# Analysis of Premature Termination Codons Predicted to Escape Nonsense Mediated Decay Identifies Novel Genes, Pathways, and Networks Contributing to an Oligogenic Etiology of Congenital Heart Disease

**DOI:** 10.1101/2025.08.04.25332980

**Authors:** Jonathan Klonowski, Madhavi Ganapathiraju, Archana Rai, Ben Glennon, Zeynep Coban-Akdemir, Dennis Kostka, Cecilia Lo

## Abstract

**Background:** A large fraction of clinically relevant pathogenic genomic variation consists of premature termination codons (**PTC).** While PTCs can trigger nonsense mediated mRNA decay (**NMDtrig**) causing loss of function (**LOF**), those near the end of transcripts can escape NMD (**NMDesc**), allowing expression of truncated proteins. As NMDesc PTCs are not well studied, and can lead to possible gain of function (**GOF**) effects, we investigated the impact of NMDtrig/NMDesc PTCs on human congenital heart disease (**CHD**).

**Results:** Whole exome sequencing data from ∼3,000 CHD patients and ∼5,000 control subjects were analyzed for PTCs using known rules for classifying variants as NMDtrig/NMDesc. CHD patients had an increased burden of PTCs in gene-sets related to both heart and brain developmental processes. NMDesc PTCs were enriched in the *MAPK* pathway, known to harbor GOF variants that cause Noonan syndrome. Also identified were Hedgehog and ERBB signaling, pathways with prominent roles in heart development but not previously reported in nonsyndromic CHD. NMD analysis of PTCs at the transcript level identified 11 genes (9 novel) associated with CHD. Enrichment of digenic combinations between these 11 genes and digenic and higher order combinations of PTCs within heart developmental genes suggest a role for oligogenicity.

**Conclusions:** We observed NMDesc PTCs play a role in CHD pathogenesis, and this role may be disproportionately specific to heart development. Our analysis uncovered new genes and pathways, identifying MAPK, Hedgehog, and ERBB signaling as pathways contributing to nonsyndromic CHD. The additional observation of digenic and higher order combinations of PTCs suggests an oligogenic framework to the genetic architecture of human CHD.

## AdditionalFile1 for "Analysis of Premature Termination Codons Predicted to Escape Nonsense Mediated Decay Identifies Novel Genes, Pathways, and Networks Contributing to an Oligogenic Etiology of Congenital Heart Disease"

### Sheet: Table S1
Table S1a. Number of PTCs and Alleles by NMD Escape Prediction for Controls and Cases
Annotation:	# of Alleles:	Av. Alleles / Sample:	# of Homozygous:	# of PTCs:	Av. PTC / Sample	PTC w/i Cohort AC Av.:	PTC gnomAD AC Av.:
AENMD				36782
LOFTEE				30516				Bold: Numbers are statistically significantly different
LOFTEE in tested cases and controls	74704	9.24669	248	28634		2.60026		Av. PTC Frequency: Wilcoxon rank sum test with continuity correction: Wilcoxon p-value < 0.0006662
Controls	48274	9.45993	176 (0.03/sample)	17603	3.44954	3.5586	29.3806	Av. PTC per smaple: Two Sample t-test p-val: 1.347e-08
Cases	26430	8.88105	72 (0.02/sample)	14743	4.95397	3.85966	35.6372	Av. PTC gnomAD AC: Wilcoxon rank sum test with continuity correction: Wilcoxon p-value = 2.443e-08
Table S1b. Number of PTCs and Alleles After Removing Major CHIP genes:
Annotation:	# of Alleles:	Av. Alleles / Sample:	# of Homozygous:	# of PTCs:	Av. PTC / Sample
LOFTEE in tested cases and controls	74335	9.20101	248	28550
Controls	48156	9.4368	176 (0.03/sample)	17521	3.43347
Cases	26427	8.88004	72 (0.02/sample)	14740	4.95296
Table S1c. CHIP Genes Removed from Data
CHIP_Gene	ENSG	DOI	Uniq_Var_Cohort
DNMT3A	ENSG00000119772	10.1016/j.yjmcc.2021.07.004	30
TET2	ENSG00000168769	10.1016/j.yjmcc.2021.07.004	23
ASXL1	ENSG00000171456	10.1016/j.yjmcc.2021.07.004	20
PPM1D	ENSG00000170836	10.1016/j.yjmcc.2021.07.004	6
TP53	ENSG00000141510	10.1016/j.yjmcc.2021.07.004	2
JAK2	ENSG00000096968	10.1016/j.yjmcc.2021.07.004	4
SF3B1	ENSG00000115524	10.1016/j.yjmcc.2021.07.004	0
SRSF2	ENSG00000161547	10.1016/j.yjmcc.2021.07.004	1
PTPN11	ENSG00000179295	10.1101/mcs.a006251	0
U2AF1	ENSG00000160201	10.1101/mcs.a006251	0
TP53	ENSG00000141510	10.1101/mcs.a006251	0

### Sheet: Table S2
Table S4. Top Developmental Process from Geneset Analysis of GO Biological Processes
A. Heart Development Specific Terms	NMDesc p-val	Odds Ratio	NMDtrig p-val	Odds Ratio
CARDIAC MUSCLE TISSUE DEVELOPMENT	0.0184	2.5	0.0075	1.3
ATRIOVENTRICULAR VALVE DEVELOPMENT	0.0195	6	0.277	1.4
HEART VALVE DEVELOPMENT	0.0222	3.2	0.0002	2.9
VENTRICULAR SEPTUM DEVELOPMENT	0.0327	3.5	0.6764	1
OUTFLOW TRACT MORPHOGENESIS	0.0539	3.4	0.0307	2.5
EMBRYONIC HEART TUBE MORPHOGENESIS	0.5844	1.5	0.0003	2.2
AORTIC VALVE MORPHOGENESIS	0.1915	3.4	0.003	3.9
CARDIAC ATRIUM MORPHOGENESIS	0.4305	2.7	0.003	5.2
CARDIAC VENTRICLE MORPHOGENESIS	0.6647	1.9	0.0036	2.7
AORTA MORPHOGENESIS	0.8148	1.7	0.0067	3.7
CARDIAC EPITHELIAL TO MESENCHYMAL TRANSITION	0.1936	5.2	0.0171	2.9
B. Brain Development Specific Terms
NEUROEPITHELIAL CELL DIFFERENTIATION	0.021737	Inf.	0.905576	1.37308
NEURON DIFFERENTIATION	0.174493	1.02876	8.93e-07	1.41293
CELL MORPHOGENESIS INVOLVED IN NEURON DIFFERENTIATION	0.293279	1.00533	5.31e-05	1.45099
DENDRITE DEVELOPMENT	0.618585	1.58451	0.000155	1.5312
NEURAL TUBE DEVELOPMENT	0.433547	1.78667	0.000888	1.66304
HINDBRAIN MATURATION	0.572379	0	0.001017	5.16819
CEREBELLAR CORTEX DEVELOPMENT	0.742062	1.50244	0.007167	2.32465
FOREBRAIN DEVELOPMENT	0.24526	1.35873	0.021107	1.16124
TELENCEPHALON DEVELOPMENT	0.398165	1.2746	0.02647	1.09708

### Sheet: Table S3
Table S3. Guanyl Nucleotide-Related Terms Collected Across Geneset Analyses
Source Gene-set* and Term	PTCall pval	Odds Ratio	NMDesc p-val	Odds Ratio	NMDtrig p-val	Odds Ratio
GOMF; GUANYL NUCLEOTIDE BINDING	0.0042	1.3	0.0433	1.2	0.2194	1.2
GOBP; NEGATIVE REGULATION OF PHOSPHOLIPASE ACTIVITY	0.5706	0.8	0.0448	Inf.	0.7897	0.4
REACTOME; SIGNALING BY RHO GTPASES MIRO GTPASES AND RHOBTB3	0.0001	1.4	0.4948	1.4	0.0005	1.4
REACTOME; RHO GTPASE CYCLE	0.0002	1.5	0.5844	1.4	0.002	1.5
GOMF; GTPASE BINDING	0.008	1.4	0.8106	0.8	0.0025	1.5
GOBP; REGULATION OF PHOSPHATIDYLINOSITOL 3 KINASE ACTIVITY	0.089	1.7	0.3744	0.4	0.0036	2.3
GOCC; PHOSPHATIDYLINOSITOL 3 KINASE COMPLEX	0.0283	3	0.7523	1.7	0.0117	3.2
GOBP; REGULATION OF PHOSPHOLIPASE C ACTIVITY	0.0003	3.5	0.1194	3.3	0.0167	3.6
GOBP; REGULATION OF GTPASE ACTIVITY	0.1147	1.3	0.7331	1	0.0284	1.4
GOBP; SMALL GTPASE MEDIATED SIGNAL TRANSDUCTION	0.0014	1.4	0.1915	1.6	0.0215	1.3
GOBP; POSITIVE REGULATION OF GTPASE ACTIVITY	0.0561	1.3	0.9005	1	0.0176	1.5
GOMF; GUANYL NUCLEOTIDE EXCHANGE FACTOR ACTIVITY	0.0826	1.1	0.9795	1	0.0457	1.2
GOBP; RAS PROTEIN SIGNAL TRANSDUCTION	0.01	1.4	0.4046	1.6	0.0524	1.3
REACTOME; RHO GTPASES ACTIVATE WASPS AND WAVES	0.0202	4.5	0.4257	3.9	0.0925	5.2
GOBP; REGULATION OF SMALL GTPASE MEDIATED SIGNAL TRANSDUCTION	0.0264	1.4	0.2728	1.6	0.1698	1.3
REACTOME; RHOA GTPASE CYCLE	0.0389	1.4	0.5844	1.7	0.1649	1.4
GOBP; POSITIVE REGULATION OF SMALL GTPASE MEDIATED SIGNAL TRANSDUCTION	0.0425	2	0.1133	3.1	0.4441	1.5
GOMF; PHOSPHATIDYLINOSITOL 4 PHOSPHATE BINDING	0.0445	1.6	0.8273	2.1	0.0601	1.5
REACTOME; RAC1 GTPASE CYCLE	0.0479	1.5	0.6695	1.6	0.1163	1.5
GO Molecular Function (GOMF), GO Biological Processes (GOBP)
Note: This table merges terms and their associated values (p-value and odds ratio) across multiple individual analyses, serving as a catalog of results across analyses, not an analytical analysis.

### Sheet: Table S4
Table S4. Majority Phenotype Seen in Patients by Significant Gene
Gene	Majority Phenotype 1	Proportion	Majority Phenotype 2	Proportion	Significant Phenotype	Proportion
ZNF792	LVOTO	7/9
ZNF77	LVOTO or RVOTO	9/18
RERE	LVOTO	8/13
CACNA1G	LVOTO	5/11	Single Ventricle	4/11
BSN	LVOTO	8/14	HLHS	3/14 (N.S.)
TRIM59	VSD	11/27	Single Ventricle	10/27	HLHS	8/27* (p = 0.0018)
ZDHHC8	VSD	4/8	ASD	4/8
MATN4	CTD	6/12	L-R Defects	6/12
ABHD11	CTD	8/11	TOF	7/11
KDM6B	LVOTO	15/33	CTD	10/33
FLT4	CTD	7/8	TOF	6/8
Phenotype groupings evaluated by a practicing clinician at the Children’s Hospital of Pittsburgh.
LVOTO – Left Ventricular Outflow Track Obstruction; RVOTO - Right Ventricular Outflow Track Obstruction; HRV – Hypoplastic Right Heart; VSD – Ventricular Septal Defect; ASD – Atrial Septum Defect; CTD – Conotruncal Defect.

### Sheet: Table S5
Table S5. Human Brain Expression from the Human Protein Atlas
Gene	Brain?	Ubiquitous?	Additional Information
ZNF792	Yes, weak	Yes
ZNF77	Yes	Yes
RERE	Yes	Yes	cranial neural crest, 10.1093/hmg/ddab084
CACNA1G	Yes	No; brain dominant
BSN	Yes	No; brain dominant
TRIM59	Yes	Yes; but brain dominant
ZDHHC8	Yes	Yes	Seizures, 10.1038/s41419-018-0842-0; Schizophrenia, 10.1038/ng1375
MATN4	No	No, pancreas
ABHD11	Yes	Yes
KDM6B	Yes	Yes	cranial neural crest, 10.7554/eLife.74595,
FLT4	Yes	Yes

### Sheet: Table S6
Table S6. IPA Diseases & Functions Enrichment Results from 11 Significant CHD Genes
Categories	Diseases or Functions Annotation	p-value	Molecules	# Molecules
Developmental Disorder,Hereditary Disorder,Neurological Disease,Organismal Injury and Abnormalities,Skeletal and Muscular Disorders	Mobius syndrome	1.03e-05	BSN,KDM6B	2
Developmental Disorder,Neurological Disease,Organismal Injury and Abnormalities	Congenital neurological disorder	0.000253	BSN,CACNA1G,KDM6B,MATN4,RERE	5
Cancer,Dermatological Diseases and Conditions,Organismal Injury and Abnormalities	Cutaneous melanoma	0.000367	ABHD11,BSN,CACNA1G,FLT4,KDM6B,MATN4,RERE,TRIM59,ZDHHC8,ZNF77,ZNF792	11
Cellular Development,Embryonic Development,Nervous System Development and Function,Organ Development,Organismal Development,Tissue Development,Visual System Development and Function	Differentiation of ON bipolar cell	0.000455	KDM6B	1
Developmental Disorder,Hereditary Disorder,Immunological Disease,Organismal Injury and Abnormalities	Hereditary lymphedema type IA	0.000455	FLT4	1
Cardiovascular Disease,Developmental Disorder,Hereditary Disorder,Organismal Injury and Abnormalities	Multiple types congenital heart defects type 7	0.000455	FLT4	1
Developmental Disorder,Hereditary Disorder,Neurological Disease,Organismal Injury and Abnormalities,Psychological Disorders,Skeletal and Muscular Disorders	Neurodevelopmental disorder with coarse facies and mild distal skeletal abnormalities	0.000455	KDM6B	1
Cell-To-Cell Signaling and Interaction,Cellular Assembly and Organization,Nervous System Development and Function,Tissue Morphology	Quantity of ribbon synapse	0.000455	BSN	1
Developmental Disorder,Hereditary Disorder,Neurological Disease,Organismal Injury and Abnormalities	Neurodevelopmental disorder with anomalies of the brain, eye, and heart	0.000455	RERE	1
Cardiovascular Disease,Organismal Injury and Abnormalities,Tissue Morphology	Disorganization of blood vessel lumen	0.000455	FLT4	1
Nervous System Development and Function	Discharge of cochlear nerve	0.000455	BSN	1
Organismal Injury and Abnormalities,Tissue Morphology	Regression of lymph vessel	0.000455	FLT4	1
Cancer,Dermatological Diseases and Conditions,Organismal Injury and Abnormalities	Onset of development of squamous papilloma	0.000455	FLT4	1
Cell-To-Cell Signaling and Interaction,Cellular Growth and Proliferation,Nervous System Development and Function	Excitation of projection neurons	0.000455	CACNA1G	1
Cell-To-Cell Signaling and Interaction,Nervous System Development and Function	Inactivation of synapse	0.000455	BSN	1
Organismal Development	Accumulation of effusion	0.000455	FLT4	1
Cellular Assembly and Organization	Inactivation of ribosome	0.000455	FLT4	1
Developmental Disorder,Hereditary Disorder,Neurological Disease,Organismal Injury and Abnormalities,Psychological Disorders	Early-onset severe spinocerebellar ataxia-42 with neurodevelopmental deficits	0.000455	CACNA1G	1
Organismal Development	Growth of vessel	0.000681	CACNA1G,FLT4,KDM6B	3
Neurological Disease,Ophthalmic Disease,Organismal Injury and Abnormalities	Visual disturbance	0.000689	ABHD11,RERE	2
Cancer,Organismal Injury and Abnormalities	Malignant neoplasm of retroperitoneum	0.000855	ABHD11,BSN,CACNA1G,FLT4,KDM6B,RERE,TRIM59,ZDHHC8	8
Cardiovascular System Development and Function	Development of capillary network	0.00091	FLT4	1
Cancer,Connective Tissue Disorders,Organismal Injury and Abnormalities	Refractory liposarcoma	0.00091	FLT4	1
Cell Morphology,Embryonic Development	Sprouting of embryoid body cells	0.00091	FLT4	1
Cardiovascular System Development and Function,Cell Death and Survival,Cellular Development,Tissue Development,Tissue Morphology	Regeneration of endothelial cells	0.00091	KDM6B	1
Tissue Development	Formation of edematous tissue	0.00091	FLT4	1
Cancer,Dermatological Diseases and Conditions,Organismal Injury and Abnormalities	Onset of formation of skin squamous cell carcinoma	0.00091	FLT4	1
Cancer,Organismal Injury and Abnormalities,Reproductive System Disease	Uterine sarcoma	0.000964	FLT4,RERE	2
Cellular Growth and Proliferation	Proliferation of vascular cells	0.000988	CACNA1G,FLT4,KDM6B	3
Cancer,Organismal Injury and Abnormalities,Skeletal and Muscular Disorders	Leiomyosarcoma	0.00118	FLT4,RERE	2
Cancer,Organismal Injury and Abnormalities,Renal and Urological Disease	Renal clear cell adenocarcinoma	0.00124	ABHD11,CACNA1G,FLT4,KDM6B,RERE	5
Cancer,Gastrointestinal Disease,Hepatic System Disease,Organismal Injury and Abnormalities	Primary liver cholangiocarcinoma	0.00136	FLT4	1
Cancer,Dermatological Diseases and Conditions,Lipid Metabolism,Metabolic Disease,Organismal Injury and Abnormalities,Small Molecule Biochemistry	Refractory malignant fibrous histiocytoma	0.00136	FLT4	1
Cellular Assembly and Organization	Translocation of Golgi vesicles	0.00136	BSN	1
Cardiovascular System Development and Function,Renal and Urological System Development and Function	Stabilization of glomerular capillary	0.00136	FLT4	1
Cancer,Organismal Injury and Abnormalities,Respiratory Disease	Stage IV EGFR L858R mutation positive EGFR T790M mutation negative non-small cell lung carcinoma	0.00136	FLT4	1
Cancer,Organismal Injury and Abnormalities,Respiratory Disease	Metastatic ALK fusion negative EGFR mutation negative lung squamous cell carcinoma	0.00136	FLT4	1
Cardiovascular Disease,Organismal Injury and Abnormalities	Chronic coronary artery disease	0.00136	FLT4	1
Cardiovascular System Development and Function,Embryonic Development,Organ Development,Organismal Development,Renal and Urological System Development and Function,Tissue Development	Formation of peritubular capillary	0.00136	FLT4	1
Cancer,Gastrointestinal Disease,Hepatic System Disease,Organismal Injury and Abnormalities	Advanced liver cancer	0.00136	FLT4	1
Cancer,Organismal Injury and Abnormalities,Respiratory Disease	Stage IIIB EGFR L858R mutation positive EGFR T790M mutation negative non-small cell lung carcinoma	0.00136	FLT4	1
Cardiovascular System Development and Function,Renal and Urological System Development and Function	Stabilization of peritubular capillary	0.00136	FLT4	1
Cancer,Organismal Injury and Abnormalities,Respiratory Disease	Stage IV locally advanced nonsquamous non-small cell lung cancer	0.00136	FLT4	1
Cell Death and Survival	Cell death of peritoneal exudate cells	0.00136	FLT4	1
Cell-To-Cell Signaling and Interaction,Cellular Assembly and Organization,Cellular Development,Cellular Function and Maintenance,Cellular Growth and Proliferation,Nervous System Development and Function,Organismal Development,Tissue Development	Formation of ribbon synapse	0.00136	BSN	1
Developmental Disorder,Neurological Disease,Organismal Injury and Abnormalities	Congenital malformation of brain	0.00147	CACNA1G,MATN4,RERE	3
Hereditary Disorder,Neurological Disease,Organismal Injury and Abnormalities	Hereditary neuropathy	0.00155	BSN,CACNA1G,KDM6B	3
Cancer,Organismal Injury and Abnormalities	Extraadrenal retroperitoneal tumor	0.00159	ABHD11,BSN,CACNA1G,FLT4,KDM6B,RERE,TRIM59,ZDHHC8	8
Behavior	Exploratory behavior	0.00172	CACNA1G,ZDHHC8	2
Cancer,Organismal Injury and Abnormalities	Refractory fibrosarcoma	0.00182	FLT4	1
Embryonic Development,Organ Development,Organ Morphology,Organismal Development,Respiratory System Development and Function,Tissue Development	Inflation of lung	0.00182	FLT4	1
Cardiovascular System Development and Function,Cellular Development,Cellular Function and Maintenance,Cellular Growth and Proliferation,Organismal Development,Tissue Development	Formation of Tip cells	0.00182	FLT4	1
Cancer,Organismal Injury and Abnormalities	Locally advanced alveolar soft part sarcoma	0.00182	FLT4	1
Cellular Assembly and Organization,Cellular Function and Maintenance	Formation of Golgi vesicles	0.00182	BSN	1
Cardiovascular System Development and Function,Embryonic Development,Organ Development,Organismal Development,Renal and Urological System Development and Function,Tissue Development	Formation of glomerular capillary	0.00182	FLT4	1
Cardiovascular System Development and Function,Cellular Function and Maintenance,Tissue Development	Organization of vascular endothelial cells	0.00182	FLT4	1
Cell-To-Cell Signaling and Interaction,Nervous System Development and Function,Visual System Development and Function	Synaptic transmission of photoreceptors	0.00182	BSN	1
Cancer,Organismal Injury and Abnormalities,Skeletal and Muscular Disorders	Refractory leiomyosarcoma	0.00182	FLT4	1
Cellular Development,Cellular Growth and Proliferation,Hematological System Development and Function,Lymphoid Tissue Structure and Development	Proliferation of follicular T helper cells	0.00182	KDM6B	1
Cardiovascular System Development and Function,Cell Morphology,Cellular Development,Organismal Development,Tissue Development	Sprouting of Tip cells	0.00182	FLT4	1
Cancer,Endocrine System Disorders,Gastrointestinal Disease,Organismal Injury and Abnormalities	Pancreatic ductal adenocarcinoma	0.00182	BSN,CACNA1G,FLT4,KDM6B,TRIM59,ZDHHC8	6
Tissue Morphology	Quantity of cells	0.0019	BSN,CACNA1G,FLT4,KDM6B,MATN4,RERE	6
Developmental Disorder,Hereditary Disorder,Neurological Disease,Organismal Injury and Abnormalities	Familial neurodevelopmental disorder	0.00219	CACNA1G,KDM6B,RERE	3
Hematological Disease,Organismal Injury and Abnormalities	Cyanosis	0.00224	FLT4,KDM6B	2
Cellular Growth and Proliferation	Cloning of tumor cell lines	0.00227	KDM6B	1
Cancer,Endocrine System Disorders,Organismal Injury and Abnormalities,Respiratory Disease	Extensive small cell lung cancer	0.00227	FLT4	1
Cellular Assembly and Organization,Nervous System Development and Function	Assembly of presynaptic active zone	0.00227	BSN	1
Cancer,Organismal Injury and Abnormalities	Retroperitoneal sarcoma	0.00227	FLT4	1
Cancer,Immunological Disease,Organismal Injury and Abnormalities	Hyperplasia of lymph vessel	0.00227	FLT4	1
Neurological Disease,Organismal Injury and Abnormalities	Epilepsy or neurodevelopmental disorder	0.0024	BSN,CACNA1G,KDM6B,RERE	4
Cardiovascular System Development and Function,Tissue Morphology	Morphology of blood vessel lumen	0.00273	FLT4	1
Cell Morphology	Morphology of liver cell lines	0.00273	KDM6B	1
Cell Morphology,Cellular Assembly and Organization,Cellular Development,Cellular Function and Maintenance,Cellular Growth and Proliferation,Embryonic Development,Nervous System Development and Function,Organismal Development,Tissue Development	Branching morphogenesis of nerves	0.00273	RERE	1
Cancer,Organismal Injury and Abnormalities	Solid adenocarcinoma	0.00273	FLT4	1
Cancer,Organismal Injury and Abnormalities,Respiratory Disease	Metastatic ALK fusion negative EGFR mutation negative nonsquamous non-small cell lung cancer	0.00273	FLT4	1
Cancer,Cardiovascular Disease,Organismal Injury and Abnormalities	Capillary infantile hemangioma	0.00273	FLT4	1
Cell Cycle,Cellular Assembly and Organization,DNA Replication, Recombination, and Repair	Remodeling of chromatin	0.00287	KDM6B,RERE	2
Embryonic Development,Nervous System Development and Function,Organ Development,Organismal Development,Tissue Development,Visual System Development and Function	Formation of eye	0.00288	ABHD11,FLT4,KDM6B	3
Cardiovascular Disease,Developmental Disorder,Hereditary Disorder,Organismal Injury and Abnormalities	Familial congenital heart disease	0.00313	FLT4,RERE	2
Cell-To-Cell Signaling and Interaction,Nervous System Development and Function	Synaptic transmission of superior cervical ganglion neurons	0.00318	BSN	1
Cellular Assembly and Organization	Quantity of dense-core vesicles	0.00318	BSN	1
Developmental Disorder,Hereditary Disorder,Neurological Disease,Organismal Injury and Abnormalities	Autosomal recessive syndromic mental retardation	0.00318	KDM6B	1
Cancer,Endocrine System Disorders,Organismal Injury and Abnormalities	Symptomatic stage metastatic medullary thyroid carcinoma	0.00318	FLT4	1
Cancer,Endocrine System Disorders,Organismal Injury and Abnormalities	Symptomatic stage locally advanced medullary thyroid cancer	0.00318	FLT4	1
Cardiovascular System Development and Function,Embryonic Development,Hair and Skin Development and Function,Hematological System Development and Function,Lymphoid Tissue Structure and Development,Organ Development,Organismal Development,Tissue Development	Lymphangiogenesis of skin	0.00318	FLT4	1
Cardiovascular System Development and Function,Organ Development	Conduction of atrioventricular node	0.00318	CACNA1G	1
Cancer,Endocrine System Disorders,Organismal Injury and Abnormalities	Symptomatic stage aggressive medullary thyroid cancer	0.00318	FLT4	1
Cancer,Organismal Injury and Abnormalities,Renal and Urological Disease	Recurrent renal clear cell adenocarcinoma	0.00363	FLT4	1
Cardiovascular System Development and Function,Hematological System Development and Function,Immunological Disease,Lymphoid Tissue Structure and Development,Organismal Injury and Abnormalities,Tissue Morphology	Enlargement of lymph vessel	0.00363	FLT4	1
Cancer,Gastrointestinal Disease,Hepatic System Disease,Organismal Injury and Abnormalities	Advanced refractory cholangiocarcinoma	0.00363	FLT4	1
Developmental Disorder,Embryonic Development,Organismal Development,Organismal Injury and Abnormalities,Tissue Morphology	Lack of extraembryonic ectoderm	0.00363	TRIM59	1
Cardiovascular System Development and Function,Organ Development	Conduction of sinoatrial node	0.00363	CACNA1G	1
Cardiovascular System Development and Function,Cellular Development,Cellular Function and Maintenance,Cellular Growth and Proliferation,Embryonic Development,Organismal Development,Tissue Development	Tubulogenesis of vascular endothelial cells	0.00363	FLT4	1
Cancer,Organismal Injury and Abnormalities,Skeletal and Muscular Disorders	Myosarcoma	0.00389	FLT4,KDM6B,RERE	3
Cell Morphology,Cellular Development	Branching of cells	0.00392	BSN,FLT4,ZDHHC8	3
Cancer,Gastrointestinal Disease,Organismal Injury and Abnormalities	Gastroesophageal adenocarcinoma	0.00408	BSN,FLT4,KDM6B,RERE,TRIM59,ZDHHC8	6
Cancer,Gastrointestinal Disease,Organismal Injury and Abnormalities	High microsatellite instability colorectal carcinoma	0.00409	FLT4	1
Ophthalmic Disease,Organismal Injury and Abnormalities	Adhesions of iris	0.00409	ABHD11	1
Developmental Disorder,Hereditary Disorder,Neurological Disease,Organismal Injury and Abnormalities	CHARGE syndrome	0.00409	RERE	1
Nervous System Development and Function,Tissue Morphology	Quantity of neurons	0.00424	BSN,CACNA1G,RERE	3
Cardiovascular System Development and Function,Embryonic Development,Hematological System Development and Function,Lymphoid Tissue Structure and Development,Organ Development,Organismal Development,Tissue Development	Growth of lymph vessel	0.00454	FLT4	1
Cancer,Endocrine System Disorders,Organismal Injury and Abnormalities	Hurthle cell papillary thyroid cancer	0.00454	FLT4	1
Cancer,Endocrine System Disorders,Organismal Injury and Abnormalities	Differentiated Hurthle cell thyroid carcinoma	0.00454	FLT4	1
Cancer,Endocrine System Disorders,Organismal Injury and Abnormalities	Iodine-refractory metastatic differentiated thyroid carcinoma	0.00454	FLT4	1
Cancer,Gastrointestinal Disease,Hepatic System Disease,Organismal Injury and Abnormalities	BCLC stage C primary hepatocellular carcinoma	0.00454	FLT4	1
Cancer,Immunological Disease,Organismal Injury and Abnormalities	KIT mutation positive thymic carcinoma	0.00454	FLT4	1
Cancer,Endocrine System Disorders,Organismal Injury and Abnormalities	Locally recurrent differentiated thyroid carcinoma	0.00454	FLT4	1
Cancer,Gastrointestinal Disease,Hepatic System Disease,Organismal Injury and Abnormalities	Local hepatocellular carcinoma	0.00454	FLT4	1
Cancer,Endocrine System Disorders,Organismal Injury and Abnormalities	Locally advanced follicular thyroid carcinoma	0.00454	FLT4	1
Cancer,Gastrointestinal Disease,Hepatic System Disease,Organismal Injury and Abnormalities	BCLC stage B primary hepatocellular carcinoma	0.00454	FLT4	1
Cancer,Endocrine System Disorders,Organismal Injury and Abnormalities	Iodine-refractory differentiated papillary thyroid carcinoma	0.00454	FLT4	1
Cancer,Endocrine System Disorders,Organismal Injury and Abnormalities,Tumor Morphology	Progressive differentiated papillary thyroid carcinoma	0.00454	FLT4	1
Cancer,Endocrine System Disorders,Organismal Injury and Abnormalities	Warthin-like papillary thyroid carcinoma	0.00454	FLT4	1
Lymphoid Tissue Structure and Development,Organismal Development,Tissue Morphology	Quantity of lymph vessel	0.00454	FLT4	1
Cancer,Endocrine System Disorders,Gastrointestinal Disease,Organismal Injury and Abnormalities	Well-differentiated locally advanced neuroendocrine tumor of pancreatic origin	0.00454	FLT4	1
Cancer,Gastrointestinal Disease,Organismal Injury and Abnormalities	High microsatellite instability gastrointestinal adenocarcinoma	0.00454	FLT4	1
Cancer,Gastrointestinal Disease,Organismal Injury and Abnormalities	Locally advanced KRAS mutation positive colorectal carcinoma	0.00454	FLT4	1
Cancer,Endocrine System Disorders,Organismal Injury and Abnormalities	Locally advanced thyroid oncocytic carcinoma	0.00454	FLT4	1
Cancer,Endocrine System Disorders,Organismal Injury and Abnormalities	Metastatic differentiated follicular thyroid carcinoma	0.00454	FLT4	1
Cancer,Organismal Injury and Abnormalities,Renal and Urological Disease	Sarcomatoid clear cell renal cell adenocarcinoma	0.00454	FLT4	1
Cancer,Endocrine System Disorders,Organismal Injury and Abnormalities	Metastatic differentiated papillary thyroid carcinoma	0.00454	FLT4	1
Cancer,Endocrine System Disorders,Organismal Injury and Abnormalities	Cribriform-morula variant of papillary thyroid carcinoma	0.00454	FLT4	1
Cancer,Endocrine System Disorders,Organismal Injury and Abnormalities	Metastatic radioiodine-resistant papillary thyroid cancer	0.00454	FLT4	1
Cancer,Endocrine System Disorders,Organismal Injury and Abnormalities	Radioiodine-refractory follicular thyroid carcinoma	0.00454	FLT4	1
Cancer,Endocrine System Disorders,Organismal Injury and Abnormalities	Solid variant papillary thyroid cancer	0.00454	FLT4	1
Cancer,Endocrine System Disorders,Organismal Injury and Abnormalities	Trabecular papillary thyroid cancer	0.00454	FLT4	1
Cancer,Organismal Injury and Abnormalities	Imatinib resistant metastatic gastrointestinal stromal tumor	0.00454	FLT4	1
Cancer,Endocrine System Disorders,Organismal Injury and Abnormalities	Clear cell follicular thyroid cancer	0.00454	FLT4	1
Cardiovascular System Development and Function,Embryonic Development,Hematological System Development and Function,Lymphoid Tissue Structure and Development,Nervous System Development and Function,Organ Development,Organismal Development,Tissue Development,Visual System Development and Function	Lymphangiogenesis of cornea	0.00454	FLT4	1
Cancer,Endocrine System Disorders,Organismal Injury and Abnormalities	Locally advanced papillary thyroid carcinoma	0.00454	FLT4	1
Cell Morphology	Sprouting	0.00458	BSN,FLT4,ZDHHC8	3
Cardiovascular System Development and Function,Cellular Development,Cellular Growth and Proliferation,Organ Development,Organismal Development,Skeletal and Muscular System Development and Function,Tissue Development	Proliferation of vascular smooth muscle cells	0.00488	CACNA1G,KDM6B	2
Hereditary Disorder,Organismal Injury and Abnormalities,Psychological Disorders	Familial psychiatric disease	0.00498	CACNA1G,KDM6B,RERE,TRIM59	4
Cancer,Organismal Injury and Abnormalities,Renal and Urological Disease	CD274 positive infiltrating urothelial bladder carcinoma	0.00499	FLT4	1
Cancer,Gastrointestinal Disease,Hepatic System Disease,Organismal Injury and Abnormalities	Inoperable hepatocellular carcinoma	0.00499	FLT4	1
Cancer,Gastrointestinal Disease,Organismal Injury and Abnormalities	Unresectable BRAF mutation negative RAS mutation negative colorectal cancer	0.00499	FLT4	1
Cancer,Gastrointestinal Disease,Organismal Injury and Abnormalities,Respiratory Disease	Recurrent nasopharyngeal carcinoma	0.00499	FLT4	1
Cancer,Organismal Injury and Abnormalities,Respiratory Disease	EGFR L858R mutation positive EGFR T790M negative non-squamous non-small cell lung cancer	0.00499	FLT4	1
Cancer,Organismal Injury and Abnormalities,Respiratory Disease	KRAS mutation positive lung squamous cell carcinoma	0.00499	FLT4	1
Cancer,Organismal Injury and Abnormalities	Refractory FGFR fusion positive malignant solid tumor	0.00499	FLT4	1
Cancer,Neurological Disease,Organismal Injury and Abnormalities	Metastatic glioblastoma	0.00499	FLT4	1
Cancer,Gastrointestinal Disease,Hepatic System Disease,Organismal Injury and Abnormalities	Intermediate disease stage hepatocellular carcinoma	0.00499	FLT4	1
Cancer,Organismal Injury and Abnormalities	FGFR2 mutation positive carcinoma	0.00499	FLT4	1
Cancer,Organismal Injury and Abnormalities,Respiratory Disease	EGFR mutation negative KRAS mutation positive non-small cell lung carcinoma	0.00499	FLT4	1
Cancer,Organismal Injury and Abnormalities,Reproductive System Disease,Tumor Morphology	Progressive endometrial carcinoma	0.00499	FLT4	1
Cancer,Organismal Injury and Abnormalities,Respiratory Disease	EGFR L858R activating mutation positive EGFR T790M mutation negative non-small cell lung cancer	0.00499	FLT4	1
Cancer,Organismal Injury and Abnormalities,Reproductive System Disease,Tumor Morphology	Progressed advanced endometrial carcinoma	0.00499	FLT4	1
Cancer,Organismal Injury and Abnormalities,Respiratory Disease	Stage IIIB metastatic non-squamous non-small cell lung cancer	0.00499	FLT4	1
Cancer,Organismal Injury and Abnormalities,Renal and Urological Disease	FGFR3 fusion positive urothelial carcinoma	0.00499	FLT4	1
Cancer,Organismal Injury and Abnormalities	TNM stage M1 metastatic squamous cell carcinoma	0.00499	FLT4	1
Cancer,Organismal Injury and Abnormalities	Stage IV metastatic head and neck squamous cell carcinoma	0.00499	FLT4	1
Hematological System Development and Function,Immune Cell Trafficking,Inflammatory Response,Tissue Development	Accumulation of inflammatory leukocytes	0.00499	FLT4	1
Cancer,Endocrine System Disorders,Organismal Injury and Abnormalities	Hurthle cell follicular thyroid cancer	0.00499	FLT4	1
Cancer,Endocrine System Disorders,Gastrointestinal Disease,Organismal Injury and Abnormalities	Islet-cell carcinoma	0.00499	FLT4	1
Cancer,Cell-To-Cell Signaling and Interaction	Sphere formation of hepatoma cell lines	0.00499	KDM6B	1
Cancer,Organismal Injury and Abnormalities	Malignant soft tissue neoplasm	0.00511	CACNA1G,FLT4,KDM6B,RERE	4
Cellular Function and Maintenance	Organization of cells	0.00538	BSN,FLT4	2
Cancer,Endocrine System Disorders,Gastrointestinal Disease,Organismal Injury and Abnormalities,Tumor Morphology	Well-differentiated progressive neuroendocrine tumor of pancreatic origin	0.00545	FLT4	1
Cellular Assembly and Organization,Cellular Function and Maintenance,Cellular Movement,Nervous System Development and Function	Retrograde axonal transport	0.00545	BSN	1
Cancer,Endocrine System Disorders,Gastrointestinal Disease,Organismal Injury and Abnormalities,Tumor Morphology	Progressive locally advanced neuroendocrine tumor of pancreatic origin	0.00545	FLT4	1
Cancer,Organismal Injury and Abnormalities,Renal and Urological Disease	Late-stage primary invasive malignant bladder tumor	0.00545	FLT4	1
Cancer,Endocrine System Disorders,Gastrointestinal Disease,Organismal Injury and Abnormalities	Well-differentiated metastatic neuroendocrine tumor of pancreatic origin	0.00545	FLT4	1
Cell-To-Cell Signaling and Interaction,Nervous System Development and Function	Paired-pulse inhibition	0.00545	CACNA1G	1
Cancer,Endocrine System Disorders,Organismal Injury and Abnormalities	Insular thyroid carcinoma	0.00545	FLT4	1
Cancer,Organismal Injury and Abnormalities,Renal and Urological Disease	Stage IV metastatic bladder cancer	0.00545	FLT4	1
Cancer,Organismal Injury and Abnormalities,Renal and Urological Disease	Stage IV metastatic urothelial carcinoma	0.00545	FLT4	1
Cell-To-Cell Signaling and Interaction,Nervous System Development and Function	Long term synaptic depression of Purkinje cells	0.00545	ZDHHC8	1
Cellular Movement,Nervous System Development and Function	Migration of Purkinje cells	0.00545	RERE	1
Developmental Disorder,Hereditary Disorder,Neurological Disease,Organismal Injury and Abnormalities	Autosomal recessive mental retardation	0.00551	CACNA1G,KDM6B	2
Cancer,Endocrine System Disorders,Organismal Injury and Abnormalities	Unknown primary neuroendocrine tumor	0.0059	FLT4	1
Cancer,Endocrine System Disorders,Organismal Injury and Abnormalities	Locally advanced differentiated thyroid carcinoma	0.0059	FLT4	1
Cancer,Endocrine System Disorders,Organismal Injury and Abnormalities	Functional neuroendocrine carcinoma	0.0059	FLT4	1
Cancer,Endocrine System Disorders,Organismal Injury and Abnormalities,Respiratory Disease	Locally advanced neuroendocrine lung tumor	0.0059	FLT4	1
Cancer,Organismal Injury and Abnormalities	Unresectable BRAF mutation negative melanoma	0.0059	FLT4	1
Cancer,Organismal Injury and Abnormalities	Limited gastrointestinal stromal tumor	0.0059	FLT4	1
Cancer,Endocrine System Disorders,Gastrointestinal Disease,Organismal Injury and Abnormalities	Moderate grade unresectable islet cell tumor	0.0059	FLT4	1
Cancer,Organismal Injury and Abnormalities	Low-grade fibromyxoid sarcoma	0.0059	FLT4	1
Cancer,Organismal Injury and Abnormalities	Metastatic unresectable malignant gastrointestinal stromal tumor	0.0059	FLT4	1
Connective Tissue Disorders,Inflammatory Disease,Organismal Injury and Abnormalities,Respiratory Disease	Chronic fibrosing interstitial lung disease	0.0059	FLT4	1
Cancer,Endocrine System Disorders,Gastrointestinal Disease,Organismal Injury and Abnormalities	Moderate grade metastatic islet cell tumor	0.0059	FLT4	1
Cancer,Organismal Injury and Abnormalities	Systemic gastrointestinal stromal tumor	0.0059	FLT4	1
Cancer,Endocrine System Disorders,Immunological Disease,Organismal Injury and Abnormalities	Metastatic thymic carcinoid tumor	0.0059	FLT4	1
Cancer,Organismal Injury and Abnormalities,Renal and Urological Disease	TNM stage T1-4N1 renal clear cell adenocarcinoma	0.0059	FLT4	1
Cancer,Organismal Injury and Abnormalities	Ossifying fibromyxoid tumor	0.0059	FLT4	1
Cancer,Organismal Injury and Abnormalities	Undifferentiated spindle cell sarcoma	0.0059	FLT4	1
Cancer,Organismal Injury and Abnormalities,Renal and Urological Disease	Nonmetastatic renal clear cell adenocarcinoma	0.0059	FLT4	1
Cancer,Organismal Injury and Abnormalities	Myoepithelial carcinoma	0.0059	FLT4	1
Cellular Development,Cellular Growth and Proliferation	Proliferation of retinoblastoma cell lines	0.0059	CACNA1G	1
Cancer,Dermatological Diseases and Conditions,Lipid Metabolism,Metabolic Disease,Organismal Injury and Abnormalities,Small Molecule Biochemistry	Atypical fibroxanthoma	0.0059	FLT4	1
Cancer,Organismal Injury and Abnormalities	Myofibroblastic sarcoma	0.0059	FLT4	1
Cancer,Endocrine System Disorders,Gastrointestinal Disease,Organismal Injury and Abnormalities	Low grade metastatic islet cell tumor	0.0059	FLT4	1
Neurological Disease,Organismal Injury and Abnormalities,Psychological Disorders	Sleep-wake schedule disorder	0.0059	CACNA1G	1
Cancer,Cardiovascular Disease,Organismal Injury and Abnormalities	Hemangiopericytoma	0.0059	FLT4	1
Cancer,Organismal Injury and Abnormalities	Stage II-III epithelioid sarcoma	0.0059	FLT4	1
Cancer,Organismal Injury and Abnormalities,Respiratory Disease	EGFR exon 19 deletion positive EGFR T790M mutation negative non-squamous non-small cell lung cancer	0.0059	FLT4	1
Cancer,Endocrine System Disorders,Gastrointestinal Disease,Organismal Injury and Abnormalities	Moderate grade gastrointestinal neuroendocrine tumor	0.0059	FLT4	1
Cancer,Endocrine System Disorders,Organismal Injury and Abnormalities,Tumor Morphology	Progressive, metastatic medullary thyroid cancer	0.0059	FLT4	1
Cancer,Endocrine System Disorders,Organismal Injury and Abnormalities,Respiratory Disease	Metastatic pulmonary atypical carcinoid	0.0059	FLT4	1
Cancer,Organismal Injury and Abnormalities	Phosphaturic mesenchymal tumor	0.0059	FLT4	1
Cancer,Gastrointestinal Disease,Organismal Injury and Abnormalities,Respiratory Disease	Stage IV squamous cell cancer of the hypopharynx	0.0059	FLT4	1
Cancer,Organismal Injury and Abnormalities,Tumor Morphology	Progressive KRAS mutation positive tumor	0.0059	FLT4	1
Cancer,Gastrointestinal Disease,Hepatic System Disease,Organismal Injury and Abnormalities	Child-Pugh class B advanced hepatocellular carcinoma	0.0059	FLT4	1
Cancer,Organismal Injury and Abnormalities,Respiratory Disease	Stage IV laryngeal squamous cell carcinoma	0.0059	FLT4	1
Cardiovascular Disease,Organismal Injury and Abnormalities	Bleeding of blood vessel	0.0059	FLT4	1
Cancer,Gastrointestinal Disease,Organismal Injury and Abnormalities	Gastroesophageal junction adenocarcinoma	0.00635	FLT4,RERE	2
Cancer,Gastrointestinal Disease,Hepatic System Disease,Organismal Injury and Abnormalities	Symptomatic stage iodine-refractory liver metastasis	0.00635	FLT4	1
Cancer,Gastrointestinal Disease,Hepatic System Disease,Organismal Injury and Abnormalities	BCLC stage C recurrent hepatocellular carcinoma	0.00635	FLT4	1
Cancer,Gastrointestinal Disease,Organismal Injury and Abnormalities	Microsatellite instability colorectal adenocarcinoma	0.00635	FLT4	1
Cancer,Organismal Injury and Abnormalities,Respiratory Disease,Tumor Morphology	Progressive lung metastasis	0.00635	FLT4	1
Cancer,Gastrointestinal Disease,Hepatic System Disease,Organismal Injury and Abnormalities	Child-Pugh class A primary hepatocellular carcinoma	0.00635	FLT4	1
Cancer,Organismal Injury and Abnormalities,Respiratory Disease	RET fusion positive non-squamous non-small cell lung cancer	0.00635	FLT4	1
Cancer,Organismal Injury and Abnormalities,Skeletal and Muscular Disorders	Symptomatic stage iodine-refractory muscle metastasis	0.00635	FLT4	1
Cancer,Endocrine System Disorders,Hereditary Disorder,Organismal Injury and Abnormalities,Tumor Morphology	Progressive RET mutation positive medullary thyroid carcinoma	0.00635	FLT4	1
Cancer,Connective Tissue Disorders,Organismal Injury and Abnormalities,Skeletal and Muscular Disorders	Symptomatic stage iodine-refractory metastatic bone cancer	0.00635	FLT4	1
Cancer,Organismal Injury and Abnormalities	Angiomatoid fibrous histiocytoma	0.00635	FLT4	1
Cancer,Organismal Injury and Abnormalities,Skeletal and Muscular Disorders,Tumor Morphology	Progressive muscle metastasis	0.00635	FLT4	1
Cancer,Endocrine System Disorders,Organismal Injury and Abnormalities	Mixed neuroendocrine non-neuroendocrine neoplasm	0.00635	FLT4	1
Cancer,Organismal Injury and Abnormalities,Respiratory Disease	Symptomatic stage iodine-refractory lung metastasis	0.00635	FLT4	1
Cancer,Gastrointestinal Disease,Hepatic System Disease,Organismal Injury and Abnormalities	Child-Pugh class A recurrent hepatocellular carcinoma	0.00635	FLT4	1
Cancer,Organismal Injury and Abnormalities,Renal and Urological Disease	TNM stage T4 renal clear cell adenocarcinoma	0.00635	FLT4	1
Cancer,Neurological Disease,Organismal Injury and Abnormalities	Malignant granular cell tumor	0.00635	FLT4	1
Cancer,Organismal Injury and Abnormalities,Renal and Urological Disease,Tumor Morphology	Progressed metastatic urothelial carcinoma	0.00635	FLT4	1
Cancer,Neurological Disease,Organismal Injury and Abnormalities	Symptomatic stage metastatic central nervous system metastasis	0.00635	FLT4	1
Cancer,Endocrine System Disorders,Gastrointestinal Disease,Organismal Injury and Abnormalities,Tumor Morphology	Metastatic progressive neuroendocrine tumor of pancreatic origin	0.00635	FLT4	1
Cancer,Gastrointestinal Disease,Organismal Injury and Abnormalities,Tumor Morphology	Metastatic progressive malignant neoplasm of digestive system	0.00635	FLT4	1
Cancer,Endocrine System Disorders,Gastrointestinal Disease,Organismal Injury and Abnormalities,Tumor Morphology	Unresectable progressive neuroendocrine tumor of pancreatic origin	0.00635	FLT4	1
Cancer,Endocrine System Disorders,Hereditary Disorder,Organismal Injury and Abnormalities	Unresectable RET mutation positive medullary thyroid carcinoma	0.00635	FLT4	1
Cancer,Neurological Disease,Organismal Injury and Abnormalities,Tumor Morphology	Progressive central nervous system metastasis	0.00635	FLT4	1
Cancer,Organismal Injury and Abnormalities,Renal and Urological Disease	TNM stage T2 renal clear cell adenocarcinoma	0.00635	FLT4	1
Cancer,Endocrine System Disorders,Gastrointestinal Disease,Organismal Injury and Abnormalities	Moderately differentiated malignant pancreatic tumor	0.00635	FLT4	1
Embryonic Development,Nervous System Development and Function,Organ Development,Organismal Development,Tissue Development	Formation of brain	0.00641	FLT4,KDM6B,RERE	3
Embryonic Development,Organ Development,Organ Morphology,Organismal Development,Respiratory System Development and Function,Tissue Development	Morphology of lung	0.00667	FLT4,KDM6B	2
Cancer,Organismal Injury and Abnormalities	Sclerosing epithelioid fibrosarcoma	0.0068	FLT4	1
Cancer,Organismal Injury and Abnormalities,Respiratory Disease	Metastatic EGFR mutation negative CD274 positive non-small cell lung cancer	0.0068	FLT4	1
Cancer,Endocrine System Disorders,Gastrointestinal Disease,Organismal Injury and Abnormalities	Unresectable gastrointestinal neuroendocrine tumor	0.0068	FLT4	1
Cancer,Organismal Injury and Abnormalities	Metastatic malignant perivascular epithelioid cell tumor	0.0068	FLT4	1
Cancer,Organismal Injury and Abnormalities,Renal and Urological Disease,Tumor Morphology	Progressed advanced renal cell carcinoma	0.0068	FLT4	1
Nervous System Development and Function	Spike-wave discharge	0.0068	CACNA1G	1
Cancer,Endocrine System Disorders,Organismal Injury and Abnormalities,Tumor Morphology	Metastatic progressive medullary thyroid cancer	0.0068	FLT4	1
Cancer,Gastrointestinal Disease,Organismal Injury and Abnormalities	Locally advanced RAS mutation negative colorectal adenocarcinoma	0.0068	FLT4	1
Cancer,Organismal Injury and Abnormalities,Tumor Morphology	Progressive BRAF V600E mutation positive melanoma	0.0068	FLT4	1
Connective Tissue Development and Function	Mass of abdominal fat pad	0.0068	ABHD11	1
Cancer,Organismal Injury and Abnormalities	Low grade sarcoma	0.0068	FLT4	1
Small Molecule Biochemistry	Production of NADPH	0.0068	FLT4	1
Cancer,Organismal Injury and Abnormalities,Renal and Urological Disease	Unresectable renal clear cell adenocarcinoma	0.0068	FLT4	1
Cancer,Organismal Injury and Abnormalities,Respiratory Disease	Metastatic ALK fusion negative CD274 positive non-small cell lung cancer	0.0068	FLT4	1
Cancer,Dermatological Diseases and Conditions,Neurological Disease,Organismal Injury and Abnormalities	Malignant triton tumor	0.0068	FLT4	1
Cancer,Organismal Injury and Abnormalities	Metastatic solitary fibrous tumor	0.0068	FLT4	1
Cancer,Endocrine System Disorders,Organismal Injury and Abnormalities	Asymptomatic stage recurrent medullary thyroid carcinoma	0.0068	FLT4	1
Cancer,Endocrine System Disorders,Gastrointestinal Disease,Organismal Injury and Abnormalities,Tumor Morphology	Progressive metastatic neuroendocrine tumor of pancreatic origin	0.0068	FLT4	1
Cancer,Gastrointestinal Disease,Hepatic System Disease,Organismal Injury and Abnormalities	BCLC stage B advanced hepatocellular carcinoma	0.0068	FLT4	1
Cancer,Organismal Injury and Abnormalities	Metastatic soft tissue chondrosarcoma	0.0068	FLT4	1
Cancer,Organismal Injury and Abnormalities,Tumor Morphology	Progressive BRAF V600K mutation positive melanoma	0.0068	FLT4	1
Cancer,Endocrine System Disorders,Organismal Injury and Abnormalities	Columnar cell variant of papillary thyroid carcinoma	0.0068	FLT4	1
Cell-To-Cell Signaling and Interaction,Cellular Assembly and Organization,Nervous System Development and Function	Fusion of synaptic vesicles	0.0068	BSN	1
Connective Tissue Disorders,Organismal Injury and Abnormalities,Respiratory Disease	Systemic sclerosis associated interstitial lung disease	0.0068	FLT4	1
Cancer,Organismal Injury and Abnormalities,Renal and Urological Disease	Locally advanced renal pelvis urothelial cancer	0.0068	FLT4	1
Cancer,Gastrointestinal Disease,Organismal Injury and Abnormalities	Locally advanced HRAS mutation negative KRAS mutation negative NRAS mutation negative colorectal adenocarcinoma	0.0068	FLT4	1
Cancer,Gastrointestinal Disease,Hepatic System Disease,Organismal Injury and Abnormalities	Invasive hepatocellular carcinoma	0.0068	FLT4	1
Cancer,Endocrine System Disorders,Gastrointestinal Disease,Organismal Injury and Abnormalities	Low grade gastrointestinal neuroendocrine tumor	0.0068	FLT4	1
Cancer,Organismal Injury and Abnormalities,Renal and Urological Disease	Locally advanced transitional cell bladder cancer	0.0068	FLT4	1
Cancer,Organismal Injury and Abnormalities,Renal and Urological Disease	TNM stage N0 renal clear cell adenocarcinoma	0.0068	FLT4	1
Cancer,Organismal Injury and Abnormalities,Renal and Urological Disease	Refractory advanced renal cell carcinoma	0.0068	FLT4	1
Cancer,Organismal Injury and Abnormalities,Renal and Urological Disease	Rhabdoid renal cell carcinoma	0.0068	FLT4	1
Cancer,Organismal Injury and Abnormalities,Renal and Urological Disease	Metastatic rhabdoid tumor of kidney	0.0068	FLT4	1
Cancer,Organismal Injury and Abnormalities	Cancer of secretory structure	0.00682	ABHD11,BSN,CACNA1G,FLT4,KDM6B,MATN4,RERE,TRIM59,ZDHHC8,ZNF77,ZNF792	11
Embryonic Development,Organismal Development	Development of head	0.00718	ABHD11,FLT4,KDM6B,RERE	4
Cancer,Cardiovascular Disease,Organismal Injury and Abnormalities	Glomangiosarcoma	0.00726	FLT4	1
Cancer,Organismal Injury and Abnormalities	Primary synovial sarcoma	0.00726	FLT4	1
Cancer,Dermatological Diseases and Conditions,Lipid Metabolism,Metabolic Disease,Organismal Injury and Abnormalities,Small Molecule Biochemistry	Nonmetastatic malignant fibrous histiocytoma	0.00726	FLT4	1
Cancer,Gastrointestinal Disease,Organismal Injury and Abnormalities,Respiratory Disease	Stage IV oropharyngeal squamous cell carcinoma	0.00726	FLT4	1
Cancer,Organismal Injury and Abnormalities	TNM stage T2b mesenchymal chondrosarcoma	0.00726	FLT4	1
Cancer,Organismal Injury and Abnormalities	TNM stage T2a synovial sarcoma	0.00726	FLT4	1
Cancer,Organismal Injury and Abnormalities	Undifferentiated soft tissue sarcoma	0.00726	FLT4	1
Cancer,Dermatological Diseases and Conditions,Lipid Metabolism,Metabolic Disease,Organismal Injury and Abnormalities,Small Molecule Biochemistry	TNM stage T2a malignant fibrous histiocytoma	0.00726	FLT4	1
Cancer,Organismal Injury and Abnormalities,Skeletal and Muscular Disorders	TNM stage T2a leiomyosarcoma	0.00726	FLT4	1
Cancer,Connective Tissue Disorders,Organismal Injury and Abnormalities	Primary liposarcoma	0.00726	FLT4	1
Cancer,Connective Tissue Disorders,Organismal Injury and Abnormalities	TNM stage T2b liposarcoma	0.00726	FLT4	1
Cancer,Organismal Injury and Abnormalities	TNM stage T2a non-rhabdomyosarcoma soft tissue sarcoma	0.00726	FLT4	1
Cancer,Connective Tissue Disorders,Organismal Injury and Abnormalities,Skeletal and Muscular Disorders,Tumor Morphology	Progressive metastasis to bone	0.00726	FLT4	1
Cancer,Organismal Injury and Abnormalities	TNM stage T2a mesenchymal chondrosarcoma	0.00726	FLT4	1
Cancer,Organismal Injury and Abnormalities,Renal and Urological Disease	Stage IV metastatic renal clear cell cancer	0.00726	FLT4	1
Cancer,Endocrine System Disorders,Gastrointestinal Disease,Organismal Injury and Abnormalities	Low grade unresectable islet cell tumor	0.00726	FLT4	1
Cancer,Connective Tissue Disorders,Organismal Injury and Abnormalities	TNM stage T2a liposarcoma	0.00726	FLT4	1
Cancer,Organismal Injury and Abnormalities	TNM stage T2b non-rhabdomyosarcoma soft tissue sarcoma	0.00726	FLT4	1
Cancer,Cardiovascular Disease,Organismal Injury and Abnormalities	Intimal sarcoma	0.00726	FLT4	1
Cancer,Organismal Injury and Abnormalities	TNM stage T2b fibrosarcoma	0.00726	FLT4	1
Cancer,Organismal Injury and Abnormalities	Metastatic alveolar soft part sarcoma	0.00726	FLT4	1
Cancer,Organismal Injury and Abnormalities,Skeletal and Muscular Disorders	TNM stage T2b leiomyosarcoma	0.00726	FLT4	1
Cancer,Organismal Injury and Abnormalities	TNM stage T2b synovial sarcoma	0.00726	FLT4	1
Cancer,Connective Tissue Disorders,Organismal Injury and Abnormalities	Grade 2-3 liposarcoma	0.00726	FLT4	1
Cancer,Organismal Injury and Abnormalities	TNM stage T2a fibrosarcoma	0.00726	FLT4	1
Cancer,Endocrine System Disorders,Organismal Injury and Abnormalities,Respiratory Disease	Well-differentiated neuroendocrine lung tumor	0.00771	FLT4	1
Cancer,Endocrine System Disorders,Organismal Injury and Abnormalities	Tall cell variant of papillary thyroid carcinoma	0.00771	FLT4	1
Cancer,Organismal Injury and Abnormalities,Renal and Urological Disease	Metastatic chromophobe renal cell carcinoma	0.00771	FLT4	1
Cancer,Endocrine System Disorders,Organismal Injury and Abnormalities,Tumor Morphology	Unresectable progressive medullary thyroid cancer	0.00771	FLT4	1
Cancer,Endocrine System Disorders,Organismal Injury and Abnormalities,Tumor Morphology	Locally advanced progressive medullary thyroid cancer	0.00771	FLT4	1
Developmental Disorder,Neurological Disease,Ophthalmic Disease,Organismal Injury and Abnormalities	Cortical visual impairment and intellectual disability	0.00771	RERE	1
Cancer,Endocrine System Disorders,Organismal Injury and Abnormalities,Tumor Morphology	Progressive metastatic differentiated thyroid carcinoma	0.00771	FLT4	1
Cancer,Organismal Injury and Abnormalities	Metastatic synovial sarcoma	0.00771	FLT4	1
Cancer,Organismal Injury and Abnormalities	Extraskeletal myxoid chondrosarcoma	0.00771	FLT4	1
Cell Morphology	Morphology of hepatoma cell lines	0.00771	KDM6B	1
Cancer,Organismal Injury and Abnormalities,Renal and Urological Disease	Locally advanced CD274 positive urothelial carcinoma	0.00771	FLT4	1
Cancer,Organismal Injury and Abnormalities,Renal and Urological Disease	Metastatic CD274 positive urothelial carcinoma	0.00771	FLT4	1
Developmental Disorder,Neurological Disease,Organismal Injury and Abnormalities	Neonatal encephalopathy	0.00771	CACNA1G	1
Cancer,Organismal Injury and Abnormalities,Renal and Urological Disease	Recurrent urinary bladder carcinoma	0.00771	FLT4	1
Cancer,Endocrine System Disorders,Organismal Injury and Abnormalities	Differentiated radioactive iodide-refractory thyroid cancer	0.00771	FLT4	1
Cancer,Organismal Injury and Abnormalities	Adenosarcoma	0.00771	FLT4	1
Cancer,Endocrine System Disorders,Gastrointestinal Disease,Organismal Injury and Abnormalities	Unresectable locally advanced neuroendocrine tumor of pancreatic origin	0.00771	FLT4	1
Cancer,Organismal Injury and Abnormalities	Malignant neoplasm of connective or soft tissue of pelvis	0.0079	CACNA1G,FLT4,RERE	3
Tissue Morphology	Quantity of hepatoma cell lines	0.00816	KDM6B	1
Cancer,Endocrine System Disorders,Organismal Injury and Abnormalities	Symptomatic stage persistent papillary thyroid cancer	0.00816	FLT4	1
Cancer,Organismal Injury and Abnormalities,Renal and Urological Disease	Metastatic collecting duct carcinoma of the kidney	0.00816	FLT4	1
Cancer,Dermatological Diseases and Conditions,Lipid Metabolism,Metabolic Disease,Organismal Injury and Abnormalities,Small Molecule Biochemistry	Metastatic malignant fibrous histiocytoma	0.00816	FLT4	1
Cancer,Cardiovascular Disease,Organismal Injury and Abnormalities	Soft tissue angiosarcoma	0.00816	FLT4	1
Neurological Disease,Organismal Injury and Abnormalities	Myoclonic dystonia	0.00816	CACNA1G	1
Cancer,Gastrointestinal Disease,Hepatic System Disease,Organismal Injury and Abnormalities,Tumor Morphology	Progressive liver metastasis	0.00816	FLT4	1
Cancer,Endocrine System Disorders,Organismal Injury and Abnormalities	Symptomatic stage unresectable papillary thyroid cancer	0.00816	FLT4	1
Cancer,Endocrine System Disorders,Organismal Injury and Abnormalities	Symptomatic stage iodine-refractory follicular thyroid carcinoma	0.00816	FLT4	1
Cancer,Organismal Injury and Abnormalities,Renal and Urological Disease	Metastatic renal medullary carcinoma	0.00816	FLT4	1
Cancer,Endocrine System Disorders,Organismal Injury and Abnormalities	Symptomatic stage iodine-refractory papillary thyroid cancer	0.00816	FLT4	1
Cancer,Organismal Injury and Abnormalities,Renal and Urological Disease	Locally advanced renal clear cell adenocarcinoma	0.00816	FLT4	1
Cancer,Gastrointestinal Disease,Organismal Injury and Abnormalities	KRAS mutation positive colorectal adenocarcinoma	0.00816	FLT4	1
Cancer,Endocrine System Disorders,Organismal Injury and Abnormalities	Symptomatic stage locoregional papillary thyroid cancer	0.00816	FLT4	1
Cancer,Endocrine System Disorders,Organismal Injury and Abnormalities	Symptomatic stage recurrent follicular thyroid carcinoma	0.00816	FLT4	1
Cancer,Neurological Disease,Organismal Injury and Abnormalities	Metastatic malignant peripheral nerve sheath tumor	0.00816	FLT4	1
Cancer,Endocrine System Disorders,Organismal Injury and Abnormalities	Iodine-refractory unresectable papillary thyroid cancer	0.00816	FLT4	1
Cancer,Endocrine System Disorders,Organismal Injury and Abnormalities	Locoregional unresectable papillary thyroid cancer	0.00816	FLT4	1
Cancer,Endocrine System Disorders,Organismal Injury and Abnormalities	Iodine-refractory locoregional papillary thyroid cancer	0.00816	FLT4	1
Cancer,Organismal Injury and Abnormalities,Respiratory Disease	KRAS mutation positive non-squamous non-small cell lung carcinoma	0.00816	FLT4	1
Cancer,Endocrine System Disorders,Organismal Injury and Abnormalities	Symptomatic stage recurrent papillary thyroid cancer	0.00816	FLT4	1
Cancer,Dermatological Diseases and Conditions,Lipid Metabolism,Metabolic Disease,Organismal Injury and Abnormalities,Small Molecule Biochemistry	Grade 2-3 malignant fibrous histiocytoma	0.00816	FLT4	1
Cancer,Organismal Injury and Abnormalities,Skeletal and Muscular Disorders	Grade 2-3 leiomyosarcoma	0.00816	FLT4	1
Digestive System Development and Function	Defecation	0.00816	ABHD11	1
Developmental Disorder,Neurological Disease,Organismal Injury and Abnormalities,Psychological Disorders	Behavioral deficit	0.0084	CACNA1G,KDM6B	2
Cancer,Organismal Injury and Abnormalities,Reproductive System Disease,Skeletal and Muscular Disorders	Development of uterine leiomyosarcoma	0.00861	RERE	1
Cancer,Organismal Injury and Abnormalities,Tumor Morphology	Progressed unresectable gastrointestinal stromal tumor	0.00861	FLT4	1
Cancer,Gastrointestinal Disease,Organismal Injury and Abnormalities	Stage IV primary rectal adenocarcinoma	0.00861	FLT4	1
Developmental Disorder,Organismal Injury and Abnormalities,Tissue Morphology	Lack of amnion	0.00861	TRIM59	1
Cancer,Gastrointestinal Disease,Organismal Injury and Abnormalities	Stage IV mucinous adenocarcinoma of colon	0.00861	FLT4	1
Cancer,Gastrointestinal Disease,Organismal Injury and Abnormalities	Stage IV primary colorectal adenocarcinoma	0.00861	FLT4	1
Cancer,Gastrointestinal Disease,Organismal Injury and Abnormalities	Stage IV mucinous adenocarcinoma of rectum	0.00861	FLT4	1
Cancer,Gastrointestinal Disease,Organismal Injury and Abnormalities	Stage IV metastatic colon adenocarcinoma	0.00861	FLT4	1
Cellular Development	Epithelial-mesenchymal transition of kidney cell lines	0.00906	KDM6B	1
Cancer,Cardiovascular Disease,Organismal Injury and Abnormalities	Metastatic angiosarcoma	0.00906	FLT4	1
Cancer,Endocrine System Disorders,Gastrointestinal Disease,Organismal Injury and Abnormalities	Locally advanced gastrointestinal neuroendocrine tumor	0.00906	FLT4	1
Cancer,Connective Tissue Disorders,Organismal Injury and Abnormalities,Skeletal and Muscular Disorders	Recurrent chordoma	0.00906	FLT4	1
Cancer,Neurological Disease,Organismal Injury and Abnormalities	Recurrent gliosarcoma	0.00906	FLT4	1
Cancer,Organismal Injury and Abnormalities,Respiratory Disease	Biphasic malignant pleural mesothelioma	0.00906	FLT4	1
Cancer,Organismal Injury and Abnormalities	Metastatic epithelioid sarcoma	0.00906	FLT4	1
Cancer,Gastrointestinal Disease,Organismal Injury and Abnormalities	Undifferentiated gastric carcinoma	0.00906	FLT4	1
Cancer,Gastrointestinal Disease,Hepatic System Disease,Organismal Injury and Abnormalities	BCLC stage C advanced hepatocellular carcinoma	0.00906	FLT4	1
Cancer,Organismal Injury and Abnormalities	Refractory HER2 positive solid malignant tumor	0.00906	FLT4	1
Cancer,Connective Tissue Disorders,Organismal Injury and Abnormalities	Advanced liposarcoma	0.00951	FLT4	1
Cancer,Endocrine System Disorders,Organismal Injury and Abnormalities	Metastatic poorly differentiated neuroendocrine carcinoma	0.00951	FLT4	1
Cancer,Endocrine System Disorders,Organismal Injury and Abnormalities	Poorly differentiated malignant thyroid gland neoplasm	0.00951	FLT4	1
Cancer,Dermatological Diseases and Conditions,Hematological Disease,Immunological Disease,Organismal Injury and Abnormalities	Leukemia cutis	0.00951	FLT4	1
Cancer,Organismal Injury and Abnormalities	Giant cell soft tissue tumor	0.00951	FLT4	1
Post-Translational Modification	Palmitoylation of protein	0.00951	ZDHHC8	1
Cancer,Endocrine System Disorders,Organismal Injury and Abnormalities	Symptomatic stage recurrent thyroid oncocytic carcinoma	0.00951	FLT4	1
Cancer,Gastrointestinal Disease,Hepatic System Disease,Organismal Injury and Abnormalities	Child-Pugh class A metastatic hepatocellular carcinoma	0.00951	FLT4	1
Cancer,Endocrine System Disorders,Organismal Injury and Abnormalities	Symptomatic stage iodine-refractory thyroid oncocytic carcinoma	0.00951	FLT4	1
Cancer,Hematological Disease,Immunological Disease,Organismal Injury and Abnormalities	Primary RUNX1-RUNX1T1 positive acute myeloid leukemia	0.00951	FLT4	1
Cancer,Organismal Injury and Abnormalities	Advanced refractory solid tumor	0.00951	FLT4	1
Cancer,Hematological Disease,Immunological Disease,Organismal Injury and Abnormalities	Primary FLT3-ITD activating mutation positive acute myeloid leukemia	0.00951	FLT4	1
Dermatological Diseases and Conditions,Immunological Disease,Organismal Injury and Abnormalities	Vitiligo vulgaris	0.00951	RERE	1
Cancer,Endocrine System Disorders,Gastrointestinal Disease,Organismal Injury and Abnormalities	Metastatic gastrointestinal neuroendocrine tumor	0.00996	FLT4	1
Cancer,Endocrine System Disorders,Gastrointestinal Disease,Organismal Injury and Abnormalities	Well-differentiated gastrointestinal neuroendocrine tumor	0.00996	FLT4	1
Cancer,Organismal Injury and Abnormalities,Reproductive System Disease	Platinum resistant BRCA2 somatic mutation positive fallopian tube cancer	0.00996	FLT4	1
Cancer,Organismal Injury and Abnormalities,Respiratory Disease	Metastatic RET rearrangement positive lung adenocarcinoma	0.00996	FLT4	1
Cancer,Organismal Injury and Abnormalities,Reproductive System Disease	Platinum resistant BRCA1 somatic mutation positive fallopian tube cancer	0.00996	FLT4	1
Cancer,Hereditary Disorder,Organismal Injury and Abnormalities,Reproductive System Disease	Platinum resistant BRCA1 germline mutation positive fallopian tube cancer	0.00996	FLT4	1
Cancer,Organismal Injury and Abnormalities	Metastatic advanced gastrointestinal stromal tumor	0.00996	FLT4	1
Cancer,Hereditary Disorder,Organismal Injury and Abnormalities,Reproductive System Disease	Platinum resistant BRCA2 germline mutation positive fallopian tube cancer	0.00996	FLT4	1
Cancer,Endocrine System Disorders,Organismal Injury and Abnormalities,Respiratory Disease	Unresectable neuroendocrine lung tumor	0.00996	FLT4	1
Cancer,Organismal Injury and Abnormalities,Respiratory Disease	RET translocation positive non-small cell lung carcinoma	0.00996	FLT4	1
Cancer,Organismal Injury and Abnormalities,Skeletal and Muscular Disorders	Advanced leiomyosarcoma	0.00996	FLT4	1
Cancer,Gastrointestinal Disease,Organismal Injury and Abnormalities	Mismatch repair deficient colorectal adenocarcinoma	0.00996	FLT4	1
Cancer,Organismal Injury and Abnormalities,Respiratory Disease	Epithelioid malignant pleural mesothelioma	0.00996	FLT4	1
Cancer,Gastrointestinal Disease,Organismal Injury and Abnormalities	Metastatic refractory colorectal adenocarcinoma	0.00996	FLT4	1
Cancer,Organismal Injury and Abnormalities,Renal and Urological Disease	Metastatic non-clear cell renal carcinoma	0.00996	FLT4	1
Cancer,Organismal Injury and Abnormalities,Respiratory Disease	KRAS mutation negative lung cancer	0.00996	FLT4	1
Cancer,Organismal Injury and Abnormalities,Renal and Urological Disease	Metastatic renal pelvis urothelial cancer	0.00996	FLT4	1
Cancer,Organismal Injury and Abnormalities,Renal and Urological Disease	Metastatic ureteral urothelial cancer	0.00996	FLT4	1
Cancer,Organismal Injury and Abnormalities	Non-adipogenic soft tissue sarcoma	0.00996	FLT4	1
Cancer,Dermatological Diseases and Conditions,Organismal Injury and Abnormalities,Tumor Morphology	Progressive BRAF V600 mutation positive cutaneous melanoma	0.00996	FLT4	1
Cancer,Organismal Injury and Abnormalities,Respiratory Disease,Tumor Morphology	Progressive RET rearrangement positive lung adenocarcinoma	0.00996	FLT4	1
Cancer,Gastrointestinal Disease,Hepatic System Disease,Organismal Injury and Abnormalities	Locally advanced hepatocellular carcinoma	0.00996	FLT4	1
Cancer,Endocrine System Disorders,Organismal Injury and Abnormalities	Symptomatic stage metastatic follicular thyroid carcinoma	0.00996	FLT4	1
Cancer,Endocrine System Disorders,Organismal Injury and Abnormalities	Symptomatic stage metastatic thyroid oncocytic carcinoma	0.00996	FLT4	1
Cancer,Endocrine System Disorders,Organismal Injury and Abnormalities	Symptomatic stage metastatic papillary thyroid carcinoma	0.00996	FLT4	1
Cancer,Gastrointestinal Disease,Organismal Injury and Abnormalities	Metastatic microsatellite instability high colorectal cancer	0.0104	FLT4	1
Cancer,Organismal Injury and Abnormalities,Skeletal and Muscular Disorders	Metastatic leiomyosarcoma	0.0104	FLT4	1
Cancer,Organismal Injury and Abnormalities,Respiratory Disease,Tumor Morphology	Progressive EGFR mutation negative ALK rearrangement negative ROS1 rearrangement negative BRAF mutation negative non-small cell lung cancer	0.0104	FLT4	1
Cardiovascular Disease,Developmental Disorder,Hereditary Disorder,Organismal Injury and Abnormalities	Transposition of great vessels	0.0104	RERE	1
Hereditary Disorder,Neurological Disease,Organismal Injury and Abnormalities	Purkinje cell degeneration	0.0104	CACNA1G	1
Cancer,Endocrine System Disorders,Organismal Injury and Abnormalities,Reproductive System Disease	Platinum resistant clear-cell ovarian carcinoma	0.0104	FLT4	1
Cancer,Organismal Injury and Abnormalities	Locally advanced gastrointestinal stromal neoplasia	0.0104	FLT4	1
Cancer,Organismal Injury and Abnormalities,Renal and Urological Disease	TNM stage T3 renal clear cell adenocarcinoma	0.0104	FLT4	1
Cancer,Organismal Injury and Abnormalities,Tumor Morphology	Progressive metastatic gastrointestinal stromal tumor	0.0104	FLT4	1
Cancer,Neurological Disease,Organismal Injury and Abnormalities	Grade 4 gliosarcoma	0.0104	FLT4	1
Cancer,Organismal Injury and Abnormalities	Round cell sarcoma	0.0104	FLT4	1
Embryonic Development,Nervous System Development and Function,Organ Development,Organismal Development,Tissue Development	Neurogenesis of subventricular zone	0.0104	FLT4	1
Cancer,Hematological Disease,Immunological Disease,Organismal Injury and Abnormalities	FLT3-ITD mutation positive Philadelphia chromosome negative acute myeloid leukemia	0.0109	FLT4	1
Cancer,Endocrine System Disorders,Organismal Injury and Abnormalities	Metastatic well differentiated neuroendocrine tumor	0.0109	FLT4	1
Cancer,Neurological Disease,Organismal Injury and Abnormalities	Newly diagnosed glioblastoma	0.0109	FLT4	1
Cancer,Endocrine System Disorders,Organismal Injury and Abnormalities,Reproductive System Disease	Low grade ovarian endometrioid carcinoma	0.0109	FLT4	1
Cancer,Endocrine System Disorders,Organismal Injury and Abnormalities,Tumor Morphology	Progressive metastatic follicular thyroid carcinoma	0.0109	FLT4	1
Cancer,Organismal Injury and Abnormalities	Poorly differentiated metastatic carcinoma	0.0109	FLT4	1
Cancer,Endocrine System Disorders,Organismal Injury and Abnormalities,Reproductive System Disease	Platinum resistant mucinous ovarian carcinoma	0.0109	FLT4	1
Cancer,Endocrine System Disorders,Organismal Injury and Abnormalities,Reproductive System Disease	Platinum resistant ovarian carcinosarcoma	0.0109	FLT4	1
Cancer,Organismal Injury and Abnormalities	Stage IV KRAS mutation negative solid tumor	0.0109	FLT4	1
Cancer,Endocrine System Disorders,Organismal Injury and Abnormalities,Respiratory Disease	Extensive stage small cell lung cancer	0.0109	FLT4	1
Developmental Disorder,Organismal Injury and Abnormalities	Global developmental delay	0.0111	KDM6B,RERE	2
Cancer,Gastrointestinal Disease,Organismal Injury and Abnormalities	Refractory KRAS wild-type metastatic colorectal cancer	0.0113	FLT4	1
Cancer,Endocrine System Disorders,Organismal Injury and Abnormalities	Unresectable carcinoid tumor	0.0113	FLT4	1
Cancer,Endocrine System Disorders,Organismal Injury and Abnormalities	Symptomatic stage locoregional medullary thyroid carcinoma	0.0113	FLT4	1
Cancer,Endocrine System Disorders,Organismal Injury and Abnormalities	Symptomatic stage persistent medullary thyroid carcinoma	0.0113	FLT4	1
Cancer,Organismal Injury and Abnormalities,Renal and Urological Disease	Stage 4 unresectable renal cancer	0.0113	FLT4	1
Cancer,Organismal Injury and Abnormalities	Sporadic succinate dehydrogenase deficient gastrointestinal stromal tumor	0.0113	FLT4	1
Cancer,Gastrointestinal Disease,Organismal Injury and Abnormalities	Recurrent squamous cell carcinoma of the esophagogastric junction	0.0113	FLT4	1
Cellular Assembly and Organization	Clustering of synaptic vesicles	0.0113	BSN	1
Cellular Development,Embryonic Development,Organismal Development,Tissue Development	Differentiation of mesodermal cells	0.0113	KDM6B	1
Cancer,Organismal Injury and Abnormalities	BRAF V600E mutation positive advanced solid tumor	0.0113	FLT4	1
Cancer,Organismal Injury and Abnormalities,Renal and Urological Disease	Relapsed unresectable renal cancer	0.0113	FLT4	1
Cancer,Endocrine System Disorders,Organismal Injury and Abnormalities	Symptomatic stage unresectable medullary thyroid carcinoma	0.0113	FLT4	1
Cancer,Organismal Injury and Abnormalities,Tumor Morphology	Progressive unresectable gastrointestinal stromal tumor	0.0113	FLT4	1
Cancer,Endocrine System Disorders,Organismal Injury and Abnormalities	Symptomatic stage recurrent medullary thyroid carcinoma	0.0113	FLT4	1
Cancer,Organismal Injury and Abnormalities	Stage III-IV unresectable metastatic melanoma	0.0113	FLT4	1
Cellular Development,Connective Tissue Development and Function,Skeletal and Muscular System Development and Function,Tissue Development	Differentiation of osteoblasts	0.0116	FLT4,KDM6B	2
Cancer,Organismal Injury and Abnormalities	BRCA1 somatic mutation positive peritoneal cancer	0.0118	FLT4	1
Cancer,Gastrointestinal Disease,Organismal Injury and Abnormalities,Respiratory Disease	Stage IV nasopharyngeal carcinoma	0.0118	FLT4	1
Cancer,Organismal Injury and Abnormalities	Metastatic FGFR mutation positive malignant solid tumor	0.0118	FLT4	1
Cancer,Endocrine System Disorders,Organismal Injury and Abnormalities	Stage IVC metastatic anaplastic thyroid carcinoma	0.0118	FLT4	1
Cardiovascular Disease,Developmental Disorder,Organismal Injury and Abnormalities	Perimembranous ventricular septal defect	0.0118	RERE	1
Cancer,Hereditary Disorder,Organismal Injury and Abnormalities	Primary BRCA1 germline mutation positive peritoneal cancer	0.0118	FLT4	1
Cancer,Organismal Injury and Abnormalities,Renal and Urological Disease	Metastatic papillary renal cell carcinoma	0.0118	FLT4	1
Cancer,Hereditary Disorder,Organismal Injury and Abnormalities	Primary BRCA2 germline mutation positive peritoneal cancer	0.0118	FLT4	1
Cancer,Endocrine System Disorders,Organismal Injury and Abnormalities,Reproductive System Disease	BRCA2 somatic mutation positive ovarian cancer	0.0118	FLT4	1
Cancer,Endocrine System Disorders,Organismal Injury and Abnormalities,Reproductive System Disease	BRCA1 somatic mutation positive ovarian cancer	0.0118	FLT4	1
Cancer,Organismal Injury and Abnormalities	BRCA2 somatic mutation positive peritoneal cancer	0.0118	FLT4	1
Cancer,Organismal Injury and Abnormalities,Renal and Urological Disease	Metastatic sarcomatoid renal cell carcinoma	0.0118	FLT4	1
Developmental Disorder,Neurological Disease,Organismal Injury and Abnormalities	Mental retardation	0.012	CACNA1G,KDM6B,RERE	3
Gastrointestinal Disease,Organismal Injury and Abnormalities	Abnormal composition of feces	0.0122	ABHD11	1
Cancer,Organismal Injury and Abnormalities,Respiratory Disease	Locally recurrent lung adenocarcinoma	0.0122	FLT4	1
Cancer,Organismal Injury and Abnormalities	Grade 1 endometrioid carcinoma	0.0122	FLT4	1
Neurological Disease,Organismal Injury and Abnormalities	Chronic migraine	0.0122	CACNA1G	1
Cancer,Organismal Injury and Abnormalities	Squamous cell carcinoma of unknown primary	0.0122	FLT4	1
Cancer,Endocrine System Disorders,Organismal Injury and Abnormalities	Follicular papillary thyroid carcinoma	0.0122	FLT4	1
Developmental Disorder,Embryonic Development,Organismal Development,Organismal Injury and Abnormalities,Tissue Morphology	Lack of primitive streak	0.0122	TRIM59	1
Cancer,Organismal Injury and Abnormalities,Respiratory Disease	Stage IV ALK translocation negative EGFR mutation negative non-small cell lung adenocarcinoma	0.0122	FLT4	1
Cancer,Organismal Injury and Abnormalities,Respiratory Disease	Stage IIIB ALK translocation negative EGFR mutation negative non-small cell lung adenocarcinoma	0.0122	FLT4	1
Cancer,Organismal Injury and Abnormalities,Respiratory Disease,Tumor Morphology	Stage IV progressive metastatic non-squamous non-small cell lung cancer	0.0122	FLT4	1
Cancer,Organismal Injury and Abnormalities,Respiratory Disease,Tumor Morphology	Progressive EGFR mutation negative ALK rearrangement negative ROS1 rearrangement negative BRAF mutation negative adenocarcinoma of lung	0.0122	FLT4	1
Cancer,Organismal Injury and Abnormalities	Head and neck tumor	0.0125	ABHD11,BSN,CACNA1G,FLT4,KDM6B,MATN4,RERE,TRIM59,ZDHHC8,ZNF77,ZNF792	11
Cancer,Endocrine System Disorders,Organismal Injury and Abnormalities	Symptomatic stage persistent thyroid oncocytic carcinoma	0.0127	FLT4	1
Cancer,Organismal Injury and Abnormalities,Respiratory Disease	Metastatic KRAS mutation positive non-small-cell lung carcinoma	0.0127	FLT4	1
Cancer,Endocrine System Disorders,Organismal Injury and Abnormalities	Symptomatic stage locoregional follicular thyroid carcinoma	0.0127	FLT4	1
Cancer,Organismal Injury and Abnormalities,Reproductive System Disease	RER positive endometrial carcinoma	0.0127	FLT4	1
Behavior	Sleep pattern	0.0127	CACNA1G	1
Cancer,Endocrine System Disorders,Organismal Injury and Abnormalities	Symptomatic stage persistent follicular thyroid carcinoma	0.0127	FLT4	1
Cancer,Organismal Injury and Abnormalities,Reproductive System Disease	Mismatch repair deficient endometrial carcinoma	0.0127	FLT4	1
Cancer,Endocrine System Disorders,Organismal Injury and Abnormalities	Symptomatic stage unresectable follicular thyroid carcinoma	0.0127	FLT4	1
Cancer,Gastrointestinal Disease,Organismal Injury and Abnormalities	Metastatic adenocarcinoma of the small bowel	0.0127	FLT4	1
Cancer,Organismal Injury and Abnormalities	Abdominal adenocarcinoma	0.0127	ABHD11,BSN,CACNA1G,FLT4,KDM6B,MATN4,RERE,TRIM59,ZDHHC8,ZNF77,ZNF792	11
Neurological Disease,Ophthalmic Disease,Organismal Injury and Abnormalities	Blindness	0.0131	ABHD11	1
Cancer,Organismal Injury and Abnormalities,Respiratory Disease	Stage IV CD274 low expression positive non-squamous non-small cell lung cancer	0.0131	FLT4	1
Cancer,Endocrine System Disorders,Organismal Injury and Abnormalities	Symptomatic stage unresectable thyroid oncocytic carcinoma	0.0131	FLT4	1
Cancer,Endocrine System Disorders,Organismal Injury and Abnormalities	Symptomatic stage locoregional thyroid oncocytic carcinoma	0.0131	FLT4	1
Cancer,Hematological Disease,Immunological Disease,Organismal Injury and Abnormalities	Acute myeloid leukemia with 11q23 abnormality	0.0131	FLT4	1
Cancer,Dermatological Diseases and Conditions,Organismal Injury and Abnormalities	Skin carcinoma	0.0135	ABHD11,BSN,CACNA1G,FLT4,ZDHHC8,ZNF77	6
Cancer,Gastrointestinal Disease,Organismal Injury and Abnormalities	Unresectable NRAS codon 13 mutation positive colorectal cancer	0.0136	FLT4	1
Cancer,Gastrointestinal Disease,Organismal Injury and Abnormalities	Metastatic KRAS codon 146 mutation positive colorectal cancer	0.0136	FLT4	1
Cancer,Gastrointestinal Disease,Organismal Injury and Abnormalities	Metastatic KRAS codon 61 mutation positive colorectal cancer	0.0136	FLT4	1
Cancer,Gastrointestinal Disease,Organismal Injury and Abnormalities	Metastatic NRAS codon 13 mutation positive colorectal cancer	0.0136	FLT4	1
Cancer,Endocrine System Disorders,Organismal Injury and Abnormalities	Locally recurrent papillary thyroid carcinoma	0.0136	FLT4	1
Cancer,Endocrine System Disorders,Organismal Injury and Abnormalities	Locally recurrent follicular thyroid carcinoma	0.0136	FLT4	1
Cancer,Gastrointestinal Disease,Organismal Injury and Abnormalities	Metastatic KRAS codon 13 mutation positive colorectal cancer	0.0136	FLT4	1
Cancer,Gastrointestinal Disease,Organismal Injury and Abnormalities	Metastatic KRAS codon 12 mutation positive colorectal cancer	0.0136	FLT4	1
Cancer,Organismal Injury and Abnormalities,Reproductive System Disease	Microsatellite instability positive endometrial cancer	0.0136	FLT4	1
Cancer,Gastrointestinal Disease,Organismal Injury and Abnormalities	Unresectable NRAS codon 59 mutation positive colorectal cancer	0.0136	FLT4	1
Cancer,Gastrointestinal Disease,Organismal Injury and Abnormalities	Metastatic KRAS codon 117 mutation positive colorectal cancer	0.0136	FLT4	1
Cancer,Gastrointestinal Disease,Organismal Injury and Abnormalities	Unresectable KRAS codon 117 mutation positive colorectal cancer	0.0136	FLT4	1
Cancer,Gastrointestinal Disease,Organismal Injury and Abnormalities	Unresectable NRAS codon 12 mutation positive colorectal cancer	0.0136	FLT4	1
Cancer,Gastrointestinal Disease,Organismal Injury and Abnormalities	Metastatic KRAS codon 59 mutation positive colorectal cancer	0.0136	FLT4	1
Cancer,Gastrointestinal Disease,Organismal Injury and Abnormalities	Metastatic NRAS codon 61 mutation positive colorectal cancer	0.0136	FLT4	1
Cancer,Gastrointestinal Disease,Organismal Injury and Abnormalities	Metastatic NRAS codon 117 mutation positive colorectal cancer	0.0136	FLT4	1
Cancer,Gastrointestinal Disease,Organismal Injury and Abnormalities	Metastatic NRAS codon 59 mutation positive colorectal cancer	0.0136	FLT4	1
Cancer,Endocrine System Disorders,Organismal Injury and Abnormalities	Locally recurrent thyroid oncocytic carcinoma	0.0136	FLT4	1
Cancer,Gastrointestinal Disease,Organismal Injury and Abnormalities	Metastatic NRAS codon 12 mutation positive colorectal cancer	0.0136	FLT4	1
Cancer,Gastrointestinal Disease,Organismal Injury and Abnormalities	Unresectable NRAS codon 117 mutation positive colorectal cancer	0.0136	FLT4	1
Connective Tissue Disorders,Organ Morphology,Organismal Development,Organismal Injury and Abnormalities,Skeletal and Muscular Disorders,Skeletal and Muscular System Development and Function	Abnormal morphology of short humerus	0.0136	KDM6B	1
Cancer,Gastrointestinal Disease,Organismal Injury and Abnormalities	Gastric adenocarcinoma	0.0138	BSN,FLT4,KDM6B,TRIM59,ZDHHC8	5
Cancer,Gastrointestinal Disease,Organismal Injury and Abnormalities	Unresectable RAS mutation negative colorectal adenocarcinoma	0.014	FLT4	1
Cancer,Organismal Injury and Abnormalities,Respiratory Disease	Stage IV ALK translocation negative EGFR activating mutation negative nonsquamous non-small cell lung carcinoma	0.014	FLT4	1
Cancer,Gastrointestinal Disease,Hepatic System Disease,Organismal Injury and Abnormalities,Tumor Morphology	Progressive metastatic intrahepatic cholangiocarcinoma	0.014	FLT4	1
Cancer,Gastrointestinal Disease,Organismal Injury and Abnormalities	Unresectable KRAS wild-type metastatic colorectal cancer	0.014	FLT4	1
Cancer,Organismal Injury and Abnormalities,Respiratory Disease	Stage IIIB ALK translocation negative EGFR activating mutation negative nonsquamous non-small cell lung carcinoma	0.014	FLT4	1
Cancer,Endocrine System Disorders,Organismal Injury and Abnormalities,Tumor Morphology	Progressive thyroid oncocytic carcinoma	0.014	FLT4	1
Cancer,Gastrointestinal Disease,Organismal Injury and Abnormalities	Metastatic RAS mutation negative colorectal cancer	0.014	FLT4	1
Cancer,Gastrointestinal Disease,Organismal Injury and Abnormalities	Unresectable HRAS mutation negative KRAS mutation negative NRAS mutation negative colorectal adenocarcinoma	0.014	FLT4	1
Behavior,Nervous System Development and Function	Working memory	0.014	ZDHHC8	1
Cancer,Gastrointestinal Disease,Organismal Injury and Abnormalities	Unresectable RAS mutation negative colorectal cancer	0.014	FLT4	1
Respiratory System Development and Function	Compliance of lung	0.014	FLT4	1
Cancer,Gastrointestinal Disease,Organismal Injury and Abnormalities,Tumor Morphology	Progressive metastatic colorectal adenocarcinoma	0.0145	FLT4	1
Cancer,Gastrointestinal Disease,Organismal Injury and Abnormalities	Primary colon adenocarcinoma	0.0145	FLT4	1
Cancer,Inflammatory Response,Organismal Injury and Abnormalities	Metastatic inflammatory myofibroblastic tumor	0.0145	FLT4	1
Cancer,Hematological Disease,Immunological Disease,Neurological Disease,Organismal Injury and Abnormalities	Langerhans cell histiocytosis of central nervous system	0.0145	FLT4	1
Cancer,Gastrointestinal Disease,Organismal Injury and Abnormalities	Metastatic mismatch repair-proficient colorectal cancer	0.0145	FLT4	1
Cancer,Organismal Injury and Abnormalities,Respiratory Disease	Stage IV recurrent nonsquamous non-small cell lung cancer	0.0145	FLT4	1
Cancer,Hematological Disease,Immunological Disease,Organismal Injury and Abnormalities,Respiratory Disease	Langerhans cell histiocytosis of lung	0.0145	FLT4	1
Cancer,Gastrointestinal Disease,Organismal Injury and Abnormalities,Tumor Morphology	Progressive KRAS mutation negative colorectal adenocarcinoma	0.0145	FLT4	1
Cancer,Connective Tissue Disorders,Organismal Injury and Abnormalities	Extraskeletal osteosarcoma	0.0145	FLT4	1
Cancer,Organismal Injury and Abnormalities	Recurrent primary peritoneal cancer	0.0145	FLT4	1
Cancer,Organismal Injury and Abnormalities,Respiratory Disease	Stage IIIB locally advanced nonsquamous non-small cell lung cancer	0.0145	FLT4	1
Cancer,Organismal Injury and Abnormalities,Respiratory Disease	Advanced EGFR mutation negative non squamous non-small cell lung carcinoma	0.0145	FLT4	1
Cancer,Gastrointestinal Disease,Organismal Injury and Abnormalities	Unresectable metastatic colorectal adenocarcinoma	0.0145	FLT4	1
Cancer,Endocrine System Disorders,Organismal Injury and Abnormalities,Reproductive System Disease	Malignant ovarian germ cell tumor	0.0149	FLT4	1
Cancer,Organismal Injury and Abnormalities,Respiratory Disease	Stage IV EGFR mutation positive non-squamous non-small cell lung cancer	0.0149	FLT4	1
Cancer,Gastrointestinal Disease,Organismal Injury and Abnormalities	Microsatellite stable colon cancer	0.0149	FLT4	1
Cancer,Organismal Injury and Abnormalities,Tumor Morphology	Progressive primary peritoneal cancer	0.0149	FLT4	1
Cancer,Organismal Injury and Abnormalities,Respiratory Disease	Stage IV ALK fusion negative CD274 positive non-small cell lung cancer	0.0149	FLT4	1
Hereditary Disorder,Neurological Disease,Organismal Injury and Abnormalities	Familial neurological disorder	0.015	BSN,CACNA1G,KDM6B,RERE,TRIM59	5
Cancer,Gastrointestinal Disease,Hepatic System Disease,Organismal Injury and Abnormalities	Extrahepatic biliary tract adenocarcinoma	0.0151	FLT4,TRIM59	2
Cancer,Organismal Injury and Abnormalities,Respiratory Disease	Stage 4 M1b non-small cell lung cancer	0.0154	FLT4	1
Cancer,Connective Tissue Disorders,Organismal Injury and Abnormalities	Refractory osteosarcomagenesis	0.0154	FLT4	1
Cancer,Organismal Injury and Abnormalities,Respiratory Disease	Recurrent refractory non small cell lung cancer	0.0154	FLT4	1
Cancer,Gastrointestinal Disease,Organismal Injury and Abnormalities	Large intestine adenocarcinoma	0.0157	ABHD11,BSN,CACNA1G,FLT4,KDM6B,MATN4,RERE,TRIM59,ZDHHC8,ZNF77	10
Cancer,Dermatological Diseases and Conditions,Organismal Injury and Abnormalities	BRAF V600R mutation positive cutaneous melanoma	0.0158	FLT4	1
Cancer,Organismal Injury and Abnormalities,Respiratory Disease	Stage IV EGFR mutation negative CD274 positive non-small cell lung cancer	0.0158	FLT4	1
Cancer,Organismal Injury and Abnormalities,Respiratory Disease	Stage 4 M1a non-small cell lung cancer	0.0158	FLT4	1
Cancer,Dermatological Diseases and Conditions,Organismal Injury and Abnormalities	BRAF V600E mutation positive cutaneous melanoma	0.0158	FLT4	1
Cancer,Organismal Injury and Abnormalities,Respiratory Disease	ALK translocation negative EGFR mutation negative non-squamous non-small cell lung carcinoma	0.0158	FLT4	1
Cancer,Dermatological Diseases and Conditions,Organismal Injury and Abnormalities	Stage IIIA cutaneous melanoma	0.0158	FLT4	1
Cancer,Dermatological Diseases and Conditions,Organismal Injury and Abnormalities	BRAF V600K mutation positive cutaneous melanoma	0.0158	FLT4	1
Cancer,Cardiovascular Disease,Organismal Injury and Abnormalities	Advanced angiosarcoma	0.0158	FLT4	1
Cancer,Dermatological Diseases and Conditions,Organismal Injury and Abnormalities	BRAF V600D mutation positive cutaneous melanoma	0.0158	FLT4	1
Cancer,Organismal Injury and Abnormalities,Respiratory Disease	Recurrent lung squamous cell carcinoma	0.0158	FLT4	1
Cancer,Organismal Injury and Abnormalities	Development of benign tumor	0.0159	FLT4,TRIM59,ZDHHC8	3
Cancer,Connective Tissue Disorders,Organismal Injury and Abnormalities	Metastatic liposarcoma	0.0163	FLT4	1
Cancer,Organismal Injury and Abnormalities	Blast phase mixed neoplasm with eosinophilia	0.0163	FLT4	1
Cancer,Organismal Injury and Abnormalities,Reproductive System Disease	Recurrent cervical adenosquamous carcinoma	0.0163	FLT4	1
Cancer,Hematological Disease,Organismal Injury and Abnormalities	Myeloid sarcoma	0.0163	FLT4	1
Cancer,Gastrointestinal Disease,Organismal Injury and Abnormalities	Unresectable metastatic BRAF V600E mutation positive colorectal cancer	0.0163	FLT4	1
Cancer,Organismal Injury and Abnormalities,Respiratory Disease	ALK rearrangement negative EGFR activating mutation negative non-small cell lung carcinoma	0.0163	FLT4	1
Cancer,Organismal Injury and Abnormalities,Tumor Morphology	Progressed refractory solid tumor	0.0163	FLT4	1
Cancer,Gastrointestinal Disease,Organismal Injury and Abnormalities	Microsatellite stable gastrointestinal adenocarcinoma	0.0163	FLT4	1
Cancer,Gastrointestinal Disease,Organismal Injury and Abnormalities	Microsatellite stable colorectal carcinoma	0.0163	FLT4	1
Cancer,Hematological Disease,Organismal Injury and Abnormalities	Blast phase myeloid neoplasm with eosinophilia	0.0163	FLT4	1
Cardiovascular Disease,Organismal Injury and Abnormalities	Abnormality of aortic arch	0.0163	RERE	1
Cancer,Hematological Disease,Organismal Injury and Abnormalities	Blast phase lymphoid neoplasm with eosinophilia	0.0163	FLT4	1
Cancer,Hematological Disease,Organismal Injury and Abnormalities	Chronic phase myeloid/lymphoid neoplasm with eosinophilia	0.0163	FLT4	1
Cancer,Organismal Injury and Abnormalities,Respiratory Disease	Metastatic advanced non-small cell lung adenocarcinoma	0.0163	FLT4	1
Cancer,Organismal Injury and Abnormalities,Reproductive System Disease	Recurrent fallopian tube cancer	0.0163	FLT4	1
Cancer,Organismal Injury and Abnormalities	Mixed neoplasia	0.0165	CACNA1G,FLT4,TRIM59,ZNF792	4
Cancer,Organismal Injury and Abnormalities,Respiratory Disease	Stage 1B non-small cell lung carcinoma	0.0167	FLT4	1
Developmental Disorder,Hereditary Disorder,Neurological Disease,Organismal Injury and Abnormalities	Autosomal dominant syndromic mental retardation	0.0167	KDM6B	1
Dermatological Diseases and Conditions,Organismal Injury and Abnormalities	Fibrotic disorder of skin	0.0167	FLT4	1
Cancer,Gastrointestinal Disease,Organismal Injury and Abnormalities,Tumor Morphology	Metastatic progressive colorectal cancer	0.0167	FLT4	1
Cancer,Organismal Injury and Abnormalities,Reproductive System Disease	Recurrent cervical adenocarcinoma	0.0167	FLT4	1
Cancer,Gastrointestinal Disease,Hepatic System Disease,Organismal Injury and Abnormalities,Tumor Morphology	Progressive hepatocellular carcinoma	0.0167	FLT4	1
Cancer,Organismal Injury and Abnormalities,Reproductive System Disease	Metastatic cervical adenosquamous carcinoma	0.0167	FLT4	1
Cancer,Organismal Injury and Abnormalities,Reproductive System Disease	Recurrent cervical squamous cell carcinoma	0.0167	FLT4	1
Cellular Assembly and Organization,Cellular Function and Maintenance	Microtubule dynamics	0.0168	BSN,FLT4,RERE,ZDHHC8	4
Cancer,Endocrine System Disorders,Organismal Injury and Abnormalities,Reproductive System Disease	Platinum-resistant recurrent ovarian cancer	0.0172	FLT4	1
Cancer,Organismal Injury and Abnormalities	Unresectable BRAF V600 positive melanoma	0.0172	FLT4	1
Cancer,Organismal Injury and Abnormalities,Reproductive System Disease	Metastatic cervical adenocarcinoma	0.0172	FLT4	1
Hematological Disease,Hereditary Disorder,Immunological Disease,Organismal Injury and Abnormalities	Histiocytosis-lymphadenopathy plus syndrome	0.0172	FLT4	1
Cancer,Organismal Injury and Abnormalities,Respiratory Disease	Refractory metastatic non-small cell lung cancer	0.0172	FLT4	1
Cell Morphology,Cellular Assembly and Organization,Cellular Development,Cellular Function and Maintenance,Cellular Growth and Proliferation,Nervous System Development and Function,Organismal Development,Tissue Development	Neuritogenesis	0.0175	BSN,RERE,ZDHHC8	3
Cardiovascular System Development and Function,Embryonic Development,Hematological System Development and Function,Lymphoid Tissue Structure and Development,Organ Development,Organismal Development,Tissue Development	Development of lymph vessel	0.0176	FLT4	1
Cancer,Organismal Injury and Abnormalities	Advanced desmoid tumor	0.0176	FLT4	1
Cancer,Organismal Injury and Abnormalities	Unresectable desmoid tumor	0.0176	FLT4	1
Cancer,Organismal Injury and Abnormalities,Respiratory Disease	ALK mutation negative EGFR mutation negative squamous non-small cell lung carcinoma	0.0176	FLT4	1
Cancer,Cardiovascular Disease,Organismal Injury and Abnormalities	Kaposi sarcoma	0.0176	FLT4	1
Developmental Disorder,Embryonic Development,Organismal Development,Organismal Injury and Abnormalities,Tissue Morphology	Abnormal morphology of embryonic neuroepithelium	0.0176	TRIM59	1
Cancer,Organismal Injury and Abnormalities	Stage 2 resected desmoid tumor	0.0176	FLT4	1
Cancer,Organismal Injury and Abnormalities,Respiratory Disease	Stage IV ALK rearrangement negative EGFR mutation negative nonsquamous non-small cell lung cancer	0.0176	FLT4	1
Cancer,Organismal Injury and Abnormalities,Reproductive System Disease	Stage III-IV endometrial carcinoma	0.0176	FLT4	1
Cancer,Organismal Injury and Abnormalities,Respiratory Disease	Metastatic advanced non-squamous non-small cell lung cancer	0.0176	FLT4	1
Hereditary Disorder,Organismal Injury and Abnormalities,Skeletal and Muscular Disorders	Hereditary myopathy	0.0177	BSN,CACNA1G,KDM6B	3
Connective Tissue Disorders,Developmental Disorder,Gastrointestinal Disease,Neurological Disease,Organismal Development,Organismal Injury and Abnormalities,Skeletal and Muscular Disorders	Holoprosencephaly	0.0181	MATN4	1
Cancer,Gastrointestinal Disease,Organismal Injury and Abnormalities	Metastatic salivary gland cancer	0.0181	FLT4	1
Cancer,Organismal Injury and Abnormalities,Respiratory Disease	Stage IV metastatic lung adenocarcinoma	0.0181	FLT4	1
Cancer,Organismal Injury and Abnormalities,Respiratory Disease	Stage IV stage IV lung squamous cell carcinoma	0.0181	FLT4	1
Cancer,Gastrointestinal Disease,Organismal Injury and Abnormalities	Recurrent salivary gland tumor	0.0181	FLT4	1
Cancer,Developmental Disorder,Endocrine System Disorders,Organismal Injury and Abnormalities,Reproductive System Disease	Malignant sex cord-stromal neoplasm	0.0181	FLT4	1
Cancer,Organismal Injury and Abnormalities,Respiratory Disease	Locally advanced lung adenocarcinoma	0.0181	FLT4	1
Cancer,Hematological Disease,Immunological Disease,Organismal Injury and Abnormalities	Acute monocytic leukemia M5b	0.0181	FLT4	1
Neurological Disease,Organismal Injury and Abnormalities	Complex partial seizure	0.0185	CACNA1G	1
Cancer,Organismal Injury and Abnormalities,Respiratory Disease	ALK fusion negative CD274 negative non-small cell lung cancer	0.0185	FLT4	1
Cell Cycle,Cellular Development,Connective Tissue Development and Function	Replicative senescence of fibroblast cell lines	0.0185	MATN4	1
Cancer,Gastrointestinal Disease,Organismal Injury and Abnormalities	Esophageal squamous cell carcinoma	0.0186	FLT4,KDM6B	2
Developmental Disorder,Neurological Disease,Organismal Injury and Abnormalities	Syndromic neurodevelopmental disorder	0.0186	KDM6B,RERE	2
Cancer,Organismal Injury and Abnormalities,Reproductive System Disease	Genital tract cancer	0.0186	BSN,CACNA1G,FLT4,KDM6B,MATN4,RERE,TRIM59,ZDHHC8,ZNF792	9
Cancer,Organismal Injury and Abnormalities	Breast or pancreatic cancer	0.0187	BSN,CACNA1G,FLT4,KDM6B,RERE,TRIM59,ZDHHC8,ZNF792	8
Cancer,Gastrointestinal Disease,Organismal Injury and Abnormalities	Unresectable locally advanced esophageal squamous cell carcinoma	0.0189	FLT4	1
Embryonic Development,Organ Development,Organ Morphology,Organismal Development,Organismal Injury and Abnormalities,Respiratory Disease,Respiratory System Development and Function,Tissue Development	Abnormal morphology of interalveolar septa	0.0189	KDM6B	1
Cancer,Organismal Injury and Abnormalities,Renal and Urological Disease	Metastatic upper urinary tract transitional cell carcinoma	0.0189	FLT4	1
Cancer,Gastrointestinal Disease,Organismal Injury and Abnormalities	Recurrent esophageal squamous cell carcinoma	0.0189	FLT4	1
Cancer,Endocrine System Disorders,Organismal Injury and Abnormalities	Thyroid carcinoma	0.019	ABHD11,BSN,CACNA1G,FLT4,KDM6B,MATN4,RERE,ZDHHC8,ZNF77,ZNF792	10
Cancer,Endocrine System Disorders,Gastrointestinal Disease,Organismal Injury and Abnormalities	Recurrent pancreatic adenocarcinoma	0.0194	FLT4	1
Cancer,Endocrine System Disorders,Organismal Injury and Abnormalities,Reproductive System Disease	Low-grade serous ovarian adenocarcinoma	0.0194	FLT4	1
Nervous System Development and Function,Organ Morphology,Tissue Morphology	Quantity of Purkinje cells	0.0194	CACNA1G	1
Cancer,Dermatological Diseases and Conditions,Organismal Injury and Abnormalities	Stage IIIC cutaneous melanoma	0.0194	FLT4	1
Cancer,Organismal Injury and Abnormalities,Reproductive System Disease	Metastatic castration resistant prostatic adenocarcinoma	0.0194	FLT4	1
Neurological Disease,Organismal Injury and Abnormalities	Absence seizure	0.0194	CACNA1G	1
Developmental Disorder,Organismal Injury and Abnormalities	Gastrulation failure	0.0194	TRIM59	1
Cancer,Organismal Injury and Abnormalities	Stage IIIC metastatic melanoma	0.0194	FLT4	1
Cancer,Gastrointestinal Disease,Organismal Injury and Abnormalities	Metastatic HER2 positive gastroesophageal junction adenocarcinoma	0.0194	FLT4	1
Cancer,Organismal Injury and Abnormalities	Development of sarcoma	0.0196	FLT4,RERE	2
Cancer,Neurological Disease,Organismal Injury and Abnormalities	Neuroectodermal tumor	0.0197	FLT4,KDM6B	2
Cancer,Organismal Injury and Abnormalities,Renal and Urological Disease	Urethral urothelial carcinoma	0.0198	FLT4	1
Cancer,Gastrointestinal Disease,Organismal Injury and Abnormalities	Metastatic stable microsatellite colorectal cancer	0.0198	FLT4	1
Cancer,Organismal Injury and Abnormalities,Respiratory Disease	ALK and ROS1 rearrangement negative, BRAF and EGFR mutation negative non-squamous cell carcinoma of lung	0.0198	FLT4	1
Cancer,Gastrointestinal Disease,Organismal Injury and Abnormalities,Respiratory Disease	Recurrent squamous cell cancer of the hypopharynx	0.0198	FLT4	1
Cancer,Gastrointestinal Disease,Organismal Injury and Abnormalities,Respiratory Disease	Metastatic squamous cell carcinoma of the hypopharynx	0.0198	FLT4	1
Cancer,Endocrine System Disorders,Organismal Injury and Abnormalities	Metastatic small cell carcinoma	0.0198	FLT4	1
Cancer,Organismal Injury and Abnormalities,Respiratory Disease	Stage IV ALK rearrangement negative EGFR mutation negative non-small cell lung adenocarcinoma	0.0198	FLT4	1
Cancer,Organismal Injury and Abnormalities,Respiratory Disease	Metastatic squamous cell carcinoma of the larynx	0.0198	FLT4	1
Cancer,Organismal Injury and Abnormalities,Respiratory Disease	Locally advanced squamous cell lung cancer	0.0198	FLT4	1
Developmental Disorder,Organ Morphology,Organismal Development,Organismal Injury and Abnormalities,Renal and Urological Disease,Renal and Urological System Development and Function	Agenesis of kidney	0.0198	RERE	1
Cancer,Organismal Injury and Abnormalities,Respiratory Disease	Stage III lung squamous cell carcinoma	0.0198	FLT4	1
Cancer,Organismal Injury and Abnormalities,Respiratory Disease	ALK fusion positive non-squamous non-small cell lung carcinoma	0.0198	FLT4	1
Cancer,Gastrointestinal Disease,Organismal Injury and Abnormalities	Metastatic squamous cell carcinoma of the oral cavity	0.0198	FLT4	1
Cancer,Organismal Injury and Abnormalities,Reproductive System Disease	Unresectable locally advanced breast cancer	0.0198	FLT4	1
Cancer,Gastrointestinal Disease,Organismal Injury and Abnormalities,Respiratory Disease	Metastatic oropharyngeal squamous cell carcinoma	0.0198	FLT4	1
Connective Tissue Development and Function	Width of hypertrophic chondrocyte layer	0.0198	KDM6B	1
Cancer,Gastrointestinal Disease,Organismal Injury and Abnormalities	Metastatic HER2 positive gastric adenocarcinoma	0.0198	FLT4	1
Cancer,Organismal Injury and Abnormalities	Genitourinary adenocarcinoma	0.0199	ABHD11,BSN,CACNA1G,FLT4,KDM6B,MATN4,RERE,TRIM59,ZNF792	9
Cancer,Organismal Injury and Abnormalities	Malignant genitourinary solid tumor	0.0202	ABHD11,BSN,CACNA1G,FLT4,KDM6B,MATN4,RERE,TRIM59,ZDHHC8,ZNF792	10
Cancer,Connective Tissue Disorders,Organismal Injury and Abnormalities	Recurrent osteosarcomagenesis	0.0203	FLT4	1
Cancer,Organismal Injury and Abnormalities,Respiratory Disease	Recurrent laryngeal squamous cell carcinoma	0.0203	FLT4	1
Cancer,Gastrointestinal Disease,Organismal Injury and Abnormalities	Recurrent squamous cell cancer of the oral cavity	0.0203	FLT4	1
Cancer,Gastrointestinal Disease,Organismal Injury and Abnormalities	Recurrent esophageal adenocarcinoma	0.0203	FLT4	1
Cancer,Gastrointestinal Disease,Organismal Injury and Abnormalities,Respiratory Disease	Recurrent oropharyngeal squamous cell carcinoma	0.0203	FLT4	1
Cancer,Organismal Injury and Abnormalities,Reproductive System Disease,Tumor Morphology	Progressive prostate carcinoma	0.0203	FLT4	1
Cancer,Organismal Injury and Abnormalities,Respiratory Disease	Stage IIIA non-small cell lung carcinoma	0.0203	FLT4	1
Cancer,Dermatological Diseases and Conditions,Organismal Injury and Abnormalities	Stage IV metastatic cutaneous melanoma	0.0203	FLT4	1
Cancer,Dermatological Diseases and Conditions,Organismal Injury and Abnormalities	Stage IIIB metastatic cutaneous melanoma	0.0207	FLT4	1
Cancer,Organismal Injury and Abnormalities,Reproductive System Disease	Metastatic endometrial carcinoma	0.0207	FLT4	1
Endocrine System Disorders,Gastrointestinal Disease,Inflammatory Disease,Inflammatory Response,Organismal Injury and Abnormalities	Acute pancreatitis	0.0207	KDM6B	1
Cancer,Organismal Injury and Abnormalities,Reproductive System Disease	Locally advanced mammary tumor	0.0207	FLT4	1
Cancer,Gastrointestinal Disease,Organismal Injury and Abnormalities	Metastatic esophageal adenocarcinoma	0.0207	FLT4	1
Cancer,Gastrointestinal Disease,Organismal Injury and Abnormalities	Metastatic KRAS mutation negative colorectal adenocarcinoma	0.0207	FLT4	1
Cancer,Organismal Injury and Abnormalities	Recurrent CD274 positive malignant solid tumor	0.0207	FLT4	1
Nervous System Development and Function	Brain wave	0.0207	CACNA1G	1
Cancer,Organismal Injury and Abnormalities,Reproductive System Disease	Genital tumor	0.021	BSN,CACNA1G,FLT4,KDM6B,MATN4,RERE,TRIM59,ZDHHC8,ZNF792	9
Cancer,Gastrointestinal Disease,Hepatic System Disease,Organismal Injury and Abnormalities	Malignant gallbladder neoplasm	0.021	FLT4,TRIM59	2
Neurological Disease,Organismal Injury and Abnormalities	Partial seizure without secondary generalization	0.0212	CACNA1G	1
Cancer,Gastrointestinal Disease,Organismal Injury and Abnormalities	Unresectable esophageal adenocarcinoma	0.0212	FLT4	1
Neurological Disease,Organismal Injury and Abnormalities	Partial seizure with secondary generalization	0.0212	CACNA1G	1
Cancer,Neurological Disease,Organismal Injury and Abnormalities	Clear-cell sarcoma	0.0212	FLT4	1
Cancer,Organismal Injury and Abnormalities	BRAF-mutation positive non-melanoma solid tumor	0.0212	FLT4	1
Cardiovascular System Development and Function,Cellular Development,Cellular Growth and Proliferation,Organ Development,Organismal Development,Skeletal and Muscular System Development and Function,Tissue Development	Proliferation of PASMC cells	0.0212	CACNA1G	1
Cell Morphology,Cellular Assembly and Organization,Cellular Development,Cellular Function and Maintenance,Cellular Growth and Proliferation,Embryonic Development,Nervous System Development and Function,Organismal Development,Tissue Development	Dendritic growth/branching	0.0212	BSN,ZDHHC8	2
Neurological Disease,Organismal Injury and Abnormalities	Sensory loss	0.0214	ABHD11,RERE	2
Cancer,Organismal Injury and Abnormalities	Recurrent melanoma	0.0216	FLT4	1
Cell Signaling	Transmembrane receptor protein tyrosine kinase signaling pathway	0.0216	FLT4	1
Cancer,Organismal Injury and Abnormalities,Respiratory Disease	Stage II non-small cell lung cancer	0.0216	FLT4	1
Cancer,Organismal Injury and Abnormalities,Respiratory Disease	ALK rearrangement negative squamous cell non-small cell lung cancer	0.0216	FLT4	1
Cancer,Organismal Injury and Abnormalities,Respiratory Disease	EGFR wild-type positive stage IV non-small cell lung carcinoma	0.0216	FLT4	1
Cancer,Organismal Injury and Abnormalities,Respiratory Disease	Recurrent advanced non-small cell lung cancer	0.0221	FLT4	1
Cellular Movement,Hematological System Development and Function,Immune Cell Trafficking,Inflammatory Response	Cellular infiltration by monocytes	0.0221	KDM6B	1
Organismal Injury and Abnormalities	Discomfort	0.0222	CACNA1G,FLT4	2
Cardiovascular System Development and Function,Cellular Development,Cellular Function and Maintenance,Cellular Growth and Proliferation,Organismal Development,Tissue Development	Proliferation of endothelial cells	0.0222	FLT4,KDM6B	2
Cancer,Gastrointestinal Disease,Organismal Injury and Abnormalities	Colon adenocarcinoma	0.0225	BSN,CACNA1G,FLT4,KDM6B,RERE,TRIM59,ZDHHC8	7
Cancer,Gastrointestinal Disease,Organismal Injury and Abnormalities	Recurrent gastroesophageal junction adenocarcinoma	0.0225	FLT4	1
Cancer,Hematological Disease,Immunological Disease,Organismal Injury and Abnormalities	Erdheim-Chester disease	0.0225	FLT4	1
Cancer,Organismal Injury and Abnormalities,Respiratory Disease	Stage III unresectable non-small cell lung carcinoma	0.0225	FLT4	1
Connective Tissue Development and Function,Embryonic Development,Organismal Development,Skeletal and Muscular System Development and Function,Tissue Development	Ossification of endochondral bone	0.023	KDM6B	1
Cancer,Gastrointestinal Disease,Hepatic System Disease,Organismal Injury and Abnormalities	Unresectable liver cholangiocarcinoma	0.023	FLT4	1
Hereditary Disorder,Neurological Disease,Organismal Injury and Abnormalities	Autosomal dominant encephalopathy	0.0231	CACNA1G,KDM6B	2
Cancer,Organismal Injury and Abnormalities	Locally advanced HER2 negative solid tumor	0.0234	FLT4	1
Cancer,Organismal Injury and Abnormalities,Renal and Urological Disease	Metastatic urothelial bladder carcinoma	0.0234	FLT4	1
Cancer,Gastrointestinal Disease,Organismal Injury and Abnormalities	Locally advanced esophageal adenocarcinoma	0.0234	FLT4	1
Cancer,Gastrointestinal Disease,Hepatic System Disease,Organismal Injury and Abnormalities	Metastatic extrahepatic cholangiocarcinoma	0.0234	FLT4	1
Organismal Development	Mass of fetal organism	0.0234	KDM6B	1
Cancer,Gastrointestinal Disease,Hepatic System Disease,Organismal Injury and Abnormalities	Unresectable extrahepatic cholangiocarcinoma	0.0234	FLT4	1
Cancer,Gastrointestinal Disease,Organismal Injury and Abnormalities	HER2 positive metastatic gastric adenocarcinoma	0.0234	FLT4	1
Cell-To-Cell Signaling and Interaction,Nervous System Development and Function	Synaptic transmission	0.0235	BSN,CACNA1G	2
Cancer,Organismal Injury and Abnormalities	Platinum resistant primary peritoneal cancer	0.0239	FLT4	1
Cancer,Gastrointestinal Disease,Hepatic System Disease,Organismal Injury and Abnormalities	Unresectable gallbladder cancer	0.0239	FLT4	1
Neurological Disease,Organismal Injury and Abnormalities	Mechanical hypersensitivity	0.0239	CACNA1G	1
Cardiovascular Disease,Developmental Disorder,Hereditary Disorder,Organismal Injury and Abnormalities	Double outlet right ventricle	0.0239	RERE	1
Cancer,Gastrointestinal Disease,Organismal Injury and Abnormalities	HER2 negative gastroesophageal adenocarcinoma	0.0239	FLT4	1
Cardiovascular System Development and Function,Organismal Development	Vasculogenesis	0.0239	CACNA1G,FLT4,KDM6B	3
Cancer,Neurological Disease,Organismal Injury and Abnormalities,Tumor Morphology	Progressive glioblastoma	0.0243	FLT4	1
Cancer,Gastrointestinal Disease,Organismal Injury and Abnormalities	Metastatic esophageal squamous cell carcinoma	0.0243	FLT4	1
Developmental Disorder,Embryonic Development,Organismal Development,Organismal Injury and Abnormalities,Tissue Morphology	Lack of mesoderm	0.0243	TRIM59	1
Cancer,Connective Tissue Disorders,Organismal Injury and Abnormalities	Metastatic osteosarcoma	0.0247	FLT4	1
Developmental Disorder,Endocrine System Disorders,Neurological Disease,Organismal Injury and Abnormalities,Reproductive System Disease	Hypogonadotropic hypogonadism	0.0247	CACNA1G	1
Developmental Disorder,Neurological Disease,Organismal Injury and Abnormalities,Psychological Disorders	Alcohol abuse	0.0247	CACNA1G	1
Cancer,Gastrointestinal Disease,Organismal Injury and Abnormalities	Upper gastrointestinal carcinoma	0.0249	BSN,CACNA1G,FLT4,KDM6B,RERE,TRIM59,ZDHHC8	7
Cell Morphology	Morphology of carcinoma cell lines	0.0252	KDM6B	1
Cell Morphology,Cellular Assembly and Organization,Cellular Development,Cellular Function and Maintenance,Cellular Growth and Proliferation,Embryonic Development,Nervous System Development and Function,Neurological Disease,Organismal Development,Organismal Injury and Abnormalities,Tissue Development,Tissue Morphology	Abnormal morphology of dendritic spines	0.0252	ZDHHC8	1
Cancer,Endocrine System Disorders,Gastrointestinal Disease,Organismal Injury and Abnormalities	Small bowel carcinoid tumor	0.0252	FLT4	1
Cancer,Gastrointestinal Disease,Hepatic System Disease,Organismal Injury and Abnormalities	Metastatic gallbladder neoplasm	0.0252	FLT4	1
Cancer,Organismal Injury and Abnormalities	Recurrent refractory solid tumor	0.0252	FLT4	1
Cardiovascular Disease,Organismal Injury and Abnormalities	Bradycardia	0.0252	CACNA1G	1
Cancer,Organismal Injury and Abnormalities	Locally advanced recurrent cancer	0.0252	FLT4	1
Cancer,Organismal Injury and Abnormalities	Advanced metastatic carcinoma	0.0256	FLT4	1
Cell-To-Cell Signaling and Interaction,Cellular Movement,Hematological System Development and Function,Hypersensitivity Response,Immune Cell Trafficking	Recruitment of eosinophils	0.0256	KDM6B	1
Cancer,Organismal Injury and Abnormalities,Reproductive System Disease	Recurrent epithelial endometrial cancer	0.0256	FLT4	1
Cardiovascular System Development and Function,Cell Morphology,Organismal Development	Branching of blood vessel	0.0256	FLT4	1
Cancer,Gastrointestinal Disease,Organismal Injury and Abnormalities	Recurrent gastric cancer	0.0256	FLT4	1
Cancer,Gastrointestinal Disease,Organismal Injury and Abnormalities	Colon tubulovillous adenoma	0.0256	TRIM59	1
Cancer,Immunological Disease,Organismal Injury and Abnormalities,Reproductive System Disease	Lymph node-positive breast cancer	0.0256	FLT4	1
Cardiovascular System Development and Function,Cellular Movement	Migration of endothelial cells	0.026	FLT4,KDM6B	2
Cancer,Gastrointestinal Disease,Hepatic System Disease,Organismal Injury and Abnormalities	Unresectable hepatocellular carcinoma	0.0261	FLT4	1
Neurological Disease,Organismal Injury and Abnormalities	Refractory seizures	0.0261	CACNA1G	1
Cell-To-Cell Signaling and Interaction,Nervous System Development and Function	Synaptic transmission of synapse	0.0261	CACNA1G	1
Cancer,Hematological Disease,Immunological Disease,Organismal Injury and Abnormalities	CBFB-MYH11 acute myeloid leukemia	0.0261	FLT4	1
Cancer,Neurological Disease,Organismal Injury and Abnormalities	Brain cancer	0.0262	BSN,CACNA1G,FLT4,KDM6B,ZNF792	5
Cancer,Organismal Injury and Abnormalities	Invasive adenocarcinoma	0.0264	FLT4,RERE	2
Cancer,Gastrointestinal Disease,Organismal Injury and Abnormalities	Gastric carcinoma	0.0264	BSN,FLT4,KDM6B,RERE,TRIM59,ZDHHC8	6
Behavior	Motor learning	0.0265	CACNA1G	1
Cellular Assembly and Organization,Cellular Function and Maintenance,Organ Morphology,Skeletal and Muscular System Development and Function,Tissue Morphology	Quantity of smooth muscle cells	0.0265	FLT4	1
Cancer,Gastrointestinal Disease,Organismal Injury and Abnormalities	Unresectable gastroesophageal junction adenocarcinoma	0.0265	FLT4	1
Cancer,Endocrine System Disorders,Gastrointestinal Disease,Organismal Injury and Abnormalities	Locally advanced pancreatic adenocarcinoma	0.0265	FLT4	1
Cancer,Hematological Disease,Immunological Disease,Organismal Injury and Abnormalities	Recurrent acute myeloid leukemia	0.0265	FLT4	1
Cancer,Gastrointestinal Disease,Organismal Injury and Abnormalities	Relapsed colorectal cancer	0.0265	FLT4	1
Cancer,Neurological Disease,Organismal Injury and Abnormalities	Grade 4 astrocytoma	0.0266	BSN,CACNA1G,FLT4,KDM6B,MATN4,RERE,TRIM59	7
Cancer,Neurological Disease,Organismal Injury and Abnormalities	Grade 4 high grade glioma	0.0266	BSN,CACNA1G,FLT4,KDM6B,MATN4,RERE,TRIM59	7
Cancer,Neurological Disease,Organismal Injury and Abnormalities	Brain astrocytoma	0.0266	BSN,CACNA1G,FLT4,KDM6B,MATN4,RERE,TRIM59	7
Cancer,Hematological Disease,Immunological Disease,Organismal Injury and Abnormalities	Multisystem Langerhans cell histiocytosis	0.027	FLT4	1
Cancer,Organismal Injury and Abnormalities	Metastatic estrogen receptor positive solid tumor	0.027	FLT4	1
Lymphoid Tissue Structure and Development,Tissue Morphology	Quantity of lymphoid tissue	0.0271	FLT4,MATN4	2
Cellular Growth and Proliferation	Clonogenicity of tumor cell lines	0.0274	KDM6B	1
Cancer,Organismal Injury and Abnormalities,Respiratory Disease	Unresectable locally advanced non-small cell lung cancer	0.0279	FLT4	1
Cancer,Organismal Injury and Abnormalities,Respiratory Disease	Unresectable recurrent non-small cell lung cancer	0.0283	FLT4	1
Cancer,Endocrine System Disorders,Organismal Injury and Abnormalities,Reproductive System Disease	Metastatic HER2 negative hormone receptor negative breast cancer	0.0283	FLT4	1
Connective Tissue Development and Function,Embryonic Development,Organ Morphology,Organismal Development,Skeletal and Muscular System Development and Function,Tissue Development	Length of long bones	0.0283	KDM6B	1
Cancer,Gastrointestinal Disease,Organismal Injury and Abnormalities	Locally advanced gastroesophageal junction adenocarcinoma	0.0283	FLT4	1
Cancer,Organismal Injury and Abnormalities	Metastasis of hepatoma cell lines	0.0283	KDM6B	1
Respiratory System Development and Function	Function of respiratory system	0.0287	KDM6B	1
Hereditary Disorder,Neurological Disease,Organismal Injury and Abnormalities,Skeletal and Muscular Disorders	Hereditary spastic ataxia	0.0287	CACNA1G	1
Developmental Disorder,Hereditary Disorder,Neurological Disease,Organismal Injury and Abnormalities	Autosomal recessive nonsyndromic mental retardation	0.0292	CACNA1G	1
Cancer,Gastrointestinal Disease,Organismal Injury and Abnormalities	Locally advanced gastric cancer	0.0292	FLT4	1
Organismal Injury and Abnormalities,Skeletal and Muscular Disorders	Fibromyalgia	0.0296	CACNA1G	1
Hereditary Disorder,Neurological Disease,Organismal Injury and Abnormalities	Spinocerebellar ataxia type 7	0.0296	CACNA1G	1
Cancer,Organismal Injury and Abnormalities	Aggressive cancer	0.03	CACNA1G,FLT4	2
Cancer,Gastrointestinal Disease,Organismal Injury and Abnormalities	Unresectable gastric cancer	0.0301	FLT4	1
Developmental Disorder,Hereditary Disorder,Organismal Injury and Abnormalities	Familial congenital malformation	0.0302	BSN,FLT4,KDM6B,RERE	4
Organismal Injury and Abnormalities	Mediastinal lesion	0.0307	FLT4,RERE	2
Hereditary Disorder,Neurological Disease,Organismal Injury and Abnormalities	Familial encephalopathy	0.0308	CACNA1G,KDM6B,RERE,TRIM59	4
Hematological System Development and Function,Hematopoiesis,Lymphoid Tissue Structure and Development,Tissue Morphology	Quantity of megakaryocytes	0.031	MATN4	1
Cancer,Organismal Injury and Abnormalities,Reproductive System Disease	Prostate cancer	0.031	BSN,CACNA1G,FLT4,KDM6B,MATN4,ZDHHC8	6
Organismal Injury and Abnormalities,Psychological Disorders	Nicotine dependence	0.0314	CACNA1G	1
Cancer,Organismal Injury and Abnormalities,Respiratory Disease,Tumor Morphology	Stage IV progressive non-small cell lung cancer	0.0314	FLT4	1
Cell Signaling,Molecular Transport,Vitamin and Mineral Metabolism	Transmembrane transport of Ca2+	0.0314	CACNA1G	1
Cancer,Organismal Injury and Abnormalities,Reproductive System Disease	Breast or ovarian carcinoma	0.0317	BSN,CACNA1G,FLT4,KDM6B,RERE,ZNF792	6
Developmental Disorder,Embryonic Development,Organismal Development,Organismal Injury and Abnormalities,Tissue Morphology	Abnormal morphology of embryoblast	0.0318	TRIM59	1
Embryonic Development,Organ Development,Organismal Development,Respiratory System Development and Function,Tissue Development	Formation of pulmonary alveolus	0.0318	FLT4	1
Cancer,Endocrine System Disorders,Gastrointestinal Disease,Organismal Injury and Abnormalities	Metastatic pancreatic adenocarcinoma	0.0318	FLT4	1
Cancer,Organismal Injury and Abnormalities	Intraabdominal organ tumor	0.0319	ABHD11,BSN,CACNA1G,FLT4,KDM6B,MATN4,RERE,TRIM59,ZDHHC8,ZNF77,ZNF792	11
Cancer,Organismal Injury and Abnormalities	Pelvic cancer	0.032	BSN,CACNA1G,FLT4,KDM6B,MATN4,RERE,TRIM59,ZDHHC8,ZNF792	9
Cancer,Organismal Injury and Abnormalities	Metastatic unresectable advanced malignant tumor	0.0323	FLT4	1
Cancer,Organismal Injury and Abnormalities	CD274 negative cancer	0.0323	FLT4	1
Cancer,Gastrointestinal Disease,Hepatic System Disease,Organismal Injury and Abnormalities	Biliary tract carcinoma	0.0329	FLT4,KDM6B,TRIM59	3
Cancer,Organismal Injury and Abnormalities	Development of adenocarcinoma	0.0338	ABHD11,BSN,CACNA1G,FLT4,KDM6B,RERE,TRIM59,ZNF792	8
Cancer,Dermatological Diseases and Conditions,Organismal Injury and Abnormalities	Basal cell carcinoma	0.0339	ABHD11,BSN,CACNA1G,ZDHHC8,ZNF77	5
Cancer,Organismal Injury and Abnormalities,Reproductive System Disease	Breast carcinoma	0.0341	BSN,CACNA1G,FLT4,KDM6B,RERE	5
Cancer,Organismal Injury and Abnormalities	Mucosal melanoma	0.0346	CACNA1G,FLT4	2
Cancer,Organismal Injury and Abnormalities,Respiratory Disease,Tumor Morphology	Progressive metastatic large cell lung carcinoma	0.0349	FLT4	1
Cancer,Hematological Disease,Immunological Disease,Organismal Injury and Abnormalities	De novo acute myeloid leukemia	0.0349	FLT4	1
Cancer,Organismal Injury and Abnormalities,Reproductive System Disease	Recurrent breast cancer	0.0349	FLT4	1
Cancer,Organismal Injury and Abnormalities	Recurrent metastatic solid tumor	0.0354	FLT4	1
Neurological Disease,Organismal Injury and Abnormalities	Abnormal function of nervous system	0.0358	CACNA1G	1
Cellular Development,Reproductive System Development and Function	Epithelial-mesenchymal transition of breast cell lines	0.0358	KDM6B	1
Cancer,Organismal Injury and Abnormalities,Respiratory Disease,Tumor Morphology	Progressive stage IV lung squamous cell carcinoma	0.0358	FLT4	1
Cell-To-Cell Signaling and Interaction,Nervous System Development and Function	Synaptic transmission of cells	0.0362	BSN	1
Cancer,Organismal Injury and Abnormalities,Respiratory Disease,Tumor Morphology	Progressive metastatic lung adenocarcinoma	0.0367	FLT4	1
Embryonic Development,Organismal Development,Tissue Development	Development of endoderm	0.0371	TRIM59	1
Cellular Development	Epithelial-mesenchymal transition of epithelial cell lines	0.0371	KDM6B	1
Cell Signaling	Protein kinase cascade	0.0373	FLT4,TRIM59	2
Cancer,Dermatological Diseases and Conditions,Endocrine System Disorders,Organismal Injury and Abnormalities	Merkel-cell carcinoma	0.0376	FLT4	1
Cancer,Gastrointestinal Disease,Organismal Injury and Abnormalities	Oral squamous cell carcinoma	0.0381	CACNA1G,FLT4,KDM6B	3
Cancer,Neurological Disease,Organismal Injury and Abnormalities	Brain glioma	0.0384	BSN,CACNA1G,FLT4,KDM6B,MATN4,RERE,TRIM59,ZNF792	8
Neurological Disease,Organismal Injury and Abnormalities	Epilepsy	0.0393	BSN,CACNA1G	2
Carbohydrate Metabolism,Molecular Transport	Quantity of lactic acid	0.0393	FLT4	1
Cancer,Hematological Disease,Immunological Disease,Organismal Injury and Abnormalities	Refractory acute myeloid leukemia	0.0398	FLT4	1
Cancer,Organismal Injury and Abnormalities	Metastatic recurrent cancer	0.0398	FLT4	1
Cardiovascular System Development and Function,Cellular Development,Skeletal and Muscular System Development and Function,Tissue Development	Differentiation of cardiomyocytes	0.0406	KDM6B	1
Behavior	Learning	0.0411	CACNA1G,ZDHHC8	2
Cancer,Organismal Injury and Abnormalities,Tumor Morphology	Progressive recurrent malignant neoplasm	0.0411	FLT4	1
Nervous System Development and Function	Analgesia	0.0415	CACNA1G	1
Cancer,Organismal Injury and Abnormalities	Breast or gastric cancer	0.0419	BSN,CACNA1G,FLT4,KDM6B,RERE,TRIM59,ZDHHC8,ZNF792	8
Cancer,Neurological Disease,Organismal Injury and Abnormalities	Meningioma	0.0424	FLT4,KDM6B	2
Cancer,Organismal Injury and Abnormalities	Benign solid tumor	0.0431	FLT4,TRIM59,ZDHHC8	3
Cancer,Neurological Disease,Organismal Injury and Abnormalities	Glioma cancer	0.0445	BSN,CACNA1G,FLT4,KDM6B,MATN4,RERE,TRIM59,ZNF792	8
Cell Death and Survival	Cell viability of melanoma cell lines	0.0446	KDM6B	1
Cancer,Organismal Injury and Abnormalities,Respiratory Disease	Lung adenocarcinoma	0.045	BSN,CACNA1G,FLT4,TRIM59	4
Cardiovascular Disease,Organismal Injury and Abnormalities	Abnormal function of cardiovascular system	0.0454	CACNA1G	1
Cell Death and Survival	Cell viability of ovarian cancer cell lines	0.0454	FLT4	1
Connective Tissue Disorders,Inflammatory Disease,Inflammatory Response,Organismal Injury and Abnormalities,Skeletal and Muscular Disorders	Spondylarthritis	0.0463	FLT4	1
Cardiovascular System Development and Function,Organismal Development,Tissue Morphology	Morphology of endothelial tissue	0.0463	FLT4	1
Cell-To-Cell Signaling and Interaction,Cellular Assembly and Organization,Cellular Function and Maintenance,Tissue Development	Organization of synapse	0.0463	BSN	1
Cancer,Organismal Injury and Abnormalities	Estrogen receptor positive progesterone receptor positive solid tumor	0.0463	FLT4	1
Cancer,Organismal Injury and Abnormalities	Metastasis of tumor cells	0.0463	FLT4	1
Cardiovascular System Development and Function,Cellular Development,Tissue Development	Differentiation of endothelial cells	0.0476	KDM6B	1
Cell Morphology,Cellular Assembly and Organization,Cellular Development,Cellular Function and Maintenance,Cellular Growth and Proliferation,Embryonic Development,Nervous System Development and Function,Organismal Development,Tissue Development	Branching of axons	0.0481	ZDHHC8	1
Neurological Disease,Organismal Injury and Abnormalities,Skeletal and Muscular Disorders	Neuromuscular disease	0.0487	CACNA1G,RERE,TRIM59	3
Cellular Assembly and Organization,Cellular Function and Maintenance	Stabilization of microtubules	0.0489	FLT4	1
Cancer,Organismal Injury and Abnormalities	Myoepithelioma	0.0489	FLT4	1
Cell Morphology,Cell-To-Cell Signaling and Interaction,Cellular Assembly and Organization,Nervous System Development and Function,Neurological Disease,Organismal Injury and Abnormalities,Tissue Morphology	Abnormal morphology of synapse	0.0494	ZDHHC8	1
Organismal Survival	Viability	0.0494	FLT4	1

### Sheet: Table S7
Table S7. PTC-transcript pairs split by NMD-based annotation for Controls and Cases For Each Rule
EJC-Dependent			CSS proximal			Exon >407
	# of Alleles	# of PTC		# of Alleles	# of PTC		# of Alleles	# of PTC
Total Unique	67606	27154		74704	28634		74704	28634
Controls	43323	16663		48274	17603		48274	17603
Cases	24283	13910		26430	14743		26430	14743
EJC NMDesc	21127	7128	CSS NMDesc	7356	2258	>407 NMDesc	24171	8317
Controls	14020	4479	Controls	4951	1450	Controls	15506	4893
Cases	7107	3710	Cases	2405	1131	Cases	8667	4584
EJC NMDtrig	47522	20482	CSS NMDtrig	68139	26607	>407 NMDtrig	50905	20407
Controls	29986	12459	Controls	43870	16301	Controls	33040	12767
Cases	17536	10434	Cases	24269	13730	Cases	17865	10207
Total Controls	44006	16938	Total Controls	48821	17751	Total Controls	48546	17660
Overlapping NMD calls	683	275	Overlapping NMD calls	547	148	Overlapping NMD calls	272	57
Total Cases	24643	14144	Total Cases	26674	14861	Total Cases	26532	14791
Overlapping NMD calls	360	234	Overlapping NMD calls	244	118	Overlapping NMD calls	102	48

### Sheet: Table S8
Table S8. PTC-Gene Pairs Split by NMD-based Rule and Annotation for Controls and Cases
EJC-Dependent			CSS proximal			Exon >407
	# of Alleles	# of PTC		# of Alleles	# of PTC		# of Alleles	# of PTC
Total Unique	74705	28635		74705	28635		74705	28635
Controls	48275	17604		48275	17604		48275	17604
Cases	26430	14743		26430	14743		26430	14743
EJC NMDesc	20555	6843	CSS NMDesc	6708	2083	>407 NMDesc	24018	8294
Controls	13665	4314	Controls	4496	1342	Controls	15387	4877
Cases	6890	3560	Cases	2212	1036	Cases	8631	4574
EJC NMDtrig	54151	21793	CSS NMDtrig	67998	26553	>407 NMDtrig	50687	20341
Controls	34611	13291	Controls	43779	16262	Controls	32888	12727
Cases	19540	11183	Cases	24219	13708	Cases	17799	10169
Total Controls	48276	17605	Total Controls	48275	17604	Total Controls	48275	17604
Overlapping NMD calls	1	1	Overlapping NMD calls	0	0	Overlapping NMD calls	0	0
Total Cases	26430	14743	Total Cases	26431	14744	Total Cases	26430	14743
Overlapping NMD calls	0	0	Overlapping NMD calls	1	1	Overlapping NMD calls	0	0

### Sheet: Table S9
Table S9. Summary Statistics for SKAT Analysis of PTCs-Geneset Pairs by Geneset Source and PTC Set
Geneset Source	PTC set	PTC-Geneset pairs* Read in by SKAT	PTC-Geneset pairs* Analyzed by SKAT	Genesets Analyzed by SKAT
REACTOME	NMDesc	23747	22508	1495
	NMDtrig	96831	88320	1604
	PTCall	120593	110829	1612
KEGG	NMDesc	3246	3140	183
	NMDtrig	14793	13618	186
	PTCall	18039	16758	186
GO Molecular Function (MF)	NMDesc	38580	36503	1557
	NMDtrig	147198	135722	1702
	PTCall	185806	172229	1717
GO Biological Processes (BP)	NMDesc	198741	189132	7012
	NMDtrig	735017	675972	7535
	PTCall	938368	869586	7593
*The same variant can be present in multiple gensets. This count represents unique variant-geneset pairs and not unique variants.

### Sheet: Table S10
Table S10. Summary Statistics for SKAT Analysis of PTCs-Gene Pairs by NMDesc Rule and PTC Set
Annotation:	# of PTC-Genes pairs tested by SKAT	# of Genes tested by SKAT
EJC-Dependent
EJC NMDesc	6842	4196
EJC NMDesc tx, MAC >= 9, tested by SKAT	1312	398
EJC NMDtrig	21652	8510
EJC NMDtrig tx, MAC >= 9, tested by SKAT	6952	1219
All PTC	27099	9881
All PTC tx, MAC >= 9, tested by SKAT	9296	1562
CSS proximal
CSS NMDesc	2074	1847
CSS NMDesc tx, MAC >= 13, tested by SKAT	109	81
CSS NMDtrig	26424	9816
CSS NMDtrig tx, MAC >= 13, tested by SKAT	6525	1060
All PTC	28502	10353
All PTC tx, MAC >= 13, tested by SKAT	7263	1172
Exon >407bp
>407 NMDesc	8265	3427
>407 NMDesc tx, MAC >= 9, tested by SKAT	2557	514
>407 NMDtrig	20235	8185
>407 NMDtrig tx, MAC >= 9, tested by SKAT	6222	1132
All PTC	28502	10353
All PTC tx, MAC >= 9, tested by SKAT	9907	1702
Notes: (1) All PTC for the EJC-Dependent rule does not equal 28,502 because all PTCs in single coding exon and intronless transcripts were removed. (2) Summing the number of PTCs for NMDesc and NMDtrig under each NMDesc rule will sum up to number larger than the repective total of "All PTC" because variants can have differential calls based on their transcript context.

### Sheet: Table S11
Table S11. Summary Statistics for SKAT Analysis of PTCs-Transcript Pairs by NMDesc Rule and PTC Set
Annotation:	# of PTC-Tx pairs tested by SKAT	# of Tx tested by SKAT
EJC-Dependent
EJC NMDesc	10292	6604
EJC NMDesc tx, MAC >= 9, tested by SKAT	1773	579
EJC NMDtrig	33041	13640
EJC NMDtrig tx, MAC >= 9, tested by SKAT	9912	1757
All PTC	43461	16729
All PTC tx, MAC >= 9, tested by SKAT	14105	2463
CSS proximal
CSS NMDesc	3316	2948
CSS NMDesc tx, MAC >= 13, tested by SKAT	158	114
CSS NMDtrig	41805	16338
CSS NMDtrig tx, MAC >= 13, tested by SKAT	8850	1479
All PTC	45121	17257
All PTC tx, MAC >= 13, tested by SKAT	9830	1630
Exon >407bp
>407 NMDesc	11976	5149
>407 NMDesc tx, MAC >= 9, tested by SKAT	3536	732
>407 NMDtrig	33138	13987
>407 NMDtrig tx, MAC >= 9, tested by SKAT	9655	1830
All PTC	45121	17257
All PTC tx, MAC >= 9, tested by SKAT	14862	2633
Notes: (1) All PTC for the EJC-Dependent rule does not equal 45,121 because all PTCs in single coding exon and intronless transcripts were removed. (2) Summing the number of PTCs for NMDesc and NMDtrig under each NMDesc rule will sum up to number larger than the repective total of "All PTC" because variants can have differential calls based on their transcript context.

### Sheet: Table S12
Table S12. Adult Human Heart Expression from the Human Protein Atlas and the European Bioinformatics Institute’s Expression Atlas
Gene	mRNA	Ubiquitous?	Protein	Development (post conception)?
ZNF792	Yes, average	Yes	Yes, high	Yes, low
ZNF77	Yes, low	Yes	N/A	Yes, low
RERE	Yes, average	Yes	No	Yes, medium
CACNA1G	Yes, low	No; brain, eye, female	N/A	Yes, low-to-medium
BSN	No	No; brain, male	Yes, low	Yes, low
TRIM59	Yes, low	Yes; but brain and lymphatic dominate	N/A	Yes, low-to-medium
ZDHHC8	Yes, high	Yes	No	Yes, low-to-medium
MATN4	Yes, low-to-high	No, pancreas	N/A	Yes, low
ABHD11	Yes, high	yes	Yes, medium	Yes, medium
KDM6B	Yes	Yes	Yes	Yes
FLT4	Yes	Yes	Yes	Yes

### Sheet: Table S13
Table S13. Literature Review of Developmental Heart Expression
Gene	mRNA	Source
ZNF792	N/A
ZNF77	N/A
RERE	Yes	10.1242/dmm.031534
CACNA1G	Yes; E10.5 to at least E17.5. AV node (AV cushions, chamber myocardium, AV node, etc)	10.3390/ijms21176333, 10.1016/j.bbamcr.2019.07.004, 10.1016/j.cell.2019.11.025,
BSN	N/A
TRIM59	Yes; chicken, rat, rabbit, mouse (10.5-16.5), rhesus macaque, neonatal cardiomyocytes	ebi.ac.uk, 10.1016/j.jare.2022.12.014
ZDHHC8	Yes; mouse whole heart, human umbilical vein endothelial cells, mouse pulmonary veins and human embryonic hearts	10.1161/JAHA.114.000976, 10.1016/j.ebiom.2018.11.008
MATN4	Yes; mouse, mesenchyme E10.5 at least	10.21203/rs.3.rs-1647065/v1
ABHD11	Yes; chicken, rhesus macaque, mouse (10.5-17.5), rat	ebi.ac.uk
KDM6B	Yes; Zebrafish, mice (10.5-18.5), rhesus macaque, rabbit, rat,	10.1016/j.ydbio.2017.03.030, ebi.ac.uk
FLT4	Yes (Endothelium)	10.1016/j.cell.2019.11.025, 10.1093/cvr/cvaa291

### Sheet: Table S14
Table S14. Predicated Gene-Specific Sensitivity to Allele Loss
Gene	LOEUF	LOEUF <0.35?	HI % Quantile
ZNF792	1	FALSE	0.91
ZNF77	0.7	FALSE	0.97
RERE	0.12	TRUE	0.02
CACNA1G	0.13	TRUE	0.23
BSN	0.17	TRUE	0.38
TRIM59	0.47	FALSE	0.26
ZDHHC8	0.18	TRUE	0.38
MATN4	0.67	FALSE	0.51
ABHD11	0.94	FALSE	0.77
KDM6B	0.14	TRUE	0.4
FLT4	0.15	TRUE	0.36
LOEUF: Loss-of-function observed/expected upper bound fraction – 0.35 cut off based on author recommended cut off.
HI: Predicted Haploinsufficiency
