## AdditionalFile5 for "Analysis of Premature Termination Codons Predicted to Escape Nonsense Mediated Decay Identifies Novel Genes, Pathways, and Networks Contributing to an Oligogenic Etiology of Congenital Heart Disease": GeneLevel_NMDesc_407_SKATResults.txt

SetID	P.value	Q	N.Marker.All	N.Marker.Test	MAC	BonfAdj	BH_pVal
ENSG00000001497	0.786264455617977	1.4520374949152	1	1	1	FALSE	0.907236901421559
ENSG00000001626	0.447313145758941	55.5171233920417	2	2	2	FALSE	0.782315623895223
ENSG00000002726	0.812963488927677	0.874879405545144	1	1	1	FALSE	0.914152331004148
ENSG00000002746	0.359949970540553	64.7448298600977	1	1	1	FALSE	0.773868429232058
ENSG00000003400	0.343914928803555	1038.10193978334	2	2	22	FALSE	0.773868429232058
ENSG00000004139	0.945543568867202	0.00549557590042036	1	1	1.00171379605827	FALSE	0.975808610936321
ENSG00000004399	0.862393454524492	2.44490791601929	2	2	2.00614704165394	FALSE	0.936445617444688
ENSG00000004809	0.645935188234604	9.45809752136047	1	1	1	FALSE	0.85909188831309
ENSG00000005156	0.203087234496744	119.068329146989	1	1	1	FALSE	0.773868429232058
ENSG00000005238	0.642563228968525	29.9818121554461	2	2	2.00477678503117	FALSE	0.857426685172678
ENSG00000005339	0.322638492797925	222.598398574472	4	4	4.0015894214366	FALSE	0.773868429232058
ENSG00000005483	0.372777719689465	60.9047622595199	1	1	1	FALSE	0.773868429232058
ENSG00000005513	0.353233593514016	66.7227000155979	1	1	1.00012220457045	FALSE	0.773868429232058
ENSG00000005700	0.190646751876631	124.143079311592	2	1	1	FALSE	0.773868429232058
ENSG00000005801	NA	NA	NA	NA	NA	NA	NA
ENSG00000005812	0.0970790312500203	5079.10594023656	1	1	31.2597658656808	FALSE	0.773868429232058
ENSG00000006116	0.370510109911494	100.845860714096	1	1	2.00146735143067	FALSE	0.773868429232058
ENSG00000006118	0.474809853114265	150.691360647558	4	4	5.00526773460466	FALSE	0.785629575928098
ENSG00000006194	0.835891001360028	6.13178364287473	2	2	2	FALSE	0.92346823393321
ENSG00000006283	1.07720235111852e-05	13576.6704831145	5	5	11.0173901987773	TRUE	0.0184578622864159
ENSG00000006377	0.721746091151866	3.94413848495709	1	1	1	FALSE	0.888453648446605
ENSG00000006432	0.39653783409447	97.2286981573457	3	3	3.0023248177245	FALSE	0.773868429232058
ENSG00000006756	0.440459086192743	43.2812320170879	1	1	1	FALSE	0.782298957412696
ENSG00000007174	0.2907627386838	100.813152992666	2	2	2	FALSE	0.773868429232058
ENSG00000007202	0.0550266835782647	480.976661469218	2	2	2	FALSE	0.773868429232058
ENSG00000007314	0.81681416002326	0.8074073166111	1	1	1	FALSE	0.915676194438898
ENSG00000007541	0.0789962114595411	767.696861345528	3	3	4.00073331704835	FALSE	0.773868429232058
ENSG00000008118	NA	NA	NA	NA	NA	NA	NA
ENSG00000008226	0.628805772693501	11.0623518050432	1	1	1	FALSE	0.853848488362094
ENSG00000008300	0.0211284806055825	3690.16587657703	10	9	9.00992402821177	FALSE	0.773868429232058
ENSG00000008441	0.405646353953902	52.0439987147192	1	1	1	FALSE	0.773868429232058
ENSG00000008853	0.260820439867222	147.47643395971	2	2	2	FALSE	0.773868429232058
ENSG00000009413	0.028715155528104	2848.64661143535	3	1	12.0220345207492	FALSE	0.773868429232058
ENSG00000009724	0.929615280920009	2.64437111236985	6	6	8.00416258570029	FALSE	0.97083208739153
ENSG00000009950	0.175748791618583	130.443350317562	1	1	1.01012220713492	FALSE	0.773868429232058
ENSG00000010165	0.328650962698951	74.2493257022911	1	1	1.00318666503248	FALSE	0.773868429232058
ENSG00000010295	0.828786514064334	9.27564574512864	2	2	3.01124020849845	FALSE	0.919550813404254
ENSG00000010319	0.865655070008111	13.1596157535608	1	1	16	FALSE	0.937907026531077
ENSG00000010322	0.0667643411271459	184.941544013994	1	1	1	FALSE	0.773868429232058
ENSG00000010539	0.621195052297495	126.634296032828	4	4	12	FALSE	0.850627222110662
ENSG00000010818	0.93581685673986	0.887738666723515	2	2	2.00097847358121	FALSE	0.973306333246586
ENSG00000011132	0.263225947866934	231.75645748379	3	3	4.00244630375372	FALSE	0.773868429232058
ENSG00000011243	0.101358312949711	165.314813462397	1	1	1	FALSE	0.773868429232058
ENSG00000011275	0.649845207848345	9.09227995762208	1	1	1	FALSE	0.860491046233981
ENSG00000011451	0.0547507848153146	524.014509845444	2	2	2.00637207146113	FALSE	0.773868429232058
ENSG00000011523	0.472249759561148	36.1407430870109	1	1	1	FALSE	0.784323392238794
ENSG00000012211	0.585011895743145	16.2689966205922	1	1	1.00949913644214	FALSE	0.833611545410294
ENSG00000012232	0.613863168640923	12.8239356460654	1	1	1	FALSE	0.848984340500442
ENSG00000013523	0.116797020317466	2917.30811004823	2	2	16.0019552731272	FALSE	0.773868429232058
ENSG00000013588	0.226854883077215	2928.28609198525	1	1	30	FALSE	0.773868429232058
ENSG00000015520	0.437013076636392	123.495723461147	2	2	3.0002444091409	FALSE	0.782059432706484
ENSG00000015532	0.614144901784516	31.5261543970885	2	2	2.00848539994259	FALSE	0.848984340500442
ENSG00000016391	0.211609079670888	239.031476231462	2	2	2.00012220457045	FALSE	0.773868429232058
ENSG00000016402	0.792456439643926	10.1556237017791	2	2	2	FALSE	0.907236901421559
ENSG00000018408	0.333072667448363	72.8056425431419	1	1	1.0014684287812	FALSE	0.773868429232058
ENSG00000018869	0.94962610566033	1.81116130300108	3	2	8	FALSE	0.976268687380904
ENSG00000020256	0.529490130884494	24.9312874892069	1	1	1.00122339124052	FALSE	0.800821133370899
ENSG00000022567	0.0483334522342906	601.802259834049	2	2	2.00024443901247	FALSE	0.773868429232058
ENSG00000023287	NA	NA	NA	NA	NA	NA	NA
ENSG00000023445	0.275913101877154	91.7215322098408	1	1	1	FALSE	0.773868429232058
ENSG00000023516	NA	NA	NA	NA	NA	NA	NA
ENSG00000023902	0.130453325451482	331.140837365366	2	2	2	FALSE	0.773868429232058
ENSG00000024422	0.335985389653218	96.4400103208368	1	1	2.00588307390612	FALSE	0.773868429232058
ENSG00000026025	0.615875640830398	12.6423391130168	1	1	1.00392686219168	FALSE	0.848984340500442
ENSG00000026559	NA	NA	NA	NA	NA	NA	NA
ENSG00000026950	0.874324326511355	9.74198813501377	2	2	7	FALSE	0.944016845291245
ENSG00000027697	0.559956952186792	44.836941556658	1	1	2.00244678248104	FALSE	0.817308652593651
ENSG00000028203	0.861635778215576	5.72843155235103	3	3	4	FALSE	0.936445617444688
ENSG00000029363	0.122661557909852	346.963000189313	2	2	2.00159099253457	FALSE	0.773868429232058
ENSG00000029534	0.103795641359499	589.620762705239	2	2	2.00612928688015	FALSE	0.773868429232058
ENSG00000029559	0.79292924967322	1.29370154009112	1	1	1	FALSE	0.907236901421559
ENSG00000030419	0.603962263096749	13.9959525345906	1	1	1	FALSE	0.84310111937064
ENSG00000031081	0.125223819132765	153.24279159528	1	1	1	FALSE	0.773868429232058
ENSG00000032219	0.872170830842287	3.392094851308	2	2	2.00220723482526	FALSE	0.942582604003947
ENSG00000033100	0.165219207924114	299.057076862135	3	2	2.00024443901247	FALSE	0.773868429232058
ENSG00000033327	0.272098073268684	93.0133522916006	1	1	1	FALSE	0.773868429232058
ENSG00000033867	NA	NA	NA	NA	NA	NA	NA
ENSG00000034533	0.682151779111595	98.3330579508367	6	6	7.00024443901247	FALSE	0.877857358999413
ENSG00000034677	0.0221495854498575	790.534320789866	2	2	2	FALSE	0.773868429232058
ENSG00000034971	0.964642429492603	2.62930690624316	8	8	27.0004888182818	FALSE	0.982705021837047
ENSG00000036549	0.288365097438007	87.4489254333796	2	1	1	FALSE	0.773868429232058
ENSG00000036828	0.236797601796002	212.574645864379	1	1	1.00073367571533	FALSE	0.773868429232058
ENSG00000037637	0.660563700527212	40.61210128249	3	3	3.00012218963832	FALSE	0.863662408753857
ENSG00000037965	0.584269071581159	16.3702343774659	1	1	1.00012220457045	FALSE	0.832899379496103
ENSG00000038219	0.808703456369326	8.74116104973121	3	2	2	FALSE	0.911794919894729
ENSG00000038382	NA	NA	NA	NA	NA	NA	NA
ENSG00000039560	0.160484976434971	137.023012831244	1	1	1	FALSE	0.773868429232058
ENSG00000039600	0.119797178309106	367.269431955697	3	2	2.00024443901247	FALSE	0.773868429232058
ENSG00000039987	0.951667237192424	0.004297075502866	1	1	1.00012220457045	FALSE	0.976748613913878
ENSG00000041515	0.206005769202912	218.229094357436	2	2	3.00416093802227	FALSE	0.773868429232058
ENSG00000041802	0.15792186464465	138.149514111851	1	1	1	FALSE	0.773868429232058
ENSG00000041982	0.347685698468309	190.095499142936	2	2	3.000733406674	FALSE	0.773868429232058
ENSG00000042317	0.343481150509396	69.6553251241692	1	1	1	FALSE	0.773868429232058
ENSG00000042781	0.178533521809059	1473.10663424919	7	5	12	FALSE	0.773868429232058
ENSG00000043143	0.811749734261734	0.896867079978328	1	1	1	FALSE	0.913585004701138
ENSG00000043591	0.188237187081424	266.266815824061	1	1	2.0014675308793	FALSE	0.773868429232058
ENSG00000044090	0.162390536218319	136.178279063948	1	1	1	FALSE	0.773868429232058
ENSG00000044524	0.172829275069739	131.651894555436	1	1	1	FALSE	0.773868429232058
ENSG00000046604	0.739745100735068	3.4290768899398	2	2	2	FALSE	0.893780112642209
ENSG00000046774	0.455199531497994	90.2728324904344	2	2	4.0002444091409	FALSE	0.782315623895223
ENSG00000047346	NA	NA	NA	NA	NA	NA	NA
ENSG00000047578	0.365123405391556	241.398057024231	3	3	4	FALSE	0.773868429232058
ENSG00000047644	0.201152369220817	119.88096095895	1	1	1.00061132167747	FALSE	0.773868429232058
ENSG00000047648	0.184963670097113	271.968074018359	2	2	2.00122354092744	FALSE	0.773868429232058
ENSG00000047936	0.610754860448649	13.1875409535574	1	1	1.00012220457045	FALSE	0.846363488377484
ENSG00000048707	0.280497743575156	90.1525973069625	1	1	1	FALSE	0.773868429232058
ENSG00000049239	0.167689990136173	475.337045986493	4	3	4.00661629913741	FALSE	0.773868429232058
ENSG00000049246	0.2437658332767	447.031586346761	4	4	6	FALSE	0.773868429232058
ENSG00000049618	0.161522787804308	136.569532413978	1	1	1	FALSE	0.773868429232058
ENSG00000049769	0.168034249682835	249.105915402944	2	2	2.00024443901247	FALSE	0.773868429232058
ENSG00000050030	NA	NA	NA	NA	NA	NA	NA
ENSG00000050405	0.115595462249559	473.043271112931	3	2	3	FALSE	0.773868429232058
ENSG00000050820	0.803312098210069	7.86814208702146	2	2	2.00355015659256	FALSE	0.909837795459658
ENSG00000051009	0.437951102205809	55.5539800570206	2	2	2.00012220457045	FALSE	0.782298957412696
ENSG00000053770	0.367887628641562	62.4354221462205	1	1	1	FALSE	0.773868429232058
ENSG00000054118	NA	NA	NA	NA	NA	NA	NA
ENSG00000055208	NA	NA	NA	NA	NA	NA	NA
ENSG00000055483	0.468455638137063	36.9572422287052	1	1	1	FALSE	0.782315623895223
ENSG00000056291	0.544748285969738	84.7429992952549	2	2	4	FALSE	0.806610529981664
ENSG00000056558	0.0508878448834028	525.166751548466	2	2	2	FALSE	0.773868429232058
ENSG00000056736	0.482401950251467	60.04932330873	2	2	2	FALSE	0.789364220684193
ENSG00000057657	0.204919667425157	118.338758751296	1	1	1	FALSE	0.773868429232058
ENSG00000057704	0.363574120802861	63.6822944165838	1	1	1	FALSE	0.773868429232058
ENSG00000058600	0.145078063185672	251.678630563962	1	1	1.00134589502019	FALSE	0.773868429232058
ENSG00000058729	0.36327178109302	104.859608433071	2	2	2.00294225818316	FALSE	0.773868429232058
ENSG00000059122	0.178695303851475	279.449386033739	2	2	2.00220183486239	FALSE	0.773868429232058
ENSG00000059769	NA	NA	NA	NA	NA	NA	NA
ENSG00000059915	0.455951932683572	338.750325610483	3	3	6.00636397013829	FALSE	0.782315623895223
ENSG00000060237	0.494435041688615	39.1625723758484	2	2	2.00195738139357	FALSE	0.792214897092158
ENSG00000060491	0.405875521779102	73.0263930756717	2	2	2.00146860849345	FALSE	0.773868429232058
ENSG00000060642	0.162045761949174	432.514731513486	5	4	4	FALSE	0.773868429232058
ENSG00000060749	0.0658297197188227	616.035277836611	2	2	2	FALSE	0.773868429232058
ENSG00000061492	0.0518651190958191	194.777123368314	1	1	1.00012220457045	FALSE	0.773868429232058
ENSG00000061938	0.569331454299441	249.321689774206	3	3	13.0961498403681	FALSE	0.823248478432145
ENSG00000062096	0.729029846896841	26.0085630187599	2	2	3.00048887802493	FALSE	0.890372517931388
ENSG00000062370	NA	NA	NA	NA	NA	NA	NA
ENSG00000062650	NA	NA	NA	NA	NA	NA	NA
ENSG00000063176	0.201112727038429	265.330733886077	1	1	1.00012220457045	FALSE	0.773868429232058
ENSG00000063438	0.607430536573105	50.8441548023239	3	3	3.00232466824991	FALSE	0.84310111937064
ENSG00000063587	0.223728355770329	225.095015059154	2	2	2.00453183708261	FALSE	0.773868429232058
ENSG00000064012	0.417083178193983	49.0838855020269	1	1	1	FALSE	0.775132349062245
ENSG00000064218	0.290079647696624	156.66345670914	2	2	2	FALSE	0.773868429232058
ENSG00000064651	0.341779717107871	115.571551744046	1	1	2.01526717557252	FALSE	0.773868429232058
ENSG00000064703	0.180608825970457	768.432858076995	6	6	7	FALSE	0.773868429232058
ENSG00000064787	0.0798402888557143	593.932015281533	2	2	3	FALSE	0.773868429232058
ENSG00000065060	0.301174621275025	83.1312721090013	1	1	1.00048899755501	FALSE	0.773868429232058
ENSG00000065361	0.0483464310672188	197.301481424329	1	1	1	FALSE	0.773868429232058
ENSG00000065457	0.267606722366886	94.672242632408	1	1	1	FALSE	0.773868429232058
ENSG00000065526	0.195427635746202	889.971664728512	4	4	8.0036679300648	FALSE	0.773868429232058
ENSG00000065882	0.164618739619511	135.211373158003	1	1	1	FALSE	0.773868429232058
ENSG00000065883	0.136886350730931	147.903550333012	1	1	1.00134589502019	FALSE	0.773868429232058
ENSG00000066279	0.214517689922869	4268.15528690314	9	9	99.059067833951	FALSE	0.773868429232058
ENSG00000066422	0.160154362713269	303.141578300222	2	2	2	FALSE	0.773868429232058
ENSG00000066697	0.560692337977144	19.9068919660199	2	1	1	FALSE	0.817308652593651
ENSG00000066735	0.618046775446477	141.773393795994	10	10	14.1027719849743	FALSE	0.849616507040618
ENSG00000066933	0.201813267826382	250.209698048905	2	2	2	FALSE	0.773868429232058
ENSG00000067840	0.632977390194857	10.7548310632898	1	1	1.00639449090015	FALSE	0.854640162473019
ENSG00000068001	0.364157460809867	63.5142070342201	1	1	1	FALSE	0.773868429232058
ENSG00000068097	0.657100053814908	23.9057043285312	2	2	2	FALSE	0.863662408753857
ENSG00000068120	0.120802596714375	155.447683146172	1	1	1	FALSE	0.773868429232058
ENSG00000068323	0.976509691677226	0.141755766265646	1	1	3.00293542074364	FALSE	0.988029864271574
ENSG00000068354	0.135289328088042	495.244285309474	1	1	3	FALSE	0.773868429232058
ENSG00000068781	0.23358028096696	1004.02291363748	6	6	11	FALSE	0.773868429232058
ENSG00000069020	0.910447119363866	15.9184859636133	5	5	31.0025690170218	FALSE	0.96329184256251
ENSG00000069869	0.879653101177946	4.60681893100362	4	3	3	FALSE	0.947631113990923
ENSG00000070444	0.462451873715092	38.2877072761243	1	1	1.00012220457045	FALSE	0.782315623895223
ENSG00000070476	0.719719205866002	4.0476383167493	2	1	1	FALSE	0.888453648446605
ENSG00000070601	0.78425440631422	41.8189876749877	10	7	8.00146783025298	FALSE	0.907236901421559
ENSG00000070614	0.336096504786258	71.9300752487469	1	1	1.00012220457045	FALSE	0.773868429232058
ENSG00000070778	0.0553085550323651	802.501218469144	3	3	3.0083435885181	FALSE	0.773868429232058
ENSG00000070886	0.415396600086986	49.2518050313307	1	1	1	FALSE	0.775045556734459
ENSG00000072071	0.138731280515185	146.889427110434	1	1	1	FALSE	0.773868429232058
ENSG00000072121	0.207459188961459	170.665120119868	2	2	2	FALSE	0.773868429232058
ENSG00000072134	0.534158200249639	24.2085995674546	1	1	1.00061139642944	FALSE	0.802216311436543
ENSG00000072182	0.161135749715344	136.725648478508	1	1	1.00085605967959	FALSE	0.773868429232058
ENSG00000072315	0.765327358495727	2.08306529766749	1	1	1	FALSE	0.903782514667421
ENSG00000072736	0.782234402238891	1.56163251030124	1	1	1.00392541707556	FALSE	0.907236901421559
ENSG00000072786	0.810697996157526	12.4187800083802	3	3	3	FALSE	0.912701062034113
ENSG00000072952	0.311423108577078	140.308275216339	2	2	2.00097847358121	FALSE	0.773868429232058
ENSG00000073150	0.461609771506444	38.4504097411044	1	1	1.01400594942985	FALSE	0.782315623895223
ENSG00000073331	0.641260314956141	90.6159239194308	5	5	8	FALSE	0.857426685172678
ENSG00000073614	0.763161216673455	2.15515238035292	1	1	1.00012224938875	FALSE	0.902876547300926
ENSG00000073711	0.417055171968183	49.0868492717189	2	1	1	FALSE	0.775132349062245
ENSG00000073861	0.376971517975045	59.8364409814867	1	1	1.00024443901247	FALSE	0.773868429232058
ENSG00000074047	0.142097777790707	145.350131225887	1	1	1.00048899755501	FALSE	0.773868429232058
ENSG00000074181	0.736160553107321	30.7779701743831	4	4	5.05454902926568	FALSE	0.891214138044093
ENSG00000074276	0.690961702090367	32.629314786842	3	3	4.0002444091409	FALSE	0.880261553715711
ENSG00000074590	0.330675294802367	73.6162353036838	1	1	1	FALSE	0.773868429232058
ENSG00000074621	0.156410850549342	754.071136396861	5	5	5.00012220457045	FALSE	0.773868429232058
ENSG00000074855	0.462986114907741	38.1323101183749	1	1	1.000366703337	FALSE	0.782315623895223
ENSG00000074964	0.227077223076972	109.667019236284	1	1	1.00146824911293	FALSE	0.773868429232058
ENSG00000075043	0.189814422713915	301.982983954992	3	3	3.0011001997024	FALSE	0.773868429232058
ENSG00000075151	NA	NA	NA	NA	NA	NA	NA
ENSG00000075275	0.0523202592199129	766.072327525657	3	3	3.00232490796878	FALSE	0.773868429232058
ENSG00000075290	0.104771512772185	163.696520255645	1	1	1.00962487660415	FALSE	0.773868429232058
ENSG00000075399	0.281961609434755	89.6339115409654	1	1	1.00012220457045	FALSE	0.773868429232058
ENSG00000075407	0.773285081153499	11.5824533919432	4	3	3.00012229423994	FALSE	0.905689669553329
ENSG00000075426	0.288170002894916	87.4514581308161	1	1	1.00012220457045	FALSE	0.773868429232058
ENSG00000075643	0.915498299193257	0.999166569131062	2	2	2	FALSE	0.965654869601506
ENSG00000076201	0.420538390027839	350.494783858807	8	8	9.00808537165558	FALSE	0.778559747064856
ENSG00000076258	0.216947357740918	113.574535179033	1	1	1	FALSE	0.773868429232058
ENSG00000076356	0.166856891231145	229.023454947745	2	2	2.00195886385896	FALSE	0.773868429232058
ENSG00000076555	0.206394901614293	230.17359856369	2	2	2	FALSE	0.773868429232058
ENSG00000077063	0.123727099715412	154.037039980999	1	1	1	FALSE	0.773868429232058
ENSG00000077235	0.524687390866401	25.7439045668124	1	1	1.00171358629131	FALSE	0.800821133370899
ENSG00000077238	0.17167664024038	290.057961840614	2	2	2.00134549112893	FALSE	0.773868429232058
ENSG00000077254	NA	NA	NA	NA	NA	NA	NA
ENSG00000077498	0.8837972368607	4.20530893607078	2	2	3	FALSE	0.949756390944378
ENSG00000077585	0.466156242070641	37.4628126212992	1	1	1	FALSE	0.782315623895223
ENSG00000078269	0.280744932825121	140.53123647817	2	2	2	FALSE	0.773868429232058
ENSG00000078399	0.195969157823798	258.286096047717	2	2	2.00649745793788	FALSE	0.773868429232058
ENSG00000079101	0.167804209850785	268.120611600463	2	2	2	FALSE	0.773868429232058
ENSG00000079308	0.692313416275681	17.4322873113842	2	2	2.00110049869206	FALSE	0.880261553715711
ENSG00000079313	0.159209786893162	308.152681874212	3	2	2.00797588521679	FALSE	0.773868429232058
ENSG00000079432	0.943197783111626	0.00793147304815966	1	1	1	FALSE	0.975808610936321
ENSG00000079435	0.476775950416374	35.1681404744003	1	1	1.000366703337	FALSE	0.786078792621039
ENSG00000079999	0.340472388954963	70.5730130207638	1	1	1.00012220457045	FALSE	0.773868429232058
ENSG00000080644	0.260276546462246	201.949718266536	3	3	3	FALSE	0.773868429232058
ENSG00000080845	0.358615921459276	65.1293902398724	1	1	1.00097847358121	FALSE	0.773868429232058
ENSG00000081138	0.268470866260379	94.3590628984624	1	1	1	FALSE	0.773868429232058
ENSG00000081386	0.214646757033573	931.82843792931	8	7	12.0009796121263	FALSE	0.773868429232058
ENSG00000081818	0.0924300146818979	3964.3414522634	6	6	28.1781176760824	FALSE	0.773868429232058
ENSG00000081842	0.366756857135757	97.5049856085824	2	2	2	FALSE	0.773868429232058
ENSG00000081853	0.708961929369806	38.1754236286015	3	3	5	FALSE	0.883419807128955
ENSG00000082497	0.189600141818319	240.937193391843	1	1	1	FALSE	0.773868429232058
ENSG00000082512	0.358302237838871	65.2212695934247	1	1	1	FALSE	0.773868429232058
ENSG00000082516	0.35754352744073	185.733059081943	3	3	3	FALSE	0.773868429232058
ENSG00000082556	0.80765245533243	8.3254373077012	2	2	2	FALSE	0.911668301852516
ENSG00000083093	0.198538235347598	293.667942441051	3	3	3	FALSE	0.773868429232058
ENSG00000083097	0.517580858134208	37.2937268590192	2	2	2	FALSE	0.800479680265999
ENSG00000083544	0.74704007813369	2.7639569975529	1	1	1	FALSE	0.896609599745331
ENSG00000083635	0.249167000487029	158.251672129021	1	1	2.0002444091409	FALSE	0.773868429232058
ENSG00000083807	0.335963090659055	92.485262038183	2	2	2.00159033403265	FALSE	0.773868429232058
ENSG00000083812	0.431745440552931	62.9675722383185	2	2	2.00048887802493	FALSE	0.779782800927161
ENSG00000083814	0.353150870730516	66.7535089427188	1	1	1	FALSE	0.773868429232058
ENSG00000083828	0.0879962198431499	1052.53005311169	3	3	5	FALSE	0.773868429232058
ENSG00000083838	0.340760201622347	70.4802142113238	1	1	1.000366703337	FALSE	0.773868429232058
ENSG00000083844	0.242888298957216	383.145465016805	4	4	4	FALSE	0.773868429232058
ENSG00000084092	0.823426751691522	6.96210313227239	2	2	2.00269574807009	FALSE	0.916493497254578
ENSG00000084093	0.161072938444693	136.766995558997	1	1	1	FALSE	0.773868429232058
ENSG00000084112	0.428001981664869	91.179837515041	2	2	3.00048887802493	FALSE	0.778559747064856
ENSG00000084674	0.530324099521908	331.54704144146	12	11	13.0003666435829	FALSE	0.800821133370899
ENSG00000084731	0.382062780029516	58.4222509952787	1	1	1	FALSE	0.773868429232058
ENSG00000085185	0.0602385618052244	1244.84122439217	5	5	5.00110067815166	FALSE	0.773868429232058
ENSG00000085224	NA	NA	NA	NA	NA	NA	NA
ENSG00000085274	0.316298221511406	78.138433689361	1	1	1	FALSE	0.773868429232058
ENSG00000085465	0.063514810455836	1143.55656766476	3	3	6	FALSE	0.773868429232058
ENSG00000085552	0.469197459796756	36.795090780735	1	1	1.00012218963832	FALSE	0.782315623895223
ENSG00000085644	0.300388132069518	83.381131323176	1	1	1.000366703337	FALSE	0.773868429232058
ENSG00000086062	0.702394274714642	5.00673750041357	1	1	1.00331004045605	FALSE	0.881244536076308
ENSG00000086570	0.688031805783446	88.0032994596779	10	10	10	FALSE	0.87888464167384
ENSG00000087085	0.374153385462141	60.6433133587976	1	1	1	FALSE	0.773868429232058
ENSG00000087266	0.135747705628485	639.521351196034	3	3	4.00012220457045	FALSE	0.773868429232058
ENSG00000087448	0.486094412521739	40.5926993125397	2	2	2.00306522805297	FALSE	0.79070325761478
ENSG00000087460	0.618060680493802	94.7812305190395	5	5	5.00110051370461	FALSE	0.849616507040618
ENSG00000088298	0.217402546565569	113.39891236602	1	1	1	FALSE	0.773868429232058
ENSG00000088538	0.770995670415556	13.0526141107822	2	2	3.00146735143067	FALSE	0.904574861121503
ENSG00000088899	0.788172092117713	1.40492454465126	1	1	1.00048899755501	FALSE	0.907236901421559
ENSG00000088970	0.304283258744752	147.202177079676	1	1	2	FALSE	0.773868429232058
ENSG00000089177	0.598316318934209	61.8686697424092	2	1	3	FALSE	0.839651934884331
ENSG00000089199	0.344673500868047	69.2911766973327	1	1	1	FALSE	0.773868429232058
ENSG00000089775	0.459038936732783	39.03504178793	1	1	1	FALSE	0.782315623895223
ENSG00000090376	0.348161727349366	1202.45698823931	2	2	23	FALSE	0.773868429232058
ENSG00000090432	0.0837978638631873	434.59942355274	1	1	2.00024437927664	FALSE	0.773868429232058
ENSG00000090612	0.227920047969458	411.619600668264	2	2	4.00024446889133	FALSE	0.773868429232058
ENSG00000090863	0.433070731607239	42.0539202252288	1	1	1.0807560137457	FALSE	0.779891433115086
ENSG00000090971	0.562171256750228	19.6239999036621	1	1	1.00281828207328	FALSE	0.818682004931539
ENSG00000091106	0.18678298231917	950.141595709444	3	3	8	FALSE	0.773868429232058
ENSG00000091436	0.261705370491123	96.7787626514399	1	1	1	FALSE	0.773868429232058
ENSG00000092051	0.423036400693095	47.2801409433505	1	1	1.00024443901247	FALSE	0.778559747064856
ENSG00000092067	0.879883923174531	4.15030591290747	3	3	3.00061108259538	FALSE	0.947631113990923
ENSG00000092096	0.366190475144573	62.9530728749858	1	1	1.00367917586461	FALSE	0.773868429232058
ENSG00000092200	0.44798453690191	41.5640521130259	1	1	1	FALSE	0.782315623895223
ENSG00000092203	NA	NA	NA	NA	NA	NA	NA
ENSG00000092330	0.394310303224795	55.0638273535229	1	1	1	FALSE	0.773868429232058
ENSG00000092421	0.744319186959643	2.87717537602958	1	1	1	FALSE	0.89532532597778
ENSG00000092439	NA	NA	NA	NA	NA	NA	NA
ENSG00000093144	0.107336076370353	415.432793032083	3	3	4	FALSE	0.773868429232058
ENSG00000094661	0.544030963629838	35.1514718344135	2	2	2	FALSE	0.806610529981664
ENSG00000095015	NA	NA	NA	NA	NA	NA	NA
ENSG00000095110	0.612756720716433	16.005003624928	3	2	2	FALSE	0.84845142702837
ENSG00000095370	0.414747008577695	49.6778151785643	1	1	1	FALSE	0.775045556734459
ENSG00000095383	0.110067190811795	359.881544674282	1	1	2	FALSE	0.773868429232058
ENSG00000095397	0.251712468017434	121.659215372259	2	2	2.00036664358292	FALSE	0.773868429232058
ENSG00000095637	0.38726611835866	89.0789585768281	2	2	2.00146738135706	FALSE	0.773868429232058
ENSG00000095739	0.617656191343478	26.27936879615	2	2	2	FALSE	0.849616507040618
ENSG00000095951	0.088413370424823	617.109307528609	2	2	2	FALSE	0.773868429232058
ENSG00000096654	NA	NA	NA	NA	NA	NA	NA
ENSG00000096696	0.786462955157733	1.45527832664244	2	1	1	FALSE	0.907236901421559
ENSG00000097007	0.00154226058472773	5151.56179592897	6	6	7.00611563981418	FALSE	0.403630952532518
ENSG00000099326	0.158827581923124	548.18119220127	4	4	6.00699283448198	FALSE	0.773868429232058
ENSG00000099331	0.0803789714129638	556.047975468887	2	2	2.000733406674	FALSE	0.773868429232058
ENSG00000099377	0.725384682916137	3.76365460126122	1	1	1.00061132167747	FALSE	0.888453648446605
ENSG00000099381	0.0284909741844488	1731.22157585312	5	5	5.00464950074886	FALSE	0.773868429232058
ENSG00000099399	0.167290156848751	900.579894043519	4	4	5.00024443901247	FALSE	0.773868429232058
ENSG00000099769	0.192081496693774	547.705998197922	5	5	5.00452690781247	FALSE	0.773868429232058
ENSG00000099812	0.236799324896251	935.623337504284	6	6	10.003302034799	FALSE	0.773868429232058
ENSG00000099814	0.213835870591152	740.813181700416	8	8	8.01373789481507	FALSE	0.773868429232058
ENSG00000099821	0.0783662955828421	721.163407765521	2	2	3.00244594471744	FALSE	0.773868429232058
ENSG00000099889	0.325148413675665	75.2905326316422	1	1	1.00097859327217	FALSE	0.773868429232058
ENSG00000099904	0.000762247970092056	6701.62814501816	5	5	9.0299386386039	FALSE	0.30860655734433
ENSG00000099954	0.00977604867992787	1427.15119441961	4	3	3	FALSE	0.773868429232058
ENSG00000099960	0.640242043702548	52.7056205115384	4	4	4.00048883321759	FALSE	0.857426685172678
ENSG00000099985	0.130730012413181	150.461126730656	1	1	1.00159099253457	FALSE	0.773868429232058
ENSG00000099992	NA	NA	NA	NA	NA	NA	NA
ENSG00000100014	0.0352649232097756	629.673403371627	2	2	2.00122339124052	FALSE	0.773868429232058
ENSG00000100036	0.066055732695522	964.39954224625	2	2	3.00919673677274	FALSE	0.773868429232058
ENSG00000100078	0.61980592936639	1059.51216342996	3	3	80.0861264742253	FALSE	0.850310216148366
ENSG00000100105	0.627691730153635	42.5024793959379	3	3	4.00244594470284	FALSE	0.853848488362094
ENSG00000100249	0.728685264323074	44.1353467304392	4	3	6	FALSE	0.89026894860434
ENSG00000100292	0.483542732397011	33.7573249103169	1	1	1.00012220457045	FALSE	0.789589877529855
ENSG00000100294	0.70521405491334	4.88669460115192	1	1	1.00061132167747	FALSE	0.882053457552028
ENSG00000100330	0.182611648708172	260.430212440358	1	1	1.00024443901247	FALSE	0.773868429232058
ENSG00000100336	0.25839795215595	97.9562050944175	1	1	1	FALSE	0.773868429232058
ENSG00000100342	0.232813876688361	385.746253335902	3	3	5.000733406674	FALSE	0.773868429232058
ENSG00000100346	0.334411010564926	88.3141081605923	2	2	2	FALSE	0.773868429232058
ENSG00000100354	0.956318685019577	0.454978816977124	2	2	4	FALSE	0.977424435896836
ENSG00000100368	0.276552255472211	2885.10941792709	3	3	42	FALSE	0.773868429232058
ENSG00000100385	0.305270273301497	236.573076710207	3	2	4.02389849839401	FALSE	0.773868429232058
ENSG00000100393	0.142831991684336	144.938846119558	1	1	1	FALSE	0.773868429232058
ENSG00000100425	0.104276215176022	385.833087842242	1	1	2.00171211935918	FALSE	0.773868429232058
ENSG00000100426	0.433371739930541	71.9120217109959	2	2	2	FALSE	0.780023609633385
ENSG00000100441	0.150119748603555	3035.78196105921	4	4	25.056097927976	FALSE	0.773868429232058
ENSG00000100445	0.372341986308347	61.1580800791556	1	1	1	FALSE	0.773868429232058
ENSG00000100485	0.370225472399889	61.7604699509199	1	1	1	FALSE	0.773868429232058
ENSG00000100503	0.128113438963865	692.045442132802	5	4	5	FALSE	0.773868429232058
ENSG00000100505	0.399602686591171	53.6378262449062	1	1	1	FALSE	0.773868429232058
ENSG00000100523	0.10742841960188	162.176483556796	1	1	1	FALSE	0.773868429232058
ENSG00000100593	0.372628900687968	186.977002089666	4	4	4.00281828207328	FALSE	0.773868429232058
ENSG00000100599	0.00771687246150861	2241.96565531393	1	1	4.01274822260358	FALSE	0.773868429232058
ENSG00000100601	0.378612368860761	86.7126433390934	1	1	2	FALSE	0.773868429232058
ENSG00000100629	0.592465660216433	33.7075334213117	2	2	2.0011011868347	FALSE	0.836643988696709
ENSG00000100647	0.763242882267517	2.15362180934677	1	1	1	FALSE	0.902876547300926
ENSG00000100665	0.795992800396958	1.22189122135179	1	1	1	FALSE	0.907502558793731
ENSG00000100678	0.40609306887357	51.9259892377941	1	1	1	FALSE	0.773868429232058
ENSG00000100697	NA	NA	NA	NA	NA	NA	NA
ENSG00000100739	0.406986624347876	2102.75547870164	2	2	51	FALSE	0.773868429232058
ENSG00000100802	0.498837864091369	30.6694128547846	1	1	1	FALSE	0.79323716418348
ENSG00000100815	0.502608557125902	238.983385377106	7	7	10.0022023741969	FALSE	0.794116885786291
ENSG00000100823	0.624740591561365	58.1503554911938	2	2	4	FALSE	0.852303346847452
ENSG00000100842	0.0835769110507473	175.050846118164	1	1	1	FALSE	0.773868429232058
ENSG00000100889	0.644034168670889	12.2707664169943	1	1	3	FALSE	0.857501945664445
ENSG00000100941	0.378816877946625	59.3287080295551	1	1	1	FALSE	0.773868429232058
ENSG00000100968	0.0827460682794624	793.18248840139	4	4	6.02049816001405	FALSE	0.773868429232058
ENSG00000101096	0.372993437792772	60.9696310559119	1	1	1.00012220457045	FALSE	0.773868429232058
ENSG00000101126	0.125930425433822	481.563405637045	3	3	3.00061132167747	FALSE	0.773868429232058
ENSG00000101146	0.482785937132789	55.8025699016871	1	1	3	FALSE	0.789364220684193
ENSG00000101162	0.272071070570268	1051.5922130255	4	4	13	FALSE	0.773868429232058
ENSG00000101187	0.945719173884642	0.615396988885351	3	3	3.00281336615641	FALSE	0.975808610936321
ENSG00000101188	0.0641310916834921	1524.54319827827	1	1	7	FALSE	0.773868429232058
ENSG00000101204	0.638572667765474	10.2272704439887	1	1	1.00380228136882	FALSE	0.857426685172678
ENSG00000101255	0.895169002897471	3.36064737273434	1	1	4.00538358008075	FALSE	0.955981356475423
ENSG00000101292	0.0810493441666833	776.186206086335	2	2	4	FALSE	0.773868429232058
ENSG00000101327	0.38074504381906	58.7874378434772	1	1	1	FALSE	0.773868429232058
ENSG00000101331	0.558878952428237	20.1830946353273	1	1	1.00073367571533	FALSE	0.817098195380362
ENSG00000101349	0.226502533376625	439.460352706452	2	2	2	FALSE	0.773868429232058
ENSG00000101350	0.538737165966321	41.3664798633225	2	2	2	FALSE	0.804845101566395
ENSG00000101384	0.66513373298636	7.74472869558336	1	1	1	FALSE	0.866697073362835
ENSG00000101407	0.0246101358839881	2651.25169841906	7	7	8	FALSE	0.773868429232058
ENSG00000101447	0.544260227346913	84.3175736134592	3	3	3.00785179732548	FALSE	0.806610529981664
ENSG00000101463	NA	NA	NA	NA	NA	NA	NA
ENSG00000101493	0.129486803494575	151.268897953417	1	1	1.00183621006243	FALSE	0.773868429232058
ENSG00000101544	0.964926290773757	0.00118090362119388	1	1	1.00012226433549	FALSE	0.982705021837047
ENSG00000101665	0.170491919421702	132.666730842979	1	1	1.00024443901247	FALSE	0.773868429232058
ENSG00000101745	0.447208416410345	136.317619829869	4	4	4.00269113163014	FALSE	0.782315623895223
ENSG00000101751	0.129932240110138	352.127352410345	2	2	2	FALSE	0.773868429232058
ENSG00000101916	0.628950704099622	14.5394047036619	2	2	3	FALSE	0.853848488362094
ENSG00000101945	0.325296269374412	75.3021038098605	1	1	1.00061132167747	FALSE	0.773868429232058
ENSG00000101986	NA	NA	NA	NA	NA	NA	NA
ENSG00000102021	0.577787802389172	111.18042588488	2	2	6	FALSE	0.827335400877306
ENSG00000102034	0.305650357457361	124.248996283535	2	2	2	FALSE	0.773868429232058
ENSG00000102043	0.784447648781112	1.50823978681382	1	1	1	FALSE	0.907236901421559
ENSG00000102053	0.241934689427873	523.402877415486	4	4	5.001100110011	FALSE	0.773868429232058
ENSG00000102057	0.158971936024047	307.816558642556	1	1	2.000733406674	FALSE	0.773868429232058
ENSG00000102195	0.468121577409421	37.0791788804496	1	1	1.00134589502019	FALSE	0.782315623895223
ENSG00000102218	0.537479388182838	23.5059507804068	1	1	1	FALSE	0.803923872897172
ENSG00000102401	0.133633267820879	382.786169771898	2	2	3.00048917695977	FALSE	0.773868429232058
ENSG00000102468	0.270717076158906	222.553990527904	1	1	1	FALSE	0.773868429232058
ENSG00000102805	0.398319587804546	84.467328945418	2	2	3.00048905734197	FALSE	0.773868429232058
ENSG00000102837	0.466527739274738	76.6238620953134	3	3	3	FALSE	0.782315623895223
ENSG00000102870	0.524099228639148	25.9344870796666	1	1	1.00097859327217	FALSE	0.80070989769452
ENSG00000102935	0.211261432866289	134.447098494275	2	2	2.000366703337	FALSE	0.773868429232058
ENSG00000102996	0.191641730175371	229.411777786547	1	1	1	FALSE	0.773868429232058
ENSG00000103023	0.119664473445802	1017.89839361318	1	1	8	FALSE	0.773868429232058
ENSG00000103047	0.497855697586096	58.101096488514	2	2	2	FALSE	0.793189900338238
ENSG00000103066	0.159126663683701	137.651324081586	1	1	1.00024443901247	FALSE	0.773868429232058
ENSG00000103111	0.38840229341196	160.620892990205	3	3	3.00097787557995	FALSE	0.773868429232058
ENSG00000103168	0.849587433848718	13.0792430571953	5	5	5.00073337679878	FALSE	0.930797997378375
ENSG00000103248	0.637801057440624	10.24680660504	1	1	1	FALSE	0.85715459758785
ENSG00000103313	0.113162444760369	159.29222072215	1	1	1.00012220457045	FALSE	0.773868429232058
ENSG00000103326	0.0392324714452348	3040.66430480579	4	4	12.0611688388444	FALSE	0.773868429232058
ENSG00000103343	0.207794037067419	152.030672472526	2	2	2.00024446889133	FALSE	0.773868429232058
ENSG00000103404	0.801046891070005	1.1098094532898	1	1	1	FALSE	0.908701653656705
ENSG00000103485	0.784615310489476	1.49465789397403	1	1	1.00061139642944	FALSE	0.907236901421559
ENSG00000103495	0.129267133031314	151.442995905849	1	1	1.00073367571533	FALSE	0.773868429232058
ENSG00000103540	0.46590224996029	37.5187171395444	3	1	1	FALSE	0.782315623895223
ENSG00000103549	0.392672469740698	55.4422601964155	1	1	1.00024443901247	FALSE	0.773868429232058
ENSG00000103550	0.501482874833665	727.161219232939	2	2	27.2570300794476	FALSE	0.793728725928997
ENSG00000103599	0.774384378511447	1.79432515970039	1	1	1	FALSE	0.906190747334624
ENSG00000103642	0.264261863969411	95.8573269065066	1	1	1.000366703337	FALSE	0.773868429232058
ENSG00000103657	0.132745606972158	346.622679226046	1	1	2	FALSE	0.773868429232058
ENSG00000103742	0.32994201745219	73.8401829706753	1	1	1	FALSE	0.773868429232058
ENSG00000103966	0.72426075793568	16.0497275942731	1	1	2	FALSE	0.888453648446605
ENSG00000103994	0.0746007508055967	662.115394046843	3	3	3.00012226433549	FALSE	0.773868429232058
ENSG00000103995	0.428727262588872	1115.42141777875	5	5	57	FALSE	0.779442084292872
ENSG00000104133	0.215208276494927	114.25405928823	1	1	1	FALSE	0.773868429232058
ENSG00000104140	0.473929902115515	35.7379399653714	1	1	1.00343347639485	FALSE	0.785376099879048
ENSG00000104142	0.752540195537271	38.3393050196675	5	5	5.00110013990448	FALSE	0.900563704520481
ENSG00000104221	0.121144734082152	521.167586784362	1	1	2.00220129631894	FALSE	0.773868429232058
ENSG00000104228	0.515148989430761	103.490525132572	4	4	5.00379678771504	FALSE	0.799192207686382
ENSG00000104237	0.0965108246682707	1155.7040825867	11	9	10.0004890423952	FALSE	0.773868429232058
ENSG00000104324	0.188489216558883	265.157848218893	2	2	2	FALSE	0.773868429232058
ENSG00000104356	0.639757927777232	35.8628999947407	3	2	4	FALSE	0.857426685172678
ENSG00000104369	0.882990186727972	3.25779293708496	2	2	2.00012220457045	FALSE	0.949257409168021
ENSG00000104714	0.131977221897244	150.066155981738	1	1	1	FALSE	0.773868429232058
ENSG00000104722	0.625716046532172	29.3322846897277	2	2	2.00024443901247	FALSE	0.852615861417795
ENSG00000104848	0.851330895507475	4.93945591273312	2	2	2.00440999601296	FALSE	0.932112133835181
ENSG00000104852	0.349852889215739	67.7289954931848	1	1	1.00565318913605	FALSE	0.773868429232058
ENSG00000104884	0.211771430922712	259.057295704509	1	1	1.00012220457045	FALSE	0.773868429232058
ENSG00000104885	0.119478616141464	156.096401941347	1	1	1.00024443901247	FALSE	0.773868429232058
ENSG00000104897	0.458724221395837	39.0208502027435	1	1	1	FALSE	0.782315623895223
ENSG00000104899	0.868596667658708	4.74819697084965	3	3	3.00134589502019	FALSE	0.939905519439972
ENSG00000104941	0.0144039994678654	3359.72119159207	8	8	8.00048899755501	FALSE	0.773868429232058
ENSG00000104951	0.316255888847105	133.706090257142	2	2	2.00925012333498	FALSE	0.773868429232058
ENSG00000104957	0.71174775214062	4.4960877770799	1	1	1.000366703337	FALSE	0.885539911267655
ENSG00000105072	0.168331523847161	2254.437292433	7	7	17.0019559902201	FALSE	0.773868429232058
ENSG00000105085	0.0092072081664516	1522.21243748219	4	4	4.00183403990133	FALSE	0.773868429232058
ENSG00000105127	0.429600540476803	56.1941019150249	2	2	2.00281600306634	FALSE	0.779558809414489
ENSG00000105136	0.621007376673313	44.9405999607943	3	3	3	FALSE	0.850627222110662
ENSG00000105137	0.160515736739235	136.985109018469	1	1	1.00122339124052	FALSE	0.773868429232058
ENSG00000105227	0.157140689436552	781.796010981987	7	6	6.00097847358121	FALSE	0.773868429232058
ENSG00000105245	0.267225116875789	230.910881819958	3	3	3.016100525485	FALSE	0.773868429232058
ENSG00000105298	0.36372364250806	63.6250337607126	1	1	1.00171358629131	FALSE	0.773868429232058
ENSG00000105366	0.166069616770832	1992.73750402308	1	1	18	FALSE	0.773868429232058
ENSG00000105426	0.224771544678778	253.950279548074	2	2	3.00514516721793	FALSE	0.773868429232058
ENSG00000105428	0.534654816259429	268.75704997492	6	6	13.0058684489997	FALSE	0.802216311436543
ENSG00000105429	0.363954000787416	178.384223061709	3	3	3.00453040102185	FALSE	0.773868429232058
ENSG00000105464	0.906386427298655	2.72747164196293	4	4	4.01005859448895	FALSE	0.96226340965071
ENSG00000105472	0.476211458310738	1909.56545961987	2	2	68.0850071426304	FALSE	0.786078792621039
ENSG00000105479	0.783730263070595	1.52768148370324	1	1	1	FALSE	0.907236901421559
ENSG00000105497	0.857111982131704	16.2151173742999	6	6	9.00195622936789	FALSE	0.93485765842309
ENSG00000105509	0.866565047237568	11.0892611997468	3	3	7.01926115086796	FALSE	0.93823656176012
ENSG00000105538	0.113975045736957	675.23095359022	2	2	4.01498791478479	FALSE	0.773868429232058
ENSG00000105610	0.457721952280268	64.9700299205354	2	2	3.00379284219714	FALSE	0.782315623895223
ENSG00000105656	0.312648213146423	79.2859540162387	1	1	1.00380228136882	FALSE	0.773868429232058
ENSG00000105676	0.888270078036312	5.81277816045432	4	4	5.00171171568384	FALSE	0.95207759865766
ENSG00000105699	0.171499426715275	225.342114928362	2	2	2.00036674816626	FALSE	0.773868429232058
ENSG00000105708	0.0622435685175048	986.879777398687	4	3	5	FALSE	0.773868429232058
ENSG00000105711	0.373054642295151	60.9468493791085	1	1	1.00048899755501	FALSE	0.773868429232058
ENSG00000105722	0.177375283557231	145.378337440898	2	2	2.00183562628297	FALSE	0.773868429232058
ENSG00000105732	0.127426885742911	349.581342216169	2	2	2.00048890790745	FALSE	0.773868429232058
ENSG00000105738	0.517181745435207	27.2190718131009	1	1	1.00110091743119	FALSE	0.800479680265999
ENSG00000105849	0.392097084825972	395.484611399378	2	1	8	FALSE	0.773868429232058
ENSG00000105851	0.464971738714362	122.491021869721	3	3	3.00012220457045	FALSE	0.782315623895223
ENSG00000105997	0.410966722729876	50.6690261766068	1	1	1.00048893778267	FALSE	0.775045556734459
ENSG00000106004	NA	NA	NA	NA	NA	NA	NA
ENSG00000106038	0.170283603825717	291.777605714239	2	2	2.00772938737478	FALSE	0.773868429232058
ENSG00000106078	NA	NA	NA	NA	NA	NA	NA
ENSG00000106100	0.69068498985149	45.5746485996976	3	3	4	FALSE	0.880261553715711
ENSG00000106246	0.264053928207404	181.844041539422	2	2	2.00146747113623	FALSE	0.773868429232058
ENSG00000106261	0.135366386841927	148.468423091121	1	1	1	FALSE	0.773868429232058
ENSG00000106299	0.688335680844058	5.98017536924834	1	1	1	FALSE	0.87888464167384
ENSG00000106302	0.233795937880997	2218.0867497032	5	5	28.0003668378577	FALSE	0.773868429232058
ENSG00000106304	0.203501236316688	229.345912945876	1	1	2	FALSE	0.773868429232058
ENSG00000106483	0.360372577581901	64.5997592672718	1	1	1.00208180259613	FALSE	0.773868429232058
ENSG00000106560	0.0563511695420607	3595.57972211819	5	4	16	FALSE	0.773868429232058
ENSG00000106608	0.331002048479642	312.302216984116	3	3	5.00391425339773	FALSE	0.773868429232058
ENSG00000106665	0.48121676563875	34.2121054610945	1	1	1.00085605967959	FALSE	0.788679988447631
ENSG00000106785	0.509972623116844	28.4578140057979	1	1	1.00061132167747	FALSE	0.795121100737681
ENSG00000107104	0.888042623709274	3.70816361692905	3	3	3	FALSE	0.95207759865766
ENSG00000107140	0.382135109256946	58.3400195634945	1	1	1	FALSE	0.773868429232058
ENSG00000107187	0.395762811284729	96.5129714558709	2	2	2.00539086568224	FALSE	0.773868429232058
ENSG00000107282	0.603929691136475	32.6369796951484	2	2	2.00404371617138	FALSE	0.84310111937064
ENSG00000107290	0.7981446448497	7.35564324024662	2	2	2	FALSE	0.907789810012938
ENSG00000107485	0.954430798985599	0.329161271735686	2	2	2.00012220457045	FALSE	0.976894862571934
ENSG00000107554	0.369407052707171	61.9987302310666	1	1	1	FALSE	0.773868429232058
ENSG00000107807	0.201057411819995	227.741589272845	1	1	1.000366703337	FALSE	0.773868429232058
ENSG00000107815	0.69647594411337	5.43094075790716	2	1	1	FALSE	0.880639634986707
ENSG00000107816	0.307663424036289	212.424404119986	3	3	3.00478298126657	FALSE	0.773868429232058
ENSG00000107864	0.218804757256434	222.809880757382	1	1	2.00760549558391	FALSE	0.773868429232058
ENSG00000107872	0.768259863468323	2.03829710602038	1	1	1.00478821362799	FALSE	0.904574861121503
ENSG00000107890	0.785323369958476	1.48505366627188	2	1	1	FALSE	0.907236901421559
ENSG00000107954	0.111577247076449	1290.54423839884	1	1	7	FALSE	0.773868429232058
ENSG00000107957	0.237338361826205	208.701054568567	2	2	2.00024446889133	FALSE	0.773868429232058
ENSG00000108239	0.34903935657567	67.9376088910176	1	1	1.00122339124052	FALSE	0.773868429232058
ENSG00000108375	0.220480808686989	112.192067252388	1	1	1.00048899755501	FALSE	0.773868429232058
ENSG00000108469	0.459746783304725	139.330535285408	3	3	4	FALSE	0.782315623895223
ENSG00000108509	0.780836049901056	1.60206040673928	1	1	1.00036674816626	FALSE	0.907236901421559
ENSG00000108551	0.30247649942111	82.70392434448	1	1	1	FALSE	0.773868429232058
ENSG00000108557	0.00217570002310863	4832.63333842157	8	7	8.00599427361129	FALSE	0.497074931946218
ENSG00000108599	NA	NA	NA	NA	NA	NA	NA
ENSG00000108639	0.0732834240104907	676.703210738146	2	2	3.00012220457045	FALSE	0.773868429232058
ENSG00000108679	0.713330739301043	37.0103572450206	3	3	5.00036664358292	FALSE	0.88668278693677
ENSG00000108684	0.0965514080661331	167.88734747785	1	1	1.00073367571533	FALSE	0.773868429232058
ENSG00000108733	0.228623558472487	213.094499740138	2	2	2	FALSE	0.773868429232058
ENSG00000108759	0.954427837584685	0.689788911600872	3	2	3	FALSE	0.976894862571934
ENSG00000108784	0.291235018038886	225.835981051741	3	3	3.00012220457045	FALSE	0.773868429232058
ENSG00000108947	0.498837864091369	30.6694128547846	1	1	1	FALSE	0.79323716418348
ENSG00000109066	0.206903497968131	117.524815943301	1	1	1.00012220457045	FALSE	0.773868429232058
ENSG00000109113	0.429928844410091	45.8913801229271	1	1	1.00073367571533	FALSE	0.779558809414489
ENSG00000109132	0.291226195438534	86.4608534761571	1	1	1.00183665972817	FALSE	0.773868429232058
ENSG00000109265	0.272546851604805	92.9157941124536	1	1	1.00367917586461	FALSE	0.773868429232058
ENSG00000109436	0.276996831303904	91.1429307652012	1	1	1.000366703337	FALSE	0.773868429232058
ENSG00000109501	0.89207565791382	6.88829000617753	5	5	6.00012221950623	FALSE	0.9541645691856
ENSG00000109689	0.130367299673197	150.840122750727	1	1	1	FALSE	0.773868429232058
ENSG00000109906	0.0995204826070633	166.30058299657	1	1	1	FALSE	0.773868429232058
ENSG00000109927	0.858368826411803	5.76419433443882	2	2	3	FALSE	0.935462315619835
ENSG00000109944	0.303507395290233	82.3620237579429	1	1	1	FALSE	0.773868429232058
ENSG00000110042	0.30945290459283	80.3909990620497	1	1	1	FALSE	0.773868429232058
ENSG00000110047	0.235278231059856	122.787506706684	2	2	2	FALSE	0.773868429232058
ENSG00000110060	0.207733059696089	117.217764458189	1	1	1	FALSE	0.773868429232058
ENSG00000110066	0.558674535878464	20.2136402091897	1	1	1	FALSE	0.817098195380362
ENSG00000110076	0.140421914822927	635.647558633171	4	4	4.02354795762515	FALSE	0.773868429232058
ENSG00000110104	0.049861761695101	2704.66686146382	5	5	10.0009778456865	FALSE	0.773868429232058
ENSG00000110148	0.142254655291478	328.23432517339	1	1	2.00122264335493	FALSE	0.773868429232058
ENSG00000110237	0.625686820149061	17.5445983070454	2	2	2.00110067815166	FALSE	0.852615861417795
ENSG00000110243	0.747741533724002	30.1718476660801	4	4	5.00097826425004	FALSE	0.896609599745331
ENSG00000110324	0.288792676186297	393.479443203954	5	5	5.0002444091409	FALSE	0.773868429232058
ENSG00000110497	0.318026151350522	152.419356570815	3	3	3.0003666585187	FALSE	0.773868429232058
ENSG00000110723	0.53075494239919	99.9713646382843	5	4	4	FALSE	0.800821133370899
ENSG00000110876	0.327053962832296	74.7573753766086	1	1	1	FALSE	0.773868429232058
ENSG00000110925	0.820876973135187	11.0305037568193	3	3	3	FALSE	0.91570838880693
ENSG00000110975	0.522138707969638	26.2680547546889	2	1	1	FALSE	0.80070989769452
ENSG00000111049	0.391650694263606	55.7867729243966	1	1	1.00012220457045	FALSE	0.773868429232058
ENSG00000111077	0.0667043303984716	1171.82633427456	5	5	5.01240676084352	FALSE	0.773868429232058
ENSG00000111087	0.177848061150614	265.256082486699	1	1	1.00012220457045	FALSE	0.773868429232058
ENSG00000111249	0.670612413167413	7.31315927575083	1	1	1.00073367571533	FALSE	0.869209054434465
ENSG00000111261	0.355550603275704	430.959767420662	3	3	7	FALSE	0.773868429232058
ENSG00000111266	0.71193092372321	4.43004204314073	1	1	1.00012220457045	FALSE	0.885539911267655
ENSG00000111432	0.721172437726672	29.5985216245549	3	3	5.0002444091409	FALSE	0.888453648446605
ENSG00000111641	0.19536822052664	293.305418398662	2	2	3	FALSE	0.773868429232058
ENSG00000111647	NA	NA	NA	NA	NA	NA	NA
ENSG00000111670	0.893321271148529	2.55378905157229	2	2	2	FALSE	0.955198750772546
ENSG00000111671	0.251466811009038	212.362549116958	2	2	3.00122219506233	FALSE	0.773868429232058
ENSG00000111676	0.0882039532682493	417.182702009661	2	2	2	FALSE	0.773868429232058
ENSG00000111728	0.326869535773168	74.7982776666339	1	1	1.0015911872705	FALSE	0.773868429232058
ENSG00000111801	0.0576282748265236	833.727877245192	2	2	4	FALSE	0.773868429232058
ENSG00000111834	0.137304544136206	501.138253621722	2	2	3	FALSE	0.773868429232058
ENSG00000111846	0.667614878132998	180.072895759093	14	13	17.0009779353888	FALSE	0.866774907660152
ENSG00000111859	0.480428038561838	34.4052966197029	1	1	1	FALSE	0.787901838799829
ENSG00000111860	0.332962952998247	99.0070103268603	2	2	2	FALSE	0.773868429232058
ENSG00000111879	0.62844425329016	32.5485110418305	2	2	2	FALSE	0.853848488362094
ENSG00000111912	0.390090891195604	56.2074420559354	2	1	1	FALSE	0.773868429232058
ENSG00000112038	0.189539900690067	201.10313220042	1	1	1.00012220457045	FALSE	0.773868429232058
ENSG00000112039	0.315594573680357	78.3936300675988	1	1	1	FALSE	0.773868429232058
ENSG00000112053	0.310563950714685	80.0355366945243	1	1	1	FALSE	0.773868429232058
ENSG00000112159	0.00934031248976863	3509.6930361537	3	3	7.0025677908733	FALSE	0.773868429232058
ENSG00000112182	0.202194347526712	119.473946836776	1	1	1.00061132167747	FALSE	0.773868429232058
ENSG00000112208	0.10524134620447	163.295647795078	1	1	1	FALSE	0.773868429232058
ENSG00000112218	0.146390543531757	143.355005315049	1	1	1	FALSE	0.773868429232058
ENSG00000112234	0.844670846326411	5.53580804479601	2	2	2	FALSE	0.927643248354589
ENSG00000112238	0.831659580184916	5.43586946531015	2	2	2	FALSE	0.920276842522992
ENSG00000112246	0.145561573828913	275.511154286465	1	1	1.00024443901247	FALSE	0.773868429232058
ENSG00000112249	0.197584884885159	121.303078149767	1	1	1	FALSE	0.773868429232058
ENSG00000112273	0.681547878583858	53.7167928465056	3	3	6.00232490796878	FALSE	0.877531590671158
ENSG00000112365	0.605514278111225	13.8098313655906	1	1	1	FALSE	0.84310111937064
ENSG00000112379	0.841618886581509	0.456421076344452	1	1	1.00024443901247	FALSE	0.926751073966647
ENSG00000112394	0.185922306726191	202.152002649524	2	2	2.00061117222833	FALSE	0.773868429232058
ENSG00000112406	0.964840924750502	0.32187213889441	2	2	3.00932769139248	FALSE	0.982705021837047
ENSG00000112419	0.126217808296369	360.413695814194	2	2	2.00024443901247	FALSE	0.773868429232058
ENSG00000112499	0.0977303999034539	1651.83942112334	1	1	9	FALSE	0.773868429232058
ENSG00000112539	0.362674502880456	63.9493967844032	1	1	1	FALSE	0.773868429232058
ENSG00000112739	NA	NA	NA	NA	NA	NA	NA
ENSG00000112763	0.46764914707221	37.1355597010483	1	1	1	FALSE	0.782315623895223
ENSG00000112773	0.0979361653903892	402.683508389448	2	2	2	FALSE	0.773868429232058
ENSG00000112796	0.978378825416894	0.140334366807617	4	4	5.00024482800832	FALSE	0.988635949597013
ENSG00000112818	0.440800280694561	43.2577254292929	1	1	1	FALSE	0.782300653516448
ENSG00000112852	0.161219959663747	440.224244019626	3	3	4	FALSE	0.773868429232058
ENSG00000112874	0.224847780562539	222.122204183206	2	2	2.00073361593568	FALSE	0.773868429232058
ENSG00000112964	0.228827421302088	218.625172741923	2	2	2.00024443901247	FALSE	0.773868429232058
ENSG00000112996	0.167332740977229	134.022391925387	1	1	1	FALSE	0.773868429232058
ENSG00000113083	0.364736783343981	63.337545269427	1	1	1.000366703337	FALSE	0.773868429232058
ENSG00000113196	0.60321723193445	62.3541576485045	3	3	3.00932315743697	FALSE	0.84310111937064
ENSG00000113205	0.469800278370694	47.1001319241903	1	1	2	FALSE	0.782315623895223
ENSG00000113209	0.318189866476737	675.170810709144	5	5	16	FALSE	0.773868429232058
ENSG00000113212	0.0497253031434332	1739.0678340808	6	6	8.00024443901247	FALSE	0.773868429232058
ENSG00000113248	0.977203099616887	0.000883525528595027	4	4	4	FALSE	0.988029864271574
ENSG00000113303	0.753238858735214	2.48542596654802	1	1	1.07975703155949	FALSE	0.900563704520481
ENSG00000113360	0.582741507277898	21.2303305398395	2	2	2.0040490797546	FALSE	0.831413466045528
ENSG00000113396	0.618054036646191	784.80762621502	2	2	49.000366703337	FALSE	0.849616507040618
ENSG00000113441	0.338542090310322	71.1711331945283	1	1	1	FALSE	0.773868429232058
ENSG00000113448	NA	NA	NA	NA	NA	NA	NA
ENSG00000113555	0.659775285528882	102.355695784865	4	4	5.00207939101241	FALSE	0.863662408753857
ENSG00000113580	0.405425801945652	52.1015340640307	1	1	1	FALSE	0.773868429232058
ENSG00000113583	0.245453027275429	608.917199980226	3	3	8	FALSE	0.773868429232058
ENSG00000113593	0.243110932509435	267.247419271299	2	2	3.00048971596474	FALSE	0.773868429232058
ENSG00000113621	0.0493191705256797	738.61702150833	3	3	3.00183621006243	FALSE	0.773868429232058
ENSG00000113758	0.759347534215138	13.3106848253779	2	2	2.00024443901247	FALSE	0.901577058245737
ENSG00000113790	0.968424078601678	0.969750662724421	4	4	7	FALSE	0.983344982923837
ENSG00000113905	0.313577173209471	1227.15930990278	3	3	36	FALSE	0.773868429232058
ENSG00000114124	0.196564074366179	313.577021731933	2	2	3.000733406674	FALSE	0.773868429232058
ENSG00000114200	0.0552858848216246	4104.04747661892	6	5	17	FALSE	0.773868429232058
ENSG00000114395	0.438629164066247	132.096243615575	3	3	3	FALSE	0.782298957412696
ENSG00000114554	0.181701526178771	276.844125306368	2	2	2.00502236312881	FALSE	0.773868429232058
ENSG00000114646	0.291242910234059	86.359759995468	1	1	1.00294117647059	FALSE	0.773868429232058
ENSG00000114737	0.280080826077972	95.5210869584986	1	1	2.00097799511002	FALSE	0.773868429232058
ENSG00000114771	0.785559686872069	10.6713929704951	3	2	2	FALSE	0.907236901421559
ENSG00000114805	0.303529319073354	375.414350046192	5	5	5	FALSE	0.773868429232058
ENSG00000114857	0.570347129252181	78.7968477324793	5	4	4.00110091743119	FALSE	0.823327553473979
ENSG00000115020	0.427396572575899	56.9364138569226	2	2	2	FALSE	0.778559747064856
ENSG00000115107	0.0676921134654904	232.435800801148	1	1	2.000733406674	FALSE	0.773868429232058
ENSG00000115138	0.109644700572918	493.494441251989	3	3	3.00061120212546	FALSE	0.773868429232058
ENSG00000115257	0.948008779005936	0.00393323173441636	1	1	1.00122339124052	FALSE	0.976072441537462
ENSG00000115266	0.294442952451786	373.011995297958	2	2	7.08436963859068	FALSE	0.773868429232058
ENSG00000115267	0.300148285823148	83.4663524318413	1	1	1	FALSE	0.773868429232058
ENSG00000115317	0.380242205565832	58.9278226978132	1	1	1	FALSE	0.773868429232058
ENSG00000115325	0.193109460797295	300.233674467774	2	2	3.00183453333757	FALSE	0.773868429232058
ENSG00000115339	0.979953954762643	0.113997930127079	1	1	4	FALSE	0.988635949597013
ENSG00000115355	NA	NA	NA	NA	NA	NA	NA
ENSG00000115488	0.572944642978992	62.3578148658624	3	3	3	FALSE	0.824604303262705
ENSG00000115507	0.295700292238114	143.029579674932	2	2	2.0025696459709	FALSE	0.773868429232058
ENSG00000115568	0.819605379236272	7.59239765060567	2	2	2	FALSE	0.91570838880693
ENSG00000115665	0.694306650423472	5.57401796774207	1	1	1	FALSE	0.880456203177565
ENSG00000115687	1	0.000189343045961019	6	6	21.0022010720959	FALSE	1
ENSG00000115718	0.157045814298574	138.544468341688	1	1	1	FALSE	0.773868429232058
ENSG00000115760	NA	NA	NA	NA	NA	NA	NA
ENSG00000115816	0.55024733938293	381.511822090787	2	2	16.1593182660245	FALSE	0.81070405505817
ENSG00000115993	0.940574806005815	0.842062863283199	3	3	3	FALSE	0.975808610936321
ENSG00000116005	0.658612275871993	8.29694782159764	1	1	1	FALSE	0.863662408753857
ENSG00000116016	0.174935575883316	285.116381273378	2	2	2.00012220457045	FALSE	0.773868429232058
ENSG00000116032	0.12941486922603	8279.51272782667	4	4	61.0347314097022	FALSE	0.773868429232058
ENSG00000116035	0.944338809233597	0.702448040112307	2	2	2.000366703337	FALSE	0.975808610936321
ENSG00000116127	0.717773112320606	87.0950306390064	9	9	10.0013449974623	FALSE	0.888338192821494
ENSG00000116128	0.426360401082887	682.631294870874	5	4	16.0606358168651	FALSE	0.778559747064856
ENSG00000116183	0.461134146770896	38.5795148925486	1	1	1	FALSE	0.782315623895223
ENSG00000116212	0.464899124880601	37.7407620564369	1	1	1	FALSE	0.782315623895223
ENSG00000116285	0.232820860412454	348.992496403158	3	3	5	FALSE	0.773868429232058
ENSG00000116514	NA	NA	NA	NA	NA	NA	NA
ENSG00000116525	0.340903891687742	70.4383348149486	1	1	1.00012218963832	FALSE	0.773868429232058
ENSG00000116539	0.334478535073485	72.4137458470424	1	1	1.00048893778267	FALSE	0.773868429232058
ENSG00000116560	0.791117033665894	1.35628361065443	1	1	1.00343263454701	FALSE	0.907236901421559
ENSG00000116580	0.876163810907231	4.85526189730101	3	3	3	FALSE	0.945407235509786
ENSG00000116584	0.130500368709723	150.756492728769	1	1	1.00294081607646	FALSE	0.773868429232058
ENSG00000116678	0.586272119269469	16.2497542304535	1	1	1	FALSE	0.834018166576545
ENSG00000116685	NA	NA	NA	NA	NA	NA	NA
ENSG00000116703	0.339111241016101	71.0000274609267	1	1	1	FALSE	0.773868429232058
ENSG00000116731	0.54269789509391	1417.58875855804	1	1	71.0090420332356	FALSE	0.806610529981664
ENSG00000116774	0.585995240999404	20.418674763317	2	2	2	FALSE	0.834018166576545
ENSG00000116786	0.101622939881391	355.43676854298	2	2	2.00073343658208	FALSE	0.773868429232058
ENSG00000116833	0.51633368578904	27.3400832972939	1	1	1	FALSE	0.800479680265999
ENSG00000116874	0.303181990998014	148.583851106369	1	1	2	FALSE	0.773868429232058
ENSG00000116990	0.490496910621968	32.3341324154759	1	1	1	FALSE	0.790888332482439
ENSG00000117000	NA	NA	NA	NA	NA	NA	NA
ENSG00000117010	0.435681696905118	70.5089531647136	2	2	2	FALSE	0.782059432706484
ENSG00000117114	0.357174016517512	65.5579144780501	1	1	1.00012218963832	FALSE	0.773868429232058
ENSG00000117148	0.0995204826070633	166.30058299657	1	1	1	FALSE	0.773868429232058
ENSG00000117154	0.398908997022478	53.7957209120626	1	1	1.00110078277886	FALSE	0.773868429232058
ENSG00000117245	0.619689172614079	12.1625978840203	1	1	1	FALSE	0.850310216148366
ENSG00000117477	0.808903967180111	12.6234048382242	3	2	3	FALSE	0.911794919894729
ENSG00000117479	0.695696373974064	5.48192388659661	1	1	1	FALSE	0.880639634986707
ENSG00000117523	0.383411774750377	58.045211325877	2	1	1	FALSE	0.773868429232058
ENSG00000117597	0.83009228951221	0.609768548175251	1	1	1.0003666585187	FALSE	0.920027903026631
ENSG00000117616	0.181323292786729	128.079826285584	1	1	1.00085595500122	FALSE	0.773868429232058
ENSG00000117707	0.239028672251418	105.114104097775	1	1	1	FALSE	0.773868429232058
ENSG00000117713	0.69153362016014	5.71133070948565	1	1	1.00183598531212	FALSE	0.880261553715711
ENSG00000117724	0.476957266988719	472.368174276132	10	8	14.0006116058337	FALSE	0.786078792621039
ENSG00000117877	0.00164891547576751	5199.91693699605	9	8	8.00036662864714	FALSE	0.403630952532518
ENSG00000117971	0.769349908975191	1.95141404418735	1	1	1	FALSE	0.904574861121503
ENSG00000118017	0.292298951372532	1678.09340351069	1	1	27	FALSE	0.773868429232058
ENSG00000118058	NA	NA	NA	NA	NA	NA	NA
ENSG00000118160	0.465776253602078	54.5865784474172	1	1	2.0002444091409	FALSE	0.782315623895223
ENSG00000118197	0.966236101335692	0.244825896948843	2	2	2	FALSE	0.983344982923837
ENSG00000118322	0.340550793918852	70.5501253886309	1	1	1	FALSE	0.773868429232058
ENSG00000118369	0.428014754441257	1026.38328047155	4	4	33.2740143243251	FALSE	0.778559747064856
ENSG00000118407	0.134072387935433	488.831287094685	3	3	3.00012220457045	FALSE	0.773868429232058
ENSG00000118412	0.386683873498586	155.519365612425	5	2	3.00195766548391	FALSE	0.773868429232058
ENSG00000118432	0.715563748765744	4.27288872783446	1	1	1	FALSE	0.887671976106328
ENSG00000118482	0.291692648285113	86.3103326074265	3	1	1.00073367571533	FALSE	0.773868429232058
ENSG00000118496	0.335863035557592	71.9944390804016	1	1	1	FALSE	0.773868429232058
ENSG00000118596	NA	NA	NA	NA	NA	NA	NA
ENSG00000118707	0.10524134620447	163.295647795078	1	1	1	FALSE	0.773868429232058
ENSG00000118804	0.247014746882019	1904.82429858454	5	5	24	FALSE	0.773868429232058
ENSG00000118898	0.191770214519355	739.316880121869	9	8	8.00183387549449	FALSE	0.773868429232058
ENSG00000118946	0.365948526541679	62.9781674899408	1	1	1.00122339124052	FALSE	0.773868429232058
ENSG00000118972	0.706306593020451	4.81337502766126	1	1	1	FALSE	0.882751047255748
ENSG00000118997	0.662687254823015	134.221846973066	6	6	14	FALSE	0.865153989439418
ENSG00000119042	NA	NA	NA	NA	NA	NA	NA
ENSG00000119227	0.953057670706768	1.82532318944851	7	7	10.0026905486599	FALSE	0.976894862571934
ENSG00000119231	0.189255001696547	124.730066799876	1	1	1	FALSE	0.773868429232058
ENSG00000119283	0.685975679256909	6.15845742802009	1	1	1.01627531370357	FALSE	0.87888464167384
ENSG00000119401	0.90493265830583	1.85548692412472	2	2	2	FALSE	0.961613711632272
ENSG00000119457	0.9502468835579	2.36169296471281	4	3	9	FALSE	0.976268687380904
ENSG00000119523	0.100973429342925	646.147000142431	2	2	4	FALSE	0.773868429232058
ENSG00000119547	0.731024608980533	3.46035672864691	1	1	1.00171358629131	FALSE	0.890459914767491
ENSG00000119574	0.422813994750605	143.706385156526	4	4	4.00146702263525	FALSE	0.778559747064856
ENSG00000119608	0.792256107062806	1.26893400300604	1	1	1.00269541778976	FALSE	0.907236901421559
ENSG00000119669	0.849344754032585	7.55447706906262	2	2	3.02314690998334	FALSE	0.930797997378375
ENSG00000119684	0.530372629991631	108.476958356422	5	4	5	FALSE	0.800821133370899
ENSG00000119686	0.503732195850657	44.822294107357	2	2	2	FALSE	0.794177264801846
ENSG00000119714	0.923128228290512	1.3090125613096	2	2	2.00637537520121	FALSE	0.969697700216832
ENSG00000119737	0.490496910621968	32.3341324154759	1	1	1	FALSE	0.790888332482439
ENSG00000119812	0.170739029226083	269.260753723013	2	2	2	FALSE	0.773868429232058
ENSG00000119866	0.183583607061935	127.148444313777	1	1	1.00183643486778	FALSE	0.773868429232058
ENSG00000119900	0.56361890516066	37.563734988344	2	2	2.00012220457045	FALSE	0.819135703132139
ENSG00000119906	0.12346585252122	334.172628238741	2	2	2	FALSE	0.773868429232058
ENSG00000119922	0.0817362594549701	1020.34005021028	3	3	6	FALSE	0.773868429232058
ENSG00000119938	0.257449194908108	178.018539541041	2	2	2	FALSE	0.773868429232058
ENSG00000119946	0.223024074652914	1620.13612722384	2	2	22.0701221712545	FALSE	0.773868429232058
ENSG00000119973	0.308930766001866	80.5707991251786	1	1	1.00306410099277	FALSE	0.773868429232058
ENSG00000120057	0.720999627739634	4.02829178992092	1	1	1.00331085223789	FALSE	0.888453648446605
ENSG00000120093	0.24779181909537	454.512005354882	2	2	5.01409261403351	FALSE	0.773868429232058
ENSG00000120149	0.408770454260689	51.2270351773694	1	1	1	FALSE	0.775045556734459
ENSG00000120242	0.385593035382822	74.0148394374118	2	2	2	FALSE	0.773868429232058
ENSG00000120279	0.974942691295948	0.545372293816519	3	3	7	FALSE	0.988029864271574
ENSG00000120318	0.436822604462687	44.2119461726726	1	1	1	FALSE	0.782059432706484
ENSG00000120322	0.463642466486592	145.674583083053	3	3	4	FALSE	0.782315623895223
ENSG00000120324	0.237106943985251	613.253667804237	4	4	6	FALSE	0.773868429232058
ENSG00000120327	0.34173822384157	2458.59698884447	4	4	71	FALSE	0.773868429232058
ENSG00000120328	0.926115943645509	4.57371368625491	6	6	8	FALSE	0.969711706510059
ENSG00000120329	0.902278744305781	109.298203326032	3	3	156	FALSE	0.959941456556145
ENSG00000120436	0.169763772818965	435.694857451251	4	4	5.00146735143067	FALSE	0.773868429232058
ENSG00000120440	0.298783483175447	939.563629557294	6	6	17.0001222045705	FALSE	0.773868429232058
ENSG00000120451	0.267854398032155	94.5859071923088	1	1	1	FALSE	0.773868429232058
ENSG00000120457	0.80844066369272	12.7801585138485	3	3	3.00012220457045	FALSE	0.911794919894729
ENSG00000120458	0.166654171635717	134.334562557874	1	1	1.00024443901247	FALSE	0.773868429232058
ENSG00000120549	0.757786578870827	13.9201660352147	2	2	2.00048890790745	FALSE	0.901045843233164
ENSG00000120685	0.418438361164269	48.6541892126783	1	1	1	FALSE	0.776808376874295
ENSG00000120690	0.411820085678841	50.4379182960662	1	1	1	FALSE	0.775045556734459
ENSG00000120696	0.453112162868716	164.802694731581	4	4	4	FALSE	0.782315623895223
ENSG00000120733	0.395715453886149	54.684772630064	1	1	1	FALSE	0.773868429232058
ENSG00000120738	0.0240564569189077	1312.59687499223	3	3	3	FALSE	0.773868429232058
ENSG00000120784	0.352870244143936	68.1332689610523	2	2	2	FALSE	0.773868429232058
ENSG00000120832	0.00613613542522396	6347.90408844232	1	1	27	FALSE	0.773868429232058
ENSG00000120942	0.188086931544858	125.211414889788	1	1	1.00012218963832	FALSE	0.773868429232058
ENSG00000121057	0.437567479102985	55.4098144667926	2	2	2	FALSE	0.782298957412696
ENSG00000121058	0.276242855712312	444.621395564001	4	4	6.0014670823674	FALSE	0.773868429232058
ENSG00000121060	0.568981134379717	18.6891997676961	1	1	1.0025732140669	FALSE	0.823089213811435
ENSG00000121068	0.227446837425004	109.385215162462	1	1	1.00183643486778	FALSE	0.773868429232058
ENSG00000121075	0.942487077278637	0.752838401606903	1	1	2	FALSE	0.975808610936321
ENSG00000121210	0.391754350165814	55.7507717511246	1	1	1	FALSE	0.773868429232058
ENSG00000121236	0.607446053303167	185.206338576909	3	3	10	FALSE	0.84310111937064
ENSG00000121297	0.619065106126033	12.2312201243449	1	1	1	FALSE	0.849974406528011
ENSG00000121380	0.686849304075889	6.0769127043346	1	1	1	FALSE	0.87888464167384
ENSG00000121406	0.0705120829881187	1999.79486462568	7	7	9	FALSE	0.773868429232058
ENSG00000121417	0.658126153698246	594.898157272188	3	3	52	FALSE	0.863662408753857
ENSG00000121440	0.562122812004335	19.6677382478507	1	1	1	FALSE	0.818682004931539
ENSG00000121577	0.322664592324974	76.1370616391458	1	1	1	FALSE	0.773868429232058
ENSG00000121653	0.31879125054714	77.3604284560415	1	1	1.00134589502019	FALSE	0.773868429232058
ENSG00000121741	0.214522866604389	114.524471366666	1	1	1	FALSE	0.773868429232058
ENSG00000121742	0.723359788816366	86.1358068085658	2	2	10	FALSE	0.888453648446605
ENSG00000121753	0.298970019471704	83.7948940349968	1	1	1.00208129285015	FALSE	0.773868429232058
ENSG00000121797	0.357246366486627	78.075576257676	2	2	2	FALSE	0.773868429232058
ENSG00000121807	0.432456312706603	196.17921458982	2	2	5	FALSE	0.779782800927161
ENSG00000121853	0.25003154350987	189.996004426142	2	2	2.00551839676267	FALSE	0.773868429232058
ENSG00000121858	0.255909120387677	130.248443754422	2	2	2	FALSE	0.773868429232058
ENSG00000121864	NA	NA	NA	NA	NA	NA	NA
ENSG00000121903	0.212472722003896	115.31812259684	1	1	1	FALSE	0.773868429232058
ENSG00000121988	NA	NA	NA	NA	NA	NA	NA
ENSG00000122012	0.0702822175830413	680.212624824256	2	2	2	FALSE	0.773868429232058
ENSG00000122033	0.753980771662282	2.48979569268508	1	1	1	FALSE	0.900563704520481
ENSG00000122035	0.266662435271749	113.861264269868	2	2	2	FALSE	0.773868429232058
ENSG00000122085	0.314694319997952	78.6885031630414	1	1	1.00012220457045	FALSE	0.773868429232058
ENSG00000122140	0.908776620977458	2.39774763985183	3	2	3.00073367571533	FALSE	0.96329184256251
ENSG00000122188	0.822491274090412	7.61894357448657	1	1	2	FALSE	0.915992303365264
ENSG00000122254	0.738771200152662	24.0973132633377	3	3	3.00589762814851	FALSE	0.893040177397944
ENSG00000122257	0.289959672398751	135.474650364806	3	2	2	FALSE	0.773868429232058
ENSG00000122367	0.219541963179037	112.556375012602	1	1	1	FALSE	0.773868429232058
ENSG00000122386	0.105227130639643	391.203535799212	2	2	2.00171339184095	FALSE	0.773868429232058
ENSG00000122481	0.439712317819813	88.035550455857	1	1	6	FALSE	0.782298957412696
ENSG00000122482	0.168343654166065	1076.05678552536	1	1	9.03064100992769	FALSE	0.773868429232058
ENSG00000122512	0.335874868605763	71.9998069945939	1	1	1	FALSE	0.773868429232058
ENSG00000122547	0.798653713798952	1.16178407626955	1	1	1	FALSE	0.907789810012938
ENSG00000122584	0.451229340358857	40.8148130931188	1	1	1	FALSE	0.782315623895223
ENSG00000122687	0.0463018013357498	1119.91118993801	3	3	4.00012220457045	FALSE	0.773868429232058
ENSG00000122728	0.400082700359591	82.7776833816467	3	2	2	FALSE	0.773868429232058
ENSG00000122786	0.512010306840323	43.3518618038992	2	2	2	FALSE	0.796543154566587
ENSG00000123165	0.768325406773444	109.206539503556	1	1	15	FALSE	0.904574861121503
ENSG00000123171	0.864743635738422	8.45598634520255	3	3	4.00097847358121	FALSE	0.937651877627312
ENSG00000123191	0.847418765863788	5.15877714037852	1	1	2	FALSE	0.929610790849936
ENSG00000123200	0.387562805692205	802.657345656534	3	3	17.0293861066995	FALSE	0.773868429232058
ENSG00000123243	0.877524661998323	5.15769981864144	1	1	3.00146699266504	FALSE	0.946577594166903
ENSG00000123307	0.0492053763819654	196.685167486947	1	1	1	FALSE	0.773868429232058
ENSG00000123358	0.319093614116705	77.2872908043596	1	1	1.00073367571533	FALSE	0.773868429232058
ENSG00000123364	0.336320663508801	71.7867683222852	1	1	1.00380321432953	FALSE	0.773868429232058
ENSG00000123388	0.204667631589176	118.440391334318	1	1	1	FALSE	0.773868429232058
ENSG00000123444	0.116339543815304	921.996437668623	2	2	6	FALSE	0.773868429232058
ENSG00000123473	0.426072046293381	46.8317497177311	1	1	1	FALSE	0.778559747064856
ENSG00000123500	0.32490062681898	1212.05021986628	2	2	16.0009784735812	FALSE	0.773868429232058
ENSG00000123552	0.716156483624861	120.004499690587	4	4	25	FALSE	0.887671976106328
ENSG00000123561	NA	NA	NA	NA	NA	NA	NA
ENSG00000123572	0.949011178168108	0.00481701766563288	1	1	1.00024443901247	FALSE	0.976268687380904
ENSG00000123594	0.0816132047725775	6274.90285014715	4	4	36.0001222045705	FALSE	0.773868429232058
ENSG00000123595	NA	NA	NA	NA	NA	NA	NA
ENSG00000123636	0.282422983568278	107.694305448243	3	2	2.00061229488121	FALSE	0.773868429232058
ENSG00000123989	0.0307502350146134	1617.38863007935	4	4	6.01133167102691	FALSE	0.773868429232058
ENSG00000123999	0.146251014417049	143.45151299503	1	1	1.00048899755501	FALSE	0.773868429232058
ENSG00000124019	0.430201083896388	67.5517428058017	2	2	2	FALSE	0.779639933639831
ENSG00000124089	0.495019079087546	31.3377001926467	1	1	1	FALSE	0.792214897092158
ENSG00000124104	0.649948038521613	9.07211961670036	1	1	1	FALSE	0.860491046233981
ENSG00000124134	0.0673777463218896	1046.27699125754	4	4	5.02239686241671	FALSE	0.773868429232058
ENSG00000124157	0.0638466197432234	6204.26645259662	4	4	50.0002444390125	FALSE	0.773868429232058
ENSG00000124159	0.00100561124109977	10511.4940351919	2	2	15.014065333474	FALSE	0.344622972324891
ENSG00000124171	0.358406656283783	65.1818964026645	1	1	1	FALSE	0.773868429232058
ENSG00000124191	0.496831601228391	31.0781468857513	1	1	1.00048899755501	FALSE	0.792920565712843
ENSG00000124196	0.101832463851327	571.959343938893	2	2	2	FALSE	0.773868429232058
ENSG00000124201	0.218783167089046	230.007703432375	2	2	2	FALSE	0.773868429232058
ENSG00000124203	0.527349782161398	25.3384651574366	1	1	1	FALSE	0.800821133370899
ENSG00000124216	0.0961612875678435	579.397684360509	2	2	2.00012220457045	FALSE	0.773868429232058
ENSG00000124217	0.272131710646118	156.630337566731	2	2	2	FALSE	0.773868429232058
ENSG00000124233	0.159601186647707	2378.28631736094	5	5	35	FALSE	0.773868429232058
ENSG00000124253	0.511228998447343	28.3007184469457	1	1	1	FALSE	0.795993538245818
ENSG00000124257	0.0556587020763148	16790.956060758	1	1	95.2598309445057	FALSE	0.773868429232058
ENSG00000124260	0.770189943170637	1.92409554749707	1	1	1	FALSE	0.904574861121503
ENSG00000124313	0.607188683340877	13.5801904923078	1	1	1.00012220457045	FALSE	0.84310111937064
ENSG00000124444	0.217786194547525	113.197292505516	1	1	1.00048899755501	FALSE	0.773868429232058
ENSG00000124449	0.20319683058527	119.028480092756	1	1	1	FALSE	0.773868429232058
ENSG00000124459	0.164821381587553	375.02128408949	3	3	3.00208231259187	FALSE	0.773868429232058
ENSG00000124508	0.494483872489695	31.5148419233389	1	1	1	FALSE	0.792214897092158
ENSG00000124557	0.399972493284403	53.487043037511	1	1	1	FALSE	0.773868429232058
ENSG00000124574	0.150494592375813	153.756583708114	2	2	2	FALSE	0.773868429232058
ENSG00000124575	0.519095819335344	32.055394614689	2	2	2	FALSE	0.800501365944301
ENSG00000124587	0.328486696862242	74.2862210145049	1	1	1	FALSE	0.773868429232058
ENSG00000124610	0.582637077658737	81.53951976152	4	4	4	FALSE	0.831413466045528
ENSG00000124657	0.0897397318460392	171.579255671804	1	1	1	FALSE	0.773868429232058
ENSG00000124659	0.642857565993454	9.74355405700382	1	1	1	FALSE	0.857426685172678
ENSG00000124688	0.452772377673418	40.4694550324101	1	1	1	FALSE	0.782315623895223
ENSG00000124701	0.385702068849216	57.4102975257562	1	1	1	FALSE	0.773868429232058
ENSG00000124743	0.0308606586922917	840.869871905009	2	2	2	FALSE	0.773868429232058
ENSG00000124749	0.33046559392525	197.365125196172	1	1	6	FALSE	0.773868429232058
ENSG00000124762	0.13067500040309	150.677170339341	1	1	1	FALSE	0.773868429232058
ENSG00000124766	0.0994967730971577	166.323830263542	1	1	1.00012220457045	FALSE	0.773868429232058
ENSG00000124782	0.919993501366631	1.62485281951662	3	3	3.00894985560476	FALSE	0.968751567157009
ENSG00000124788	0.373384209844044	998.973135617153	4	4	29.0102676336929	FALSE	0.773868429232058
ENSG00000124831	0.659811149455325	8.20241166154946	2	1	1.00024443901247	FALSE	0.863662408753857
ENSG00000125084	0.251219863843737	100.531300100761	1	1	1.00245007962759	FALSE	0.773868429232058
ENSG00000125107	0.744105752051357	25.3819586957496	1	1	4	FALSE	0.89532532597778
ENSG00000125245	0.691846770592248	33.7882602352151	4	4	5	FALSE	0.880261553715711
ENSG00000125363	0.493457635752094	31.7394253410766	1	1	1	FALSE	0.792074621884041
ENSG00000125384	0.386063049688007	57.3027635291467	1	1	1.000366703337	FALSE	0.773868429232058
ENSG00000125409	0.415679525321837	2114.76961612006	3	3	100.011861090731	FALSE	0.775045556734459
ENSG00000125484	0.606568717208526	13.6524009000273	1	1	1.0039263803681	FALSE	0.84310111937064
ENSG00000125531	0.45012884735346	157.778331973743	4	4	6.00134589502019	FALSE	0.782315623895223
ENSG00000125533	0.213784471963882	234.817196238419	1	1	2.01501908162009	FALSE	0.773868429232058
ENSG00000125676	NA	NA	NA	NA	NA	NA	NA
ENSG00000125686	NA	NA	NA	NA	NA	NA	NA
ENSG00000125731	0.460969439488184	38.6140495251006	1	1	1	FALSE	0.782315623895223
ENSG00000125810	0.264966189527251	643.847267735123	3	3	8.00783641484021	FALSE	0.773868429232058
ENSG00000125812	0.943197783111626	0.00793147304815966	1	1	1	FALSE	0.975808610936321
ENSG00000125817	0.15034614424795	257.383050012766	2	2	2.00073367571533	FALSE	0.773868429232058
ENSG00000125841	0.370056222111395	61.813073261969	1	1	1	FALSE	0.773868429232058
ENSG00000125844	0.598209410706027	37.6173360755839	2	2	2	FALSE	0.839651934884331
ENSG00000125845	0.113391705016406	159.130596427579	1	1	1	FALSE	0.773868429232058
ENSG00000125846	0.465749694052705	37.5572791015706	1	1	1	FALSE	0.782315623895223
ENSG00000125848	0.461673588314151	38.4373879071061	1	1	1	FALSE	0.782315623895223
ENSG00000125863	0.112756599958206	159.452052995789	1	1	1	FALSE	0.773868429232058
ENSG00000125864	0.40741396366124	51.439959026352	1	1	1	FALSE	0.77395102742077
ENSG00000125871	0.305351464596303	81.748222609396	1	1	1	FALSE	0.773868429232058
ENSG00000125872	0.0156516454393711	1113.05825443854	4	4	6	FALSE	0.773868429232058
ENSG00000125898	0.789962708331635	1.37062688434641	1	1	1.00048899755501	FALSE	0.907236901421559
ENSG00000125903	0.415505656383921	73.7099903833974	1	1	2	FALSE	0.775045556734459
ENSG00000125945	0.39935025349246	352.733100914606	1	1	7	FALSE	0.773868429232058
ENSG00000125965	0.829767112470781	21.5638487414703	3	3	7.00232381578057	FALSE	0.919965025699568
ENSG00000125998	0.34603284970588	530.441129332175	5	5	14.003549796687	FALSE	0.773868429232058
ENSG00000126218	0.709773322639757	4.60756931835378	1	1	1	FALSE	0.88386379966804
ENSG00000126231	0.171689443038692	461.942317298168	4	4	4.000366703337	FALSE	0.773868429232058
ENSG00000126243	0.16078509016602	569.094265211074	4	4	6.02269997078029	FALSE	0.773868429232058
ENSG00000126262	0.737215213022044	23.7585613291249	3	3	5	FALSE	0.891788399232808
ENSG00000126266	0.0467094920897546	777.570452848272	1	1	3	FALSE	0.773868429232058
ENSG00000126500	0.523260852303992	25.948327092944	1	1	1.00097847358121	FALSE	0.80070989769452
ENSG00000126562	0.195033730957161	1249.86664154258	4	4	11.0362064057533	FALSE	0.773868429232058
ENSG00000126653	0.54779058392727	31.5563079448079	2	2	3	FALSE	0.808823063816784
ENSG00000126804	0.628839375132958	11.1696444904776	1	1	1	FALSE	0.853848488362094
ENSG00000126814	0.928196252927883	8.16930231385381	3	3	15	FALSE	0.969795292312151
ENSG00000126822	0.809273662954063	10.811213475047	3	3	3.00342810464206	FALSE	0.911794919894729
ENSG00000126860	0.180716568038182	244.504601861635	4	2	2	FALSE	0.773868429232058
ENSG00000126861	0.28214552682039	89.5876690123596	1	1	1	FALSE	0.773868429232058
ENSG00000126883	0.783161020445584	10.459197088783	2	2	2	FALSE	0.907236901421559
ENSG00000127081	0.0577116953008404	1397.01613801343	7	7	7	FALSE	0.773868429232058
ENSG00000127083	0.809488059951927	14.2798172154271	1	1	5	FALSE	0.911794919894729
ENSG00000127124	0.187980326171906	2592.8544058909	12	12	20.0024451674759	FALSE	0.773868429232058
ENSG00000127152	0.259905084389352	257.848393918324	2	2	3.00883869383747	FALSE	0.773868429232058
ENSG00000127241	0.270610554249501	93.5327016857109	1	1	1	FALSE	0.773868429232058
ENSG00000127311	0.754332039037692	18.3475390237933	3	3	3	FALSE	0.900563704520481
ENSG00000127325	0.356631241103728	65.6899686836773	1	1	1.00012220457045	FALSE	0.773868429232058
ENSG00000127334	0.590636120110256	15.6108909968156	1	1	1	FALSE	0.835718407769549
ENSG00000127362	0.0485898246545592	9705.66374445317	5	5	46	FALSE	0.773868429232058
ENSG00000127364	0.198272966849913	121.022666545077	1	1	1	FALSE	0.773868429232058
ENSG00000127366	0.64216265051587	11.4066263057384	1	1	2	FALSE	0.857426685172678
ENSG00000127399	0.84274656171615	5.81369210274199	1	1	2	FALSE	0.926948492679184
ENSG00000127418	0.130308832984194	150.972871192897	1	1	1.00134589502019	FALSE	0.773868429232058
ENSG00000127419	0.819225737673428	7.84570950484284	2	2	2.00122339124052	FALSE	0.91570838880693
ENSG00000127423	0.693559162085481	690.855139190936	4	4	72	FALSE	0.880319502796115
ENSG00000127452	0.524304934469362	25.8181763431614	1	1	1.000366703337	FALSE	0.80070989769452
ENSG00000127529	0.102076878060202	5259.25466750436	3	3	39.000366703337	FALSE	0.773868429232058
ENSG00000127530	0.513859352288648	113.240433390519	3	3	5.00012220457045	FALSE	0.797552536364672
ENSG00000127578	0.615173014064683	92.7734396930323	4	4	5.02205497859125	FALSE	0.848984340500442
ENSG00000127580	0.925751956366767	1.12717262801155	2	2	2.00085576068993	FALSE	0.969711706510059
ENSG00000127585	0.552766337982693	99.4661571039389	3	3	4.03671377833925	FALSE	0.812320000114361
ENSG00000127663	0.550001306277049	52.6629403842583	2	2	2.0062575898214	FALSE	0.81070405505817
ENSG00000127666	0.0321584368651454	1859.43095190093	4	4	6.0139744693762	FALSE	0.773868429232058
ENSG00000127780	0.656716880694649	8.46376434659815	1	1	1	FALSE	0.863662408753857
ENSG00000127863	0.509614672634155	28.6054080968139	1	1	1.00012221950623	FALSE	0.795121100737681
ENSG00000127870	0.384959938172325	89.3290685691497	2	2	2	FALSE	0.773868429232058
ENSG00000127914	0.16308622163189	590.113573348886	6	6	6.00342606437535	FALSE	0.773868429232058
ENSG00000127951	0.4430365879347	42.7306703332171	1	1	1	FALSE	0.782315623895223
ENSG00000127954	0.575733446191792	472.803813537911	2	2	47	FALSE	0.826923101466584
ENSG00000127989	0.13833996380034	2841.84186053048	2	2	19	FALSE	0.773868429232058
ENSG00000127993	0.934670922858029	2.77449095274209	4	4	10.0009782342871	FALSE	0.972409609178648
ENSG00000127995	0.222540825023941	111.401715191249	1	1	1	FALSE	0.773868429232058
ENSG00000128011	0.0909732987946151	575.932048608172	2	2	2.00306410099277	FALSE	0.773868429232058
ENSG00000128159	0.0109826781574093	2590.77865307832	6	6	6.00281327650885	FALSE	0.773868429232058
ENSG00000128268	0.105757907671604	502.68724344105	2	2	2.00159063335165	FALSE	0.773868429232058
ENSG00000128271	0.3824061723066	58.3259408664396	1	1	1	FALSE	0.773868429232058
ENSG00000128283	0.272491006133319	333.218515251864	4	4	4.00306032125196	FALSE	0.773868429232058
ENSG00000128284	0.354744556386428	103.640948604781	2	2	2	FALSE	0.773868429232058
ENSG00000128285	0.0229225968202619	1132.91899818335	3	3	3	FALSE	0.773868429232058
ENSG00000128309	0.351931436527411	67.1159463482254	1	1	1.00012220457045	FALSE	0.773868429232058
ENSG00000128310	0.297028170355917	133.139154576685	2	2	2	FALSE	0.773868429232058
ENSG00000128335	0.15175424215884	553.596106837508	3	3	4	FALSE	0.773868429232058
ENSG00000128482	0.125834238930119	153.043138031273	1	1	1.0014684287812	FALSE	0.773868429232058
ENSG00000128487	0.374675825151803	187.051618206582	3	3	4.00024443901247	FALSE	0.773868429232058
ENSG00000128512	0.982883675117131	0.00028110692349534	1	1	1.00281828207328	FALSE	0.990106512235864
ENSG00000128564	0.167248053935745	294.417540009337	1	1	2.00367286973555	FALSE	0.773868429232058
ENSG00000128590	0.796700096335174	1.20446372155468	1	1	1.00049001592552	FALSE	0.907502558793731
ENSG00000128602	0.245024968293406	102.874263414416	1	1	1	FALSE	0.773868429232058
ENSG00000128606	0.949268547183894	0.573015960476324	2	2	3	FALSE	0.976268687380904
ENSG00000128610	0.675500892786618	6.91672277368034	1	1	1	FALSE	0.873219513101558
ENSG00000128645	0.522782275121187	54.6439102631828	2	2	3.01747549815204	FALSE	0.80070989769452
ENSG00000128652	NA	NA	NA	NA	NA	NA	NA
ENSG00000128655	0.388826915049011	749.958908043372	1	1	18	FALSE	0.773868429232058
ENSG00000128709	0.421122459813419	146.341549611841	3	3	3.01042924581377	FALSE	0.778559747064856
ENSG00000128805	0.7600377452304	2.25917944813932	1	1	1.00171379605827	FALSE	0.901577058245737
ENSG00000128849	0.111783458175234	1344.13875048842	5	5	8.00048884815337	FALSE	0.773868429232058
ENSG00000128915	0.406591033366379	80.2643820838591	3	3	3.00012232415902	FALSE	0.773868429232058
ENSG00000128917	0.0828692733919714	692.708317872435	3	3	3.00048890790745	FALSE	0.773868429232058
ENSG00000129116	NA	NA	NA	NA	NA	NA	NA
ENSG00000129173	0.249286132682028	101.30510680277	1	1	1	FALSE	0.773868429232058
ENSG00000129226	0.350290855923947	67.6060290145873	1	1	1	FALSE	0.773868429232058
ENSG00000129250	0.296270919815523	139.621911455001	1	1	2.0002444091409	FALSE	0.773868429232058
ENSG00000129315	0.471092499193719	36.3901347436752	1	1	1	FALSE	0.783705822687804
ENSG00000129514	0.419246519022366	48.5142636077172	1	1	1.00097847358121	FALSE	0.777050687692374
ENSG00000129646	0.924885274022786	3.78194388360525	6	6	9.0028139661123	FALSE	0.969710394435419
ENSG00000129654	0.703968843721828	24.0851163970455	2	2	3.00477678565815	FALSE	0.881439980794558
ENSG00000129667	0.274906290621469	92.1048333835743	1	1	1	FALSE	0.773868429232058
ENSG00000129696	0.924520484814799	5.87175321563307	1	1	17	FALSE	0.969710394435419
ENSG00000129744	0.772460807557934	104.487947257516	3	3	18.0004888780249	FALSE	0.905343087380656
ENSG00000129749	0.360637138449549	106.037137552017	2	2	2.00503499938598	FALSE	0.773868429232058
ENSG00000130032	0.322620602210215	76.1508023228444	1	1	1.000366703337	FALSE	0.773868429232058
ENSG00000130037	0.371732539207903	278.334549472033	4	4	5.003182374541	FALSE	0.773868429232058
ENSG00000130054	0.338082236081017	149.2776871539	2	2	3.0030581041585	FALSE	0.773868429232058
ENSG00000130147	0.812365848934121	12.4510725390334	3	3	3.00048899755501	FALSE	0.913978254857923
ENSG00000130283	0.763803001746191	24.8799996606753	2	2	4.01316658750526	FALSE	0.902915794061469
ENSG00000130287	0.249493538625133	101.235313382056	1	1	1.00110091743119	FALSE	0.773868429232058
ENSG00000130300	NA	NA	NA	NA	NA	NA	NA
ENSG00000130307	0.856107751330867	4.65651950620644	2	2	2.00024443901247	FALSE	0.93485765842309
ENSG00000130338	0.0520353840245336	916.409215825381	3	3	4.003794356942	FALSE	0.773868429232058
ENSG00000130349	0.399906419064886	53.5653219346439	1	1	1	FALSE	0.773868429232058
ENSG00000130368	0.605129112482771	77.6891337691081	4	4	4	FALSE	0.84310111937064
ENSG00000130382	0.113001121300411	159.142591755225	1	1	1.00208154769193	FALSE	0.773868429232058
ENSG00000130383	0.406015775916667	378.172554078127	2	2	8.00513573000734	FALSE	0.773868429232058
ENSG00000130479	0.743010090036467	48.7625286722804	6	6	7.01372270499298	FALSE	0.89532532597778
ENSG00000130487	0.707998528078781	26.3300542174467	3	3	3.01011854417169	FALSE	0.882937029012366
ENSG00000130508	0.967856296108796	0.251497121083761	1	1	2.0010999755561	FALSE	0.983344982923837
ENSG00000130518	0.0507939202815981	2810.71449985668	5	4	12.0051344145626	FALSE	0.773868429232058
ENSG00000130528	0.0481443471526479	6405.88992965786	5	5	45	FALSE	0.773868429232058
ENSG00000130529	0.298929062017938	83.8804038302742	1	1	1.00232700551133	FALSE	0.773868429232058
ENSG00000130544	0.23136711413406	247.6284869312	5	5	6	FALSE	0.773868429232058
ENSG00000130558	0.431738114597491	45.3861806348666	1	1	1	FALSE	0.779782800927161
ENSG00000130559	0.663727900432235	22.6633230467207	2	2	2	FALSE	0.865523407451016
ENSG00000130589	0.0474921735374354	5544.2727104331	8	8	24.090447646243	FALSE	0.773868429232058
ENSG00000130684	0.632082425018438	312.028973662985	10	10	23.0001222045705	FALSE	0.85449564912749
ENSG00000130695	0.242954038096806	103.642548805685	1	1	1	FALSE	0.773868429232058
ENSG00000130749	0.105272129924932	163.230857163013	1	1	1.00048899755501	FALSE	0.773868429232058
ENSG00000130758	0.388586585342502	76.0563193424784	3	3	3.01266079236579	FALSE	0.773868429232058
ENSG00000130779	0.151444626338516	218.764243196888	1	1	1	FALSE	0.773868429232058
ENSG00000130803	0.565230363323023	59.1033542656095	4	4	4	FALSE	0.820596643447901
ENSG00000130818	0.649214486948809	88.9131287362759	2	1	6	FALSE	0.860491046233981
ENSG00000130940	0.0391454325382307	985.993519280715	2	2	4.01054016580479	FALSE	0.773868429232058
ENSG00000130943	0.83761406846713	58.7126053545502	17	15	21.0052680013987	FALSE	0.924200558848329
ENSG00000130962	0.105603082994511	352.73292175588	1	1	3.00367017372156	FALSE	0.773868429232058
ENSG00000131016	0.972667051364055	0.0728820429963054	2	2	2	FALSE	0.986192303261721
ENSG00000131018	0.101683783277717	563.241827132404	3	2	2	FALSE	0.773868429232058
ENSG00000131023	0.101120641947367	405.499959258796	3	2	2	FALSE	0.773868429232058
ENSG00000131043	0.0543987672187581	3021.47458078793	2	2	12.0002444390125	FALSE	0.773868429232058
ENSG00000131061	0.416302121596191	49.2629826362794	1	1	1.00110091743119	FALSE	0.775066480402411
ENSG00000131115	0.0762769192943415	3665.12393144646	7	6	18	FALSE	0.773868429232058
ENSG00000131116	0.170179707994974	132.79690928739	1	1	1	FALSE	0.773868429232058
ENSG00000131127	0.662178577121454	7.98984449756451	1	1	1	FALSE	0.864819353580497
ENSG00000131149	0.380194617834582	58.9346634617737	1	1	1.000366703337	FALSE	0.773868429232058
ENSG00000131183	0.950709236998099	0.51108838140633	2	2	2.00012220457045	FALSE	0.976268687380904
ENSG00000131196	0.204065955490486	757.752916075235	5	5	8.01778235254746	FALSE	0.773868429232058
ENSG00000131233	0.272307364026637	523.833533295502	5	5	6	FALSE	0.773868429232058
ENSG00000131263	0.21702456409491	113.547392385385	1	1	1	FALSE	0.773868429232058
ENSG00000131381	0.226827663315365	109.728349301415	2	1	1	FALSE	0.773868429232058
ENSG00000131386	0.465710418568164	39.5290141000789	2	2	2	FALSE	0.782315623895223
ENSG00000131398	0.173837103228633	131.21656145324	1	1	1	FALSE	0.773868429232058
ENSG00000131446	0.279300182234608	198.484543175116	2	2	3.01117884242043	FALSE	0.773868429232058
ENSG00000131471	0.22011073294991	112.33595135575	1	1	1	FALSE	0.773868429232058
ENSG00000131480	0.00146901793786136	29677.1666174106	5	4	51.0001222045705	FALSE	0.403630952532518
ENSG00000131503	NA	NA	NA	NA	NA	NA	NA
ENSG00000131711	0.486927423919165	32.9878055408352	1	1	1	FALSE	0.79070325761478
ENSG00000131746	0.122814758793018	943.977248813794	6	6	6.0002444091409	FALSE	0.773868429232058
ENSG00000131788	0.20319683058527	119.028480092756	1	1	1	FALSE	0.773868429232058
ENSG00000131849	0.714261679429929	62.0251053147766	6	6	8	FALSE	0.887518047645529
ENSG00000131864	0.805700104934819	33.313952939075	7	6	8	FALSE	0.910964783771569
ENSG00000131873	0.489213758098275	32.5924180248396	1	1	1	FALSE	0.790888332482439
ENSG00000131910	0.137462171335412	147.471217555424	1	1	1.00012218963832	FALSE	0.773868429232058
ENSG00000132000	0.183693194198243	273.865329781377	2	2	2.00061114234947	FALSE	0.773868429232058
ENSG00000132002	0.352710729123372	66.8773082461331	1	1	1	FALSE	0.773868429232058
ENSG00000132010	0.458233563174237	42.135440389183	2	2	2.00024443901247	FALSE	0.782315623895223
ENSG00000132031	0.0820654502738232	488.136307727154	3	3	3.000366703337	FALSE	0.773868429232058
ENSG00000132128	0.209114604196425	116.674920567225	1	1	1.00061124694377	FALSE	0.773868429232058
ENSG00000132153	0.123875192878003	600.417214412384	2	2	2.00122339124052	FALSE	0.773868429232058
ENSG00000132205	0.917269646681952	3.86118999103726	5	5	5	FALSE	0.966421847514062
ENSG00000132256	0.180119037735279	128.552270476081	1	1	1	FALSE	0.773868429232058
ENSG00000132259	0.166485496165556	325.137448541155	3	3	3	FALSE	0.773868429232058
ENSG00000132274	0.866780552825369	26.7588709202588	3	2	25	FALSE	0.93823656176012
ENSG00000132275	0.986930965186188	0.289247238812285	4	4	11	FALSE	0.992648665622622
ENSG00000132357	0.398338807484174	1323.26256109105	9	9	30.0007333170374	FALSE	0.773868429232058
ENSG00000132382	0.101818312168177	3205.5497103948	1	1	38	FALSE	0.773868429232058
ENSG00000132394	0.606024295255634	13.7479545296964	1	1	1	FALSE	0.84310111937064
ENSG00000132424	0.242663140725532	103.756223272765	1	1	1	FALSE	0.773868429232058
ENSG00000132436	0.908260922888287	12.8129583991525	6	6	14	FALSE	0.963060081292748
ENSG00000132464	0.0503432493323848	2496.51128261289	3	3	9	FALSE	0.773868429232058
ENSG00000132467	0.0692930044148871	627.324526777669	2	2	2.00012220457045	FALSE	0.773868429232058
ENSG00000132481	0.174449871035408	130.963074270866	1	1	1	FALSE	0.773868429232058
ENSG00000132510	0.0543988482738371	1574.83311097594	5	5	6.00501563544029	FALSE	0.773868429232058
ENSG00000132517	0.696945880561424	39.4843551505044	2	2	4.00012221950623	FALSE	0.880639634986707
ENSG00000132549	0.321923637606129	76.3632355582106	1	1	1	FALSE	0.773868429232058
ENSG00000132561	0.696719837165055	5.40893919731689	2	1	1	FALSE	0.880639634986707
ENSG00000132613	0.139028295994107	327.213175806024	2	2	2.01344617807332	FALSE	0.773868429232058
ENSG00000132623	0.958429384463524	0.356358401134394	2	2	2	FALSE	0.978706049033521
ENSG00000132631	0.716975789279929	44.3855705631658	3	3	7	FALSE	0.887671976106328
ENSG00000132671	0.497424088342999	30.9538261530146	1	1	1.00245037980887	FALSE	0.793189900338238
ENSG00000132688	0.336558257315709	451.920769169936	7	7	7.00317986019882	FALSE	0.773868429232058
ENSG00000132692	0.231721198952529	107.872149644755	1	1	1	FALSE	0.773868429232058
ENSG00000132693	0.788275350047482	1.40846250242389	1	1	1	FALSE	0.907236901421559
ENSG00000132703	0.173128294158939	1300.6707410834	5	5	10	FALSE	0.773868429232058
ENSG00000132740	0.0573199732296676	872.158111120586	3	3	4.000366703337	FALSE	0.773868429232058
ENSG00000132768	0.0984799614611218	166.847506587117	1	1	1	FALSE	0.773868429232058
ENSG00000132773	0.29805186606002	201.702442669064	2	2	3	FALSE	0.773868429232058
ENSG00000132801	0.133650022511825	409.109427447271	3	3	3	FALSE	0.773868429232058
ENSG00000132854	0.133722784192401	677.619009762007	4	4	6.00012218963832	FALSE	0.773868429232058
ENSG00000132855	0.626806509064642	107.20171959548	2	2	7.00354645818804	FALSE	0.853423085643435
ENSG00000132872	0.351005577453983	67.3172346761533	1	1	1	FALSE	0.773868429232058
ENSG00000132915	0.119102866958168	156.304045102387	1	1	1	FALSE	0.773868429232058
ENSG00000132952	0.386721456047648	57.1292439022767	1	1	1	FALSE	0.773868429232058
ENSG00000132975	0.237159949034527	105.811064712956	1	1	1	FALSE	0.773868429232058
ENSG00000133056	0.129371242375719	151.307460437201	1	1	1	FALSE	0.773868429232058
ENSG00000133059	0.476735790617262	35.1844454280566	1	1	1	FALSE	0.786078792621039
ENSG00000133067	0.921881397575355	3.25696690541813	4	4	6.00195593046961	FALSE	0.969403973455275
ENSG00000133104	0.203944185349828	198.55409908443	2	2	2	FALSE	0.773868429232058
ENSG00000133105	0.953660516301336	0.614385432596315	2	2	3	FALSE	0.976894862571934
ENSG00000133116	0.351241517789851	67.3175065293035	1	1	1	FALSE	0.773868429232058
ENSG00000133124	0.0192712246601687	2800.9830214709	1	1	7.02317028319235	FALSE	0.773868429232058
ENSG00000133131	0.61591770867692	12.5862193131591	1	1	1	FALSE	0.848984340500442
ENSG00000133247	0.251763208818931	253.632756622619	2	2	4.03084322380469	FALSE	0.773868429232058
ENSG00000133256	0.175785633680373	130.42448785296	1	1	1.00159099253457	FALSE	0.773868429232058
ENSG00000133401	0.393613277265287	140.811312424078	3	3	3.00085588028578	FALSE	0.773868429232058
ENSG00000133477	0.272236089421695	92.719342201943	1	1	1.00097847358121	FALSE	0.773868429232058
ENSG00000133561	0.0950266605990457	587.257978904327	1	1	2.0002444091409	FALSE	0.773868429232058
ENSG00000133597	0.827540572867944	53.1368232260916	4	4	16.0030637415235	FALSE	0.918983001691006
ENSG00000133619	0.825305876394738	0.671852345076687	1	1	1	FALSE	0.917393200909752
ENSG00000133858	0.501735803573918	30.0950580831426	1	1	1.00036733194563	FALSE	0.793728725928997
ENSG00000133872	0.101216232146382	392.899132693922	2	2	2	FALSE	0.773868429232058
ENSG00000133895	0.60658161096505	13.7087626655928	1	1	1.00404858299595	FALSE	0.84310111937064
ENSG00000133961	0.412993952993353	50.1288985606671	1	1	1.00012220457045	FALSE	0.775045556734459
ENSG00000133980	0.000810463675546824	5086.13999859904	3	3	8.00574723121022	FALSE	0.30860655734433
ENSG00000134007	0.549820814164368	593.437921315749	4	4	29	FALSE	0.81070405505817
ENSG00000134030	0.308763435524247	225.674796269263	3	3	3.00158931678749	FALSE	0.773868429232058
ENSG00000134046	0.659906868813353	27.2343573113049	1	1	2.00489955903969	FALSE	0.863662408753857
ENSG00000134061	0.544652225414896	555.460520715281	4	4	23	FALSE	0.806610529981664
ENSG00000134186	0.207057320432893	325.766566231159	5	4	4.00012218963832	FALSE	0.773868429232058
ENSG00000134222	0.702674953777483	43.836015595849	2	2	5	FALSE	0.881244536076308
ENSG00000134240	0.25539046628336	166.280283552111	2	2	2	FALSE	0.773868429232058
ENSG00000134249	0.587004803164791	148.873139438596	10	8	10	FALSE	0.834018166576545
ENSG00000134250	0.555735850994943	25.8214794765361	2	2	2.00012220457045	FALSE	0.814588007425009
ENSG00000134253	0.18058548568494	3480.29205359973	3	3	30.0032991202346	FALSE	0.773868429232058
ENSG00000134256	0.424327188427906	47.2637907568074	1	1	1	FALSE	0.778559747064856
ENSG00000134369	0.372711598149822	61.0520440689764	1	1	1	FALSE	0.773868429232058
ENSG00000134376	0.0562193546809533	1021.7958039171	3	3	4	FALSE	0.773868429232058
ENSG00000134452	0.281647054165205	89.7465360929692	1	1	1	FALSE	0.773868429232058
ENSG00000134489	0.588625099697152	99.3769347701558	4	4	7	FALSE	0.834401178955855
ENSG00000134533	0.406540680136084	51.8095368465308	1	1	1	FALSE	0.773868429232058
ENSG00000134588	0.550743178554478	324.990388165135	8	5	10.0045266823082	FALSE	0.811085892954962
ENSG00000134640	0.414910266566342	72.5764029263989	2	2	2	FALSE	0.775045556734459
ENSG00000134775	0.501786792982781	30.0879153142064	1	1	1	FALSE	0.793728725928997
ENSG00000134780	0.0295691063026876	1378.47625649475	3	3	4.00354832942161	FALSE	0.773868429232058
ENSG00000134830	0.340311936577844	70.6256770190449	1	1	1.00097859327217	FALSE	0.773868429232058
ENSG00000134909	0.747314132501532	22.9048379657301	3	3	3	FALSE	0.896609599745331
ENSG00000134917	0.167539647738487	294.508948954094	2	2	2	FALSE	0.773868429232058
ENSG00000134962	0.10407742357862	763.879610442482	2	2	4	FALSE	0.773868429232058
ENSG00000134982	0.890114038698548	2.61682678703013	2	2	2	FALSE	0.952958703723813
ENSG00000135048	0.474381428090619	35.6807513200552	1	1	1	FALSE	0.785560499661847
ENSG00000135111	0.329693854703939	186.082210379798	4	4	4.00760825905075	FALSE	0.773868429232058
ENSG00000135114	0.427934126932357	284.403428920993	2	2	12	FALSE	0.778559747064856
ENSG00000135241	0.491508780009076	32.1275235543907	1	1	1	FALSE	0.790888332482439
ENSG00000135315	0.865199960170918	4.30171553571672	2	2	2	FALSE	0.937710393265571
ENSG00000135333	0.175522455944522	130.497825853979	1	1	1	FALSE	0.773868429232058
ENSG00000135338	0.330717801734715	73.5451403482353	2	1	1	FALSE	0.773868429232058
ENSG00000135355	0.229225346801295	208.674245472012	2	2	2	FALSE	0.773868429232058
ENSG00000135426	0.784740071407039	11.6014036543454	2	2	3	FALSE	0.907236901421559
ENSG00000135443	0.618736041672612	12.1837568984729	1	1	1.00048899755501	FALSE	0.849863092109035
ENSG00000135454	0.273304661097824	92.6690603755092	1	1	1	FALSE	0.773868429232058
ENSG00000135482	0.117046996632232	157.30401393711	1	1	1.00012220457045	FALSE	0.773868429232058
ENSG00000135519	0.391356216176531	55.8640880300856	1	1	1	FALSE	0.773868429232058
ENSG00000135569	0.565624544313816	114.051794451579	3	3	8	FALSE	0.820658473058191
ENSG00000135577	0.14686935870349	143.13607114235	1	1	1.00024443901247	FALSE	0.773868429232058
ENSG00000135625	0.723964123061814	3.85202447535353	1	1	1.00331004045605	FALSE	0.888453648446605
ENSG00000135631	0.077058973577496	551.461931143913	2	2	2	FALSE	0.773868429232058
ENSG00000135637	0.33066396383732	73.6125695507094	1	1	1.00097859327217	FALSE	0.773868429232058
ENSG00000135702	0.72797703647022	26.7250693048312	3	3	3.00048899755501	FALSE	0.889720864473411
ENSG00000135722	0.54482441958794	114.576832477501	1	1	8.00195551209973	FALSE	0.806610529981664
ENSG00000135723	0.363032903382602	63.837590963026	1	1	1.00024443901247	FALSE	0.773868429232058
ENSG00000135744	0.071025399868903	793.28697197249	4	4	4.0002444091409	FALSE	0.773868429232058
ENSG00000135763	0.539407401944945	208.084629688899	8	8	10.0001221896383	FALSE	0.805353100926526
ENSG00000135766	0.29804821752966	153.879678709042	2	2	2.00379622826353	FALSE	0.773868429232058
ENSG00000135828	0.189814610775959	3262.39206565755	3	3	25.0001221896383	FALSE	0.773868429232058
ENSG00000135837	NA	NA	NA	NA	NA	NA	NA
ENSG00000135842	0.413685649736815	547.598653139875	6	6	13.0022001602716	FALSE	0.775045556734459
ENSG00000135845	0.506620559261299	43.6291050923724	1	1	3	FALSE	0.794177264801846
ENSG00000135898	0.987508936284035	9.60739681665035e-05	3	3	3.00085605967959	FALSE	0.992648665622622
ENSG00000135912	0.310872907119529	172.997219802054	3	3	3.00012221950623	FALSE	0.773868429232058
ENSG00000135914	0.202546463879102	249.322134825631	3	3	3	FALSE	0.773868429232058
ENSG00000135917	0.232416028013396	107.607242694097	1	1	1	FALSE	0.773868429232058
ENSG00000135953	0.227527151336041	319.305528070679	3	3	4.00061132167747	FALSE	0.773868429232058
ENSG00000135973	0.131603518744783	150.240137894586	1	1	1.00048905734197	FALSE	0.773868429232058
ENSG00000136014	0.016082638069799	1253.36698456479	4	4	4	FALSE	0.773868429232058
ENSG00000136026	0.180498910041525	622.515139525917	6	6	6.00882739081092	FALSE	0.773868429232058
ENSG00000136040	0.405403310396342	52.0977934273265	1	1	1.00061132167747	FALSE	0.773868429232058
ENSG00000136099	0.0430361931319181	1836.66791581577	5	5	7.03817296222494	FALSE	0.773868429232058
ENSG00000136111	0.157237494359507	138.46982706907	1	1	1.00061132167747	FALSE	0.773868429232058
ENSG00000136114	0.414520805224288	147.823230883527	3	3	3.000366703337	FALSE	0.775045556734459
ENSG00000136153	0.456149984357693	58.6047257156351	2	2	2	FALSE	0.782315623895223
ENSG00000136205	0.137245728446858	337.712771986788	1	1	3.00036661371135	FALSE	0.773868429232058
ENSG00000136213	0.298075325756238	107.825528726733	2	2	2.00122291259368	FALSE	0.773868429232058
ENSG00000136270	0.345319307139665	118.144906794376	2	2	2	FALSE	0.773868429232058
ENSG00000136383	0.179559308828892	518.422147194574	5	5	6.00012220457045	FALSE	0.773868429232058
ENSG00000136451	0.543009324601239	22.6304247924631	1	1	1.00024443901247	FALSE	0.806610529981664
ENSG00000136492	0.0822938512716276	243.395477488637	2	2	2.00110186092067	FALSE	0.773868429232058
ENSG00000136514	0.587957203960733	16.0370150071154	1	1	1	FALSE	0.834018166576545
ENSG00000136536	0.476211500918821	35.2926589735301	1	1	1.00012220457045	FALSE	0.786078792621039
ENSG00000136546	0.634932514139586	79.3752188686841	3	3	7	FALSE	0.855772378801854
ENSG00000136603	0.27328496791708	92.6464940491297	1	1	1	FALSE	0.773868429232058
ENSG00000136636	0.271114561134782	93.4372957149806	1	1	1	FALSE	0.773868429232058
ENSG00000136643	0.22011073294991	112.33595135575	2	1	1	FALSE	0.773868429232058
ENSG00000136770	0.338226157452001	71.264069877237	1	1	1	FALSE	0.773868429232058
ENSG00000136802	0.310005639054694	80.2234319333133	1	1	1	FALSE	0.773868429232058
ENSG00000136834	0.438947672511282	574.684339095649	5	5	23	FALSE	0.782298957412696
ENSG00000136839	0.529259546326137	89.8159951536019	2	2	3	FALSE	0.800821133370899
ENSG00000136848	0.444057367062404	100.667859428088	3	3	3.00576069556053	FALSE	0.782315623895223
ENSG00000136859	0.492098220833719	32.006754479516	1	1	1.00012220457045	FALSE	0.791255505943758
ENSG00000136866	0.0125223451562571	1268.86913031118	3	3	3.00061132167747	FALSE	0.773868429232058
ENSG00000136869	0.305017113323397	579.016133379557	6	6	8	FALSE	0.773868429232058
ENSG00000136877	0.282770731384979	89.3701979551145	1	1	1.00048899755501	FALSE	0.773868429232058
ENSG00000136929	0.748130799722217	42.2834285382677	4	4	6	FALSE	0.896762592041986
ENSG00000136997	0.210442596460331	240.495376232275	2	2	2	FALSE	0.773868429232058
ENSG00000137040	0.398007643470378	80.3590240393801	2	2	2	FALSE	0.773868429232058
ENSG00000137124	0.388891443602013	7634.60800789202	7	7	213.001833965032	FALSE	0.773868429232058
ENSG00000137177	0.990044300075754	0.00498984283885503	2	2	2	FALSE	0.993814240292797
ENSG00000137185	0.335985432518388	353.529233482153	7	7	8	FALSE	0.773868429232058
ENSG00000137221	0.184404689117861	638.072817128167	5	5	5.00232323183708	FALSE	0.773868429232058
ENSG00000137338	0.542533961862817	126.685577124904	4	4	6	FALSE	0.806610529981664
ENSG00000137414	0.395462314603318	54.7160978296835	1	1	1.01137347014464	FALSE	0.773868429232058
ENSG00000137441	0.146092525506601	1008.04389206086	6	6	8.00097796526038	FALSE	0.773868429232058
ENSG00000137462	0.722775806078587	84.006035675156	7	7	12	FALSE	0.888453648446605
ENSG00000137463	0.249881367609883	100.629204995793	1	1	1	FALSE	0.773868429232058
ENSG00000137497	0.206022938090829	340.512544114147	4	4	4.00048890790745	FALSE	0.773868429232058
ENSG00000137501	0.482438887880508	244.788372606503	1	1	7	FALSE	0.789364220684193
ENSG00000137507	0.236814321373049	206.359492754982	2	2	2.00073343656748	FALSE	0.773868429232058
ENSG00000137571	0.414921111566213	49.5376173953995	1	1	1	FALSE	0.775045556734459
ENSG00000137574	0.328260701292096	158.428764279936	3	3	3	FALSE	0.773868429232058
ENSG00000137634	0.195954250076556	372.284251213777	4	4	5	FALSE	0.773868429232058
ENSG00000137656	0.174786974675534	130.814811516102	1	1	1	FALSE	0.773868429232058
ENSG00000137699	0.802842101724774	13.4775853463468	2	2	3.000733406674	FALSE	0.909834617265476
ENSG00000137727	0.913212436812932	1.75576559650669	2	2	2	FALSE	0.964431131265923
ENSG00000137806	NA	NA	NA	NA	NA	NA	NA
ENSG00000137831	0.068983191080915	1172.87486036848	8	5	5.00110091743119	FALSE	0.773868429232058
ENSG00000137834	0.149165068352096	274.968858604316	1	1	1.00012220457045	FALSE	0.773868429232058
ENSG00000137877	0.127495761609489	554.403696526718	5	4	4.00134535644366	FALSE	0.773868429232058
ENSG00000137936	0.356658137040024	65.682648136243	1	1	1	FALSE	0.773868429232058
ENSG00000137975	0.706382435518916	31.1211492183905	3	3	3	FALSE	0.882751047255748
ENSG00000138039	0.178189118935841	129.362193172417	1	1	1	FALSE	0.773868429232058
ENSG00000138061	0.0526480306114484	1588.19030407142	2	2	6.00061102285225	FALSE	0.773868429232058
ENSG00000138079	0.302678128129201	99.7328280604236	2	2	2	FALSE	0.773868429232058
ENSG00000138080	0.844341121993818	5.79337511748316	2	2	2.000366703337	FALSE	0.927643248354589
ENSG00000138172	0.996629825615617	0.00497790362617138	2	2	2.00012220457045	FALSE	0.999254070329058
ENSG00000138271	0.960062662449584	0.0019465346314249	1	1	1	FALSE	0.980081842184904
ENSG00000138315	0.363036742852974	124.039601769455	2	2	3	FALSE	0.773868429232058
ENSG00000138316	0.282820150265879	336.05047542488	4	4	4.00048887802493	FALSE	0.773868429232058
ENSG00000138376	0.371250074125737	85.3147018013637	2	2	2	FALSE	0.773868429232058
ENSG00000138381	0.870843218561022	9.57094381212355	3	3	7	FALSE	0.941741782899534
ENSG00000138386	0.349223352808228	67.9258510775366	1	1	1	FALSE	0.773868429232058
ENSG00000138398	0.74657356525788	17.8046494566626	3	3	4.00183565701219	FALSE	0.896609599745331
ENSG00000138400	0.667912856660789	7.51568052550108	2	1	1	FALSE	0.866774907660152
ENSG00000138434	NA	NA	NA	NA	NA	NA	NA
ENSG00000138449	0.763725623814818	2.1369992809395	1	1	1	FALSE	0.902915794061469
ENSG00000138459	0.923566110550535	1.33412123221655	2	2	2	FALSE	0.969697700216832
ENSG00000138483	0.720293928925412	4.50210716037525	1	1	5	FALSE	0.888453648446605
ENSG00000138592	0.604300866042096	13.9326603184224	1	1	1.00048905734197	FALSE	0.84310111937064
ENSG00000138615	0.267154696872038	678.335676332021	4	4	9.0007332274227	FALSE	0.773868429232058
ENSG00000138622	0.321491041245252	76.5183271205169	1	1	1.00024443901247	FALSE	0.773868429232058
ENSG00000138639	NA	NA	NA	NA	NA	NA	NA
ENSG00000138650	0.45751520302588	39.2869744299309	1	1	1	FALSE	0.782315623895223
ENSG00000138653	NA	NA	NA	NA	NA	NA	NA
ENSG00000138722	0.390068627055618	98.6298819522567	2	2	2.00012226433549	FALSE	0.773868429232058
ENSG00000138735	0.266794755187357	94.9102511401844	1	1	1	FALSE	0.773868429232058
ENSG00000138756	0.296065961431922	84.7288058008632	1	1	1	FALSE	0.773868429232058
ENSG00000138771	0.506384748703565	52.873452178356	4	3	4.03747531554947	FALSE	0.794177264801846
ENSG00000138780	0.925965630546764	1.46612620465024	1	1	3	FALSE	0.969711706510059
ENSG00000138792	0.495026836390477	100.763573004385	2	2	3.0014684287812	FALSE	0.792214897092158
ENSG00000138835	0.637757162432758	65.8864963829655	3	3	6.00097775604987	FALSE	0.85715459758785
ENSG00000139044	0.198837928006165	259.029327573137	1	1	1	FALSE	0.773868429232058
ENSG00000139173	0.932799223040322	0.924985461794786	2	2	2	FALSE	0.971829027332428
ENSG00000139211	0.144040149350638	144.424964514914	1	1	1	FALSE	0.773868429232058
ENSG00000139218	0.280215361894344	752.118830681228	2	2	9.00586940572267	FALSE	0.773868429232058
ENSG00000139263	0.352418630326696	82.040411525691	2	2	2	FALSE	0.773868429232058
ENSG00000139269	0.162751618442705	302.406709071789	2	2	2	FALSE	0.773868429232058
ENSG00000139289	0.793666831182327	1.30331442885007	1	1	1.00208154769193	FALSE	0.907236901421559
ENSG00000139318	0.410446862070621	50.7924663594632	1	1	1	FALSE	0.775045556734459
ENSG00000139330	0.641863011161084	24.0500959668757	2	2	2.00012220457045	FALSE	0.857426685172678
ENSG00000139354	0.456053905891039	57.7456821687138	2	2	2	FALSE	0.782315623895223
ENSG00000139405	0.447565927361108	641.508973453183	3	3	17.002199816723	FALSE	0.782315623895223
ENSG00000139438	0.946480251751483	0.846427753654841	4	4	4.01674846405852	FALSE	0.975808610936321
ENSG00000139508	0.386883845051676	1079.23869408619	6	6	21	FALSE	0.773868429232058
ENSG00000139531	0.0215080151949441	1240.88048813226	3	3	3	FALSE	0.773868429232058
ENSG00000139572	0.0345119280544353	3426.24562840613	5	5	13.0004888780249	FALSE	0.773868429232058
ENSG00000139618	0.320866798055961	145.861115280049	4	3	3	FALSE	0.773868429232058
ENSG00000139629	0.227019036335292	109.562043040368	1	1	1	FALSE	0.773868429232058
ENSG00000139722	0.198331729764012	254.669135749294	2	2	2.00588452078562	FALSE	0.773868429232058
ENSG00000139800	0.157886545612829	137.916144758262	1	1	1.00627074880118	FALSE	0.773868429232058
ENSG00000139832	0.621538350683094	11.8940226239731	1	1	1.00024443901247	FALSE	0.850627222110662
ENSG00000139914	0.45881259743774	39.0999952913245	1	1	1.00012220457045	FALSE	0.782315623895223
ENSG00000140006	0.470621637560154	154.923507335135	3	3	5	FALSE	0.783302744982345
ENSG00000140015	0.224919496412168	214.881305150934	2	2	2.00207957073552	FALSE	0.773868429232058
ENSG00000140022	0.985979671452874	0.0136208644323728	4	4	4	FALSE	0.992350171532746
ENSG00000140030	0.688923734295498	6.86584177687528	2	2	2	FALSE	0.87901357246438
ENSG00000140157	0.769321513555005	12.4966675204522	2	2	2	FALSE	0.904574861121503
ENSG00000140265	0.262813492333067	118.239922189742	2	2	2	FALSE	0.773868429232058
ENSG00000140284	0.491508780009076	32.1275235543907	1	1	1	FALSE	0.790888332482439
ENSG00000140297	0.32474162824398	619.358818861462	8	7	11	FALSE	0.773868429232058
ENSG00000140320	0.716050837465858	54.1326588362252	2	2	11	FALSE	0.887671976106328
ENSG00000140323	0.463246972635907	205.489584759263	4	3	6.02273496111463	FALSE	0.782315623895223
ENSG00000140379	0.253212039756976	99.8505089799218	1	1	1	FALSE	0.773868429232058
ENSG00000140464	0.252043682694588	113.092655906801	2	2	2.00515843773029	FALSE	0.773868429232058
ENSG00000140465	0.312907110587994	369.227292420724	3	3	6	FALSE	0.773868429232058
ENSG00000140471	0.559491816648214	550.837564916379	3	3	48.0132061644571	FALSE	0.817308652593651
ENSG00000140505	0.47672229547264	46.1178562287836	2	2	2.00012220457045	FALSE	0.786078792621039
ENSG00000140534	0.635699055959377	29.6281349178525	2	2	2	FALSE	0.856235777658637
ENSG00000140563	0.0717921220204686	181.901179481134	1	1	1	FALSE	0.773868429232058
ENSG00000140564	0.429104844434049	46.0094922995774	1	1	1.00048899755501	FALSE	0.779505860220562
ENSG00000140598	0.189713633103062	250.912430945198	2	2	2	FALSE	0.773868429232058
ENSG00000140691	0.134096444994069	149.058486527093	1	1	1.00318705565089	FALSE	0.773868429232058
ENSG00000140743	0.449103579434473	151.18317097197	4	4	4.00012220457045	FALSE	0.782315623895223
ENSG00000140795	0.133018690475624	149.580050135253	1	1	1	FALSE	0.773868429232058
ENSG00000140807	0.146544112502126	426.275633921603	2	2	3.00551371564641	FALSE	0.773868429232058
ENSG00000140832	0.010854524835353	6673.02604464453	5	5	20.0368594513864	FALSE	0.773868429232058
ENSG00000140835	0.534093061975966	52.2098214014834	3	3	3	FALSE	0.802216311436543
ENSG00000140836	0.393759726110289	512.405285090871	11	11	12.0082006487179	FALSE	0.773868429232058
ENSG00000140950	0.684328420432579	6.25944771823234	1	1	1	FALSE	0.87888464167384
ENSG00000140961	0.587804742470069	41.1236341479969	3	3	3.00490464267554	FALSE	0.834018166576545
ENSG00000140987	0.375036500687966	84.4964508690538	2	2	2	FALSE	0.773868429232058
ENSG00000141040	0.783051878788574	1.54536208000769	1	1	1.00012232415902	FALSE	0.907236901421559
ENSG00000141098	0.149674929603959	141.863282889561	1	1	1	FALSE	0.773868429232058
ENSG00000141200	0.667151073321169	70.7972656297265	5	5	8	FALSE	0.866774907660152
ENSG00000141298	0.403336857581208	52.4065539494968	1	1	1	FALSE	0.773868429232058
ENSG00000141384	NA	NA	NA	NA	NA	NA	NA
ENSG00000141434	0.319367914680744	77.1782487790399	1	1	1	FALSE	0.773868429232058
ENSG00000141441	0.642161504317159	30.1950105148004	2	2	2.000366703337	FALSE	0.857426685172678
ENSG00000141448	0.660574254821584	8.18383258005713	1	1	1.00183621006243	FALSE	0.863662408753857
ENSG00000141497	0.426216568996628	46.7954587996891	1	1	1	FALSE	0.778559747064856
ENSG00000141526	0.430635679194618	45.6706903339544	1	1	1.00220426157237	FALSE	0.779782800927161
ENSG00000141570	0.136232480899589	358.22013186415	1	1	3.00440528634361	FALSE	0.773868429232058
ENSG00000141579	0.50077899395677	30.2617459250704	1	1	1	FALSE	0.793728725928997
ENSG00000141582	0.778790788635537	1.66288278421013	1	1	1.00012220457045	FALSE	0.907236901421559
ENSG00000141639	0.185469600044364	349.984316338926	2	2	3.00122243412249	FALSE	0.773868429232058
ENSG00000141642	0.780423114276564	1.61852084702144	1	1	1	FALSE	0.907236901421559
ENSG00000141655	0.735902927268646	3.24773291025382	1	1	1	FALSE	0.891214138044093
ENSG00000141744	0.676783229916652	40.7147973396086	4	4	5.00110002038535	FALSE	0.874149113135647
ENSG00000141867	0.275965888806872	91.701339621631	1	1	1.00012220457045	FALSE	0.773868429232058
ENSG00000141933	0.78773811451125	1.43764409950312	1	1	1.01074604743083	FALSE	0.907236901421559
ENSG00000141946	0.881945291434298	13.1967178082483	6	5	16	FALSE	0.948658667214482
ENSG00000141994	0.246225864051618	102.410702580219	1	1	1.00318744636509	FALSE	0.773868429232058
ENSG00000142039	0.30862397795746	136.239491352952	2	2	2	FALSE	0.773868429232058
ENSG00000142102	0.933829292969269	1.05131109624569	1	1	2.0002444091409	FALSE	0.971829027332428
ENSG00000142173	0.218644217344304	228.134529184575	1	1	2.00146735143067	FALSE	0.773868429232058
ENSG00000142197	0.820426328456185	18.7309256098533	3	3	5	FALSE	0.91570838880693
ENSG00000142233	0.655130832136814	28.1533178994287	2	2	2.00097826425004	FALSE	0.863180838805406
ENSG00000142405	0.667749586658902	161.818852633917	5	5	18	FALSE	0.866774907660152
ENSG00000142444	0.592414874606503	15.3205225470417	1	1	1.00097847358121	FALSE	0.836643988696709
ENSG00000142511	0.941181175204635	0.689931349399275	2	2	2	FALSE	0.975808610936321
ENSG00000142528	0.489471943704098	46.2811082071258	2	2	2	FALSE	0.790888332482439
ENSG00000142556	0.796270367506752	1.21566934083227	1	1	1	FALSE	0.907502558793731
ENSG00000142599	0.699748062996387	51.7521670230453	2	2	6.03045537192172	FALSE	0.881244536076308
ENSG00000142611	0.10203177063828	354.142723550446	2	2	2.00036659877922	FALSE	0.773868429232058
ENSG00000142632	0.371139946321362	61.4997712642583	1	1	1	FALSE	0.773868429232058
ENSG00000142655	0.766780380713512	2.03228302882465	1	1	1.0002444091409	FALSE	0.904563292497489
ENSG00000142677	NA	NA	NA	NA	NA	NA	NA
ENSG00000142686	0.895883114803798	21.8083095788004	2	2	19.0020772238514	FALSE	0.956215133278716
ENSG00000142700	0.124938314492566	153.403251937403	1	1	1.00232700551133	FALSE	0.773868429232058
ENSG00000142731	0.700951302421133	5.90336675481276	2	2	2	FALSE	0.881244536076308
ENSG00000142961	0.387649990916743	56.8792557398037	1	1	1	FALSE	0.773868429232058
ENSG00000143061	0.400637920277677	53.3568684815599	1	1	1.00012218963832	FALSE	0.773868429232058
ENSG00000143079	0.364309574089097	63.4683913735519	1	1	1	FALSE	0.773868429232058
ENSG00000143105	0.177620680019169	1025.19193434684	4	4	16.0001221896383	FALSE	0.773868429232058
ENSG00000143126	0.118504793565022	390.252577338656	3	3	3.00281760742808	FALSE	0.773868429232058
ENSG00000143147	0.424740736308171	47.1643270015266	1	1	1	FALSE	0.778559747064856
ENSG00000143157	0.623222607028552	11.7601308306491	1	1	1	FALSE	0.850909910074442
ENSG00000143195	0.345436771099846	108.187393359972	1	1	3.02104097452935	FALSE	0.773868429232058
ENSG00000143303	0.183780387525721	126.982375261016	1	1	1.00012218963832	FALSE	0.773868429232058
ENSG00000143315	0.545557898680358	138.08701437129	4	4	6	FALSE	0.8069170991703
ENSG00000143322	0.0822926175243945	472.097563518952	2	2	3	FALSE	0.773868429232058
ENSG00000143375	0.45147246335761	40.7611698913725	1	1	1	FALSE	0.782315623895223
ENSG00000143382	0.844813124632236	57.7818079881664	4	4	23.0088159666952	FALSE	0.927643248354589
ENSG00000143409	0.456118957028488	39.6790366903999	1	1	1	FALSE	0.782315623895223
ENSG00000143434	0.600942435524376	37.2222413342702	1	1	2.01229256299939	FALSE	0.84230254664296
ENSG00000143443	0.132305788131734	2695.1835528855	6	6	19.0047666802841	FALSE	0.773868429232058
ENSG00000143457	0.315429388400319	78.4625229225044	1	1	1	FALSE	0.773868429232058
ENSG00000143473	0.983675851965014	0.0010439555244876	2	2	2	FALSE	0.990458866641492
ENSG00000143476	0.755425480788492	2.4351348736004	1	1	1	FALSE	0.900563704520481
ENSG00000143479	0.530666521194445	24.6336856409083	1	1	1	FALSE	0.800821133370899
ENSG00000143507	0.350959118301008	67.2731420514936	1	1	1	FALSE	0.773868429232058
ENSG00000143512	0.888735406508857	38.006326256719	2	2	54	FALSE	0.95207759865766
ENSG00000143536	0.057391621743806	513.732706176298	1	1	2	FALSE	0.773868429232058
ENSG00000143631	0.800879699169542	60.1515439145741	9	9	16.0015890777712	FALSE	0.908701653656705
ENSG00000143674	0.218762712743068	112.861841062593	1	1	1	FALSE	0.773868429232058
ENSG00000143740	0.411475815965589	78.2940687523047	2	2	2	FALSE	0.775045556734459
ENSG00000143753	NA	NA	NA	NA	NA	NA	NA
ENSG00000143772	0.225036124582018	218.865818526558	1	1	2.00785179732548	FALSE	0.773868429232058
ENSG00000143816	0.142057979474378	275.30844109404	1	1	2.00024437927664	FALSE	0.773868429232058
ENSG00000143850	0.0597796327994288	507.834672565752	2	2	2.00085595500122	FALSE	0.773868429232058
ENSG00000143951	0.245114190690239	163.1504514067	2	2	2	FALSE	0.773868429232058
ENSG00000143970	0.526643466810018	44.9304225828508	2	2	2.00110091743119	FALSE	0.800821133370899
ENSG00000144026	0.238088776162182	851.056774397942	3	3	9	FALSE	0.773868429232058
ENSG00000144035	0.22218600362355	776.099880916319	4	4	9	FALSE	0.773868429232058
ENSG00000144120	0.0284779203513302	31485.8359267278	3	3	156.099645433427	FALSE	0.773868429232058
ENSG00000144182	0.851162065257421	43.300072643365	2	2	17.0142261466765	FALSE	0.932112133835181
ENSG00000144191	0.691532196162936	21.7899279138862	1	1	2.0002444091409	FALSE	0.880261553715711
ENSG00000144445	0.19502712303947	259.442496710414	2	2	2	FALSE	0.773868429232058
ENSG00000144460	0.404008839484022	52.4599694104864	1	1	1.00024443901247	FALSE	0.773868429232058
ENSG00000144468	NA	NA	NA	NA	NA	NA	NA
ENSG00000144485	0.0447954475740664	1610.58291956361	4	4	5.01386741833411	FALSE	0.773868429232058
ENSG00000144488	0.0884510486642096	594.795002852071	2	2	2.00256952592464	FALSE	0.773868429232058
ENSG00000144504	0.527179028694351	213.546699597108	3	3	10.0003667481663	FALSE	0.800821133370899
ENSG00000144647	0.478708127660295	113.012388770593	3	3	3.00012220457045	FALSE	0.786826260667545
ENSG00000144648	0.397743835100298	918.975888540591	3	3	26	FALSE	0.773868429232058
ENSG00000144674	0.337235528833015	369.278842136797	9	7	7.00171378145586	FALSE	0.773868429232058
ENSG00000144711	0.349195838846836	67.8136081251618	1	1	1.00122354092744	FALSE	0.773868429232058
ENSG00000144712	0.466175163046304	46.7473192479466	2	2	2.00012220457045	FALSE	0.782315623895223
ENSG00000144730	0.0435304128870523	920.950202514503	2	2	3	FALSE	0.773868429232058
ENSG00000144736	0.543418208636195	22.6395306173814	1	1	1	FALSE	0.806610529981664
ENSG00000144771	0.0720492246892726	13505.3276429573	3	3	79	FALSE	0.773868429232058
ENSG00000144791	0.446445507610706	60.3735267336999	1	1	2	FALSE	0.782315623895223
ENSG00000144815	0.149420278352273	141.980083456521	1	1	1	FALSE	0.773868429232058
ENSG00000144824	0.636105238339664	10.4197443275479	1	1	1	FALSE	0.856235777658637
ENSG00000144843	0.283887261268669	2607.22521945244	2	2	35	FALSE	0.773868429232058
ENSG00000144847	0.43829431135564	43.8518418111039	1	1	1	FALSE	0.782298957412696
ENSG00000144891	0.195422374270555	270.962616277753	2	2	3	FALSE	0.773868429232058
ENSG00000144895	0.143755791833547	144.56300788864	1	1	1	FALSE	0.773868429232058
ENSG00000144962	NA	NA	NA	NA	NA	NA	NA
ENSG00000145012	0.319002973085638	136.42690634508	1	1	2	FALSE	0.773868429232058
ENSG00000145016	0.716887356830852	17.9637807534502	3	3	3.00012220457045	FALSE	0.887671976106328
ENSG00000145103	0.0384203645147212	1129.28737495511	2	2	4.000366703337	FALSE	0.773868429232058
ENSG00000145217	0.758277272216062	41.2446752120381	5	5	10.0064837797612	FALSE	0.901045843233164
ENSG00000145246	0.211127386379775	115.865468708878	1	1	1.00012220457045	FALSE	0.773868429232058
ENSG00000145248	0.18109389084096	128.139899181029	1	1	1	FALSE	0.773868429232058
ENSG00000145309	0.444727914923857	160.422178871933	4	4	5.000366703337	FALSE	0.782315623895223
ENSG00000145332	0.219038787446873	112.745737651796	1	1	1	FALSE	0.773868429232058
ENSG00000145358	0.703130450689523	26.3673298751102	2	2	3	FALSE	0.881244536076308
ENSG00000145362	0.162283968581102	326.562373731153	3	3	3	FALSE	0.773868429232058
ENSG00000145365	0.348853893799386	94.145687505261	2	1	2	FALSE	0.773868429232058
ENSG00000145414	0.359033561180627	64.9285665473245	1	1	1.00012220457045	FALSE	0.773868429232058
ENSG00000145526	0.543269250021585	22.6012859906872	1	1	1	FALSE	0.806610529981664
ENSG00000145555	0.454907727867107	39.9764789030939	2	1	1	FALSE	0.782315623895223
ENSG00000145626	0.110191065174092	304.511204670256	2	2	2	FALSE	0.773868429232058
ENSG00000145715	0.961509537598513	0.322367016013258	1	1	2.0002444091409	FALSE	0.980682495639912
ENSG00000145780	0.228344578834271	219.610805717022	2	2	2	FALSE	0.773868429232058
ENSG00000145868	0.524057955550986	25.9508889726634	1	1	1	FALSE	0.80070989769452
ENSG00000145908	0.267189291685657	147.762820013129	3	2	2	FALSE	0.773868429232058
ENSG00000145911	0.182889187547673	127.339117097274	1	1	1.00097847358121	FALSE	0.773868429232058
ENSG00000145945	0.243703464990009	190.107333915876	2	2	2.00073352624792	FALSE	0.773868429232058
ENSG00000145975	0.200161313370304	1535.00298321238	10	10	20.0176513851434	FALSE	0.773868429232058
ENSG00000146054	0.15924706433606	137.585208509562	1	1	1.00012220457045	FALSE	0.773868429232058
ENSG00000146072	0.459506102293175	38.9407974766093	1	1	1.00012220457045	FALSE	0.782315623895223
ENSG00000146166	0.217706564303856	319.631314115632	3	3	3	FALSE	0.773868429232058
ENSG00000146216	0.217844171825361	113.166720911406	1	1	1.00589970501475	FALSE	0.773868429232058
ENSG00000146221	0.45038987387171	40.9660832496735	1	1	1.00171358629131	FALSE	0.782315623895223
ENSG00000146242	0.362713801227056	63.9362524050064	1	1	1.00220426157237	FALSE	0.773868429232058
ENSG00000146250	0.271114561134782	93.4372957149806	1	1	1	FALSE	0.773868429232058
ENSG00000146378	0.212438884294164	3295.34663969772	3	3	57.0063546376634	FALSE	0.773868429232058
ENSG00000146383	0.109702748870023	377.795578127935	2	2	2	FALSE	0.773868429232058
ENSG00000146385	0.13173316317789	905.953293904258	5	5	6	FALSE	0.773868429232058
ENSG00000146411	0.15551593319222	139.231503041079	1	1	1	FALSE	0.773868429232058
ENSG00000146414	0.534198576056244	24.1880271574672	1	1	1	FALSE	0.802216311436543
ENSG00000146426	0.270704496741172	154.399949311377	2	2	2	FALSE	0.773868429232058
ENSG00000146476	0.921638848456626	1.38252656954571	2	2	2.00012224938875	FALSE	0.969403973455275
ENSG00000146755	0.355127215394876	2176.71999878019	2	2	43.0053770010998	FALSE	0.773868429232058
ENSG00000146757	NA	NA	NA	NA	NA	NA	NA
ENSG00000146828	0.208391798529992	236.167152826573	2	2	2.00949913644214	FALSE	0.773868429232058
ENSG00000146834	0.0190460903482117	1365.84754930118	3	3	3.00110013990448	FALSE	0.773868429232058
ENSG00000146859	0.112842455543	353.59912609599	1	1	2	FALSE	0.773868429232058
ENSG00000146909	0.588731266622485	163.170880483748	5	5	8.00565318913605	FALSE	0.834401178955855
ENSG00000146926	0.925002415935041	1.04122096034034	2	2	3.00048887802493	FALSE	0.969710394435419
ENSG00000146950	NA	NA	NA	NA	NA	NA	NA
ENSG00000146966	0.578153474358718	17.3583349456004	1	1	1	FALSE	0.827335400877306
ENSG00000147036	0.100653577611439	856.916681627478	2	2	5.01569066239815	FALSE	0.773868429232058
ENSG00000147050	NA	NA	NA	NA	NA	NA	NA
ENSG00000147117	NA	NA	NA	NA	NA	NA	NA
ENSG00000147118	NA	NA	NA	NA	NA	NA	NA
ENSG00000147124	0.788293566627943	1.4081086970682	2	1	1	FALSE	0.907236901421559
ENSG00000147130	0.275376698466524	165.459829213648	2	2	2.0013449973928	FALSE	0.773868429232058
ENSG00000147144	0.210520820744527	244.768002756475	3	3	3.00722836846084	FALSE	0.773868429232058
ENSG00000147145	0.423544146079499	47.4621643913833	1	1	1.00024443901247	FALSE	0.778559747064856
ENSG00000147180	NA	NA	NA	NA	NA	NA	NA
ENSG00000147262	0.211724748756762	115.634241772386	1	1	1	FALSE	0.773868429232058
ENSG00000147316	0.5910164168311	79.307030121453	2	2	4	FALSE	0.835911374527519
ENSG00000147324	0.176509390666948	130.054188012125	1	1	1.00110091743119	FALSE	0.773868429232058
ENSG00000147408	0.0343363696211683	1343.50882782408	3	3	4.00024443901247	FALSE	0.773868429232058
ENSG00000147432	0.920695609638278	1.66410229775754	3	3	3	FALSE	0.968751567157009
ENSG00000147434	0.952104048967618	3.45737001011727	3	3	13	FALSE	0.976894862571934
ENSG00000147485	0.631255119642991	65.4440537259241	4	4	7.00293398533007	FALSE	0.854051044222871
ENSG00000147488	NA	NA	NA	NA	NA	NA	NA
ENSG00000147526	0.402924522680897	52.7612448378379	2	1	1	FALSE	0.773868429232058
ENSG00000147571	0.136387849290915	147.839687808471	1	1	1.00306410099277	FALSE	0.773868429232058
ENSG00000147613	0.0847034529439954	1124.54503748915	2	2	6.06814521125015	FALSE	0.773868429232058
ENSG00000147642	0.243488144543225	192.914836341802	2	2	2	FALSE	0.773868429232058
ENSG00000147689	0.152309957412354	143.512832415063	2	2	2.00012220457045	FALSE	0.773868429232058
ENSG00000147789	0.309527055324435	312.487597894905	4	4	4	FALSE	0.773868429232058
ENSG00000147869	0.156743869896789	138.688300274509	1	1	1	FALSE	0.773868429232058
ENSG00000147873	NA	NA	NA	NA	NA	NA	NA
ENSG00000147896	0.6948597439554	46.6977597498854	6	6	7	FALSE	0.880639634986707
ENSG00000147905	0.116896810495402	375.107083306832	2	2	2	FALSE	0.773868429232058
ENSG00000147912	0.11711555879763	365.605026916413	2	2	2	FALSE	0.773868429232058
ENSG00000148136	0.263479024178014	650.370949418896	5	5	10	FALSE	0.773868429232058
ENSG00000148156	0.766661676063112	2.0385261101148	1	1	1	FALSE	0.904563292497489
ENSG00000148204	0.702952457986963	5.01797984118662	1	1	1	FALSE	0.881244536076308
ENSG00000148215	0.379034608253868	180.841283610722	4	4	5.0006111124779	FALSE	0.773868429232058
ENSG00000148288	0.970304689768195	0.00135800644615558	2	2	2	FALSE	0.98496272862429
ENSG00000148296	0.615124278248064	12.6771392320102	1	1	1	FALSE	0.848984340500442
ENSG00000148331	0.415030146115091	49.5143940149722	1	1	1.00036674816626	FALSE	0.775045556734459
ENSG00000148384	0.801998862995783	1.09229236831161	1	1	1.00110105211647	FALSE	0.909179657124231
ENSG00000148396	0.106490222774162	396.358885333662	2	2	2.00024443901247	FALSE	0.773868429232058
ENSG00000148426	0.472310355961013	36.1238357479266	1	1	1	FALSE	0.784323392238794
ENSG00000148429	0.0878344759634703	432.551927053129	1	1	2	FALSE	0.773868429232058
ENSG00000148488	0.566181822596222	72.2662646658545	3	3	3	FALSE	0.821040161978482
ENSG00000148516	0.181247748324597	128.066832122656	1	1	1	FALSE	0.773868429232058
ENSG00000148600	0.650253477612404	25.3435851661392	1	1	2	FALSE	0.860491046233981
ENSG00000148602	0.233981684215168	747.199574721706	9	9	9.01286341820551	FALSE	0.773868429232058
ENSG00000148680	0.762931837823805	2.16066720415453	1	1	1.00024443901247	FALSE	0.902876547300926
ENSG00000148737	0.311772942623394	316.137136210622	1	1	2	FALSE	0.773868429232058
ENSG00000148832	0.150136879956992	433.578813192115	2	2	3.00391772771792	FALSE	0.773868429232058
ENSG00000148840	0.133796389898987	987.355965408838	6	6	7.00969752142208	FALSE	0.773868429232058
ENSG00000148841	0.0285418059325102	1226.12505744192	3	3	3.00134535644366	FALSE	0.773868429232058
ENSG00000148843	0.155092046798334	139.405992070007	1	1	1	FALSE	0.773868429232058
ENSG00000149016	0.859538526263473	7.11372968893355	4	4	4.0002444091409	FALSE	0.936219790537224
ENSG00000149050	0.20232328809311	1862.06673818408	7	6	18.0003666585187	FALSE	0.773868429232058
ENSG00000149054	0.72024446458511	32.8216413514332	5	5	5	FALSE	0.888453648446605
ENSG00000149090	0.977015395562696	0.0784700033703392	2	2	4.00036661371135	FALSE	0.988029864271574
ENSG00000149091	0.326407715874491	74.9601259588113	1	1	1.00676589986468	FALSE	0.773868429232058
ENSG00000149115	0.0259092488388328	2052.92220063515	7	6	6.00256792500998	FALSE	0.773868429232058
ENSG00000149131	0.453322264377939	40.3424000299498	1	1	1	FALSE	0.782315623895223
ENSG00000149133	0.922552998086906	5.94213899217911	3	3	14	FALSE	0.969697028786383
ENSG00000149218	0.405596370113459	155.453940748948	4	4	4	FALSE	0.773868429232058
ENSG00000149257	0.570848774605979	18.4133795474624	1	1	1.00024443901247	FALSE	0.823704737084081
ENSG00000149346	0.103763011484806	222.40276805371	2	2	2	FALSE	0.773868429232058
ENSG00000149474	0.824492791482154	8.93079161182257	3	3	3	FALSE	0.916786760677917
ENSG00000149489	0.828990784433415	7.02605866306182	1	1	2	FALSE	0.919550813404254
ENSG00000149634	0.18974472843342	264.994395370629	2	2	2.00146738135706	FALSE	0.773868429232058
ENSG00000149658	0.45532320865178	39.8958587793959	2	1	1.00024446889133	FALSE	0.782315623895223
ENSG00000149761	0.933303775716559	1.43800946113585	1	1	3	FALSE	0.971829027332428
ENSG00000149798	0.201922902867481	248.637228511879	1	1	1	FALSE	0.773868429232058
ENSG00000149823	0.458084954374679	39.2810733673806	1	1	1.00281862745098	FALSE	0.782315623895223
ENSG00000150269	0.416089256133686	162.795557761901	3	3	5	FALSE	0.775066480402411
ENSG00000150275	0.44427280452742	1356.13286069289	20	18	61	FALSE	0.782315623895223
ENSG00000150361	0.222785515228702	187.0148991608	2	2	2.00097847358121	FALSE	0.773868429232058
ENSG00000150455	0.864872362176812	5.2484800873526	2	2	3.00048887802493	FALSE	0.937651877627312
ENSG00000150457	0.148226605003812	348.046008768828	3	3	3.00342792294252	FALSE	0.773868429232058
ENSG00000150510	0.886689086538425	5.97117102596397	4	4	5.0044188044679	FALSE	0.951372416896426
ENSG00000150527	0.824067528720264	21.9724964042051	3	3	6.00024443901247	FALSE	0.916611301825493
ENSG00000150636	0.134641630608149	148.806703674522	1	1	1	FALSE	0.773868429232058
ENSG00000150687	0.756145472380968	2.40814415792419	1	1	1	FALSE	0.900698829978998
ENSG00000150893	0.274012519064475	285.363340410752	4	4	4	FALSE	0.773868429232058
ENSG00000150907	0.187028444760867	125.651005924891	1	1	1	FALSE	0.773868429232058
ENSG00000150967	0.3439716937181	69.5058573294429	1	1	1.00085605967959	FALSE	0.773868429232058
ENSG00000151005	0.025543683328386	13378.8216750069	13	13	44.0026899949391	FALSE	0.773868429232058
ENSG00000151014	0.327439834087399	74.6153705434984	1	1	1	FALSE	0.773868429232058
ENSG00000151025	0.78772593940851	1.42253912115452	1	1	1	FALSE	0.907236901421559
ENSG00000151065	0.661040705620475	8.09736071107512	1	1	1	FALSE	0.863662408753857
ENSG00000151093	0.454149093202963	40.1537484262825	1	1	1	FALSE	0.782315623895223
ENSG00000151117	0.276305606509702	138.342075502644	2	2	2.00073367571533	FALSE	0.773868429232058
ENSG00000151150	0.815260682141101	0.834114042130294	2	1	1	FALSE	0.914951213054827
ENSG00000151276	0.530176358404889	50.9096000791471	2	2	2.00073367571533	FALSE	0.800821133370899
ENSG00000151364	0.371945934619244	61.2710290025856	1	1	1	FALSE	0.773868429232058
ENSG00000151365	0.423098607978292	47.5740622179403	1	1	1	FALSE	0.778559747064856
ENSG00000151615	0.208091555601263	117.085667930365	1	1	1.00085605967959	FALSE	0.773868429232058
ENSG00000151690	0.647502940543174	9.3095105546697	1	1	1	FALSE	0.86007464234165
ENSG00000151704	0.933318195841942	2.09985232328468	4	4	4	FALSE	0.971829027332428
ENSG00000151746	NA	NA	NA	NA	NA	NA	NA
ENSG00000151846	0.0601647869235142	1215.56957597138	2	2	4	FALSE	0.773868429232058
ENSG00000151883	0.7793375183465	1.64896822007044	1	1	1	FALSE	0.907236901421559
ENSG00000151914	0.232433976982106	905.684247101791	11	10	11	FALSE	0.773868429232058
ENSG00000152049	0.364795023043377	63.3222151902842	1	1	1.00012220457045	FALSE	0.773868429232058
ENSG00000152193	0.0305882052339073	1495.10465218382	4	4	5	FALSE	0.773868429232058
ENSG00000152213	0.587761221387925	28.6699007400395	2	2	2	FALSE	0.834018166576545
ENSG00000152223	0.508605180787747	28.7793224513653	1	1	1	FALSE	0.795036156993044
ENSG00000152242	NA	NA	NA	NA	NA	NA	NA
ENSG00000152270	0.113809312381835	413.767675685264	3	3	3.00342841905088	FALSE	0.773868429232058
ENSG00000152315	0.936635760145247	0.903801342211593	1	1	2	FALSE	0.973567106465805
ENSG00000152433	0.112897209429956	2564.82836663648	2	2	16	FALSE	0.773868429232058
ENSG00000152443	0.0657935471437692	2046.69173268644	5	5	9	FALSE	0.773868429232058
ENSG00000152454	0.572251876069857	192.05976063386	4	4	10	FALSE	0.824340974901807
ENSG00000152457	0.0655280237717627	2732.72793633979	3	3	12	FALSE	0.773868429232058
ENSG00000152464	0.311058926716025	281.704113898227	4	4	4	FALSE	0.773868429232058
ENSG00000152467	0.56890875877047	155.865561093687	3	3	7.01003726293444	FALSE	0.823089213811435
ENSG00000152492	0.2152914204797	114.220179291937	1	1	1	FALSE	0.773868429232058
ENSG00000152518	0.304529006703768	82.0111953173613	1	1	1.00540540540541	FALSE	0.773868429232058
ENSG00000152580	0.351575291829854	7554.07244031725	40	39	154	FALSE	0.773868429232058
ENSG00000152592	0.51808110032973	26.7523916503547	1	1	1.00012220457045	FALSE	0.800479680265999
ENSG00000152595	0.499042697980619	388.70931423666	6	4	13.0008557457213	FALSE	0.79323716418348
ENSG00000152778	NA	NA	NA	NA	NA	NA	NA
ENSG00000152785	0.314991336736619	78.6016069737943	1	1	1.00061132167747	FALSE	0.773868429232058
ENSG00000152822	0.603006010772317	60.4643921150567	2	2	3.00048887802493	FALSE	0.84310111937064
ENSG00000152926	0.340517659819991	170.365159533409	4	2	6.00061109753117	FALSE	0.773868429232058
ENSG00000152977	0.785832506947483	1.47148279713909	1	1	1.00515907136715	FALSE	0.907236901421559
ENSG00000153012	0.217143141698089	273.015103375059	4	4	4	FALSE	0.773868429232058
ENSG00000153060	0.278582052574115	460.270538630427	5	5	7.00048887802493	FALSE	0.773868429232058
ENSG00000153066	0.730459259277094	35.8728689450341	2	2	5	FALSE	0.890459914767491
ENSG00000153162	0.611052934034913	15.4338628829224	2	2	2.00392361487707	FALSE	0.846434278471159
ENSG00000153201	NA	NA	NA	NA	NA	NA	NA
ENSG00000153208	NA	NA	NA	NA	NA	NA	NA
ENSG00000153230	0.681642572035781	223.713860125531	3	3	22	FALSE	0.877531590671158
ENSG00000153266	0.356802661285622	80.961805996873	2	2	2.01108303564175	FALSE	0.773868429232058
ENSG00000153292	0.997942172012524	0.0252944767026529	4	4	4	FALSE	1
ENSG00000153294	0.820045019177378	7.35898174032793	2	2	3	FALSE	0.91570838880693
ENSG00000153487	0.680942255331074	6.49132813482766	1	1	1.00012220457045	FALSE	0.877531590671158
ENSG00000153790	0.546510908427305	129.86630799708	4	4	13	FALSE	0.807629531341256
ENSG00000153822	0.116487758539523	1451.77175039792	6	5	10	FALSE	0.773868429232058
ENSG00000153902	0.126947977119699	152.450405034552	1	1	1	FALSE	0.773868429232058
ENSG00000153933	0.536209964936891	23.8251622733319	1	1	1	FALSE	0.803494337489605
ENSG00000153976	0.304664844187503	81.9750150034086	1	1	1.00294117647059	FALSE	0.773868429232058
ENSG00000154040	0.743325601119481	53.7240872048006	9	9	13.0001222195062	FALSE	0.89532532597778
ENSG00000154080	0.49609895996021	322.864905820289	5	3	22	FALSE	0.792601928104261
ENSG00000154099	0.333885407127197	72.6067980232074	1	1	1	FALSE	0.773868429232058
ENSG00000154118	0.149860103036763	321.301430328363	2	2	2.00158979525868	FALSE	0.773868429232058
ENSG00000154143	0.852004419641128	5.28114247595858	1	1	2	FALSE	0.932253878068374
ENSG00000154153	0.744722046916917	2.86007251757503	1	1	1	FALSE	0.895495598169921
ENSG00000154162	0.926895867668102	0.021627097472444	1	1	1	FALSE	0.969795292312151
ENSG00000154165	0.322566582786845	185.404121666347	2	2	3	FALSE	0.773868429232058
ENSG00000154274	0.416501845534233	49.2375472309796	1	1	1	FALSE	0.775066480402411
ENSG00000154309	0.983811491697589	0.0435002466063132	5	5	5	FALSE	0.990458866641492
ENSG00000154358	0.00622694010167457	8433.41476297491	13	13	21.0042797154421	FALSE	0.773868429232058
ENSG00000154415	0.531172887437681	978.316214431657	4	4	39.0007333170374	FALSE	0.800821133370899
ENSG00000154493	0.152976402833839	872.096616245864	6	6	6.00048899755501	FALSE	0.773868429232058
ENSG00000154556	0.948069500227206	0.72779541208747	3	3	3.00012220457045	FALSE	0.976072441537462
ENSG00000154734	0.413200512670964	50.0450180643101	1	1	1.00713846153846	FALSE	0.775045556734459
ENSG00000154736	0.287596491834586	162.93497601073	2	2	4.00269574807009	FALSE	0.773868429232058
ENSG00000154743	0.647450839549809	10.9606778673762	2	2	2	FALSE	0.86007464234165
ENSG00000154760	0.651449583030751	8.94512718923314	1	1	1	FALSE	0.860491046233981
ENSG00000154767	0.19121739235998	245.536451680633	2	2	2	FALSE	0.773868429232058
ENSG00000154914	0.14323118409498	330.763506884086	2	2	2	FALSE	0.773868429232058
ENSG00000155016	0.448774025148197	56.4618443802219	2	2	2.00012220457045	FALSE	0.782315623895223
ENSG00000155034	0.897053212016823	2.47237585677397	2	2	2.00024443901247	FALSE	0.956215133278716
ENSG00000155093	0.351401766970367	67.2598837693481	1	1	1	FALSE	0.773868429232058
ENSG00000155249	0.273212637479608	169.104114964918	2	2	2	FALSE	0.773868429232058
ENSG00000155275	0.107794059854653	1295.04820335832	7	7	9	FALSE	0.773868429232058
ENSG00000155304	0.258901312569625	97.7933874414921	1	1	1.00012235409274	FALSE	0.773868429232058
ENSG00000155495	0.13730091166616	1511.18231451402	5	5	10.0007332572943	FALSE	0.773868429232058
ENSG00000155545	0.148689750360372	142.309612409669	1	1	1	FALSE	0.773868429232058
ENSG00000155592	0.0558004905460754	191.677693329345	2	1	1	FALSE	0.773868429232058
ENSG00000155629	0.252243835025373	100.214091223877	1	1	1	FALSE	0.773868429232058
ENSG00000155666	0.30708576774976	81.1754199631135	1	1	1.00012220457045	FALSE	0.773868429232058
ENSG00000155729	0.308087222377851	129.400919799569	2	2	2	FALSE	0.773868429232058
ENSG00000155754	0.975984434783842	0.183400351476399	2	2	3	FALSE	0.988029864271574
ENSG00000155833	0.265026411835375	203.254947647504	2	2	3	FALSE	0.773868429232058
ENSG00000155846	0.0744007145190662	438.170093585621	1	1	2.00122264335493	FALSE	0.773868429232058
ENSG00000155850	0.031211379202213	1517.79914298931	5	5	5.000366703337	FALSE	0.773868429232058
ENSG00000155868	0.366918439662631	62.7111165988289	1	1	1	FALSE	0.773868429232058
ENSG00000155875	0.560619429947105	501.639108549753	7	7	36.0006110228523	FALSE	0.817308652593651
ENSG00000155890	0.436699230290976	136.448566066164	3	3	3	FALSE	0.782059432706484
ENSG00000155897	0.696181937918519	13.1771875780195	2	2	2.00726243229936	FALSE	0.880639634986707
ENSG00000156006	0.487943763681191	111.427455424917	3	3	3	FALSE	0.790888332482439
ENSG00000156009	0.459368432371546	53.816645935306	2	2	2.00012220457045	FALSE	0.782315623895223
ENSG00000156030	0.785001272187496	10.0994072202264	1	1	2.00367242012486	FALSE	0.907236901421559
ENSG00000156140	0.540678770538309	23.0738286737912	1	1	1	FALSE	0.80584443431048
ENSG00000156219	0.22451842499405	210.335693810963	1	1	1	FALSE	0.773868429232058
ENSG00000156269	0.14644727823261	525.646593251657	4	4	4	FALSE	0.773868429232058
ENSG00000156273	0.304526023691069	229.328513228923	3	3	3.00012220457045	FALSE	0.773868429232058
ENSG00000156282	0.146103693073382	916.054099619474	2	2	6	FALSE	0.773868429232058
ENSG00000156284	0.0748632253034923	588.004675280482	2	2	2	FALSE	0.773868429232058
ENSG00000156395	0.440571049841407	173.914070752348	1	1	4.02261553588987	FALSE	0.782298957412696
ENSG00000156413	0.387138249073046	150.647573710438	3	3	3.00122312200164	FALSE	0.773868429232058
ENSG00000156453	0.606536571872576	13.6869568143527	1	1	1	FALSE	0.84310111937064
ENSG00000156486	0.126905609943849	152.447381624098	1	1	1.00012220457045	FALSE	0.773868429232058
ENSG00000156509	0.735436277625027	16.7039715335173	2	2	2	FALSE	0.891214138044093
ENSG00000156564	0.384824520757878	276.686120931522	4	4	5.00894886285093	FALSE	0.773868429232058
ENSG00000156574	0.628281271902002	32.5693294832255	2	2	2.00122354092744	FALSE	0.853848488362094
ENSG00000156650	0.00570627028088044	1877.92443072509	4	4	4.00061120212546	FALSE	0.773868429232058
ENSG00000156675	0.793050706745444	12.9585218903909	4	3	5.02663078356441	FALSE	0.907236901421559
ENSG00000156689	0.391794378178819	55.747312032939	1	1	1	FALSE	0.773868429232058
ENSG00000156853	0.107401413531129	162.201344994048	1	1	1.00012220457045	FALSE	0.773868429232058
ENSG00000156925	0.100570188289769	1227.96244740668	3	3	4.00256802965914	FALSE	0.773868429232058
ENSG00000156966	0.427500403053684	83.8670042183682	3	3	3.00012220457045	FALSE	0.778559747064856
ENSG00000157014	0.200851708490738	292.059698745967	4	3	3.00183621006243	FALSE	0.773868429232058
ENSG00000157036	0.028960831360271	936.60288667471	1	1	3	FALSE	0.773868429232058
ENSG00000157111	0.164902776837848	176.646809815139	2	2	2	FALSE	0.773868429232058
ENSG00000157119	0.368152923588316	199.900852153356	4	4	4.00171358629131	FALSE	0.773868429232058
ENSG00000157168	0.303435627389835	341.293564304986	4	4	5.00502176361014	FALSE	0.773868429232058
ENSG00000157184	0.862015211625617	14.6851911072074	2	2	7	FALSE	0.936445617444688
ENSG00000157214	0.701497789081777	5.10378736666867	1	1	1	FALSE	0.881244536076308
ENSG00000157219	0.193324703501399	123.053496895539	1	1	1.00024443901247	FALSE	0.773868429232058
ENSG00000157426	0.225266474445238	150.854454594823	2	1	2	FALSE	0.773868429232058
ENSG00000157429	0.792029263304014	1.31527801753169	1	1	1	FALSE	0.907236901421559
ENSG00000157578	0.329836048884602	127.71429480008	2	2	2	FALSE	0.773868429232058
ENSG00000157593	0.487659739211331	126.20984780738	4	4	4	FALSE	0.790888332482439
ENSG00000157625	0.501786792982781	30.0879153142064	1	1	1	FALSE	0.793728725928997
ENSG00000157637	0.646011028941591	9.4511668917439	1	1	1.00024443901247	FALSE	0.85909188831309
ENSG00000157654	0.257816009493193	98.1875113861402	1	1	1	FALSE	0.773868429232058
ENSG00000158008	0.0859500872166733	531.78829862685	2	2	2.00061112742099	FALSE	0.773868429232058
ENSG00000158079	0.505972888155484	87.4591053919972	2	2	3	FALSE	0.794177264801846
ENSG00000158156	0.225896447450225	210.029349334084	1	1	2.00024437927664	FALSE	0.773868429232058
ENSG00000158163	0.049762480548142	538.929203926104	2	2	2.00110031923248	FALSE	0.773868429232058
ENSG00000158246	0.171145835256924	132.409647584494	1	1	1.00061124694377	FALSE	0.773868429232058
ENSG00000158292	0.692157500775982	5.72682761765203	1	1	1.00208129285015	FALSE	0.880261553715711
ENSG00000158301	0.387690375382868	56.8618077563431	1	1	1	FALSE	0.773868429232058
ENSG00000158321	NA	NA	NA	NA	NA	NA	NA
ENSG00000158352	0.0724325044798859	653.820980281594	3	3	3.00097847358121	FALSE	0.773868429232058
ENSG00000158417	NA	NA	NA	NA	NA	NA	NA
ENSG00000158435	0.654653861998256	10.2151696834398	1	1	2.00440852314475	FALSE	0.863180838805406
ENSG00000158445	0.225731985817338	110.162891303687	1	1	1.00012220457045	FALSE	0.773868429232058
ENSG00000158458	0.400117853644795	53.500241232296	1	1	1.00110105211647	FALSE	0.773868429232058
ENSG00000158486	0.506627264338624	398.916415981148	6	6	13	FALSE	0.794177264801846
ENSG00000158615	0.632831288900724	31.6836233188233	2	2	2	FALSE	0.854640162473019
ENSG00000158711	0.208372924146041	1149.39188640463	1	1	25	FALSE	0.773868429232058
ENSG00000158715	0.0971257305365893	393.974445004204	1	1	2.0004888182818	FALSE	0.773868429232058
ENSG00000158792	0.730182835711516	3.52104009167192	1	1	1.00012220457045	FALSE	0.890459914767491
ENSG00000158805	0.209500783642035	154.526079622286	2	2	2.00012220457045	FALSE	0.773868429232058
ENSG00000158859	0.171114768977089	132.424437655691	1	1	1.00208129285015	FALSE	0.773868429232058
ENSG00000158987	NA	NA	NA	NA	NA	NA	NA
ENSG00000159023	0.117408453568574	361.306755628312	2	2	2	FALSE	0.773868429232058
ENSG00000159069	0.352693345517051	66.8740847190345	1	1	1	FALSE	0.773868429232058
ENSG00000159082	0.944275334030457	0.677442704137696	2	2	2	FALSE	0.975808610936321
ENSG00000159140	0.91006474994998	1.93430493502371	2	2	4.00085552160785	FALSE	0.96329184256251
ENSG00000159184	0.303788769623673	82.2640957020623	1	1	1	FALSE	0.773868429232058
ENSG00000159208	0.788765078091586	1.38745053600002	1	1	1	FALSE	0.907236901421559
ENSG00000159231	0.0877220085710983	6077.75352124896	1	1	33	FALSE	0.773868429232058
ENSG00000159261	0.272277820306619	238.641350375026	3	3	3.00146747113623	FALSE	0.773868429232058
ENSG00000159267	0.83633113668347	5.88758972566318	2	2	2	FALSE	0.923614994534275
ENSG00000159387	0.30616905928091	143.40905724403	2	2	2.00085605967959	FALSE	0.773868429232058
ENSG00000159596	0.290459225734293	431.401332345451	5	5	8	FALSE	0.773868429232058
ENSG00000159733	0.271098430177945	171.566983425946	2	2	2.00085605967959	FALSE	0.773868429232058
ENSG00000159784	0.449045260787233	41.3258460638849	1	1	1	FALSE	0.782315623895223
ENSG00000159788	0.946152028274443	4.85078316273843	7	7	16.002199891391	FALSE	0.975808610936321
ENSG00000159882	0.0753730294613797	651.786079665393	2	2	3	FALSE	0.773868429232058
ENSG00000159884	0.608444771854446	194.65455306092	5	5	23	FALSE	0.843844691681581
ENSG00000159885	0.766546443049149	2.04255650292744	2	1	1	FALSE	0.904563292497489
ENSG00000159899	0.257021020767491	189.805685351993	1	1	2	FALSE	0.773868429232058
ENSG00000159905	0.184254889977299	1742.60048874171	4	4	18	FALSE	0.773868429232058
ENSG00000159917	0.52699375157697	111.679129291879	4	4	4	FALSE	0.800821133370899
ENSG00000159961	0.226871457061373	440.014601418509	2	2	4	FALSE	0.773868429232058
ENSG00000160007	0.360236683080339	64.6607814821939	1	1	1	FALSE	0.773868429232058
ENSG00000160013	0.904567031939144	3.75724423895138	1	1	5.00979431929481	FALSE	0.961613711632272
ENSG00000160051	0.0779326272226517	703.004934817172	2	2	3	FALSE	0.773868429232058
ENSG00000160117	0.250486494608764	100.81102193002	1	1	1.00343305541932	FALSE	0.773868429232058
ENSG00000160145	0.498890066568098	30.6739471107937	1	1	1.00036674816626	FALSE	0.79323716418348
ENSG00000160161	0.026942216000221	1893.69122454583	6	6	6.00256825407972	FALSE	0.773868429232058
ENSG00000160208	0.398280791936601	153.982326921279	2	2	3.00759575755829	FALSE	0.773868429232058
ENSG00000160271	0.191297126785263	265.098570735852	1	1	1	FALSE	0.773868429232058
ENSG00000160294	0.336156878737582	123.550353649768	2	2	2	FALSE	0.773868429232058
ENSG00000160299	0.0456083378942616	1762.99364539242	6	6	8	FALSE	0.773868429232058
ENSG00000160396	0.457500753502372	119.735616638037	3	3	3.00012221950623	FALSE	0.782315623895223
ENSG00000160445	0.734470256755083	3.31427102556351	1	1	1	FALSE	0.891214138044093
ENSG00000160505	0.205917817051073	337.157660620623	3	3	3	FALSE	0.773868429232058
ENSG00000160551	0.468095839267557	37.0349744040419	1	1	1	FALSE	0.782315623895223
ENSG00000160613	0.3244640876556	75.5709777939146	1	1	1.00110091743119	FALSE	0.773868429232058
ENSG00000160688	0.297080668461825	84.4796381713788	1	1	1	FALSE	0.773868429232058
ENSG00000160703	0.820424573987134	22.0010630263455	3	3	10	FALSE	0.91570838880693
ENSG00000160746	0.687924900858457	6.00936839463128	1	1	1	FALSE	0.87888464167384
ENSG00000160753	0.251075728603888	100.615148324846	1	1	1	FALSE	0.773868429232058
ENSG00000160781	0.405320867456724	76.9929232568284	2	2	2	FALSE	0.773868429232058
ENSG00000160785	0.709141862716145	4.6449203730202	1	1	1	FALSE	0.883419807128955
ENSG00000160791	0.486574484572363	641.484039694789	5	5	23	FALSE	0.79070325761478
ENSG00000160818	0.444647476606365	456.112665940939	4	4	12.01076297007	FALSE	0.782315623895223
ENSG00000160908	0.570141174322438	74.0574500621645	3	3	3	FALSE	0.823327553473979
ENSG00000160949	0.339882714235011	70.7449742165644	1	1	1.00281897291335	FALSE	0.773868429232058
ENSG00000160953	0.74399967706113	29.8120990292406	2	2	5	FALSE	0.89532532597778
ENSG00000160957	0.748834773308733	29.0557423577963	4	4	4.00122339124052	FALSE	0.897292576268891
ENSG00000160959	0.498648343721222	55.1922293745065	2	2	2.00012220457045	FALSE	0.79323716418348
ENSG00000160961	0.947331575907148	5.25051148651664	9	8	19.0001222045705	FALSE	0.976072441537462
ENSG00000160973	0.862310596204985	7.61450578868065	3	3	4.00673275599378	FALSE	0.936445617444688
ENSG00000160994	0.595217751247892	14.9963866484255	1	1	1.00208154769193	FALSE	0.838123133260123
ENSG00000161010	0.857071562091664	40.3364913529649	8	8	21	FALSE	0.93485765842309
ENSG00000161021	0.0995042542653472	166.316437080159	1	1	1.00012220457045	FALSE	0.773868429232058
ENSG00000161180	0.316276899283559	137.584599693946	1	1	2.00269179004038	FALSE	0.773868429232058
ENSG00000161202	0.117288252255199	558.209662945713	2	2	2.00012220457045	FALSE	0.773868429232058
ENSG00000161298	0.257990158772169	98.1262012204974	1	1	1	FALSE	0.773868429232058
ENSG00000161405	0.112512106813316	159.57678870844	1	1	1	FALSE	0.773868429232058
ENSG00000161509	0.306883723937374	103.871553912867	2	2	2.00146747113623	FALSE	0.773868429232058
ENSG00000161551	0.292434737521001	86.0638029822276	1	1	1	FALSE	0.773868429232058
ENSG00000161653	0.551322378553486	21.3612083579112	1	1	1.000733406674	FALSE	0.811241645041991
ENSG00000161681	0.461869404416507	138.073472822701	4	4	5.01496731569451	FALSE	0.782315623895223
ENSG00000161692	0.688311786132625	36.1501619220049	2	2	3	FALSE	0.87888464167384
ENSG00000161807	0.774506185860261	126.38347564755	4	4	33	FALSE	0.906190747334624
ENSG00000161849	0.975700138019593	0.0058161709590507	2	2	7.00171107308726	FALSE	0.988029864271574
ENSG00000161850	0.0771606870035198	220.750613756502	1	1	4	FALSE	0.773868429232058
ENSG00000161896	0.770835455800432	103.1703348283	2	2	18	FALSE	0.904574861121503
ENSG00000161914	0.786264455617977	1.4520374949152	1	1	1	FALSE	0.907236901421559
ENSG00000161956	0.0517449960223366	915.739293299892	2	2	3.00085573081837	FALSE	0.773868429232058
ENSG00000161992	0.77101347223108	23.6678400349071	6	6	6.04184943469665	FALSE	0.904574861121503
ENSG00000162009	0.415205475713951	136.712943928447	3	3	3.00195721669765	FALSE	0.775045556734459
ENSG00000162062	0.702022069479546	5.07624122391224	1	1	1	FALSE	0.881244536076308
ENSG00000162063	0.288946971199944	123.826245897115	2	2	2	FALSE	0.773868429232058
ENSG00000162065	0.147535399372963	344.872231907626	3	3	3	FALSE	0.773868429232058
ENSG00000162073	0.385183947520704	87.7039132772653	2	2	2	FALSE	0.773868429232058
ENSG00000162086	0.896563695461721	2.59970613373499	1	1	2	FALSE	0.956215133278716
ENSG00000162104	0.53759275534157	23.5271220387554	1	1	1.00024443901247	FALSE	0.803923872897172
ENSG00000162105	0.168452050812795	293.577060463344	2	2	2.00048887802493	FALSE	0.773868429232058
ENSG00000162139	0.760039720242759	2.26634975834329	1	1	1	FALSE	0.901577058245737
ENSG00000162227	0.644064782066029	9.60125971646545	1	1	1.00122339124052	FALSE	0.857501945664445
ENSG00000162367	0.482744385019421	1295.36551970228	2	1	55.2888725128961	FALSE	0.789364220684193
ENSG00000162378	0.30861880446331	128.268206320997	1	1	2	FALSE	0.773868429232058
ENSG00000162391	0.872016562062916	15.7549006322599	6	6	10.002322230409	FALSE	0.942582604003947
ENSG00000162396	0.468918548071929	44.2199334663271	6	2	2	FALSE	0.782315623895223
ENSG00000162413	0.282105106169626	89.5996323197408	1	1	1	FALSE	0.773868429232058
ENSG00000162419	0.343972513821773	69.5056548389062	1	1	1.00061124694377	FALSE	0.773868429232058
ENSG00000162458	0.335573917674371	72.0876993040504	1	1	1	FALSE	0.773868429232058
ENSG00000162460	0.864369283311592	4.84944420552719	3	3	3.00036656891496	FALSE	0.937651877627312
ENSG00000162490	0.508548849995302	28.8571199774727	1	1	1.00134573036457	FALSE	0.795036156993044
ENSG00000162522	0.897062052375568	6.26731657643572	2	2	6.00122339124052	FALSE	0.956215133278716
ENSG00000162526	0.218526638852035	602.995114692007	3	3	6.00048875855328	FALSE	0.773868429232058
ENSG00000162543	0.205341535447845	1018.45554349258	7	7	10.0009778755653	FALSE	0.773868429232058
ENSG00000162694	0.452149405669103	40.6107623135522	2	1	1	FALSE	0.782315623895223
ENSG00000162702	0.529638219080725	49.0584673062401	1	1	2.00760363012019	FALSE	0.800821133370899
ENSG00000162711	0.944499261860366	0.0075715986001853	1	1	1.0002444091409	FALSE	0.975808610936321
ENSG00000162722	0.636796013111566	23.8917206299442	2	2	2	FALSE	0.856811910849366
ENSG00000162727	0.486005840165749	33.2499877566565	1	1	1	FALSE	0.79070325761478
ENSG00000162729	0.880896619351992	3.35605618351591	1	1	2.01066699362433	FALSE	0.948423724322738
ENSG00000162745	0.44363921285865	57.2704251029189	2	2	2	FALSE	0.782315623895223
ENSG00000162746	0.0150795648057515	912.66313437583	4	3	3.00528190639971	FALSE	0.773868429232058
ENSG00000162755	0.789221147625607	10.3345808810148	1	1	2.00367197062423	FALSE	0.907236901421559
ENSG00000162757	0.307036279685404	81.1740035381961	1	1	1	FALSE	0.773868429232058
ENSG00000162769	0.618514601238881	34.1792076639211	1	1	2.00834253465832	FALSE	0.849863092109035
ENSG00000162771	0.946425991759699	27.7068618943275	11	11	110.000122189638	FALSE	0.975808610936321
ENSG00000162775	0.391321161731656	229.788820984791	2	2	5	FALSE	0.773868429232058
ENSG00000162783	0.266851827450197	94.9033974105648	1	1	1.00073358601296	FALSE	0.773868429232058
ENSG00000162881	0.726590413162639	40.669997827024	5	5	6.00024443901247	FALSE	0.889019275468053
ENSG00000162928	NA	NA	NA	NA	NA	NA	NA
ENSG00000162931	0.431701342313941	45.4392838690236	1	1	1.00012218963832	FALSE	0.779782800927161
ENSG00000162946	0.722934230396877	3.88197067732334	1	1	1	FALSE	0.888453648446605
ENSG00000162972	0.679386325041246	22.5829785090255	2	2	2.00134589502019	FALSE	0.876602762016698
ENSG00000162989	NA	NA	NA	NA	NA	NA	NA
ENSG00000162998	0.427488937075946	46.4787025125255	1	1	1.00024443901247	FALSE	0.778559747064856
ENSG00000163012	0.402671233909463	101.963649109716	2	2	4.0002446183953	FALSE	0.773868429232058
ENSG00000163026	0.622383207803342	33.2686847069775	2	2	2.00012220457045	FALSE	0.850627222110662
ENSG00000163053	0.338795185980198	71.0355271728983	1	1	1	FALSE	0.773868429232058
ENSG00000163082	0.907011347425161	1.98046038575289	2	2	2	FALSE	0.962456978577778
ENSG00000163092	0.279535747212123	6404.7049981729	34	31	98.0040373110337	FALSE	0.773868429232058
ENSG00000163114	0.95515015832791	0.469815836526442	3	3	3	FALSE	0.976894862571934
ENSG00000163145	0.201790636198854	261.049092306367	1	1	1	FALSE	0.773868429232058
ENSG00000163162	0.587974289597004	16.1242306213449	1	1	1.00478938965983	FALSE	0.834018166576545
ENSG00000163322	0.767535492863846	31.4387951384166	4	3	8.00036661371135	FALSE	0.904574861121503
ENSG00000163346	0.525352673433489	25.7260001095272	1	1	1	FALSE	0.800821133370899
ENSG00000163359	0.405126477217886	304.589713751322	5	5	6.00012220457045	FALSE	0.773868429232058
ENSG00000163374	0.150251490919823	141.593556326581	1	1	1	FALSE	0.773868429232058
ENSG00000163380	0.512279285866577	28.0672684043243	1	1	1	FALSE	0.796543154566587
ENSG00000163394	0.677478105576835	6.73789645027002	1	1	1	FALSE	0.874469856049647
ENSG00000163431	0.576734883272778	92.3304496517863	1	1	5.00061102285225	FALSE	0.827335400877306
ENSG00000163449	0.398451743424821	53.9406825995637	1	1	1	FALSE	0.773868429232058
ENSG00000163464	0.512929286499249	83.9895646814896	2	2	3.00097811468395	FALSE	0.796830763750194
ENSG00000163472	0.267798498458194	386.218150233958	4	4	5.00244534658453	FALSE	0.773868429232058
ENSG00000163481	0.21702456409491	113.547392385385	1	1	1	FALSE	0.773868429232058
ENSG00000163482	0.795922835699583	1.223539861974	1	1	1	FALSE	0.907502558793731
ENSG00000163492	0.216741662222122	992.347475819576	4	3	17.014068326498	FALSE	0.773868429232058
ENSG00000163508	0.857532174119064	10.9419269289472	3	3	5	FALSE	0.935018377571121
ENSG00000163510	0.279054052138982	90.5375577618864	1	1	1.00012224938875	FALSE	0.773868429232058
ENSG00000163516	0.305589319390759	81.6004983725041	1	1	1	FALSE	0.773868429232058
ENSG00000163520	0.0562404010091464	546.905006341667	2	2	2.00441059657834	FALSE	0.773868429232058
ENSG00000163564	0.0734380493322848	1483.8283536968	1	1	7	FALSE	0.773868429232058
ENSG00000163608	0.113455918993371	664.511077415833	4	4	5	FALSE	0.773868429232058
ENSG00000163625	0.226792429580763	109.744837417817	1	1	1.00048965601665	FALSE	0.773868429232058
ENSG00000163629	0.16082125624384	1557.67471455235	4	3	13.0013444145686	FALSE	0.773868429232058
ENSG00000163637	0.0995204826070633	166.30058299657	1	1	1	FALSE	0.773868429232058
ENSG00000163661	0.775944231407864	1.74796277666462	1	1	1	FALSE	0.906531833341286
ENSG00000163702	0.525417233506352	25.6590703456777	1	1	1.00503499938598	FALSE	0.800821133370899
ENSG00000163705	0.377233476245994	173.342315737279	1	1	3	FALSE	0.773868429232058
ENSG00000163728	0.410007451434896	148.492991431851	3	3	3	FALSE	0.775045556734459
ENSG00000163755	0.843307296578901	0.436712812985805	1	1	1	FALSE	0.926948492679184
ENSG00000163788	0.376069340889491	60.1010120637584	1	1	1	FALSE	0.773868429232058
ENSG00000163795	NA	NA	NA	NA	NA	NA	NA
ENSG00000163798	0.348640460597857	67.9208324652361	1	1	1	FALSE	0.773868429232058
ENSG00000163820	0.589988579578745	34.381695030099	2	2	2.00036664358292	FALSE	0.835146989763057
ENSG00000163825	0.436782220276933	54.0758816300259	2	2	2	FALSE	0.782059432706484
ENSG00000163833	0.30367468060502	447.084741790028	4	4	7	FALSE	0.773868429232058
ENSG00000163867	0.357278124999895	346.370108564549	5	4	6.00085625415178	FALSE	0.773868429232058
ENSG00000163874	0.807433872805027	8.79646775350862	2	2	2.00012218963832	FALSE	0.911668301852516
ENSG00000163877	0.338478821986571	71.1956350747277	1	1	1	FALSE	0.773868429232058
ENSG00000163884	0.195899843391395	265.290072920486	1	1	1	FALSE	0.773868429232058
ENSG00000163909	0.0418854132037575	1090.24586799286	3	3	3.00061124694377	FALSE	0.773868429232058
ENSG00000163961	0.734358148270807	73.1975747599884	5	4	10	FALSE	0.891214138044093
ENSG00000163982	0.083395001256206	939.099632828951	3	3	5	FALSE	0.773868429232058
ENSG00000164002	0.557487096302018	463.184990600552	6	6	37	FALSE	0.816358973865924
ENSG00000164010	0.29198481638216	142.704554310402	2	2	3	FALSE	0.773868429232058
ENSG00000164011	0.703555602773498	4.98107091387546	1	1	1	FALSE	0.881244536076308
ENSG00000164023	0.455085466906532	56.5504880749034	1	1	2	FALSE	0.782315623895223
ENSG00000164048	0.267880023326605	997.523807669513	4	4	19	FALSE	0.773868429232058
ENSG00000164050	0.282237138784204	89.5552691519636	1	1	1.00024443901247	FALSE	0.773868429232058
ENSG00000164053	0.0259742389693624	1456.9871273363	1	1	4	FALSE	0.773868429232058
ENSG00000164061	0.000236820523122683	15004.2245840695	15	14	15.0059922692334	FALSE	0.162316786548287
ENSG00000164066	0.143502934932778	660.33615078726	4	4	5	FALSE	0.773868429232058
ENSG00000164078	0.870342814691412	25.8090826723459	5	5	16.005871290493	FALSE	0.941497735463216
ENSG00000164099	0.68659215049764	6.10348217933714	1	1	1	FALSE	0.87888464167384
ENSG00000164116	0.297864380569759	226.550413417331	2	2	3	FALSE	0.773868429232058
ENSG00000164125	0.509037345425441	99.9848771541358	3	3	3.000366703337	FALSE	0.795036156993044
ENSG00000164128	0.406073303427876	51.929502121194	1	1	1	FALSE	0.773868429232058
ENSG00000164169	0.547424748445382	21.9657292214824	2	1	1	FALSE	0.808631298673416
ENSG00000164185	0.856891894626557	8.93683099844118	4	4	4	FALSE	0.93485765842309
ENSG00000164190	NA	NA	NA	NA	NA	NA	NA
ENSG00000164199	0.336316487494731	96.2717832627014	3	3	3	FALSE	0.773868429232058
ENSG00000164209	0.914661615032702	1.7049879027564	2	2	2	FALSE	0.965069382609935
ENSG00000164220	0.705230952346821	44.3645620602053	4	4	6.00012221950623	FALSE	0.882053457552028
ENSG00000164221	0.503780476733533	45.0513393122721	1	1	3	FALSE	0.794177264801846
ENSG00000164270	0.702848763821511	20.0785950610244	2	2	2	FALSE	0.881244536076308
ENSG00000164296	0.321166739682619	495.394851275025	9	9	11	FALSE	0.773868429232058
ENSG00000164299	0.303107989060866	7264.53597615009	6	5	188.027900146843	FALSE	0.773868429232058
ENSG00000164304	0.517219228089894	37.2337075040955	1	1	2.00024443901247	FALSE	0.800479680265999
ENSG00000164307	0.568720419628619	121.188193850867	4	4	9	FALSE	0.823089213811435
ENSG00000164325	0.544879888213467	27.3157619858388	2	2	2.00073367571533	FALSE	0.806610529981664
ENSG00000164327	NA	NA	NA	NA	NA	NA	NA
ENSG00000164342	0.27381904772955	92.4478365093864	2	1	1	FALSE	0.773868429232058
ENSG00000164362	0.145050892450393	328.433148300148	2	2	2.00686758913112	FALSE	0.773868429232058
ENSG00000164366	0.34386405019978	143.901612742679	3	3	3	FALSE	0.773868429232058
ENSG00000164379	0.419298025316812	48.4001895914317	1	1	1.00061139642944	FALSE	0.777050687692374
ENSG00000164403	0.786011485297502	10.1705679624112	2	2	2.00736500692099	FALSE	0.907236901421559
ENSG00000164411	0.54529398344634	1562.88569595432	5	5	150.149626545855	FALSE	0.806874991913042
ENSG00000164438	0.131003233667023	291.666695815644	2	2	2.0095780879286	FALSE	0.773868429232058
ENSG00000164440	0.635024557716112	91.8813621908011	6	6	6.00012220457045	FALSE	0.855772378801854
ENSG00000164484	NA	NA	NA	NA	NA	NA	NA
ENSG00000164512	0.412310920096171	50.303293597148	1	1	1	FALSE	0.775045556734459
ENSG00000164542	0.210734026698767	219.251480890778	1	1	1	FALSE	0.773868429232058
ENSG00000164588	0.487828807306579	32.7834952961486	1	1	1.00024443901247	FALSE	0.790888332482439
ENSG00000164615	0.358302237838871	65.2212695934247	1	1	1	FALSE	0.773868429232058
ENSG00000164626	0.948160244493204	0.00551005021918323	1	1	1	FALSE	0.976072441537462
ENSG00000164631	NA	NA	NA	NA	NA	NA	NA
ENSG00000164645	NA	NA	NA	NA	NA	NA	NA
ENSG00000164694	0.531508526482823	256.053273103771	8	7	10.0072221908096	FALSE	0.800821133370899
ENSG00000164708	0.151103764857665	2035.45229346967	1	1	32	FALSE	0.773868429232058
ENSG00000164715	0.294395437441773	85.393697913508	1	1	1.00012220457045	FALSE	0.773868429232058
ENSG00000164741	NA	NA	NA	NA	NA	NA	NA
ENSG00000164751	0.130085915686968	514.224944169405	3	3	3	FALSE	0.773868429232058
ENSG00000164823	0.672568183531128	36.776272034497	1	1	5	FALSE	0.870756012452276
ENSG00000164841	0.755482996818396	2.4530343149178	1	1	1.00073367571533	FALSE	0.900563704520481
ENSG00000164849	0.120273982056022	155.847090502505	1	1	1.0013460597161	FALSE	0.773868429232058
ENSG00000164850	0.21155483542289	115.720144936641	1	1	1.000366703337	FALSE	0.773868429232058
ENSG00000164877	0.737695834975975	20.3332190104523	3	3	3.00343188537755	FALSE	0.892054914065867
ENSG00000164893	0.359416479627055	132.512014223237	1	1	3	FALSE	0.773868429232058
ENSG00000164896	0.665900993096163	7.69018308670407	1	1	1.00024443901247	FALSE	0.866708204838796
ENSG00000164935	0.443212917774444	260.432793411039	4	4	4	FALSE	0.782315623895223
ENSG00000164944	0.505284880318653	29.4234543024817	1	1	1	FALSE	0.794177264801846
ENSG00000164967	0.172814006120227	131.660591849265	1	1	1	FALSE	0.773868429232058
ENSG00000164976	0.620642645049654	36.098087116349	3	3	4.00501819513158	FALSE	0.850627222110662
ENSG00000164989	0.941736314603066	0.91541073948752	3	3	3	FALSE	0.975808610936321
ENSG00000165025	0.681051131296138	6.48663683609524	1	1	1.00024443901247	FALSE	0.877531590671158
ENSG00000165046	0.70708923512558	31.2433243994754	2	2	3.00012220457045	FALSE	0.882751047255748
ENSG00000165059	0.336437216342675	790.913180619512	2	2	14.0001222045705	FALSE	0.773868429232058
ENSG00000165115	0.910189092565908	1.85112240578788	2	2	2	FALSE	0.96329184256251
ENSG00000165120	0.131691695675216	820.951459391073	5	5	5	FALSE	0.773868429232058
ENSG00000165124	0.181088955280594	130.481329549547	1	1	2.00342717258262	FALSE	0.773868429232058
ENSG00000165138	0.085470257917276	630.12005400276	2	2	2.00012220457045	FALSE	0.773868429232058
ENSG00000165156	0.240366744410616	104.611195060909	2	1	1	FALSE	0.773868429232058
ENSG00000165185	0.555445694724861	20.710426202471	1	1	1	FALSE	0.814511080796791
ENSG00000165194	0.345945142120073	68.9129955288566	1	1	1	FALSE	0.773868429232058
ENSG00000165195	0.20595086860134	117.907346976373	1	1	1.00024443901247	FALSE	0.773868429232058
ENSG00000165202	0.967394210871091	0.759802634869974	4	4	20.0026917900404	FALSE	0.983344982923837
ENSG00000165204	0.184588551716551	801.302864522457	3	3	7.00012220457045	FALSE	0.773868429232058
ENSG00000165215	0.480512063931031	48.6462045709116	1	1	2.00048887802493	FALSE	0.787901838799829
ENSG00000165238	0.00839097962971491	3139.85014894281	4	4	6.0040352614281	FALSE	0.773868429232058
ENSG00000165244	0.63332500095387	10.6264344790707	1	1	1.00392589866274	FALSE	0.854640162473019
ENSG00000165259	0.188975771780905	124.843897502553	2	1	1	FALSE	0.773868429232058
ENSG00000165282	0.448877082065537	305.929199301261	5	5	8.0004889079038	FALSE	0.782315623895223
ENSG00000165379	0.753980771662282	2.48979569268508	1	1	1	FALSE	0.900563704520481
ENSG00000165409	0.108992618108283	364.250254675693	3	2	2	FALSE	0.773868429232058
ENSG00000165443	0.604225954908078	13.9657116778536	1	1	1	FALSE	0.84310111937064
ENSG00000165458	0.616079135467257	28.5426141507716	2	2	2.00012220457045	FALSE	0.848984340500442
ENSG00000165474	0.155195669393485	15526.6016383341	5	5	154.015153366736	FALSE	0.773868429232058
ENSG00000165490	0.914082054611452	4.15164076293748	6	6	6	FALSE	0.964754912581905
ENSG00000165501	0.16799821557637	317.714505487761	1	1	3	FALSE	0.773868429232058
ENSG00000165506	0.532949839466881	192.202674024736	6	6	8.00722121458423	FALSE	0.801764310734416
ENSG00000165507	0.0531636926734155	562.996949992107	3	3	3.00036664358292	FALSE	0.773868429232058
ENSG00000165509	0.834360074237968	6.21105526969777	2	2	2.00012220457045	FALSE	0.922371604649522
ENSG00000165617	0.203453972162873	348.926193224761	3	3	4.00122339124052	FALSE	0.773868429232058
ENSG00000165650	0.431890379105805	138.625222223318	3	3	3.00061120212546	FALSE	0.779782800927161
ENSG00000165655	0.311647700581431	79.6153441122832	1	1	1	FALSE	0.773868429232058
ENSG00000165660	0.31823871476155	77.5476319755006	1	1	1	FALSE	0.773868429232058
ENSG00000165671	0.348886104745515	68.009877190289	1	1	1	FALSE	0.773868429232058
ENSG00000165684	0.776028483848183	28.1847485352148	5	5	6.00980433449605	FALSE	0.906531833341286
ENSG00000165689	0.799047760063286	14.9260412993463	1	1	5.00061102285225	FALSE	0.907936562910106
ENSG00000165694	0.0587956123050088	510.053607154314	1	1	2	FALSE	0.773868429232058
ENSG00000165699	0.369686546386632	61.9164149091783	1	1	1	FALSE	0.773868429232058
ENSG00000165716	0.142370515476421	433.4563845164	1	1	3.00367017372156	FALSE	0.773868429232058
ENSG00000165733	0.0968592661123586	167.715369406171	1	1	1	FALSE	0.773868429232058
ENSG00000165794	0.426139831776071	886.898111869806	3	3	24.0046540110227	FALSE	0.778559747064856
ENSG00000165799	0.507049855671561	44.5286855334591	2	2	2	FALSE	0.794177264801846
ENSG00000165804	0.186314089615154	754.430553266098	6	6	6.01164135332577	FALSE	0.773868429232058
ENSG00000165813	NA	NA	NA	NA	NA	NA	NA
ENSG00000165816	0.0352680053818525	966.091195763178	3	3	3.00061114234947	FALSE	0.773868429232058
ENSG00000165821	0.385274141745931	275.55155679763	3	3	7.00623781475509	FALSE	0.773868429232058
ENSG00000165953	1	0.000765350456917777	2	2	83.0102702041814	FALSE	1
ENSG00000165959	0.123194560053315	153.488570538264	1	1	1	FALSE	0.773868429232058
ENSG00000165966	0.174633871560798	547.255386547373	2	2	5	FALSE	0.773868429232058
ENSG00000165970	0.642242027522013	9.81237573081773	1	1	1	FALSE	0.857426685172678
ENSG00000165995	0.134641630608149	148.806703674522	1	1	1	FALSE	0.773868429232058
ENSG00000166106	NA	NA	NA	NA	NA	NA	NA
ENSG00000166130	0.562828947656465	77.4126257190026	3	3	4	FALSE	0.818682004931539
ENSG00000166133	0.098595326179778	402.390203747898	2	2	2	FALSE	0.773868429232058
ENSG00000166148	0.195747964585077	122.057164639931	1	1	1	FALSE	0.773868429232058
ENSG00000166159	0.118111554415181	356.587348451366	2	2	2.00012220457045	FALSE	0.773868429232058
ENSG00000166170	0.911295316555523	2.08404967498097	4	3	3	FALSE	0.963891682048079
ENSG00000166189	0.579139427405407	87.102064892181	3	3	4.00110046877665	FALSE	0.828343413071089
ENSG00000166197	0.372942593675152	60.9826272354925	2	1	1	FALSE	0.773868429232058
ENSG00000166272	0.100942967044465	408.62034115138	2	2	2.00183486260491	FALSE	0.773868429232058
ENSG00000166289	0.664949281801198	7.69582260342563	1	1	1.00503499938598	FALSE	0.866697073362835
ENSG00000166311	0.400588568470162	53.3680703153885	1	1	1	FALSE	0.773868429232058
ENSG00000166317	0.00552948057022151	7715.96466026796	6	6	16.0075826655363	FALSE	0.773868429232058
ENSG00000166341	0.208118589652756	531.067715530626	5	5	6.00477324862386	FALSE	0.773868429232058
ENSG00000166349	0.458266425231374	206.223220076824	6	6	6	FALSE	0.782315623895223
ENSG00000166363	0.0997580774707139	225.445198606516	2	2	2	FALSE	0.773868429232058
ENSG00000166368	0.148024431505503	313.773403017375	2	2	2	FALSE	0.773868429232058
ENSG00000166398	0.321602241332789	76.4822241396781	1	1	1.00012220457045	FALSE	0.773868429232058
ENSG00000166405	0.474999848649845	35.5469227743338	1	1	1.00012235409274	FALSE	0.785629575928098
ENSG00000166415	0.518996265403206	39.5344537671726	2	2	3.00048965601665	FALSE	0.800501365944301
ENSG00000166432	NA	NA	NA	NA	NA	NA	NA
ENSG00000166439	0.469172641812414	36.8019993835896	1	1	1	FALSE	0.782315623895223
ENSG00000166444	0.00843102165080623	1971.8443103056	3	3	4.00158919725741	FALSE	0.773868429232058
ENSG00000166455	0.137034811419253	366.791944403171	2	2	3.00024443901247	FALSE	0.773868429232058
ENSG00000166484	0.168808398618723	133.385712118037	1	1	1	FALSE	0.773868429232058
ENSG00000166529	0.0529638854753302	1013.1795311054	3	3	3	FALSE	0.773868429232058
ENSG00000166578	0.182763908050668	127.438186200043	1	1	1	FALSE	0.773868429232058
ENSG00000166603	0.790931374726424	1.34220015665269	1	1	1	FALSE	0.907236901421559
ENSG00000166689	0.337107637726518	71.55412562758	1	1	1	FALSE	0.773868429232058
ENSG00000166704	0.125936197491885	152.961391928031	1	1	1	FALSE	0.773868429232058
ENSG00000166716	0.822709165380298	0.716286852696088	1	1	1.0014684287812	FALSE	0.915992303365264
ENSG00000166741	0.962692850097236	0.651527337194461	3	3	4	FALSE	0.981592165842597
ENSG00000166750	0.961208511779776	1.71274376122656	7	6	19.0006112768409	FALSE	0.980682495639912
ENSG00000166801	0.840141702595995	186.435055168403	9	7	86	FALSE	0.926372462933228
ENSG00000166821	0.700340028541217	5.17766548471888	1	1	1	FALSE	0.881244536076308
ENSG00000166823	0.00948135043283882	1961.02305653244	3	3	5.04181705395048	FALSE	0.773868429232058
ENSG00000166825	0.12979259322675	495.895343410477	1	1	3	FALSE	0.773868429232058
ENSG00000166840	0.224839238401323	292.542285323069	2	2	3	FALSE	0.773868429232058
ENSG00000166845	0.517348679707136	35.0253924301718	2	2	2.0002446183953	FALSE	0.800479680265999
ENSG00000166856	0.536689406927892	43.3694771708736	2	2	2	FALSE	0.803510090669238
ENSG00000166860	0.419410563894846	48.4917329930719	2	1	1.00012220457045	FALSE	0.777050687692374
ENSG00000166884	0.753184469629143	2.52022969743373	1	1	1	FALSE	0.900563704520481
ENSG00000166902	0.933552189957558	1.0187935779719	2	2	2	FALSE	0.971829027332428
ENSG00000166925	0.295440957629734	84.9479869810179	1	1	1.00110091743119	FALSE	0.773868429232058
ENSG00000166928	0.566366776456706	95.0668083457032	2	2	4	FALSE	0.821040161978482
ENSG00000166938	0.288472437032605	87.3379598473749	1	1	1	FALSE	0.773868429232058
ENSG00000166987	0.979892485684304	0.0552405008464414	4	3	3.00171319710502	FALSE	0.988635949597013
ENSG00000167037	0.368699991417404	62.1986387267216	1	1	1	FALSE	0.773868429232058
ENSG00000167065	0.272011342172672	93.0864782280119	1	1	1	FALSE	0.773868429232058
ENSG00000167094	0.44209386159647	68.3848642029484	2	2	4.00085605967959	FALSE	0.782315623895223
ENSG00000167131	0.512528112350517	777.193615285041	3	2	33.2085844299594	FALSE	0.796568635385588
ENSG00000167165	0.273258818680478	452.440370748846	5	5	6	FALSE	0.773868429232058
ENSG00000167173	0.0281071036900423	1239.98264226129	3	3	3	FALSE	0.773868429232058
ENSG00000167178	0.579975008193698	74.0964777091494	4	4	4.00281369540161	FALSE	0.828846686021602
ENSG00000167191	0.25299518749221	99.9041755225828	1	1	1.00097847358121	FALSE	0.773868429232058
ENSG00000167193	0.589614774782871	21.4541311807721	2	2	3.0039151812809	FALSE	0.834962740983843
ENSG00000167196	0.300033358643461	83.5180397026569	1	1	1	FALSE	0.773868429232058
ENSG00000167202	0.668311792333908	7.42815333719764	1	1	1	FALSE	0.866882858564839
ENSG00000167207	0.00527467896088696	7352.80730118368	7	7	16.0509827274086	FALSE	0.773868429232058
ENSG00000167208	0.347191369199231	68.1833829970948	1	1	1	FALSE	0.773868429232058
ENSG00000167232	0.674082320749275	7.02480337216794	1	1	1	FALSE	0.871728344606703
ENSG00000167258	0.340888665308642	70.4427830280971	1	1	1.00012220457045	FALSE	0.773868429232058
ENSG00000167280	0.298470820346949	84.0247932095263	1	1	1	FALSE	0.773868429232058
ENSG00000167302	0.75330976269308	18.6265512012223	3	3	3.00171270329902	FALSE	0.900563704520481
ENSG00000167311	0.00861742442084878	2525.91672582552	5	5	6	FALSE	0.773868429232058
ENSG00000167333	0.520252600783878	60.3810607554375	2	2	2	FALSE	0.80070989769452
ENSG00000167355	0.820582207791806	38.9463398609876	7	7	14.0002444091409	FALSE	0.91570838880693
ENSG00000167359	0.831015378822059	15.2949042877661	2	2	5	FALSE	0.920276842522992
ENSG00000167360	0.219842970571218	210.272612722789	3	3	3	FALSE	0.773868429232058
ENSG00000167377	0.48373964546128	147.774600552887	5	5	6.0002446782481	FALSE	0.789589877529855
ENSG00000167378	0.350003788063493	193.659838640522	2	2	3.00257258360897	FALSE	0.773868429232058
ENSG00000167380	0.465423786350736	296.061505691948	7	7	9.000366703337	FALSE	0.782315623895223
ENSG00000167384	0.559807532592734	210.545374436665	4	4	9	FALSE	0.817308652593651
ENSG00000167394	0.204144736278345	333.910138223884	3	3	3.00146797993991	FALSE	0.773868429232058
ENSG00000167395	0.848830328741476	12.3424189769159	5	5	5.00158955600112	FALSE	0.930563511387408
ENSG00000167487	0.10872771061478	531.468297555593	4	4	4.00945296642573	FALSE	0.773868429232058
ENSG00000167522	0.0291364063496423	1109.45189581338	4	4	4.00110031923248	FALSE	0.773868429232058
ENSG00000167525	0.443049437926593	42.7139111137996	1	1	1	FALSE	0.782315623895223
ENSG00000167528	0.793006666746474	14.984743377302	3	3	3	FALSE	0.907236901421559
ENSG00000167536	0.989439217746282	0.241754938328779	4	4	21.0009784735812	FALSE	0.993572062522752
ENSG00000167553	0.345214804773485	69.0113208585524	1	1	1	FALSE	0.773868429232058
ENSG00000167554	0.696783651594997	19.3352185802744	3	3	3	FALSE	0.880639634986707
ENSG00000167555	0.228573273981705	5751.61537191163	3	3	92.0072109508678	FALSE	0.773868429232058
ENSG00000167562	0.698964517795225	119.86583266395	2	2	23	FALSE	0.881244536076308
ENSG00000167565	0.283817631775067	88.955078771152	1	1	1.00085605967959	FALSE	0.773868429232058
ENSG00000167625	0.0381951791720565	1298.65554160054	4	4	4.00097784570838	FALSE	0.773868429232058
ENSG00000167632	0.1608523811744	136.862718757931	1	1	1	FALSE	0.773868429232058
ENSG00000167635	NA	NA	NA	NA	NA	NA	NA
ENSG00000167670	0.309219018370178	80.4686121512194	1	1	1.00048905734197	FALSE	0.773868429232058
ENSG00000167700	0.671282792283695	29.7990695696198	1	1	3.02999259442113	FALSE	0.869749009132787
ENSG00000167702	0.60641270220254	15.7232727263916	1	1	2.01726051041795	FALSE	0.84310111937064
ENSG00000167741	0.986293262351629	0.0675972601409835	3	3	4.00097847358121	FALSE	0.992374342360256
ENSG00000167766	0.0161946483895001	4924.02059445837	5	4	10	FALSE	0.773868429232058
ENSG00000167785	NA	NA	NA	NA	NA	NA	NA
ENSG00000167825	0.0752814331294964	6169.4643787392	3	3	59	FALSE	0.773868429232058
ENSG00000167840	0.683851540007997	6.29942886002993	1	1	1	FALSE	0.87888464167384
ENSG00000167842	0.0588783694816384	980.115560547403	2	2	5	FALSE	0.773868429232058
ENSG00000167880	0.250038746515741	1140.73255758742	5	5	23.0007336757153	FALSE	0.773868429232058
ENSG00000167904	0.655594446416331	8.57057040997732	2	1	1	FALSE	0.863459710941109
ENSG00000167916	0.506936420224569	163.480833679888	2	2	7	FALSE	0.794177264801846
ENSG00000167925	0.531815794780687	24.6004221656598	1	1	1.00024443901247	FALSE	0.800821133370899
ENSG00000167971	0.153754645524924	139.904309026875	1	1	1.00987288658522	FALSE	0.773868429232058
ENSG00000167978	0.0466820608636598	900.958633881572	3	3	3.00048899755501	FALSE	0.773868429232058
ENSG00000167981	0.432603510226029	45.2307240220454	1	1	1	FALSE	0.779782800927161
ENSG00000167984	0.989145912350529	0.00271686981768953	3	3	3.00048899755501	FALSE	0.993572062522752
ENSG00000167987	0.379005709785113	59.2675407822863	1	1	1.000366703337	FALSE	0.773868429232058
ENSG00000167992	0.0935873797087562	1265.36438101557	3	3	11.0008554319932	FALSE	0.773868429232058
ENSG00000167995	0.767573406053958	36.3866760398814	2	2	6	FALSE	0.904574861121503
ENSG00000168062	0.109690478868921	373.409796288604	2	2	2	FALSE	0.773868429232058
ENSG00000168071	0.710338604624572	26.9047565115462	3	3	3.00207975045867	FALSE	0.884246421376102
ENSG00000168077	0.0340857441580916	1915.6941998046	3	3	6.00268972572233	FALSE	0.773868429232058
ENSG00000168116	0.654386309739034	243.13653040864	9	9	29.0045280012215	FALSE	0.863180838805406
ENSG00000168124	0.287999704086339	964.346214422136	4	4	13	FALSE	0.773868429232058
ENSG00000168131	0.597754640628135	240.024508848134	4	4	13	FALSE	0.839551292390417
ENSG00000168135	0.115455832098988	381.121008800966	2	2	2.00122271810691	FALSE	0.773868429232058
ENSG00000168143	0.707962245855796	20.3301955266354	2	2	2	FALSE	0.882937029012366
ENSG00000168148	0.0518651278186416	810.621594376291	2	2	3	FALSE	0.773868429232058
ENSG00000168152	0.614778465494191	68.1190969800251	4	4	5.00024485798237	FALSE	0.848984340500442
ENSG00000168158	0.19904094284492	250.660155008664	1	1	2	FALSE	0.773868429232058
ENSG00000168209	0.747617451989022	14.4246341905171	2	2	2.00073367571533	FALSE	0.896609599745331
ENSG00000168229	0.734094490343019	302.454767459251	3	3	109.120029364982	FALSE	0.891214138044093
ENSG00000168237	0.166832369802627	459.969478896349	4	4	4.00024443901247	FALSE	0.773868429232058
ENSG00000168263	0.247559044235432	124.026939069347	2	2	2.00158979525868	FALSE	0.773868429232058
ENSG00000168264	0.639221628384755	49.4224074655616	2	2	3.00538699643278	FALSE	0.857426685172678
ENSG00000168269	0.193437497670221	122.961837608067	1	1	1	FALSE	0.773868429232058
ENSG00000168282	0.31712547548492	97.4129787477742	2	2	2	FALSE	0.773868429232058
ENSG00000168298	0.789698531228061	1.36439278187984	1	1	1	FALSE	0.907236901421559
ENSG00000168329	0.324868626306077	75.4387802099692	1	1	1	FALSE	0.773868429232058
ENSG00000168334	0.309930373848773	2512.17570846421	15	15	45.0424605250475	FALSE	0.773868429232058
ENSG00000168348	0.0499183296806092	916.715432763591	3	3	3.00122249390945	FALSE	0.773868429232058
ENSG00000168350	0.149584829028339	318.219537114782	2	2	2.0013450572346	FALSE	0.773868429232058
ENSG00000168386	0.0541922252704823	1235.30205303233	4	4	5	FALSE	0.773868429232058
ENSG00000168398	0.058507099863816	509.845408992389	2	2	2.00195841463288	FALSE	0.773868429232058
ENSG00000168412	0.916757559092379	1.650295862043	1	1	2	FALSE	0.966421847514062
ENSG00000168418	0.861032976451069	4.04641240447599	1	1	2	FALSE	0.936445617444688
ENSG00000168453	0.387784962556421	147.402692245192	3	3	3.00122267327035	FALSE	0.773868429232058
ENSG00000168481	0.546222718737421	47.7433558613893	1	1	2	FALSE	0.807551879686428
ENSG00000168491	0.605392446853541	240.189131138286	9	9	14.010413210586	FALSE	0.84310111937064
ENSG00000168502	0.373461815559608	60.8381710563439	1	1	1	FALSE	0.773868429232058
ENSG00000168509	0.778975491706354	13.4618524740197	3	3	3.00048893778267	FALSE	0.907236901421559
ENSG00000168517	0.110671049827711	160.512731923239	1	1	1	FALSE	0.773868429232058
ENSG00000168539	NA	NA	NA	NA	NA	NA	NA
ENSG00000168556	0.337617951543556	71.3928403332718	1	1	1	FALSE	0.773868429232058
ENSG00000168591	0.311908795880623	79.5993025984418	1	1	1	FALSE	0.773868429232058
ENSG00000168594	0.434320121513658	257.377256000279	4	4	7	FALSE	0.781320239594386
ENSG00000168646	0.378721630144348	397.579979075402	3	3	10.0166523815354	FALSE	0.773868429232058
ENSG00000168661	0.259697950577419	703.244369789534	6	3	8	FALSE	0.773868429232058
ENSG00000168671	0.288795799938296	218.002072378289	4	3	3	FALSE	0.773868429232058
ENSG00000168769	0.000194594052134622	21757.1943464621	23	22	24.0001222045705	FALSE	0.162316786548287
ENSG00000168781	0.927382995061379	1.22929498199423	1	1	2.00269179004038	FALSE	0.969795292312151
ENSG00000168792	0.137283609512312	12246.0736721712	5	5	120.219636982644	FALSE	0.773868429232058
ENSG00000168795	0.618035508781584	12.3357569912321	1	1	1	FALSE	0.849616507040618
ENSG00000168806	0.21038819639279	1236.08638530272	6	6	11.0012227630166	FALSE	0.773868429232058
ENSG00000168813	0.768425437083779	19.4011269531199	4	4	4	FALSE	0.904574861121503
ENSG00000168826	0.687006358150556	6.06616687021321	2	1	1	FALSE	0.87888464167384
ENSG00000168828	0.296402584106206	1835.87152197995	5	5	41.0368236576261	FALSE	0.773868429232058
ENSG00000168830	0.636117971963493	10.4172568069865	1	1	1	FALSE	0.856235777658637
ENSG00000168843	0.459991187811006	38.8269757574108	1	1	1	FALSE	0.782315623895223
ENSG00000168874	0.322985768994345	75.9691028153284	1	1	1.00122339124052	FALSE	0.773868429232058
ENSG00000168903	NA	NA	NA	NA	NA	NA	NA
ENSG00000168917	0.0935244464640661	450.526174420702	2	2	3.0014675308793	FALSE	0.773868429232058
ENSG00000169026	0.841837202584818	5.65901624193421	1	1	2	FALSE	0.926751073966647
ENSG00000169047	0.25071485086914	1105.60396543777	6	6	14.0685492900856	FALSE	0.773868429232058
ENSG00000169057	0.544671884108571	22.4552292736187	1	1	1.00195694716243	FALSE	0.806610529981664
ENSG00000169067	0.881479198173765	6.65176643068894	1	1	11.001344250275	FALSE	0.948455011661379
ENSG00000169071	0.387050735697866	57.0350936200584	1	1	1	FALSE	0.773868429232058
ENSG00000169083	0.307102286281112	81.1711755032803	1	1	1	FALSE	0.773868429232058
ENSG00000169105	0.31480436651345	408.105659812502	6	6	7.00244554110055	FALSE	0.773868429232058
ENSG00000169116	0.495394375392032	31.3454342757465	1	1	1	FALSE	0.792214897092158
ENSG00000169131	0.180977019937024	128.181433242362	1	1	1	FALSE	0.773868429232058
ENSG00000169136	0.368811606021879	62.0652454716453	1	1	1.00061132167747	FALSE	0.773868429232058
ENSG00000169155	0.0768777185590531	448.27816633438	1	1	2.00220183486239	FALSE	0.773868429232058
ENSG00000169184	0.0302584130492799	1463.09722360502	4	4	5.00795943663939	FALSE	0.773868429232058
ENSG00000169249	0.394082562434162	55.0174903621795	1	1	1	FALSE	0.773868429232058
ENSG00000169252	0.672103678749517	7.18731956124795	1	1	1	FALSE	0.870483487178608
ENSG00000169255	0.823800778408347	10.8289427875073	1	1	3	FALSE	0.916611301825493
ENSG00000169258	0.219483484093284	112.650086189647	1	1	1.00183621006243	FALSE	0.773868429232058
ENSG00000169271	0.716630819466943	28.9393634736223	2	2	3	FALSE	0.887671976106328
ENSG00000169313	0.587088847848225	32.1743127951844	2	2	2	FALSE	0.834018166576545
ENSG00000169327	0.396234280149475	191.40925662348	3	3	5	FALSE	0.773868429232058
ENSG00000169330	0.0663293304018164	646.057374027042	2	2	2	FALSE	0.773868429232058
ENSG00000169347	0.482117697273059	50.8726213401847	2	2	2	FALSE	0.789364220684193
ENSG00000169385	0.968178559445114	0.782437432848152	1	1	8	FALSE	0.983344982923837
ENSG00000169397	0.643007464515256	34.0053825052087	2	2	4.00501615864178	FALSE	0.857426685172678
ENSG00000169413	0.469667197124155	36.6804235378668	1	1	1	FALSE	0.782315623895223
ENSG00000169427	0.483845562536532	33.684246326868	1	1	1	FALSE	0.789589877529855
ENSG00000169436	0.305936494144928	146.188546396669	2	2	2.00429127892383	FALSE	0.773868429232058
ENSG00000169495	0.494509308433251	31.5253545785073	1	1	1.00012220457045	FALSE	0.792214897092158
ENSG00000169508	0.519932779827615	26.697768061587	2	1	1	FALSE	0.80070989769452
ENSG00000169515	0.0299670962148534	1203.75119459245	5	5	5.00048890790745	FALSE	0.773868429232058
ENSG00000169621	0.122785655392199	327.713470622722	2	2	2	FALSE	0.773868429232058
ENSG00000169635	0.462190813806416	56.4946523567139	2	2	2.00614354265987	FALSE	0.782315623895223
ENSG00000169641	0.716165682716526	38.4373472607734	4	4	4	FALSE	0.887671976106328
ENSG00000169660	0.509222166501235	47.749226394587	1	1	3.002201027146	FALSE	0.795036156993044
ENSG00000169676	0.341010657443739	70.4266412254192	1	1	1.00838057678087	FALSE	0.773868429232058
ENSG00000169684	0.0462367929471246	933.561977892824	3	3	4	FALSE	0.773868429232058
ENSG00000169704	0.117326165980197	578.151611846478	2	2	2.00330517811238	FALSE	0.773868429232058
ENSG00000169710	0.267563170537984	163.564636363675	2	2	2.00355137238053	FALSE	0.773868429232058
ENSG00000169717	0.0958240854379893	630.891751204852	3	3	3.00110009510078	FALSE	0.773868429232058
ENSG00000169760	0.427612165863996	72.5793739015182	2	2	2	FALSE	0.778559747064856
ENSG00000169777	0.413694223748506	148.680794788257	3	3	3	FALSE	0.775045556734459
ENSG00000169814	0.750808210043907	2.61282365764583	1	1	1	FALSE	0.899342794764233
ENSG00000169851	0.500530380967704	46.7210124835415	2	2	2.00158991498621	FALSE	0.793728725928997
ENSG00000169856	0.263274704907879	242.041136052147	3	3	3.00293618411389	FALSE	0.773868429232058
ENSG00000169871	1	0.0458713077038768	4	4	4.00736114430338	FALSE	1
ENSG00000169876	0.246191023261808	825.396301187379	7	7	10.0002444390125	FALSE	0.773868429232058
ENSG00000169884	0.798439447548222	4.47244036367352	2	2	2	FALSE	0.907789810012938
ENSG00000169902	0.251214356302483	100.595774596977	1	1	1	FALSE	0.773868429232058
ENSG00000169905	0.394694568302279	54.9542107372661	1	1	1	FALSE	0.773868429232058
ENSG00000169933	0.309982175344897	80.2221160430113	1	1	1.00012220457045	FALSE	0.773868429232058
ENSG00000169946	0.700768211732576	20.5987583071396	2	2	2	FALSE	0.881244536076308
ENSG00000169951	0.176880544231095	888.135998671902	5	5	8.03119791740808	FALSE	0.773868429232058
ENSG00000169957	0.031204067263828	1441.49335317961	2	2	4.00256817903877	FALSE	0.773868429232058
ENSG00000169981	0.190966380965936	124.006204439402	1	1	1	FALSE	0.773868429232058
ENSG00000169989	0.205307083653023	337.623853770456	5	4	4.00012232415902	FALSE	0.773868429232058
ENSG00000169992	0.406043993948292	51.8542701820285	1	1	1.00012220457045	FALSE	0.773868429232058
ENSG00000170011	0.131532814699399	150.295374177374	1	1	1.00012220457045	FALSE	0.773868429232058
ENSG00000170054	0.380672897176722	58.8073191309909	1	1	1	FALSE	0.773868429232058
ENSG00000170075	0.332448860866753	73.0651425574013	1	1	1.0003666585187	FALSE	0.773868429232058
ENSG00000170085	0.109092989218502	730.04366597864	1	1	4	FALSE	0.773868429232058
ENSG00000170128	0.48356754859401	41.2235090457939	2	2	2.00625081118498	FALSE	0.789589877529855
ENSG00000170178	0.409066070101313	51.1697640053011	1	1	1.00073367571533	FALSE	0.775045556734459
ENSG00000170185	0.219908711256601	226.675218302922	2	2	2	FALSE	0.773868429232058
ENSG00000170191	0.551322224627062	43.0167346095012	2	2	2	FALSE	0.811241645041991
ENSG00000170209	0.128384115517072	7685.93884373195	10	10	105.016868266969	FALSE	0.773868429232058
ENSG00000170214	0.296688647664393	84.4834837808893	1	1	1.00085605967959	FALSE	0.773868429232058
ENSG00000170260	0.537669540904674	230.517737074463	4	3	9	FALSE	0.803923872897172
ENSG00000170276	0.50478451926375	39.3996452460691	2	2	2	FALSE	0.794177264801846
ENSG00000170364	0.701790174711912	78.2746582760761	7	7	10.0011009174312	FALSE	0.881244536076308
ENSG00000170382	0.171079180538361	288.046221773505	2	2	2	FALSE	0.773868429232058
ENSG00000170385	0.405496852232799	52.0770927767356	1	1	1.0003666585187	FALSE	0.773868429232058
ENSG00000170390	0.543635613977589	22.6090840191426	1	1	1	FALSE	0.806610529981664
ENSG00000170396	0.885597413685416	3.95170722363409	3	3	3.00012226433549	FALSE	0.950796471397218
ENSG00000170425	0.815202151278317	16.2985014907026	3	3	4	FALSE	0.914951213054827
ENSG00000170454	0.350721268685609	67.4799649014438	1	1	1	FALSE	0.773868429232058
ENSG00000170456	0.179911696220568	1275.78230698178	2	2	14	FALSE	0.773868429232058
ENSG00000170468	0.42744198561043	46.4857534617368	1	1	1	FALSE	0.778559747064856
ENSG00000170477	0.0112566603381443	2452.18785450637	4	4	7.0004888182818	FALSE	0.773868429232058
ENSG00000170484	0.746945490390854	2.76821955420003	1	1	1	FALSE	0.896609599745331
ENSG00000170605	0.207044344742169	1064.55294981062	5	5	11.0012223595861	FALSE	0.773868429232058
ENSG00000170608	0.286468346787063	152.876591488223	2	2	2.00048899755501	FALSE	0.773868429232058
ENSG00000170613	0.600165476317036	18.1525032931702	2	2	2	FALSE	0.841902205214279
ENSG00000170619	0.630108791090673	52.7845288569532	2	2	3.00097799511002	FALSE	0.853848488362094
ENSG00000170631	0.693502076382917	46.6426063030783	4	4	6	FALSE	0.880319502796115
ENSG00000170633	0.804853101977792	1.03032683838242	1	1	1	FALSE	0.910607982990391
ENSG00000170677	0.660831715468119	8.11365379981406	1	1	1.00012230919765	FALSE	0.863662408753857
ENSG00000170681	0.894257104153336	5.88102268307187	4	4	5.00048899755501	FALSE	0.955603085729181
ENSG00000170684	0.377085236265111	59.8107987250762	1	1	1.00024443901247	FALSE	0.773868429232058
ENSG00000170734	0.382266748257821	93.2747045618219	2	2	2	FALSE	0.773868429232058
ENSG00000170748	0.328117974081646	74.4154398129219	1	1	1	FALSE	0.773868429232058
ENSG00000170775	0.521464516653059	115.540206675198	4	4	4.00171358629131	FALSE	0.80070989769452
ENSG00000170782	0.195141974967089	826.407572896462	4	4	13	FALSE	0.773868429232058
ENSG00000170819	0.72238482496863	19.9518195950562	3	3	3.00012220457045	FALSE	0.888453648446605
ENSG00000170820	0.357938441638766	65.3088517765945	1	1	1.00073367571533	FALSE	0.773868429232058
ENSG00000170836	0.0850240447134832	1073.62656498328	6	6	6	FALSE	0.773868429232058
ENSG00000170852	0.841759454561792	0.455600632909526	1	1	1	FALSE	0.926751073966647
ENSG00000170854	0.242626551032797	483.642128066701	1	1	5	FALSE	0.773868429232058
ENSG00000170881	0.224791691886087	428.856391489829	4	4	4.00134589502019	FALSE	0.773868429232058
ENSG00000170893	0.0585347245071178	1349.79563655053	4	4	6.00110005027883	FALSE	0.773868429232058
ENSG00000170915	0.3831270671628	58.0805825692318	1	1	1.00012220457045	FALSE	0.773868429232058
ENSG00000170925	0.243690970197922	412.253664678451	1	1	2.00048887802493	FALSE	0.773868429232058
ENSG00000170927	0.89941955858701	13.877450417542	5	5	14	FALSE	0.957536759017609
ENSG00000170929	0.701446647779437	22.5742015081175	3	3	3	FALSE	0.881244536076308
ENSG00000170948	0.448893888490156	58.7514631697615	2	2	2	FALSE	0.782315623895223
ENSG00000170949	0.59633902283409	57.1698400074276	3	3	3	FALSE	0.838938354372917
ENSG00000170950	1	0.0253586444552753	3	3	15	FALSE	1
ENSG00000170953	NA	NA	NA	NA	NA	NA	NA
ENSG00000170954	0.606067851526103	13.7264183146478	2	1	1	FALSE	0.84310111937064
ENSG00000170955	0.406151259917054	111.746960332379	1	1	6.0036679300648	FALSE	0.773868429232058
ENSG00000170965	0.256780983382844	98.297714019111	1	1	1	FALSE	0.773868429232058
ENSG00000170967	0.490682383149603	104.677050752093	3	3	3	FALSE	0.790888332482439
ENSG00000170989	0.441083234172141	43.1725200449752	1	1	1.0002444091409	FALSE	0.782315623895223
ENSG00000171014	0.288163276956402	87.5166323648539	1	1	1	FALSE	0.773868429232058
ENSG00000171016	NA	NA	NA	NA	NA	NA	NA
ENSG00000171017	0.681266791734298	120.264090802753	4	4	10.0020788232337	FALSE	0.877531590671158
ENSG00000171045	0.291216610873404	86.3699063040594	1	1	1.00012220457045	FALSE	0.773868429232058
ENSG00000171049	0.517874002633338	58.5466181929263	2	2	2	FALSE	0.800479680265999
ENSG00000171054	0.406259163576434	206.916734526534	1	1	2	FALSE	0.773868429232058
ENSG00000171056	0.0919872844922575	461.433248559714	3	3	3.00318048816672	FALSE	0.773868429232058
ENSG00000171067	0.215897726108666	113.981450690184	1	1	1	FALSE	0.773868429232058
ENSG00000171094	0.480372651580248	48.5828772480189	2	2	2.0071358627469	FALSE	0.787901838799829
ENSG00000171115	0.874685502747178	3.25089431668602	3	2	2	FALSE	0.944109359973096
ENSG00000171124	0.360654186308653	139.25174845957	4	3	4.00061108259538	FALSE	0.773868429232058
ENSG00000171126	0.434896426147773	44.6723828323827	1	1	1	FALSE	0.781722214480227
ENSG00000171133	0.300018926532342	424.521987657975	3	3	9	FALSE	0.773868429232058
ENSG00000171169	0.211214110305467	248.660502727582	1	1	1.0014684287812	FALSE	0.773868429232058
ENSG00000171195	0.595687432371202	671.108568126601	2	2	37	FALSE	0.838365844244808
ENSG00000171199	0.434999784947124	718.012500633298	2	2	32	FALSE	0.781722214480227
ENSG00000171219	0.245402612968901	199.615826453083	1	1	1	FALSE	0.773868429232058
ENSG00000171236	0.184551506651208	126.588469205853	1	1	1.00220426157237	FALSE	0.773868429232058
ENSG00000171243	0.0974340233121393	5127.84436564297	1	1	29	FALSE	0.773868429232058
ENSG00000171295	0.841337615257081	18.1872477493747	3	3	10	FALSE	0.926751073966647
ENSG00000171298	0.758172983096648	2.3417675075637	1	1	1.00036674816626	FALSE	0.901045843233164
ENSG00000171302	0.795181778256102	9.84341801312228	2	2	2	FALSE	0.907502558793731
ENSG00000171303	0.741030537465004	18.2161271552257	2	2	3.00698544055836	FALSE	0.894357966323614
ENSG00000171310	0.238107047308468	105.44487745174	1	1	1.000366703337	FALSE	0.773868429232058
ENSG00000171346	0.455363574049761	64.109142211713	2	2	3	FALSE	0.782315623895223
ENSG00000171360	0.442419702347944	479.05053737433	2	2	25	FALSE	0.782315623895223
ENSG00000171365	0.553351599530294	21.0473348637175	1	1	1	FALSE	0.812831518041284
ENSG00000171403	0.821543348508803	7.3587873683781	2	2	2	FALSE	0.91570838880693
ENSG00000171425	0.511043130247842	81.9053348257548	3	3	3.00146747113623	FALSE	0.795993538245818
ENSG00000171428	0.295705098144434	2957.4921987113	3	3	48	FALSE	0.773868429232058
ENSG00000171446	0.135731213452695	148.295280181572	1	1	1	FALSE	0.773868429232058
ENSG00000171448	0.658406317165176	22.940811693326	2	2	2	FALSE	0.863662408753857
ENSG00000171450	0.0391646137955571	955.16046928194	3	3	4.02217966343685	FALSE	0.773868429232058
ENSG00000171456	3.52120111957177e-08	91460.8422027608	20	20	48.0573148858695	TRUE	0.000120671562367725
ENSG00000171462	0.97736248610465	0.0165428970528274	2	2	2.00073367577016	FALSE	0.988029864271574
ENSG00000171467	0.130023236191782	516.973426434667	5	5	5	FALSE	0.773868429232058
ENSG00000171475	0.319482291641409	77.1401403067538	1	1	1	FALSE	0.773868429232058
ENSG00000171481	0.836562866365448	16.468279792335	3	3	15	FALSE	0.923614994534275
ENSG00000171487	0.46672266485124	149.007226344929	2	2	4	FALSE	0.782315623895223
ENSG00000171488	0.821206258094261	7.61639476505538	2	2	2	FALSE	0.91570838880693
ENSG00000171492	0.383935002522369	57.8896661691669	1	1	1	FALSE	0.773868429232058
ENSG00000171501	0.0516177954679052	3994.10105812942	3	3	15	FALSE	0.773868429232058
ENSG00000171517	0.133355650337422	970.82742217331	2	2	7.01028403525955	FALSE	0.773868429232058
ENSG00000171533	0.707334221115928	23.0509073866266	1	1	3	FALSE	0.882751047255748
ENSG00000171540	0.555383697739282	20.7166848302939	1	1	1.00367917586461	FALSE	0.814511080796791
ENSG00000171560	0.160221136122315	569.309806676282	4	4	4	FALSE	0.773868429232058
ENSG00000171561	0.467927663421753	37.0766211999388	1	1	1	FALSE	0.782315623895223
ENSG00000171574	0.657260793845653	29.2179184259556	2	2	3	FALSE	0.863662408753857
ENSG00000171596	0.943197783111626	0.00793147304815966	1	1	1	FALSE	0.975808610936321
ENSG00000171606	0.640701154020924	47.4721581697948	3	3	4.00024443901247	FALSE	0.857426685172678
ENSG00000171611	0.768554783990063	70.4260408596158	2	2	13.0058679706601	FALSE	0.904574861121503
ENSG00000171631	0.686524321481459	6.11162658733732	1	1	1.00012220457045	FALSE	0.87888464167384
ENSG00000171634	0.84320020558134	5.6012874394021	3	2	2	FALSE	0.926948492679184
ENSG00000171649	0.856538647697421	4.77712834672072	2	2	2	FALSE	0.93485765842309
ENSG00000171657	0.262683282560218	738.139649871944	3	3	6	FALSE	0.773868429232058
ENSG00000171659	NA	NA	NA	NA	NA	NA	NA
ENSG00000171680	0.138996527599442	727.925183650819	4	4	6.00122252391618	FALSE	0.773868429232058
ENSG00000171722	0.63096349937606	10.8163780739437	1	1	1	FALSE	0.854051044222871
ENSG00000171735	0.0937428948008572	599.332858582818	2	2	3.00024437927664	FALSE	0.773868429232058
ENSG00000171763	0.508218913194334	48.6240644794889	2	2	2.00048890790745	FALSE	0.795036156993044
ENSG00000171790	0.706937897643248	488.611702736921	4	4	57.000488848157	FALSE	0.882751047255748
ENSG00000171791	0.321264225940801	76.5727104945285	1	1	1.00565249447039	FALSE	0.773868429232058
ENSG00000171792	0.211098527256504	131.080355480493	2	2	2.00048899755501	FALSE	0.773868429232058
ENSG00000171798	0.00129034509086146	3721.01076220978	6	6	6.018594644054	FALSE	0.402001147852928
ENSG00000171806	0.0514436525139625	886.018067189799	4	3	4.00061186041872	FALSE	0.773868429232058
ENSG00000171812	0.0259582735030406	4807.8261575853	5	5	17.1132709990999	FALSE	0.773868429232058
ENSG00000171813	0.574719049502729	43.2615446120315	3	3	3.01105751331671	FALSE	0.826158633660174
ENSG00000171815	0.0795612139211264	1947.87229278642	8	8	20	FALSE	0.773868429232058
ENSG00000171817	0.886149454874895	4.20252746885685	4	4	4.00048928167472	FALSE	0.951091193816557
ENSG00000171823	0.0620996944996683	502.193655576989	2	2	2	FALSE	0.773868429232058
ENSG00000171847	0.452028265021	40.640904115674	1	1	1.00024443901247	FALSE	0.782315623895223
ENSG00000171853	0.614173237300808	15.7064772255946	1	1	2	FALSE	0.848984340500442
ENSG00000171855	0.0701281338599857	3680.94588681409	2	2	19.0002444390125	FALSE	0.773868429232058
ENSG00000171860	0.673570541021884	85.8274771588588	5	5	8.00024443901247	FALSE	0.871592235979675
ENSG00000171861	0.0978848217439207	491.748453335285	2	2	2	FALSE	0.773868429232058
ENSG00000171864	0.380770245905799	58.7604626328653	1	1	1	FALSE	0.773868429232058
ENSG00000171867	0.961246682235325	0.219306872057598	2	2	2.00024443901247	FALSE	0.980682495639912
ENSG00000171873	0.932536772999216	1.04084338275171	2	2	2.00061132167747	FALSE	0.971829027332428
ENSG00000171877	0.487065823409629	33.0357838768956	1	1	1	FALSE	0.79070325761478
ENSG00000171942	0.337336241619125	71.54048432143	1	1	1	FALSE	0.773868429232058
ENSG00000171951	0.790201363581801	10.5439580190295	2	2	2	FALSE	0.907236901421559
ENSG00000171956	0.156873033987982	354.802212478609	3	3	3.0066382232583	FALSE	0.773868429232058
ENSG00000171970	0.283005108702085	401.495517596394	6	6	6	FALSE	0.773868429232058
ENSG00000171984	0.237935859006378	105.521940337412	1	1	1	FALSE	0.773868429232058
ENSG00000171989	0.927923498309738	4.81277815385695	4	4	9.00097883274196	FALSE	0.969795292312151
ENSG00000171992	0.0994807019563714	166.339614295848	1	1	1.00012220457045	FALSE	0.773868429232058
ENSG00000172000	0.2004134962502	511.491257494284	4	4	5	FALSE	0.773868429232058
ENSG00000172006	0.296248853202414	1259.8693082271	6	6	19.000366703337	FALSE	0.773868429232058
ENSG00000172007	0.631527413629044	10.7748391266147	1	1	1	FALSE	0.854082259868482
ENSG00000172061	0.73622037490599	31.6364694154187	5	5	5.00208180259613	FALSE	0.891214138044093
ENSG00000172073	0.391080440131992	69.9083571714112	2	2	2	FALSE	0.773868429232058
ENSG00000172150	0.319741181013827	2743.86258196075	5	5	107.038151137197	FALSE	0.773868429232058
ENSG00000172154	0.45848431408131	39.1682947996969	2	1	1	FALSE	0.782315623895223
ENSG00000172159	0.307796094842275	80.9480161682775	1	1	1.00024449877751	FALSE	0.773868429232058
ENSG00000172164	NA	NA	NA	NA	NA	NA	NA
ENSG00000172171	0.422526648129392	47.5681446640504	1	1	1	FALSE	0.778559747064856
ENSG00000172208	0.122382341476665	202.574450883926	2	2	2	FALSE	0.773868429232058
ENSG00000172209	0.490614790545568	32.3036559286112	1	1	1.00012227928589	FALSE	0.790888332482439
ENSG00000172238	0.445547621960529	137.241943883108	4	4	4.00232520761744	FALSE	0.782315623895223
ENSG00000172247	0.425064361731299	188.86688133292	2	2	4.0048950634798	FALSE	0.778559747064856
ENSG00000172324	0.403317629222623	207.596416611206	1	1	4	FALSE	0.773868429232058
ENSG00000172336	0.311647700581431	79.6153441122832	1	1	1	FALSE	0.773868429232058
ENSG00000172349	0.954991115326819	0.781414180580812	4	4	4	FALSE	0.976894862571934
ENSG00000172362	0.714830908179433	50.09741388739	3	3	5	FALSE	0.887581859809773
ENSG00000172365	0.204961403044517	462.221120158297	3	3	4	FALSE	0.773868429232058
ENSG00000172403	0.352558905314458	110.20392281249	2	2	2	FALSE	0.773868429232058
ENSG00000172404	0.859727970923263	38.208317887056	9	9	23	FALSE	0.936219790537224
ENSG00000172459	0.663274587047978	27.5765165610461	2	2	2	FALSE	0.865523407451016
ENSG00000172461	0.659405421837013	8.22834120008099	1	1	1	FALSE	0.863662408753857
ENSG00000172464	0.464422707829965	54.3777664609196	1	1	2	FALSE	0.782315623895223
ENSG00000172493	0.319436650672858	77.1546599005719	1	1	1.00012220457045	FALSE	0.773868429232058
ENSG00000172508	0.63992746661442	50.6529094704043	3	3	3.00073367571533	FALSE	0.857426685172678
ENSG00000172534	0.409422053751723	92.9712496835306	2	2	2.00294048664373	FALSE	0.775045556734459
ENSG00000172568	0.0932554092661647	830.345493261648	4	4	4.00012220457045	FALSE	0.773868429232058
ENSG00000172572	0.480134743489897	253.943562997962	6	6	8.02693736843957	FALSE	0.787901838799829
ENSG00000172640	0.478345950620507	962.749360181038	3	3	30	FALSE	0.786765551436467
ENSG00000172671	0.82726417833652	11.7865646113526	5	5	5.00515907136715	FALSE	0.918973853860375
ENSG00000172680	0.958378812444901	0.373382148151822	2	2	2.00073367571533	FALSE	0.978706049033521
ENSG00000172716	0.419475860003178	82.3534523151529	3	3	4	FALSE	0.777050687692374
ENSG00000172728	0.571804333308534	89.4805070410967	3	3	4	FALSE	0.824042662005191
ENSG00000172738	0.667628438291251	7.54660805638336	1	1	1	FALSE	0.866774907660152
ENSG00000172748	0.716241903328749	86.0210843239777	8	8	11.000122324159	FALSE	0.887671976106328
ENSG00000172771	0.7731719234481	18.3818087267677	1	1	3	FALSE	0.905689669553329
ENSG00000172772	0.900274926576555	6.43371993902217	2	2	7	FALSE	0.958149743285048
ENSG00000172840	0.34650121484218	68.378579466853	1	1	1.00110091743119	FALSE	0.773868429232058
ENSG00000172845	0.702867774868844	5.0209416101997	1	1	1.00257289879931	FALSE	0.881244536076308
ENSG00000172869	0.30437833515131	458.504223329773	2	1	6	FALSE	0.773868429232058
ENSG00000172888	0.637111803033455	49.6662046980827	2	2	3	FALSE	0.856900372447273
ENSG00000172901	0.366833311441295	349.949409440753	3	3	6.00599358493075	FALSE	0.773868429232058
ENSG00000172927	0.837983026090176	6.27961390881994	2	2	2	FALSE	0.924289613907639
ENSG00000172935	0.846993538219709	5.57213870257302	3	3	3.00110067815166	FALSE	0.92944183652864
ENSG00000172938	0.843368952487218	13.9740794170703	3	3	6	FALSE	0.926948492679184
ENSG00000172954	0.447112864484672	41.7737241807409	1	1	1	FALSE	0.782315623895223
ENSG00000172967	0.275913101877154	91.7215322098408	1	1	1	FALSE	0.773868429232058
ENSG00000173011	0.932081318867089	1.19061331814709	3	3	3.01167909709603	FALSE	0.971829027332428
ENSG00000173013	NA	NA	NA	NA	NA	NA	NA
ENSG00000173040	0.327418725473819	74.5894564178871	1	1	1.00048899755501	FALSE	0.773868429232058
ENSG00000173065	0.363352146836464	63.746030090888	1	1	1.00208154769193	FALSE	0.773868429232058
ENSG00000173080	0.730648750541194	59.3349421139604	5	5	9.00318234559334	FALSE	0.890459914767491
ENSG00000173120	0.191087500088704	263.746488701902	2	2	2.0002444091409	FALSE	0.773868429232058
ENSG00000173166	0.473796452785893	35.811515287836	1	1	1	FALSE	0.785376099879048
ENSG00000173175	0.489233818071175	32.5720924540766	1	1	1.00269541778976	FALSE	0.790888332482439
ENSG00000173198	0.457005028501702	39.5079002387279	1	1	1	FALSE	0.782315623895223
ENSG00000173208	0.318918100279596	77.33235892913	1	1	1	FALSE	0.773868429232058
ENSG00000173230	0.234860550881485	401.782581369403	7	4	4	FALSE	0.773868429232058
ENSG00000173250	0.149546280707491	11065.365035184	10	10	94	FALSE	0.773868429232058
ENSG00000173258	NA	NA	NA	NA	NA	NA	NA
ENSG00000173269	0.80079376673584	1.11523318993898	1	1	1	FALSE	0.908701653656705
ENSG00000173276	0.263976013882433	95.8914674386741	2	1	1.00024443901247	FALSE	0.773868429232058
ENSG00000173302	0.395971076445861	326.553780580795	4	4	11.000366703337	FALSE	0.773868429232058
ENSG00000173320	0.195490417561111	122.1550033948	1	1	1	FALSE	0.773868429232058
ENSG00000173369	0.0932039397525639	393.222540071235	2	1	2	FALSE	0.773868429232058
ENSG00000173389	0.6069683219399	13.5690151384459	1	1	1	FALSE	0.84310111937064
ENSG00000173431	0.100081182839524	1640.23169939219	1	1	18	FALSE	0.773868429232058
ENSG00000173451	0.327912747484942	74.4810184449176	1	1	1	FALSE	0.773868429232058
ENSG00000173456	0.622587935684953	11.8309818581277	1	1	1	FALSE	0.850627222110662
ENSG00000173546	0.0193559665340736	2907.65932155066	6	6	9.01604578439002	FALSE	0.773868429232058
ENSG00000173567	0.0572591045895805	13139.1069599676	3	3	63.0458690414948	FALSE	0.773868429232058
ENSG00000173572	0.327719693919202	909.000353355596	6	6	15	FALSE	0.773868429232058
ENSG00000173578	0.117428719001045	1283.19056539172	2	2	8	FALSE	0.773868429232058
ENSG00000173585	1	0.00369748451600586	2	2	3	FALSE	1
ENSG00000173610	0.548835319717737	93.3889282139563	2	2	4.00036683785767	FALSE	0.810016641116574
ENSG00000173612	0.0154886339702791	1358.50873829228	2	2	4	FALSE	0.773868429232058
ENSG00000173621	0.249834517784801	101.089891869169	1	1	1.00024443901247	FALSE	0.773868429232058
ENSG00000173627	0.429217262397491	297.867335569381	4	4	8	FALSE	0.779505860220562
ENSG00000173638	0.179823832584622	279.161366745687	2	2	2.00048899755501	FALSE	0.773868429232058
ENSG00000173662	0.732821868651006	254.320822260416	4	4	36	FALSE	0.891192527986869
ENSG00000173679	0.912916192119678	3.50640867752357	4	4	6	FALSE	0.964415471761447
ENSG00000173705	0.521433823765661	60.920880034931	3	3	5	FALSE	0.80070989769452
ENSG00000173714	0.0284317107140366	1225.1941408027	3	3	3.00392361487707	FALSE	0.773868429232058
ENSG00000173805	0.0982183615123309	1014.2380059546	3	3	6.00220066846807	FALSE	0.773868429232058
ENSG00000173821	0.91258913194986	2.41157045984036	4	4	4	FALSE	0.964367238727158
ENSG00000173826	0.484375946241521	33.5833936948985	1	1	1	FALSE	0.789703314828589
ENSG00000173875	0.815652264893793	18.7092357974263	4	4	5	FALSE	0.914972278818668
ENSG00000173890	0.648061186164283	91.0133715550244	6	5	6.00097862322419	FALSE	0.860149374510069
ENSG00000173894	0.0350301029411235	2327.78675210792	5	5	15.0017118203695	FALSE	0.773868429232058
ENSG00000173898	0.0664392112825356	185.382363423988	1	1	1.00294117647059	FALSE	0.773868429232058
ENSG00000173917	0.374153385462141	60.6433133587976	1	1	1	FALSE	0.773868429232058
ENSG00000173933	0.266436744360521	95.0800935655063	1	1	1.00048899755501	FALSE	0.773868429232058
ENSG00000174004	0.953973217847551	0.00315360066292839	1	1	1.00024443901247	FALSE	0.976894862571934
ENSG00000174015	0.203628424838049	294.178099719073	2	2	3.0033041896396	FALSE	0.773868429232058
ENSG00000174038	0.383375253997288	449.54557849487	6	6	9	FALSE	0.773868429232058
ENSG00000174123	0.589277872430737	809.301739161454	8	8	43.0002444240767	FALSE	0.834830619603198
ENSG00000174125	0.48844342308744	598.614096037067	10	8	20	FALSE	0.790888332482439
ENSG00000174130	0.211068744665959	420.388040687206	3	3	5.00012221950623	FALSE	0.773868429232058
ENSG00000174132	0.287697793450008	87.6799858089723	1	1	1.00061132167747	FALSE	0.773868429232058
ENSG00000174136	0.171657536959677	309.222635637252	3	3	3	FALSE	0.773868429232058
ENSG00000174151	0.268739761757265	94.2648542528264	1	1	1	FALSE	0.773868429232058
ENSG00000174173	0.111628119867931	371.503680437403	3	2	2	FALSE	0.773868429232058
ENSG00000174197	0.26153033955999	141.394068826299	2	2	2	FALSE	0.773868429232058
ENSG00000174206	0.2791196422384	90.6237719791766	1	1	1	FALSE	0.773868429232058
ENSG00000174233	0.431858252213151	59.3424143156344	2	2	2.00061120212546	FALSE	0.779782800927161
ENSG00000174236	0.855114588457674	10.7572636466885	4	4	6	FALSE	0.934761625085948
ENSG00000174255	0.694014510695036	6.32255900356465	2	1	2	FALSE	0.880456203177565
ENSG00000174276	0.583129793819042	35.7857367809382	2	2	2.00269574807009	FALSE	0.83162122489299
ENSG00000174282	0.0897044349165173	2299.97606854915	4	4	13.1339180420333	FALSE	0.773868429232058
ENSG00000174306	0.894558306828519	2.60777414157476	2	2	2	FALSE	0.955626969295927
ENSG00000174339	0.788053374823478	21.8125881687382	4	4	5.0002444091409	FALSE	0.907236901421559
ENSG00000174343	0.33087762023667	73.5553010146099	1	1	1	FALSE	0.773868429232058
ENSG00000174348	0.614919546961653	34.8553113060928	2	2	2.00294012641852	FALSE	0.848984340500442
ENSG00000174405	0.577304654146388	237.863211533364	7	5	13.0022004889976	FALSE	0.827335400877306
ENSG00000174417	NA	NA	NA	NA	NA	NA	NA
ENSG00000174429	0.393661122272983	81.3586808566739	2	2	2	FALSE	0.773868429232058
ENSG00000174460	0.134111085694108	149.055176952645	1	1	1	FALSE	0.773868429232058
ENSG00000174485	NA	NA	NA	NA	NA	NA	NA
ENSG00000174529	0.50525190463454	198.133817278128	4	4	6	FALSE	0.794177264801846
ENSG00000174576	0.354463966333286	66.3468807175765	1	1	1.00012220457045	FALSE	0.773868429232058
ENSG00000174586	0.159511130621895	1537.93474770673	5	5	24.0055033951581	FALSE	0.773868429232058
ENSG00000174599	0.443429861284725	42.6894239985477	2	1	1.00122339124052	FALSE	0.782315623895223
ENSG00000174600	0.980850278243872	0.0291753966612937	2	2	2	FALSE	0.988895544013957
ENSG00000174652	0.463366259456663	238.445907516465	4	4	10	FALSE	0.782315623895223
ENSG00000174705	0.136618100920303	3284.65342491865	2	2	21	FALSE	0.773868429232058
ENSG00000174721	0.940257246141462	1.11323996391407	1	1	3.00367017372156	FALSE	0.975808610936321
ENSG00000174738	NA	NA	NA	NA	NA	NA	NA
ENSG00000174791	0.509181760071667	45.3595945508826	2	2	2.00726243229936	FALSE	0.795036156993044
ENSG00000174804	0.654815687102055	25.6640797303236	2	2	2.00318630556322	FALSE	0.863180838805406
ENSG00000174807	0.83277647118334	14.4399528922966	3	3	6.01545239943207	FALSE	0.921215289459427
ENSG00000174840	0.246347544755745	441.652271670599	2	2	6.00110024449878	FALSE	0.773868429232058
ENSG00000174885	0.426188399503729	46.7872145591551	1	1	1.00012220457045	FALSE	0.778559747064856
ENSG00000174939	0.343082907407442	279.629342833297	4	4	5.00097826425004	FALSE	0.773868429232058
ENSG00000174944	0.21746423259153	273.864014125509	3	3	3	FALSE	0.773868429232058
ENSG00000174945	0.544375391666521	28.8936948425446	2	2	2.00171319710502	FALSE	0.806610529981664
ENSG00000174946	0.288185993009017	108.643598819536	2	2	2	FALSE	0.773868429232058
ENSG00000174948	0.917243340513518	2.26175389285293	3	3	3.00024464831804	FALSE	0.966421847514062
ENSG00000174957	0.669270768541697	63.7974977961238	4	4	5	FALSE	0.867798306391372
ENSG00000174970	0.368446809116476	1250.02635168561	5	5	40.0015919666912	FALSE	0.773868429232058
ENSG00000175029	0.457409948051095	1185.76882610637	6	6	33.0099116263876	FALSE	0.782315623895223
ENSG00000175040	0.800495386744213	1.11084217479424	1	1	1.00318705565089	FALSE	0.908701653656705
ENSG00000175054	0.524944260108425	25.7991200594853	1	1	1	FALSE	0.800821133370899
ENSG00000175065	0.0865218435250715	872.222009189459	4	4	6.00281285759411	FALSE	0.773868429232058
ENSG00000175073	NA	NA	NA	NA	NA	NA	NA
ENSG00000175077	0.600849497384221	14.3723755208585	1	1	1.00024443901247	FALSE	0.84230254664296
ENSG00000175084	0.0903128311319782	171.266201181054	1	1	1.00540540540541	FALSE	0.773868429232058
ENSG00000175093	0.319345683477986	77.1884614220918	1	1	1	FALSE	0.773868429232058
ENSG00000175097	0.406325727178314	71.7157847929697	3	2	2	FALSE	0.773868429232058
ENSG00000175137	0.971765164105785	0.21545616892784	3	3	5.00367404349917	FALSE	0.985861224804773
ENSG00000175182	0.238151596742991	105.421527753344	1	1	1.00024443901247	FALSE	0.773868429232058
ENSG00000175189	0.0621937673305715	501.906615315117	2	2	2	FALSE	0.773868429232058
ENSG00000175213	0.440471817024309	43.3246923851693	2	1	1.00024443901247	FALSE	0.782298957412696
ENSG00000175229	0.504881051576966	124.67343406238	4	4	6.00538561925256	FALSE	0.794177264801846
ENSG00000175264	0.329957630234426	73.8310857942225	1	1	1.00048899755501	FALSE	0.773868429232058
ENSG00000175283	0.171436844018916	283.316291826496	1	1	2	FALSE	0.773868429232058
ENSG00000175311	0.423817170729289	47.3823225297584	1	1	1	FALSE	0.778559747064856
ENSG00000175322	0.524213153751282	118.466510068608	3	3	4	FALSE	0.80070989769452
ENSG00000175336	0.305178496551418	454.396448635935	4	3	7	FALSE	0.773868429232058
ENSG00000175395	0.755933432143663	45.7641968419077	5	5	7	FALSE	0.900698829978998
ENSG00000175398	0.346896235516829	131.574375962961	2	2	3.00244678248104	FALSE	0.773868429232058
ENSG00000175455	0.796578679072495	9.39968793750415	3	2	2	FALSE	0.907502558793731
ENSG00000175485	0.649888398160846	86.9295691846603	3	3	6	FALSE	0.860491046233981
ENSG00000175505	0.556164659863789	29.7008088763255	2	2	2.00012220457045	FALSE	0.814868015969732
ENSG00000175513	0.0283841847221462	20843.4130486774	4	4	108	FALSE	0.773868429232058
ENSG00000175514	0.263578915099058	977.119736650326	3	3	12.0026912214935	FALSE	0.773868429232058
ENSG00000175518	0.245683675597844	9600.97672982716	6	6	235.04878943507	FALSE	0.773868429232058
ENSG00000175520	0.795125277049516	53.6595714993396	4	4	12	FALSE	0.907502558793731
ENSG00000175556	0.406739212714901	51.750329071086	1	1	1.00134589502019	FALSE	0.773868429232058
ENSG00000175573	0.171342834300007	267.028231217668	2	2	2	FALSE	0.773868429232058
ENSG00000175591	0.835789823957978	6.74243289062924	2	2	3	FALSE	0.92346823393321
ENSG00000175592	0.326457562446936	74.9405102349888	1	1	1.00012220457045	FALSE	0.773868429232058
ENSG00000175595	0.0321838168772007	1454.5662623689	5	5	5	FALSE	0.773868429232058
ENSG00000175606	0.641095708903099	9.92370985265089	1	1	1	FALSE	0.857426685172678
ENSG00000175619	0.979981418377897	1.13755381227742	2	2	42	FALSE	0.988635949597013
ENSG00000175691	0.000366847604022058	22738.7387117063	6	6	44	FALSE	0.209531123163932
ENSG00000175697	0.505697322620792	128.436964469783	3	3	4	FALSE	0.794177264801846
ENSG00000175727	0.109263738706051	374.569446462156	2	2	2.00024443901247	FALSE	0.773868429232058
ENSG00000175764	0.651131621992389	28.7622858128396	1	1	2	FALSE	0.860491046233981
ENSG00000175793	0.353430502376447	66.6690099407979	1	1	1.00012220457045	FALSE	0.773868429232058
ENSG00000175857	0.327912747484942	74.4810184449176	1	1	1	FALSE	0.773868429232058
ENSG00000175874	0.521916148729876	35.7980722959124	2	2	2.01118450411023	FALSE	0.80070989769452
ENSG00000175877	0.897866094445598	28.9277791903042	2	2	59.02200220022	FALSE	0.956774597532669
ENSG00000175879	0.184390851123311	126.740679399133	1	1	1	FALSE	0.773868429232058
ENSG00000175895	0.831402933719081	4.69923304979809	2	2	2	FALSE	0.920276842522992
ENSG00000175920	0.398239403581635	254.58342215713	5	5	6.02335053567316	FALSE	0.773868429232058
ENSG00000175931	0.861224462170079	0.272746381390995	1	1	1	FALSE	0.936445617444688
ENSG00000175938	0.038588448435578	1147.36306288141	2	2	7	FALSE	0.773868429232058
ENSG00000175946	0.357861538359185	65.3559786488917	1	1	1	FALSE	0.773868429232058
ENSG00000176014	0.263214895825724	96.2356157203918	1	1	1	FALSE	0.773868429232058
ENSG00000176018	0.0984799614611218	166.847506587117	1	1	1	FALSE	0.773868429232058
ENSG00000176020	0.43604865810818	256.431969279719	6	6	8.00366852891085	FALSE	0.782059432706484
ENSG00000176024	0.262508153524274	559.434793343921	5	5	8	FALSE	0.773868429232058
ENSG00000176058	0.383858644823851	193.373695388213	3	3	4.00012220457045	FALSE	0.773868429232058
ENSG00000176076	0.38765154721345	56.8710932909588	1	1	1.00012220457045	FALSE	0.773868429232058
ENSG00000176087	0.0359339207533047	1155.63663736007	2	2	3	FALSE	0.773868429232058
ENSG00000176095	0.119352559934514	156.179533483721	1	1	1	FALSE	0.773868429232058
ENSG00000176125	0.621521435574207	56.1379326531396	1	1	3.0007333170374	FALSE	0.850627222110662
ENSG00000176136	0.368370989424366	145.183820877258	2	2	3	FALSE	0.773868429232058
ENSG00000176165	0.312858610478879	79.2737339093668	1	1	1	FALSE	0.773868429232058
ENSG00000176170	0.965823735620372	4.3378833777212	2	2	36.0006113964294	FALSE	0.983326780145875
ENSG00000176182	0.726624741927638	17.6871457241767	2	2	2.00896071909911	FALSE	0.889019275468053
ENSG00000176198	0.261483011483058	2161.36695035473	3	2	43	FALSE	0.773868429232058
ENSG00000176200	0.866307298959629	31.4227660073224	1	1	34	FALSE	0.93823656176012
ENSG00000176219	0.275161809849758	1623.08680792754	7	7	33	FALSE	0.773868429232058
ENSG00000176222	0.726161868990359	49.1200422139507	7	6	6.00024476808224	FALSE	0.889019275468053
ENSG00000176231	0.837632604547099	5.37110415938884	2	2	2	FALSE	0.924200558848329
ENSG00000176239	0.196892709818845	343.444789534828	3	3	4	FALSE	0.773868429232058
ENSG00000176246	0.276423018317004	6470.16077463045	2	2	196.049889948643	FALSE	0.773868429232058
ENSG00000176248	0.318439141004031	77.4806343791636	1	1	1	FALSE	0.773868429232058
ENSG00000176256	0.81723064711219	37.191781197053	2	2	10	FALSE	0.91570838880693
ENSG00000176281	0.114403309320837	284.900345683312	1	1	1	FALSE	0.773868429232058
ENSG00000176293	0.177293999036685	5098.28644036591	4	4	48	FALSE	0.773868429232058
ENSG00000176371	NA	NA	NA	NA	NA	NA	NA
ENSG00000176381	0.550147200496103	41.3489336808289	2	2	2.00404209390178	FALSE	0.81070405505817
ENSG00000176383	0.666885696126168	167.111698144606	5	5	13	FALSE	0.866774907660152
ENSG00000176387	0.439725249341679	44.1374018688223	2	2	2.00085588028578	FALSE	0.782298957412696
ENSG00000176399	0.686763817012743	6.08041471987507	1	1	1.00012224938875	FALSE	0.87888464167384
ENSG00000176401	0.238503459607212	531.448524205841	2	2	3.0002444091409	FALSE	0.773868429232058
ENSG00000176402	0.225019291954802	215.898064509345	2	2	2	FALSE	0.773868429232058
ENSG00000176406	0.790307760119844	1.35754116169639	1	1	1	FALSE	0.907236901421559
ENSG00000176410	0.424327188427906	47.2637907568074	1	1	1	FALSE	0.778559747064856
ENSG00000176473	0.755087911091479	2.44761801558673	1	1	1	FALSE	0.900563704520481
ENSG00000176495	0.684374076764959	7.36395765226673	3	2	2	FALSE	0.87888464167384
ENSG00000176547	0.126207337103989	1591.9733487989	3	3	10	FALSE	0.773868429232058
ENSG00000176555	0.192765512758778	490.642735987381	4	4	4.00207897227327	FALSE	0.773868429232058
ENSG00000176566	0.0206248451911213	7840.80462350282	1	1	23	FALSE	0.773868429232058
ENSG00000176567	0.873083028180953	12.7375250772181	5	5	9	FALSE	0.94327097653724
ENSG00000176597	0.332026840799508	73.1951440359187	1	1	1	FALSE	0.773868429232058
ENSG00000176624	0.221262103830229	217.681478286594	2	2	2.004533115367	FALSE	0.773868429232058
ENSG00000176678	0.392538948616986	55.5394583022487	1	1	1	FALSE	0.773868429232058
ENSG00000176697	0.400960384755675	53.2718409114827	1	1	1	FALSE	0.773868429232058
ENSG00000176714	0.0812593965627137	881.379579899611	1	1	4	FALSE	0.773868429232058
ENSG00000176742	0.524262672692055	59.8942909795562	2	2	4.00036661371135	FALSE	0.80070989769452
ENSG00000176774	0.0947449940328825	400.277149396667	2	2	2	FALSE	0.773868429232058
ENSG00000176787	0.242468319073889	197.443744631938	2	2	2	FALSE	0.773868429232058
ENSG00000176788	0.256143505687575	121.744162633093	2	2	2.00183579086176	FALSE	0.773868429232058
ENSG00000176887	0.701995918833576	21.0985567803827	2	2	2.000366703337	FALSE	0.881244536076308
ENSG00000176895	0.731501145923257	26.9557533949093	2	2	3	FALSE	0.890534432354885
ENSG00000176900	0.697162337239257	1003.84557981129	6	6	132.017487150758	FALSE	0.880639634986707
ENSG00000176903	0.852698515791603	5.19157425563106	2	2	2	FALSE	0.932715548553407
ENSG00000176920	0.642809370207538	627.690786219676	10	10	106.015398164207	FALSE	0.857426685172678
ENSG00000176922	0.25947268960953	411.107718169045	4	4	5	FALSE	0.773868429232058
ENSG00000176925	0.309323830724203	655.125086244027	4	4	9	FALSE	0.773868429232058
ENSG00000176928	0.794660059333421	11.3046936114344	2	2	3	FALSE	0.907502558793731
ENSG00000176946	0.403398618545661	52.6014308259416	1	1	1	FALSE	0.773868429232058
ENSG00000176979	0.956177816523427	3.34635307496933	6	6	19	FALSE	0.977424435896836
ENSG00000176994	0.491564677031688	32.1189334561861	1	1	1	FALSE	0.790888332482439
ENSG00000177045	0.377457265985415	97.6463897847319	1	1	2.00416309538386	FALSE	0.773868429232058
ENSG00000177096	0.578193255063072	327.672936943925	3	3	31.0259262294001	FALSE	0.827335400877306
ENSG00000177103	0.340472388954963	70.5730130207638	1	1	1.00012220457045	FALSE	0.773868429232058
ENSG00000177108	0.0648638094541097	461.752658963009	2	2	2.0029418975239	FALSE	0.773868429232058
ENSG00000177125	0.719023207332985	4.11896241003068	1	1	1.00122339124052	FALSE	0.888453648446605
ENSG00000177143	0.287209623429492	87.8391669782901	1	1	1	FALSE	0.773868429232058
ENSG00000177174	0.333604213584867	229.746887096678	4	4	4.0002444091409	FALSE	0.773868429232058
ENSG00000177181	0.373505742849897	60.8226337560711	1	1	1	FALSE	0.773868429232058
ENSG00000177191	0.438170460412871	185.778330870948	3	3	6.0055057846512	FALSE	0.782298957412696
ENSG00000177200	0.153744049970597	140.018432505582	1	1	1	FALSE	0.773868429232058
ENSG00000177272	0.950914758820384	0.00443208042217889	1	1	1	FALSE	0.976268687380904
ENSG00000177283	0.0223230913677406	1804.97846416979	5	5	5.00723507502828	FALSE	0.773868429232058
ENSG00000177291	0.34244810930691	156.073434979805	2	2	4.00061132167747	FALSE	0.773868429232058
ENSG00000177294	0.361752779037792	124.508256989524	2	1	3	FALSE	0.773868429232058
ENSG00000177303	0.0296804756873386	1243.84202513299	3	3	3.01342768622746	FALSE	0.773868429232058
ENSG00000177311	0.454391090517735	40.0971034355799	1	1	1	FALSE	0.782315623895223
ENSG00000177352	0.197203695242454	254.747073575037	2	2	2.00024443901247	FALSE	0.773868429232058
ENSG00000177354	0.30945290459283	80.3909990620497	1	1	1	FALSE	0.773868429232058
ENSG00000177383	0.248272179911261	384.016785025419	5	5	5.0102481787875	FALSE	0.773868429232058
ENSG00000177409	0.45109638302289	1628.68658987459	14	13	45	FALSE	0.782315623895223
ENSG00000177425	0.288013853524021	87.5040101846154	1	1	1.00097847358121	FALSE	0.773868429232058
ENSG00000177427	0.950466828284228	1.08299713708593	3	3	5.00857756743049	FALSE	0.976268687380904
ENSG00000177464	0.859999970998302	5.09911081125209	3	3	4.00489955903969	FALSE	0.936219790537224
ENSG00000177465	0.179581900422481	1005.08719554949	5	5	9.00886639570761	FALSE	0.773868429232058
ENSG00000177468	0.142104907562105	145.279525520424	1	1	1.00134589502019	FALSE	0.773868429232058
ENSG00000177476	0.818946554224402	0.771619950940236	1	1	1	FALSE	0.91570838880693
ENSG00000177485	0.488410917852513	129.864986363412	5	5	5.00012224938875	FALSE	0.790888332482439
ENSG00000177489	0.196049026291401	716.064534516111	1	1	6	FALSE	0.773868429232058
ENSG00000177508	0.654272956079887	28.3006651325914	2	2	2.01035839138752	FALSE	0.863180838805406
ENSG00000177558	0.675745009846902	21.0961365871618	2	2	2	FALSE	0.873219513101558
ENSG00000177595	0.724132620749531	3.82310242646286	1	1	1.00012220457045	FALSE	0.888453648446605
ENSG00000177602	0.936175001731962	2.40470660262169	4	4	6	FALSE	0.973383413511965
ENSG00000177663	0.774982263534244	17.7948824829622	3	3	3.00048887802493	FALSE	0.906438299362408
ENSG00000177673	0.398978225227833	2031.44612695478	4	4	95.045360008703	FALSE	0.773868429232058
ENSG00000177689	NA	NA	NA	NA	NA	NA	NA
ENSG00000177694	0.199835519357981	671.777719469082	1	1	6	FALSE	0.773868429232058
ENSG00000177721	0.633436245311196	31.4789994548029	2	2	2.000366703337	FALSE	0.854640162473019
ENSG00000177732	0.404994536243564	52.1955715994488	1	1	1.00012220457045	FALSE	0.773868429232058
ENSG00000177733	0.522415170480001	26.1922675943348	1	1	1.00110091743119	FALSE	0.80070989769452
ENSG00000177839	0.544878461947288	154.755434017096	5	5	7	FALSE	0.806610529981664
ENSG00000177842	0.424684796964055	47.1726601445873	1	1	1	FALSE	0.778559747064856
ENSG00000177853	0.927445290644133	3.4733392789918	4	3	7.01225189904435	FALSE	0.969795292312151
ENSG00000177854	0.228604164401999	136.695390988284	2	2	2.00171319710502	FALSE	0.773868429232058
ENSG00000177875	0.55222085456439	46.5998760094937	1	1	2	FALSE	0.812214965061015
ENSG00000177888	NA	NA	NA	NA	NA	NA	NA
ENSG00000177932	0.307013430348835	347.158586423311	4	3	4.00024443901247	FALSE	0.773868429232058
ENSG00000177938	0.78936187187655	13.6557400374706	3	3	4	FALSE	0.907236901421559
ENSG00000177963	0.176293300200709	282.39772121342	2	2	2.00061132167747	FALSE	0.773868429232058
ENSG00000177992	0.288128366263287	2173.53328198867	18	17	33.0025680297578	FALSE	0.773868429232058
ENSG00000178015	0.456077203766093	1004.23389891896	2	2	27.0132118423369	FALSE	0.782315623895223
ENSG00000178021	0.161147333841305	300.287459265458	3	2	2	FALSE	0.773868429232058
ENSG00000178026	0.250756812439711	196.687553611364	2	2	2	FALSE	0.773868429232058
ENSG00000178033	0.442514480013692	42.8457690417574	1	1	1	FALSE	0.782315623895223
ENSG00000178093	0.920535429810342	0.0255672588392395	1	1	1.00122354092744	FALSE	0.968751567157009
ENSG00000178096	0.571657594166837	23.2040478821615	1	1	2.00024437927664	FALSE	0.824042662005191
ENSG00000178104	0.20516005083706	246.786786646575	1	1	1	FALSE	0.773868429232058
ENSG00000178150	0.328558749875996	159.815848436136	5	4	4	FALSE	0.773868429232058
ENSG00000178171	0.253931779112796	435.905831809578	5	4	5.00171167092404	FALSE	0.773868429232058
ENSG00000178175	0.610364254428815	13.221570146461	1	1	1	FALSE	0.846164360812115
ENSG00000178188	0.531855529487063	39.2194394043144	2	2	2.0050362363346	FALSE	0.800821133370899
ENSG00000178199	NA	NA	NA	NA	NA	NA	NA
ENSG00000178201	0.954273338093276	10.7220372667489	4	4	117.014428955735	FALSE	0.976894862571934
ENSG00000178209	0.335025252541624	72.2500510830298	1	1	1.00085605967959	FALSE	0.773868429232058
ENSG00000178229	0.216277802387786	228.373462211081	2	2	2	FALSE	0.773868429232058
ENSG00000178252	0.629287553382569	102.731557487863	5	5	7.00317965023847	FALSE	0.853848488362094
ENSG00000178279	0.181296503614994	128.058377994721	1	1	1	FALSE	0.773868429232058
ENSG00000178301	0.00423598715579709	1768.39723898174	4	4	4.00416856491378	FALSE	0.773868429232058
ENSG00000178338	0.778852398140463	10.928952689494	5	3	3.00012226433549	FALSE	0.907236901421559
ENSG00000178342	0.680860239911571	6.49485160498928	1	1	1.00061132167747	FALSE	0.877531590671158
ENSG00000178343	0.39957302849151	149.270000950451	2	2	3.00478821362799	FALSE	0.773868429232058
ENSG00000178358	0.660822820077386	70.4380494102437	3	3	9	FALSE	0.863662408753857
ENSG00000178386	0.0116366066964267	15603.3414858857	6	6	42	FALSE	0.773868429232058
ENSG00000178394	0.790146028631102	10.0262979053717	2	2	2.00048899755501	FALSE	0.907236901421559
ENSG00000178395	0.417787777171028	269.038201410027	6	6	6.00207865837339	FALSE	0.776020982311714
ENSG00000178401	0.133602114724268	635.770346000695	3	3	4.00220111693615	FALSE	0.773868429232058
ENSG00000178403	NA	NA	NA	NA	NA	NA	NA
ENSG00000178409	0.051838661210332	818.089016895723	3	3	3.00048899755501	FALSE	0.773868429232058
ENSG00000178498	0.104885716442815	955.516062037666	2	2	5.01275134870034	FALSE	0.773868429232058
ENSG00000178502	0.374298028388695	384.977500572851	1	1	8.003300330033	FALSE	0.773868429232058
ENSG00000178573	0.137339527868044	147.563145424019	1	1	1.000366703337	FALSE	0.773868429232058
ENSG00000178591	0.987724525758138	0.0355938304678337	2	1	2	FALSE	0.992648665622622
ENSG00000178597	1	0.0431068583461747	3	3	5	FALSE	1
ENSG00000178623	0.818993238140206	28.3197494908671	2	2	8	FALSE	0.91570838880693
ENSG00000178665	0.862288808088256	4.51940236761773	2	2	2	FALSE	0.936445617444688
ENSG00000178685	0.66797564374977	7.51619429743554	1	1	1.00012220457045	FALSE	0.866774907660152
ENSG00000178695	0.292179283141223	86.1515218634256	1	1	1.00183688464364	FALSE	0.773868429232058
ENSG00000178718	0.469310925502935	125.90832300276	1	1	4.00097775604987	FALSE	0.782315623895223
ENSG00000178726	0.173433701187295	250.407104962169	2	2	2.00012220457045	FALSE	0.773868429232058
ENSG00000178732	0.0160699167739753	1711.7738261989	4	4	4.00404032239881	FALSE	0.773868429232058
ENSG00000178750	0.775944231407864	1.74796277666462	1	1	1	FALSE	0.906531833341286
ENSG00000178772	0.391595804048339	165.414258885538	3	3	4	FALSE	0.773868429232058
ENSG00000178828	0.0951656665624838	2461.0385431145	3	3	14.0004889377827	FALSE	0.773868429232058
ENSG00000178860	0.395740256981663	54.6642789946115	1	1	1.00048899755501	FALSE	0.773868429232058
ENSG00000178878	0.509915617773774	28.5386161446008	1	1	1.00012221950623	FALSE	0.795121100737681
ENSG00000178928	0.239448214594677	381.308163847021	3	3	6	FALSE	0.773868429232058
ENSG00000178974	0.0717548703833374	697.198591997012	3	3	3.00012220457045	FALSE	0.773868429232058
ENSG00000178996	0.218385827298401	230.466116485901	2	2	2	FALSE	0.773868429232058
ENSG00000178997	0.399972493284403	53.487043037511	1	1	1	FALSE	0.773868429232058
ENSG00000179023	0.926135516605609	16.7577707507073	5	4	70.0014668133918	FALSE	0.969711706510059
ENSG00000179041	0.658967068690485	8.27491244058457	1	1	1	FALSE	0.863662408753857
ENSG00000179055	0.181783243220865	4073.25113969307	1	1	77	FALSE	0.773868429232058
ENSG00000179071	0.567615618948678	124.232508995389	2	2	5	FALSE	0.822154998367338
ENSG00000179088	0.0945294636450467	1545.74688753787	2	2	8	FALSE	0.773868429232058
ENSG00000179104	0.683023848399579	7.34462978315554	1	1	2	FALSE	0.878526469827631
ENSG00000179119	0.311607581792915	79.6285137136273	1	1	1.00012220457045	FALSE	0.773868429232058
ENSG00000179144	0.89831824042345	23.148690998452	2	2	23.0028107051204	FALSE	0.956958846730234
ENSG00000179168	0.761886506223901	30.0249326405085	5	5	5.01364121419163	FALSE	0.902518166895716
ENSG00000179178	0.101482513709603	636.950549979315	2	2	2.00073334692357	FALSE	0.773868429232058
ENSG00000179222	0.354550227051098	66.3231252824029	1	1	1	FALSE	0.773868429232058
ENSG00000179256	0.432657268896851	45.2146102772741	1	1	1	FALSE	0.779782800927161
ENSG00000179314	0.462329267526179	154.545070528538	3	3	4.00220426157237	FALSE	0.782315623895223
ENSG00000179348	0.457721787533865	39.3621572549555	1	1	1.00073376543965	FALSE	0.782315623895223
ENSG00000179388	0.0929506056241477	621.691601924603	2	2	2.00061120212546	FALSE	0.773868429232058
ENSG00000179399	0.792029263304015	5.26111207012675	2	2	2	FALSE	0.907236901421559
ENSG00000179403	0.801724298218523	1.09539131902612	1	1	1	FALSE	0.909169149568127
ENSG00000179407	0.626281936544227	53.1061746609854	3	3	3	FALSE	0.853047772868468
ENSG00000179409	0.00719857633176924	4397.7678209665	8	8	9.00195651359357	FALSE	0.773868429232058
ENSG00000179431	0.0932715795041205	667.587568551672	2	2	2.00651906519065	FALSE	0.773868429232058
ENSG00000179455	0.469679613589463	158.673444805315	3	3	4.00195694716243	FALSE	0.782315623895223
ENSG00000179476	0.63451038920218	27.8422388188719	2	2	2.00048923679061	FALSE	0.855752500509985
ENSG00000179532	0.337252781201762	71.5720319543099	1	1	1	FALSE	0.773868429232058
ENSG00000179562	0.889458757192221	3.52050012616391	3	3	3	FALSE	0.952554737780545
ENSG00000179580	0.172729955711754	131.700697611211	1	1	1.00073367571533	FALSE	0.773868429232058
ENSG00000179583	0.446365341684669	55.497029173578	2	2	2.00048899755501	FALSE	0.782315623895223
ENSG00000179588	0.146398936079617	143.356654143616	1	1	1.00024443901247	FALSE	0.773868429232058
ENSG00000179604	0.650638497025475	26.4106570448915	2	2	2	FALSE	0.860491046233981
ENSG00000179626	0.363251952577587	699.674082447496	6	6	16.0007341245565	FALSE	0.773868429232058
ENSG00000179674	0.363628189392387	63.6652928503499	1	1	1	FALSE	0.773868429232058
ENSG00000179709	0.0632058481028978	1694.93818709463	4	4	7	FALSE	0.773868429232058
ENSG00000179715	0.782356958000732	1.56496098319631	1	1	1	FALSE	0.907236901421559
ENSG00000179772	0.161342222623823	136.590153419433	1	1	1.00244977951984	FALSE	0.773868429232058
ENSG00000179817	0.316970634348872	391.947445940188	3	3	6.0002444091409	FALSE	0.773868429232058
ENSG00000179820	0.813574625849421	11.8874906361084	4	4	4.00012220457045	FALSE	0.914437600126587
ENSG00000179826	0.529646588592125	30.6855596795953	2	2	2	FALSE	0.800821133370899
ENSG00000179841	0.372921069087663	60.9902671087103	1	1	1	FALSE	0.773868429232058
ENSG00000179873	0.372416205984423	61.1353089242602	1	1	1.00024443901247	FALSE	0.773868429232058
ENSG00000179909	0.207499887101703	11370.7725694203	5	4	161.038395695769	FALSE	0.773868429232058
ENSG00000179915	0.622767347614722	11.7845854448821	1	1	1.00122339124052	FALSE	0.850627222110662
ENSG00000179919	0.651338319460788	446.769237936461	2	2	79.0001222195062	FALSE	0.860491046233981
ENSG00000179921	0.422569278756248	47.5593873896786	1	1	1.00012220457045	FALSE	0.778559747064856
ENSG00000179930	0.733461031198411	45.3702825985173	3	3	6.00452569539591	FALSE	0.891214138044093
ENSG00000179933	0.289424913605151	102.736581430536	2	2	2	FALSE	0.773868429232058
ENSG00000179934	0.288152576657718	87.5212848677474	1	1	1	FALSE	0.773868429232058
ENSG00000179943	0.53454707664858	24.0680275011584	1	1	1.00318705565089	FALSE	0.802216311436543
ENSG00000180011	0.723793862356561	30.9273079407249	5	5	5	FALSE	0.888453648446605
ENSG00000180016	0.573156536437632	136.478373840408	3	3	6	FALSE	0.824604303262705
ENSG00000180035	0.343281645426188	111.032163741654	1	1	2	FALSE	0.773868429232058
ENSG00000180090	0.312889221277702	818.641728556513	2	2	13	FALSE	0.773868429232058
ENSG00000180113	0.358912944792904	814.996177148633	11	10	15.0223676619833	FALSE	0.773868429232058
ENSG00000180116	0.878799410110695	6.19270384183464	3	3	5	FALSE	0.947356268779287
ENSG00000180138	0.757772923433128	54.024039519548	4	4	14	FALSE	0.901045843233164
ENSG00000180185	0.770911288803819	60.7672464184804	3	3	14.0003666137114	FALSE	0.904574861121503
ENSG00000180269	0.407144668195331	51.6462280227324	1	1	1	FALSE	0.773868429232058
ENSG00000180340	0.696016147200237	5.43674600560686	1	1	1	FALSE	0.880639634986707
ENSG00000180423	0.469073723861931	36.827117368247	1	1	1	FALSE	0.782315623895223
ENSG00000180432	0.0591768190550943	707.211960256295	3	3	3.00024443901247	FALSE	0.773868429232058
ENSG00000180475	0.133160119207279	4157.67189984266	6	6	28	FALSE	0.773868429232058
ENSG00000180479	0.0125223256258935	17853.2132991719	11	11	53.0009777411908	FALSE	0.773868429232058
ENSG00000180535	0.176402901986983	130.118754013189	1	1	1	FALSE	0.773868429232058
ENSG00000180549	NA	NA	NA	NA	NA	NA	NA
ENSG00000180611	0.692496395919918	22.4545809160738	2	2	2	FALSE	0.880261553715711
ENSG00000180616	0.469765411420579	36.6755098748101	1	1	1	FALSE	0.782315623895223
ENSG00000180626	0.593232243219949	197.739525072637	9	8	11.0011003492246	FALSE	0.836643988696709
ENSG00000180644	0.148085448892202	1321.33177729881	4	4	17.0074565403518	FALSE	0.773868429232058
ENSG00000180667	0.613743051074476	56.7168251930791	3	3	3.00257226849584	FALSE	0.848984340500442
ENSG00000180772	0.641705731849482	30.2926843463902	2	2	2	FALSE	0.857426685172678
ENSG00000180787	0.0248181960609309	772.176130010441	3	3	4.00012224938875	FALSE	0.773868429232058
ENSG00000180801	0.72142001799177	68.0057889239805	6	5	13	FALSE	0.888453648446605
ENSG00000180806	0.382438118676029	58.3107859534969	1	1	1.000366703337	FALSE	0.773868429232058
ENSG00000180875	0.08170082777525	689.659936632727	3	3	3.00073343658208	FALSE	0.773868429232058
ENSG00000180884	0.000185730696232511	9370.19242675125	4	4	11.0020815476919	FALSE	0.162316786548287
ENSG00000180914	0.909363724806658	2.22631996969072	3	3	3.00085570089201	FALSE	0.96329184256251
ENSG00000180917	0.33533883614806	312.887085820401	5	5	5.00012233912405	FALSE	0.773868429232058
ENSG00000180919	0.0704644051209391	724.310287320541	3	3	3	FALSE	0.773868429232058
ENSG00000180929	0.242788713835141	118.180771007137	2	2	2.00146860849345	FALSE	0.773868429232058
ENSG00000180934	0.950849010021487	0.416959079322773	3	3	3	FALSE	0.976268687380904
ENSG00000180938	0.513582250428706	27.8509742078731	1	1	1	FALSE	0.79748363036664
ENSG00000181004	0.123413051885374	702.322608390365	6	4	6	FALSE	0.773868429232058
ENSG00000181007	0.996356863955424	0.00299857997525469	2	1	2	FALSE	0.999254070329058
ENSG00000181009	0.79707694834232	1.20933780379908	1	1	1.04999357409073	FALSE	0.907502558793731
ENSG00000181023	0.0415712902694538	1625.60648507526	2	2	6	FALSE	0.773868429232058
ENSG00000181027	0.605641451739343	28.2633772158171	2	2	2.00012220457045	FALSE	0.84310111937064
ENSG00000181072	0.557658697934091	20.346934195222	1	1	1	FALSE	0.816358973865924
ENSG00000181092	0.774255653788599	1.78647837005782	1	1	1	FALSE	0.906190747334624
ENSG00000181104	0.392306371979086	55.6074168512449	1	1	1	FALSE	0.773868429232058
ENSG00000181191	0.53875537291897	23.3856761448737	1	1	1.00012220457045	FALSE	0.804845101566395
ENSG00000181195	0.896515692846015	11.9600628885454	2	2	11	FALSE	0.956215133278716
ENSG00000181220	0.36660451751483	62.80593097125	1	1	1.00171358629131	FALSE	0.773868429232058
ENSG00000181273	0.565342478897139	314.934043126519	3	3	18.0019552731272	FALSE	0.820596643447901
ENSG00000181284	0.814706316182003	0.84382357744954	1	1	1	FALSE	0.914951213054827
ENSG00000181323	0.585280380813413	16.389328751453	1	1	1	FALSE	0.833647491707219
ENSG00000181350	0.232680574650721	254.07270406377	2	2	3	FALSE	0.773868429232058
ENSG00000181371	0.0508034046491308	1485.46607560517	3	2	6	FALSE	0.773868429232058
ENSG00000181409	0.62987714046647	52.0774611271181	3	3	5.02027310874792	FALSE	0.853848488362094
ENSG00000181418	0.327677217315046	74.5098940014605	1	1	1	FALSE	0.773868429232058
ENSG00000181444	0.540835190812403	52.8905815268365	3	3	3.00256988577777	FALSE	0.80584443431048
ENSG00000181449	0.219376354858914	112.637052036394	1	1	1.00061139642944	FALSE	0.773868429232058
ENSG00000181450	0.646800487133238	47.9395631327037	3	3	3.00061138147905	FALSE	0.859808095192244
ENSG00000181481	0.760307554557941	14.9423959882673	1	1	3	FALSE	0.901582695318361
ENSG00000181499	0.458559846911835	39.1529593809538	1	1	1	FALSE	0.782315623895223
ENSG00000181518	0.488748543370465	68.8275410056172	4	4	4	FALSE	0.790888332482439
ENSG00000181541	NA	NA	NA	NA	NA	NA	NA
ENSG00000181552	0.989513116250409	0.0511900251875023	2	2	4	FALSE	0.993572062522752
ENSG00000181562	0.327638584456026	912.752783089964	2	2	34	FALSE	0.773868429232058
ENSG00000181609	0.0646429318197942	5091.50489364773	1	1	49	FALSE	0.773868429232058
ENSG00000181616	0.0303668049341344	7851.07789365987	4	4	49.0001222045705	FALSE	0.773868429232058
ENSG00000181619	0.528493196252626	43.5490026921578	3	3	3.0072425890479	FALSE	0.800821133370899
ENSG00000181638	0.1958392630969	122.021732035819	1	1	1	FALSE	0.773868429232058
ENSG00000181652	0.039871158238425	751.060593562997	2	2	2.00012220457045	FALSE	0.773868429232058
ENSG00000181666	0.289962766787229	1947.59024256447	6	6	29	FALSE	0.773868429232058
ENSG00000181722	0.454105095687554	40.1572540187564	1	1	1.00024443901247	FALSE	0.782315623895223
ENSG00000181752	0.6412470453923	96.6752901835197	2	2	7	FALSE	0.857426685172678
ENSG00000181754	0.570017310813047	18.509774797345	1	1	1.00012218963832	FALSE	0.823327553473979
ENSG00000181767	0.560312757684531	24.0284141104596	2	2	2	FALSE	0.817308652593651
ENSG00000181773	0.0308167324274835	1283.2813084101	4	4	4.00146729186302	FALSE	0.773868429232058
ENSG00000181781	0.913812919022	3.98142110746262	5	5	5.01353870632132	FALSE	0.964754912581905
ENSG00000181786	0.693260879444719	5.64416088289091	1	1	1.00012220457045	FALSE	0.880319502796115
ENSG00000181790	0.743035657757066	21.2423812470985	3	2	3.01141140631039	FALSE	0.89532532597778
ENSG00000181803	0.830971142852139	6.38956238833529	2	2	2	FALSE	0.920276842522992
ENSG00000181867	0.198986615999601	334.349006741063	3	3	3.00244977951984	FALSE	0.773868429232058
ENSG00000181894	0.714831028034716	4.31749384361791	1	1	1	FALSE	0.887581859809773
ENSG00000181896	0.732158611162649	39.4568294463221	5	5	7	FALSE	0.890955444791396
ENSG00000181903	0.486942292173909	49.7828621802272	3	3	3	FALSE	0.79070325761478
ENSG00000181915	0.393953283340197	55.0665180217977	1	1	1.01224489795918	FALSE	0.773868429232058
ENSG00000181939	0.499884170532462	992.076648430987	5	5	34.0002447381302	FALSE	0.793728725928997
ENSG00000181958	0.575250854465044	226.795729961582	8	7	20	FALSE	0.826576385011198
ENSG00000181961	0.310581112789421	369.148237270123	4	4	8	FALSE	0.773868429232058
ENSG00000181963	0.939087609091058	16.7137206988444	1	1	127.032021510633	FALSE	0.975523866733876
ENSG00000182010	0.342070000635914	596.550421477669	2	2	11.0888230940044	FALSE	0.773868429232058
ENSG00000182013	0.236883861953982	105.864453506817	1	1	1	FALSE	0.773868429232058
ENSG00000182022	0.423062972125966	47.5813390351961	1	1	1	FALSE	0.778559747064856
ENSG00000182040	0.83130820361495	13.0422417881846	4	4	5.00305693742398	FALSE	0.920276842522992
ENSG00000182050	0.189460884080122	265.663942028336	2	2	2.00012226433549	FALSE	0.773868429232058
ENSG00000182087	0.520558749831764	26.5386327041703	1	1	1.01287288030697	FALSE	0.80070989769452
ENSG00000182150	0.0350872831350275	776.834543305545	2	2	2	FALSE	0.773868429232058
ENSG00000182156	0.386192747309234	305.994766032648	2	2	6	FALSE	0.773868429232058
ENSG00000182173	0.447499884938348	69.4321935092674	2	2	2.00036664358292	FALSE	0.782315623895223
ENSG00000182218	0.373889420194444	86.0501538786209	2	2	2	FALSE	0.773868429232058
ENSG00000182253	0.300114373502221	4262.52508244736	11	11	91.0004888780249	FALSE	0.773868429232058
ENSG00000182263	0.796454253881628	1.21146384474523	1	1	1	FALSE	0.907502558793731
ENSG00000182318	0.785003945960301	1.49351938077448	1	1	1	FALSE	0.907236901421559
ENSG00000182324	0.755506463523893	13.9458368372493	1	1	2	FALSE	0.900563704520481
ENSG00000182327	0.161522787804308	136.569532413978	1	1	1	FALSE	0.773868429232058
ENSG00000182348	0.702321651907156	36.8586117684646	8	5	5	FALSE	0.881244536076308
ENSG00000182359	0.803641379298624	22.5847016060845	5	4	5.0002446782481	FALSE	0.909837795459658
ENSG00000182379	0.656467808730835	27.7366526490303	2	2	2.01082616675974	FALSE	0.863662408753857
ENSG00000182405	0.0259783706938836	1225.95153149859	3	3	4.00012220457045	FALSE	0.773868429232058
ENSG00000182459	0.579434487186384	17.1945141403286	1	1	1	FALSE	0.828419686102518
ENSG00000182463	0.323457489168546	75.8808980157037	1	1	1	FALSE	0.773868429232058
ENSG00000182504	0.440156522089073	43.3973968366327	1	1	1.0003671071953	FALSE	0.782298957412696
ENSG00000182544	0.131591388774967	150.249811905158	1	1	1	FALSE	0.773868429232058
ENSG00000182545	0.69552011559944	5.49092089693888	1	1	1	FALSE	0.880639634986707
ENSG00000182580	0.462847791182167	38.2011357743728	1	1	1.00012220457045	FALSE	0.782315623895223
ENSG00000182591	0.385910296783614	57.3546171775571	1	1	1	FALSE	0.773868429232058
ENSG00000182601	0.759838508615142	24.277321133778	4	4	4.00649109201776	FALSE	0.901577058245737
ENSG00000182612	0.533376759008738	30.0850129006318	2	2	2.00110037901944	FALSE	0.802054477017527
ENSG00000182674	0.10543418368092	383.573356386927	2	2	2	FALSE	0.773868429232058
ENSG00000182704	0.132287167414358	325.755057602184	2	2	2.00036664358292	FALSE	0.773868429232058
ENSG00000182747	0.382239176610385	77.7602416257058	1	1	2	FALSE	0.773868429232058
ENSG00000182749	0.341817604328362	70.1650995337978	1	1	1	FALSE	0.773868429232058
ENSG00000182759	0.245262851170288	862.816750272718	3	3	10.0138369490211	FALSE	0.773868429232058
ENSG00000182768	0.518638188682917	92.8530045684547	3	3	3	FALSE	0.800501365944301
ENSG00000182791	0.15802229598256	3295.30901824598	6	6	26.0002444091409	FALSE	0.773868429232058
ENSG00000182795	0.924755498185817	1.91368107550397	2	2	4	FALSE	0.969710394435419
ENSG00000182810	0.9101092687323	1.87787822052922	2	2	2.00110031923248	FALSE	0.96329184256251
ENSG00000182836	0.17125609774912	132.326423677777	1	1	1	FALSE	0.773868429232058
ENSG00000182871	0.408940219041054	70.7835281885386	1	1	2.00220210423293	FALSE	0.775045556734459
ENSG00000182898	0.821652551964199	147.634404548148	9	8	83	FALSE	0.91570838880693
ENSG00000182950	0.279497186737444	188.146119274464	3	3	3	FALSE	0.773868429232058
ENSG00000182993	0.327968134827811	74.4617147188192	1	1	1	FALSE	0.773868429232058
ENSG00000183024	0.492716442860805	31.8862491876282	1	1	1	FALSE	0.791255505943758
ENSG00000183048	0.651321692564783	8.95619705144404	1	1	1	FALSE	0.860491046233981
ENSG00000183060	0.557984365964664	20.2969978837921	1	1	1	FALSE	0.81648694370662
ENSG00000183072	0.730179562704602	21.4935721626733	3	3	3.00256928626071	FALSE	0.890459914767491
ENSG00000183092	0.757457177416598	42.0750436694716	7	7	7.02654545343791	FALSE	0.901045843233164
ENSG00000183134	0.0899315719453384	945.640068797067	1	1	5.00061102285225	FALSE	0.773868429232058
ENSG00000183160	0.0953723849137487	168.581498511629	1	1	1.00097847358121	FALSE	0.773868429232058
ENSG00000183161	0.603305632220548	130.539448963249	4	4	7	FALSE	0.84310111937064
ENSG00000183196	0.211016829065119	187.795726893848	2	2	2.00244977951984	FALSE	0.773868429232058
ENSG00000183208	0.181015342499944	633.49230245791	3	3	9	FALSE	0.773868429232058
ENSG00000183251	0.878477166328534	4.40306902120685	3	3	3	FALSE	0.947306875081147
ENSG00000183260	0.684797149454491	65.6290216802312	5	5	7.01421576050892	FALSE	0.87888464167384
ENSG00000183307	0.3206579105373	76.7765056789615	1	1	1.01299987619166	FALSE	0.773868429232058
ENSG00000183313	0.460816187383985	140.037977189969	4	4	4	FALSE	0.782315623895223
ENSG00000183317	0.491042601254645	32.2220402287582	1	1	1	FALSE	0.790888332482439
ENSG00000183421	0.499541763116346	44.1819130562309	2	2	2.00159052860744	FALSE	0.793662319054112
ENSG00000183434	0.519263068717298	26.8104189996878	1	1	1	FALSE	0.800501365944301
ENSG00000183454	0.324868626306077	75.4387802099692	1	1	1	FALSE	0.773868429232058
ENSG00000183484	0.389254533275348	99.253179918333	2	2	2.00024443901247	FALSE	0.773868429232058
ENSG00000183495	0.272162765243967	94.7788229501399	2	2	2.00073352624792	FALSE	0.773868429232058
ENSG00000183559	0.495363959654803	95.9432522326604	4	4	5	FALSE	0.792214897092158
ENSG00000183578	0.322117968836945	133.05067660263	1	1	2.00662089259441	FALSE	0.773868429232058
ENSG00000183579	0.397957104011901	302.193659923057	4	4	4.00354713168386	FALSE	0.773868429232058
ENSG00000183621	0.942647658097665	5.16705307824029	5	5	15	FALSE	0.975808610936321
ENSG00000183625	0.725258718569878	28.7815477216155	3	3	4.00012220457045	FALSE	0.888453648446605
ENSG00000183638	0.0944256315829421	22774.6061934773	19	18	136.017846423422	FALSE	0.773868429232058
ENSG00000183647	0.0437533595905566	4306.26363356505	3	3	16	FALSE	0.773868429232058
ENSG00000183655	0.193205635727861	388.764126678589	5	5	5.000366703337	FALSE	0.773868429232058
ENSG00000183665	0.161072938444693	136.766995558997	1	1	1	FALSE	0.773868429232058
ENSG00000183671	0.415040737215545	1117.78800796347	5	4	47	FALSE	0.775045556734459
ENSG00000183691	0.157170243383552	266.038402515426	3	2	2.00925126433946	FALSE	0.773868429232058
ENSG00000183718	0.0489477269550375	196.817164770976	1	1	1	FALSE	0.773868429232058
ENSG00000183742	0.461077372241884	420.08686031511	7	7	11.0006110228523	FALSE	0.782315623895223
ENSG00000183770	0.49775079191186	60.235881346682	2	2	2.09033933281232	FALSE	0.793189900338238
ENSG00000183775	0.11908784186995	1012.13647977876	1	1	9.01873392922738	FALSE	0.773868429232058
ENSG00000183778	0.676974539323609	20.4805960299619	2	2	3	FALSE	0.874149113135647
ENSG00000183779	0.981104420673316	0.112492709092027	3	3	3.00563665644686	FALSE	0.988895544013957
ENSG00000183783	0.0901599966511646	678.43296508353	2	2	4	FALSE	0.773868429232058
ENSG00000183785	0.659405421837013	8.22834120008099	1	1	1	FALSE	0.863662408753857
ENSG00000183798	0.685207647050593	46.255457361401	5	5	5.00012220457045	FALSE	0.87888464167384
ENSG00000183801	0.0749310366335124	1291.25527967773	6	6	7	FALSE	0.773868429232058
ENSG00000183837	0.282241367303802	89.553762379086	1	1	1	FALSE	0.773868429232058
ENSG00000183840	0.220734341213609	112.084797276953	1	1	1	FALSE	0.773868429232058
ENSG00000183876	0.707229283359297	17.8044008551628	2	2	2.000366703337	FALSE	0.882751047255748
ENSG00000183888	0.200162360174432	228.15149461207	1	1	1	FALSE	0.773868429232058
ENSG00000183908	0.793586350032846	1.27809608540569	1	1	1	FALSE	0.907236901421559
ENSG00000183914	0.703361448356948	51.6510861183842	2	2	12	FALSE	0.881244536076308
ENSG00000183963	0.387455759090209	87.0453938008795	2	2	2.00048899755501	FALSE	0.773868429232058
ENSG00000184005	0.339376664314461	103.15689092037	2	2	2	FALSE	0.773868429232058
ENSG00000184014	0.462343680367446	38.3062362523143	1	1	1	FALSE	0.782315623895223
ENSG00000184022	0.15433785825034	260.470344701081	2	2	2.05452613471069	FALSE	0.773868429232058
ENSG00000184083	0.147941994384696	142.688760571434	1	1	1.00122339124052	FALSE	0.773868429232058
ENSG00000184108	NA	NA	NA	NA	NA	NA	NA
ENSG00000184155	0.737167721892725	37.0410406543444	2	2	8	FALSE	0.891788399232808
ENSG00000184160	0.175158802770016	248.744939204683	2	2	2	FALSE	0.773868429232058
ENSG00000184178	0.898709945914508	3.33378581039238	3	3	3.00012220457045	FALSE	0.957078615490684
ENSG00000184209	0.173355634651522	1133.16235801301	1	1	9.02979036410445	FALSE	0.773868429232058
ENSG00000184221	0.539997802275659	56.9399205936452	2	2	4.03358800758545	FALSE	0.805647570047316
ENSG00000184281	0.235706067368896	351.18871649058	4	4	4.00036664358292	FALSE	0.773868429232058
ENSG00000184292	0.341048688377735	70.4066409146443	1	1	1.00048899755501	FALSE	0.773868429232058
ENSG00000184305	0.444344579711332	42.4252603499625	1	1	1	FALSE	0.782315623895223
ENSG00000184307	0.863241905632452	4.31900117633404	2	2	2	FALSE	0.936773277581512
ENSG00000184363	0.126468323524516	377.907420844071	3	3	3.01068737837589	FALSE	0.773868429232058
ENSG00000184384	0.0324431295546215	1517.81264376129	4	4	5.00269179004038	FALSE	0.773868429232058
ENSG00000184507	0.273930891211933	243.632046558658	3	3	3	FALSE	0.773868429232058
ENSG00000184560	0.10864336650815	161.551621898818	1	1	1	FALSE	0.773868429232058
ENSG00000184640	0.0737920619006247	498.238735966499	1	1	3.0018339650324	FALSE	0.773868429232058
ENSG00000184661	0.162522993462918	299.967300488028	3	2	2	FALSE	0.773868429232058
ENSG00000184677	NA	NA	NA	NA	NA	NA	NA
ENSG00000184697	0.765251810918282	12.1646612847619	2	2	2.00048899755501	FALSE	0.903782514667421
ENSG00000184698	0.745880080911505	110.269519513713	2	2	16.0002444390125	FALSE	0.896573496065846
ENSG00000184731	0.887930533705549	9.21510938623718	2	2	8.0045227492051	FALSE	0.95207759865766
ENSG00000184735	0.387454272497535	84.6929344455181	3	2	2	FALSE	0.773868429232058
ENSG00000184743	0.422538220106754	47.7123373403062	1	1	1	FALSE	0.778559747064856
ENSG00000184792	0.151055715044312	247.458940645997	1	1	1.00073367571533	FALSE	0.773868429232058
ENSG00000184828	0.196230332623223	255.803917561074	1	1	2.00146735143067	FALSE	0.773868429232058
ENSG00000184838	0.305663913820428	81.6502224069733	1	1	1	FALSE	0.773868429232058
ENSG00000184857	0.346139407253959	90.8646793195276	2	2	2	FALSE	0.773868429232058
ENSG00000184860	0.399254293458888	234.737985364267	3	3	8	FALSE	0.773868429232058
ENSG00000184887	0.489897964803498	59.1206555101496	2	2	2	FALSE	0.790888332482439
ENSG00000184939	NA	NA	NA	NA	NA	NA	NA
ENSG00000184954	0.193342820446274	7247.34372606844	7	6	68.0001222344457	FALSE	0.773868429232058
ENSG00000184984	0.349473635189806	67.7462125321935	1	1	1	FALSE	0.773868429232058
ENSG00000184986	0.0992581555986961	402.847589953726	1	1	2.0066200809121	FALSE	0.773868429232058
ENSG00000184995	0.85548641966648	15.9016616602461	4	4	5	FALSE	0.93485765842309
ENSG00000185002	NA	NA	NA	NA	NA	NA	NA
ENSG00000185013	0.058609907936077	500.482553544935	1	1	4.0004888182818	FALSE	0.773868429232058
ENSG00000185019	0.377292715745077	59.7559760578226	1	1	1.00012220457045	FALSE	0.773868429232058
ENSG00000185022	0.819664733575957	7.58772040560794	2	2	2.0013450572346	FALSE	0.91570838880693
ENSG00000185028	0.0457763855733658	2253.04060347462	3	3	13.0373193469904	FALSE	0.773868429232058
ENSG00000185033	0.207282219505393	244.269074703693	2	2	2	FALSE	0.773868429232058
ENSG00000185069	0.701472656587447	5.10519869252277	1	1	1	FALSE	0.881244536076308
ENSG00000185085	0.0830034813557803	650.306281721575	3	3	3.000366703337	FALSE	0.773868429232058
ENSG00000185090	0.656920225670935	8.45512573005402	1	1	1	FALSE	0.863662408753857
ENSG00000185112	0.359712571252644	106.434107081706	2	2	2.02237373366041	FALSE	0.773868429232058
ENSG00000185127	0.643527207437693	48.4295745690071	3	3	3.00073367571533	FALSE	0.857452464964608
ENSG00000185133	0.793253879566383	10.2565279642369	2	2	2.00024443901247	FALSE	0.907236901421559
ENSG00000185149	0.23193139257004	177.317966598742	2	2	2	FALSE	0.773868429232058
ENSG00000185156	1	0.0740803459819427	6	6	64.0014670823893	FALSE	1
ENSG00000185215	0.484375946241521	33.5833936948985	2	1	1	FALSE	0.789703314828589
ENSG00000185220	0.632886779990065	52.4491181216784	4	3	3	FALSE	0.854640162473019
ENSG00000185231	0.348396564506623	188.916631804827	3	3	3	FALSE	0.773868429232058
ENSG00000185245	0.368669860335344	479.055526450612	2	2	9.00012220457045	FALSE	0.773868429232058
ENSG00000185261	0.0516628298491697	1443.9631933396	3	3	6.00012230919765	FALSE	0.773868429232058
ENSG00000185264	0.654934507121871	104.908808959114	1	1	9	FALSE	0.863180838805406
ENSG00000185313	0.114550611712373	562.581628448429	2	2	3	FALSE	0.773868429232058
ENSG00000185338	0.376562134513736	59.976190078003	1	1	1.00429500552215	FALSE	0.773868429232058
ENSG00000185340	0.639998017640497	12.0165104114737	2	2	2.00232700613831	FALSE	0.857426685172678
ENSG00000185361	0.372711598149822	61.0520440689764	1	1	1	FALSE	0.773868429232058
ENSG00000185436	0.113568028372297	158.995816667472	1	1	1	FALSE	0.773868429232058
ENSG00000185477	0.536172228514661	35.1703165146343	2	2	2	FALSE	0.803494337489605
ENSG00000185483	0.395715453886149	54.684772630064	1	1	1	FALSE	0.773868429232058
ENSG00000185504	0.306394441051147	228.18514883317	4	4	4.00232396517857	FALSE	0.773868429232058
ENSG00000185551	0.187455701392659	125.404811454895	1	1	1.00713846153846	FALSE	0.773868429232058
ENSG00000185567	0.570308624513302	95.2873042830833	4	4	5	FALSE	0.823327553473979
ENSG00000185614	0.409290743532248	481.368112293133	3	3	20.0024441212806	FALSE	0.775045556734459
ENSG00000185634	0.746630151577936	2.78058316394374	1	1	1	FALSE	0.896609599745331
ENSG00000185640	0.323235717072405	75.8043331066817	1	1	1	FALSE	0.773868429232058
ENSG00000185658	0.416595406157351	180.231888926263	5	5	5	FALSE	0.775066480402411
ENSG00000185664	0.818975952202484	7.83249901915622	1	1	2	FALSE	0.91570838880693
ENSG00000185670	0.232827422433278	107.441545700122	1	1	1	FALSE	0.773868429232058
ENSG00000185730	0.976412612300066	0.0297385354484986	2	2	3.00797303872158	FALSE	0.988029864271574
ENSG00000185736	0.111408478621475	269.323778571228	1	1	1.00552893475857	FALSE	0.773868429232058
ENSG00000185737	0.667628438291251	7.54660805638336	1	1	1	FALSE	0.866774907660152
ENSG00000185739	0.190899134207316	124.027046611675	1	1	1	FALSE	0.773868429232058
ENSG00000185745	0.0609025485425196	2018.65522584185	2	2	9	FALSE	0.773868429232058
ENSG00000185792	0.947758539246155	2.30446342164353	6	6	7	FALSE	0.976072441537462
ENSG00000185800	0.141672887559263	145.51882042531	1	1	1	FALSE	0.773868429232058
ENSG00000185821	0.238833360901692	799.260624164557	2	2	9	FALSE	0.773868429232058
ENSG00000185823	0.779117189830828	36.9409377614173	3	3	7.00502275358142	FALSE	0.907236901421559
ENSG00000185869	NA	NA	NA	NA	NA	NA	NA
ENSG00000185875	0.721723528933463	217.046861124181	8	8	27	FALSE	0.888453648446605
ENSG00000185899	0.30815165632064	768.847948937884	5	5	17	FALSE	0.773868429232058
ENSG00000185905	0.220965592435804	111.858788557997	1	1	1.01375123885035	FALSE	0.773868429232058
ENSG00000185915	0.0124816222143416	2295.9779000099	2	2	3.22759383951185	FALSE	0.773868429232058
ENSG00000185917	0.35766777378838	423.987902220989	1	1	7	FALSE	0.773868429232058
ENSG00000185933	0.0550002562283651	1410.81759413445	4	4	6.002567730483	FALSE	0.773868429232058
ENSG00000185947	0.278366000769978	443.609414374208	4	4	6.0014673368571	FALSE	0.773868429232058
ENSG00000185950	0.10856995960875	802.61136769773	3	3	6.02577858679567	FALSE	0.773868429232058
ENSG00000185963	0.112908153152311	159.290619509848	1	1	1.00012220457045	FALSE	0.773868429232058
ENSG00000185972	0.821059749124926	13.9824297311957	4	4	5	FALSE	0.91570838880693
ENSG00000185974	0.807518171865539	0.977267786818502	1	1	1	FALSE	0.911668301852516
ENSG00000185985	0.271929209384499	93.0788183928898	1	1	1.00024443901247	FALSE	0.773868429232058
ENSG00000186020	0.945052707965722	3.27237993896833	3	3	9.00097919234241	FALSE	0.975808610936321
ENSG00000186026	0.528425729987676	318.59769877492	3	3	11	FALSE	0.800821133370899
ENSG00000186047	0.924983913341781	3.07914155230631	3	3	5.02073699557293	FALSE	0.969710394435419
ENSG00000186104	0.39991121339509	140.51582153755	3	3	4.0002447381302	FALSE	0.773868429232058
ENSG00000186113	0.285687378354045	687.018225438177	5	5	11	FALSE	0.773868429232058
ENSG00000186119	0.0794113456247197	584.062814955479	2	2	6	FALSE	0.773868429232058
ENSG00000186130	NA	NA	NA	NA	NA	NA	NA
ENSG00000186143	0.184771668237054	2270.19345099429	4	4	19	FALSE	0.773868429232058
ENSG00000186150	0.236883861953982	105.864453506817	1	1	1	FALSE	0.773868429232058
ENSG00000186153	0.65048773862301	672.608895617439	5	5	59.0190695156295	FALSE	0.860491046233981
ENSG00000186174	0.421506508049799	507.292077894555	2	2	12.0801993600788	FALSE	0.778559747064856
ENSG00000186185	0.292601311522488	105.321477525467	2	2	2	FALSE	0.773868429232058
ENSG00000186212	0.665897310150324	31.891275578504	3	3	3.01156659970512	FALSE	0.866708204838796
ENSG00000186222	0.536486065976386	23.8325078563904	1	1	1.00073367571533	FALSE	0.803510090669238
ENSG00000186260	0.466791787187383	37.3289914459941	1	1	1	FALSE	0.782315623895223
ENSG00000186280	0.722576027278804	11.617604000259	2	2	2	FALSE	0.888453648446605
ENSG00000186300	0.0529023922717239	1834.07169693528	7	6	7	FALSE	0.773868429232058
ENSG00000186306	0.0892828424482607	1729.62522314466	4	3	13	FALSE	0.773868429232058
ENSG00000186340	0.159238187625252	137.577820864186	1	1	1	FALSE	0.773868429232058
ENSG00000186376	0.224932995513359	440.552582571347	1	1	2	FALSE	0.773868429232058
ENSG00000186393	0.00965837379481216	7007.36571947205	3	3	32	FALSE	0.773868429232058
ENSG00000186417	0.204982887630642	502.672500330627	4	4	5.00073367571533	FALSE	0.773868429232058
ENSG00000186442	0.68318443014025	23.8345265311931	2	2	2.00024443901247	FALSE	0.878526469827631
ENSG00000186448	0.690179411106733	103.300822526685	6	6	10	FALSE	0.880254872297274
ENSG00000186451	0.274831818025672	92.1360242554275	3	1	1	FALSE	0.773868429232058
ENSG00000186462	0.43987895334311	43.4280743904035	1	1	1	FALSE	0.782298957412696
ENSG00000186472	0.408185537191184	63.9111090862221	3	2	2	FALSE	0.774987166733622
ENSG00000186496	0.129686342154351	5279.5297158182	5	5	73	FALSE	0.773868429232058
ENSG00000186509	0.905997124111153	2.96887976403379	2	2	4	FALSE	0.962148169919096
ENSG00000186532	0.477154112146928	225.496349964191	3	3	6	FALSE	0.786078792621039
ENSG00000186564	0.76133464051128	12.6589478582448	2	2	2.0124196047815	FALSE	0.902176283897703
ENSG00000186583	0.521925848882071	79.9306902808658	3	3	3.00061132167747	FALSE	0.80070989769452
ENSG00000186603	0.0459139178066479	1209.0546270163	4	4	4.00281366529959	FALSE	0.773868429232058
ENSG00000186628	NA	NA	NA	NA	NA	NA	NA
ENSG00000186654	0.0183853276730825	1481.57717151571	3	3	3.00244669342659	FALSE	0.773868429232058
ENSG00000186666	0.617849379562084	12.3551104881154	2	1	1	FALSE	0.849616507040618
ENSG00000186675	0.366972464702053	223.326100351461	3	3	6	FALSE	0.773868429232058
ENSG00000186716	0.940003012445995	0.817074823183987	2	2	2.00171214929655	FALSE	0.975808610936321
ENSG00000186765	0.37878109441306	500.34171912351	4	4	11.01288095956	FALSE	0.773868429232058
ENSG00000186792	0.933779219532707	1.00898704411307	2	2	2.00036664358292	FALSE	0.971829027332428
ENSG00000186795	0.3122403195405	623.704610622266	4	4	11.0006110228523	FALSE	0.773868429232058
ENSG00000186810	0.764492718478754	36.6479384656849	2	2	6.0014666340748	FALSE	0.903419498698859
ENSG00000186812	0.268373052220854	168.91855512099	2	2	2	FALSE	0.773868429232058
ENSG00000186814	0.016925152657573	978.705042905107	3	3	4.00097847358121	FALSE	0.773868429232058
ENSG00000186871	0.698490947013944	5.2997453160609	1	1	1	FALSE	0.881244536076308
ENSG00000186881	0.96762273184559	0.594793917841078	2	2	7	FALSE	0.983344982923837
ENSG00000186910	0.955230430253444	0.409488564435811	2	2	2.00048899755501	FALSE	0.976894862571934
ENSG00000186912	0.202818440289258	274.481515999798	3	3	3.00012220457045	FALSE	0.773868429232058
ENSG00000186970	0.362194737901389	179.580228339259	2	2	3.00012220457045	FALSE	0.773868429232058
ENSG00000186971	0.41465231205363	60.5760580819535	2	2	2	FALSE	0.775045556734459
ENSG00000187003	0.122264129962895	532.169454547461	1	1	3	FALSE	0.773868429232058
ENSG00000187068	0.47844161342095	34.8206361690603	1	1	1.000366703337	FALSE	0.786765551436467
ENSG00000187080	0.829125186290967	155.406259870308	3	3	118.00122324159	FALSE	0.919550813404254
ENSG00000187105	0.804461852473536	26.8324123094023	2	2	7	FALSE	0.910465907670676
ENSG00000187140	0.507032408822081	29.0954698999224	1	1	1.0049109883364	FALSE	0.794177264801846
ENSG00000187147	0.120426927291636	155.654039028923	1	1	1	FALSE	0.773868429232058
ENSG00000187166	0.912440596716147	1.68983903665097	2	2	2.00306005096869	FALSE	0.964367238727158
ENSG00000187187	0.931488646777683	6.94658577296337	11	9	15	FALSE	0.971829027332428
ENSG00000187189	0.962974281168022	0.252476396048297	2	2	2.000366703337	FALSE	0.981592165842597
ENSG00000187210	0.806456823171696	0.998218368523294	1	1	1	FALSE	0.911219100893308
ENSG00000187372	0.89681715201447	7.02885028371989	4	4	6	FALSE	0.956215133278716
ENSG00000187475	0.36207157609286	875.336644310941	4	3	20	FALSE	0.773868429232058
ENSG00000187510	0.0780034914670291	3289.49330533888	2	2	19.0139415433533	FALSE	0.773868429232058
ENSG00000187513	0.929755153434199	1.05174500496843	2	2	2.00012218963832	FALSE	0.97083208739153
ENSG00000187566	0.263931014090942	122.560949544268	1	1	2.01353179972936	FALSE	0.773868429232058
ENSG00000187605	0.425898480865647	46.872218987179	1	1	1	FALSE	0.778559747064856
ENSG00000187612	0.281502571309246	148.820432980986	2	2	2.00012223444567	FALSE	0.773868429232058
ENSG00000187626	0.0916422450116848	170.483117992411	1	1	1	FALSE	0.773868429232058
ENSG00000187678	0.0702878472717246	668.703374179533	1	1	3.002201027146	FALSE	0.773868429232058
ENSG00000187714	0.39564851833511	54.6969691731984	1	1	1.00048899755501	FALSE	0.773868429232058
ENSG00000187747	0.99510249462734	0.0742897950469453	2	2	16.003666585187	FALSE	0.998306864487089
ENSG00000187764	NA	NA	NA	NA	NA	NA	NA
ENSG00000187766	0.971716826253845	0.0189717011960408	2	2	2.0002444091409	FALSE	0.985861224804773
ENSG00000187792	0.397944841350369	82.1474462625409	1	1	2	FALSE	0.773868429232058
ENSG00000187801	0.300237981764835	322.486858723277	4	3	4	FALSE	0.773868429232058
ENSG00000187815	0.68541260778802	6.18094483777269	2	1	1	FALSE	0.87888464167384
ENSG00000187821	0.314649762950704	99.1827057705776	1	1	2.00244678248104	FALSE	0.773868429232058
ENSG00000187823	0.183827025783326	658.582455982649	2	2	3	FALSE	0.773868429232058
ENSG00000187866	0.526283672915001	25.4983589378568	1	1	1.01074737492279	FALSE	0.800821133370899
ENSG00000187942	0.331445154202919	127.375832079149	3	3	3.01561906437637	FALSE	0.773868429232058
ENSG00000187954	0.593183091617261	15.3358578590958	1	1	1	FALSE	0.836643988696709
ENSG00000187969	0.694447947822865	132.670394979539	1	1	19	FALSE	0.880456203177565
ENSG00000188000	0.102692454280209	1975.51350137823	4	3	22	FALSE	0.773868429232058
ENSG00000188021	0.159676087596405	307.319764049432	2	2	2.000366703337	FALSE	0.773868429232058
ENSG00000188039	0.432782867628672	463.269095612521	8	8	12.0020789125412	FALSE	0.779782800927161
ENSG00000188050	0.39290363278507	55.4352200713079	3	1	1	FALSE	0.773868429232058
ENSG00000188064	0.30539614393808	81.728228092809	1	1	1	FALSE	0.773868429232058
ENSG00000188095	0.494763170416416	129.687110685912	1	1	4.02360462257192	FALSE	0.792214897092158
ENSG00000188133	0.687370665831635	6.04813758165306	1	1	1	FALSE	0.87888464167384
ENSG00000188215	0.344841817939125	69.2442887155051	1	1	1	FALSE	0.773868429232058
ENSG00000188269	0.730864996588079	12.6132458819458	2	2	2.00012220457045	FALSE	0.890459914767491
ENSG00000188283	0.189925240272881	524.591917494114	6	2	5	FALSE	0.773868429232058
ENSG00000188295	0.241615330772798	330.350056565613	2	2	4	FALSE	0.773868429232058
ENSG00000188315	0.373559628175358	79.2884923469699	1	1	2	FALSE	0.773868429232058
ENSG00000188375	0.322798680567321	75.8558346996594	1	1	1	FALSE	0.773868429232058
ENSG00000188386	0.7935750687147	24.4793874795221	1	1	5	FALSE	0.907236901421559
ENSG00000188394	0.357276453681312	109.924623315927	1	1	2	FALSE	0.773868429232058
ENSG00000188549	0.113007462302154	365.784304111206	2	2	2.00134517691821	FALSE	0.773868429232058
ENSG00000188629	0.891898285703875	6.71017829046151	5	5	8	FALSE	0.9541645691856
ENSG00000188655	0.0988809885373083	902.041725721083	2	2	5	FALSE	0.773868429232058
ENSG00000188659	0.777793547894432	26.2472532536886	2	2	9	FALSE	0.907236901421559
ENSG00000188694	0.171996105028885	4137.27558457028	3	3	36	FALSE	0.773868429232058
ENSG00000188710	0.735591655331138	25.9954460391832	3	3	4.00012220457045	FALSE	0.891214138044093
ENSG00000188730	0.341719909725125	106.516388846274	2	2	3.01991569719812	FALSE	0.773868429232058
ENSG00000188763	0.061851993498297	880.683327616087	3	3	3.00514896204829	FALSE	0.773868429232058
ENSG00000188766	0.496620873636902	233.683974497281	2	2	7.02859299245707	FALSE	0.792920565712843
ENSG00000188778	0.540513975084596	23.692307305838	2	2	2.00318354495949	FALSE	0.80584443431048
ENSG00000188785	0.78493363887136	37.5909906745544	3	3	8	FALSE	0.907236901421559
ENSG00000188822	0.938917715822942	2.08616410583523	7	7	7	FALSE	0.975523866733876
ENSG00000188848	0.805641129418823	1.01435641499636	1	1	1	FALSE	0.910964783771569
ENSG00000188868	0.798534979381844	1.16451709140671	1	1	1	FALSE	0.907789810012938
ENSG00000188869	0.733829262131408	18.2565417780501	2	2	3	FALSE	0.891214138044093
ENSG00000188886	0.63096349937606	10.8163780739437	1	1	1	FALSE	0.854051044222871
ENSG00000188910	0.581347319652202	47.8295441046507	3	3	3.0002444091409	FALSE	0.830461552500249
ENSG00000188916	0.413600701442859	49.9708042483585	1	1	1	FALSE	0.775045556734459
ENSG00000188959	0.73585004828595	3.23630889763427	1	1	1.00073367571533	FALSE	0.891214138044093
ENSG00000188993	0.355755855953159	539.480082331082	5	5	14	FALSE	0.773868429232058
ENSG00000188994	0.0356342384437793	2520.76257582851	5	4	9.00807635829662	FALSE	0.773868429232058
ENSG00000188996	0.843070847394134	32.1679103024513	1	1	11.0132110091743	FALSE	0.926948492679184
ENSG00000188997	0.702848763821511	5.0196487652561	1	1	1	FALSE	0.881244536076308
ENSG00000189030	0.354945779109263	109.748853264269	2	2	2	FALSE	0.773868429232058
ENSG00000189037	0.47449963066823	499.668628839224	2	2	7	FALSE	0.785560499661847
ENSG00000189042	0.524133752180764	25.8395153280696	2	1	1	FALSE	0.80070989769452
ENSG00000189057	0.727444147414901	90.4731616329606	7	6	14.0001222493888	FALSE	0.889386761752004
ENSG00000189120	0.0137265087049194	1912.53962577438	2	2	4.00440438839757	FALSE	0.773868429232058
ENSG00000189127	0.724961270813286	29.2721694731144	3	3	5	FALSE	0.888453648446605
ENSG00000189132	0.722438283364486	18.0427418085462	2	2	2	FALSE	0.888453648446605
ENSG00000189134	0.259809786133967	716.029216570661	4	4	8	FALSE	0.773868429232058
ENSG00000189139	0.581833818321131	452.221437085059	6	5	26	FALSE	0.830810206411049
ENSG00000189180	0.394571317197781	100.967685748067	4	4	4.0007340347553	FALSE	0.773868429232058
ENSG00000189181	0.00465940278200661	3444.41489561579	5	5	7	FALSE	0.773868429232058
ENSG00000189190	0.933609912591833	1.25360563441484	1	1	3	FALSE	0.971829027332428
ENSG00000189241	0.34166499327645	70.132544980678	1	1	1	FALSE	0.773868429232058
ENSG00000189299	0.530226012122028	24.8666819373774	1	1	1	FALSE	0.800821133370899
ENSG00000189319	0.202486285769331	119.319712028199	1	1	1	FALSE	0.773868429232058
ENSG00000189325	0.190163084596042	597.467081277079	5	5	6.00367269211352	FALSE	0.773868429232058
ENSG00000189376	0.188514010934403	253.772509200918	1	1	1	FALSE	0.773868429232058
ENSG00000189401	0.364276317015005	63.4803666814132	1	1	1.00012220457045	FALSE	0.773868429232058
ENSG00000189431	0.643343082875075	9.77185216976651	1	1	1.00589970501475	FALSE	0.857452464964608
ENSG00000196098	0.336649746506288	152.205211257021	3	2	3	FALSE	0.773868429232058
ENSG00000196099	0.709158998952949	4.6185395131467	1	1	1	FALSE	0.883419807128955
ENSG00000196110	0.118784069978003	369.988997908452	3	2	2	FALSE	0.773868429232058
ENSG00000196131	0.0609725250996841	3216.40630044692	3	3	14	FALSE	0.773868429232058
ENSG00000196136	0.47756523088328	163.557102179759	2	2	6	FALSE	0.786078792621039
ENSG00000196152	0.0226242994140453	3261.36381672112	6	6	9.00012220457045	FALSE	0.773868429232058
ENSG00000196159	0.504920408187764	41.0897933801094	3	2	2	FALSE	0.794177264801846
ENSG00000196171	0.80962706193162	313.499509906457	5	5	113	FALSE	0.911794919894729
ENSG00000196172	0.907459507619092	2.15150836367009	3	3	3.00048914705532	FALSE	0.962508119037645
ENSG00000196184	0.0300851795755286	2426.8375569778	3	3	8	FALSE	0.773868429232058
ENSG00000196189	0.698077898671353	32.7701954057116	2	2	3	FALSE	0.881244536076308
ENSG00000196214	0.718454450922006	41.3538151084076	4	4	5	FALSE	0.888453648446605
ENSG00000196218	0.182786066217886	139.966072859713	2	2	2.01287288030697	FALSE	0.773868429232058
ENSG00000196227	0.0619113415203858	767.797845198787	2	2	3	FALSE	0.773868429232058
ENSG00000196233	NA	NA	NA	NA	NA	NA	NA
ENSG00000196236	0.389539946859835	56.1621856643106	1	1	1	FALSE	0.773868429232058
ENSG00000196247	NA	NA	NA	NA	NA	NA	NA
ENSG00000196248	0.730287416995553	3.94204701316713	2	1	2.00220183486239	FALSE	0.890459914767491
ENSG00000196263	0.338635238498909	273.984097249647	4	3	4.00036688271982	FALSE	0.773868429232058
ENSG00000196268	0.496992522658648	145.579842774811	1	1	5.00183441359912	FALSE	0.792920565712843
ENSG00000196277	0.119555805035243	156.031397055791	1	1	1	FALSE	0.773868429232058
ENSG00000196290	0.412966778815565	50.1370557636003	1	1	1	FALSE	0.775045556734459
ENSG00000196338	0.508504554363658	92.7510879526364	3	3	3.0002444091409	FALSE	0.795036156993044
ENSG00000196341	0.22019007839987	362.153997350649	2	2	6	FALSE	0.773868429232058
ENSG00000196345	0.692048210558664	90.1033615835163	2	2	8	FALSE	0.880261553715711
ENSG00000196365	0.0926894432339462	406.478667641865	2	2	2.00416564892307	FALSE	0.773868429232058
ENSG00000196371	0.141630006776257	328.828312580236	2	2	2.01291914733035	FALSE	0.773868429232058
ENSG00000196378	0.190934450724949	345.661140926927	3	3	5.001100110011	FALSE	0.773868429232058
ENSG00000196381	0.531462189048707	32.7237211835521	2	2	2	FALSE	0.800821133370899
ENSG00000196387	0.757618088175939	37.8749707301892	5	4	6	FALSE	0.901045843233164
ENSG00000196391	0.74419615366354	115.307870907784	2	2	16	FALSE	0.89532532597778
ENSG00000196418	0.0524348393520166	16917.8519113927	2	2	87	FALSE	0.773868429232058
ENSG00000196428	0.287660103024236	86.1717295895291	1	1	1.09579314040729	FALSE	0.773868429232058
ENSG00000196437	0.0723784459545094	743.841397581701	2	2	3	FALSE	0.773868429232058
ENSG00000196453	0.879670484585264	3.45086305188044	2	2	2	FALSE	0.947631113990923
ENSG00000196456	0.213147326545762	237.209374326389	2	2	2.00134516193857	FALSE	0.773868429232058
ENSG00000196458	NA	NA	NA	NA	NA	NA	NA
ENSG00000196475	0.0969367191190895	740.482171877248	2	2	4	FALSE	0.773868429232058
ENSG00000196498	0.665484722208092	25.6770306428206	1	1	2.00220183486239	FALSE	0.866708204838796
ENSG00000196557	0.0785276583263929	648.271018809341	4	4	4.00932570267507	FALSE	0.773868429232058
ENSG00000196578	0.232842235144656	2562.26672522237	3	3	29	FALSE	0.773868429232058
ENSG00000196581	0.155420735870356	565.385820433901	3	3	5.0079563610897	FALSE	0.773868429232058
ENSG00000196584	0.926519900392535	1.49165434018911	3	3	3	FALSE	0.969795292312151
ENSG00000196588	0.334103564620727	373.214963882028	6	6	8.01224179273725	FALSE	0.773868429232058
ENSG00000196597	0.100074040503386	3420.57669883497	10	10	18.0004891769598	FALSE	0.773868429232058
ENSG00000196605	0.24853890165796	3003.3185392083	12	12	33.0029332532248	FALSE	0.773868429232058
ENSG00000196646	0.980297613630618	0.0147916562540881	2	2	2	FALSE	0.988663896972374
ENSG00000196652	0.532917762228215	24.4079054019151	1	1	1	FALSE	0.801764310734416
ENSG00000196653	0.113616546715876	376.36379873767	3	2	2	FALSE	0.773868429232058
ENSG00000196659	0.496055851376973	46.0010681438765	2	2	2	FALSE	0.792601928104261
ENSG00000196693	0.231359929113661	252.139169208071	2	2	3	FALSE	0.773868429232058
ENSG00000196724	0.593259651982332	727.152675266998	11	11	65	FALSE	0.836643988696709
ENSG00000196730	0.841759454561792	0.455600632909526	1	1	1	FALSE	0.926751073966647
ENSG00000196739	0.211797683347973	145.023880334647	2	2	2.00061132167747	FALSE	0.773868429232058
ENSG00000196757	0.510877946925045	111.507343691903	4	4	4	FALSE	0.795993538245818
ENSG00000196767	0.0739292582959715	726.194444577679	4	4	4.0013448778408	FALSE	0.773868429232058
ENSG00000196793	0.815272079755564	8.16453147428878	2	2	2	FALSE	0.914951213054827
ENSG00000196812	0.808069215149124	19.0426234136172	3	2	5	FALSE	0.911794919894729
ENSG00000196843	0.0510610776728847	745.661020938308	2	2	3.00575549851889	FALSE	0.773868429232058
ENSG00000196867	0.188975771780905	124.843897502553	1	1	1	FALSE	0.773868429232058
ENSG00000196917	0.0670154416313469	430.770470880918	2	2	2.00012220457045	FALSE	0.773868429232058
ENSG00000196932	0.415291124840019	90.6996078213425	2	2	2	FALSE	0.775045556734459
ENSG00000196968	0.596892361423639	18.7460867716357	2	2	2.00713846153846	FALSE	0.839372229215761
ENSG00000196981	0.741516094828514	145.342769177113	7	7	21	FALSE	0.894357966323614
ENSG00000197008	0.968420327490664	0.204250995251568	3	3	3.00024446889133	FALSE	0.983344982923837
ENSG00000197016	0.621671627881103	85.8920129521788	4	4	5.00122384041121	FALSE	0.850627222110662
ENSG00000197024	0.752341521470792	2.53561365151109	1	1	1.00085605967959	FALSE	0.900563704520481
ENSG00000197054	0.673722740913381	171.676383814612	1	1	14	FALSE	0.871592235979675
ENSG00000197056	0.966924754593311	0.0331898918832944	3	2	2.00012226433549	FALSE	0.983344982923837
ENSG00000197062	0.587081432432009	37.94512285972	1	1	2	FALSE	0.834018166576545
ENSG00000197063	NA	NA	NA	NA	NA	NA	NA
ENSG00000197081	0.446678842766751	41.8629140411708	1	1	1	FALSE	0.782315623895223
ENSG00000197093	0.0676694089805914	1480.48601684065	4	3	6.00195596039233	FALSE	0.773868429232058
ENSG00000197114	0.310046363366045	80.2007315149665	1	1	1.00048899755501	FALSE	0.773868429232058
ENSG00000197119	0.785178519087878	17.5751629454133	3	3	4.01570841841502	FALSE	0.907236901421559
ENSG00000197124	0.562707937077583	26.9965696606079	3	2	3	FALSE	0.818682004931539
ENSG00000197125	0.519950047861525	133.082284041945	3	3	7	FALSE	0.80070989769452
ENSG00000197128	0.888702236090625	2.69818035063751	2	2	2	FALSE	0.95207759865766
ENSG00000197162	0.624138459854012	124.293818897838	1	1	8	FALSE	0.851820988418836
ENSG00000197177	0.945389022427356	0.858762418334503	2	2	3.00502297159707	FALSE	0.975808610936321
ENSG00000197226	0.978937721424606	0.0673204247995455	2	2	2.000733406674	FALSE	0.988635949597013
ENSG00000197233	0.517190001171726	476.430446000689	4	4	23.0002444091409	FALSE	0.800479680265999
ENSG00000197245	0.24398316294744	103.245872691689	1	1	1.00061132167747	FALSE	0.773868429232058
ENSG00000197256	0.0513874053425061	1555.16636129501	6	6	6.00489370118589	FALSE	0.773868429232058
ENSG00000197279	0.454284018695652	145.712293925598	4	4	5	FALSE	0.782315623895223
ENSG00000197296	0.27088753165653	93.4588593861763	1	1	1	FALSE	0.773868429232058
ENSG00000197321	0.502131274529928	30.0394314263188	1	1	1.00048899755501	FALSE	0.793728725928997
ENSG00000197323	0.31062608679821	80.0245872462669	1	1	1.0077595763025	FALSE	0.773868429232058
ENSG00000197343	0.442781131292479	135.672290390105	3	3	3	FALSE	0.782315623895223
ENSG00000197362	0.383660776766935	595.248318429292	8	8	14.0014666341186	FALSE	0.773868429232058
ENSG00000197372	0.95060217184453	3.5501573223063	2	2	13	FALSE	0.976268687380904
ENSG00000197406	0.102176873631435	486.959427465567	1	1	2.000733406674	FALSE	0.773868429232058
ENSG00000197409	0.0334832038134277	1360.36237259032	2	2	4	FALSE	0.773868429232058
ENSG00000197410	0.552630219783733	238.589319634004	7	7	12	FALSE	0.812320000114361
ENSG00000197417	0.806131126979986	1.00456484791189	1	1	1	FALSE	0.911151507968474
ENSG00000197428	0.344056158392929	150.311480562736	2	2	4	FALSE	0.773868429232058
ENSG00000197472	0.813054072045709	8.0493842206925	3	2	3.00024437927664	FALSE	0.914152331004148
ENSG00000197479	0.597701860617493	858.549042152781	8	8	53	FALSE	0.839551292390417
ENSG00000197483	NA	NA	NA	NA	NA	NA	NA
ENSG00000197496	0.360712691442313	181.751178006936	3	3	3.00036664358292	FALSE	0.773868429232058
ENSG00000197555	0.117024850883095	157.323112295917	1	1	1	FALSE	0.773868429232058
ENSG00000197557	0.828770808463956	8.80502300656529	2	2	3.00232700551133	FALSE	0.919550813404254
ENSG00000197576	NA	NA	NA	NA	NA	NA	NA
ENSG00000197579	0.343595063564752	69.6319445877817	2	1	1	FALSE	0.773868429232058
ENSG00000197591	0.776120338203482	1.74258644331543	1	1	1	FALSE	0.906531833341286
ENSG00000197619	0.874069403393002	13.7964708699028	5	5	10	FALSE	0.944016845291245
ENSG00000197629	0.325402474948719	525.816777000535	6	6	9	FALSE	0.773868429232058
ENSG00000197647	0.629610239151181	62.893085742644	4	4	4	FALSE	0.853848488362094
ENSG00000197651	0.393668406043075	210.844092609453	3	3	4.00122354092744	FALSE	0.773868429232058
ENSG00000197705	0.605872686370146	13.7412625532278	1	1	1	FALSE	0.84310111937064
ENSG00000197786	0.593171691376976	89.6286849129544	4	4	5	FALSE	0.836643988696709
ENSG00000197790	0.158232528386706	18672.3077732002	8	7	299.111768416705	FALSE	0.773868429232058
ENSG00000197808	0.517978470337258	242.016852268904	6	5	10.0001222344457	FALSE	0.800479680265999
ENSG00000197852	0.976489917684157	0.0354919839982558	2	2	2	FALSE	0.988029864271574
ENSG00000197887	0.770137721842766	1.92603454675279	1	1	1	FALSE	0.904574861121503
ENSG00000197915	0.0445561908303778	8830.88098021332	12	12	54.0002443792766	FALSE	0.773868429232058
ENSG00000197928	0.719060140158377	500.847531960899	2	2	70	FALSE	0.888453648446605
ENSG00000197937	0.164771173179712	461.517036076435	5	5	5	FALSE	0.773868429232058
ENSG00000197938	0.506597999529793	690.194915534616	4	3	24.0028134556575	FALSE	0.794177264801846
ENSG00000197951	0.932479445173164	6.51809252847326	3	3	12.0007332274227	FALSE	0.971829027332428
ENSG00000197971	0.297701179894863	392.778788834583	1	1	6	FALSE	0.773868429232058
ENSG00000197991	0.307034791560237	81.1938037659673	1	1	1.00012220457045	FALSE	0.773868429232058
ENSG00000198028	0.740763408565947	128.788614295334	9	9	17	FALSE	0.894357966323614
ENSG00000198040	0.851920743668513	5.21092597943209	2	2	2	FALSE	0.932253878068374
ENSG00000198046	0.0118278138180828	824.316517002025	3	2	3	FALSE	0.773868429232058
ENSG00000198049	0.795026911058991	1.24714006036645	1	1	1.00012218963832	FALSE	0.907502558793731
ENSG00000198081	0.754997576638774	12.9282977838122	2	2	2	FALSE	0.900563704520481
ENSG00000198093	0.443940364689315	50.144458690059	3	2	2	FALSE	0.782315623895223
ENSG00000198105	0.856083056583546	6.83413589699933	3	3	3	FALSE	0.93485765842309
ENSG00000198108	0.299924239781475	191.386933945188	1	1	3.03112263801408	FALSE	0.773868429232058
ENSG00000198131	0.00772033667860283	22066.4351134048	13	11	61.0001222045705	FALSE	0.773868429232058
ENSG00000198142	0.0522040704684382	1099.80527082162	2	2	6.01887891960611	FALSE	0.773868429232058
ENSG00000198146	0.0490991265825994	537.812784346711	1	1	2.00269277845777	FALSE	0.773868429232058
ENSG00000198185	0.85331051305242	24.7512260463026	6	6	16	FALSE	0.933087150041686
ENSG00000198216	0.161009823411528	136.808181456197	1	1	1.00012218963832	FALSE	0.773868429232058
ENSG00000198218	0.0695982107586843	183.231131056662	1	1	1	FALSE	0.773868429232058
ENSG00000198298	0.0897310094113938	1041.80569011454	6	4	5.00036674816626	FALSE	0.773868429232058
ENSG00000198300	0.770875398703063	1.90288560338286	1	1	1	FALSE	0.904574861121503
ENSG00000198315	0.0840431873463916	330.645340350868	2	2	2	FALSE	0.773868429232058
ENSG00000198369	0.733161323849362	17.0595804032979	1	1	2.00244678248104	FALSE	0.891214138044093
ENSG00000198393	0.529912210614639	24.9220030686066	2	1	1	FALSE	0.800821133370899
ENSG00000198445	0.385793014876838	89.6336868030008	1	1	4	FALSE	0.773868429232058
ENSG00000198453	0.159865269025355	791.240413288547	2	2	6	FALSE	0.773868429232058
ENSG00000198464	0.056692588321121	2340.0457645059	6	5	10	FALSE	0.773868429232058
ENSG00000198471	0.724776870809387	3.78634032524284	1	1	1	FALSE	0.888453648446605
ENSG00000198488	0.0808316608405087	176.763794926774	1	1	1.00159099253457	FALSE	0.773868429232058
ENSG00000198515	0.621860658229669	77.8022766664582	4	4	6	FALSE	0.850627222110662
ENSG00000198521	0.928041696853833	1.77833523587975	5	3	4.00183441359912	FALSE	0.969795292312151
ENSG00000198535	0.576940084651758	67.9216080393074	2	2	3.00232344103665	FALSE	0.827335400877306
ENSG00000198553	0.472379189256163	690.058075892055	3	3	22	FALSE	0.784323392238794
ENSG00000198556	0.0536405840130062	1515.15802329575	3	3	7	FALSE	0.773868429232058
ENSG00000198576	0.290802757839921	199.386106174936	3	3	3.01279935241668	FALSE	0.773868429232058
ENSG00000198597	0.0572272995665415	1006.17932141392	3	3	3.00061114234947	FALSE	0.773868429232058
ENSG00000198626	0.250797366831538	116.04391001028	2	2	2	FALSE	0.773868429232058
ENSG00000198633	0.423239742932339	137.698989070012	3	3	3	FALSE	0.778559747064856
ENSG00000198646	0.861432731465094	4.39641773061512	2	2	2	FALSE	0.936445617444688
ENSG00000198680	0.521758974568583	26.3701726351545	1	1	1.00024443901247	FALSE	0.80070989769452
ENSG00000198707	0.976001605456257	0.028086554030152	3	2	2	FALSE	0.988029864271574
ENSG00000198718	NA	NA	NA	NA	NA	NA	NA
ENSG00000198723	0.292378987511892	86.0829223770215	1	1	1.00294153695306	FALSE	0.773868429232058
ENSG00000198746	0.3430938138797	116.200579546408	2	2	2	FALSE	0.773868429232058
ENSG00000198753	0.0827828505193737	569.648835308206	3	3	3.01510645251309	FALSE	0.773868429232058
ENSG00000198768	0.114390539146516	158.525625217441	1	1	1.00048899755501	FALSE	0.773868429232058
ENSG00000198774	0.210587382251698	549.387403608515	2	2	8	FALSE	0.773868429232058
ENSG00000198797	0.436352430685045	44.3199255396225	1	1	1	FALSE	0.782059432706484
ENSG00000198824	0.217002750766206	219.81698829835	1	1	1	FALSE	0.773868429232058
ENSG00000198829	0.300167589271236	151.853824997589	2	2	2	FALSE	0.773868429232058
ENSG00000198835	0.292947473399641	230.224405179916	2	2	3.08384431449187	FALSE	0.773868429232058
ENSG00000198841	0.349047235904458	672.183776560613	4	4	9.0003666585187	FALSE	0.773868429232058
ENSG00000198842	0.154442080733064	3545.8664625928	7	7	33.0026928398308	FALSE	0.773868429232058
ENSG00000198844	0.307378819249826	81.0720902860168	1	1	1	FALSE	0.773868429232058
ENSG00000198853	0.572959153617918	66.8162356233852	3	3	3.00159033403265	FALSE	0.824604303262705
ENSG00000198855	0.954874038917048	0.441198521755508	3	3	3.00122339124052	FALSE	0.976894862571934
ENSG00000198862	0.787505259126839	1.4283832587818	1	1	1	FALSE	0.907236901421559
ENSG00000198885	0.310860857893497	833.608441765294	6	6	13.0004888780249	FALSE	0.773868429232058
ENSG00000198889	0.0579450317112298	784.590182365096	3	3	3.00061120212546	FALSE	0.773868429232058
ENSG00000198908	0.288144607720912	87.5098565329567	1	1	1	FALSE	0.773868429232058
ENSG00000198912	0.704552629539315	19.9009916813533	1	1	2	FALSE	0.881848744131202
ENSG00000198920	0.360785554025334	113.534454579048	3	3	3	FALSE	0.773868429232058
ENSG00000198924	0.423478930573021	2258.36802317324	1	1	61	FALSE	0.778559747064856
ENSG00000198939	0.145125433091252	1080.73746118424	7	6	9	FALSE	0.773868429232058
ENSG00000198944	0.554940440143789	28.5158555126975	3	3	3.00551271376949	FALSE	0.81446718988127
ENSG00000198948	0.539565427408026	23.3015281010095	1	1	1.00061132167747	FALSE	0.805353100926526
ENSG00000198954	0.30328978066471	364.595159931729	1	1	5.00061102285225	FALSE	0.773868429232058
ENSG00000198965	0.650212612456085	33.0220161656881	2	2	4.0002447381302	FALSE	0.860491046233981
ENSG00000203663	0.57604699157069	22.0051541290931	1	1	2	FALSE	0.827026828702452
ENSG00000203757	0.26457247765604	287.96481098805	4	4	6	FALSE	0.773868429232058
ENSG00000203786	0.819370193671828	11.5365401251072	3	3	3	FALSE	0.91570838880693
ENSG00000203797	0.739904925464239	32.2255612648371	2	2	4	FALSE	0.893780112642209
ENSG00000203857	0.188003815573198	1320.92437367335	1	1	11	FALSE	0.773868429232058
ENSG00000203883	0.761083265101346	2.20612119037202	1	1	1.00404858299595	FALSE	0.902176283897703
ENSG00000203933	0.182069956327213	274.632609197923	1	1	2	FALSE	0.773868429232058
ENSG00000203942	0.71215290208744	19.6434236843835	2	2	2.000366703337	FALSE	0.885539911267655
ENSG00000204010	0.0679035788709026	1224.17866776253	3	3	6	FALSE	0.773868429232058
ENSG00000204033	0.803581106014178	44.0595395546748	8	8	12.0006110527238	FALSE	0.909837795459658
ENSG00000204084	0.995040966338476	0.0132214047000407	1	1	5.00122204570451	FALSE	0.998306864487089
ENSG00000204104	0.279142380189726	2517.01253935197	1	1	46.2541164905382	FALSE	0.773868429232058
ENSG00000204131	0.592332402208939	28.7825924355744	2	2	2	FALSE	0.836643988696709
ENSG00000204174	0.466077912182322	277.067253135849	3	3	8.00036664358292	FALSE	0.782315623895223
ENSG00000204186	0.258116414177271	446.65511074789	3	3	6.00256817903877	FALSE	0.773868429232058
ENSG00000204246	0.787606183565163	12.3839537463853	3	3	3	FALSE	0.907236901421559
ENSG00000204406	0.382662803955092	58.2558167958858	1	1	1	FALSE	0.773868429232058
ENSG00000204442	0.185274605487395	631.157505114883	2	2	5.01028565478295	FALSE	0.773868429232058
ENSG00000204519	0.479357800337318	145.781940417632	5	5	5	FALSE	0.787516386268451
ENSG00000204571	0.31906609841932	77.2870859935387	1	1	1	FALSE	0.773868429232058
ENSG00000204611	0.0140938412075623	1991.99645793922	4	4	5	FALSE	0.773868429232058
ENSG00000204612	0.571726517073975	42.2824832469122	2	2	2.00392053626699	FALSE	0.824042662005191
ENSG00000204634	0.253318155774649	264.868225268225	2	2	4.00012220457045	FALSE	0.773868429232058
ENSG00000204815	0.415570638778241	69.515834949737	2	2	2	FALSE	0.775045556734459
ENSG00000204859	0.883055914919069	0.679327219383837	2	2	2.00012218963832	FALSE	0.949257409168021
ENSG00000204897	0.0447347638336421	603.342143854723	3	2	2	FALSE	0.773868429232058
ENSG00000204920	0.941647617081445	7.14002988321911	7	7	34	FALSE	0.975808610936321
ENSG00000204947	0.0465978418124127	1118.43437583762	4	4	5.000366703337	FALSE	0.773868429232058
ENSG00000204956	0.37521994090911	202.92350748872	5	4	4	FALSE	0.773868429232058
ENSG00000204961	0.758738555902156	17.9441300474808	1	1	6.05314306802805	FALSE	0.901281466577709
ENSG00000204962	0.396643719897945	219.225320884938	3	3	4.00097775604987	FALSE	0.773868429232058
ENSG00000204963	0.631091640730621	10.9203364584416	1	1	1.00012220457045	FALSE	0.854051044222871
ENSG00000204965	0.771602132680447	26.4210099478002	5	4	5.00085553654363	FALSE	0.904646085766641
ENSG00000204967	0.22011073294991	112.33595135575	1	1	1	FALSE	0.773868429232058
ENSG00000204969	0.0646561865142069	1872.01032987532	4	4	14.0011009174312	FALSE	0.773868429232058
ENSG00000204977	0.472722603143317	51.5327806168838	2	2	2	FALSE	0.784513491996197
ENSG00000205029	0.100248056914477	8872.34814062851	3	3	155.038376954836	FALSE	0.773868429232058
ENSG00000205030	0.945656033001815	12.784998194454	2	2	100	FALSE	0.975808610936321
ENSG00000205038	0.577917561308903	459.390353504448	10	10	25	FALSE	0.827335400877306
ENSG00000205213	0.492423429599158	58.6663063958471	1	1	2	FALSE	0.791255505943758
ENSG00000205221	0.303377139779023	82.4063161571736	1	1	1.000366703337	FALSE	0.773868429232058
ENSG00000205327	0.825741834908573	88.8696556250028	7	6	30.0233983813044	FALSE	0.917580177766433
ENSG00000205328	0.136154848374971	495.500661356182	3	3	3.00024458847988	FALSE	0.773868429232058
ENSG00000205330	0.0916269919549678	1434.42279646835	4	4	7	FALSE	0.773868429232058
ENSG00000205409	0.203195961391217	3603.37398537794	3	3	72	FALSE	0.773868429232058
ENSG00000205413	0.375210367514952	3515.25491500948	17	15	120.07919737317	FALSE	0.773868429232058
ENSG00000205495	0.45754819223486	39.3787665700416	1	1	1	FALSE	0.782315623895223
ENSG00000205667	0.195600385752097	1022.8684160744	1	1	4.0004888182818	FALSE	0.773868429232058
ENSG00000205669	0.17310424204944	131.525972711794	1	1	1	FALSE	0.773868429232058
ENSG00000205730	0.270159119652049	414.869663881848	5	5	6.00771598541466	FALSE	0.773868429232058
ENSG00000205744	0.118945898024306	156.371617125728	1	1	1	FALSE	0.773868429232058
ENSG00000205808	0.385987267940724	82.1935733709823	1	1	2	FALSE	0.773868429232058
ENSG00000205923	0.531526985364663	97.2008506822924	3	3	4	FALSE	0.800821133370899
ENSG00000205927	0.945673144289463	0.00605229155811013	1	1	1.000366703337	FALSE	0.975808610936321
ENSG00000206107	0.693569494470239	436.22976893001	2	2	62	FALSE	0.880319502796115
ENSG00000206150	0.464602864327342	37.7946296072865	1	1	1	FALSE	0.782315623895223
ENSG00000206181	0.601690212533001	311.855564052778	8	8	18	FALSE	0.843005870135157
ENSG00000206190	0.173353639944652	284.235331446403	2	2	2.000366703337	FALSE	0.773868429232058
ENSG00000206203	0.0103875261500188	1892.33460835836	5	4	4.00097778593238	FALSE	0.773868429232058
ENSG00000206422	0.192066956825288	347.940764594292	3	3	3	FALSE	0.773868429232058
ENSG00000206536	0.741184207172266	3.01137207775161	1	1	1	FALSE	0.894357966323614
ENSG00000206557	0.265608854545518	220.222017858036	1	1	1	FALSE	0.773868429232058
ENSG00000212122	0.216953526562409	454.824823695278	3	3	5	FALSE	0.773868429232058
ENSG00000212710	0.796833489368268	1.2027764551483	1	1	1.00012220457045	FALSE	0.907502558793731
ENSG00000212916	0.917353449070104	14.4359428732728	11	11	26.0079720608514	FALSE	0.966421847514062
ENSG00000213023	0.311647700581431	79.6153441122832	1	1	1	FALSE	0.773868429232058
ENSG00000213088	0.265477499841298	172.914051279235	3	2	2	FALSE	0.773868429232058
ENSG00000213096	0.84782993252436	5.57978231654369	1	1	2.0002444091409	FALSE	0.929764217203514
ENSG00000213160	NA	NA	NA	NA	NA	NA	NA
ENSG00000213171	0.274219303273734	211.525476576308	2	2	3.0007333170374	FALSE	0.773868429232058
ENSG00000213186	0.000598419277842099	31082.0723001891	8	7	50.0397793824069	FALSE	0.292968980737839
ENSG00000213199	0.475457854029233	791.69760272861	3	3	24.0051360322898	FALSE	0.786007750003947
ENSG00000213203	0.334775073382865	72.3322028465018	1	1	1.00012220457045	FALSE	0.773868429232058
ENSG00000213215	0.88472887412719	9.86970673644662	3	3	7	FALSE	0.950459514618771
ENSG00000213380	0.247410643174279	123.69035122526	2	2	2	FALSE	0.773868429232058
ENSG00000213563	0.595270413293008	18.8719244925572	1	1	2	FALSE	0.838123133260123
ENSG00000213638	0.334594585157921	187.590785201461	4	4	4.02466412753389	FALSE	0.773868429232058
ENSG00000213672	0.288334549875208	87.3878751047032	1	1	1.00024443901247	FALSE	0.773868429232058
ENSG00000213689	0.75453172892125	11.2930519423386	2	2	2.0015902890937	FALSE	0.900563704520481
ENSG00000213762	0.429731161819514	183.296920345019	4	4	4	FALSE	0.779558809414489
ENSG00000213859	0.17385963660084	268.126882823446	2	2	2	FALSE	0.773868429232058
ENSG00000213903	0.44938460906172	70.7547706062428	2	2	3	FALSE	0.782315623895223
ENSG00000213906	0.0512546232110559	5610.08307265771	3	3	22.0772626931567	FALSE	0.773868429232058
ENSG00000213937	0.463311311433499	38.0926403068725	1	1	1	FALSE	0.782315623895223
ENSG00000214021	0.688949651485067	5.93782808604499	1	1	1	FALSE	0.87901357246438
ENSG00000214022	0.266278943343206	160.823555688092	2	2	2.00269510336976	FALSE	0.773868429232058
ENSG00000214097	0.979754262063843	0.579945206464036	2	2	12	FALSE	0.988635949597013
ENSG00000214107	0.956847066307394	0.495159822326939	2	2	3	FALSE	0.977672896909791
ENSG00000214367	0.409968472570818	626.00644718104	2	2	13	FALSE	0.775045556734459
ENSG00000214456	0.264333290734167	320.699520651156	4	4	6.01042155426869	FALSE	0.773868429232058
ENSG00000214655	0.292625811419482	85.9769487656669	1	1	1.00171358629131	FALSE	0.773868429232058
ENSG00000215012	0.0582663988381484	1593.34866727928	5	5	6.00024443901247	FALSE	0.773868429232058
ENSG00000215018	0.332818727062829	434.121477506889	3	3	9	FALSE	0.773868429232058
ENSG00000215251	0.303670414838244	1008.01988804305	9	9	15	FALSE	0.773868429232058
ENSG00000215271	0.0985779484916878	583.985808735644	2	2	2	FALSE	0.773868429232058
ENSG00000215421	0.14913027559774	296.773687743733	2	2	2.00183468287084	FALSE	0.773868429232058
ENSG00000215475	0.12608704455083	152.817962122005	1	1	1	FALSE	0.773868429232058
ENSG00000215695	0.130549019100776	883.665953745922	5	5	6	FALSE	0.773868429232058
ENSG00000215853	0.371093351564586	270.512259582642	4	4	6	FALSE	0.773868429232058
ENSG00000217128	0.47371544115953	49.729964507473	2	2	2	FALSE	0.785376099879048
ENSG00000221813	0.52988144316874	102.115495787598	2	2	4	FALSE	0.800821133370899
ENSG00000221855	0.178068238095085	1258.43219805312	6	5	15	FALSE	0.773868429232058
ENSG00000221858	0.490739913154813	424.035823976928	1	1	16	FALSE	0.790888332482439
ENSG00000221869	0.777987579083271	1.67529349433704	1	1	1.00220480156786	FALSE	0.907236901421559
ENSG00000221882	0.203548384867042	118.888535483646	1	1	1	FALSE	0.773868429232058
ENSG00000221886	0.50201355940321	130.278088941126	3	3	4	FALSE	0.793728725928997
ENSG00000221900	0.526573696600382	323.44379586909	7	6	13.0026891280281	FALSE	0.800821133370899
ENSG00000221909	0.452884522435229	362.877873857279	8	8	10.0008564787261	FALSE	0.782315623895223
ENSG00000221910	0.562808945080216	145.797610435628	3	3	5	FALSE	0.818682004931539
ENSG00000221931	0.724840681073147	22.6195204764498	2	2	5	FALSE	0.888453648446605
ENSG00000221933	0.357788683574339	83.2393778377127	2	2	2	FALSE	0.773868429232058
ENSG00000221937	0.316967600975074	651.145674195293	3	3	11.001344250275	FALSE	0.773868429232058
ENSG00000221938	0.625338484416555	31.8583145097519	2	2	2	FALSE	0.852615861417795
ENSG00000221947	0.967311051425849	0.702634620338823	5	5	24.0040343643824	FALSE	0.983344982923837
ENSG00000221955	0.797405765932751	10.567237946983	2	2	3	FALSE	0.90757541011343
ENSG00000221963	0.0846157754891599	435.016580737703	2	2	2	FALSE	0.773868429232058
ENSG00000221994	NA	NA	NA	NA	NA	NA	NA
ENSG00000221996	0.295016080650301	265.414066408436	2	2	7	FALSE	0.773868429232058
ENSG00000222028	0.907130446689881	38.0334037810971	3	3	47.0062324629646	FALSE	0.962456978577778
ENSG00000223658	0.0175428155959937	3684.05600445063	6	6	10	FALSE	0.773868429232058
ENSG00000223731	0.0815619610301062	498.036454464369	2	2	2.00012220457045	FALSE	0.773868429232058
ENSG00000223953	0.845672025928547	22.0033460844239	2	2	15.0293793609989	FALSE	0.928288927885051
ENSG00000225830	0.377159404053935	59.7905876194939	1	1	1	FALSE	0.773868429232058
ENSG00000225950	0.118714658250544	332.882215846989	2	2	2.001590393988	FALSE	0.773868429232058
ENSG00000226372	0.815366502675647	10.8545706919005	3	3	3	FALSE	0.914951213054827
ENSG00000226650	0.164352440913856	387.883470240141	5	4	4	FALSE	0.773868429232058
ENSG00000228607	0.265179550125261	246.267735655854	3	3	3	FALSE	0.773868429232058
ENSG00000229809	0.105166052087881	163.330046205078	1	1	1.00097847358121	FALSE	0.773868429232058
ENSG00000229937	0.484687551974885	33.5172173314393	1	1	1	FALSE	0.789835587550134
ENSG00000231861	0.53519646017358	35.3773487567182	1	1	3.00048887802493	FALSE	0.802677579437575
ENSG00000232125	0.59348746323948	15.2982765335493	1	1	1	FALSE	0.836643988696709
ENSG00000232268	0.577637000921947	17.4350711149844	1	1	1	FALSE	0.827335400877306
ENSG00000232382	0.131567972732576	237.12101924592	1	1	1.00024449877751	FALSE	0.773868429232058
ENSG00000234186	0.512083789271497	43.4514383589521	1	1	3	FALSE	0.796543154566587
ENSG00000234438	0.563383574907932	23.482148225205	2	2	2.01346228775062	FALSE	0.819135703132139
ENSG00000234616	0.175778220769428	283.878104949709	2	2	2.00146783025298	FALSE	0.773868429232058
ENSG00000235109	0.413518030992025	3283.23347886823	2	2	85	FALSE	0.775045556734459
ENSG00000235631	0.763075523408859	2.16053654312366	1	1	1.00012221950623	FALSE	0.902876547300926
ENSG00000236032	0.528566130234324	78.9317401076986	2	2	3	FALSE	0.800821133370899
ENSG00000236398	0.905929560203749	4.80086948592381	4	4	6.00073322742271	FALSE	0.962148169919096
ENSG00000237110	0.923575516051281	3.63087304913224	4	4	9.000366703337	FALSE	0.969697700216832
ENSG00000238243	0.362485320446965	64.003507496753	1	1	1	FALSE	0.773868429232058
ENSG00000239305	0.979113994687457	0.0993701379037212	1	1	2	FALSE	0.988635949597013
ENSG00000239388	0.684883345414022	7.2167194897296	2	2	2	FALSE	0.87888464167384
ENSG00000239389	0.972352502586374	0.0679648008530169	2	2	2	FALSE	0.98616514541684
ENSG00000239474	0.909192071654055	2.78401113650478	2	2	3	FALSE	0.96329184256251
ENSG00000239590	0.720425406595123	35.9539010042204	2	2	7	FALSE	0.888453648446605
ENSG00000239732	0.0852142135866614	972.628755704688	5	5	5.00391912614304	FALSE	0.773868429232058
ENSG00000239779	0.564876202158614	44.8808018735603	1	1	3.00036661371135	FALSE	0.820596643447901
ENSG00000240184	NA	NA	NA	NA	NA	NA	NA
ENSG00000240432	0.477560745554545	35.0110233338074	1	1	1	FALSE	0.786078792621039
ENSG00000240563	0.594104983417274	2369.04169460656	15	14	179.192331250766	FALSE	0.837170139050575
ENSG00000240694	0.520988465697192	110.740497624119	4	4	4	FALSE	0.80070989769452
ENSG00000240764	0.0320306503839431	1935.70327274887	5	5	5	FALSE	0.773868429232058
ENSG00000241119	0.56008534943016	43.3259708234238	1	1	2	FALSE	0.817308652593651
ENSG00000241127	0.226173649894666	109.983603572743	1	1	1	FALSE	0.773868429232058
ENSG00000241635	0.471425489256174	48.9306873439177	2	2	2	FALSE	0.783879258457501
ENSG00000241839	0.0653191146332463	185.921836240676	1	1	1	FALSE	0.773868429232058
ENSG00000242366	NA	NA	NA	NA	NA	NA	NA
ENSG00000242441	0.506592987547971	29.1752137114533	1	1	1	FALSE	0.794177264801846
ENSG00000242515	0.43111635290527	64.8727193404206	1	1	2	FALSE	0.779782800927161
ENSG00000242689	0.435850462083973	44.4396216111745	1	1	1	FALSE	0.782059432706484
ENSG00000242732	0.688281137436455	69.2926032645458	3	3	4.00195886385896	FALSE	0.87888464167384
ENSG00000242852	0.518864411656318	26.8838039936285	1	1	1	FALSE	0.800501365944301
ENSG00000243207	0.202194043296571	1892.77547321979	6	6	26.0020794509201	FALSE	0.773868429232058
ENSG00000243244	0.299447996616981	690.896604848261	5	5	10	FALSE	0.773868429232058
ENSG00000243414	0.28112088186215	751.574639389117	5	5	10	FALSE	0.773868429232058
ENSG00000243477	0.108950120059842	201.078571711067	2	2	2.00637736586027	FALSE	0.773868429232058
ENSG00000243489	0.40163566369342	82.1454266904097	2	2	2.00257042538752	FALSE	0.773868429232058
ENSG00000243509	0.115137881101902	1653.958193143	3	3	12.006973697609	FALSE	0.773868429232058
ENSG00000244122	0.399727655314729	352.184099601124	2	2	17	FALSE	0.773868429232058
ENSG00000244165	0.202194043296571	1892.77547321979	6	6	26.0020794509201	FALSE	0.773868429232058
ENSG00000244462	0.327740004001476	74.5316247800552	1	1	1	FALSE	0.773868429232058
ENSG00000244474	0.169292751224375	347.386198314065	1	1	3	FALSE	0.773868429232058
ENSG00000244476	0.189665577169843	124.547152384636	1	1	1	FALSE	0.773868429232058
ENSG00000245680	0.731180099257578	3.46877117708671	1	1	1	FALSE	0.890459914767491
ENSG00000247315	0.324177431724916	75.6643175295335	1	1	1.00012220457045	FALSE	0.773868429232058
ENSG00000247626	0.234822412467376	203.213920144791	3	3	3.000366703337	FALSE	0.773868429232058
ENSG00000247746	0.441799818194215	54.9285149115294	3	2	2.00012220457045	FALSE	0.782315623895223
ENSG00000248383	0.260367687621726	1599.50145854672	9	9	22.0007332274227	FALSE	0.773868429232058
ENSG00000248905	0.438393046886869	145.109514560858	5	5	6	FALSE	0.782298957412696
ENSG00000249158	0.194212978754425	275.950966831249	3	3	3	FALSE	0.773868429232058
ENSG00000249709	0.205301364971964	318.594844988303	3	3	4	FALSE	0.773868429232058
ENSG00000249992	0.78614412687255	1.46457624963186	1	1	1.00171400587659	FALSE	0.907236901421559
ENSG00000250120	0.194029822344163	188.077742949389	1	1	3.01955719557196	FALSE	0.773868429232058
ENSG00000250254	0.791928574906585	1.31798884374858	2	1	1	FALSE	0.907236901421559
ENSG00000250312	0.784179394300355	22.3043257776675	5	5	5	FALSE	0.907236901421559
ENSG00000250510	0.64486929136937	655.508165083141	2	2	49.0001222045705	FALSE	0.858239635542847
ENSG00000250565	0.629694980894048	26.4954787573431	1	1	2	FALSE	0.853848488362094
ENSG00000250722	0.133073083864712	149.549488274358	1	1	1	FALSE	0.773868429232058
ENSG00000251192	0.719845216535285	20.9687020207809	4	3	3	FALSE	0.888453648446605
ENSG00000251247	0.395234663958297	728.911311846278	5	5	21.0036702635777	FALSE	0.773868429232058
ENSG00000251369	0.280006297962595	90.2337768722279	1	1	1	FALSE	0.773868429232058
ENSG00000251380	0.945990383167656	0.965754161279542	1	1	3	FALSE	0.975808610936321
ENSG00000251664	0.0357886842763867	2302.55654130538	3	3	10	FALSE	0.773868429232058
ENSG00000251692	0.402178978256808	194.790421668655	6	5	6.000733406674	FALSE	0.773868429232058
ENSG00000253159	0.65726797057475	199.269044097624	5	5	18.0001222045705	FALSE	0.863662408753857
ENSG00000253276	0.62255955736258	33.165299540268	1	1	2.00760829549638	FALSE	0.850627222110662
ENSG00000253304	0.741688164660552	3.00640117667824	1	1	1.00404858299595	FALSE	0.894357966323614
ENSG00000253305	0.8850131028883	12.4067933089166	8	8	10	FALSE	0.950466908053339
ENSG00000253485	0.719725472868573	148.709220966635	4	4	18	FALSE	0.888453648446605
ENSG00000253506	0.75801019627394	14.7211657015152	3	3	4	FALSE	0.901045843233164
ENSG00000253537	0.732366935505504	79.0171778430319	9	9	13	FALSE	0.890955444791396
ENSG00000253598	0.264853705740164	2440.10683187103	3	3	58	FALSE	0.773868429232058
ENSG00000253710	0.815941139445609	0.822271406112401	1	1	1	FALSE	0.91499682096862
ENSG00000253731	0.833788465162285	20.7116911363778	6	6	10	FALSE	0.922037131368554
ENSG00000253767	0.574454069785956	410.321927329491	10	10	28	FALSE	0.826124253947324
ENSG00000253797	0.0497253211843601	6722.27355921694	5	5	26	FALSE	0.773868429232058
ENSG00000253846	0.779618893259973	37.4257505548576	6	6	10.0001222045705	FALSE	0.907236901421559
ENSG00000253873	0.529778860115114	316.861198318606	7	7	17.0001222045705	FALSE	0.800821133370899
ENSG00000253910	0.61611440175798	68.5910360890401	3	3	5	FALSE	0.848984340500442
ENSG00000253953	0.201435217166019	593.678653931164	2	2	12	FALSE	0.773868429232058
ENSG00000253958	0.987381177528706	0.0382468785612081	1	1	2.00908421311073	FALSE	0.992648665622622
ENSG00000254004	0.597170709073063	71.0529737820442	4	4	7	FALSE	0.839419204263079
ENSG00000254093	0.085471020269019	173.66373240716	1	1	1	FALSE	0.773868429232058
ENSG00000254122	0.939847599456119	2.05746001916583	5	5	6.00024443901247	FALSE	0.975808610936321
ENSG00000254221	0.819283936849895	28.1260363095448	5	5	8.00024443901247	FALSE	0.91570838880693
ENSG00000254245	0.0101838217405972	19189.6936666299	7	6	48	FALSE	0.773868429232058
ENSG00000254402	0.586624618247859	76.5832132361844	3	3	4.00244977951984	FALSE	0.834018166576545
ENSG00000254470	0.00489262698225834	3308.34500682471	6	6	6.00269023432826	FALSE	0.773868429232058
ENSG00000254550	0.629155197580936	29.3020828590609	2	2	4.0018339650324	FALSE	0.853848488362094
ENSG00000254585	0.98190127917513	0.00769482495385361	2	2	2	FALSE	0.989407728236745
ENSG00000254685	0.458724221395837	39.0208502027435	1	1	1	FALSE	0.782315623895223
ENSG00000255150	0.920425616589225	2.22696953906454	4	4	4	FALSE	0.968751567157009
ENSG00000255223	1	0.000659738457711885	2	2	3	FALSE	1
ENSG00000255298	0.253382682203972	510.097841758107	2	2	10	FALSE	0.773868429232058
ENSG00000255307	0.506815276886876	215.54309248811	5	5	7.00024443901247	FALSE	0.794177264801846
ENSG00000255398	0.89042489943567	21.3332292858513	2	2	18	FALSE	0.952993794617752
ENSG00000255408	0.288938792625745	6149.2723199837	7	7	110.013077472231	FALSE	0.773868429232058
ENSG00000255423	0.166064094928182	14508.5875383619	6	5	178	FALSE	0.773868429232058
ENSG00000255561	0.663653196396351	58.8542270073593	5	5	5	FALSE	0.865523407451016
ENSG00000255690	0.647904198811608	10.8446572442546	1	1	2.000733406674	FALSE	0.860149374510069
ENSG00000255713	0.607662610109566	31.0226146859298	2	2	2	FALSE	0.84310111937064
ENSG00000255833	0.171282616892357	132.31786402871	1	1	1.00048899755501	FALSE	0.773868429232058
ENSG00000256087	0.375002889085086	452.54431823225	7	7	9	FALSE	0.773868429232058
ENSG00000256294	0.339564543243008	260.440397251709	3	3	4	FALSE	0.773868429232058
ENSG00000256525	0.185429011632503	265.31153262116	1	1	1	FALSE	0.773868429232058
ENSG00000256683	0.492701266207433	213.582415264209	4	3	11	FALSE	0.791255505943758
ENSG00000256771	0.401799303650886	53.0564821722114	1	1	1.00012220457045	FALSE	0.773868429232058
ENSG00000256812	0.288499223335864	277.180789953368	2	2	5	FALSE	0.773868429232058
ENSG00000257008	0.651582802736265	18.5899631043073	2	2	2.00012220457045	FALSE	0.860491046233981
ENSG00000257594	0.411797163672754	147.798598177846	1	1	3	FALSE	0.775045556734459
ENSG00000257923	0.0339265536518907	1377.43654433556	2	2	4.00146699266504	FALSE	0.773868429232058
ENSG00000258083	0.800001459157459	275.280906071628	5	5	146	FALSE	0.908701653656705
ENSG00000258436	0.194445368888299	1180.70531930489	2	2	12	FALSE	0.773868429232058
ENSG00000258484	0.73504181430831	70.5127155053986	2	2	23	FALSE	0.891214138044093
ENSG00000258659	0.370440829906445	61.6981955250614	1	1	1	FALSE	0.773868429232058
ENSG00000258818	0.911853097947624	2.60111678913482	1	1	3	FALSE	0.964184068703026
ENSG00000258839	0.505918575309831	1501.35350834805	5	5	62.0013451769182	FALSE	0.794177264801846
ENSG00000259956	0.0955464400610876	168.405009829775	1	1	1	FALSE	0.773868429232058
ENSG00000260903	0.400654700362306	53.3411219165743	1	1	1.00097847358121	FALSE	0.773868429232058
ENSG00000260916	0.769673738420177	23.0488389458175	3	2	4.00330396475771	FALSE	0.904574861121503
ENSG00000261150	0.333161872277574	1333.27860531789	19	18	21.0202076000144	FALSE	0.773868429232058
ENSG00000261701	0.771568647445148	12.0675585012868	2	2	2	FALSE	0.904646085766641
ENSG00000261934	0.485625252601077	91.5442605455217	4	4	6	FALSE	0.79070325761478
ENSG00000262209	0.287686642853562	953.648874964598	6	6	13	FALSE	0.773868429232058
ENSG00000262576	0.367302951950855	143.44371867308	5	5	6	FALSE	0.773868429232058
ENSG00000263002	0.0846158353090063	869.961203736177	9	4	4	FALSE	0.773868429232058
ENSG00000264522	0.306600977707542	81.3342815815907	1	1	1	FALSE	0.773868429232058
ENSG00000264668	0.1958392630969	122.021732035819	1	1	1	FALSE	0.773868429232058
ENSG00000265107	0.500991239643797	30.2484740305585	1	1	1	FALSE	0.793728725928997
ENSG00000265203	0.863161483448844	3.30626361410679	3	2	2.00061139642944	FALSE	0.936773277581512
ENSG00000265763	0.278293521605809	136.410715921598	2	2	2.00159033403265	FALSE	0.773868429232058
ENSG00000266524	0.0280582428487034	1843.34136383156	4	4	6.0052662100589	FALSE	0.773868429232058
ENSG00000267508	0.858485259009157	4.62036144710764	1	1	2	FALSE	0.935462315619835
ENSG00000267680	0.821974068201193	48.6732443345434	11	11	13.0003666286471	FALSE	0.915768898480328
ENSG00000268089	0.727428285742978	17.2649712643283	3	3	3	FALSE	0.889386761752004
ENSG00000268629	0.554525470906721	39.9178942695948	3	3	3.00207939101241	FALSE	0.814206850384461
ENSG00000268988	0.522698095553278	32.713840229499	1	1	2	FALSE	0.80070989769452
ENSG00000269699	0.134492524267596	148.882824396752	1	1	1	FALSE	0.773868429232058
ENSG00000270765	0.286219164720731	164.199675915139	3	2	3	FALSE	0.773868429232058
ENSG00000271271	0.0668471697439023	957.572828296886	2	2	9	FALSE	0.773868429232058
ENSG00000272333	0.396107419152344	259.492559147884	4	4	5.00158934669193	FALSE	0.773868429232058
ENSG00000272602	0.904777305243346	0.999529613969918	2	2	2	FALSE	0.961613711632272
ENSG00000272674	0.463262737514249	163.236847089831	2	2	7	FALSE	0.782315623895223
ENSG00000273079	0.299142181051159	83.7983049540987	1	1	1.00012220457045	FALSE	0.773868429232058
ENSG00000274286	0.13750637358638	357.802687486225	3	3	3	FALSE	0.773868429232058
ENSG00000274750	0.382482243431167	58.3053960216179	1	1	1	FALSE	0.773868429232058
ENSG00000275074	0.658108978772564	61.4468555648797	3	3	5	FALSE	0.863662408753857
ENSG00000275395	0.0225819529256606	2031.81375137423	7	6	6.00342524206012	FALSE	0.773868429232058
ENSG00000275591	0.605833656448513	108.400381183691	2	2	13	FALSE	0.84310111937064
ENSG00000275714	0.0603866920196061	900.673398478083	3	3	4	FALSE	0.773868429232058
ENSG00000276547	0.367101015206053	62.6554140621733	1	1	1	FALSE	0.773868429232058
ENSG00000277462	0.439897736606284	56.2535637296757	4	2	2	FALSE	0.782298957412696
ENSG00000277556	0.486173621088155	157.282953341393	2	2	10	FALSE	0.79070325761478
ENSG00000278129	0.789698531228061	1.36439278187984	1	1	1	FALSE	0.907236901421559
ENSG00000278195	0.922726002588969	1.33578721763548	2	2	2	FALSE	0.969697028786383
ENSG00000278318	0.955147602798866	15.8860353546934	8	8	79	FALSE	0.976894862571934
ENSG00000278870	0.881212581801577	132.432130532201	8	8	124.017113249039	FALSE	0.948455011661379
ENSG00000278889	0.642327933620633	52.5380983821081	4	4	4.000366703337	FALSE	0.857426685172678
ENSG00000279012	0.0236999945392001	4924.40838726854	1	1	38.0451431367751	FALSE	0.773868429232058
ENSG00000279051	0.566634511724048	104.96515905192	3	3	6	FALSE	0.821080960540512
ENSG00000279111	0.159441053336166	371.353151412378	4	3	4.00012218963832	FALSE	0.773868429232058
ENSG00000279116	0.249761038727792	101.116502516267	1	1	1	FALSE	0.773868429232058
ENSG00000279270	0.195413791678771	2019.69595798564	5	5	18	FALSE	0.773868429232058
ENSG00000279395	0.264944582621124	120.104814186999	2	2	2	FALSE	0.773868429232058
ENSG00000279514	0.368311574661025	671.114670941649	6	5	17.0006113216775	FALSE	0.773868429232058
ENSG00000279761	0.198845419629465	120.792964854404	1	1	1	FALSE	0.773868429232058
ENSG00000279961	0.279523175180452	481.954479888892	1	1	6	FALSE	0.773868429232058
ENSG00000280021	0.458687463210684	989.646052999782	4	4	30	FALSE	0.782315623895223
ENSG00000280090	0.423700122475389	59.2690250829057	2	2	2	FALSE	0.778559747064856
ENSG00000280094	0.215728042168317	996.356492800645	3	3	18	FALSE	0.773868429232058
ENSG00000280165	0.307034791560237	81.1938037659673	1	1	1.00012220457045	FALSE	0.773868429232058
ENSG00000282608	0.902518638174467	2.88668436086228	4	4	4	FALSE	0.959941456556145
ENSG00000283154	0.360731305725149	64.4092896251405	1	1	1	FALSE	0.773868429232058
ENSG00000284194	0.134666283065966	148.831783939859	1	1	1.00048899755501	FALSE	0.773868429232058
ENSG00000284723	0.77690311779697	1.71960693668628	1	1	1	FALSE	0.907136962415747
ENSG00000286522	0.454280754136433	40.1218496357824	1	1	1	FALSE	0.782315623895223
ENSG00000288642	0.0967810531144678	167.758735935134	1	1	1	FALSE	0.773868429232058
ENSG00000288649	0.183510574724301	127.190753779188	1	1	1.00208180259613	FALSE	0.773868429232058
ENSG00000288702	0.893841135175277	2.22606368020319	2	2	2	FALSE	0.955456509745999
ENSG00000288705	0.501884087900222	32.2367463511255	2	2	3	FALSE	0.793728725928997
