## AdditionalFile5 for "Analysis of Premature Termination Codons Predicted to Escape Nonsense Mediated Decay Identifies Novel Genes, Pathways, and Networks Contributing to an Oligogenic Etiology of Congenital Heart Disease": GeneLevel_NMDesc_CSS_SKATResults.txt

SetID	P.value	Q	N.Marker.All	N.Marker.Test	MAC	BonfAdj	BH_pVal
ENSG00000000003	0.465314484904527	150.046955601218	1	1	2	FALSE	0.793856711419279
ENSG00000001630	0.168977947952824	286.52052756229	2	2	2.00441259634871	FALSE	0.793856711419279
ENSG00000002919	0.756575921078025	2.39257058250186	1	1	1	FALSE	0.856828499068203
ENSG00000004660	0.12246054289328	154.66274079144	1	1	1.00012220457045	FALSE	0.793856711419279
ENSG00000004700	0.494385266371467	106.568086769382	1	1	3	FALSE	0.793856711419279
ENSG00000004799	0.250724158885774	223.262746761145	1	1	1.00122339124052	FALSE	0.793856711419279
ENSG00000004948	0.520580832849918	26.5766523840614	1	1	1	FALSE	0.793856711419279
ENSG00000005187	0.455529026926868	39.7631138110818	1	1	1	FALSE	0.793856711419279
ENSG00000005421	0.628332428067523	11.2210714698926	1	1	1	FALSE	0.836719534708519
ENSG00000005483	0.1455394366145	311.39496617702	2	2	2	FALSE	0.793856711419279
ENSG00000005884	0.295012311736632	85.1312314232088	1	1	1.00012221950623	FALSE	0.793856711419279
ENSG00000005981	0.42744198561043	46.4857534617366	1	1	1	FALSE	0.793856711419279
ENSG00000006377	0.721746091151867	3.94413848495708	1	1	1	FALSE	0.856828499068203
ENSG00000006606	0.689077268789356	969.317162339898	3	3	128	FALSE	0.844474481957736
ENSG00000006659	0.0697634719851187	195.065382650804	1	1	3	FALSE	0.793856711419279
ENSG00000006740	0.466120516320212	37.4710271064853	1	1	1.00073367571533	FALSE	0.793856711419279
ENSG00000007080	NA	NA	NA	NA	NA	NA	NA
ENSG00000007376	0.528664729315492	137.697797461543	2	2	5.00048899755501	FALSE	0.793856711419279
ENSG00000008311	0.822279165823643	0.718090692458995	1	1	1	FALSE	0.86489158273136
ENSG00000008405	0.38135457420448	58.616442827238	1	1	1	FALSE	0.793856711419279
ENSG00000009724	0.5187794584411	26.8947161061548	1	1	1.0002444091409	FALSE	0.793856711419279
ENSG00000009765	0.584406340971611	16.3582853102368	1	1	1	FALSE	0.821076996821915
ENSG00000010030	0.621889877734288	11.9084109333366	1	1	1	FALSE	0.834481002404503
ENSG00000010282	0.121387969791297	358.738901034483	1	1	2	FALSE	0.793856711419279
ENSG00000010310	0.348348303787127	68.1834236645063	1	1	1	FALSE	0.793856711419279
ENSG00000010932	0.514656669444696	27.6325041320436	1	1	1	FALSE	0.793856711419279
ENSG00000011083	0.117531526613919	253.288384418207	1	1	1.00478938965983	FALSE	0.793856711419279
ENSG00000011132	0.669881478714264	7.76596878078379	1	1	2.00220183486239	FALSE	0.841051939251897
ENSG00000011426	0.757401057493863	2.36158032859244	1	1	1	FALSE	0.856828499068203
ENSG00000012822	0.449649092225667	41.1849649894171	1	1	1	FALSE	0.793856711419279
ENSG00000013374	NA	NA	NA	NA	NA	NA	NA
ENSG00000013375	0.254528455072497	161.226960041751	1	1	2	FALSE	0.793856711419279
ENSG00000013523	0.164848857078179	1866.73457729973	1	1	15.0018330685568	FALSE	0.793856711419279
ENSG00000014641	NA	NA	NA	NA	NA	NA	NA
ENSG00000015413	0.730044851258838	3.52478983857852	1	1	1	FALSE	0.856828499068203
ENSG00000015475	0.355853099221244	123.555369536553	2	2	3	FALSE	0.793856711419279
ENSG00000015532	0.588534585922744	19.8218763247603	1	1	2.00563794582669	FALSE	0.821076996821915
ENSG00000016490	0.174608453359211	130.888256703475	1	1	1	FALSE	0.793856711419279
ENSG00000019186	0.33359367103651	72.7064324371894	1	1	1.00012220457045	FALSE	0.793856711419279
ENSG00000021488	0.218409862206822	112.995262095805	1	1	1	FALSE	0.793856711419279
ENSG00000023041	0.752682324495406	2.53920067218604	1	1	1	FALSE	0.856828499068203
ENSG00000023608	0.749811425357266	2.65252128050894	1	1	1	FALSE	0.856828499068203
ENSG00000024862	0.405531169857096	52.0761115984892	1	1	1	FALSE	0.793856711419279
ENSG00000025708	0.881917671552127	3.38447817920882	1	1	2.00146735143067	FALSE	0.908985457230345
ENSG00000032219	0.370195447864259	61.6342214258774	1	1	1	FALSE	0.793856711419279
ENSG00000034533	0.495807485481805	37.7033121341661	1	1	2	FALSE	0.793856711419279
ENSG00000034713	0.636181279981682	39.2926486281877	1	1	7	FALSE	0.838162151357691
ENSG00000034971	0.00425131715127895	305.363796768838	1	1	2	FALSE	0.793856711419279
ENSG00000035720	0.655191364647003	8.59817772170106	1	1	1	FALSE	0.839088436755026
ENSG00000035862	0.665468480281177	7.75846387226691	1	1	1.00639685078115	FALSE	0.839281253712011
ENSG00000036257	0.371948964273055	100.361140722446	1	1	2.00293973542381	FALSE	0.793856711419279
ENSG00000036565	0.215066454137843	293.2106340255	2	2	4	FALSE	0.793856711419279
ENSG00000037280	0.170893928884407	132.462570768716	1	1	1.00048899755501	FALSE	0.793856711419279
ENSG00000037757	0.540357795351334	30.9077931459804	1	1	2.00122264335493	FALSE	0.796718384536085
ENSG00000037965	0.584269071581155	16.3702343774662	1	1	1.00012220457045	FALSE	0.821076996821915
ENSG00000039987	0.305351464596303	81.7482226093961	1	1	1	FALSE	0.793856711419279
ENSG00000040275	0.44096877138774	43.2217845921445	1	1	1	FALSE	0.793856711419279
ENSG00000041802	0.184524475623139	354.036360376301	1	1	3	FALSE	0.793856711419279
ENSG00000041880	0.754553880119349	2.44536262407704	1	1	1.00012220457045	FALSE	0.856828499068203
ENSG00000042445	0.106256926417881	497.504019548419	2	2	3	FALSE	0.793856711419279
ENSG00000043514	0.230395482189922	108.356303918472	1	1	1	FALSE	0.793856711419279
ENSG00000044115	0.430781765232512	45.6614169823921	1	1	1	FALSE	0.793856711419279
ENSG00000044524	0.330675294802366	73.6162353036842	1	1	1	FALSE	0.793856711419279
ENSG00000047249	0.264406054943045	95.7995989546982	1	1	1	FALSE	0.793856711419279
ENSG00000047315	0.192744355879216	233.181167695479	1	1	1	FALSE	0.793856711419279
ENSG00000047578	0.447230309630279	41.744063344244	1	1	1	FALSE	0.793856711419279
ENSG00000047621	0.552855900608341	21.1018110744459	1	1	1.00012223444567	FALSE	0.804035313719375
ENSG00000048028	0.487981679158089	45.3854482195515	1	1	2	FALSE	0.793856711419279
ENSG00000048162	0.103192469487322	588.24052204258	1	1	3	FALSE	0.793856711419279
ENSG00000048545	0.318523472730911	136.982033659222	1	1	2	FALSE	0.793856711419279
ENSG00000049167	0.272225355826975	226.308976921746	1	1	3	FALSE	0.793856711419279
ENSG00000051009	0.411706195686077	50.462849879453	1	1	1	FALSE	0.793856711419279
ENSG00000051620	0.200881463961829	235.239178639529	1	1	2	FALSE	0.793856711419279
ENSG00000052749	0.401023716649913	53.0262553278662	1	1	1	FALSE	0.793856711419279
ENSG00000053501	0.273304661097824	92.6690603755091	1	1	1	FALSE	0.793856711419279
ENSG00000053770	0.367887628641562	62.4354221462205	1	1	1	FALSE	0.793856711419279
ENSG00000054118	NA	NA	NA	NA	NA	NA	NA
ENSG00000054392	0.563494584294797	19.49162398805	1	1	1	FALSE	0.813740810940179
ENSG00000054654	0.373938401524395	60.6997494655688	1	1	1	FALSE	0.793856711419279
ENSG00000054690	0.449689740617551	41.173519537117	1	1	1	FALSE	0.793856711419279
ENSG00000055044	0.410461237108617	50.7862515169782	1	1	1.00098015192355	FALSE	0.793856711419279
ENSG00000055732	0.160963542025131	297.001466516142	1	1	2	FALSE	0.793856711419279
ENSG00000055950	0.439413361964989	43.5164905621308	1	1	1.00061139642944	FALSE	0.793856711419279
ENSG00000055957	0.766352258391259	2.04920590390263	1	1	1	FALSE	0.856828499068203
ENSG00000056050	0.601299541748339	14.3483818428856	1	1	1.00183621006243	FALSE	0.828450537929707
ENSG00000056558	0.344175154986264	69.4358560915109	1	1	1	FALSE	0.793856711419279
ENSG00000057657	0.490400342834388	141.753264503825	1	1	7	FALSE	0.793856711419279
ENSG00000058404	0.544875431706703	22.4121230364407	1	1	1.00294153695306	FALSE	0.799988014596407
ENSG00000058673	0.173754351218198	854.277460658288	1	1	7.02664538310413	FALSE	0.793856711419279
ENSG00000059145	0.1434589638727	144.75767215755	1	1	1.00073367571533	FALSE	0.793856711419279
ENSG00000060558	0.480909825933971	34.3012468278922	1	1	1	FALSE	0.793856711419279
ENSG00000060982	0.78863478528205	1.39942108733535	1	1	1	FALSE	0.856828499068203
ENSG00000061987	0.763267742958025	2.15322064168469	1	1	1.00012230919765	FALSE	0.856828499068203
ENSG00000064205	0.433582982014014	44.9925557695623	1	1	1	FALSE	0.793856711419279
ENSG00000064995	0.81141624139834	0.903182233349986	1	1	1	FALSE	0.861116681754189
ENSG00000065615	0.0968630321169964	167.711522506087	1	1	1.00012227928589	FALSE	0.793856711419279
ENSG00000065717	0.174914202263267	130.756942380548	1	1	1	FALSE	0.793856711419279
ENSG00000066557	0.202486285769332	119.319712028199	1	1	1	FALSE	0.793856711419279
ENSG00000067057	0.784467146885371	1.46942965019397	1	1	1.00589970501475	FALSE	0.856828499068203
ENSG00000067064	0.113270832330254	367.2259672679	1	1	2.00122264335493	FALSE	0.793856711419279
ENSG00000067842	0.53039508475629	24.783315400546	1	1	1	FALSE	0.794094167699183
ENSG00000068024	0.434734967984196	44.707874841739	1	1	1	FALSE	0.793856711419279
ENSG00000068028	0.594222875451459	15.2186670607491	1	1	1.00048905734197	FALSE	0.823971209428562
ENSG00000068097	0.86304884152643	11.5403843139566	1	1	6	FALSE	0.893560445420032
ENSG00000068489	0.655552038027884	8.57467747262442	1	1	1	FALSE	0.839088436755026
ENSG00000068976	0.39618600103496	1366.01317113249	1	1	29	FALSE	0.793856711419279
ENSG00000069431	0.667074229254694	7.59453378876763	1	1	1.00012221950623	FALSE	0.839281253712011
ENSG00000069535	0.552757734784928	21.1178477128138	1	1	1	FALSE	0.804035313719375
ENSG00000070019	0.412913701791737	50.1530344470868	2	1	1	FALSE	0.793856711419279
ENSG00000070061	0.210045405918947	299.529396850168	1	1	3	FALSE	0.793856711419279
ENSG00000070371	0.182602191890148	268.859729122687	1	1	1	FALSE	0.793856711419279
ENSG00000070540	0.446627609884006	62.0158994400384	2	2	2.00097836895401	FALSE	0.793856711419279
ENSG00000070601	0.644853297391312	9.54735076578769	1	1	1	FALSE	0.838162151357691
ENSG00000070729	0.318386067447091	114.203802475944	2	2	2	FALSE	0.793856711419279
ENSG00000070770	0.461576207602511	38.4818944803091	1	1	1.00073367571533	FALSE	0.793856711419279
ENSG00000070785	NA	NA	NA	NA	NA	NA	NA
ENSG00000070915	0.271414811498375	138.459774991497	1	1	2.00036661371135	FALSE	0.793856711419279
ENSG00000070950	0.31100002955433	79.8002923267722	1	1	1	FALSE	0.793856711419279
ENSG00000070985	0.264550698528882	95.7681232327835	1	1	1	FALSE	0.793856711419279
ENSG00000071073	0.827605719385704	0.638196818239427	1	1	1	FALSE	0.869009530247525
ENSG00000071537	0.406110183954307	51.9193250494553	1	1	1.00012220457045	FALSE	0.793856711419279
ENSG00000071794	0.782618467996432	1.55735326989957	1	1	1	FALSE	0.856828499068203
ENSG00000072041	NA	NA	NA	NA	NA	NA	NA
ENSG00000072736	0.782234402238892	1.56163251030125	1	1	1.00392541707556	FALSE	0.856828499068203
ENSG00000073050	0.388876965352965	56.5399654628141	1	1	1	FALSE	0.793856711419279
ENSG00000073331	0.610391155057373	13.1893911872851	1	1	1	FALSE	0.832345909868043
ENSG00000074603	0.980863901723532	0.138958732299959	2	2	3.00024464831804	FALSE	0.985666826160699
ENSG00000074621	0.397204688173414	54.2830783100529	1	1	1	FALSE	0.793856711419279
ENSG00000074771	0.585129994454884	219.965677433179	1	1	11	FALSE	0.821076996821915
ENSG00000074966	0.298790082654934	83.9281901996197	1	1	1	FALSE	0.793856711419279
ENSG00000075429	0.76717142879913	2.01018043289599	1	1	1	FALSE	0.856828499068203
ENSG00000075461	0.413542135628489	49.9978509360538	1	1	1.00122339124052	FALSE	0.793856711419279
ENSG00000075673	0.720773207057909	3.991176111238	1	1	1	FALSE	0.856828499068203
ENSG00000075914	0.159968504063643	268.009132241084	1	1	2	FALSE	0.793856711419279
ENSG00000076258	0.524627515899917	25.8105724394329	1	1	1	FALSE	0.793856711419279
ENSG00000076382	0.622994127974171	11.7977394810076	1	1	1	FALSE	0.834481002404503
ENSG00000076555	0.272136843313824	93.0712392704712	1	1	1	FALSE	0.793856711419279
ENSG00000076706	0.18408818895234	126.856800982676	1	1	1.00012220457045	FALSE	0.793856711419279
ENSG00000077097	NA	NA	NA	NA	NA	NA	NA
ENSG00000077463	0.495132139495614	31.4112098235705	1	1	1.00024443901247	FALSE	0.793856711419279
ENSG00000077935	0.440891556671212	43.2372113042769	1	1	1	FALSE	0.793856711419279
ENSG00000077984	0.358160873000289	161.722228681564	1	1	3	FALSE	0.793856711419279
ENSG00000078098	0.540064346870993	23.1323190088169	1	1	1	FALSE	0.796718384536085
ENSG00000079150	0.554288921578835	604.014481482038	2	2	27	FALSE	0.804619983047446
ENSG00000079616	0.884137261656157	3.08670482346096	2	2	2.00097847358121	FALSE	0.91076493155545
ENSG00000079691	0.36655534837286	62.7337304535404	1	1	1	FALSE	0.793856711419279
ENSG00000079931	0.120864328881823	155.388112546681	1	1	1.00036674816626	FALSE	0.793856711419279
ENSG00000080007	0.947642074352387	0.618162003673799	2	2	2	FALSE	0.960117888825485
ENSG00000080031	0.497152596414211	30.9987788507582	1	1	1	FALSE	0.793856711419279
ENSG00000080189	0.5103483525679	126.606263674534	1	1	5	FALSE	0.793856711419279
ENSG00000080503	0.344854884871661	69.2449645646104	1	1	1	FALSE	0.793856711419279
ENSG00000080511	0.54912857634341	28.6462427668822	1	1	2	FALSE	0.803677084394832
ENSG00000080546	0.492474774713041	31.9316582769265	1	1	1	FALSE	0.793856711419279
ENSG00000080845	0.358615921459274	65.1293902398729	1	1	1.00097847358121	FALSE	0.793856711419279
ENSG00000081181	0.413033794214825	50.1234994308582	1	1	1	FALSE	0.793856711419279
ENSG00000081760	0.484307434462838	33.594601718669	1	1	1.00012220457045	FALSE	0.793856711419279
ENSG00000081800	0.576597547020826	231.388752070845	1	1	12	FALSE	0.819102601429844
ENSG00000082293	0.389786829127408	56.2871163695836	1	1	1	FALSE	0.793856711419279
ENSG00000082497	0.393357740568347	55.309666550728	1	1	1	FALSE	0.793856711419279
ENSG00000083093	0.598566046740718	39.155559750076	3	3	3	FALSE	0.827508599049481
ENSG00000083444	0.480856716161623	59.0019311804573	3	3	4.01668661091304	FALSE	0.793856711419279
ENSG00000083535	0.73464334968593	3.30457702063814	1	1	1.00024476808224	FALSE	0.856828499068203
ENSG00000083828	0.810702675854185	0.91094114551469	1	1	1.00061132167747	FALSE	0.861116681754189
ENSG00000084731	0.382062780029519	58.4222509952779	1	1	1	FALSE	0.793856711419279
ENSG00000085871	0.158929727182938	137.712400463131	1	1	1	FALSE	0.793856711419279
ENSG00000085998	0.637801057440625	10.24680660504	1	1	1	FALSE	0.838162151357691
ENSG00000085999	0.747887630303088	2.72982109823081	1	1	1	FALSE	0.856828499068203
ENSG00000086200	0.607974990202025	13.5139231980364	1	1	1	FALSE	0.832345909868043
ENSG00000086232	0.315902489155665	78.3127476359463	1	1	1	FALSE	0.793856711419279
ENSG00000086730	0.414236374909647	49.8442289145126	1	1	1.00134589502019	FALSE	0.793856711419279
ENSG00000087076	0.651479253443114	8.94591754067329	1	1	1.00012220457045	FALSE	0.838162151357691
ENSG00000087191	0.64805006280875	9.22988959142273	1	1	1	FALSE	0.838162151357691
ENSG00000087263	0.168549926573271	133.501965456408	1	1	1	FALSE	0.793856711419279
ENSG00000087448	0.515060076878343	27.6170516569991	1	1	1.00306522805297	FALSE	0.793856711419279
ENSG00000088727	0.656348850267635	8.50486504028168	1	1	1	FALSE	0.839281253712011
ENSG00000089006	0.327311737515634	74.6621842989531	1	1	1	FALSE	0.793856711419279
ENSG00000089053	0.229480152557532	108.719470411243	1	1	1	FALSE	0.793856711419279
ENSG00000089127	0.78969853122806	1.36439278187984	1	1	1	FALSE	0.856976020668759
ENSG00000089199	0.515851920121004	27.412773871921	1	1	1.00887573964497	FALSE	0.793856711419279
ENSG00000089234	0.477474343126987	35.0257932661885	1	1	1	FALSE	0.793856711419279
ENSG00000089639	0.524135997905729	25.8982390305905	1	1	1.00146860849345	FALSE	0.793856711419279
ENSG00000090006	0.14513633430007	5558.34240998974	2	2	114.077277284724	FALSE	0.793856711419279
ENSG00000090013	0.63235322965927	35.7543508984367	1	1	4.0004888182818	FALSE	0.838162151357691
ENSG00000090097	0.362666396722839	63.9493110697607	1	1	1.00012220457045	FALSE	0.793856711419279
ENSG00000090266	0.475843509785172	240.534173377589	2	2	7	FALSE	0.793856711419279
ENSG00000090339	0.644339154439442	11.4927483260604	1	1	2	FALSE	0.838162151357691
ENSG00000090382	0.466098593620752	37.4748045949073	1	1	1	FALSE	0.793856711419279
ENSG00000090432	0.346725688780358	68.3149867510045	1	1	1.00085595500122	FALSE	0.793856711419279
ENSG00000090512	0.499848291172287	30.100975654289	1	1	1	FALSE	0.793856711419279
ENSG00000090861	0.321560118981632	110.541402080387	1	1	2	FALSE	0.793856711419279
ENSG00000090863	0.433070731607241	42.0539202252284	1	1	1.0807560137457	FALSE	0.793856711419279
ENSG00000091106	0.303287991892679	148.204393477247	1	1	2	FALSE	0.793856711419279
ENSG00000091127	0.139447221560305	279.29431865816	1	1	1	FALSE	0.793856711419279
ENSG00000091136	0.508255178998388	28.6780127441046	1	1	1.000366703337	FALSE	0.793856711419279
ENSG00000091317	0.39826226439317	53.9728303263563	1	1	1.00726243229936	FALSE	0.793856711419279
ENSG00000091583	0.399380853397916	53.7002862348229	1	1	1	FALSE	0.793856711419279
ENSG00000091651	0.473733686112087	35.82109851217	1	1	1	FALSE	0.793856711419279
ENSG00000091704	0.282219515219423	998.716219916961	1	1	13	FALSE	0.793856711419279
ENSG00000091947	0.447198723915546	41.7555106430491	1	1	1	FALSE	0.793856711419279
ENSG00000092009	0.0323000424849418	1027.62044748231	3	3	5	FALSE	0.793856711419279
ENSG00000092067	0.730067314195029	3.52780803322985	1	1	1.00024443901247	FALSE	0.856828499068203
ENSG00000092068	0.419899244525715	48.3784025660905	1	1	1	FALSE	0.793856711419279
ENSG00000092094	0.306409055115829	81.001487008324	1	1	1	FALSE	0.793856711419279
ENSG00000093134	0.637322157530751	10.2967329803712	1	1	1	FALSE	0.838162151357691
ENSG00000094914	0.511863545548987	38.5327032376653	1	1	2	FALSE	0.793856711419279
ENSG00000095209	0.85005697415847	6.51013889131303	2	2	3	FALSE	0.885036770727562
ENSG00000095261	0.527456401270557	25.3392663514581	1	1	1.00097847358121	FALSE	0.793856711419279
ENSG00000095794	NA	NA	NA	NA	NA	NA	NA
ENSG00000096063	0.744722944901806	2.86023449482209	1	1	1	FALSE	0.856828499068203
ENSG00000096872	NA	NA	NA	NA	NA	NA	NA
ENSG00000099250	0.342480424529056	118.64514727779	2	2	2.00220195469978	FALSE	0.793856711419279
ENSG00000099377	0.782891113352752	1.55222396333712	1	1	1.00024446889133	FALSE	0.856828499068203
ENSG00000099800	0.40454775587985	87.2939485410907	1	1	4	FALSE	0.793856711419279
ENSG00000099940	0.484667521286579	33.5035251229163	1	1	1.00097859327217	FALSE	0.793856711419279
ENSG00000100012	0.308483025810743	80.7263657340888	1	1	1	FALSE	0.793856711419279
ENSG00000100030	0.511687397355059	59.4309107511565	2	2	2.00441137810253	FALSE	0.793856711419279
ENSG00000100116	0.3679185006182	62.4026744340215	1	1	1.0015911872705	FALSE	0.793856711419279
ENSG00000100191	0.401225304085287	53.2049235406704	1	1	1	FALSE	0.793856711419279
ENSG00000100196	0.365556838995279	63.0968149778921	1	1	1	FALSE	0.793856711419279
ENSG00000100234	0.206975523842415	261.257348429159	2	2	3.0077218100256	FALSE	0.793856711419279
ENSG00000100246	0.379109064065831	59.2453543366411	1	1	1	FALSE	0.793856711419279
ENSG00000100249	0.755621838852253	2.4275899329889	1	1	1	FALSE	0.856828499068203
ENSG00000100298	0.148452289062964	3389.93719538295	1	1	27	FALSE	0.793856711419279
ENSG00000100302	0.490733670625167	32.2880259978797	1	1	1	FALSE	0.793856711419279
ENSG00000100319	0.812185205396233	7.95771713629846	2	2	2	FALSE	0.861116681754189
ENSG00000100341	0.257628790749193	98.2436091490039	1	1	1.000366703337	FALSE	0.793856711419279
ENSG00000100342	0.847375854978445	5.47329776012738	2	2	2	FALSE	0.882977702977299
ENSG00000100344	0.551398251100036	196.256998753372	1	1	8.02844880441447	FALSE	0.804035313719375
ENSG00000100372	0.77968025024917	1.63941612806479	1	1	1	FALSE	0.856828499068203
ENSG00000100373	0.670696605656111	7.29831630136635	1	1	1	FALSE	0.841051939251897
ENSG00000100379	0.973946503309621	0.112790249629505	2	2	2.00760913513392	FALSE	0.979781694778251
ENSG00000100416	0.382888069880589	86.9201396518595	2	2	2.00355610055181	FALSE	0.793856711419279
ENSG00000100417	0.847601227600839	5.33654307186882	1	1	2.00048887802493	FALSE	0.882977702977299
ENSG00000100445	0.198292429329285	121.021109183841	1	1	1	FALSE	0.793856711419279
ENSG00000100578	0.49839770754335	326.850260348315	1	1	11	FALSE	0.793856711419279
ENSG00000100652	0.0664295813811651	757.143583426641	2	2	3	FALSE	0.793856711419279
ENSG00000100665	0.795992800396959	1.22189122135179	1	1	1	FALSE	0.85823173837551
ENSG00000100678	0.40609306887357	51.9259892377942	1	1	1	FALSE	0.793856711419279
ENSG00000100744	0.524092718670309	25.9515259733442	1	1	1	FALSE	0.793856711419279
ENSG00000100784	0.510519582366552	59.6217097905827	2	2	2.00871496181903	FALSE	0.793856711419279
ENSG00000100842	0.267862287179512	228.127403562611	2	2	3	FALSE	0.793856711419279
ENSG00000100865	0.485950188318878	33.2540349197605	1	1	1	FALSE	0.793856711419279
ENSG00000100889	0.845639074268933	68.688331598965	1	1	31	FALSE	0.882925590827993
ENSG00000100934	0.306543427869146	81.2955076559153	1	1	1	FALSE	0.793856711419279
ENSG00000100983	0.240008086377931	510.532537228938	2	2	5	FALSE	0.793856711419279
ENSG00000101146	0.277186624819693	91.0710320509322	1	1	1	FALSE	0.793856711419279
ENSG00000101162	0.421219193974248	145.439089324535	1	1	3	FALSE	0.793856711419279
ENSG00000101203	0.450594639776367	40.9707881543669	1	1	1	FALSE	0.793856711419279
ENSG00000101222	0.272009498694079	93.123963044986	1	1	1	FALSE	0.793856711419279
ENSG00000101236	0.401128837269685	53.2376491557859	1	1	1	FALSE	0.793856711419279
ENSG00000101255	0.761569077037384	17.19390293599	2	2	6	FALSE	0.856828499068203
ENSG00000101290	0.429080705049837	46.0143645422987	1	1	1.00012220457045	FALSE	0.793856711419279
ENSG00000101292	0.409333541442511	71.9800870006606	1	1	2	FALSE	0.793856711419279
ENSG00000101323	0.416941929323555	49.1283756757421	1	1	1	FALSE	0.793856711419279
ENSG00000101342	0.327677217315044	74.5098940014609	1	1	1	FALSE	0.793856711419279
ENSG00000101407	0.259667756130918	97.5221985790416	1	1	1	FALSE	0.793856711419279
ENSG00000101425	0.320353581123717	76.8766124988508	1	1	1	FALSE	0.793856711419279
ENSG00000101445	0.491187881528311	32.1421933873106	1	1	1.00294153695306	FALSE	0.793856711419279
ENSG00000101470	0.190187960780145	124.321225923871	1	1	1	FALSE	0.793856711419279
ENSG00000101752	0.384903080632662	57.6359955893901	1	1	1	FALSE	0.793856711419279
ENSG00000101842	0.730044851258838	3.52478983857852	1	1	1	FALSE	0.856828499068203
ENSG00000102053	0.204630104216203	244.97942859789	2	2	2.000366703337	FALSE	0.793856711419279
ENSG00000102468	0.270717076159442	222.553990527905	1	1	1	FALSE	0.793856711419279
ENSG00000102547	0.753103015133166	2.52195257650961	1	1	1.00036674816626	FALSE	0.856828499068203
ENSG00000102699	0.734762045381271	3.29970062751704	1	1	1	FALSE	0.856828499068203
ENSG00000102755	0.310322678356308	80.108704419803	1	1	1.00244977951984	FALSE	0.793856711419279
ENSG00000102891	0.649705947173444	9.1046810687233	1	1	1.00024443901247	FALSE	0.838162151357691
ENSG00000102893	0.178207667169088	1935.49890301356	1	1	16.005867253392	FALSE	0.793856711419279
ENSG00000102910	0.410033046144505	50.898930446842	1	1	1.00122339124052	FALSE	0.793856711419279
ENSG00000102970	0.521293583198144	26.4435993297274	1	1	1	FALSE	0.793856711419279
ENSG00000103005	0.233798408786814	158.9349931305	2	2	2.00012220457045	FALSE	0.793856711419279
ENSG00000103051	0.636363860434997	12.262580663666	1	1	2	FALSE	0.838162151357691
ENSG00000103145	0.5545648285974	27.4163557774955	2	2	2.00330478859284	FALSE	0.804619983047446
ENSG00000103194	NA	NA	NA	NA	NA	NA	NA
ENSG00000103351	0.498113055006633	59.8769930463747	2	2	3	FALSE	0.793856711419279
ENSG00000103356	0.0653753884657814	185.843772266065	1	1	1.00061139642944	FALSE	0.793856711419279
ENSG00000103375	0.302805819109143	82.582919179349	1	1	1	FALSE	0.793856711419279
ENSG00000103381	0.422762475360534	47.5375942940142	1	1	1	FALSE	0.793856711419279
ENSG00000103550	0.623572337309458	11.7301393163413	1	1	1.000366703337	FALSE	0.834481002404503
ENSG00000103671	0.452611131773326	40.4942071565828	1	1	1	FALSE	0.793856711419279
ENSG00000103723	0.313055853396349	356.161043232594	3	3	6.04396927060517	FALSE	0.793856711419279
ENSG00000103811	NA	NA	NA	NA	NA	NA	NA
ENSG00000104154	0.275913101877156	91.7215322098402	1	1	1	FALSE	0.793856711419279
ENSG00000104164	0.253490462208479	223.633213018419	1	1	3	FALSE	0.793856711419279
ENSG00000104228	0.928046516813244	0.0208327308730824	1	1	1.00294117647059	FALSE	0.947541136845806
ENSG00000104231	0.165769790781538	271.561978952318	1	1	1.00085668828785	FALSE	0.793856711419279
ENSG00000104299	0.235361650196037	142.308745359019	2	2	2	FALSE	0.793856711419279
ENSG00000104341	0.657377940559213	8.4580755332412	1	1	1.00392541707556	FALSE	0.839281253712011
ENSG00000104361	0.404984731464182	52.2054201272138	1	1	1.00294117647059	FALSE	0.793856711419279
ENSG00000104415	0.359821047647363	64.7746637115916	1	1	1.00061132167747	FALSE	0.793856711419279
ENSG00000104611	0.85945805023983	4.72639153156005	1	1	2	FALSE	0.892203327742815
ENSG00000104691	0.438118368878953	2529.92148790704	1	1	77	FALSE	0.793856711419279
ENSG00000104714	0.105859199918017	162.99271033325	1	1	1	FALSE	0.793856711419279
ENSG00000104723	0.756772890012002	2.37421481490941	1	1	1.00134589502019	FALSE	0.856828499068203
ENSG00000104892	0.420524877533328	48.2134919887229	1	1	1.00073376543965	FALSE	0.793856711419279
ENSG00000104915	0.299578708919244	83.6415734274757	1	1	1.00097847358121	FALSE	0.793856711419279
ENSG00000104998	0.874715176620443	9.7816642903802	1	1	6.00513635807753	FALSE	0.902569235317295
ENSG00000105072	0.53619360452217	85.2354230435572	1	1	3	FALSE	0.796718384536085
ENSG00000105185	0.713132680972713	17.1417434215899	1	1	2.00097799511002	FALSE	0.856828499068203
ENSG00000105198	0.73118009925758	3.46877117708667	1	1	1	FALSE	0.856828499068203
ENSG00000105251	NA	NA	NA	NA	NA	NA	NA
ENSG00000105289	0.405854955148198	51.9861548445798	1	1	1	FALSE	0.793856711419279
ENSG00000105329	0.614936974856744	12.5710018596632	1	1	1.00024443901247	FALSE	0.833340052999232
ENSG00000105393	0.482001466477174	34.0737905712342	1	1	1.00012221950623	FALSE	0.793856711419279
ENSG00000105397	0.218808534701034	112.800419267816	1	1	1	FALSE	0.793856711419279
ENSG00000105398	0.632776715965698	10.7484458565617	1	1	1	FALSE	0.838162151357691
ENSG00000105519	0.408004257251493	51.4186245545047	1	1	1	FALSE	0.793856711419279
ENSG00000105556	0.250976027559589	148.846206338552	2	2	2	FALSE	0.793856711419279
ENSG00000105559	0.414493053853326	49.7498061339697	1	1	1	FALSE	0.793856711419279
ENSG00000105583	0.195490417561111	122.155003394801	1	1	1	FALSE	0.793856711419279
ENSG00000105650	0.567278789921286	18.8817300725581	1	1	1.00110105211647	FALSE	0.815173218402919
ENSG00000105699	0.99146439721559	0.045934117080902	1	1	14	FALSE	0.994155668652114
ENSG00000105708	0.750878882137394	2.60931646730519	1	1	1	FALSE	0.856828499068203
ENSG00000105717	0.859838615799789	6.76268175078779	1	1	4	FALSE	0.892203327742815
ENSG00000105755	0.304856575025575	98.9101482162325	2	2	2.0014684287812	FALSE	0.793856711419279
ENSG00000105771	0.719461035427856	4.06544985929486	1	1	1	FALSE	0.856828499068203
ENSG00000105819	0.357706618739132	108.454843193893	2	2	2.00159099253457	FALSE	0.793856711419279
ENSG00000105829	0.0655474108326024	743.040492352995	1	1	3	FALSE	0.793856711419279
ENSG00000105854	0.458507596486889	39.1158173364649	1	1	1.00701452128969	FALSE	0.793856711419279
ENSG00000105926	NA	NA	NA	NA	NA	NA	NA
ENSG00000105928	0.422577834722486	74.3686330400063	1	1	2	FALSE	0.793856711419279
ENSG00000105929	0.153323604535099	140.220636189703	1	1	1	FALSE	0.793856711419279
ENSG00000105948	0.140840979332276	145.89171814661	1	1	1	FALSE	0.793856711419279
ENSG00000106012	0.757401057493863	2.36158032859244	1	1	1	FALSE	0.856828499068203
ENSG00000106086	0.454408878615369	40.0859185601809	1	1	1.00061199510404	FALSE	0.793856711419279
ENSG00000106089	0.302805819109143	82.582919179349	1	1	1	FALSE	0.793856711419279
ENSG00000106125	0.056401747077706	191.298022585471	1	1	1	FALSE	0.793856711419279
ENSG00000106128	0.607419372208582	15.9417829790739	1	1	2	FALSE	0.83227268580805
ENSG00000106211	0.0993016123252692	166.515499115986	1	1	1.00085605967959	FALSE	0.793856711419279
ENSG00000106246	0.389561894135706	56.3708725588321	1	1	1.00097847358121	FALSE	0.793856711419279
ENSG00000106258	0.533152437803146	2014.38440081959	1	1	102	FALSE	0.795896433228603
ENSG00000106560	0.423128234355551	239.925620132213	1	1	5	FALSE	0.793856711419279
ENSG00000106591	0.651575193605364	21.3451109721583	1	1	2	FALSE	0.838162151357691
ENSG00000106633	0.28256895575378	89.3476160633625	1	1	1.00024443901247	FALSE	0.793856711419279
ENSG00000106689	0.795180535686635	1.23429593721581	1	1	1.01025071013956	FALSE	0.85823173837551
ENSG00000106785	0.582697780748987	16.7360111819282	1	1	1.00888011840158	FALSE	0.821076996821915
ENSG00000106804	0.317219149047046	232.605773114174	1	1	8	FALSE	0.793856711419279
ENSG00000106948	0.367096661655833	62.662296723889	1	1	1	FALSE	0.793856711419279
ENSG00000106993	0.485085845996128	33.4361778187083	1	1	1	FALSE	0.793856711419279
ENSG00000107077	0.617227241203576	12.4389688195573	1	1	1	FALSE	0.833347013525588
ENSG00000107187	0.335457689382249	72.1262841316159	1	1	1.00122339124052	FALSE	0.793856711419279
ENSG00000107371	0.246099125812349	102.502318383563	1	1	1.00134589502019	FALSE	0.793856711419279
ENSG00000107404	0.401075738516893	53.252635473687	1	1	1	FALSE	0.793856711419279
ENSG00000107551	0.181525593755901	127.949231116569	1	1	1	FALSE	0.793856711419279
ENSG00000107560	0.767624461282526	2.00740220312709	1	1	1	FALSE	0.856828499068203
ENSG00000107581	0.349146840723826	67.8681308035109	1	1	1.00036674816626	FALSE	0.793856711419279
ENSG00000107593	0.173837103228633	131.21656145324	1	1	1	FALSE	0.793856711419279
ENSG00000107669	0.409645393875298	51.0025799482405	1	1	1	FALSE	0.793856711419279
ENSG00000107890	0.74460079542252	17.9228955679366	1	1	3	FALSE	0.856828499068203
ENSG00000108187	0.820835987811359	62.3237095494287	1	1	36	FALSE	0.86489158273136
ENSG00000108387	0.323196287297321	75.889757318299	1	1	1	FALSE	0.793856711419279
ENSG00000108389	0.213499703259501	114.926452808952	1	1	1	FALSE	0.793856711419279
ENSG00000108474	0.579432986914808	17.1870448799931	1	1	1	FALSE	0.819911020738011
ENSG00000108679	0.76237042000506	2.18170700077259	1	1	1.00012220457045	FALSE	0.856828499068203
ENSG00000108684	0.0965514080661338	167.88734747785	1	1	1.00073367571533	FALSE	0.793856711419279
ENSG00000108700	0.873913928971103	18.411232481167	1	1	11	FALSE	0.902569235317295
ENSG00000108733	0.31027350651355	80.1432638698573	1	1	1	FALSE	0.793856711419279
ENSG00000108759	NA	NA	NA	NA	NA	NA	NA
ENSG00000108947	0.446165672115347	41.9424734133463	1	1	1.00208154769193	FALSE	0.793856711419279
ENSG00000108960	0.645276888692435	9.52051067873952	1	1	1	FALSE	0.838162151357691
ENSG00000108961	0.640880148665037	30.0376090798062	1	1	2.0002444091409	FALSE	0.838162151357691
ENSG00000108963	0.806002971688274	9.02878829709351	2	2	2	FALSE	0.861116681754189
ENSG00000108984	0.660671723730639	8.12924979679269	1	1	1	FALSE	0.839281253712011
ENSG00000109084	0.446639599918471	41.8832822085994	1	1	1	FALSE	0.793856711419279
ENSG00000109180	0.356326201332788	65.8038810748102	1	1	1	FALSE	0.793856711419279
ENSG00000109184	0.046684039229941	198.462599876918	1	1	1.00012224938875	FALSE	0.793856711419279
ENSG00000109255	0.52569584518096	25.6468658123008	1	1	1.0049115913556	FALSE	0.793856711419279
ENSG00000109270	NA	NA	NA	NA	NA	NA	NA
ENSG00000109445	0.6417896336956	9.85538772860381	1	1	1	FALSE	0.838162151357691
ENSG00000109501	0.65138604241795	42.0083505955599	2	2	3	FALSE	0.838162151357691
ENSG00000109771	0.312429325176102	137.242530469799	1	1	2.00122309197652	FALSE	0.793856711419279
ENSG00000109814	0.278113073299115	90.9877025188321	1	1	1	FALSE	0.793856711419279
ENSG00000109854	0.155951927964268	139.040227411054	1	1	1	FALSE	0.793856711419279
ENSG00000109943	0.679604249304064	20.5650239214357	2	2	2	FALSE	0.843086010380776
ENSG00000109944	0.784060246290348	1.51868040456296	1	1	1	FALSE	0.856828499068203
ENSG00000109991	0.00618520127591423	4962.4702402807	1	1	17	FALSE	0.793856711419279
ENSG00000110031	0.472543646875098	36.0857539037606	1	1	1.00036674816626	FALSE	0.793856711419279
ENSG00000110060	NA	NA	NA	NA	NA	NA	NA
ENSG00000110104	0.258843272421196	97.8203797333947	1	1	1	FALSE	0.793856711419279
ENSG00000110200	0.289365261374803	87.0847893322188	1	1	1	FALSE	0.793856711419279
ENSG00000110315	0.706319303642637	4.80761965409757	1	1	1	FALSE	0.852661277011732
ENSG00000110375	0.159052287041643	307.396615862088	1	1	2.00073349633252	FALSE	0.793856711419279
ENSG00000110395	0.860574917353997	6.35506173600208	1	1	3.00661440470358	FALSE	0.892465958648418
ENSG00000110400	0.414892228864012	49.6532369854953	1	1	1.00012221950623	FALSE	0.793856711419279
ENSG00000110876	0.327053962832293	74.7573753766093	1	1	1	FALSE	0.793856711419279
ENSG00000110934	0.494906337443961	31.3540733722761	1	1	1.00012220457045	FALSE	0.793856711419279
ENSG00000111049	0.391650694263603	55.7867729243972	1	1	1.00012220457045	FALSE	0.793856711419279
ENSG00000111052	NA	NA	NA	NA	NA	NA	NA
ENSG00000111058	0.176990883659947	264.050429447367	1	1	2.00465401102266	FALSE	0.793856711419279
ENSG00000111199	0.78159167138537	1.58589856877219	1	1	1	FALSE	0.856828499068203
ENSG00000111224	0.574216273588705	82.8081639034447	1	1	4	FALSE	0.818346803486372
ENSG00000111247	NA	NA	NA	NA	NA	NA	NA
ENSG00000111261	0.436273917360806	44.3372736718781	1	1	1.00012224938875	FALSE	0.793856711419279
ENSG00000111554	0.0715302746191021	448.381556620156	2	2	2	FALSE	0.793856711419279
ENSG00000111602	0.35830223783887	65.221269593425	1	1	1	FALSE	0.793856711419279
ENSG00000111669	0.773745230424362	1.81328384408815	1	1	1	FALSE	0.856828499068203
ENSG00000111701	0.029983148922834	21794.4994434407	1	1	90.2141107300343	FALSE	0.793856711419279
ENSG00000111713	0.0977187026495404	413.531975252711	1	1	2	FALSE	0.793856711419279
ENSG00000111846	0.451378076872996	56.436293587285	2	2	3	FALSE	0.793856711419279
ENSG00000111850	0.210734026698824	219.251480890778	1	1	1	FALSE	0.793856711419279
ENSG00000111859	0.480428038561839	34.4052966197029	1	1	1	FALSE	0.793856711419279
ENSG00000111897	0.50904665625658	28.7049299125855	1	1	1	FALSE	0.793856711419279
ENSG00000111906	0.676804634241759	6.82278389223228	1	1	1	FALSE	0.843086010380776
ENSG00000111911	0.156365262786127	138.853226637177	1	1	1	FALSE	0.793856711419279
ENSG00000112038	0.821848507437603	0.724853584391543	1	1	1	FALSE	0.86489158273136
ENSG00000112118	0.406700050878121	885.123375602339	1	1	19.0162651339122	FALSE	0.793856711419279
ENSG00000112210	0.913980583539948	1.67306332774412	1	1	2	FALSE	0.935540196726244
ENSG00000112212	0.811673662833345	0.898416958768746	1	1	1	FALSE	0.861116681754189
ENSG00000112214	0.687771950264691	6.01411916262134	1	1	1.0001223690651	FALSE	0.844337022602743
ENSG00000112280	0.275923038346691	91.7329619577617	1	1	1.0040490797546	FALSE	0.793856711419279
ENSG00000112304	0.45484794819939	39.9900295267102	1	1	1	FALSE	0.793856711419279
ENSG00000112499	0.0977303999034537	1651.83942112333	1	1	9	FALSE	0.793856711419279
ENSG00000112701	0.793776485205672	1.2692438469376	1	1	1.000366703337	FALSE	0.85823173837551
ENSG00000112759	0.319367914680745	77.1782487790398	1	1	1	FALSE	0.793856711419279
ENSG00000112799	0.34505743316049	69.1666072698488	1	1	1	FALSE	0.793856711419279
ENSG00000112852	0.239656716443528	104.881130106888	1	1	1	FALSE	0.793856711419279
ENSG00000112855	0.205655604027488	118.049579185492	1	1	1.00012220457045	FALSE	0.793856711419279
ENSG00000112981	0.741842125083136	2.98309297077516	1	1	1	FALSE	0.856828499068203
ENSG00000112992	0.405222184943814	52.1556032214933	1	1	1	FALSE	0.793856711419279
ENSG00000113196	0.978985027810207	0.061323669862737	2	2	2.00675025863766	FALSE	0.984314287624089
ENSG00000113205	0.469800278370696	47.1001319241902	1	1	2	FALSE	0.793856711419279
ENSG00000113360	0.681229593153402	6.49095515495798	1	1	1	FALSE	0.843086010380776
ENSG00000113396	0.520794304690602	1271.1883362805	1	1	48	FALSE	0.793856711419279
ENSG00000113456	0.748916454880733	2.68786359616724	1	1	1	FALSE	0.856828499068203
ENSG00000113460	0.156227758867674	138.909821370611	1	1	1	FALSE	0.793856711419279
ENSG00000113638	0.413447276919218	50.0175455178859	1	1	1	FALSE	0.793856711419279
ENSG00000113810	0.817721398824246	8.02060195669179	1	1	2.01975308641975	FALSE	0.863046527787647
ENSG00000113924	0.312242130665894	79.4964079608153	1	1	1	FALSE	0.793856711419279
ENSG00000113946	0.743146027724341	2.92720903747439	1	1	1	FALSE	0.856828499068203
ENSG00000114113	0.786442431000445	1.45573075415056	1	1	1	FALSE	0.856828499068203
ENSG00000114200	0.566727603193008	43.6809016743674	1	1	2	FALSE	0.815173218402919
ENSG00000114204	NA	NA	NA	NA	NA	NA	NA
ENSG00000114316	0.36196925096292	64.1437933181113	1	1	1.00024443901247	FALSE	0.793856711419279
ENSG00000114446	0.364338770778866	63.463833760609	1	1	1.00012220457045	FALSE	0.793856711419279
ENSG00000114480	0.68848493578118	6.83538192153679	1	1	2	FALSE	0.844376943152615
ENSG00000114503	0.376534951907565	59.9736303274511	1	1	1.00012242899119	FALSE	0.793856711419279
ENSG00000114520	0.73122066813664	3.4458642151214	1	1	1.0015911872705	FALSE	0.856828499068203
ENSG00000114547	0.297073963292858	84.3490958128883	1	1	1	FALSE	0.793856711419279
ENSG00000114656	0.743385408461379	40.4457381266951	2	2	6	FALSE	0.856828499068203
ENSG00000114738	0.303178219085936	147.788800566757	1	1	3.00771869639794	FALSE	0.793856711419279
ENSG00000114744	0.550568882355265	31.2412863051827	1	1	3	FALSE	0.804035313719375
ENSG00000114859	0.173558835451888	287.041800677118	2	2	2	FALSE	0.793856711419279
ENSG00000114904	0.19511705681724	258.115657309367	1	1	2	FALSE	0.793856711419279
ENSG00000114923	0.112958560030685	159.291166982385	1	1	1.00134589502019	FALSE	0.793856711419279
ENSG00000114993	0.695700744045064	5.47650433183244	1	1	1	FALSE	0.846481735343368
ENSG00000115041	0.470852367795267	36.4451928027263	1	1	1	FALSE	0.793856711419279
ENSG00000115155	0.386907692682032	57.0775034023855	1	1	1	FALSE	0.793856711419279
ENSG00000115165	0.786661847550647	1.45005274124741	1	1	1	FALSE	0.856828499068203
ENSG00000115194	0.602835691920696	71.7126482713843	1	1	4.00930802204532	FALSE	0.828450537929707
ENSG00000115226	0.0514866593693475	4881.60052707567	2	2	24.1227326137962	FALSE	0.793856711419279
ENSG00000115232	0.782477522288867	1.56487490268873	1	1	1.00012220457045	FALSE	0.856828499068203
ENSG00000115241	0.964945891688688	0.260750254858911	2	2	2.00428641032433	FALSE	0.971940899790975
ENSG00000115257	0.125035633275093	153.388798630591	1	1	1.00012220457045	FALSE	0.793856711419279
ENSG00000115271	0.386114885491002	57.299457855627	1	1	1	FALSE	0.793856711419279
ENSG00000115282	0.831110394090953	0.586630445248124	1	1	1	FALSE	0.870617987273467
ENSG00000115295	0.344252459947257	69.4202706736172	1	1	1	FALSE	0.793856711419279
ENSG00000115361	0.339097895860587	70.9287919026041	1	1	1.00318705565089	FALSE	0.793856711419279
ENSG00000115364	0.36169493802082	64.2142849648564	1	1	1.00085605967959	FALSE	0.793856711419279
ENSG00000115568	0.402712065007244	520.530300715652	1	1	12.0205630354957	FALSE	0.793856711419279
ENSG00000115648	0.65165178632899	28.7132957497251	2	2	2	FALSE	0.838162151357691
ENSG00000115687	0.366444867833776	62.8428349991598	1	1	1	FALSE	0.793856711419279
ENSG00000115761	NA	NA	NA	NA	NA	NA	NA
ENSG00000115762	0.681678313976817	7.45344250807938	2	1	2.0002444091409	FALSE	0.843086010380776
ENSG00000115839	0.588704203611869	15.9241412732415	1	1	1	FALSE	0.821076996821915
ENSG00000115942	0.478767723621116	34.7544861541263	1	1	1	FALSE	0.793856711419279
ENSG00000116001	0.323562718632222	75.8141820186334	1	1	1.00012224938875	FALSE	0.793856711419279
ENSG00000116031	0.329348577159595	1244.2424993919	2	2	32	FALSE	0.793856711419279
ENSG00000116138	0.400588568470161	53.3680703153887	1	1	1	FALSE	0.793856711419279
ENSG00000116221	0.221587255450076	134.847275873149	2	2	2.00417126732916	FALSE	0.793856711419279
ENSG00000116337	0.523827157835985	25.997897975339	1	1	1.00012218963832	FALSE	0.793856711419279
ENSG00000116406	0.245541145278947	102.712790426125	1	1	1.004664866192	FALSE	0.793856711419279
ENSG00000116455	0.334138329937301	72.5224871941282	1	1	1.00244947948561	FALSE	0.793856711419279
ENSG00000116580	0.626096179517934	11.3401179892396	1	1	1	FALSE	0.834945591025
ENSG00000116584	0.481230175304012	34.2375152524833	1	1	1	FALSE	0.793856711419279
ENSG00000116678	0.083406074407862	239.267958332785	1	1	2	FALSE	0.793856711419279
ENSG00000116774	0.254828634983783	99.2736547088587	1	1	1	FALSE	0.793856711419279
ENSG00000116918	0.45370352337583	40.2522268762902	1	1	1	FALSE	0.793856711419279
ENSG00000116983	0.333506494203372	72.7326353431205	1	1	1.0002444091409	FALSE	0.793856711419279
ENSG00000117118	0.756575921078025	2.39257058250186	1	1	1	FALSE	0.856828499068203
ENSG00000117133	0.60158387169676	14.2783292514357	1	1	1	FALSE	0.828450537929707
ENSG00000117298	0.683300551760999	6.26422691213464	1	1	1.00012220457045	FALSE	0.843086010380776
ENSG00000117305	0.26832543930368	94.3861832676586	1	1	1	FALSE	0.793856711419279
ENSG00000117481	0.453452602195144	68.0603399426547	1	1	2	FALSE	0.793856711419279
ENSG00000117528	0.39649656359981	54.4697805335516	1	1	1	FALSE	0.793856711419279
ENSG00000117594	NA	NA	NA	NA	NA	NA	NA
ENSG00000117602	0.572525618950468	18.1698151644988	1	1	1	FALSE	0.817125897167295
ENSG00000117616	0.18132329278673	128.079826285584	1	1	1.00085595500122	FALSE	0.793856711419279
ENSG00000117834	0.771020206128139	1.89797037811244	1	1	1	FALSE	0.856828499068203
ENSG00000118094	0.0999541686112317	166.079105812067	1	1	1.00012220457045	FALSE	0.793856711419279
ENSG00000118162	0.13783805377285	147.408726326726	1	1	1.00159099253457	FALSE	0.793856711419279
ENSG00000118197	0.413367987676658	50.0364700206964	1	1	1	FALSE	0.793856711419279
ENSG00000118298	NA	NA	NA	NA	NA	NA	NA
ENSG00000118307	0.170381753452624	132.70598261131	1	1	1	FALSE	0.793856711419279
ENSG00000118407	NA	NA	NA	NA	NA	NA	NA
ENSG00000118733	0.453933995445481	40.1239459849239	1	1	1	FALSE	0.793856711419279
ENSG00000118898	0.372215158962315	135.427866643126	1	1	4	FALSE	0.793856711419279
ENSG00000118939	0.134789360092481	148.527634165601	1	1	1.00281828207328	FALSE	0.793856711419279
ENSG00000118985	0.7742556537886	1.7864783700578	1	1	1	FALSE	0.856828499068203
ENSG00000119004	0.28071104354238	90.0646928761955	1	1	1	FALSE	0.793856711419279
ENSG00000119396	NA	NA	NA	NA	NA	NA	NA
ENSG00000119397	0.349626521709022	67.8031747755261	1	1	1	FALSE	0.793856711419279
ENSG00000119421	0.453975313967655	40.19419367455	1	1	1	FALSE	0.793856711419279
ENSG00000119457	NA	NA	NA	NA	NA	NA	NA
ENSG00000119523	0.767755616307228	2.01886839190793	1	1	1.0040490797546	FALSE	0.856828499068203
ENSG00000119574	0.453298500412657	40.1810521461472	1	1	1.000366703337	FALSE	0.793856711419279
ENSG00000119640	0.183775893706621	127.008190369859	1	1	1	FALSE	0.793856711419279
ENSG00000119650	0.236467750527468	106.061932775388	1	1	1	FALSE	0.793856711419279
ENSG00000119684	0.541692773482013	22.9316946732061	1	1	1	FALSE	0.797157192363664
ENSG00000119689	0.369527994511683	61.9524938531424	1	1	1.00012220457045	FALSE	0.793856711419279
ENSG00000119820	0.480298181241505	44.9462839716242	1	1	2.00293685756241	FALSE	0.793856711419279
ENSG00000119912	0.485835427896759	467.144112649542	2	1	14.005133846718	FALSE	0.793856711419279
ENSG00000119929	0.323367571016515	75.8919817382974	1	1	1.00012220457045	FALSE	0.793856711419279
ENSG00000119943	0.0426001973200382	473.866339309806	1	1	2	FALSE	0.793856711419279
ENSG00000120049	0.67074689037252	25.4616896534159	1	1	2	FALSE	0.841051939251897
ENSG00000120327	0.024873534338856	5652.2163998076	1	1	18	FALSE	0.793856711419279
ENSG00000120329	0.949601654500239	27.146855729369	2	2	150	FALSE	0.961520969739225
ENSG00000120333	0.634593388249931	59.7332498954973	1	1	4	FALSE	0.838162151357691
ENSG00000120457	0.282614919861253	89.4127226134087	1	1	1	FALSE	0.793856711419279
ENSG00000120458	0.166654171635718	134.334562557874	1	1	1.00024443901247	FALSE	0.793856711419279
ENSG00000120471	0.683972675551912	91.1973143403903	1	1	9	FALSE	0.843086010380776
ENSG00000120549	0.32900911380707	74.1361017095876	1	1	1	FALSE	0.793856711419279
ENSG00000120647	0.160306407381707	137.008744016353	1	1	1	FALSE	0.793856711419279
ENSG00000120699	0.72534974190616	3.75791455144988	1	1	1	FALSE	0.856828499068203
ENSG00000120896	0.404111612851378	52.4358472911718	1	1	1	FALSE	0.793856711419279
ENSG00000120915	0.605208583177923	19.2458536973825	2	2	4.01213356986781	FALSE	0.831093125003438
ENSG00000120942	0.188086931544858	125.211414889788	1	1	1.00012218963832	FALSE	0.793856711419279
ENSG00000121210	NA	NA	NA	NA	NA	NA	NA
ENSG00000121236	0.333942861391197	586.043992927328	2	2	9	FALSE	0.793856711419279
ENSG00000121270	0.269748023805831	93.9140644336867	1	1	1	FALSE	0.793856711419279
ENSG00000121310	0.758770440327078	27.604691058901	2	2	4.021134698039	FALSE	0.856828499068203
ENSG00000121577	0.322664592324974	76.1370616391459	1	1	1	FALSE	0.793856711419279
ENSG00000121644	0.68766229415468	6.02070481508055	1	1	1	FALSE	0.844337022602743
ENSG00000121691	0.095699286212028	578.471040257497	1	1	2	FALSE	0.793856711419279
ENSG00000121741	0.214522866604389	114.524471366666	1	1	1	FALSE	0.793856711419279
ENSG00000121742	0.945978168428128	1.66639353866728	1	1	5	FALSE	0.960011910487227
ENSG00000121807	0.23938230712512	104.820790898901	1	1	1	FALSE	0.793856711419279
ENSG00000121858	0.41005298519425	50.8891555774524	1	1	1.00012220457045	FALSE	0.793856711419279
ENSG00000121900	0.17329418097076	131.45455623709	1	1	1	FALSE	0.793856711419279
ENSG00000121964	0.53699091488048	42.7155575216661	2	2	2	FALSE	0.796718384536085
ENSG00000122012	0.0702822175831386	680.212624824257	2	2	2	FALSE	0.793856711419279
ENSG00000122085	0.314694319997952	78.6885031630414	1	1	1.00012220457045	FALSE	0.793856711419279
ENSG00000122140	0.530386071938507	24.8276369143537	1	1	1.0059004302397	FALSE	0.794094167699183
ENSG00000122406	0.152788039305707	140.454135113395	1	1	1	FALSE	0.793856711419279
ENSG00000122417	0.459561668198534	49.471708136227	2	2	2	FALSE	0.793856711419279
ENSG00000122477	0.952710634915501	1.33830107666051	1	1	10	FALSE	0.962312789574568
ENSG00000122481	0.958851044689178	0.00219220178399555	1	1	1.00085595500122	FALSE	0.967229863211857
ENSG00000122490	0.411706195686077	50.462849879453	1	1	1	FALSE	0.793856711419279
ENSG00000122711	0.195839263096902	122.021732035819	1	1	1	FALSE	0.793856711419279
ENSG00000122787	0.168626532749486	133.457936340356	1	1	1	FALSE	0.793856711419279
ENSG00000122873	0.198305649648295	121.013938481929	1	1	1.00012220457045	FALSE	0.793856711419279
ENSG00000123104	0.45247552775407	40.5266485372738	1	1	1	FALSE	0.793856711419279
ENSG00000123143	0.0557218352842964	519.133208639236	1	1	2.01427692307692	FALSE	0.793856711419279
ENSG00000123191	0.847418765863788	5.15877714037849	1	1	2	FALSE	0.882977702977299
ENSG00000123240	0.135807081761209	280.344875201782	1	1	1	FALSE	0.793856711419279
ENSG00000123268	NA	NA	NA	NA	NA	NA	NA
ENSG00000123329	0.421907811080344	60.132942310371	1	1	2	FALSE	0.793856711419279
ENSG00000123388	0.204667631589176	118.440391334318	1	1	1	FALSE	0.793856711419279
ENSG00000123454	0.38125223327683	58.6390125360677	1	1	1.00024443901247	FALSE	0.793856711419279
ENSG00000123500	0.292259493813571	86.1236063880662	1	1	1	FALSE	0.793856711419279
ENSG00000123552	0.241936352526886	1606.22652760519	1	1	17	FALSE	0.793856711419279
ENSG00000123594	0.490629180080599	384.587315435969	1	1	12	FALSE	0.793856711419279
ENSG00000123810	0.218554675579528	173.390852511203	1	1	2	FALSE	0.793856711419279
ENSG00000123989	0.592982914340658	15.3532091876573	1	1	1.01400247831475	FALSE	0.823256325298426
ENSG00000124107	0.896328288758645	6.76030087184966	1	1	6	FALSE	0.921780818116491
ENSG00000124172	0.745809344251539	2.81509850885423	1	1	1	FALSE	0.856828499068203
ENSG00000124196	0.0861795233835735	173.552777606673	1	1	1	FALSE	0.793856711419279
ENSG00000124302	0.579753001128231	17.1541024689923	1	1	1.00024443901247	FALSE	0.819911020738011
ENSG00000124313	0.0614122346190882	539.031535115582	1	1	2.0002444091409	FALSE	0.793856711419279
ENSG00000124357	0.654904251858252	8.60745401683375	1	1	1	FALSE	0.839088436755026
ENSG00000124370	0.0957529159971159	1786.91218045879	1	1	9	FALSE	0.793856711419279
ENSG00000124444	0.1465239675513	143.293129510745	1	1	1	FALSE	0.793856711419279
ENSG00000124491	0.83149438524656	6.6895287954564	2	2	2.00012220457045	FALSE	0.870617987273467
ENSG00000124523	0.243134449320733	895.679186420768	2	2	10	FALSE	0.793856711419279
ENSG00000124574	0.793026527158143	1.29146670563523	1	1	1	FALSE	0.85823173837551
ENSG00000124602	NA	NA	NA	NA	NA	NA	NA
ENSG00000124608	0.641842545936627	9.84243891342218	1	1	1.00012220457045	FALSE	0.838162151357691
ENSG00000124610	0.366618681757986	62.794606808117	1	1	1	FALSE	0.793856711419279
ENSG00000124678	0.965798120942346	0.341112474774413	3	3	3.00502155511714	FALSE	0.972113966964858
ENSG00000124767	0.29146720342214	322.909148604883	2	2	8.00171107308726	FALSE	0.793856711419279
ENSG00000124787	0.222383950762894	111.456814661829	1	1	1	FALSE	0.793856711419279
ENSG00000124788	0.275343352863792	1343.96727172161	2	2	27.0094119328009	FALSE	0.793856711419279
ENSG00000124802	0.337299250690938	115.361664595007	2	2	2	FALSE	0.793856711419279
ENSG00000124942	0.524092718670309	25.9515259733442	1	1	1	FALSE	0.793856711419279
ENSG00000125347	0.76212937564415	2.19231727288292	1	1	1	FALSE	0.856828499068203
ENSG00000125355	0.340951590993125	70.4244516635918	1	1	1	FALSE	0.793856711419279
ENSG00000125388	0.722939672298672	80.7294318746807	2	2	10	FALSE	0.856828499068203
ENSG00000125409	0.508035927456417	222.034712936743	2	2	8	FALSE	0.793856711419279
ENSG00000125434	0.763092563556021	2.15938859762566	1	1	1	FALSE	0.856828499068203
ENSG00000125531	0.622351835548875	15.4750853507068	1	1	3	FALSE	0.834481002404503
ENSG00000125652	0.493385690598012	52.5596757722768	1	1	4.01324178518882	FALSE	0.793856711419279
ENSG00000125731	0.507470340892028	28.9485330218211	1	1	1	FALSE	0.793856711419279
ENSG00000125775	0.368714748171362	273.5858403392	1	1	5	FALSE	0.793856711419279
ENSG00000125780	0.471869593469959	36.2164353638257	1	1	1	FALSE	0.793856711419279
ENSG00000125814	0.321093806022981	76.6439564335498	1	1	1.00061132167747	FALSE	0.793856711419279
ENSG00000125815	0.305351464596303	81.7482226093961	1	1	1	FALSE	0.793856711419279
ENSG00000125818	0.107772539948177	366.310670473225	2	2	2.00012220457045	FALSE	0.793856711419279
ENSG00000125844	0.598209410706028	37.6173360755841	2	2	2	FALSE	0.827508599049481
ENSG00000125870	0.615354808712127	12.5413153571768	1	1	1.00036724201249	FALSE	0.833340052999232
ENSG00000125871	0.305351464596303	81.7482226093961	1	1	1	FALSE	0.793856711419279
ENSG00000125903	0.415505656383922	73.7099903833973	1	1	2	FALSE	0.793856711419279
ENSG00000126217	0.395037263812576	93.637199728597	1	1	3.03823784185126	FALSE	0.793856711419279
ENSG00000126337	0.181732465806598	127.818409120129	1	1	1	FALSE	0.793856711419279
ENSG00000126456	0.439878953343108	43.4280743904039	1	1	1	FALSE	0.793856711419279
ENSG00000126550	0.300011500191236	83.525421572758	1	1	1	FALSE	0.793856711419279
ENSG00000126749	0.0934085970773482	408.483849647788	2	2	2	FALSE	0.793856711419279
ENSG00000126768	0.366640204943161	62.7969073047113	1	1	1	FALSE	0.793856711419279
ENSG00000127054	0.523701762502515	25.9394927621864	1	1	1.00232672054862	FALSE	0.793856711419279
ENSG00000127074	0.612111492255093	13.0162165697358	1	1	1	FALSE	0.832525718847685
ENSG00000127081	0.134174293202918	149.022550012984	1	1	1	FALSE	0.793856711419279
ENSG00000127083	0.809488059951929	14.2798172154268	1	1	5	FALSE	0.861116681754189
ENSG00000127252	0.52125907429382	46.2759451692804	1	1	2	FALSE	0.793856711419279
ENSG00000127325	0.319372731794656	77.1797773861368	1	1	1.0002447381302	FALSE	0.793856711419279
ENSG00000127362	0.140605787336001	4767.84949037428	1	1	39	FALSE	0.793856711419279
ENSG00000127366	0.642162650515871	11.4066263057385	1	1	2	FALSE	0.838162151357691
ENSG00000127377	0.529314750197226	25.0135815708869	1	1	1	FALSE	0.794094167699183
ENSG00000127540	0.461599502260123	38.4670356741536	1	1	1.00024443901247	FALSE	0.793856711419279
ENSG00000127588	0.430479883150672	45.7454054975231	1	1	1.00024443901247	FALSE	0.793856711419279
ENSG00000127838	0.569318959675954	71.0557238774119	2	2	3.00330284216063	FALSE	0.816406924317925
ENSG00000127884	0.633084498040405	10.7271303646554	1	1	1	FALSE	0.838162151357691
ENSG00000127928	0.383500964420981	57.9135542414587	1	1	1.00048959608323	FALSE	0.793856711419279
ENSG00000128283	0.572658664618464	17.9596577999506	1	1	1.00220426157237	FALSE	0.817125897167295
ENSG00000128335	0.385716606973486	57.4114151402366	1	1	1	FALSE	0.793856711419279
ENSG00000128536	0.808233026281274	0.963327586780698	1	1	1	FALSE	0.861116681754189
ENSG00000128654	0.766925086206177	2.03530623535663	1	1	1.00048905734197	FALSE	0.856828499068203
ENSG00000128694	NA	NA	NA	NA	NA	NA	NA
ENSG00000128739	0.480243392223097	34.4461817787064	1	1	1	FALSE	0.793856711419279
ENSG00000128849	0.313077266699751	114.289531890783	1	1	2	FALSE	0.793856711419279
ENSG00000129055	0.00178593861614762	2024.69072147728	1	1	3	FALSE	0.793856711419279
ENSG00000129214	0.0819225752704759	428.041557688102	2	2	2	FALSE	0.793856711419279
ENSG00000129221	0.499635638530024	30.508887596501	1	1	1	FALSE	0.793856711419279
ENSG00000129295	0.0841355817094879	930.594249192637	2	2	5	FALSE	0.793856711419279
ENSG00000129422	0.392550437330275	55.5280560624453	1	1	1	FALSE	0.793856711419279
ENSG00000129437	0.535329478823506	112.851994478265	1	1	7	FALSE	0.796718384536085
ENSG00000129465	0.247847139699546	101.82585521464	1	1	1	FALSE	0.793856711419279
ENSG00000129484	0.5036356748222	29.7312626446493	1	1	1	FALSE	0.793856711419279
ENSG00000129518	0.343739172765591	117.738364328217	1	1	2.00171211935918	FALSE	0.793856711419279
ENSG00000129535	0.36413295954223	63.5200282327229	1	1	1.00024443901247	FALSE	0.793856711419279
ENSG00000129595	0.266461833975643	94.6708810665722	1	1	1	FALSE	0.793856711419279
ENSG00000129675	0.201844898040318	119.575488845037	1	1	1	FALSE	0.793856711419279
ENSG00000129744	0.249236275636585	101.307930492876	1	1	1	FALSE	0.793856711419279
ENSG00000129910	0.242457727010273	203.19245133262	1	1	2	FALSE	0.793856711419279
ENSG00000129932	0.31939926677678	77.1665465263323	1	1	1.00024443901247	FALSE	0.793856711419279
ENSG00000129988	0.762689445708681	2.1735582689053	1	1	1	FALSE	0.856828499068203
ENSG00000130037	0.29570920042674	131.787978054443	1	1	2.003182374541	FALSE	0.793856711419279
ENSG00000130159	0.26166151356596	96.800754602071	1	1	1	FALSE	0.793856711419279
ENSG00000130173	0.73765860587106	3.17219367482636	1	1	1.00012221950623	FALSE	0.856828499068203
ENSG00000130270	0.263661525650725	124.425196859945	2	2	2.00012221950623	FALSE	0.793856711419279
ENSG00000130305	0.742271661780782	2.96244366991527	1	1	1	FALSE	0.856828499068203
ENSG00000130307	0.580455730463634	17.0436483983209	1	1	1	FALSE	0.820276766768426
ENSG00000130349	0.399906419064885	53.5653219346441	1	1	1	FALSE	0.793856711419279
ENSG00000130383	0.482943301441853	243.450569824788	1	1	7.00513573000734	FALSE	0.793856711419279
ENSG00000130595	0.243446938563297	231.830445104275	1	1	1	FALSE	0.793856711419279
ENSG00000130653	0.811280845607515	332.112935120359	1	1	120.014786753025	FALSE	0.861116681754189
ENSG00000130720	0.588487321048171	245.903119734922	1	1	13.004767143381	FALSE	0.821076996821915
ENSG00000130758	0.95293453824141	0.00270443533319156	1	1	1.00788274418032	FALSE	0.962312789574568
ENSG00000130768	0.462209547620771	38.3358934282519	1	1	1	FALSE	0.793856711419279
ENSG00000131067	0.562422506861433	19.5989882002392	1	1	1.00306410099277	FALSE	0.813740810940179
ENSG00000131068	0.520500755229963	120.642339287565	1	1	7.00171128223934	FALSE	0.793856711419279
ENSG00000131115	0.38732250952234	56.9633616248358	1	1	1	FALSE	0.793856711419279
ENSG00000131142	0.211839510636142	115.564425404553	1	1	1	FALSE	0.793856711419279
ENSG00000131149	0.61165821864616	179.228764675009	1	1	11.0364149092692	FALSE	0.832522276963492
ENSG00000131386	0.449806035479394	41.1508710576169	1	1	1	FALSE	0.793856711419279
ENSG00000131480	0.00035809938640348	35014.9760222315	1	1	48	FALSE	0.330704783343614
ENSG00000131482	0.406701483618098	51.7595988800972	1	1	1	FALSE	0.793856711419279
ENSG00000131508	0.295411987077471	85.0504422923157	1	1	1.004664866192	FALSE	0.793856711419279
ENSG00000131620	0.216371596691805	113.792276843816	1	1	1.00738916256158	FALSE	0.793856711419279
ENSG00000131711	NA	NA	NA	NA	NA	NA	NA
ENSG00000131914	0.381787168799585	58.4960393778456	1	1	1.00232672054862	FALSE	0.793856711419279
ENSG00000131941	0.862241944855025	4.9772045037479	3	3	3.00514224385576	FALSE	0.893560445420032
ENSG00000132109	0.386721456047653	57.1292439022756	1	1	1	FALSE	0.793856711419279
ENSG00000132259	NA	NA	NA	NA	NA	NA	NA
ENSG00000132275	0.525015547259781	25.7773543928348	1	1	1	FALSE	0.793856711419279
ENSG00000132321	0.697933646841168	250.047598599285	1	1	27	FALSE	0.848081214286603
ENSG00000132329	0.602625355199445	14.1476436714397	1	1	1	FALSE	0.828450537929707
ENSG00000132388	0.314637958542258	78.7068703120194	1	1	1	FALSE	0.793856711419279
ENSG00000132437	0.390033581571025	56.221923739649	1	1	1	FALSE	0.793856711419279
ENSG00000132465	NA	NA	NA	NA	NA	NA	NA
ENSG00000132535	0.514192694864476	27.7449335621	1	1	1	FALSE	0.793856711419279
ENSG00000132570	0.145652539469157	143.443971110529	1	1	1	FALSE	0.793856711419279
ENSG00000132600	0.252378045710196	100.164730110244	1	1	1	FALSE	0.793856711419279
ENSG00000132631	0.828112031690495	10.2524889570957	1	1	3	FALSE	0.869023358726921
ENSG00000132640	NA	NA	NA	NA	NA	NA	NA
ENSG00000132664	0.10742841960188	162.176483556797	1	1	1	FALSE	0.793856711419279
ENSG00000132669	0.772578829725416	1.84981009211145	1	1	1	FALSE	0.856828499068203
ENSG00000132671	0.497424088343	30.9538261530146	1	1	1.00245037980887	FALSE	0.793856711419279
ENSG00000132840	0.660137372236118	8.15304025427131	1	1	1.00122339124052	FALSE	0.839281253712011
ENSG00000132854	0.795086876407491	1.2428812368137	1	1	1	FALSE	0.85823173837551
ENSG00000132906	0.388391722460178	56.7187200046625	1	1	1.00380228136882	FALSE	0.793856711419279
ENSG00000132915	0.119102866958169	156.304045102388	1	1	1	FALSE	0.793856711419279
ENSG00000132953	0.146574568981199	143.257106568223	1	1	1.00024446889133	FALSE	0.793856711419279
ENSG00000133027	0.716053374957425	4.25076390694582	1	1	1	FALSE	0.856828499068203
ENSG00000133101	0.173589358338609	271.9470350772	1	1	1	FALSE	0.793856711419279
ENSG00000133103	0.647370638069776	9.32176698411677	1	1	1	FALSE	0.838162151357691
ENSG00000133104	0.624305358523746	11.6545312008421	1	1	1	FALSE	0.834481002404503
ENSG00000133106	0.22245465516949	210.7919967954	1	1	1.00012220457045	FALSE	0.793856711419279
ENSG00000133134	0.191787417078847	235.239483723478	1	1	1	FALSE	0.793856711419279
ENSG00000133135	0.203912222027351	376.505563677257	1	1	4	FALSE	0.793856711419279
ENSG00000133316	0.405147739426246	52.1613144746274	1	1	1.000366703337	FALSE	0.793856711419279
ENSG00000133454	0.302076176593755	82.8255096242397	1	1	1.00024443901247	FALSE	0.793856711419279
ENSG00000133627	0.487876742613478	32.8538181331868	1	1	1.0049115913556	FALSE	0.793856711419279
ENSG00000133636	0.307899707458735	144.175884149051	1	1	2	FALSE	0.793856711419279
ENSG00000133665	0.192996465475434	123.162808493633	1	1	1	FALSE	0.793856711419279
ENSG00000133706	0.366617697462312	62.8047550940398	1	1	1	FALSE	0.793856711419279
ENSG00000133773	0.32282523168457	76.0918258993734	1	1	1	FALSE	0.793856711419279
ENSG00000133805	0.322340800004992	76.2281056490638	1	1	1	FALSE	0.793856711419279
ENSG00000133943	0.72986427918289	3.53347631409316	1	1	1	FALSE	0.856828499068203
ENSG00000134007	0.216017262449466	476.250477409359	1	1	9	FALSE	0.793856711419279
ENSG00000134013	0.122456826284495	154.665558886856	1	1	1.000733406674	FALSE	0.793856711419279
ENSG00000134153	0.687170864098799	6.07166927280756	1	1	1.00073376543965	FALSE	0.844337022602743
ENSG00000134201	0.567700530280513	18.7562772537245	1	1	1	FALSE	0.815173218402919
ENSG00000134222	0.15879323434645	137.771924556658	1	1	1	FALSE	0.793856711419279
ENSG00000134248	0.676249129488721	6.85829160692029	1	1	1	FALSE	0.843086010380776
ENSG00000134262	0.708682455581118	13.0293657808155	1	1	2	FALSE	0.854039952388033
ENSG00000134283	0.501773177329032	30.0898202754769	1	1	1.00012232415902	FALSE	0.793856711419279
ENSG00000134343	0.473307338060596	35.9157405249552	1	1	1	FALSE	0.793856711419279
ENSG00000134443	0.0998035790099766	166.020428268053	1	1	1.00441826215022	FALSE	0.793856711419279
ENSG00000134575	0.313059771836453	79.2098634342167	1	1	1	FALSE	0.793856711419279
ENSG00000134588	0.242110957430805	508.015273432781	2	2	3	FALSE	0.793856711419279
ENSG00000134755	0.820313463228233	0.781606698771594	1	1	1.00429500552215	FALSE	0.86489158273136
ENSG00000134779	0.491196030829782	44.5400752610279	1	1	2	FALSE	0.793856711419279
ENSG00000134830	0.340311936577846	70.6256770190442	1	1	1.00097859327217	FALSE	0.793856711419279
ENSG00000135047	0.322782963853297	124.510992381881	1	1	2	FALSE	0.793856711419279
ENSG00000135069	0.0742518639906879	180.427807029115	1	1	1.00012226433549	FALSE	0.793856711419279
ENSG00000135093	0.491758573985316	31.988439865731	1	1	1.012246412667	FALSE	0.793856711419279
ENSG00000135315	0.755100566294531	2.44526904353042	1	1	1.00012227928589	FALSE	0.856828499068203
ENSG00000135390	0.647228148249726	9.33584663533188	1	1	1	FALSE	0.838162151357691
ENSG00000135441	0.212060429319566	115.483027979263	1	1	1	FALSE	0.793856711419279
ENSG00000135482	0.117046996632235	157.30401393711	1	1	1.00012220457045	FALSE	0.793856711419279
ENSG00000135521	0.763028886272957	58.6607439627985	1	1	10	FALSE	0.856828499068203
ENSG00000135541	0.232827422433278	107.441545700122	1	1	1	FALSE	0.793856711419279
ENSG00000135577	0.146869358703488	143.136071142351	1	1	1.00024443901247	FALSE	0.793856711419279
ENSG00000135720	0.0954810076300874	168.471348164399	1	1	1.00024443901247	FALSE	0.793856711419279
ENSG00000135744	0.0932261241838159	410.764431576221	2	2	2.0002444091409	FALSE	0.793856711419279
ENSG00000135766	0.29804821752966	153.879678709043	2	2	2.00379622826353	FALSE	0.793856711419279
ENSG00000135773	0.192284241738035	123.456950064828	1	1	1	FALSE	0.793856711419279
ENSG00000135845	0.506620559261301	43.6291050923723	1	1	3	FALSE	0.793856711419279
ENSG00000135913	0.447875038508157	41.5871856217874	1	1	1	FALSE	0.793856711419279
ENSG00000135914	0.14990556814807	274.41602416279	2	2	2	FALSE	0.793856711419279
ENSG00000135917	0.525352673433489	25.7260001095273	1	1	1	FALSE	0.793856711419279
ENSG00000135945	0.193963102015215	122.76931331105	2	1	1	FALSE	0.793856711419279
ENSG00000136155	0.185925538522792	1002.63089369449	1	1	18	FALSE	0.793856711419279
ENSG00000136243	0.773369604272659	1.82530113066619	1	1	1	FALSE	0.856828499068203
ENSG00000136247	0.481207163767316	34.2429293424184	1	1	1	FALSE	0.793856711419279
ENSG00000136280	0.587242451821027	21.1537268318332	2	2	2.08137536660487	FALSE	0.821076996821915
ENSG00000136286	0.700395452215924	18.7315533934797	2	2	2	FALSE	0.850051538398092
ENSG00000136319	0.153272927541991	140.23590420938	1	1	1	FALSE	0.793856711419279
ENSG00000136352	0.255565598235237	160.050673623604	2	2	2.0025696459709	FALSE	0.793856711419279
ENSG00000136451	0.54300932460124	22.630424792463	1	1	1.00024443901247	FALSE	0.797882436387025
ENSG00000136694	NA	NA	NA	NA	NA	NA	NA
ENSG00000136718	0.0955633427954291	168.387593996021	1	1	1.00048899755501	FALSE	0.793856711419279
ENSG00000136750	0.125214289852421	153.178147538846	1	1	1.00429500552215	FALSE	0.793856711419279
ENSG00000136783	0.77041464352326	1.91749234583605	1	1	1	FALSE	0.856828499068203
ENSG00000136811	0.637518202714409	10.2747563843734	1	1	1	FALSE	0.838162151357691
ENSG00000136869	0.0580796737623304	761.114260946081	2	2	2.0002444091409	FALSE	0.793856711419279
ENSG00000136888	0.44315993504983	42.701402253438	1	1	1	FALSE	0.793856711419279
ENSG00000136895	0.763369810182087	2.14975590330833	1	1	1	FALSE	0.856828499068203
ENSG00000136908	0.0566988387217997	191.435648038966	1	1	1.00073367571533	FALSE	0.793856711419279
ENSG00000136918	0.324918576989645	75.4294004827357	1	1	1	FALSE	0.793856711419279
ENSG00000136925	0.398751358492086	379.791845742915	1	1	6	FALSE	0.793856711419279
ENSG00000136929	0.232225600255791	249.32603025961	2	2	3.000366703337	FALSE	0.793856711419279
ENSG00000136997	0.364814978019647	63.3248775306569	1	1	1	FALSE	0.793856711419279
ENSG00000137070	0.112882040535827	159.359487766744	1	1	1.00012221950623	FALSE	0.793856711419279
ENSG00000137106	0.990941863724518	0.0276104143912469	1	1	4	FALSE	0.994155668652114
ENSG00000137135	0.325628700556482	75.2050177964759	1	1	1.00269541778976	FALSE	0.793856711419279
ENSG00000137251	0.540064346870993	23.1323190088169	1	1	1	FALSE	0.796718384536085
ENSG00000137338	0.821694717536017	0.722913946230111	1	1	1	FALSE	0.86489158273136
ENSG00000137364	0.564638968395819	19.3240229687763	1	1	1	FALSE	0.814120354900138
ENSG00000137393	0.634461716345639	10.5860859649039	1	1	1	FALSE	0.838162151357691
ENSG00000137413	0.567848886283559	18.8344395182037	1	1	1	FALSE	0.815173218402919
ENSG00000137441	0.403386739414876	52.395417344009	1	1	1.00012220457045	FALSE	0.793856711419279
ENSG00000137463	0.219995224125581	208.031770575292	3	2	2.00195711179606	FALSE	0.793856711419279
ENSG00000137474	0.64781192492417	9.27152102105684	1	1	1	FALSE	0.838162151357691
ENSG00000137574	0.474751868092527	35.6045541561026	1	1	1	FALSE	0.793856711419279
ENSG00000137656	0.280223032849007	90.2163852999015	1	1	1.00012220457045	FALSE	0.793856711419279
ENSG00000137673	0.533470375926914	24.2687365785702	1	1	1	FALSE	0.795896433228603
ENSG00000137674	0.199972753503071	120.334559387217	1	1	1	FALSE	0.793856711419279
ENSG00000137710	0.578294419201146	17.3473995941396	1	1	1.00073394495413	FALSE	0.819102601429844
ENSG00000137713	0.483673450131568	33.7148308593032	1	1	1	FALSE	0.793856711419279
ENSG00000137720	0.180357976594912	128.3809646555	1	1	1	FALSE	0.793856711419279
ENSG00000137760	NA	NA	NA	NA	NA	NA	NA
ENSG00000137804	0.620846103744982	12.0339617649273	1	1	1	FALSE	0.834481002404503
ENSG00000137814	0.788275350047482	1.40846250242389	1	1	1	FALSE	0.856828499068203
ENSG00000137821	0.786449030847	1.45400557147318	1	1	1.0002446183953	FALSE	0.856828499068203
ENSG00000137831	0.360152179315508	64.6764867415094	1	1	1	FALSE	0.793856711419279
ENSG00000137936	0.346975460494277	95.1231099732565	2	2	2	FALSE	0.793856711419279
ENSG00000137948	0.6233489185063	11.7589381560039	1	1	1	FALSE	0.834481002404503
ENSG00000137955	0.370307231417488	61.7375132128233	1	1	1	FALSE	0.793856711419279
ENSG00000137962	0.399914467139624	53.5573349698744	1	1	1	FALSE	0.793856711419279
ENSG00000138030	0.706319303642637	4.80761965409757	1	1	1	FALSE	0.852661277011732
ENSG00000138036	0.178618537169925	147.00379314622	1	1	2	FALSE	0.793856711419279
ENSG00000138050	0.434755124035229	44.7598191664711	1	1	1.00257289879931	FALSE	0.793856711419279
ENSG00000138078	0.443217235495484	53.535299608775	1	1	2.00048911714356	FALSE	0.793856711419279
ENSG00000138161	0.775286996706645	1.76752479183702	1	1	1	FALSE	0.856828499068203
ENSG00000138182	0.0774831156819316	178.543950987495	1	1	1	FALSE	0.793856711419279
ENSG00000138639	0.123746523052795	154.020675128639	1	1	1	FALSE	0.793856711419279
ENSG00000138640	0.635040064505052	10.5171284940037	1	1	1	FALSE	0.838162151357691
ENSG00000138658	NA	NA	NA	NA	NA	NA	NA
ENSG00000138772	0.482256072435699	47.5268390461186	1	1	2	FALSE	0.793856711419279
ENSG00000138792	0.46254854222289	38.2149282366998	1	1	1.0014684287812	FALSE	0.793856711419279
ENSG00000138795	0.526096888105445	25.5976192497906	1	1	1	FALSE	0.793856711419279
ENSG00000139174	0.365587317712777	62.9178074940557	1	1	1	FALSE	0.793856711419279
ENSG00000139190	0.302054996844374	82.8328261109691	1	1	1	FALSE	0.793856711419279
ENSG00000139223	0.77351544365482	1.82099731953645	1	1	1	FALSE	0.856828499068203
ENSG00000139278	0.0848335919165628	428.405371686324	2	2	2	FALSE	0.793856711419279
ENSG00000139291	0.750189832780046	22.232220934215	1	1	3	FALSE	0.856828499068203
ENSG00000139318	0.138324122217186	147.045969015947	1	1	1.00061132167747	FALSE	0.793856711419279
ENSG00000139437	0.737721243092754	54.0509376261767	4	4	8.00012220457045	FALSE	0.856828499068203
ENSG00000139540	NA	NA	NA	NA	NA	NA	NA
ENSG00000139572	0.064659376103532	484.165214479123	1	1	2.00048887802493	FALSE	0.793856711419279
ENSG00000139684	0.766598987685016	2.04117909149927	1	1	1	FALSE	0.856828499068203
ENSG00000139719	0.103417576582994	582.757242756489	1	1	2.00097799511002	FALSE	0.793856711419279
ENSG00000140009	0.152481784550606	316.729015427521	2	2	2	FALSE	0.793856711419279
ENSG00000140015	0.509993925406857	28.5280292336491	1	1	1.000366703337	FALSE	0.793856711419279
ENSG00000140107	0.622906333570528	11.7961967017262	1	1	1	FALSE	0.834481002404503
ENSG00000140297	0.693373779495921	6.44766846591904	2	1	2	FALSE	0.84632856747104
ENSG00000140307	0.353795751180564	66.5512587579561	1	1	1	FALSE	0.793856711419279
ENSG00000140320	0.512811332866077	148.981152722884	1	1	10	FALSE	0.793856711419279
ENSG00000140374	0.480651818523064	34.3578474294605	1	1	1	FALSE	0.793856711419279
ENSG00000140395	0.203196830585271	119.028480092756	1	1	1	FALSE	0.793856711419279
ENSG00000140400	0.67722202765579	71.3906269502922	2	2	6	FALSE	0.843086010380776
ENSG00000140465	0.750808210043909	2.61282365764583	1	1	1	FALSE	0.856828499068203
ENSG00000140474	0.623544213973798	11.7346247855569	1	1	1.00061132167747	FALSE	0.834481002404503
ENSG00000140505	0.524057955550987	25.9508889726634	1	1	1	FALSE	0.793856711419279
ENSG00000140577	0.563460435337461	24.8076653244007	2	2	2.00539592295334	FALSE	0.813740810940179
ENSG00000140623	0.354550227051099	66.3231252824027	1	1	1	FALSE	0.793856711419279
ENSG00000140632	0.667517142232239	7.60588052487919	1	1	1.00257258360897	FALSE	0.839281253712011
ENSG00000140830	0.360442729344896	252.152607844714	1	1	4	FALSE	0.793856711419279
ENSG00000140848	0.786264455617974	1.45203749491524	1	1	1	FALSE	0.856828499068203
ENSG00000140876	0.207987083507611	117.106286807262	1	1	1	FALSE	0.793856711419279
ENSG00000140932	0.455382530820657	39.8690102409205	1	1	1	FALSE	0.793856711419279
ENSG00000140941	0.592063360907143	15.4907154597047	1	1	1.01049512285467	FALSE	0.823256325298426
ENSG00000140950	0.114193799182067	2428.55209514219	2	2	14	FALSE	0.793856711419279
ENSG00000140990	0.219541963179039	112.556375012602	1	1	1	FALSE	0.793856711419279
ENSG00000141013	0.134178101275177	343.839243013541	1	1	2	FALSE	0.793856711419279
ENSG00000141076	NA	NA	NA	NA	NA	NA	NA
ENSG00000141161	0.462544220836003	38.2622627048765	1	1	1	FALSE	0.793856711419279
ENSG00000141295	0.18622211654643	267.128180851906	1	1	2.00440852314475	FALSE	0.793856711419279
ENSG00000141316	0.311772942623393	79.2724211337253	1	1	1	FALSE	0.793856711419279
ENSG00000141337	0.709773322639757	4.6075693183538	1	1	1	FALSE	0.854039952388033
ENSG00000141425	0.778098881789179	1.68490434171265	1	1	1	FALSE	0.856828499068203
ENSG00000141441	0.358328592287229	128.598020962442	2	2	3.00281348581804	FALSE	0.793856711419279
ENSG00000141447	0.675889947049701	385.11076024187	1	1	35	FALSE	0.843086010380776
ENSG00000141497	0.426216568996628	46.7954587996892	1	1	1	FALSE	0.793856711419279
ENSG00000141504	0.38135457420448	58.616442827238	1	1	1	FALSE	0.793856711419279
ENSG00000141736	0.701890489082528	20.6499693282064	1	1	3.02216202905688	FALSE	0.851209279931339
ENSG00000142039	0.383672961839788	57.8806174836656	1	1	1	FALSE	0.793856711419279
ENSG00000142182	0.139779220677237	336.87283660485	1	1	2	FALSE	0.793856711419279
ENSG00000142185	0.0996500587483624	166.169513726699	1	1	1.00085616438356	FALSE	0.793856711419279
ENSG00000142252	0.276037258128256	91.699267602258	1	1	1	FALSE	0.793856711419279
ENSG00000142444	0.118945898024307	156.371617125728	1	1	1	FALSE	0.793856711419279
ENSG00000142494	0.0999715706660088	166.061797894473	1	1	1.00061132167747	FALSE	0.793856711419279
ENSG00000142512	0.176935253492459	129.899297543608	1	1	1	FALSE	0.793856711419279
ENSG00000142556	0.738303707230119	3.13638568369836	1	1	1	FALSE	0.856828499068203
ENSG00000142599	9.34747016222323e-06	13481.8226602903	1	1	14.0205554875811	TRUE	0.0172647773896263
ENSG00000142686	0.694136334030905	179.357040424319	1	1	17.0020772238514	FALSE	0.84632856747104
ENSG00000142875	0.0997314817306164	405.195129873044	2	2	2.00012227928589	FALSE	0.793856711419279
ENSG00000143125	0.462292162748601	50.9435464459261	2	1	2	FALSE	0.793856711419279
ENSG00000143171	0.507917744369909	28.8735696877015	1	1	1.00061124694377	FALSE	0.793856711419279
ENSG00000143199	0.782197718817525	1.56924393190908	1	1	1	FALSE	0.856828499068203
ENSG00000143224	0.119555805035244	156.031397055791	1	1	1	FALSE	0.793856711419279
ENSG00000143353	0.468408629718424	58.4789605642431	1	1	2.00036656891496	FALSE	0.793856711419279
ENSG00000143365	0.684955359530465	364.67414846192	1	1	35	FALSE	0.843086010380776
ENSG00000143382	0.0610337273473357	759.641931417523	1	1	3.00293506175859	FALSE	0.793856711419279
ENSG00000143398	0.10193525472626	165.016768112286	1	1	1	FALSE	0.793856711419279
ENSG00000143412	0.527066890749027	25.3924756923195	1	1	1	FALSE	0.793856711419279
ENSG00000143494	0.540355198632711	23.1106773323836	1	1	1.00073358601296	FALSE	0.796718384536085
ENSG00000143631	0.807623701518316	8.9259129514597	1	1	2.00048929663609	FALSE	0.861116681754189
ENSG00000143811	0.348334841083264	68.1747857377151	1	1	1	FALSE	0.793856711419279
ENSG00000143845	0.214822076421391	114.456627650739	1	1	1.00750954081005	FALSE	0.793856711419279
ENSG00000144021	0.216796292412499	222.254588227896	2	2	2.00699007342832	FALSE	0.793856711419279
ENSG00000144034	0.19151419728053	265.24343432184	1	1	1	FALSE	0.793856711419279
ENSG00000144035	0.412815964539491	50.1863400320297	1	1	1	FALSE	0.793856711419279
ENSG00000144214	0.0720988511453383	442.8125758441	2	2	2	FALSE	0.793856711419279
ENSG00000144231	0.490455223259967	32.3937686255568	1	1	1.00171379605827	FALSE	0.793856711419279
ENSG00000144354	0.389167603554108	56.4407226168493	1	1	1	FALSE	0.793856711419279
ENSG00000144369	0.212168225915913	115.523076546998	1	1	1.00380274779195	FALSE	0.793856711419279
ENSG00000144451	0.29825962583151	84.0947978068079	1	1	1.00085605967959	FALSE	0.793856711419279
ENSG00000144468	NA	NA	NA	NA	NA	NA	NA
ENSG00000144711	0.360650336434024	79.9054304726446	1	1	2.00244678248104	FALSE	0.793856711419279
ENSG00000144736	0.169090175426313	273.909288989896	1	1	1	FALSE	0.793856711419279
ENSG00000144791	0.446445507610707	60.3735267337	1	1	2	FALSE	0.793856711419279
ENSG00000144895	0.56801728862185	18.7877574542763	1	1	1.00024458847988	FALSE	0.815173218402919
ENSG00000145040	0.0855570203988318	605.680791329546	1	1	2	FALSE	0.793856711419279
ENSG00000145192	0.159257108134928	561.866690475217	1	1	4	FALSE	0.793856711419279
ENSG00000145194	0.554381881183944	27.1725235264006	1	1	2	FALSE	0.804619983047446
ENSG00000145244	0.373365436706879	87.7303748646348	1	1	3	FALSE	0.793856711419279
ENSG00000145283	0.707752566926247	26.3037758341761	1	1	6	FALSE	0.853833436389796
ENSG00000145321	NA	NA	NA	NA	NA	NA	NA
ENSG00000145331	0.208861282534917	116.74639098563	1	1	1	FALSE	0.793856711419279
ENSG00000145428	0.15179132047822	140.896619216512	1	1	1.00036706227823	FALSE	0.793856711419279
ENSG00000145439	0.23928594043435	147.055873376145	1	1	2	FALSE	0.793856711419279
ENSG00000145476	0.743332070577165	2.8933843649572	1	1	1.00257258360897	FALSE	0.856828499068203
ENSG00000145491	0.149150693749528	3544.96487504788	1	1	26	FALSE	0.793856711419279
ENSG00000145494	0.399600046344931	53.6383018207556	1	1	1.00073367571533	FALSE	0.793856711419279
ENSG00000145675	0.527393063943017	25.3627520391144	1	1	1	FALSE	0.793856711419279
ENSG00000145741	0.326507378074992	74.9267655919032	1	1	1.00159099253457	FALSE	0.793856711419279
ENSG00000145781	0.704138855186588	4.94221564931075	1	1	1.000366703337	FALSE	0.851699060595696
ENSG00000145908	NA	NA	NA	NA	NA	NA	NA
ENSG00000146038	0.370619313574477	61.6531055517051	1	1	1	FALSE	0.793856711419279
ENSG00000146047	0.159775819113379	137.336717943693	1	1	1	FALSE	0.793856711419279
ENSG00000146049	0.370619313574477	61.6531055517051	1	1	1	FALSE	0.793856711419279
ENSG00000146085	0.45875473735121	39.1100817454805	1	1	1	FALSE	0.793856711419279
ENSG00000146090	0.685150027927204	7.02071359946632	1	1	2.00244678248104	FALSE	0.843086010380776
ENSG00000146215	0.947270131454964	0.00589686309869813	1	1	1	FALSE	0.960117888825485
ENSG00000146221	0.265374408311344	248.105211559231	1	1	4	FALSE	0.793856711419279
ENSG00000146223	0.132948139211895	149.598812220871	1	1	1	FALSE	0.793856711419279
ENSG00000146233	0.272191029096624	138.965230321799	1	1	2	FALSE	0.793856711419279
ENSG00000146267	0.450661523627111	40.8220053593977	1	1	1.00048899755501	FALSE	0.793856711419279
ENSG00000146376	NA	NA	NA	NA	NA	NA	NA
ENSG00000146378	0.169754724603526	354.42279477675	1	1	5	FALSE	0.793856711419279
ENSG00000146385	0.528550954067532	25.1486836402279	1	1	1	FALSE	0.793856711419279
ENSG00000146425	0.462950589356731	38.1384062703691	1	1	1	FALSE	0.793856711419279
ENSG00000146670	0.219126950390495	112.710632156197	1	1	1	FALSE	0.793856711419279
ENSG00000147027	0.80582991945867	1.01058908071332	1	1	1	FALSE	0.861116681754189
ENSG00000147050	0.39998565465097	53.530347271091	1	1	1.00061132167747	FALSE	0.793856711419279
ENSG00000147145	0.423544146079498	47.4621643913836	1	1	1.00024443901247	FALSE	0.793856711419279
ENSG00000147274	NA	NA	NA	NA	NA	NA	NA
ENSG00000147437	0.357297113211478	65.5254167209222	1	1	1	FALSE	0.793856711419279
ENSG00000147454	0.814494362848895	0.876976100252775	1	1	2.00318198506915	FALSE	0.861116822084665
ENSG00000147465	0.247747100668445	228.329814435337	1	1	1.00012220457045	FALSE	0.793856711419279
ENSG00000147485	0.190316970334645	124.289806512718	1	1	1	FALSE	0.793856711419279
ENSG00000147536	0.526943261279447	25.4426591214588	1	1	1	FALSE	0.793856711419279
ENSG00000147573	0.129231759324615	151.377760779366	1	1	1	FALSE	0.793856711419279
ENSG00000147576	0.281064974604541	89.9600628494124	1	1	1.01375294263412	FALSE	0.793856711419279
ENSG00000148057	0.782191896580084	1.56945143577322	1	1	1	FALSE	0.856828499068203
ENSG00000148215	0.740883265510077	3.01602290643045	1	1	1.000366703337	FALSE	0.856828499068203
ENSG00000148297	0.807100609764722	0.985387150089201	1	1	1	FALSE	0.861116681754189
ENSG00000148343	0.537479388182838	23.5059507804069	1	1	1	FALSE	0.796718384536085
ENSG00000148377	0.316121680266434	163.222219240946	1	1	4	FALSE	0.793856711419279
ENSG00000148482	0.48493388632352	49.5991752947765	2	2	2	FALSE	0.793856711419279
ENSG00000148602	0.386125417239482	57.2722565578815	1	1	1.00110091743119	FALSE	0.793856711419279
ENSG00000148690	0.28622642259692	88.1748370590934	1	1	1.00036728697356	FALSE	0.793856711419279
ENSG00000148841	0.230817116970658	212.535951599855	1	1	1	FALSE	0.793856711419279
ENSG00000148943	0.394475067333854	55.0005504968881	1	1	1	FALSE	0.793856711419279
ENSG00000148950	0.909129693598973	2.73162325585964	1	1	3	FALSE	0.931832710364763
ENSG00000149084	0.663828863489176	7.86133293072484	1	1	1	FALSE	0.839281253712011
ENSG00000149089	0.786817641851333	1.44351957484762	1	1	1.00012220457045	FALSE	0.856828499068203
ENSG00000149124	0.0853433616912588	428.661180067728	1	1	2	FALSE	0.793856711419279
ENSG00000149313	0.367013538973177	62.6630099226988	1	1	1	FALSE	0.793856711419279
ENSG00000149328	0.203275963563519	252.974960594916	1	1	1	FALSE	0.793856711419279
ENSG00000149346	0.124964716069253	153.440086445942	1	1	1	FALSE	0.793856711419279
ENSG00000149357	0.454836710083124	49.9997422984796	2	2	2.00354979635374	FALSE	0.793856711419279
ENSG00000149573	0.144824219855075	2400.52718371883	1	1	17	FALSE	0.793856711419279
ENSG00000149582	0.282151049350559	89.5873191586841	1	1	1.00024443901247	FALSE	0.793856711419279
ENSG00000149599	0.12086416990965	627.684859394024	1	1	4	FALSE	0.793856711419279
ENSG00000150045	0.383411774750377	58.045211325877	1	1	1	FALSE	0.793856711419279
ENSG00000150269	0.263687041346488	247.649312111031	1	1	3	FALSE	0.793856711419279
ENSG00000150401	0.319720382999148	77.0786794936593	1	1	1	FALSE	0.793856711419279
ENSG00000150455	0.178145521932847	248.22342016052	1	1	2.00048887802493	FALSE	0.793856711419279
ENSG00000150527	0.597017331135644	173.582158473378	2	2	9	FALSE	0.826604955477911
ENSG00000150556	0.572273798000562	23.4042467371886	1	1	2	FALSE	0.817125897167295
ENSG00000150776	0.394694568302279	54.9542107372661	1	1	1	FALSE	0.793856711419279
ENSG00000150779	0.814431722818687	11.8913107809362	2	2	3.00012220457045	FALSE	0.861116822084665
ENSG00000150782	NA	NA	NA	NA	NA	NA	NA
ENSG00000151005	0.795086876407491	1.2428812368137	1	1	1	FALSE	0.85823173837551
ENSG00000151116	0.805101117215451	1.02531265073748	1	1	1	FALSE	0.861116681754189
ENSG00000151224	0.198623833665345	226.651799120937	1	1	1	FALSE	0.793856711419279
ENSG00000151304	0.796704166281661	1.20431728712662	1	1	1.00012223444567	FALSE	0.85823173837551
ENSG00000151320	0.119352559934514	156.179533483721	1	1	1	FALSE	0.793856711419279
ENSG00000151353	0.102838173249163	386.426288942933	1	1	2	FALSE	0.793856711419279
ENSG00000151414	0.394160313726508	55.0954562123396	1	1	1	FALSE	0.793856711419279
ENSG00000151470	0.222474428898129	111.418032249795	1	1	1	FALSE	0.793856711419279
ENSG00000151500	0.950068094084507	0.755828704753143	1	1	3	FALSE	0.961520969739225
ENSG00000151651	0.802665412828636	1.07821830987589	1	1	1.00012220457045	FALSE	0.861116681754189
ENSG00000151704	0.454988731486311	39.9575605827296	1	1	1	FALSE	0.793856711419279
ENSG00000151715	0.394219270790498	55.0856830039329	1	1	1	FALSE	0.793856711419279
ENSG00000151725	0.440418829171035	43.1983080983277	1	1	1.00244977951984	FALSE	0.793856711419279
ENSG00000151778	0.301271358527853	83.0936910213166	1	1	1	FALSE	0.793856711419279
ENSG00000151876	0.188318416578466	246.891272185225	1	1	2.00711220110362	FALSE	0.793856711419279
ENSG00000151892	0.661091150122424	8.09318013136643	1	1	1	FALSE	0.839281253712011
ENSG00000151914	0.853581780648957	16.6810372656295	1	1	8	FALSE	0.887749484228477
ENSG00000152056	0.48089701390456	34.3043145640273	1	1	1	FALSE	0.793856711419279
ENSG00000152193	0.324789221517497	75.4607574119728	1	1	1	FALSE	0.793856711419279
ENSG00000152242	NA	NA	NA	NA	NA	NA	NA
ENSG00000152266	0.251487134902296	100.49172981192	1	1	1	FALSE	0.793856711419279
ENSG00000152467	0.22329951074462	224.805048982579	1	1	2.00122264335493	FALSE	0.793856711419279
ENSG00000152527	0.42178301309871	47.8311017100036	1	1	1.00012220457045	FALSE	0.793856711419279
ENSG00000152611	0.434918486210438	44.6670110132806	1	1	1	FALSE	0.793856711419279
ENSG00000152642	0.269960925198941	221.554229129478	1	1	1	FALSE	0.793856711419279
ENSG00000152904	0.129327229514705	151.30859392641	1	1	1	FALSE	0.793856711419279
ENSG00000153048	0.739638444708812	3.08322877706266	1	1	1.00012221950623	FALSE	0.856828499068203
ENSG00000153086	0.649596934603753	9.11557086587268	1	1	1	FALSE	0.838162151357691
ENSG00000153140	0.174098104420318	1066.37937884151	1	1	10.0146968769137	FALSE	0.793856711419279
ENSG00000153187	0.521559527657136	26.3954670086826	1	1	1	FALSE	0.793856711419279
ENSG00000153214	0.131560948946967	438.737879669218	3	3	3	FALSE	0.793856711419279
ENSG00000153230	0.676058383436848	189.175498964904	1	1	18	FALSE	0.843086010380776
ENSG00000153266	0.24218241861418	103.830918387823	1	1	1.00900123304562	FALSE	0.793856711419279
ENSG00000153283	0.298882153729055	220.886116899162	2	2	4	FALSE	0.793856711419279
ENSG00000153558	0.392037253472004	55.6839352063647	1	1	1.00097943192948	FALSE	0.793856711419279
ENSG00000153815	0.184018277294349	126.897258076895	1	1	1.00012220457045	FALSE	0.793856711419279
ENSG00000153822	0.0611331193702979	188.603024119377	1	1	1	FALSE	0.793856711419279
ENSG00000153832	0.405092456312059	140.442168368093	3	3	4.0003671071953	FALSE	0.793856711419279
ENSG00000153896	0.44011941672337	43.4044854690542	1	1	1	FALSE	0.793856711419279
ENSG00000153902	0.348812633450541	68.0305923162556	1	1	1.00012220457045	FALSE	0.793856711419279
ENSG00000153904	0.809873888919122	0.928088098227777	1	1	1.01036909023577	FALSE	0.861116681754189
ENSG00000153922	NA	NA	NA	NA	NA	NA	NA
ENSG00000154025	0.492237635094513	31.9754028054754	1	1	1	FALSE	0.793856711419279
ENSG00000154079	0.587738492542446	808.001316543324	1	1	84	FALSE	0.821076996821915
ENSG00000154096	0.638759224661051	10.152917031108	1	1	1	FALSE	0.838162151357691
ENSG00000154102	0.616779336298912	12.4303799076085	1	1	1.00245007962759	FALSE	0.833347013525588
ENSG00000154269	0.262705471756806	858.184537839551	1	1	10	FALSE	0.793856711419279
ENSG00000154309	0.77041464352326	1.91749234583605	1	1	1	FALSE	0.856828499068203
ENSG00000154328	NA	NA	NA	NA	NA	NA	NA
ENSG00000154642	0.320276840509086	76.9065177580685	1	1	1	FALSE	0.793856711419279
ENSG00000154721	0.436455172592465	44.3022183097382	1	1	1.000366703337	FALSE	0.793856711419279
ENSG00000154743	0.382045004173996	58.1149885522153	1	1	1	FALSE	0.793856711419279
ENSG00000154813	0.204603667440789	118.468997053727	1	1	1	FALSE	0.793856711419279
ENSG00000155189	0.440800280694563	43.2577254292927	1	1	1	FALSE	0.793856711419279
ENSG00000155249	0.524104765463425	25.8926949547297	1	1	1	FALSE	0.793856711419279
ENSG00000155304	0.667352785934327	8.82770400945069	1	1	2	FALSE	0.839281253712011
ENSG00000155330	NA	NA	NA	NA	NA	NA	NA
ENSG00000155508	0.323800250552329	75.6947896849337	1	1	1	FALSE	0.793856711419279
ENSG00000155542	0.325168390269394	75.3437925260703	1	1	1	FALSE	0.793856711419279
ENSG00000155666	0.307085767749762	81.1754199631128	1	1	1.00012220457045	FALSE	0.793856711419279
ENSG00000155903	0.689478894852336	5.8656276444935	1	1	1.00404858299595	FALSE	0.844474481957736
ENSG00000155926	0.497665444941377	30.8736878619757	1	1	1	FALSE	0.793856711419279
ENSG00000155975	0.320165556429246	76.9418068031521	1	1	1.000366703337	FALSE	0.793856711419279
ENSG00000156009	0.522187438953298	26.278910489053	1	1	1.00012220457045	FALSE	0.793856711419279
ENSG00000156050	0.786262977510606	1.46232657310644	1	1	1.00012220457045	FALSE	0.856828499068203
ENSG00000156194	0.445764008265107	75.2032979223581	2	2	4.0002444091409	FALSE	0.793856711419279
ENSG00000156239	0.329954967177273	73.8435480401271	1	1	1.00012220457045	FALSE	0.793856711419279
ENSG00000156269	0.71540450427952	4.28634672652966	1	1	1	FALSE	0.856828499068203
ENSG00000156413	0.404706745779829	52.2592130893758	1	1	1.00110091743119	FALSE	0.793856711419279
ENSG00000156515	0.703411343422802	20.7438458203279	2	2	2.00207957073552	FALSE	0.851376639123142
ENSG00000156642	0.340616064610913	70.5308784337144	1	1	1.00073367571533	FALSE	0.793856711419279
ENSG00000156675	0.429543057015254	45.9519992444816	1	1	1.00355610055181	FALSE	0.793856711419279
ENSG00000156831	0.239728892925664	145.671892158075	1	1	2	FALSE	0.793856711419279
ENSG00000156876	0.755572761199556	2.4295388317543	1	1	1	FALSE	0.856828499068203
ENSG00000156931	0.567848886283559	18.8344395182037	1	1	1	FALSE	0.815173218402919
ENSG00000157168	0.439878953343108	43.4280743904039	1	1	1	FALSE	0.793856711419279
ENSG00000157330	0.68083324518335	87.8904608275012	2	2	8	FALSE	0.843086010380776
ENSG00000157353	0.586868379320004	16.1775487959153	1	1	1	FALSE	0.821076996821915
ENSG00000157379	0.606067851526105	13.7264183146477	1	1	1	FALSE	0.831654771002017
ENSG00000157423	0.409513175067564	51.0160090310302	1	1	1.00061154598826	FALSE	0.793856711419279
ENSG00000157657	0.540923039636303	35.4881298812471	2	2	2	FALSE	0.796718384536085
ENSG00000157703	0.316639156553504	2436.39780262364	1	1	39	FALSE	0.793856711419279
ENSG00000157800	0.47593521582699	35.3492774417698	1	1	1	FALSE	0.793856711419279
ENSG00000157823	0.225898090967435	162.27631080722	2	2	2	FALSE	0.793856711419279
ENSG00000157869	0.118244389082907	156.724317373759	1	1	1	FALSE	0.793856711419279
ENSG00000157954	0.345751317971247	68.978233978869	1	1	1.00012221950623	FALSE	0.793856711419279
ENSG00000158006	0.591049733064967	109.948494183634	1	1	5	FALSE	0.823256325298426
ENSG00000158062	0.0409717409102055	695.221611096976	1	1	4.00048875855328	FALSE	0.793856711419279
ENSG00000158089	0.269017174192099	94.1308459283685	1	1	1	FALSE	0.793856711419279
ENSG00000158169	0.96509995138963	0.554214445866354	1	1	4	FALSE	0.971940899790975
ENSG00000158470	0.584366543491253	16.3617319543151	1	1	1.00012221950623	FALSE	0.821076996821915
ENSG00000158716	NA	NA	NA	NA	NA	NA	NA
ENSG00000159023	0.385762987722246	57.3899345274981	1	1	1	FALSE	0.793856711419279
ENSG00000159197	0.63238742125377	10.7854356573391	1	1	1	FALSE	0.838162151357691
ENSG00000159527	0.273304661097824	92.6690603755091	1	1	1	FALSE	0.793856711419279
ENSG00000159596	0.190372064360554	266.158220535443	1	1	1	FALSE	0.793856711419279
ENSG00000159917	0.736082124259545	3.23989886777955	1	1	1	FALSE	0.856828499068203
ENSG00000160049	0.80595269695421	1.00808771630424	1	1	1	FALSE	0.861116681754189
ENSG00000160051	0.646704890614815	9.40282244951275	1	1	1.0003666585187	FALSE	0.838162151357691
ENSG00000160055	0.277680014844638	235.48385083072	3	3	4.00795722511911	FALSE	0.793856711419279
ENSG00000160111	0.432472837778267	45.2547415522045	1	1	1	FALSE	0.793856711419279
ENSG00000160183	0.313339078134575	79.0875908383677	1	1	1	FALSE	0.793856711419279
ENSG00000160188	0.151525696467229	838.265323130633	1	1	7	FALSE	0.793856711419279
ENSG00000160208	0.679761408856963	6.59127419543542	1	1	1	FALSE	0.843086010380776
ENSG00000160224	0.387080080645551	57.0297091436604	1	1	1.000366703337	FALSE	0.793856711419279
ENSG00000160285	0.521039371570344	26.4864181993721	1	1	1.00134589502019	FALSE	0.793856711419279
ENSG00000160339	0.520637957614572	28.1889921464947	2	2	2	FALSE	0.793856711419279
ENSG00000160352	0.427160086236041	46.5620145449131	1	1	1	FALSE	0.793856711419279
ENSG00000160408	0.0764600891136343	644.395923045444	2	2	2	FALSE	0.793856711419279
ENSG00000160447	0.6552419421905	8.57881302294174	1	1	1.00343305541932	FALSE	0.839088436755026
ENSG00000160588	0.416445583219803	49.2516241188766	1	1	1	FALSE	0.793856711419279
ENSG00000160613	0.324464087655598	75.5709777939151	1	1	1.00110091743119	FALSE	0.793856711419279
ENSG00000160712	0.625295997470402	11.5128735072161	1	1	1	FALSE	0.834481002404503
ENSG00000160791	0.475959746552692	170.216858991409	1	1	5	FALSE	0.793856711419279
ENSG00000160813	0.194929586630097	390.080499807448	1	1	4.0560307425313	FALSE	0.793856711419279
ENSG00000160953	0.47351310790815	35.8675946082804	1	1	1	FALSE	0.793856711419279
ENSG00000161010	0.0763429899902177	13128.7436223786	2	2	90.012834621403	FALSE	0.793856711419279
ENSG00000161204	0.336668936804357	71.7450642620707	1	1	1	FALSE	0.793856711419279
ENSG00000161270	0.122515875815726	154.617021619112	1	1	1	FALSE	0.793856711419279
ENSG00000161547	0.296065961431922	84.7288058008633	1	1	1	FALSE	0.793856711419279
ENSG00000161558	0.0647339660954128	751.752750124652	1	1	3	FALSE	0.793856711419279
ENSG00000161638	0.982530097374354	0.12587817024973	2	2	5.02531240635031	FALSE	0.986267983614365
ENSG00000161653	0.551322378553487	21.3612083579112	1	1	1.000733406674	FALSE	0.804035313719375
ENSG00000161791	0.486539186904037	33.1293619245175	1	1	1.00012220457045	FALSE	0.793856711419279
ENSG00000161849	0.357177888971746	164.078432350381	1	1	6.0014666340748	FALSE	0.793856711419279
ENSG00000161850	0.0771606870035199	220.750613756501	1	1	4	FALSE	0.793856711419279
ENSG00000161896	0.136367397511505	148.001144577387	1	1	1	FALSE	0.793856711419279
ENSG00000161973	0.230097771025211	157.371068588472	2	2	2	FALSE	0.793856711419279
ENSG00000161981	0.200872809322569	339.878888213978	1	1	3	FALSE	0.793856711419279
ENSG00000161996	0.340550793918852	70.5501253886309	1	1	1	FALSE	0.793856711419279
ENSG00000162129	0.475637165508198	35.3856260053335	1	1	1.00085605967959	FALSE	0.793856711419279
ENSG00000162241	0.841788446981335	40.2628127377747	2	2	27	FALSE	0.87940229727066
ENSG00000162377	0.430981062306333	45.6162223390663	1	1	1.00012218963832	FALSE	0.793856711419279
ENSG00000162390	0.521902061340669	26.3368289863892	1	1	1	FALSE	0.793856711419279
ENSG00000162409	0.345214804773485	69.0113208585523	1	1	1	FALSE	0.793856711419279
ENSG00000162426	0.428784801325392	46.1567462668387	1	1	1.00012218963832	FALSE	0.793856711419279
ENSG00000162441	0.417828596337002	48.8950444974929	1	1	1	FALSE	0.793856711419279
ENSG00000162444	0.188514010934251	253.772509200917	1	1	1	FALSE	0.793856711419279
ENSG00000162543	0.315012953624441	190.298451191147	3	3	3	FALSE	0.793856711419279
ENSG00000162545	0.274155864120952	205.94754608276	1	1	1.00134573036457	FALSE	0.793856711419279
ENSG00000162576	0.520580832849918	26.5766523840614	1	1	1	FALSE	0.793856711419279
ENSG00000162616	NA	NA	NA	NA	NA	NA	NA
ENSG00000162618	0.265030905543091	95.5951998670326	1	1	1.00012229423994	FALSE	0.793856711419279
ENSG00000162639	0.432038338227807	45.3595714337426	1	1	1	FALSE	0.793856711419279
ENSG00000162643	0.18439085112331	126.740679399133	1	1	1	FALSE	0.793856711419279
ENSG00000162654	0.756575921078025	2.39257058250186	1	1	1	FALSE	0.856828499068203
ENSG00000162688	0.19492252291005	122.38366102404	1	1	1	FALSE	0.793856711419279
ENSG00000162757	0.307036279685404	81.1740035381961	1	1	1	FALSE	0.793856711419279
ENSG00000162771	0.890225534488526	3.87022229521625	3	3	3	FALSE	0.916525396990138
ENSG00000162777	0.982238112387381	0.520352540451442	2	2	16	FALSE	0.986267983614365
ENSG00000162779	0.233981052174883	221.116355094985	2	2	3.00012218963832	FALSE	0.793856711419279
ENSG00000162814	0.264992227939273	122.307804762522	1	1	3.00073349633252	FALSE	0.793856711419279
ENSG00000162819	0.222540825023942	111.401715191248	1	1	1	FALSE	0.793856711419279
ENSG00000162836	0.725607010412332	3.75724933772098	1	1	1.00540540540541	FALSE	0.856828499068203
ENSG00000162869	0.459520314509514	38.9383465025006	1	1	1	FALSE	0.793856711419279
ENSG00000162891	0.671243705169856	8.32687167432048	1	1	2	FALSE	0.841103882936719
ENSG00000162972	0.322022958983062	76.3472452383782	1	1	1.00134589502019	FALSE	0.793856711419279
ENSG00000162999	0.649845207848346	9.09227995762208	1	1	1	FALSE	0.838162151357691
ENSG00000163029	NA	NA	NA	NA	NA	NA	NA
ENSG00000163126	0.286883956808569	414.185758189436	2	2	5.00036661371135	FALSE	0.793856711419279
ENSG00000163141	0.720399391792375	20.9248896090504	1	1	3	FALSE	0.856828499068203
ENSG00000163263	0.333407565999435	72.711048770098	1	1	1	FALSE	0.793856711419279
ENSG00000163291	0.793487324080395	1.2805312784884	1	1	1	FALSE	0.85823173837551
ENSG00000163293	0.121091698889226	370.358529945123	2	2	2.00551430202842	FALSE	0.793856711419279
ENSG00000163331	0.396305643282438	54.5137942028226	1	1	1.00024443901247	FALSE	0.793856711419279
ENSG00000163344	0.290948608861395	86.4657591479107	1	1	1.00061124694377	FALSE	0.793856711419279
ENSG00000163352	0.454270591873623	40.1244232505357	1	1	1	FALSE	0.793856711419279
ENSG00000163412	0.783447883541589	20.0777992990424	2	2	4.00330275229358	FALSE	0.856828499068203
ENSG00000163464	0.785215016864577	9.32489042214399	1	1	2.00097811468395	FALSE	0.856828499068203
ENSG00000163633	0.825462260998645	0.666548335057096	1	1	1	FALSE	0.86774547300199
ENSG00000163684	NA	NA	NA	NA	NA	NA	NA
ENSG00000163755	0.372885980612888	60.9948976382011	1	1	1.00159099253457	FALSE	0.793856711419279
ENSG00000163762	0.773471678581344	1.82221171632903	1	1	1	FALSE	0.856828499068203
ENSG00000163793	0.426970054693063	83.7583086869703	1	1	3	FALSE	0.793856711419279
ENSG00000163803	0.593261596628157	15.3309493744272	1	1	1	FALSE	0.823256325298426
ENSG00000163807	0.805641129418823	1.01435641499636	1	1	1	FALSE	0.861116681754189
ENSG00000163814	0.63163569133514	10.8632295556297	1	1	1.00097847358121	FALSE	0.838162151357691
ENSG00000163932	0.341026232910964	70.4133609024156	1	1	1	FALSE	0.793856711419279
ENSG00000163938	0.608615708434281	13.4366585734033	1	1	1	FALSE	0.832345909868043
ENSG00000163945	0.327518769533091	76.2529934773577	1	1	2	FALSE	0.793856711419279
ENSG00000164002	0.796896281166215	66.5760623043097	1	1	30	FALSE	0.85823173837551
ENSG00000164047	0.304753780952059	81.9543005666051	1	1	1	FALSE	0.793856711419279
ENSG00000164054	0.602174962775822	14.1569205311721	1	1	1.00367962713112	FALSE	0.828450537929707
ENSG00000164062	0.75344329796508	2.51474963883757	1	1	1.00269541778976	FALSE	0.856828499068203
ENSG00000164073	0.653121572036617	8.77923719247443	1	1	1.00085637386836	FALSE	0.839088436755026
ENSG00000164087	0.503104050759099	29.8373268020433	1	1	1	FALSE	0.793856711419279
ENSG00000164106	0.676019510494135	6.88232326767666	1	1	1	FALSE	0.843086010380776
ENSG00000164111	0.770407989049717	11.5974463963417	1	1	2	FALSE	0.856828499068203
ENSG00000164113	0.335478220447447	72.0684736349047	1	1	1	FALSE	0.793856711419279
ENSG00000164118	0.161303735070792	136.664692751816	1	1	1	FALSE	0.793856711419279
ENSG00000164125	0.322742401251223	76.11248009207	1	1	1.000366703337	FALSE	0.793856711419279
ENSG00000164182	0.401785850544521	53.0611116647866	1	1	1	FALSE	0.793856711419279
ENSG00000164185	0.625295997470402	11.5128735072161	1	1	1	FALSE	0.834481002404503
ENSG00000164220	0.770875398703064	1.90288560338286	1	1	1	FALSE	0.856828499068203
ENSG00000164253	0.460694211140757	187.742369069487	2	2	5.00073370566002	FALSE	0.793856711419279
ENSG00000164256	0.237949524905853	399.242330758237	1	1	9	FALSE	0.793856711419279
ENSG00000164265	0.261563716536395	96.8408109908491	1	1	1	FALSE	0.793856711419279
ENSG00000164270	0.0979877387799419	167.12360592779	1	1	1	FALSE	0.793856711419279
ENSG00000164287	0.416516813138237	2006.95055816114	2	2	132	FALSE	0.793856711419279
ENSG00000164325	0.586037164626673	16.2587623388065	1	1	1.00073367571533	FALSE	0.821076996821915
ENSG00000164326	0.611074032723075	13.1118070357737	1	1	1	FALSE	0.832345909868043
ENSG00000164332	NA	NA	NA	NA	NA	NA	NA
ENSG00000164342	NA	NA	NA	NA	NA	NA	NA
ENSG00000164344	0.675747041461561	6.89379612933246	1	1	1.0002446782481	FALSE	0.843086010380776
ENSG00000164346	0.713403759219865	4.99167329334423	2	2	2.00085739299383	FALSE	0.856828499068203
ENSG00000164398	0.81262933205065	0.880834680165098	1	1	1	FALSE	0.861116681754189
ENSG00000164406	0.666366543771868	28.9522152434567	1	1	4	FALSE	0.839281253712011
ENSG00000164411	0.0261451484172388	12461.1571895391	1	1	94.1496265458553	FALSE	0.793856711419279
ENSG00000164485	0.592773264718882	38.5458308497351	1	1	2	FALSE	0.823256325298426
ENSG00000164508	0.192001199457559	242.664121229001	1	1	1.00012220457045	FALSE	0.793856711419279
ENSG00000164535	0.744522574569517	2.86908091232815	1	1	1	FALSE	0.856828499068203
ENSG00000164543	0.371811772712473	61.2227714403873	1	1	1.0013460597161	FALSE	0.793856711419279
ENSG00000164690	0.181732465806598	127.818409120129	1	1	1	FALSE	0.793856711419279
ENSG00000164733	0.210612264751755	386.013374328686	1	1	4	FALSE	0.793856711419279
ENSG00000164744	0.396798010095838	286.417858628899	1	1	6	FALSE	0.793856711419279
ENSG00000164816	0.684328420432579	6.25944771823234	1	1	1	FALSE	0.843086010380776
ENSG00000164825	0.279781907077745	1343.89036609206	3	3	35	FALSE	0.793856711419279
ENSG00000164841	0.755482996818397	2.45303431491781	1	1	1.00073367571533	FALSE	0.856828499068203
ENSG00000164904	0.326543032891432	217.470987274491	2	2	8	FALSE	0.793856711419279
ENSG00000164935	0.413332217001479	50.0498370490238	1	1	1	FALSE	0.793856711419279
ENSG00000164975	0.113301152677166	159.146797103405	1	1	1	FALSE	0.793856711419279
ENSG00000165025	0.681051131296139	6.48663683609521	1	1	1.00024443901247	FALSE	0.843086010380776
ENSG00000165028	0.382662803955092	58.2558167958857	1	1	1	FALSE	0.793856711419279
ENSG00000165059	0.378440416367705	59.3509723884183	1	1	1.00012220457045	FALSE	0.793856711419279
ENSG00000165097	0.441226249244372	43.1575831487979	1	1	1	FALSE	0.793856711419279
ENSG00000165124	0.181088955280593	130.481329549548	1	1	2.00342717258262	FALSE	0.793856711419279
ENSG00000165195	0.205950868601341	117.907346976372	1	1	1.00024443901247	FALSE	0.793856711419279
ENSG00000165204	0.371414279431891	61.4248826755719	1	1	1	FALSE	0.793856711419279
ENSG00000165325	0.121149781842761	167.716738590942	1	1	2	FALSE	0.793856711419279
ENSG00000165474	0.643699271279237	1244.00095203708	2	2	122.015153366736	FALSE	0.838162151357691
ENSG00000165480	0.185288755988865	126.501841652033	1	1	1.0087535445691	FALSE	0.793856711419279
ENSG00000165490	0.264456346212315	206.590045568807	2	1	3	FALSE	0.793856711419279
ENSG00000165507	0.0938773279941238	647.474868475957	2	2	2.00036664358292	FALSE	0.793856711419279
ENSG00000165509	0.372921069087662	60.9902671087106	1	1	1	FALSE	0.793856711419279
ENSG00000165533	0.524092718670309	25.9515259733442	1	1	1	FALSE	0.793856711419279
ENSG00000165568	0.36962017646298	61.9286600498238	1	1	1	FALSE	0.793856711419279
ENSG00000165623	0.116096945158382	538.111836269157	1	1	3	FALSE	0.793856711419279
ENSG00000165626	0.278282002204064	90.9084782530966	1	1	1	FALSE	0.793856711419279
ENSG00000165630	0.322456203159773	76.1973881219689	1	1	1.00012226433549	FALSE	0.793856711419279
ENSG00000165672	0.417847456748637	48.8913043431281	1	1	1.00073394495413	FALSE	0.793856711419279
ENSG00000165678	0.46428280286795	37.881008990105	1	1	1	FALSE	0.793856711419279
ENSG00000165689	0.444767924199793	42.3225541686353	1	1	1	FALSE	0.793856711419279
ENSG00000165799	0.354550227051099	66.3231252824027	1	1	1	FALSE	0.793856711419279
ENSG00000165807	0.733858785535429	3.34281228027018	1	1	1	FALSE	0.856828499068203
ENSG00000165819	0.622906333570528	11.7961967017262	1	1	1	FALSE	0.834481002404503
ENSG00000165868	0.647570414521075	22.8532018209381	2	2	2	FALSE	0.838162151357691
ENSG00000165895	0.817298195247978	4.3769079665418	2	2	6	FALSE	0.863046527787647
ENSG00000165898	0.147781450081771	142.737408046915	1	1	1.00024443901247	FALSE	0.793856711419279
ENSG00000165934	0.39923870057828	53.6615183932513	1	1	1	FALSE	0.793856711419279
ENSG00000165995	0.260844836785369	97.0977521918737	1	1	1.00012220457045	FALSE	0.793856711419279
ENSG00000165997	NA	NA	NA	NA	NA	NA	NA
ENSG00000166118	0.709608528602859	4.61305070672391	1	1	1.00012220457045	FALSE	0.854039952388033
ENSG00000166170	0.78589625510747	1.4701241871028	1	1	1	FALSE	0.856828499068203
ENSG00000166199	0.45056479795441	40.9744028510208	1	1	1	FALSE	0.793856711419279
ENSG00000166261	0.271935321514219	93.1543530181218	1	1	1	FALSE	0.793856711419279
ENSG00000166263	0.134555935303407	321.81161999706	1	1	2.00097835391953	FALSE	0.793856711419279
ENSG00000166323	0.367219934876869	62.6246818921805	1	1	1	FALSE	0.793856711419279
ENSG00000166343	0.757175597221548	2.37032897398269	1	1	1	FALSE	0.856828499068203
ENSG00000166348	0.221480936015343	854.403391010886	2	2	2.00012220457045	FALSE	0.793856711419279
ENSG00000166363	0.181192155264954	268.672018894435	1	1	1	FALSE	0.793856711419279
ENSG00000166387	0.758326113189353	2.32798638763824	1	1	1	FALSE	0.856828499068203
ENSG00000166401	0.493833384418374	31.6415056594791	1	1	1	FALSE	0.793856711419279
ENSG00000166402	0.123746523052795	154.020675128639	1	1	1	FALSE	0.793856711419279
ENSG00000166415	0.222709532181369	225.624992816677	2	2	2	FALSE	0.793856711419279
ENSG00000166446	0.232170073682782	107.682659584734	1	1	1.00073367571533	FALSE	0.793856711419279
ENSG00000166455	0.0898362285147794	171.493948940203	1	1	1.00073448402497	FALSE	0.793856711419279
ENSG00000166473	0.682197772746839	6.41976710794723	1	1	1	FALSE	0.843086010380776
ENSG00000166484	0.363595004097843	63.6690300705558	1	1	1	FALSE	0.793856711419279
ENSG00000166510	0.462874450979311	38.1914930877757	1	1	1	FALSE	0.793856711419279
ENSG00000166523	0.222587241052456	111.373844978264	1	1	1	FALSE	0.793856711419279
ENSG00000166557	0.722257065304565	3.91699299041295	1	1	1	FALSE	0.856828499068203
ENSG00000166595	0.203610755795252	118.85508544449	1	1	1	FALSE	0.793856711419279
ENSG00000166676	0.221042465318941	139.939340155399	1	1	2	FALSE	0.793856711419279
ENSG00000166682	0.798192522514502	1.17849179541016	1	1	1.000366703337	FALSE	0.858622473449748
ENSG00000166750	0.947517965338711	0.276786112677225	2	2	3	FALSE	0.960117888825485
ENSG00000166856	0.31100002955433	79.8002923267722	1	1	1	FALSE	0.793856711419279
ENSG00000166902	0.577936510605907	17.3934931437317	1	1	1	FALSE	0.819102601429844
ENSG00000166938	NA	NA	NA	NA	NA	NA	NA
ENSG00000166948	0.941746542333748	0.751365144685126	2	2	2.00036664358292	FALSE	0.957295467083342
ENSG00000167065	0.272011342172672	93.086478228012	1	1	1	FALSE	0.793856711419279
ENSG00000167165	0.243594739935148	103.409553215758	1	1	1	FALSE	0.793856711419279
ENSG00000167302	0.548221075794782	21.8030183615153	1	1	1.00245007962759	FALSE	0.803622481740446
ENSG00000167394	0.474042062806087	35.6733926108481	1	1	1	FALSE	0.793856711419279
ENSG00000167468	0.122474849182443	154.648601357928	1	1	1	FALSE	0.793856711419279
ENSG00000167523	0.232494728074073	1241.13111115925	2	2	26	FALSE	0.793856711419279
ENSG00000167550	0.257956297087898	113.116423203164	2	2	2.00012220457045	FALSE	0.793856711419279
ENSG00000167565	0.283817631775066	88.9550787711522	1	1	1.00085605967959	FALSE	0.793856711419279
ENSG00000167646	0.78603557598187	1.46864516370725	1	1	1.00024443901247	FALSE	0.856828499068203
ENSG00000167653	0.183336863519884	127.181557179432	1	1	1	FALSE	0.793856711419279
ENSG00000167656	0.404155078485455	52.4350253099239	1	1	1.00024443901247	FALSE	0.793856711419279
ENSG00000167674	0.324912135380481	75.425184768569	1	1	1.00012220457045	FALSE	0.793856711419279
ENSG00000167701	0.216070179862902	113.909527622372	1	1	1	FALSE	0.793856711419279
ENSG00000167720	0.129245686642999	151.372593347824	1	1	1	FALSE	0.793856711419279
ENSG00000167748	0.907358645097271	1.96227229967248	2	2	2.00012220457045	FALSE	0.930533824261333
ENSG00000167749	0.121475761496116	155.134215619819	1	1	1	FALSE	0.793856711419279
ENSG00000167766	NA	NA	NA	NA	NA	NA	NA
ENSG00000167769	0.430152570908644	210.270441072134	2	2	5	FALSE	0.793856711419279
ENSG00000167779	0.305953149649054	102.91447381482	1	1	2.02449888641425	FALSE	0.793856711419279
ENSG00000167895	0.736330267927081	15.0696167946495	2	2	2.00318225509948	FALSE	0.856828499068203
ENSG00000167904	NA	NA	NA	NA	NA	NA	NA
ENSG00000167984	0.26832543930368	94.3861832676586	1	1	1	FALSE	0.793856711419279
ENSG00000167987	0.481547931453845	48.7274759457549	1	1	2	FALSE	0.793856711419279
ENSG00000167995	0.372178000779862	61.2068981795134	1	1	1	FALSE	0.793856711419279
ENSG00000168010	0.336447014011708	71.7494651491953	1	1	1.00232729054385	FALSE	0.793856711419279
ENSG00000168026	0.0615460747723718	502.255986484626	1	1	2	FALSE	0.793856711419279
ENSG00000168038	0.369213199185047	62.0513586714847	1	1	1	FALSE	0.793856711419279
ENSG00000168067	0.328769876776169	74.213142368713	1	1	1.00171358629131	FALSE	0.793856711419279
ENSG00000168143	0.191415933449367	123.838575641482	1	1	1	FALSE	0.793856711419279
ENSG00000168148	0.419359927544005	48.5023157732454	1	1	1	FALSE	0.793856711419279
ENSG00000168158	0.199040942844922	250.660155008662	1	1	2	FALSE	0.793856711419279
ENSG00000168209	0.367967177286576	62.4034420557986	1	1	1	FALSE	0.793856711419279
ENSG00000168228	0.630414580282915	10.9963182747204	1	1	1	FALSE	0.838162151357691
ENSG00000168264	0.8111738094743	8.46367908126833	1	1	2.00416360519226	FALSE	0.861116681754189
ENSG00000168306	0.932665261276976	0.0156002388747245	1	1	1	FALSE	0.950352366782904
ENSG00000168329	0.324868626306079	75.4387802099684	1	1	1	FALSE	0.793856711419279
ENSG00000168334	0.406455243095295	51.8458421335803	1	1	1.00048899755501	FALSE	0.793856711419279
ENSG00000168491	0.513292326938777	27.905429563546	1	1	1.000366703337	FALSE	0.793856711419279
ENSG00000168530	0.587868314587745	16.0378428587963	1	1	1	FALSE	0.821076996821915
ENSG00000168546	0.142018211215315	145.343179097417	1	1	1.00048899755501	FALSE	0.793856711419279
ENSG00000168566	0.39113122123706	55.9210517061695	1	1	1.00012220457045	FALSE	0.793856711419279
ENSG00000168582	0.679973837340368	6.57849876905567	1	1	1	FALSE	0.843086010380776
ENSG00000168634	0.142638622703083	480.049221415993	1	1	3	FALSE	0.793856711419279
ENSG00000168676	0.622667920593247	11.8281778673852	1	1	1	FALSE	0.834481002404503
ENSG00000168765	0.287700935803334	111.188798631729	1	1	3	FALSE	0.793856711419279
ENSG00000168769	0.587326759963092	16.1036737719179	1	1	1	FALSE	0.821076996821915
ENSG00000168827	0.151778647043239	140.905563019257	1	1	1	FALSE	0.793856711419279
ENSG00000168874	0.322985768994346	75.9691028153282	1	1	1.00122339124052	FALSE	0.793856711419279
ENSG00000168899	0.486141287378879	33.2176982486977	1	1	1	FALSE	0.793856711419279
ENSG00000168907	0.835844962817856	5.51787302206484	2	2	2.00012220457045	FALSE	0.874677420013926
ENSG00000168917	0.211272612037699	115.793140994235	1	1	1	FALSE	0.793856711419279
ENSG00000169016	0.226827663315364	109.728349301415	1	1	1	FALSE	0.793856711419279
ENSG00000169067	0.881479198173766	6.65176643068896	1	1	11.001344250275	FALSE	0.908985457230345
ENSG00000169105	0.172194958732503	268.293419426218	1	1	2.00048887802493	FALSE	0.793856711419279
ENSG00000169129	0.275715332896158	91.8188332702377	1	1	1.00024443901247	FALSE	0.793856711419279
ENSG00000169136	0.856772015476788	4.67327776865745	1	1	2.0002444091409	FALSE	0.890522179282852
ENSG00000169174	0.760917349234503	2.21443690609722	1	1	1	FALSE	0.856828499068203
ENSG00000169193	NA	NA	NA	NA	NA	NA	NA
ENSG00000169231	0.531413143335141	50.675871930037	1	1	2	FALSE	0.794736697231753
ENSG00000169245	NA	NA	NA	NA	NA	NA	NA
ENSG00000169258	0.219483484093284	112.650086189647	1	1	1.00183621006243	FALSE	0.793856711419279
ENSG00000169271	0.486005840165751	33.2499877566564	1	1	1	FALSE	0.793856711419279
ENSG00000169299	0.418947942649161	48.6193077284168	1	1	1	FALSE	0.793856711419279
ENSG00000169429	0.514878815519365	231.425053964665	2	2	8	FALSE	0.793856711419279
ENSG00000169436	0.19093186854509	124.02929110756	1	1	1	FALSE	0.793856711419279
ENSG00000169495	0.494509308433252	31.5253545785073	1	1	1.00012220457045	FALSE	0.793856711419279
ENSG00000169554	0.380790771953082	58.7607982573006	1	1	1.00110091743119	FALSE	0.793856711419279
ENSG00000169609	0.572917182908309	17.935628801012	1	1	1	FALSE	0.817125897167295
ENSG00000169676	0.341010657443738	70.4266412254195	1	1	1.00838057678087	FALSE	0.793856711419279
ENSG00000169679	NA	NA	NA	NA	NA	NA	NA
ENSG00000169752	0.702952457986964	5.01797984118662	1	1	1	FALSE	0.851376639123142
ENSG00000169764	NA	NA	NA	NA	NA	NA	NA
ENSG00000169814	0.0457840950892447	549.99285790386	1	1	2	FALSE	0.793856711419279
ENSG00000169855	0.382406172306602	58.325940866439	1	1	1	FALSE	0.793856711419279
ENSG00000169877	0.703232247994515	5.68843163275893	2	2	2	FALSE	0.851376639123142
ENSG00000169895	NA	NA	NA	NA	NA	NA	NA
ENSG00000169900	0.36195289039183	64.1551191313486	1	1	1	FALSE	0.793856711419279
ENSG00000169903	0.342325163786882	70.0069699889437	1	1	1	FALSE	0.793856711419279
ENSG00000170185	0.336998437276894	71.5787044738606	1	1	1	FALSE	0.793856711419279
ENSG00000170231	0.377005830300907	111.305215891208	1	1	3	FALSE	0.793856711419279
ENSG00000170262	0.193963102015215	122.76931331105	1	1	1	FALSE	0.793856711419279
ENSG00000170276	0.72004766910685	4.03001846426874	1	1	1	FALSE	0.856828499068203
ENSG00000170323	0.717968010044418	4.14584460258811	1	1	1	FALSE	0.856828499068203
ENSG00000170325	0.329907610324244	73.846475812179	1	1	1	FALSE	0.793856711419279
ENSG00000170367	0.761171392248047	2.21321263862275	1	1	1	FALSE	0.856828499068203
ENSG00000170369	0.82133885520938	16.2741720282255	1	1	12	FALSE	0.86489158273136
ENSG00000170373	0.752718478172722	2.5383801821746	1	1	1	FALSE	0.856828499068203
ENSG00000170423	0.341972674422865	70.1094937334713	1	1	1.00171379605827	FALSE	0.793856711419279
ENSG00000170456	0.474491216872979	45.4352181187433	1	1	2.001100513573	FALSE	0.793856711419279
ENSG00000170477	0.306996674602342	81.2123694469345	1	1	1	FALSE	0.793856711419279
ENSG00000170502	0.82903040502265	6.97891414244229	2	2	2.00097847358121	FALSE	0.869023358726921
ENSG00000170540	0.384361673927862	57.7794948028538	1	1	1	FALSE	0.793856711419279
ENSG00000170542	0.373441924375475	73.4657785704787	2	2	2	FALSE	0.793856711419279
ENSG00000170605	0.403800691155429	52.5145381064639	1	1	1	FALSE	0.793856711419279
ENSG00000170619	0.442658030727161	42.8222404402333	1	1	1	FALSE	0.793856711419279
ENSG00000170653	NA	NA	NA	NA	NA	NA	NA
ENSG00000170677	0.66083171546812	8.11365379981406	1	1	1.00012230919765	FALSE	0.839281253712011
ENSG00000170703	0.758810274756057	57.7831747327369	1	1	9	FALSE	0.856828499068203
ENSG00000170775	0.150056556787988	141.677371371412	1	1	1.00171358629131	FALSE	0.793856711419279
ENSG00000170807	0.395119112720553	54.8458225240101	1	1	1	FALSE	0.793856711419279
ENSG00000170819	0.806008455801939	1.00712853978073	1	1	1	FALSE	0.861116681754189
ENSG00000170854	0.242626551032796	483.642128066702	1	1	5	FALSE	0.793856711419279
ENSG00000170899	0.246634965989655	102.270931789324	1	1	1	FALSE	0.793856711419279
ENSG00000170929	0.815522204906149	0.829508623338723	1	1	1	FALSE	0.861710247403694
ENSG00000170948	0.682561275778792	6.38723724330694	1	1	1	FALSE	0.843086010380776
ENSG00000170950	0.117992505286744	156.853138779088	1	1	1	FALSE	0.793856711419279
ENSG00000170967	0.381419311985759	58.6001748866989	1	1	1	FALSE	0.793856711419279
ENSG00000170989	0.441083234172142	43.1725200449749	1	1	1.0002444091409	FALSE	0.793856711419279
ENSG00000171016	0.284738577682063	88.6796965358326	1	1	1	FALSE	0.793856711419279
ENSG00000171017	0.728219820748145	3.61060072816175	1	1	1	FALSE	0.856828499068203
ENSG00000171045	0.344657580117399	69.3058750360658	1	1	1	FALSE	0.793856711419279
ENSG00000171060	0.697595337956392	28.4266527404626	3	3	3	FALSE	0.848081214286603
ENSG00000171121	0.470340362232076	58.2738697728661	1	1	3	FALSE	0.793856711419279
ENSG00000171124	0.558551301949543	20.2324733920195	1	1	1	FALSE	0.809132748784945
ENSG00000171136	0.065458430311121	2102.6795127196	1	1	19	FALSE	0.793856711419279
ENSG00000171236	0.184551506651207	126.588469205854	1	1	1.00220426157237	FALSE	0.793856711419279
ENSG00000171487	0.197178555161233	464.541588284878	1	1	5	FALSE	0.793856711419279
ENSG00000171517	0.133355650337423	970.827422173309	2	2	7.01028403525955	FALSE	0.793856711419279
ENSG00000171561	0.467927663421754	37.0766211999388	1	1	1	FALSE	0.793856711419279
ENSG00000171564	0.420657339719303	48.1861190729889	1	1	1	FALSE	0.793856711419279
ENSG00000171595	0.315874187139452	138.303726463845	1	1	2.00097799511002	FALSE	0.793856711419279
ENSG00000171596	0.943197783111632	0.00793147304815896	1	1	1	FALSE	0.957716495550954
ENSG00000171643	0.634819664877363	403.546439410155	1	1	26	FALSE	0.838162151357691
ENSG00000171720	0.283455551074111	89.1400909549371	1	1	1	FALSE	0.793856711419279
ENSG00000171723	NA	NA	NA	NA	NA	NA	NA
ENSG00000171777	0.394964704775243	54.8339175678513	1	1	1.00195886385896	FALSE	0.793856711419279
ENSG00000171792	0.24723842391633	168.173726994797	1	1	2	FALSE	0.793856711419279
ENSG00000171853	0.61417323730081	15.7064772255946	1	1	2	FALSE	0.833340052999232
ENSG00000171855	0.321516070269326	76.5044484731632	1	1	1.00024443901247	FALSE	0.793856711419279
ENSG00000171867	0.222827349679401	111.283063087835	1	1	1	FALSE	0.793856711419279
ENSG00000171877	0.734697305251778	3.23401094788314	1	1	1.00813108291241	FALSE	0.856828499068203
ENSG00000171956	0.124964716069253	153.440086445942	1	1	1	FALSE	0.793856711419279
ENSG00000172000	0.347137930086531	68.4985077039229	1	1	1	FALSE	0.793856711419279
ENSG00000172061	0.360627987853705	64.5446627330634	1	1	1.00208180259613	FALSE	0.793856711419279
ENSG00000172150	0.562952923094005	815.975491210944	2	2	101.038151137197	FALSE	0.813740810940179
ENSG00000172172	0.517652787898535	27.1023465707087	1	1	1	FALSE	0.793856711419279
ENSG00000172209	0.490614790545569	32.3036559286112	1	1	1.00012227928589	FALSE	0.793856711419279
ENSG00000172336	0.31164770058143	79.6153441122834	1	1	1	FALSE	0.793856711419279
ENSG00000172340	0.334873618880442	72.3096452208578	1	1	1	FALSE	0.793856711419279
ENSG00000172349	0.188539844391998	124.996074165036	1	1	1	FALSE	0.793856711419279
ENSG00000172404	0.113568028372295	158.995816667472	1	1	1	FALSE	0.793856711419279
ENSG00000172410	0.228353598737372	214.137633433306	1	1	1	FALSE	0.793856711419279
ENSG00000172425	0.736994388321576	53.2391880461364	1	1	7	FALSE	0.856828499068203
ENSG00000172459	0.196100725142963	230.709260508892	1	1	1	FALSE	0.793856711419279
ENSG00000172493	0.421608594004125	47.9474127950547	1	1	1	FALSE	0.793856711419279
ENSG00000172590	0.0637726806577509	495.747120212994	1	1	2	FALSE	0.793856711419279
ENSG00000172640	0.700475604462315	5.17354157890258	1	1	1	FALSE	0.850051538398092
ENSG00000172732	0.288289983851645	148.186177857402	1	1	2.00490015925518	FALSE	0.793856711419279
ENSG00000172775	0.182502721443358	127.547905758915	1	1	1	FALSE	0.793856711419279
ENSG00000172794	0.614280244284016	15.2475905311322	1	1	2.01403249630724	FALSE	0.833340052999232
ENSG00000172824	0.658758296118116	8.29951146174308	1	1	1.00012220457045	FALSE	0.839281253712011
ENSG00000172828	0.225052532864979	110.426430623538	1	1	1	FALSE	0.793856711419279
ENSG00000172830	0.627247940736026	11.3201789617831	1	1	1.00012220457045	FALSE	0.835878027806234
ENSG00000172940	0.665890627295303	99.4456595771922	1	1	9	FALSE	0.839281253712011
ENSG00000172954	0.75475225770307	2.46053313370682	1	1	1	FALSE	0.856828499068203
ENSG00000172977	0.719958889101187	4.50719808929653	1	1	2.000733406674	FALSE	0.856828499068203
ENSG00000172992	0.120803099595436	11227.6736424183	1	1	96.0719002201027	FALSE	0.793856711419279
ENSG00000173157	0.391065649484107	420.813959412519	1	1	9	FALSE	0.793856711419279
ENSG00000173230	0.649777036661641	9.09736816071742	1	1	1	FALSE	0.838162151357691
ENSG00000173250	0.280239156053195	1100.23906341516	1	1	16	FALSE	0.793856711419279
ENSG00000173264	0.517427514665967	26.8342206610648	1	1	1	FALSE	0.793856711419279
ENSG00000173302	0.806923911875323	0.988947117716744	1	1	1	FALSE	0.861116681754189
ENSG00000173376	NA	NA	NA	NA	NA	NA	NA
ENSG00000173401	0.995729221212515	0.00557626043176236	1	1	5	FALSE	0.997349171138566
ENSG00000173457	0.318466584116432	77.4816963548692	1	1	1.00024443901247	FALSE	0.793856711419279
ENSG00000173540	0.306338637694139	81.4176070515842	1	1	1	FALSE	0.793856711419279
ENSG00000173578	0.323583937670941	75.8424257083317	1	1	1	FALSE	0.793856711419279
ENSG00000173610	0.410781038481755	73.1066642802987	1	1	2.00036683785767	FALSE	0.793856711419279
ENSG00000173638	0.301750123813552	82.873617257234	1	1	1	FALSE	0.793856711419279
ENSG00000173679	0.32216048952626	76.2992369534585	1	1	1	FALSE	0.793856711419279
ENSG00000173728	0.772041753480683	1.86652600525472	1	1	1	FALSE	0.856828499068203
ENSG00000173818	0.362615068330891	63.9652091490719	1	1	1.00012220457045	FALSE	0.793856711419279
ENSG00000173826	0.828996122481608	0.618481694897404	1	1	1	FALSE	0.869023358726921
ENSG00000173890	0.318818486273259	77.3660433663489	1	1	1.00073403474431	FALSE	0.793856711419279
ENSG00000173928	0.914772926522792	3.35787912557165	2	2	4	FALSE	0.935540196726244
ENSG00000174099	0.9947044952279	0.0524082596208479	2	2	9	FALSE	0.996863376389545
ENSG00000174125	0.377221038502542	59.7720918758341	1	1	1	FALSE	0.793856711419279
ENSG00000174173	NA	NA	NA	NA	NA	NA	NA
ENSG00000174236	0.284957710418633	239.676893918245	2	2	4	FALSE	0.793856711419279
ENSG00000174255	NA	NA	NA	NA	NA	NA	NA
ENSG00000174282	0.503020703779877	264.133475997876	1	1	10.1337958374628	FALSE	0.793856711419279
ENSG00000174339	0.439996445156049	70.5474864497927	1	1	2.0002444091409	FALSE	0.793856711419279
ENSG00000174429	0.672231380095732	7.17695312174903	1	1	1	FALSE	0.841770412906316
ENSG00000174516	0.963352359084455	0.00138105936619871	1	1	1	FALSE	0.971240069448138
ENSG00000174529	0.446815619934719	41.8363248891311	1	1	1	FALSE	0.793856711419279
ENSG00000174576	0.471083001715922	36.2811682739451	1	1	1.000366703337	FALSE	0.793856711419279
ENSG00000174600	0.341664993276448	70.1325449806784	1	1	1	FALSE	0.793856711419279
ENSG00000174944	0.38259797641674	58.2670826910434	1	1	1	FALSE	0.793856711419279
ENSG00000174945	0.271007883341075	93.41185063654	1	1	1.00024443901247	FALSE	0.793856711419279
ENSG00000174957	0.387924346347587	166.416660359213	2	2	3	FALSE	0.793856711419279
ENSG00000174963	0.487391895621929	32.9588457424758	1	1	1	FALSE	0.793856711419279
ENSG00000174970	0.358699009224635	65.0956678479035	1	1	1.00159196669116	FALSE	0.793856711419279
ENSG00000175087	0.334234880561339	72.4919276880563	1	1	1	FALSE	0.793856711419279
ENSG00000175104	0.3564578231538	65.7734260871821	1	1	1	FALSE	0.793856711419279
ENSG00000175287	0.316540645173018	77.9371593006172	1	1	1	FALSE	0.793856711419279
ENSG00000175352	0.422764452592505	208.086128547385	1	1	5.01224889759922	FALSE	0.793856711419279
ENSG00000175398	0.624559569548613	11.6261515488982	1	1	1	FALSE	0.834481002404503
ENSG00000175471	0.488540452751525	56.2481519863755	1	1	4	FALSE	0.793856711419279
ENSG00000175520	0.287949710880355	87.5953293230538	1	1	1	FALSE	0.793856711419279
ENSG00000175556	0.406739212714903	51.7503290710853	1	1	1.00134589502019	FALSE	0.793856711419279
ENSG00000175591	0.515947988108817	33.6724030361472	1	1	2	FALSE	0.793856711419279
ENSG00000175595	0.284811474917396	88.665819204951	1	1	1	FALSE	0.793856711419279
ENSG00000175756	0.415455576460967	49.239330159127	1	1	1.00012218963832	FALSE	0.793856711419279
ENSG00000175782	0.152541836296911	140.567996738913	1	1	1	FALSE	0.793856711419279
ENSG00000175793	0.353430502376447	66.669009940798	1	1	1.00012220457045	FALSE	0.793856711419279
ENSG00000175857	0.327912747484942	74.4810184449174	1	1	1	FALSE	0.793856711419279
ENSG00000176020	0.211724748756762	115.634241772386	1	1	1	FALSE	0.793856711419279
ENSG00000176101	0.0241618684983607	6740.46818036074	3	3	20.005632966511	FALSE	0.793856711419279
ENSG00000176155	0.769109554685829	1.93435793098741	1	1	1.000366703337	FALSE	0.856828499068203
ENSG00000176198	0.156915961671184	3290.9305494876	1	1	42	FALSE	0.793856711419279
ENSG00000176200	0.866307298959628	31.4227660073224	1	1	34	FALSE	0.895895622160377
ENSG00000176219	0.478485387164051	34.813748069983	1	1	1	FALSE	0.793856711419279
ENSG00000176222	0.194315469285876	122.605571460835	1	1	1	FALSE	0.793856711419279
ENSG00000176390	0.342623945258627	69.9181377130114	1	1	1.00368007850834	FALSE	0.793856711419279
ENSG00000176547	0.448803257761295	307.695355723426	1	1	8	FALSE	0.793856711419279
ENSG00000176555	0.263426609448821	96.1731894611779	1	1	1.00085605967959	FALSE	0.793856711419279
ENSG00000176597	0.332026840799508	73.1951440359187	1	1	1	FALSE	0.793856711419279
ENSG00000176714	0.0812593965627142	881.379579899613	1	1	4	FALSE	0.793856711419279
ENSG00000176715	0.606581141481099	13.6721948766328	1	1	1	FALSE	0.8317411791504
ENSG00000176732	0.75415743970172	2.66238483344658	1	1	3	FALSE	0.856828499068203
ENSG00000176900	0.475141817792202	35.5414693043857	1	1	1.00257637099742	FALSE	0.793856711419279
ENSG00000176907	0.314160366356615	78.8790374313859	1	1	1	FALSE	0.793856711419279
ENSG00000176920	0.433464263864816	65.3297455816896	1	1	2.0002444091409	FALSE	0.793856711419279
ENSG00000176974	NA	NA	NA	NA	NA	NA	NA
ENSG00000177108	0.351078098556502	67.3763017141337	1	1	1.0029418975239	FALSE	0.793856711419279
ENSG00000177169	0.422130189742499	47.8520793127155	1	1	1.00208154769193	FALSE	0.793856711419279
ENSG00000177283	0.0795012606603598	450.947561796267	2	2	2.00686843144536	FALSE	0.793856711419279
ENSG00000177294	0.361752779037794	124.508256989524	2	1	3	FALSE	0.793856711419279
ENSG00000177354	0.309452904592828	80.3909990620504	1	1	1	FALSE	0.793856711419279
ENSG00000177409	0.78750525912684	1.4283832587818	1	1	1	FALSE	0.856828499068203
ENSG00000177463	0.17282927506974	131.651894555435	1	1	1	FALSE	0.793856711419279
ENSG00000177464	0.495726873022331	31.5721940551053	1	1	2.00489955903969	FALSE	0.793856711419279
ENSG00000177489	0.196049026291402	716.064534516109	1	1	6	FALSE	0.793856711419279
ENSG00000177558	0.383438138965941	58.0348742585688	1	1	1	FALSE	0.793856711419279
ENSG00000177595	0.473913369574377	67.1800050565828	2	2	3.00146735160615	FALSE	0.793856711419279
ENSG00000177673	0.638247036779453	10.2069900059072	1	1	1.00012220457045	FALSE	0.838162151357691
ENSG00000177700	0.540645372460367	23.104441134154	1	1	1	FALSE	0.796718384536085
ENSG00000177721	0.126831752442907	152.506520635519	1	1	1.000366703337	FALSE	0.793856711419279
ENSG00000177839	0.124860543882991	153.476264340442	1	1	1	FALSE	0.793856711419279
ENSG00000177842	0.296144679175906	137.140579217039	1	1	2	FALSE	0.793856711419279
ENSG00000177875	0.55222085456439	46.5998760094939	1	1	2	FALSE	0.804035313719375
ENSG00000178021	NA	NA	NA	NA	NA	NA	NA
ENSG00000178075	0.478401394323789	34.685035781012	1	1	1	FALSE	0.793856711419279
ENSG00000178078	0.299129334926801	83.8187243968751	1	1	1	FALSE	0.793856711419279
ENSG00000178096	0.571657594166839	23.2040478821615	1	1	2.00024437927664	FALSE	0.817125897167295
ENSG00000178125	0.413817887679824	49.9209885275629	1	1	1.00024479804162	FALSE	0.793856711419279
ENSG00000178150	0.22790440723829	216.342688937711	1	1	2	FALSE	0.793856711419279
ENSG00000178171	0.307054451419833	81.1871953565924	1	1	1.00012220457045	FALSE	0.793856711419279
ENSG00000178229	0.367135505704603	62.6316466385359	1	1	1	FALSE	0.793856711419279
ENSG00000178279	0.181296503614996	128.05837799472	1	1	1	FALSE	0.793856711419279
ENSG00000178301	0.143451824609784	144.654636030205	1	1	1.00367962713112	FALSE	0.793856711419279
ENSG00000178381	0.036791335274627	1944.02380977021	1	1	6	FALSE	0.793856711419279
ENSG00000178460	0.642279987459196	30.2120287942743	2	2	2	FALSE	0.838162151357691
ENSG00000178537	0.222540825023942	111.401715191248	1	1	1	FALSE	0.793856711419279
ENSG00000178597	0.588143480606476	83.3635649288391	2	2	4	FALSE	0.821076996821915
ENSG00000178623	0.457803967243667	259.760450357338	1	1	7	FALSE	0.793856711419279
ENSG00000178694	0.510111396666119	28.4806125064136	1	1	1	FALSE	0.793856711419279
ENSG00000178732	0.190365129047975	124.313050726808	1	1	1.00220453153705	FALSE	0.793856711419279
ENSG00000178974	0.114553357233526	343.744531380229	2	2	2.00012220457045	FALSE	0.793856711419279
ENSG00000179021	0.269240901338138	175.484000762279	1	1	2	FALSE	0.793856711419279
ENSG00000179055	0.181783243220867	4073.25113969305	1	1	77	FALSE	0.793856711419279
ENSG00000179058	0.37575027906828	105.36708536527	2	2	3.00012220457045	FALSE	0.793856711419279
ENSG00000179071	0.302846047314422	325.581556895551	1	1	4	FALSE	0.793856711419279
ENSG00000179142	0.430782471853196	45.6715675032362	1	1	1	FALSE	0.793856711419279
ENSG00000179152	0.204888080957805	118.290178671791	1	1	1	FALSE	0.793856711419279
ENSG00000179314	0.840143157516262	6.0377581051716	1	1	2	FALSE	0.878180199169516
ENSG00000179335	0.273645380973133	92.5470266650753	1	1	1	FALSE	0.793856711419279
ENSG00000179387	0.495394375392033	31.3454342757465	1	1	1	FALSE	0.793856711419279
ENSG00000179397	0.41245988037188	50.228919066798	1	1	1.0028179367802	FALSE	0.793856711419279
ENSG00000179407	0.475962098344175	35.3470853714532	1	1	1	FALSE	0.793856711419279
ENSG00000179476	0.634510389202178	27.8422388188724	2	2	2.00048923679061	FALSE	0.838162151357691
ENSG00000179593	0.368781579681355	62.1758876584088	1	1	1.00012220457045	FALSE	0.793856711419279
ENSG00000179626	0.528375154011255	25.1972951838333	1	1	1	FALSE	0.793856711419279
ENSG00000179636	0.341913697885133	1116.2174453663	1	1	18	FALSE	0.793856711419279
ENSG00000179820	0.786264455617974	1.45203749491524	1	1	1	FALSE	0.856828499068203
ENSG00000179933	0.178771391604847	129.122282695022	1	1	1	FALSE	0.793856711419279
ENSG00000180016	0.706220391469578	17.4961125160182	1	1	2	FALSE	0.852661277011732
ENSG00000180113	0.857270865882887	4.63536224166634	1	1	2.0130381303813	FALSE	0.890539532781604
ENSG00000180176	0.811452145272614	0.900571159436663	1	1	1.000366703337	FALSE	0.861116681754189
ENSG00000180185	0.341755906284122	456.466402056565	2	2	11	FALSE	0.793856711419279
ENSG00000180245	0.602155092809806	14.218387250847	1	1	1	FALSE	0.828450537929707
ENSG00000180329	0.428340560773252	46.2682082832423	1	1	1	FALSE	0.793856711419279
ENSG00000180347	0.454270591873623	40.1244232505357	1	1	1	FALSE	0.793856711419279
ENSG00000180425	0.227742406523028	3979.0573339215	2	2	120.195692081753	FALSE	0.793856711419279
ENSG00000180475	0.0475353662632124	3320.70029032193	2	2	12	FALSE	0.793856711419279
ENSG00000180483	0.759730777315517	25.7272096098656	3	3	4	FALSE	0.856828499068203
ENSG00000180549	NA	NA	NA	NA	NA	NA	NA
ENSG00000180626	0.152253447519139	140.723395745767	1	1	1.00061147119971	FALSE	0.793856711419279
ENSG00000180644	0.11041472721056	1221.54461907567	2	2	15.0073343357813	FALSE	0.793856711419279
ENSG00000180697	0.783156142056649	1.54310560248579	1	1	1	FALSE	0.856828499068203
ENSG00000180875	0.372594359210779	61.07355849	1	1	1.00061124694377	FALSE	0.793856711419279
ENSG00000180878	0.484261884386051	33.6081374658802	1	1	1	FALSE	0.793856711419279
ENSG00000180884	0.303620355572753	82.3046246095132	1	1	1.00208154769193	FALSE	0.793856711419279
ENSG00000180934	0.812564304842519	0.882194461660158	1	1	1	FALSE	0.861116681754189
ENSG00000180953	0.00283031403615541	19952.7710304396	1	1	38.0050140638376	FALSE	0.793856711419279
ENSG00000180979	0.0728672706381435	181.264622583688	1	1	1	FALSE	0.793856711419279
ENSG00000181019	0.29242363083249	86.0677258641872	1	1	1	FALSE	0.793856711419279
ENSG00000181045	0.901669414123481	2.28629148027874	2	2	2.00085605967959	FALSE	0.926242162339304
ENSG00000181192	0.776560658837044	21.660841845148	1	1	6.0014666340748	FALSE	0.856828499068203
ENSG00000181273	0.377892050031652	681.035621689082	2	2	17.0019552731272	FALSE	0.793856711419279
ENSG00000181371	0.0594249758647688	1188.69858729316	1	1	5	FALSE	0.793856711419279
ENSG00000181396	1	0.00586418988009692	2	2	3.00085570090297	FALSE	1
ENSG00000181458	0.647734406173881	104.598635967094	1	1	8	FALSE	0.838162151357691
ENSG00000181513	0.203244627569778	119.007825035392	1	1	1	FALSE	0.793856711419279
ENSG00000181518	0.755616866570456	2.42813468579256	1	1	1	FALSE	0.856828499068203
ENSG00000181552	0.391549620381683	55.8094206676156	1	1	1	FALSE	0.793856711419279
ENSG00000181562	0.447155687221379	505.917083149601	1	1	33	FALSE	0.793856711419279
ENSG00000181610	0.391439472072208	55.8305523372389	1	1	1.00012220457045	FALSE	0.793856711419279
ENSG00000181617	NA	NA	NA	NA	NA	NA	NA
ENSG00000181704	0.497665444941377	30.8736878619757	1	1	1	FALSE	0.793856711419279
ENSG00000181773	0.144097114941994	265.530066856467	1	1	1.00097847358121	FALSE	0.793856711419279
ENSG00000181778	0.0833106209165051	446.080765196674	1	1	2	FALSE	0.793856711419279
ENSG00000181781	0.329680100123052	73.9237189742198	1	1	1.00110105211647	FALSE	0.793856711419279
ENSG00000181804	0.192469887606394	123.394549232298	1	1	1	FALSE	0.793856711419279
ENSG00000181856	0.790401278892965	10.5016332635822	1	1	2	FALSE	0.857234974818148
ENSG00000181903	0.766888087463008	2.03087968717496	1	1	1	FALSE	0.856828499068203
ENSG00000181915	0.393953283340198	55.0665180217976	1	1	1.01224489795918	FALSE	0.793856711419279
ENSG00000181938	0.27812264896335	90.9765675716164	1	1	1	FALSE	0.793856711419279
ENSG00000181939	0.258563249454291	97.8902498778917	1	1	1.0002447381302	FALSE	0.793856711419279
ENSG00000181961	0.874302381726652	5.05937406560852	2	2	6	FALSE	0.902569235317295
ENSG00000182010	0.617020890148397	12.431719566072	1	1	1.00024482800832	FALSE	0.833347013525588
ENSG00000182022	0.423062972125967	47.5813390351961	1	1	1	FALSE	0.793856711419279
ENSG00000182117	0.894730733061149	2.68869861167687	1	1	2	FALSE	0.920650509172112
ENSG00000182183	0.343226884752681	69.7415641186505	1	1	1.00012218963832	FALSE	0.793856711419279
ENSG00000182224	0.803707031657187	1.05380335669084	1	1	1	FALSE	0.861116681754189
ENSG00000182359	0.310214483648354	80.0847778262068	1	1	1.00012233912405	FALSE	0.793856711419279
ENSG00000182362	0.440259394582942	43.3889374306903	1	1	1	FALSE	0.793856711419279
ENSG00000182393	0.621974345098084	33.3861444719936	1	1	2	FALSE	0.834481002404503
ENSG00000182400	0.199009610521622	120.726081731487	1	1	1	FALSE	0.793856711419279
ENSG00000182545	0.695520115599441	5.4909208969389	1	1	1	FALSE	0.846481735343368
ENSG00000182612	0.575388379285205	17.7876208175685	1	1	1.00061132167747	FALSE	0.818753726147746
ENSG00000182645	0.233630353080091	205.932247328958	1	1	1	FALSE	0.793856711419279
ENSG00000182718	0.265608854545533	220.222017858035	1	1	1	FALSE	0.793856711419279
ENSG00000182809	0.774941905681481	1.77263717895872	1	1	1.00024443901247	FALSE	0.856828499068203
ENSG00000182810	0.335882550119197	71.9940800421556	1	1	1.00061132167747	FALSE	0.793856711419279
ENSG00000182853	0.954361783883455	0.486289207523368	1	1	2	FALSE	0.963227439799312
ENSG00000182916	0.433737163353126	44.9524302191637	1	1	1	FALSE	0.793856711419279
ENSG00000182919	0.290621731727412	86.6743629005922	1	1	1	FALSE	0.793856711419279
ENSG00000183024	0.492716442860806	31.8862491876281	1	1	1	FALSE	0.793856711419279
ENSG00000183034	0.373570727203018	60.8243010691753	1	1	1.00208154769193	FALSE	0.793856711419279
ENSG00000183066	0.0581707343531856	485.77662947689	2	2	2	FALSE	0.793856711419279
ENSG00000183208	0.691705949460684	5.74747960119508	1	1	1	FALSE	0.84632856747104
ENSG00000183230	0.513376137653271	49.6908418595115	2	2	2	FALSE	0.793856711419279
ENSG00000183258	0.772369586271315	1.85630367123092	1	1	1	FALSE	0.856828499068203
ENSG00000183337	0.684226662322409	6.26371140260785	1	1	1.00012220457045	FALSE	0.843086010380776
ENSG00000183617	0.500658351717773	129.267996117351	1	1	4	FALSE	0.793856711419279
ENSG00000183621	0.678208872657264	19.9715474173474	1	1	2	FALSE	0.843086010380776
ENSG00000183624	0.509531354304027	42.8053485391865	2	2	2	FALSE	0.793856711419279
ENSG00000183648	0.400265048432575	53.4673113741624	1	1	1	FALSE	0.793856711419279
ENSG00000183671	0.540739958422419	269.560809603424	1	1	23	FALSE	0.796718384536085
ENSG00000183690	NA	NA	NA	NA	NA	NA	NA
ENSG00000183691	0.538375072958578	23.4771294367525	1	1	1.00925126433946	FALSE	0.796718384536085
ENSG00000183762	0.674621448739558	6.98299335285013	1	1	1	FALSE	0.843086010380776
ENSG00000183801	0.308006671461655	176.784597221469	2	2	3	FALSE	0.793856711419279
ENSG00000183844	0.651321692564785	8.95619705144403	1	1	1	FALSE	0.838162151357691
ENSG00000183914	0.692592084461136	5.69765684364012	1	1	1.00024443901247	FALSE	0.84632856747104
ENSG00000183943	0.665249035938945	7.64420657276891	1	1	1.01375464684015	FALSE	0.839281253712011
ENSG00000184032	0.449737482240718	64.8407992062433	1	1	3	FALSE	0.793856711419279
ENSG00000184047	0.14167072565337	318.968052818576	1	1	2.0002444091409	FALSE	0.793856711419279
ENSG00000184148	0.197514049998863	121.302721144671	1	1	1	FALSE	0.793856711419279
ENSG00000184154	0.423361479637665	143.986712280244	1	1	3	FALSE	0.793856711419279
ENSG00000184155	0.659550950240164	50.1925458164145	1	1	5	FALSE	0.839281253712011
ENSG00000184162	0.396054623608993	54.5944028722057	1	1	1	FALSE	0.793856711419279
ENSG00000184178	0.555548723711479	20.7093476156835	1	1	1	FALSE	0.805414829431006
ENSG00000184220	0.277689260970139	91.1364930971076	1	1	1	FALSE	0.793856711419279
ENSG00000184281	0.693242132021715	5.63793125002975	1	1	1	FALSE	0.84632856747104
ENSG00000184374	0.72986427918289	3.53347631409316	1	1	1	FALSE	0.856828499068203
ENSG00000184428	0.297654816303306	84.2683473673324	1	1	1.00048899755501	FALSE	0.793856711419279
ENSG00000184465	0.75613901244268	12.6608546006933	2	2	2	FALSE	0.856828499068203
ENSG00000184571	0.777700933025897	11.5726674281147	1	1	2	FALSE	0.856828499068203
ENSG00000184588	0.254312047267157	99.4507481074485	1	1	1	FALSE	0.793856711419279
ENSG00000184697	0.361736978519282	64.2090300228343	1	1	1	FALSE	0.793856711419279
ENSG00000184698	0.571751845383631	312.187029419601	1	1	15	FALSE	0.817125897167295
ENSG00000184863	0.476583653958807	35.212137780465	1	1	1	FALSE	0.793856711419279
ENSG00000184908	0.664415991783929	7.81224660331465	1	1	1	FALSE	0.839281253712011
ENSG00000184925	0.610560428686235	13.1866022806517	1	1	1	FALSE	0.832345909868043
ENSG00000184986	0.0992581555986978	402.847589953724	1	1	2.0066200809121	FALSE	0.793856711419279
ENSG00000185015	0.620846103744982	12.0339617649273	1	1	1	FALSE	0.834481002404503
ENSG00000185088	0.693054965704477	5.65107550258985	1	1	1.00012229423994	FALSE	0.84632856747104
ENSG00000185122	0.655178299825776	28.6845186799902	2	2	3.00538780577654	FALSE	0.839088436755026
ENSG00000185127	0.342360763891387	70.0054140762054	1	1	1	FALSE	0.793856711419279
ENSG00000185149	0.253053608964076	99.9228468850834	1	1	1	FALSE	0.793856711419279
ENSG00000185201	0.722097045400732	3.92566083007947	1	1	1	FALSE	0.856828499068203
ENSG00000185267	0.803061259703016	1.06725815816139	1	1	1	FALSE	0.861116681754189
ENSG00000185272	0.412192246763848	50.340905073634	1	1	1	FALSE	0.793856711419279
ENSG00000185345	0.938440575099556	1.93734770053164	2	2	5	FALSE	0.954460210467445
ENSG00000185361	0.372711598149822	61.0520440689766	1	1	1	FALSE	0.793856711419279
ENSG00000185414	0.750720240300308	2.61620649744273	1	1	1	FALSE	0.856828499068203
ENSG00000185551	0.18745570139266	125.404811454895	1	1	1.00713846153846	FALSE	0.793856711419279
ENSG00000185567	0.680484089906325	6.53804323492383	1	1	1	FALSE	0.843086010380776
ENSG00000185614	0.406701483618098	51.7595988800972	1	1	1	FALSE	0.793856711419279
ENSG00000185674	0.763725623814818	2.13699928093952	1	1	1	FALSE	0.856828499068203
ENSG00000185681	0.278059930764869	170.271926832975	1	1	2	FALSE	0.793856711419279
ENSG00000185792	0.505135284036912	146.156677008639	1	1	5	FALSE	0.793856711419279
ENSG00000185803	NA	NA	NA	NA	NA	NA	NA
ENSG00000185875	0.577234568170165	169.108925674805	1	1	9	FALSE	0.819102601429844
ENSG00000185915	0.0489113956009099	1141.18506235174	1	1	2.22637044827133	FALSE	0.793856711419279
ENSG00000185917	0.24001547581302	104.734733644145	1	1	1	FALSE	0.793856711419279
ENSG00000185963	0.34187867202415	70.0695111802374	1	1	1.00503499938598	FALSE	0.793856711419279
ENSG00000186007	0.415722757381795	49.4351784943727	1	1	1	FALSE	0.793856711419279
ENSG00000186141	0.222923264604115	213.612045931671	1	1	1	FALSE	0.793856711419279
ENSG00000186143	0.81436959090534	11.7527268797219	2	2	3	FALSE	0.861116822084665
ENSG00000186190	0.476449609138569	35.2419751982412	1	1	1	FALSE	0.793856711419279
ENSG00000186212	0.754032938753597	2.47665674614129	1	1	1.00837954405422	FALSE	0.856828499068203
ENSG00000186314	0.525288402592915	25.705263745292	1	1	1	FALSE	0.793856711419279
ENSG00000186350	0.136217887322011	148.112541100937	1	1	1.00048899755501	FALSE	0.793856711419279
ENSG00000186393	0.00571557492264158	6731.64336646885	1	1	28	FALSE	0.793856711419279
ENSG00000186439	0.384109707300011	75.4391337509524	2	2	2	FALSE	0.793856711419279
ENSG00000186458	0.813466835635447	0.865824267613992	1	1	1	FALSE	0.861116822084665
ENSG00000186474	0.17836529887932	129.293868533339	1	1	1.00012220457045	FALSE	0.793856711419279
ENSG00000186496	0.478487454200966	34.7862762293183	1	1	1	FALSE	0.793856711419279
ENSG00000186765	0.898924109109304	4.52318128893592	1	1	4.0004888182818	FALSE	0.923935909585356
ENSG00000186810	0.183025994943194	463.310293353669	1	1	4.00097775604987	FALSE	0.793856711419279
ENSG00000186812	0.551081366661514	21.4031130532934	1	1	1	FALSE	0.804035313719375
ENSG00000186814	0.740625736788614	2.99310389234015	1	1	1.00097847358121	FALSE	0.856828499068203
ENSG00000186867	0.922011323344415	3.01478248461506	3	3	3.0002444091409	FALSE	0.941899841934256
ENSG00000186924	0.2791196422384	90.6237719791765	1	1	1	FALSE	0.793856711419279
ENSG00000186925	0.847091816107034	0.404879936583528	1	1	2	FALSE	0.882977702977299
ENSG00000186965	0.729517487436435	3.55037186401594	1	1	1	FALSE	0.856828499068203
ENSG00000186967	0.203895790466496	359.295046478565	2	2	6	FALSE	0.793856711419279
ENSG00000186970	0.537576798851436	23.4946871753334	1	1	1.00012220457045	FALSE	0.796718384536085
ENSG00000186980	0.786737132433974	1.44819028041818	1	1	1	FALSE	0.856828499068203
ENSG00000187024	0.447869780207138	52.7238022564396	1	1	2.00122264335493	FALSE	0.793856711419279
ENSG00000187045	0.71468511040791	4.32611036797512	1	1	1	FALSE	0.856828499068203
ENSG00000187048	0.752526753307078	2.54544602487353	1	1	1	FALSE	0.856828499068203
ENSG00000187049	0.793015711248554	19.6659368675739	1	1	4	FALSE	0.85823173837551
ENSG00000187080	0.178264425131149	129.332788724447	1	1	1	FALSE	0.793856711419279
ENSG00000187123	0.117681027874358	352.691510623443	1	1	2	FALSE	0.793856711419279
ENSG00000187166	0.204228380624439	118.669819111851	1	1	1.00183665972817	FALSE	0.793856711419279
ENSG00000187189	0.611074032723075	13.1118070357737	1	1	1	FALSE	0.832345909868043
ENSG00000187475	NA	NA	NA	NA	NA	NA	NA
ENSG00000187535	0.138399170860588	147.0740708186	1	1	1.00085605967959	FALSE	0.793856711419279
ENSG00000187546	0.589023833670296	899.057311456901	1	1	54	FALSE	0.821076996821915
ENSG00000187612	0.330732934169694	73.6015467279815	1	1	1.00012223444567	FALSE	0.793856711419279
ENSG00000187715	0.350692200616908	67.4185377667489	1	1	1	FALSE	0.793856711419279
ENSG00000187735	0.328217551832722	74.383081223646	1	1	1.00061132167747	FALSE	0.793856711419279
ENSG00000187758	NA	NA	NA	NA	NA	NA	NA
ENSG00000187766	0.205901760967529	117.932928693598	1	1	1.00012220457045	FALSE	0.793856711419279
ENSG00000187796	0.124867980063273	153.543130814737	1	1	1.00159099253457	FALSE	0.793856711419279
ENSG00000187838	0.210538712924866	116.122180898024	1	1	1.00639449090015	FALSE	0.793856711419279
ENSG00000187866	0.526283672915002	25.4983589378568	1	1	1.01074737492279	FALSE	0.793856711419279
ENSG00000187955	0.213404202860099	256.515200383468	3	2	4	FALSE	0.793856711419279
ENSG00000187969	0.694447947822868	132.670394979538	1	1	19	FALSE	0.84632856747104
ENSG00000188000	0.478194802680214	34.8683006145167	1	1	1	FALSE	0.793856711419279
ENSG00000188026	0.435110063884177	44.6752106338905	1	1	1.00368007850834	FALSE	0.793856711419279
ENSG00000188037	0.773594534557473	1.81831536954725	1	1	1	FALSE	0.856828499068203
ENSG00000188163	0.57821135667775	17.264842149036	1	1	1.00183621006243	FALSE	0.819102601429844
ENSG00000188227	0.772648441869727	1.84739634571589	1	1	1	FALSE	0.856828499068203
ENSG00000188266	0.105136757894047	387.856500651785	2	2	2	FALSE	0.793856711419279
ENSG00000188549	0.708874904812593	4.6589653041446	1	1	1	FALSE	0.854039952388033
ENSG00000188641	0.542084154633872	22.8677950745309	2	1	1	FALSE	0.797157192363664
ENSG00000188643	0.383816339217063	57.9284104984335	1	1	1	FALSE	0.793856711419279
ENSG00000188655	0.135027213242129	585.990434143773	1	1	4	FALSE	0.793856711419279
ENSG00000188674	NA	NA	NA	NA	NA	NA	NA
ENSG00000188690	0.659014912644593	8.27034445501334	1	1	1	FALSE	0.839281253712011
ENSG00000188694	0.165027159455784	4247.52521228532	2	2	35	FALSE	0.793856711419279
ENSG00000188710	0.839902796096127	5.31205045556715	1	1	2	FALSE	0.878180199169516
ENSG00000188725	0.087498861579779	603.343024401336	1	1	2	FALSE	0.793856711419279
ENSG00000188730	0.35431985297345	86.0926835917761	1	1	2.00465515129242	FALSE	0.793856711419279
ENSG00000188778	0.534042144573252	24.2100106813009	1	1	1.00073376543965	FALSE	0.796106409222596
ENSG00000188785	0.0863962855803955	173.002449265288	1	1	1	FALSE	0.793856711419279
ENSG00000188811	0.181732465806598	127.818409120129	1	1	1	FALSE	0.793856711419279
ENSG00000188816	0.792448592989204	1.30515102876158	1	1	1	FALSE	0.85823173837551
ENSG00000188818	0.231589430517756	122.807005952278	2	2	2	FALSE	0.793856711419279
ENSG00000188868	0.904762538043253	2.10525721527854	1	1	2	FALSE	0.928386893203271
ENSG00000188959	0.615467221589014	90.8791554702334	2	2	6	FALSE	0.833340052999232
ENSG00000188976	0.952620663213604	0.00384899628524797	1	1	1	FALSE	0.962312789574568
ENSG00000188992	0.450194275612767	57.3862869144369	1	1	2.00024464831804	FALSE	0.793856711419279
ENSG00000189030	0.570362137995661	18.4757879810907	1	1	1	FALSE	0.817125897167295
ENSG00000189042	0.72986427918289	3.53347631409316	1	1	1	FALSE	0.856828499068203
ENSG00000189058	0.593096167512816	15.2193978676119	1	1	1	FALSE	0.823256325298426
ENSG00000189077	0.181192155264954	268.672018894435	1	1	1	FALSE	0.793856711419279
ENSG00000189120	0.161926531706258	136.366910348122	1	1	1.000366703337	FALSE	0.793856711419279
ENSG00000189181	0.152408263819596	140.617393867772	1	1	1	FALSE	0.793856711419279
ENSG00000189306	0.801094427132407	1.10867972865556	1	1	1	FALSE	0.860745437413354
ENSG00000189320	0.410186361428493	50.8558520197781	1	1	1	FALSE	0.793856711419279
ENSG00000189376	0.134116681480305	149.042665877719	1	1	1.00024443901247	FALSE	0.793856711419279
ENSG00000189377	0.594866299607914	33.047945708603	1	1	2	FALSE	0.824244602682534
ENSG00000196104	0.422289686857826	278.924098807141	2	2	8.01542983100661	FALSE	0.793856711419279
ENSG00000196136	0.654103792215961	10.269449580299	1	1	2	FALSE	0.839088436755026
ENSG00000196184	0.341320753621102	70.3214705307917	1	1	1	FALSE	0.793856711419279
ENSG00000196208	0.19856590055608	259.892528077679	1	1	1	FALSE	0.793856711419279
ENSG00000196236	0.215801400479245	202.076141000811	2	2	2	FALSE	0.793856711419279
ENSG00000196248	0.730287416995554	3.94204701316713	1	1	2.00220183486239	FALSE	0.856828499068203
ENSG00000196341	0.399129700507388	116.159244568225	1	1	5	FALSE	0.793856711419279
ENSG00000196344	0.7795188354559	11.421141686025	1	1	2	FALSE	0.856828499068203
ENSG00000196381	0.61304156208144	12.9167884574766	1	1	1	FALSE	0.833177163476394
ENSG00000196408	0.466861749611653	37.3172562196436	1	1	1.00012220457045	FALSE	0.793856711419279
ENSG00000196437	0.309452904592828	80.3909990620504	1	1	1	FALSE	0.793856711419279
ENSG00000196470	0.638759224661051	10.152917031108	1	1	1	FALSE	0.838162151357691
ENSG00000196476	0.785839760565627	1.47140255201798	1	1	1	FALSE	0.856828499068203
ENSG00000196497	0.586840790497123	16.1799218833692	1	1	1.0002444091409	FALSE	0.821076996821915
ENSG00000196503	0.110039586375599	160.848187923628	1	1	1	FALSE	0.793856711419279
ENSG00000196578	0.327036603221557	1639.08816376191	1	1	27	FALSE	0.793856711419279
ENSG00000196581	0.499783517506913	30.4024096516488	1	1	1.00294081607646	FALSE	0.793856711419279
ENSG00000196611	0.388680782493398	56.5998556094255	1	1	1.00024443901247	FALSE	0.793856711419279
ENSG00000196748	0.551695708769537	21.3059591701367	1	1	1	FALSE	0.804035313719375
ENSG00000196860	0.783372192919592	1.54996949134414	1	1	1.01099715803781	FALSE	0.856828499068203
ENSG00000196866	0.437446732634184	61.8249363005295	1	1	2.0002444091409	FALSE	0.793856711419279
ENSG00000196917	0.53448559631366	24.0755205440249	1	1	1.00012220457045	FALSE	0.79612491644462
ENSG00000197016	0.467800849617207	37.1032930846382	1	1	1	FALSE	0.793856711419279
ENSG00000197043	0.933680111808081	0.0146848305170553	1	1	1	FALSE	0.950352366782904
ENSG00000197062	0.93322370045601	1.70973010794949	1	1	9	FALSE	0.950352366782904
ENSG00000197063	NA	NA	NA	NA	NA	NA	NA
ENSG00000197142	0.182033294915758	127.746033712877	1	1	1	FALSE	0.793856711419279
ENSG00000197223	0.659405421837014	8.22834120008098	1	1	1	FALSE	0.839281253712011
ENSG00000197256	0.646912827473468	9.36527085040519	1	1	1	FALSE	0.838162151357691
ENSG00000197345	0.388439547366861	56.5657828919077	1	1	1	FALSE	0.793856711419279
ENSG00000197362	NA	NA	NA	NA	NA	NA	NA
ENSG00000197415	0.242506941802185	103.804590581678	1	1	1	FALSE	0.793856711419279
ENSG00000197416	NA	NA	NA	NA	NA	NA	NA
ENSG00000197430	0.50210246349465	30.0386008633171	1	1	1	FALSE	0.793856711419279
ENSG00000197557	0.320465261943303	76.8350261845326	1	1	1.00232700551133	FALSE	0.793856711419279
ENSG00000197565	0.141236723340004	145.716625048303	1	1	1	FALSE	0.793856711419279
ENSG00000197579	0.257124916466013	146.229261797529	1	1	2.00024443901247	FALSE	0.793856711419279
ENSG00000197614	0.68799524581328	5.99535114107154	1	1	1	FALSE	0.844337022602743
ENSG00000197702	NA	NA	NA	NA	NA	NA	NA
ENSG00000197776	0.914725863900051	1.72320709850096	1	1	2.000733406674	FALSE	0.935540196726244
ENSG00000197790	0.233390581068239	4250.28964876576	1	1	114.100158982512	FALSE	0.793856711419279
ENSG00000197852	0.281110751021154	89.9385947409023	1	1	1	FALSE	0.793856711419279
ENSG00000197885	0.266836449540346	180.225216988302	1	1	2	FALSE	0.793856711419279
ENSG00000197903	0.723412788761079	3.85599292078213	1	1	1	FALSE	0.856828499068203
ENSG00000197930	0.392288782959045	55.5791571611412	1	1	1.0014684287812	FALSE	0.793856711419279
ENSG00000197937	0.319827185607697	76.9821722464797	1	1	1	FALSE	0.793856711419279
ENSG00000197938	NA	NA	NA	NA	NA	NA	NA
ENSG00000197977	0.798653713798954	1.16178407626955	1	1	1	FALSE	0.858622473449748
ENSG00000198000	NA	NA	NA	NA	NA	NA	NA
ENSG00000198003	0.360924953552743	64.4509253618869	1	1	1.00012220457045	FALSE	0.793856711419279
ENSG00000198099	0.458776521111772	39.1032237307394	1	1	1	FALSE	0.793856711419279
ENSG00000198108	0.299924239781475	191.386933945189	1	1	3.03112263801408	FALSE	0.793856711419279
ENSG00000198131	0.122112726638407	154.802644434323	1	1	1	FALSE	0.793856711419279
ENSG00000198168	0.997351706919518	0.00210474472944141	1	1	4.00538423886441	FALSE	0.997891984117199
ENSG00000198203	0.537500722857991	28.4918123451314	2	2	2	FALSE	0.796718384536085
ENSG00000198246	0.354550227051099	66.3231252824027	1	1	1	FALSE	0.793856711419279
ENSG00000198300	0.399015705485079	894.63574063817	1	1	40	FALSE	0.793856711419279
ENSG00000198399	0.363427608281613	63.7264071877991	1	1	1	FALSE	0.793856711419279
ENSG00000198417	0.73812662183275	3.14715411078121	1	1	1	FALSE	0.856828499068203
ENSG00000198498	0.368508009609591	484.587980839098	1	1	9	FALSE	0.793856711419279
ENSG00000198521	0.127038371747489	1481.15458485373	1	1	10	FALSE	0.793856711419279
ENSG00000198523	0.144484266675461	144.211807881071	1	1	1	FALSE	0.793856711419279
ENSG00000198586	0.38902505019527	56.4988454321878	1	1	1	FALSE	0.793856711419279
ENSG00000198610	0.282141993286438	211.109117448465	1	1	1	FALSE	0.793856711419279
ENSG00000198643	0.192395219838841	123.421565707404	1	1	1	FALSE	0.793856711419279
ENSG00000198677	0.798277270308835	1.17018197814752	1	1	1	FALSE	0.858622473449748
ENSG00000198682	0.446401745100203	41.937957970904	1	1	1	FALSE	0.793856711419279
ENSG00000198721	0.518155279397016	26.7429144307749	1	1	1	FALSE	0.793856711419279
ENSG00000198723	0.292378987511891	86.0829223770215	1	1	1.00294153695306	FALSE	0.793856711419279
ENSG00000198732	0.329697520207428	73.8352658314563	1	1	1.00454210655536	FALSE	0.793856711419279
ENSG00000198805	0.433020860685059	45.1306763360007	1	1	1	FALSE	0.793856711419279
ENSG00000198824	0.217002750766237	219.816988298349	1	1	1	FALSE	0.793856711419279
ENSG00000198832	0.328548970004551	74.2811872476759	1	1	1.00085605967959	FALSE	0.793856711419279
ENSG00000198837	0.0130332482418733	1621.423531409	1	1	4.0161923454367	FALSE	0.793856711419279
ENSG00000198842	0.341724318228329	70.2006350387644	1	1	1	FALSE	0.793856711419279
ENSG00000198844	0.307378819249825	81.0720902860169	1	1	1	FALSE	0.793856711419279
ENSG00000198870	0.796640284144417	1.20037627325198	1	1	1	FALSE	0.85823173837551
ENSG00000198908	0.288144607720909	87.509856532958	1	1	1	FALSE	0.793856711419279
ENSG00000198931	0.762481323978827	2.16791035969804	1	1	1.00269541778976	FALSE	0.856828499068203
ENSG00000198939	0.145652539469157	143.443971110529	1	1	1	FALSE	0.793856711419279
ENSG00000198959	0.0657106900077164	185.656570693849	1	1	1	FALSE	0.793856711419279
ENSG00000203724	0.933753273760698	2.20546220273043	1	1	5.00489176959765	FALSE	0.950352366782904
ENSG00000203757	0.564259595982711	19.3787246070403	1	1	1	FALSE	0.814120354900138
ENSG00000203837	0.281510720925606	89.7743841210949	1	1	1	FALSE	0.793856711419279
ENSG00000203907	0.336189366109582	147.14624245946	1	1	3	FALSE	0.793856711419279
ENSG00000203943	0.500493657156377	30.34338400406	1	1	1	FALSE	0.793856711419279
ENSG00000203970	0.661744921993086	7.95087948629873	1	1	1.00036706227823	FALSE	0.839281253712011
ENSG00000204022	0.545818788402194	22.0736932010577	1	1	1	FALSE	0.800736538664696
ENSG00000204070	0.386721456047653	57.1292439022756	1	1	1	FALSE	0.793856711419279
ENSG00000204104	0.344993598054562	69.2049923480077	1	1	1.00073367571533	FALSE	0.793856711419279
ENSG00000204612	0.0906651893067346	171.111777434581	1	1	1.00085605967959	FALSE	0.793856711419279
ENSG00000204711	0.479122194185507	34.6745361276237	1	1	1	FALSE	0.793856711419279
ENSG00000204815	0.853623759604643	5.02018027931807	1	1	2	FALSE	0.887749484228477
ENSG00000204936	0.933887138988073	1.67002244077562	2	2	4	FALSE	0.950352366782904
ENSG00000205085	0.172798086931713	131.659239218056	1	1	1	FALSE	0.793856711419279
ENSG00000205111	0.170405087781778	292.160364989779	2	2	2.00024449877751	FALSE	0.793856711419279
ENSG00000205302	0.187887858370991	125.297645903961	1	1	1	FALSE	0.793856711419279
ENSG00000205330	0.0439606493175391	1604.83785408705	2	2	5	FALSE	0.793856711419279
ENSG00000205403	0.456796745166664	39.5156993647954	1	1	1	FALSE	0.793856711419279
ENSG00000205409	0.235990929894625	2862.33539033021	1	1	69	FALSE	0.793856711419279
ENSG00000205560	0.0706319241426002	460.515558085798	1	1	2	FALSE	0.793856711419279
ENSG00000205659	0.365683273600592	63.0732221691066	1	1	1.00012220457045	FALSE	0.793856711419279
ENSG00000205707	0.86397140247436	4.4408351456134	1	1	2.00024479804162	FALSE	0.893980493204562
ENSG00000205856	0.39384460748082	55.1774601317241	1	1	1	FALSE	0.793856711419279
ENSG00000205883	0.28071104354238	90.0646928761955	1	1	1	FALSE	0.793856711419279
ENSG00000206013	0.0699057305766675	183.031214061599	1	1	1.00012220457045	FALSE	0.793856711419279
ENSG00000211445	0.130572759683331	150.766222029023	1	1	1.000366703337	FALSE	0.793856711419279
ENSG00000211450	0.261627972884496	114.816476290762	2	2	2	FALSE	0.793856711419279
ENSG00000213123	0.437436460133696	44.0646663491006	1	1	1	FALSE	0.793856711419279
ENSG00000213213	0.410700179948002	50.7268689557718	1	1	1	FALSE	0.793856711419279
ENSG00000213316	0.773807522519977	1.78759763838883	1	1	1.00614854894245	FALSE	0.856828499068203
ENSG00000213420	0.278646066416068	90.791056396668	1	1	1	FALSE	0.793856711419279
ENSG00000213625	0.161394881104552	303.22787839965	1	1	2	FALSE	0.793856711419279
ENSG00000213714	0.766904425390612	2.01779030780344	1	1	1	FALSE	0.856828499068203
ENSG00000213809	0.348334841083264	68.1747857377151	1	1	1	FALSE	0.793856711419279
ENSG00000213906	0.205522875648123	228.69225582088	1	1	1	FALSE	0.793856711419279
ENSG00000213927	0.381341692224168	58.6223976209783	1	1	1	FALSE	0.793856711419279
ENSG00000213937	0.4633113114335	38.0926403068724	1	1	1	FALSE	0.793856711419279
ENSG00000213996	0.904425689275653	2.7581240052595	1	1	3	FALSE	0.928386893203271
ENSG00000214013	0.384903080632662	57.6359955893901	1	1	1	FALSE	0.793856711419279
ENSG00000214063	0.381421692513831	58.5973297667666	1	1	1	FALSE	0.793856711419279
ENSG00000214078	0.442514480013692	42.8457690417574	1	1	1	FALSE	0.793856711419279
ENSG00000214087	0.404889070121104	52.2183122004966	1	1	1.00232700551133	FALSE	0.793856711419279
ENSG00000214107	0.303883206080401	82.2195476793048	1	1	1	FALSE	0.793856711419279
ENSG00000214456	0.996812677148347	0.00565491780782252	1	1	5	FALSE	0.997891984117199
ENSG00000214814	0.49274660250385	31.8716301759277	1	1	1.00012220457045	FALSE	0.793856711419279
ENSG00000215187	0.669281462465891	7.41294437790044	1	1	1	FALSE	0.840927116445238
ENSG00000215251	0.666864727941003	7.60018191448438	1	1	1	FALSE	0.839281253712011
ENSG00000215375	0.440543058079818	43.3095001764544	1	1	1	FALSE	0.793856711419279
ENSG00000215397	0.512028552075357	28.0692607149562	1	1	1.00183643486778	FALSE	0.793856711419279
ENSG00000215475	0.77355915445868	1.81963183875556	1	1	1	FALSE	0.856828499068203
ENSG00000221900	0.694658423544178	84.3067099328582	1	1	8.00097763656361	FALSE	0.84632856747104
ENSG00000221931	0.78951419541331	1.37735835709791	1	1	1	FALSE	0.856976020668759
ENSG00000221937	0.943197783111632	0.00793147304815896	1	1	1	FALSE	0.957716495550954
ENSG00000221978	0.372163776416903	61.1998328420322	1	1	1.00061124694377	FALSE	0.793856711419279
ENSG00000225950	0.135278651420375	148.585739131267	1	1	1.001223690651	FALSE	0.793856711419279
ENSG00000226372	0.530542611229449	24.8155797848804	1	1	1	FALSE	0.794094167699183
ENSG00000227500	0.582869081704618	16.7212752451729	1	1	1	FALSE	0.821076996821915
ENSG00000228300	0.666810432666218	7.60219912242639	1	1	1	FALSE	0.839281253712011
ENSG00000228607	0.610364254428816	13.221570146461	1	1	1	FALSE	0.832345909868043
ENSG00000229972	0.305907885702538	81.4843558142584	1	1	1	FALSE	0.793856711419279
ENSG00000230124	0.611077993384443	35.5505892791399	2	2	2	FALSE	0.832345909868043
ENSG00000232268	0.577637000921948	17.4350711149844	1	1	1	FALSE	0.819102601429844
ENSG00000233276	0.933134947692939	1.70274074666459	2	2	4.0195547903087	FALSE	0.950352366782904
ENSG00000235109	0.863081664661255	15.2503358875823	1	1	10	FALSE	0.893560445420032
ENSG00000235631	0.763075523408861	2.16053654312365	1	1	1.00012221950623	FALSE	0.856828499068203
ENSG00000237110	0.66162182232988	7.95705939212163	1	1	1	FALSE	0.839281253712011
ENSG00000237190	0.194487137068442	122.550442374449	1	1	1	FALSE	0.793856711419279
ENSG00000239474	0.549109752248518	21.6891936439966	1	1	1	FALSE	0.803677084394832
ENSG00000240230	0.431738114597492	45.3861806348663	1	1	1	FALSE	0.793856711419279
ENSG00000240505	0.184579710252497	126.40565402115	1	1	1.00012220457045	FALSE	0.793856711419279
ENSG00000241058	0.53183246225146	24.5654398084673	1	1	1	FALSE	0.794736697231753
ENSG00000241635	0.361076095693918	64.4130215420561	1	1	1	FALSE	0.793856711419279
ENSG00000241644	0.468821368939643	60.2486448900819	2	2	3	FALSE	0.793856711419279
ENSG00000242110	0.102488991954369	164.546964356017	1	1	1.00540606954171	FALSE	0.793856711419279
ENSG00000242247	0.738432206846702	3.12512677202659	1	1	1.000366703337	FALSE	0.856828499068203
ENSG00000242252	0.665991435868441	72.2215987076688	1	1	15	FALSE	0.839281253712011
ENSG00000242366	NA	NA	NA	NA	NA	NA	NA
ENSG00000242498	0.178677755408382	129.069537782317	1	1	1.00454266421117	FALSE	0.793856711419279
ENSG00000242689	0.435850462083973	44.4396216111745	1	1	1	FALSE	0.793856711419279
ENSG00000243147	0.827192318035586	0.641072978845782	1	1	1	FALSE	0.869009530247525
ENSG00000243414	0.750550160263015	2.62275109801997	1	1	1	FALSE	0.856828499068203
ENSG00000243667	0.185045346570248	126.475385669037	1	1	1	FALSE	0.793856711419279
ENSG00000243678	0.781944757989174	1.57598798565308	1	1	1	FALSE	0.856828499068203
ENSG00000243709	0.663186860394224	7.89334115771012	1	1	1.00085595500122	FALSE	0.839281253712011
ENSG00000243725	0.190869724996954	1474.86179763849	1	1	24	FALSE	0.793856711419279
ENSG00000244187	0.615868528610694	12.4613440936559	1	1	1.000366703337	FALSE	0.833340052999232
ENSG00000244734	0.350463750556473	113.458327145034	2	2	2	FALSE	0.793856711419279
ENSG00000248144	0.459194464275253	56.0189605571488	1	1	3	FALSE	0.793856711419279
ENSG00000248383	0.504460523941646	183.595937640529	2	2	9.00061102285225	FALSE	0.793856711419279
ENSG00000249471	0.24913108394513	101.301993419887	1	1	1	FALSE	0.793856711419279
ENSG00000250254	NA	NA	NA	NA	NA	NA	NA
ENSG00000250565	0.629694980894049	26.495478757343	1	1	2	FALSE	0.837929848495178
ENSG00000250722	0.601959983105457	196.932199085964	1	1	12	FALSE	0.828450537929707
ENSG00000253159	0.274075756902549	92.3669557853407	1	1	1.00012220457045	FALSE	0.793856711419279
ENSG00000253506	0.683944650201056	23.0162327981377	2	2	3	FALSE	0.843086010380776
ENSG00000253537	0.662172231876076	8.0013891701075	1	1	1	FALSE	0.839281253712011
ENSG00000253548	0.369797490525826	61.8794853735428	1	1	1	FALSE	0.793856711419279
ENSG00000253731	0.143947756130427	144.470554218379	1	1	1	FALSE	0.793856711419279
ENSG00000253846	0.602442205358717	19.4502887829737	2	2	4	FALSE	0.828450537929707
ENSG00000254221	0.164659455393065	135.160962970508	1	1	1.00024443901247	FALSE	0.793856711419279
ENSG00000254245	0.640385145191791	55.2131022981347	3	3	4	FALSE	0.838162151357691
ENSG00000254550	0.779350349474451	3.90677727394191	1	1	3.0018339650324	FALSE	0.856828499068203
ENSG00000254685	0.952620663213604	0.00384899628524797	1	1	1	FALSE	0.962312789574568
ENSG00000254858	0.760708839890736	2.28084624005508	1	1	1.00367917586461	FALSE	0.856828499068203
ENSG00000255307	0.482560691100697	33.9268178485243	1	1	1.00024443901247	FALSE	0.793856711419279
ENSG00000255423	0.43107025355044	45.5985834735052	1	1	1	FALSE	0.793856711419279
ENSG00000255690	0.647904198811609	10.8446572442546	1	1	2.000733406674	FALSE	0.838162151357691
ENSG00000256061	0.325604614359276	75.2063463744414	1	1	1	FALSE	0.793856711419279
ENSG00000256771	0.401799303650885	53.0564821722116	1	1	1.00012220457045	FALSE	0.793856711419279
ENSG00000257008	0.429890828551027	1620.89989095704	1	1	43	FALSE	0.793856711419279
ENSG00000257335	0.36833208341352	205.67036455419	1	1	5.00122309197652	FALSE	0.793856711419279
ENSG00000257727	0.367967177286576	62.4034420557986	1	1	1	FALSE	0.793856711419279
ENSG00000258436	0.22634304226876	936.490224327496	1	1	9	FALSE	0.793856711419279
ENSG00000258818	0.911853097947622	2.60111678913487	1	1	3	FALSE	0.93410575258417
ENSG00000258839	0.574845778171253	1026.81049544988	3	3	60	FALSE	0.818612299369548
ENSG00000259207	0.266573895691523	94.6244701920337	1	1	1.00689061154177	FALSE	0.793856711419279
ENSG00000261150	0.314126512504197	220.949165903673	1	1	3.0112731282931	FALSE	0.793856711419279
ENSG00000262209	0.734598277777316	25.9256453671718	1	1	3	FALSE	0.856828499068203
ENSG00000265491	0.379599115501093	59.0818703073781	1	1	1.00183621006243	FALSE	0.793856711419279
ENSG00000265763	0.300224246927514	83.3328005332354	1	1	1.00134589502019	FALSE	0.793856711419279
ENSG00000268104	0.240507469422483	104.564680297186	1	1	1.00012220457045	FALSE	0.793856711419279
ENSG00000272514	0.129954406167762	151.027112424717	1	1	1	FALSE	0.793856711419279
ENSG00000272573	0.300033358643461	83.5180397026567	1	1	1	FALSE	0.793856711419279
ENSG00000273802	NA	NA	NA	NA	NA	NA	NA
ENSG00000274618	0.304828993920467	81.9304420323507	1	1	1	FALSE	0.793856711419279
ENSG00000275126	0.329901953713852	73.8597666255842	1	1	1	FALSE	0.793856711419279
ENSG00000275221	0.214836844483039	114.396641577959	1	1	1	FALSE	0.793856711419279
ENSG00000275663	0.4876935237144	32.8039089656193	1	1	1	FALSE	0.793856711419279
ENSG00000276180	0.0583128057527095	712.411668218817	2	2	2.00073343656748	FALSE	0.793856711419279
ENSG00000276410	0.223103959160524	273.993945183169	2	2	3	FALSE	0.793856711419279
ENSG00000277462	0.86903910874806	0.216566094568146	1	1	1	FALSE	0.898217814134117
ENSG00000278463	0.471568959666833	36.0962742437138	1	1	1	FALSE	0.793856711419279
ENSG00000278637	0.645705459295876	52.6543609704308	1	1	7	FALSE	0.838162151357691
ENSG00000278677	0.367267222922097	62.6122971178842	1	1	1.00012220457045	FALSE	0.793856711419279
ENSG00000278705	0.787710875381851	189.09834807503	3	3	43	FALSE	0.856828499068203
ENSG00000279012	0.0236999945392007	4924.40838726854	1	1	38.0451431367751	FALSE	0.793856711419279
ENSG00000279051	0.383935002522369	57.8896661691668	1	1	1	FALSE	0.793856711419279
ENSG00000279514	0.120388525286076	549.937583695962	1	1	3	FALSE	0.793856711419279
ENSG00000280670	0.412275051302275	1305.26609659014	1	1	29.0036656891496	FALSE	0.793856711419279
ENSG00000283154	0.916898442565532	1.60021206818027	1	1	2	FALSE	0.937195032329019
ENSG00000283992	0.140198511439842	146.208986558979	1	1	1	FALSE	0.793856711419279
