## AdditionalFile5 for "Analysis of Premature Termination Codons Predicted to Escape Nonsense Mediated Decay Identifies Novel Genes, Pathways, and Networks Contributing to an Oligogenic Etiology of Congenital Heart Disease": GeneLevel_NMDesc_EJC_SKATResults.txt

SetID	P.value	Q	N.Marker.All	N.Marker.Test	MAC	BonfAdj	BH_pVal
ENSG00000000457	0.345945142120073	68.9129955288566	1	1	1	FALSE	0.8150770592097
ENSG00000001036	0.274851962646728	92.1087516923551	1	1	1	FALSE	0.8150770592097
ENSG00000001084	0.468697887348945	49.6889168471473	2	2	2.00012229423994	FALSE	0.8150770592097
ENSG00000001497	0.311647700581431	79.6153441122832	1	1	1	FALSE	0.8150770592097
ENSG00000001626	0.625849708175049	32.8674153398142	1	1	2	FALSE	0.866116548648583
ENSG00000002330	0.480298413773712	34.3967443194695	1	1	1.00195910371005	FALSE	0.8150770592097
ENSG00000002549	0.940753081704896	0.355228224499069	2	2	2.00024472316517	FALSE	0.972984947210684
ENSG00000002726	0.750550160263014	2.62275109801996	1	1	1	FALSE	0.891628312768006
ENSG00000002919	0.788685769264044	1.39823887095891	1	1	1	FALSE	0.891628312768006
ENSG00000003393	NA	NA	NA	NA	NA	NA	NA
ENSG00000003400	0.297652664166607	84.2182726511633	1	1	1	FALSE	0.8150770592097
ENSG00000003436	0.541731027987407	22.9183218486288	1	1	1.00024464831804	FALSE	0.827261548257098
ENSG00000003509	0.358201704107825	212.658955775059	4	4	6	FALSE	0.8150770592097
ENSG00000003989	0.129699722927713	341.067886944258	2	2	2	FALSE	0.8150770592097
ENSG00000004809	0.76437043602652	2.11569254641208	1	1	1	FALSE	0.891628312768006
ENSG00000004846	0.342371688420744	1026.45839153039	1	1	40	FALSE	0.8150770592097
ENSG00000004948	0.228662957404851	521.499787460895	1	1	5	FALSE	0.8150770592097
ENSG00000005022	0.247530158952104	232.133802058137	1	1	3.0007333170374	FALSE	0.8150770592097
ENSG00000005206	0.050867714123972	503.377164498279	2	2	2.0018351321182	FALSE	0.8150770592097
ENSG00000005339	0.322638492797925	222.598398574472	4	4	4.0015894214366	FALSE	0.8150770592097
ENSG00000005421	0.147986203128141	302.104917387732	1	1	2	FALSE	0.8150770592097
ENSG00000005469	0.819306650521006	15.006097863587	1	1	4	FALSE	0.895729730481016
ENSG00000005513	0.353233593514016	66.7227000155979	1	1	1.00012220457045	FALSE	0.8150770592097
ENSG00000005700	0.219482409370688	213.47809357699	2	2	2	FALSE	0.8150770592097
ENSG00000005801	NA	NA	NA	NA	NA	NA	NA
ENSG00000005812	0.0970790312500203	5079.10594023656	1	1	31.2597658656808	FALSE	0.8150770592097
ENSG00000005844	0.387795798187704	56.8283842802676	1	1	1	FALSE	0.8150770592097
ENSG00000005882	0.717571876933806	4.16354974279436	1	1	1	FALSE	0.891628312768006
ENSG00000005893	NA	NA	NA	NA	NA	NA	NA
ENSG00000006007	0.955653311873654	0.881819948872377	2	2	5	FALSE	0.978070940665168
ENSG00000006042	0.138259476513491	147.106513555581	1	1	1	FALSE	0.8150770592097
ENSG00000006116	0.370510109911494	100.845860714096	1	1	2.00146735143067	FALSE	0.8150770592097
ENSG00000006118	0.474809853114265	150.691360647558	4	4	5.00526773460466	FALSE	0.8150770592097
ENSG00000006194	0.835891001360028	6.13178364287473	2	2	2	FALSE	0.907242276695985
ENSG00000006282	0.0908944959966537	422.024801608576	2	2	2	FALSE	0.8150770592097
ENSG00000006283	0.0104499795387776	2598.31803353864	5	5	6.00134463870391	FALSE	0.8150770592097
ENSG00000006432	0.796450428928519	1.20548262192911	1	1	1	FALSE	0.892387689382639
ENSG00000006606	0.987381841139397	0.082615491350975	2	2	6	FALSE	0.990450443562254
ENSG00000006625	0.640632423348027	9.95679303706107	1	1	1	FALSE	0.872804464106601
ENSG00000006638	0.395767484007176	70.6487039046036	2	2	2.00012220457045	FALSE	0.8150770592097
ENSG00000006744	0.33515831991643	72.2212273605538	1	1	1	FALSE	0.8150770592097
ENSG00000006757	0.806990603463705	0.987554823431367	1	1	1	FALSE	0.892459415335848
ENSG00000006837	NA	NA	NA	NA	NA	NA	NA
ENSG00000007001	0.332966210897083	200.721788589879	1	1	3	FALSE	0.8150770592097
ENSG00000007255	0.602193519189929	14.197900523907	1	1	1.00024443901247	FALSE	0.856543731024048
ENSG00000007314	0.81681416002326	0.8074073166111	1	1	1	FALSE	0.895190206637304
ENSG00000007341	0.723774559986199	3.83836254095142	1	1	1	FALSE	0.891628312768006
ENSG00000007392	0.805952696954209	1.00808771630424	1	1	1	FALSE	0.892459415335848
ENSG00000007520	0.0493827588939534	196.554379342365	1	1	1	FALSE	0.8150770592097
ENSG00000007541	0.0789962114595411	767.696861345528	3	3	4.00073331704835	FALSE	0.8150770592097
ENSG00000007933	0.474754912977158	35.6007357046649	1	1	1	FALSE	0.8150770592097
ENSG00000007968	0.793652133908425	1.27641633374185	1	1	1	FALSE	0.891628312768006
ENSG00000008130	0.0538834020451987	498.643302483508	2	2	2	FALSE	0.8150770592097
ENSG00000008226	0.0826343911844694	15992.8802567817	6	6	97.0168662918602	FALSE	0.8150770592097
ENSG00000008323	0.371760085925967	61.3239514167617	1	1	1	FALSE	0.8150770592097
ENSG00000008394	0.291420503306149	216.941695839167	1	1	3	FALSE	0.8150770592097
ENSG00000009307	0.599802232690593	14.5101031116333	1	1	1	FALSE	0.855755755017579
ENSG00000009724	0.400730490609551	418.984534775878	7	7	13.0041625857003	FALSE	0.8150770592097
ENSG00000009765	0.719461035427855	4.06544985929487	1	1	1	FALSE	0.891628312768006
ENSG00000010030	0.654139617955149	43.1591285386864	1	1	3	FALSE	0.877209127366319
ENSG00000010165	0.369079685086407	61.9959134576737	1	1	1	FALSE	0.8150770592097
ENSG00000010256	0.950914758820384	0.00443208042217889	1	1	1	FALSE	0.975559493401059
ENSG00000010310	0.366912156233672	62.7127378022118	1	1	1.00012220457045	FALSE	0.8150770592097
ENSG00000010319	0.865655070008111	13.1596157535608	1	1	16	FALSE	0.925659702791548
ENSG00000010322	0.351537281130483	305.872660901725	2	2	5.00195599022005	FALSE	0.8150770592097
ENSG00000010379	0.676794766267384	6.81430263386603	1	1	1.00012221950623	FALSE	0.880586710369428
ENSG00000010539	0.621195052297495	126.634296032828	4	4	12	FALSE	0.86461191600567
ENSG00000010610	0.770566983168004	1.90815677088925	1	1	1.00048899755501	FALSE	0.891628312768006
ENSG00000010626	0.479576519403505	145.058019287825	6	6	6	FALSE	0.8150770592097
ENSG00000010704	0.368532187163536	143.69839796534	1	1	5	FALSE	0.8150770592097
ENSG00000010932	0.0106815499617575	8196.43699196344	2	2	40.0001221896383	FALSE	0.8150770592097
ENSG00000011295	0.415138602404615	49.5799755609719	1	1	1	FALSE	0.8150770592097
ENSG00000011332	0.798729903252564	1.15352932269822	1	1	1.00073367571533	FALSE	0.892387689382639
ENSG00000011422	0.147938846958849	142.648447185528	1	1	1	FALSE	0.8150770592097
ENSG00000011485	0.677002626087125	6.79813226479583	1	1	1	FALSE	0.880586710369428
ENSG00000011638	0.591774323537704	15.5319577516719	1	1	1	FALSE	0.853150286239766
ENSG00000012048	0.144244383585867	915.866046402219	1	1	6	FALSE	0.8150770592097
ENSG00000012061	0.301429372998004	2482.3690013593	1	1	85	FALSE	0.8150770592097
ENSG00000012171	0.671523047178851	7.20474744283255	1	1	1.01362566579958	FALSE	0.880586710369428
ENSG00000012211	0.585011895743145	16.2689966205922	1	1	1.00949913644214	FALSE	0.851147681878722
ENSG00000012660	0.787113829211292	1.4382077930257	1	1	1	FALSE	0.891628312768006
ENSG00000012822	0.677419978121456	6.74045771877121	1	1	1.000366703337	FALSE	0.880586710369428
ENSG00000013288	0.439131363942971	55.260155482886	2	2	2	FALSE	0.8150770592097
ENSG00000013364	0.125223819132765	153.24279159528	1	1	1	FALSE	0.8150770592097
ENSG00000013375	0.675500892786618	6.91672277368034	1	1	1	FALSE	0.880586710369428
ENSG00000013392	NA	NA	NA	NA	NA	NA	NA
ENSG00000013810	0.741392338762605	21.5047310034939	3	3	3	FALSE	0.891628312768006
ENSG00000014257	0.628911777336238	12.8917907729014	1	1	2	FALSE	0.868324973231206
ENSG00000015171	NA	NA	NA	NA	NA	NA	NA
ENSG00000015520	0.787505259126839	1.4283832587818	1	1	1	FALSE	0.891628312768006
ENSG00000016402	0.792456439643926	10.1556237017791	2	2	2	FALSE	0.891628312768006
ENSG00000016864	0.194382863751245	268.674027009437	1	1	1	FALSE	0.8150770592097
ENSG00000018699	0.44451530238384	131.476829011779	1	1	3	FALSE	0.8150770592097
ENSG00000018869	0.94962610566033	1.81116130300108	3	2	8	FALSE	0.975559493401059
ENSG00000019582	0.215942283229576	113.963892260891	1	1	1	FALSE	0.8150770592097
ENSG00000020256	0.529490130884494	24.9312874892069	1	1	1.00122339124052	FALSE	0.821223815655309
ENSG00000021355	0.365523421378553	63.1205887853354	1	1	1	FALSE	0.8150770592097
ENSG00000021488	0.410662414841696	63.7460807926752	2	2	2	FALSE	0.8150770592097
ENSG00000021776	0.411820085678841	50.4379182960662	1	1	1	FALSE	0.8150770592097
ENSG00000023902	0.130453325451482	331.140837365366	2	2	2	FALSE	0.8150770592097
ENSG00000024422	0.335985389653218	96.4400103208368	1	1	2.00588307390612	FALSE	0.8150770592097
ENSG00000025423	0.727050907614094	12.3723663531557	1	1	3	FALSE	0.891628312768006
ENSG00000026297	0.101935254726258	165.016768112287	1	1	1	FALSE	0.8150770592097
ENSG00000026652	0.294380026690397	85.4011950899023	1	1	1	FALSE	0.8150770592097
ENSG00000026950	0.874324326511355	9.74198813501377	2	2	7	FALSE	0.931133216761839
ENSG00000027001	0.236036011416437	325.490089555196	3	3	4	FALSE	0.8150770592097
ENSG00000027697	0.559956952186792	44.836941556658	1	1	2.00244678248104	FALSE	0.834957808809408
ENSG00000028116	0.661245027597386	50.1241520009271	4	4	4.00061138149733	FALSE	0.878115627751955
ENSG00000028137	0.282281921092939	89.5384502684738	1	1	1.00085595500122	FALSE	0.8150770592097
ENSG00000028203	0.861635778215576	5.72843155235103	3	3	4	FALSE	0.922537311914406
ENSG00000028277	0.957011870456215	0.365971479989901	2	2	3.00183643486778	FALSE	0.978536671496517
ENSG00000029559	0.79292924967322	1.29370154009112	1	1	1	FALSE	0.891628312768006
ENSG00000029639	0.0617856582277769	1110.55560306749	4	4	5	FALSE	0.8150770592097
ENSG00000030419	0.603962263096749	13.9959525345906	1	1	1	FALSE	0.856761393854322
ENSG00000030582	0.320290542970873	76.8911061507192	1	1	1	FALSE	0.8150770592097
ENSG00000031081	0.125223819132765	153.24279159528	1	1	1	FALSE	0.8150770592097
ENSG00000031691	0.0422967636550424	3430.89343693631	1	1	12.0058744339738	FALSE	0.8150770592097
ENSG00000032742	0.563246115175024	19.4916224386033	1	1	1	FALSE	0.836891182462606
ENSG00000033100	0.165219207924114	299.057076862135	3	2	2.00024443901247	FALSE	0.8150770592097
ENSG00000034677	0.0221495854498575	790.534320789866	2	2	2	FALSE	0.8150770592097
ENSG00000034713	0.636181279981683	39.2926486281872	1	1	7	FALSE	0.871663132442744
ENSG00000034971	0.898891110717903	18.2924754578033	4	4	19	FALSE	0.947155488714596
ENSG00000035115	NA	NA	NA	NA	NA	NA	NA
ENSG00000035664	0.481070850870621	34.2737401367665	1	1	1	FALSE	0.8150770592097
ENSG00000036565	0.618024629004787	34.2963948716386	1	1	2	FALSE	0.863259435187779
ENSG00000036828	0.236797601796002	212.574645864379	1	1	1.00073367571533	FALSE	0.8150770592097
ENSG00000037637	0.660563700527212	40.61210128249	3	3	3.00012218963832	FALSE	0.878115627751955
ENSG00000037757	0.984039044963378	0.0879030855078073	1	1	4	FALSE	0.988369368673926
ENSG00000037897	0.258703630036874	234.345009210863	1	1	3	FALSE	0.8150770592097
ENSG00000039650	0.771636254378515	35.9053935832856	2	2	7.0014684287812	FALSE	0.891628312768006
ENSG00000039987	0.951667237192424	0.004297075502866	1	1	1.00012220457045	FALSE	0.976092820156298
ENSG00000040275	0.411244662270289	50.5780254379916	1	1	1	FALSE	0.8150770592097
ENSG00000041880	0.300294813967852	1310.08374503464	1	1	35	FALSE	0.8150770592097
ENSG00000042429	0.327820972642339	74.5098397752172	1	1	1	FALSE	0.8150770592097
ENSG00000042445	0.915704769866328	26.6097345820466	2	2	89.0112428204815	FALSE	0.957113072027267
ENSG00000042832	0.123727099715412	154.037039980999	1	1	1	FALSE	0.8150770592097
ENSG00000043143	0.811749734261734	0.896867079978328	1	1	1	FALSE	0.893816156631146
ENSG00000043514	0.685236324576057	6.19859401897083	1	1	1	FALSE	0.883186374432241
ENSG00000044012	0.399500769444436	53.6609849092519	1	1	1.0002444091409	FALSE	0.8150770592097
ENSG00000044459	0.344187751791988	69.4387920208298	1	1	1.00048971596474	FALSE	0.8150770592097
ENSG00000046604	0.739745100735068	3.4290768899398	2	2	2	FALSE	0.891628312768006
ENSG00000047188	NA	NA	NA	NA	NA	NA	NA
ENSG00000047249	0.58266929609042	20.2404303165872	1	1	2	FALSE	0.849211659046684
ENSG00000047578	0.811783592550554	0.896537989819025	1	1	1.00012220457045	FALSE	0.893816156631146
ENSG00000047579	0.503006101409515	219.208492228456	3	3	7	FALSE	0.817117151186344
ENSG00000047648	0.329172140972873	74.082383894572	1	1	1.00122354092744	FALSE	0.8150770592097
ENSG00000047849	0.727275848423769	3.6589234679836	1	1	1.000366703337	FALSE	0.891628312768006
ENSG00000048828	0.371498708161549	61.3941850780196	1	1	1	FALSE	0.8150770592097
ENSG00000049089	0.524944260108425	25.7991200594853	1	1	1	FALSE	0.820452238023443
ENSG00000049239	0.167689990136173	475.337045986493	4	3	4.00661629913741	FALSE	0.8150770592097
ENSG00000049247	0.706459716012046	5.42069637246358	1	1	2	FALSE	0.887596198134567
ENSG00000049323	0.457622510423915	77.9757330108488	2	2	2	FALSE	0.8150770592097
ENSG00000049768	0.655142045966619	8.60079901376761	1	1	1.00024446889133	FALSE	0.877209127366319
ENSG00000049769	0.168034249682835	249.105915402944	2	2	2.00024443901247	FALSE	0.8150770592097
ENSG00000049860	0.142831991684336	144.938846119558	1	1	1	FALSE	0.8150770592097
ENSG00000050393	0.241345821758023	104.250205414681	1	1	1	FALSE	0.8150770592097
ENSG00000050405	0.670745958060623	7.28768303018338	2	1	1	FALSE	0.880586710369428
ENSG00000050628	0.545646928408401	1650.98127955894	1	1	83	FALSE	0.827809864935705
ENSG00000050820	0.592050763494515	15.3506683408725	1	1	1.00134589502019	FALSE	0.853150286239766
ENSG00000051620	0.336442848355729	117.578859495148	2	2	2	FALSE	0.8150770592097
ENSG00000052795	0.194382863751245	268.674027009437	1	1	1	FALSE	0.8150770592097
ENSG00000053770	0.281110751021152	89.9385947409028	1	1	1	FALSE	0.8150770592097
ENSG00000053900	NA	NA	NA	NA	NA	NA	NA
ENSG00000054148	0.361324241648417	64.3061388488506	1	1	1	FALSE	0.8150770592097
ENSG00000054219	0.351848185719741	84.0123241068107	1	1	2	FALSE	0.8150770592097
ENSG00000054277	0.787113829211292	1.4382077930257	1	1	1	FALSE	0.891628312768006
ENSG00000054611	0.188900849870935	124.873713169817	1	1	1	FALSE	0.8150770592097
ENSG00000054690	0.923631879046747	58.7097449000372	1	1	149	FALSE	0.961960186008512
ENSG00000054938	0.0116154860106383	5327.43288778609	2	2	24	FALSE	0.8150770592097
ENSG00000055147	0.365587317712779	62.9178074940551	1	1	1	FALSE	0.8150770592097
ENSG00000055732	NA	NA	NA	NA	NA	NA	NA
ENSG00000056291	0.544748285969738	84.7429992952549	2	2	4	FALSE	0.827691261618754
ENSG00000056586	0.22451842499405	210.335693810963	1	1	1	FALSE	0.8150770592097
ENSG00000056736	0.482401950251467	60.04932330873	2	2	2	FALSE	0.8150770592097
ENSG00000057468	0.19813713372518	336.26227930209	1	1	3	FALSE	0.8150770592097
ENSG00000057657	0.204919667425157	118.338758751296	1	1	1	FALSE	0.8150770592097
ENSG00000058673	NA	NA	NA	NA	NA	NA	NA
ENSG00000058729	0.863236726037425	5.56303297828578	3	3	3.00294225818316	FALSE	0.923544442236877
ENSG00000058804	0.188982835912385	124.837370430644	1	1	1.00012226433549	FALSE	0.8150770592097
ENSG00000059122	0.261837247633906	241.070545571296	1	1	3	FALSE	0.8150770592097
ENSG00000059378	NA	NA	NA	NA	NA	NA	NA
ENSG00000060069	0.056526040260126	650.17562438436	1	1	2.01056381279941	FALSE	0.8150770592097
ENSG00000060491	0.405875521779102	73.0263930756717	2	2	2.00146860849345	FALSE	0.8150770592097
ENSG00000060566	0.144627796085056	1522.5851622592	1	1	10	FALSE	0.8150770592097
ENSG00000060709	0.590444649761111	15.7086999113052	1	1	1	FALSE	0.853150286239766
ENSG00000060749	0.811364876504242	0.904060507126449	1	1	1	FALSE	0.893816156631146
ENSG00000061273	NA	NA	NA	NA	NA	NA	NA
ENSG00000061492	0.0518651190958191	194.777123368314	1	1	1.00012220457045	FALSE	0.8150770592097
ENSG00000061656	0.383265197436574	58.0879796595147	1	1	1	FALSE	0.8150770592097
ENSG00000061987	0.807909137157674	0.969563722910341	2	1	1	FALSE	0.892459415335848
ENSG00000062282	0.775573725478638	1.75905771487945	1	1	1	FALSE	0.891628312768006
ENSG00000062370	NA	NA	NA	NA	NA	NA	NA
ENSG00000062524	0.206396560888765	4989.49467295841	1	1	52	FALSE	0.8150770592097
ENSG00000062716	0.787257881854226	8.4358532362978	1	1	2	FALSE	0.891628312768006
ENSG00000063127	0.0970304560434352	405.130880548849	2	2	2	FALSE	0.8150770592097
ENSG00000063245	0.204857528001134	118.30610638003	1	1	1.00012220457045	FALSE	0.8150770592097
ENSG00000063438	0.607430536573105	50.8441548023239	3	3	3.00232466824991	FALSE	0.856761393854322
ENSG00000064012	0.916054837288251	1.5780208496393	2	2	2	FALSE	0.957113072027267
ENSG00000064205	0.518965777130333	26.8707568877983	1	1	1.00012220457045	FALSE	0.820452238023443
ENSG00000064218	0.290079647696624	156.66345670914	2	2	2	FALSE	0.8150770592097
ENSG00000064225	0.478728759168421	34.7624519331889	1	1	1	FALSE	0.8150770592097
ENSG00000064270	0.131103443443833	7456.04743926247	1	1	154.019430526702	FALSE	0.8150770592097
ENSG00000064545	0.572948339473825	201.373659986906	1	1	9.002200220022	FALSE	0.843604476300212
ENSG00000064652	0.78957641133729	10.5149060815679	2	2	2.00024443901247	FALSE	0.891628312768006
ENSG00000064655	0.383935002522369	57.8896661691669	1	1	1	FALSE	0.8150770592097
ENSG00000064703	0.180608825970457	768.432858076995	6	6	7	FALSE	0.8150770592097
ENSG00000064763	0.168592098668784	133.481746402961	2	1	1	FALSE	0.8150770592097
ENSG00000064835	NA	NA	NA	NA	NA	NA	NA
ENSG00000064989	0.381413507889037	58.5997940194586	1	1	1	FALSE	0.8150770592097
ENSG00000065057	0.310869657208874	382.448496133013	1	1	7	FALSE	0.8150770592097
ENSG00000065135	NA	NA	NA	NA	NA	NA	NA
ENSG00000065243	NA	NA	NA	NA	NA	NA	NA
ENSG00000065328	0.689553622892241	5.89064588553322	1	1	1	FALSE	0.885353961786564
ENSG00000065361	0.0483464310672188	197.301481424329	1	1	1	FALSE	0.8150770592097
ENSG00000065457	0.808233026281273	0.963327586780698	1	1	1	FALSE	0.892459415335848
ENSG00000065485	0.187819770649501	125.327581905506	1	1	1	FALSE	0.8150770592097
ENSG00000065600	0.185198360642182	366.800702026291	1	1	3	FALSE	0.8150770592097
ENSG00000065613	0.237744425904523	105.581537266569	1	1	1	FALSE	0.8150770592097
ENSG00000065621	0.415247968671758	405.145250210307	1	1	9	FALSE	0.8150770592097
ENSG00000065833	0.42834056077325	46.2682082832427	1	1	1	FALSE	0.8150770592097
ENSG00000065882	0.654282389607695	172.561051975252	2	2	13.0117416829746	FALSE	0.877209127366319
ENSG00000065911	0.788583478343937	1.40061071485458	1	1	1	FALSE	0.891628312768006
ENSG00000066027	NA	NA	NA	NA	NA	NA	NA
ENSG00000066056	0.190325550681975	261.833619117515	1	1	1	FALSE	0.8150770592097
ENSG00000066136	0.354552183813657	66.3213320494929	1	1	1.00085595500122	FALSE	0.8150770592097
ENSG00000066185	0.941974090337664	3.4700764689111	1	1	7	FALSE	0.973527902230748
ENSG00000066248	0.272838336299578	92.8039483143911	1	1	1.00012220457045	FALSE	0.8150770592097
ENSG00000066279	0.748000543477965	2.72191533074534	1	1	1.00024446889133	FALSE	0.891628312768006
ENSG00000066294	0.806453923583856	6.04237910270594	1	1	2	FALSE	0.892459415335848
ENSG00000066557	0.405236038555079	52.1525080053495	1	1	1.00012238404112	FALSE	0.8150770592097
ENSG00000066583	0.427926616073795	46.3755740496392	1	1	1	FALSE	0.8150770592097
ENSG00000066697	0.560692337977144	19.9068919660199	2	1	1	FALSE	0.835166861963826
ENSG00000066735	0.56015401139144	19.9619646562808	1	1	1.00343347639485	FALSE	0.834957808809408
ENSG00000066827	0.75534000706958	30.6113888262071	2	2	6.00048887802493	FALSE	0.891628312768006
ENSG00000066923	0.360112627765307	64.6962094325677	1	1	1	FALSE	0.8150770592097
ENSG00000066933	0.341724318228326	70.2006350387654	1	1	1	FALSE	0.8150770592097
ENSG00000067066	0.363245964082424	63.7809700164286	1	1	1	FALSE	0.8150770592097
ENSG00000067334	0.685236324576057	6.19859401897083	1	1	1	FALSE	0.883186374432241
ENSG00000067840	0.632977390194857	10.7548310632898	1	1	1.00639449090015	FALSE	0.869670310824368
ENSG00000067842	0.126598968903266	356.373650897938	2	2	2.00048890790745	FALSE	0.8150770592097
ENSG00000068097	0.657100053814908	23.9057043285312	2	2	2	FALSE	0.877591968738927
ENSG00000068323	0.976509691677226	0.141755766265646	1	1	3.00293542074364	FALSE	0.98567107680482
ENSG00000068354	0.135289328088042	495.244285309474	1	1	3	FALSE	0.8150770592097
ENSG00000068489	0.168693119736088	133.438402560561	1	1	1	FALSE	0.8150770592097
ENSG00000068878	0.265883279935602	95.2831061997656	1	1	1	FALSE	0.8150770592097
ENSG00000068976	0.229904325030889	122.623598884135	2	2	2	FALSE	0.8150770592097
ENSG00000069020	0.910447119363866	15.9184859636133	5	5	31.0025690170218	FALSE	0.953961474224088
ENSG00000069206	0.603149400844377	14.0961868287265	1	1	1.00024485798237	FALSE	0.856761393854322
ENSG00000069275	0.679307132754928	6.60305263843076	1	1	1.00012221950623	FALSE	0.880586710369428
ENSG00000069399	0.444344579711332	42.4252603499625	1	1	1	FALSE	0.8150770592097
ENSG00000069943	0.78047698133598	1.61665058246131	1	1	1	FALSE	0.891628312768006
ENSG00000069974	0.945313887615046	0.672199248630914	2	2	2	FALSE	0.974417179588599
ENSG00000069998	0.850980818737454	6.52016816375327	3	3	4	FALSE	0.916743392919732
ENSG00000070019	0.402408585272997	52.8898671658813	1	1	1	FALSE	0.8150770592097
ENSG00000070081	0.151213187093541	319.208483860691	1	1	2.00024449877751	FALSE	0.8150770592097
ENSG00000070087	NA	NA	NA	NA	NA	NA	NA
ENSG00000070190	0.650788567309387	8.94110225043222	1	1	1	FALSE	0.875990299784879
ENSG00000070413	0.509418947491794	196.694835393771	1	1	13	FALSE	0.820452238023443
ENSG00000070444	0.907586985487205	1.79402596675237	2	2	2.00012220457045	FALSE	0.952158976239448
ENSG00000070601	0.4738357071501	228.275380898361	7	5	6.00146783025299	FALSE	0.8150770592097
ENSG00000070961	0.527243809547147	25.3968061001481	1	1	1	FALSE	0.820452238023443
ENSG00000071677	0.102269977085627	568.826653513017	2	2	2	FALSE	0.8150770592097
ENSG00000071794	0.224345536789986	215.261944323079	1	1	2.00048899755501	FALSE	0.8150770592097
ENSG00000071967	0.388092870486739	56.7295641194707	1	1	1	FALSE	0.8150770592097
ENSG00000071994	0.502739655721262	29.9124863773545	1	1	1	FALSE	0.817000617895591
ENSG00000072080	0.220055535748809	228.387758116412	1	1	2	FALSE	0.8150770592097
ENSG00000072110	0.30016059375823	83.4722894203925	1	1	1	FALSE	0.8150770592097
ENSG00000072121	0.964595747025724	0.00120328080799735	1	1	1	FALSE	0.979609283078619
ENSG00000072133	NA	NA	NA	NA	NA	NA	NA
ENSG00000072315	0.765327358495727	2.08306529766749	2	1	1	FALSE	0.891628312768006
ENSG00000072364	0.400763766424569	80.3916586038983	2	2	2.00012220457045	FALSE	0.8150770592097
ENSG00000072518	0.278762837409212	90.7049804477431	1	1	1.00012220457045	FALSE	0.8150770592097
ENSG00000072756	0.149058228166885	370.515125988491	3	3	3.00048923685648	FALSE	0.8150770592097
ENSG00000073060	0.52501554725978	25.7773543928348	1	1	1	FALSE	0.820452238023443
ENSG00000073067	0.208893099566144	227.595514149837	1	1	2.000733406674	FALSE	0.8150770592097
ENSG00000073169	0.434610217961017	44.7436936613137	1	1	1.00073376543965	FALSE	0.8150770592097
ENSG00000073331	NA	NA	NA	NA	NA	NA	NA
ENSG00000073350	0.672103678749517	7.18731956124795	1	1	1	FALSE	0.880586710369428
ENSG00000073417	0.383508910416689	58.0179053761965	1	1	1	FALSE	0.8150770592097
ENSG00000073605	0.866590080202017	4.28800871309374	1	1	2	FALSE	0.926423433510233
ENSG00000073711	0.450002179487808	1259.67381171263	1	1	85.0326765389793	FALSE	0.8150770592097
ENSG00000073737	0.367972917548543	115.540915648119	2	2	3	FALSE	0.8150770592097
ENSG00000073803	0.557764417458667	20.3661236741169	1	1	1	FALSE	0.83406254299949
ENSG00000073849	0.770332217869192	1.92014652076887	1	1	1	FALSE	0.891628312768006
ENSG00000074047	0.142097777790707	145.350131225887	1	1	1.00048899755501	FALSE	0.8150770592097
ENSG00000074071	0.11966495112484	155.977843305071	1	1	1	FALSE	0.8150770592097
ENSG00000074181	0.736160553107321	30.7779701743831	4	4	5.05454902926568	FALSE	0.891628312768006
ENSG00000074527	NA	NA	NA	NA	NA	NA	NA
ENSG00000074590	0.330675294802367	73.6162353036838	1	1	1	FALSE	0.8150770592097
ENSG00000074621	0.362602875337171	98.9409957251194	1	1	2	FALSE	0.8150770592097
ENSG00000074695	0.325168390269396	75.3437925260699	1	1	1	FALSE	0.8150770592097
ENSG00000074696	NA	NA	NA	NA	NA	NA	NA
ENSG00000074842	0.72501801103511	3.77414320458171	1	1	1	FALSE	0.891628312768006
ENSG00000074964	0.227077223076972	109.667019236284	1	1	1.00146824911293	FALSE	0.8150770592097
ENSG00000075043	0.189814422713915	301.982983954992	3	3	3.0011001997024	FALSE	0.8150770592097
ENSG00000075073	0.771617381755136	12.2772234859871	1	1	2	FALSE	0.891628312768006
ENSG00000075131	0.603807587350274	17.4424869356446	1	1	2	FALSE	0.856761393854322
ENSG00000075142	NA	NA	NA	NA	NA	NA	NA
ENSG00000075290	0.104771512772185	163.696520255645	1	1	1.00962487660415	FALSE	0.8150770592097
ENSG00000075303	0.66284726201808	7.93928209409027	1	1	1.00061214495593	FALSE	0.87812377497369
ENSG00000075336	0.44286995726436	134.318431593043	1	1	3	FALSE	0.8150770592097
ENSG00000075340	0.179592942160275	254.654768226216	1	1	1.00012220457045	FALSE	0.8150770592097
ENSG00000075407	0.773285081153499	11.5824533919432	4	3	3.00012229423994	FALSE	0.891628312768006
ENSG00000075426	0.288170002894916	87.4514581308161	1	1	1.00012220457045	FALSE	0.8150770592097
ENSG00000076201	0.282921801043453	89.3117578620487	1	1	1.00012220457045	FALSE	0.8150770592097
ENSG00000076258	0.944101940333496	0.608162683427829	2	2	2.00012223444567	FALSE	0.974292019558439
ENSG00000077009	0.664692386278839	83.330206806068	3	3	7	FALSE	0.878717470959675
ENSG00000077063	0.567552645803346	24.0710152595723	1	1	2	FALSE	0.839129986536589
ENSG00000077097	0.415632176902201	49.4582348239876	1	1	1	FALSE	0.8150770592097
ENSG00000077238	0.17167664024038	290.057961840614	2	2	2.00134549112893	FALSE	0.8150770592097
ENSG00000077254	NA	NA	NA	NA	NA	NA	NA
ENSG00000077420	0.341947733765898	70.1165465772416	1	1	1	FALSE	0.8150770592097
ENSG00000077713	0.362674278302067	255.020350759396	1	1	2.0002444091409	FALSE	0.8150770592097
ENSG00000077782	0.0905829448589337	171.118969407035	1	1	1	FALSE	0.8150770592097
ENSG00000077942	0.156285304704668	138.891027294404	1	1	1	FALSE	0.8150770592097
ENSG00000078043	0.398809987644528	53.852631800322	1	1	1	FALSE	0.8150770592097
ENSG00000078269	0.280744932825121	140.53123647817	2	2	2	FALSE	0.8150770592097
ENSG00000078328	0.40539860484622	52.0956729286391	1	1	1	FALSE	0.8150770592097
ENSG00000078399	0.426373756797088	46.6965755538116	1	1	1	FALSE	0.8150770592097
ENSG00000078549	0.198456746363369	120.944498704924	1	1	1	FALSE	0.8150770592097
ENSG00000078579	0.0579272858859745	513.737267036891	2	2	2.00281828207328	FALSE	0.8150770592097
ENSG00000078674	0.904369306792009	2.68776643782148	1	1	3.00220399167381	FALSE	0.950822754021366
ENSG00000078725	0.794089779205495	1.26628418105721	1	1	1	FALSE	0.891863146024159
ENSG00000078804	0.414049452869709	49.8643839230219	1	1	1.00085605967959	FALSE	0.8150770592097
ENSG00000078900	0.592672281798397	15.3916032965721	1	1	1.00232672054862	FALSE	0.853150286239766
ENSG00000079156	0.454847948199388	39.9900295267103	1	1	1	FALSE	0.8150770592097
ENSG00000079277	0.495313872429701	31.370859771682	1	1	1.00012218963832	FALSE	0.8150770592097
ENSG00000079313	0.453687757115118	40.254443756844	1	1	1.00012220457045	FALSE	0.8150770592097
ENSG00000079387	0.169021945378311	133.295981686015	1	1	1	FALSE	0.8150770592097
ENSG00000079393	0.177171754488732	1737.77974636598	4	4	24.007700770077	FALSE	0.8150770592097
ENSG00000079459	0.597324761633152	14.8199303917952	1	1	1	FALSE	0.854543027552916
ENSG00000079739	0.519167572374901	26.8304672478409	1	1	1	FALSE	0.820452238023443
ENSG00000079819	0.119106239132256	372.159667230056	1	1	2	FALSE	0.8150770592097
ENSG00000079931	0.214671526766642	114.455726556569	1	1	1	FALSE	0.8150770592097
ENSG00000080166	0.464015213183059	37.937246434737	2	1	1	FALSE	0.8150770592097
ENSG00000080371	0.488528162229019	32.7338926556535	1	1	1	FALSE	0.8150770592097
ENSG00000080561	NA	NA	NA	NA	NA	NA	NA
ENSG00000080823	0.222827996119373	225.999733787214	2	2	2	FALSE	0.8150770592097
ENSG00000080910	0.985691317706739	0.136645401120929	2	2	7.00305933307626	FALSE	0.989464298827148
ENSG00000080986	NA	NA	NA	NA	NA	NA	NA
ENSG00000081014	0.400261173256772	53.4657475209526	1	1	1	FALSE	0.8150770592097
ENSG00000081138	0.268470866260379	94.3590628984624	1	1	1	FALSE	0.8150770592097
ENSG00000081154	NA	NA	NA	NA	NA	NA	NA
ENSG00000081181	0.729297449514198	3.56117965154585	1	1	1	FALSE	0.891628312768006
ENSG00000081386	0.214646757033573	931.82843792931	8	7	12.0009796121263	FALSE	0.8150770592097
ENSG00000081692	0.23285025018505	107.440526356454	1	1	1	FALSE	0.8150770592097
ENSG00000081721	0.623576261258964	11.7325469255465	1	1	1	FALSE	0.864883985992729
ENSG00000081760	0.77690311779697	1.71960693668628	1	1	1	FALSE	0.891628312768006
ENSG00000081791	0.808906615745673	0.950422377038211	1	1	1	FALSE	0.892778046366426
ENSG00000081842	0.763369385288486	2.14995705554822	1	1	1	FALSE	0.891628312768006
ENSG00000082196	0.30418329668396	82.1319467126771	1	1	1	FALSE	0.8150770592097
ENSG00000082269	NA	NA	NA	NA	NA	NA	NA
ENSG00000082438	0.164529685017824	296.654951861628	2	2	2.00036697247706	FALSE	0.8150770592097
ENSG00000082497	0.189600141818319	240.937193391843	1	1	1	FALSE	0.8150770592097
ENSG00000082512	0.358302237838871	65.2212695934247	1	1	1	FALSE	0.8150770592097
ENSG00000082515	0.499585820208474	30.524628559491	1	1	1	FALSE	0.8150770592097
ENSG00000082516	0.518688584302953	26.9149188408382	1	1	1	FALSE	0.820452238023443
ENSG00000082556	0.80765245533243	8.3254373077012	2	2	2	FALSE	0.892459415335848
ENSG00000083093	0.376631525446909	59.9456840904188	1	1	1	FALSE	0.8150770592097
ENSG00000083097	NA	NA	NA	NA	NA	NA	NA
ENSG00000083123	0.579107357187063	17.2303109791096	1	1	1	FALSE	0.84696217175215
ENSG00000083444	0.451229340358857	40.8148130931188	1	1	1	FALSE	0.8150770592097
ENSG00000083457	0.507724789429359	28.9257804890371	1	1	1	FALSE	0.820452238023443
ENSG00000083812	0.431745440552931	62.9675722383185	2	2	2.00048887802493	FALSE	0.8150770592097
ENSG00000083814	0.353150870730516	66.7535089427188	1	1	1	FALSE	0.8150770592097
ENSG00000083817	0.806389675435714	0.999472002458388	1	1	1	FALSE	0.892459415335848
ENSG00000083828	0.0879962198431499	1052.53005311169	3	3	5	FALSE	0.8150770592097
ENSG00000083838	0.340760201622347	70.4802142113238	1	1	1.000366703337	FALSE	0.8150770592097
ENSG00000083844	0.242888298957216	383.145465016805	4	4	4	FALSE	0.8150770592097
ENSG00000084073	NA	NA	NA	NA	NA	NA	NA
ENSG00000084093	0.161072938444693	136.766995558997	1	1	1	FALSE	0.8150770592097
ENSG00000084112	0.428001981664869	91.179837515041	2	2	3.00048887802493	FALSE	0.8150770592097
ENSG00000084453	0.478207558397533	34.8587327214796	1	1	1	FALSE	0.8150770592097
ENSG00000084674	0.712599304947671	55.1255805368736	5	4	6	FALSE	0.891628312768006
ENSG00000084693	0.917741169455279	1.28330886244688	2	2	2	FALSE	0.957973644381647
ENSG00000084734	0.0846370933008279	1201.30175835294	1	1	4.001466813348	FALSE	0.8150770592097
ENSG00000085063	0.707560255389111	4.73847622688835	1	1	1	FALSE	0.887596198134567
ENSG00000085185	NA	NA	NA	NA	NA	NA	NA
ENSG00000085265	0.984129461944629	0.106351350772784	1	1	9	FALSE	0.988369368673926
ENSG00000085415	0.938267898838544	2.23779306592256	3	3	8	FALSE	0.971372342345555
ENSG00000085465	0.467783867883446	285.291038636614	5	5	9	FALSE	0.8150770592097
ENSG00000085491	0.385948822966308	92.5465254326408	1	1	2	FALSE	0.8150770592097
ENSG00000085514	0.451984129495343	40.6344050673911	1	1	1	FALSE	0.8150770592097
ENSG00000085552	0.4968502679285	31.0697614926122	1	1	1.00012218963832	FALSE	0.8150770592097
ENSG00000085644	0.300388132069518	83.381131323176	1	1	1.000366703337	FALSE	0.8150770592097
ENSG00000085719	0.781944757989172	1.57598798565309	1	1	1	FALSE	0.891628312768006
ENSG00000085760	0.379200431126743	59.2239958083069	1	1	1.00012227928589	FALSE	0.8150770592097
ENSG00000085871	0.0734678607738586	4736.16082307975	1	1	22	FALSE	0.8150770592097
ENSG00000085982	0.443942594860435	42.5199600625651	1	1	1	FALSE	0.8150770592097
ENSG00000085999	0.534191706592235	133.777758638702	2	2	5	FALSE	0.822994443480522
ENSG00000086015	0.364388343993424	63.4507443752151	1	1	1	FALSE	0.8150770592097
ENSG00000086288	0.957629692573238	1.27948811494495	2	2	13	FALSE	0.978536671496517
ENSG00000086506	0.51295497832213	27.9495971016339	1	1	1	FALSE	0.820452238023443
ENSG00000086696	0.645461576892823	29.7128401263866	2	2	2	FALSE	0.875762575983756
ENSG00000086827	0.626206120058857	11.4486869295114	1	1	1	FALSE	0.866324061908
ENSG00000087074	0.320175127390958	76.925319863485	1	1	1.00195886385896	FALSE	0.8150770592097
ENSG00000087077	0.0119068750690489	15425.2411897772	3	3	41.0047659782476	FALSE	0.8150770592097
ENSG00000087085	0.496293655845651	42.652599266893	1	1	2.00588235294118	FALSE	0.8150770592097
ENSG00000087206	0.0663224254770416	779.830702681729	3	3	3.00024446889133	FALSE	0.8150770592097
ENSG00000087266	0.311647700581431	79.6153441122832	1	1	1	FALSE	0.8150770592097
ENSG00000087448	0.794976639286134	1.2455613212965	1	1	1	FALSE	0.892387689382639
ENSG00000087884	0.449934658776272	41.1164755951558	1	1	1	FALSE	0.8150770592097
ENSG00000087903	0.501274924900177	30.1760404403764	1	1	1.00036674816626	FALSE	0.81556788867047
ENSG00000087995	0.558250268124482	20.2842904992785	1	1	1	FALSE	0.834194488978037
ENSG00000088298	0.217402546565569	113.39891236602	1	1	1	FALSE	0.8150770592097
ENSG00000088320	0.123707761351312	154.03106921759	1	1	1.00012220457045	FALSE	0.8150770592097
ENSG00000088451	0.419294695950886	48.5196449497323	1	1	1	FALSE	0.8150770592097
ENSG00000088538	0.770995670415556	13.0526141107822	2	2	3.00146735143067	FALSE	0.891628312768006
ENSG00000088727	0.801567804475899	12.1378110218279	1	1	5	FALSE	0.892387689382639
ENSG00000088756	0.548576257400184	21.7958370136892	1	1	1	FALSE	0.828137068006689
ENSG00000088782	0.672379856736516	7.16520403678529	1	1	1	FALSE	0.880586710369428
ENSG00000088832	0.142322270621245	452.586506679796	2	2	3.00956776176379	FALSE	0.8150770592097
ENSG00000088882	0.103580193982837	386.544391471127	2	2	2.00012220457045	FALSE	0.8150770592097
ENSG00000088930	NA	NA	NA	NA	NA	NA	NA
ENSG00000089006	NA	NA	NA	NA	NA	NA	NA
ENSG00000089012	0.413091892461305	50.1079032442456	1	1	1	FALSE	0.8150770592097
ENSG00000089050	NA	NA	NA	NA	NA	NA	NA
ENSG00000089053	0.211339036434119	115.771505347689	1	1	1	FALSE	0.8150770592097
ENSG00000089060	0.355497505639575	184.323111611783	2	2	3	FALSE	0.8150770592097
ENSG00000089101	0.298806267017723	316.921803530518	1	1	4	FALSE	0.8150770592097
ENSG00000089127	NA	NA	NA	NA	NA	NA	NA
ENSG00000089163	0.320276840509085	76.9065177580689	1	1	1	FALSE	0.8150770592097
ENSG00000089195	0.92999594245169	0.0182049975539496	1	1	1	FALSE	0.965189951651568
ENSG00000089356	0.621409052165933	11.9028523066145	1	1	1	FALSE	0.86461191600567
ENSG00000089692	0.29497841787989	394.387201173033	2	2	5	FALSE	0.8150770592097
ENSG00000089775	0.459038936732783	39.03504178793	1	1	1	FALSE	0.8150770592097
ENSG00000089876	0.0647987658045048	439.163942754234	2	2	2	FALSE	0.8150770592097
ENSG00000090006	0.143759991129104	464.938135018853	1	1	3.00146699266504	FALSE	0.8150770592097
ENSG00000090020	0.103774628944829	636.698232648275	2	2	2.00183430892075	FALSE	0.8150770592097
ENSG00000090263	0.12130942528559	155.2162781697	1	1	1	FALSE	0.8150770592097
ENSG00000090266	0.337336241619125	71.54048432143	1	1	1	FALSE	0.8150770592097
ENSG00000090376	0.348161727349366	1202.45698823931	2	2	23	FALSE	0.8150770592097
ENSG00000090432	0.0837978638631873	434.59942355274	1	1	2.00024437927664	FALSE	0.8150770592097
ENSG00000090534	0.885882994300616	5.02552350080531	3	3	4	FALSE	0.939197553082864
ENSG00000090581	0.323235717072405	75.8043331066817	1	1	1	FALSE	0.8150770592097
ENSG00000090612	0.227920047969458	411.619600668264	2	2	4.00024446889133	FALSE	0.8150770592097
ENSG00000090661	0.217354503481281	572.838918449765	1	1	3	FALSE	0.8150770592097
ENSG00000090863	0.0480176820695653	596.363780669418	1	1	5	FALSE	0.8150770592097
ENSG00000090932	0.139684237123401	337.588866187921	1	1	2	FALSE	0.8150770592097
ENSG00000090971	0.562171256750228	19.6239999036621	1	1	1.00281828207328	FALSE	0.836478933802821
ENSG00000091106	NA	NA	NA	NA	NA	NA	NA
ENSG00000091136	0.423062972125966	47.5813390351961	1	1	1	FALSE	0.8150770592097
ENSG00000091436	0.261705370491123	96.7787626514399	1	1	1	FALSE	0.8150770592097
ENSG00000091490	0.972973519113086	0.224656903937985	1	1	3	FALSE	0.984469950855681
ENSG00000091527	0.604225954908078	13.9657116778536	1	1	1	FALSE	0.856761393854322
ENSG00000091592	0.785572959066317	1.4784888653424	1	1	1	FALSE	0.891628312768006
ENSG00000091622	0.379223221485952	91.7968172688818	2	1	2.00391772771792	FALSE	0.8150770592097
ENSG00000091640	0.173191033077783	131.517559348453	1	1	1.00024443901247	FALSE	0.8150770592097
ENSG00000091704	0.438161073885857	43.8903953460546	1	1	1	FALSE	0.8150770592097
ENSG00000091732	0.504676413388396	29.5330945462505	1	1	1	FALSE	0.818232570197396
ENSG00000091831	0.521674309440232	26.3814511615886	1	1	1	FALSE	0.820452238023443
ENSG00000091947	0.697309824147969	13.2026166436281	2	2	2	FALSE	0.887596198134567
ENSG00000091986	0.736082124259544	3.23989886777955	1	1	1	FALSE	0.891628312768006
ENSG00000092009	0.46299198333371	38.1542228919775	1	1	1	FALSE	0.8150770592097
ENSG00000092020	0.367967177286577	62.4034420557984	1	1	1	FALSE	0.8150770592097
ENSG00000092067	0.29573325376195	84.8858952166984	1	1	1.00012220457045	FALSE	0.8150770592097
ENSG00000092200	0.44798453690191	41.5640521130259	1	1	1	FALSE	0.8150770592097
ENSG00000092330	0.394310303224795	55.0638273535229	1	1	1	FALSE	0.8150770592097
ENSG00000092421	0.744319186959643	2.87717537602958	1	1	1	FALSE	0.891628312768006
ENSG00000092439	0.212353080563021	115.37194987136	1	1	1.00012226433549	FALSE	0.8150770592097
ENSG00000092470	0.424914066623451	60.376750679637	1	1	2	FALSE	0.8150770592097
ENSG00000092529	0.782787100092644	1.55304059625026	1	1	1	FALSE	0.891628312768006
ENSG00000092929	0.682741281823484	6.37957634340773	1	1	1.00012220457045	FALSE	0.882557738302939
ENSG00000092931	0.606833968206658	13.6381387576606	1	1	1	FALSE	0.856761393854322
ENSG00000092978	0.116367776641239	157.300746270093	1	1	1	FALSE	0.8150770592097
ENSG00000093009	0.393844607480819	55.177460131724	1	1	1	FALSE	0.8150770592097
ENSG00000093134	0.218808534701034	112.800419267816	1	1	1	FALSE	0.8150770592097
ENSG00000093144	0.241284858297378	432.205325545604	5	5	6	FALSE	0.8150770592097
ENSG00000093183	0.569627216186373	43.2438440293554	2	2	2	FALSE	0.840716074258888
ENSG00000094755	0.777910537239907	1.6902030355801	1	1	1	FALSE	0.891628312768006
ENSG00000094963	0.162545114967748	503.091240769364	1	1	4.00489476260401	FALSE	0.8150770592097
ENSG00000094975	NA	NA	NA	NA	NA	NA	NA
ENSG00000095002	0.216055362397599	113.916798265101	1	1	1.0002446183953	FALSE	0.8150770592097
ENSG00000095110	0.612756720716433	16.005003624928	3	2	2	FALSE	0.860474683481316
ENSG00000095383	0.77615974508873	1.74151078357315	1	1	1	FALSE	0.891628312768006
ENSG00000095397	0.453778017088013	40.237273253354	1	1	1	FALSE	0.8150770592097
ENSG00000095596	0.604232711443523	13.8823776948642	1	1	1	FALSE	0.856761393854322
ENSG00000095713	0.405038590323404	52.2420868470953	1	1	1.00318744636509	FALSE	0.8150770592097
ENSG00000095739	0.762886215025289	23.7342829784361	4	4	4.00012220457045	FALSE	0.891628312768006
ENSG00000095777	0.612661671556845	12.9443903120977	1	1	1.00134704873867	FALSE	0.860474683481316
ENSG00000095787	0.231098753262142	239.338688835534	1	1	1	FALSE	0.8150770592097
ENSG00000095794	0.102849067706242	398.607012265149	1	1	2	FALSE	0.8150770592097
ENSG00000095917	0.282471949656934	117.391724725053	1	1	4	FALSE	0.8150770592097
ENSG00000095951	0.147809819248083	142.705160982413	1	1	1	FALSE	0.8150770592097
ENSG00000095970	0.28843696615388	87.417965600829	1	1	1	FALSE	0.8150770592097
ENSG00000095981	0.316898071741838	3123.64383501981	1	1	52	FALSE	0.8150770592097
ENSG00000096060	0.684328420432579	6.25944771823234	1	1	1	FALSE	0.883186374432241
ENSG00000096264	0.571988575401158	44.434596770934	2	2	2	FALSE	0.843311336044715
ENSG00000096654	NA	NA	NA	NA	NA	NA	NA
ENSG00000096696	NA	NA	NA	NA	NA	NA	NA
ENSG00000097007	0.00154226058472773	5151.56179592897	6	6	7.00611563981418	FALSE	0.8150770592097
ENSG00000099203	0.329896887708339	73.8577293856137	1	1	1	FALSE	0.8150770592097
ENSG00000099256	0.216351309374212	113.806370793021	1	1	1	FALSE	0.8150770592097
ENSG00000099326	0.158827581923124	548.18119220127	4	4	6.00699283448198	FALSE	0.8150770592097
ENSG00000099330	0.146364084461709	453.790259598747	2	2	3	FALSE	0.8150770592097
ENSG00000099377	0.725384682916137	3.76365460126122	1	1	1.00061132167747	FALSE	0.891628312768006
ENSG00000099385	0.258739773688755	895.660264565797	1	1	10	FALSE	0.8150770592097
ENSG00000099617	0.275510996620104	91.8750367643808	1	1	1.00085616438356	FALSE	0.8150770592097
ENSG00000099625	0.296620661128598	903.33253736538	2	2	14.1496093084218	FALSE	0.8150770592097
ENSG00000099769	0.192081496693774	547.705998197922	5	5	5.00452690781247	FALSE	0.8150770592097
ENSG00000099795	0.59509430823288	15.0959408850352	1	1	1	FALSE	0.853933215103406
ENSG00000099797	0.157224791454699	138.47850145155	1	1	1.00012220457045	FALSE	0.8150770592097
ENSG00000099840	0.466131535823996	37.474801593654	1	1	1	FALSE	0.8150770592097
ENSG00000099864	0.838050181661789	9.00680789316152	1	1	3.0007333170374	FALSE	0.908880476157371
ENSG00000099875	0.716217874481084	4.24178498631216	1	1	1	FALSE	0.891628312768006
ENSG00000099899	0.286212299455284	6004.24977987642	1	1	103	FALSE	0.8150770592097
ENSG00000099904	0.536784002216237	23.5861704749888	1	1	1.00355610055181	FALSE	0.82494073702379
ENSG00000099957	0.359587206035955	64.6650922107553	1	1	1	FALSE	0.8150770592097
ENSG00000099960	0.321894109693985	96.2727904174559	2	2	2	FALSE	0.8150770592097
ENSG00000099985	0.130730012413181	150.461126730656	1	1	1.00159099253457	FALSE	0.8150770592097
ENSG00000099992	NA	NA	NA	NA	NA	NA	NA
ENSG00000100023	0.532769517440847	24.4260616828099	1	1	1	FALSE	0.821801885450052
ENSG00000100034	0.341899582946052	70.0904391681623	1	1	1	FALSE	0.8150770592097
ENSG00000100053	0.238515140875895	2946.26545598898	3	3	44.0052547965294	FALSE	0.8150770592097
ENSG00000100060	0.771948607930148	1.86912959277316	1	1	1	FALSE	0.891628312768006
ENSG00000100097	0.365785967270776	63.0431131036136	1	1	1.00024443901247	FALSE	0.8150770592097
ENSG00000100100	0.282769564245049	89.3575759170332	1	1	1	FALSE	0.8150770592097
ENSG00000100116	0.516429926734366	386.320800512548	2	2	26	FALSE	0.820452238023443
ENSG00000100139	0.126434949789406	152.724943639896	1	1	1	FALSE	0.8150770592097
ENSG00000100147	0.653963076634667	8.68711607380243	1	1	1	FALSE	0.877209127366319
ENSG00000100151	0.526749038789242	25.4314362465068	1	1	1.00134589502019	FALSE	0.820452238023443
ENSG00000100156	0.349250093667991	67.8390351408538	1	1	1.000366703337	FALSE	0.8150770592097
ENSG00000100191	0.586552456907314	16.2141042239326	1	1	1	FALSE	0.851407983805495
ENSG00000100196	0.443152460185024	82.293486370273	2	2	2	FALSE	0.8150770592097
ENSG00000100219	0.518864411656318	26.8838039936285	1	1	1	FALSE	0.820452238023443
ENSG00000100225	0.369407052707171	61.9987302310666	1	1	1	FALSE	0.8150770592097
ENSG00000100239	0.380770245905799	58.7604626328653	1	1	1	FALSE	0.8150770592097
ENSG00000100243	0.638167097918043	10.2118520021656	1	1	1	FALSE	0.871663132442744
ENSG00000100249	0.657206877799837	67.2648712021892	3	2	5	FALSE	0.877591968738927
ENSG00000100253	0.975163813230791	0.0196168838152137	2	2	6.00122219506233	FALSE	0.985260621313845
ENSG00000100258	0.0939473003290502	3171.68273817052	4	4	27.0048901715324	FALSE	0.8150770592097
ENSG00000100276	0.983750780020987	0.147213164341418	1	1	5	FALSE	0.988369368673926
ENSG00000100284	0.127865707006693	151.975877018977	1	1	1	FALSE	0.8150770592097
ENSG00000100288	0.467564324303423	37.1498654506746	1	1	1	FALSE	0.8150770592097
ENSG00000100294	0.170993115976423	252.870440717688	1	1	1	FALSE	0.8150770592097
ENSG00000100298	0.332390177909182	73.0606029544193	1	1	1	FALSE	0.8150770592097
ENSG00000100299	0.380174754058328	58.9520164829628	1	1	1.00024443901247	FALSE	0.8150770592097
ENSG00000100300	0.130840490794115	262.163145473616	1	1	1.00159099253457	FALSE	0.8150770592097
ENSG00000100307	0.319498411801333	77.1349135751534	1	1	1.000366703337	FALSE	0.8150770592097
ENSG00000100336	0.25839795215595	97.9562050944175	1	1	1	FALSE	0.8150770592097
ENSG00000100342	0.232813876688361	385.746253335902	3	3	5.000733406674	FALSE	0.8150770592097
ENSG00000100346	0.783648212569464	1.52964324091489	1	1	1	FALSE	0.891628312768006
ENSG00000100351	0.405178221768871	52.1573116077347	1	1	1	FALSE	0.8150770592097
ENSG00000100354	0.393127733185825	55.3221650370761	1	1	1.00012220457045	FALSE	0.8150770592097
ENSG00000100359	0.482037710475653	34.0688361890006	1	1	1	FALSE	0.8150770592097
ENSG00000100368	0.276552255472211	2885.10941792709	3	3	42	FALSE	0.8150770592097
ENSG00000100376	0.227427950798821	281.461851967762	3	3	4	FALSE	0.8150770592097
ENSG00000100385	0.305270273301497	236.573076710207	3	2	4.02389849839401	FALSE	0.8150770592097
ENSG00000100393	0.142831991684336	144.938846119558	1	1	1	FALSE	0.8150770592097
ENSG00000100395	0.401075738516892	53.2526354736873	1	1	1	FALSE	0.8150770592097
ENSG00000100422	0.280495727115881	152.012198472583	1	1	2	FALSE	0.8150770592097
ENSG00000100427	0.471791685739498	36.2445765800257	1	1	1.00012220457045	FALSE	0.8150770592097
ENSG00000100445	0.372341986308347	61.1580800791556	1	1	1	FALSE	0.8150770592097
ENSG00000100450	0.496922760687302	68.3812777455747	1	1	7	FALSE	0.8150770592097
ENSG00000100453	0.964667673422511	0.0905066928133379	2	2	2	FALSE	0.979609283078619
ENSG00000100462	0.472766451814101	36.0267669201679	1	1	1	FALSE	0.8150770592097
ENSG00000100473	0.789668440353263	10.5141820417878	2	2	2	FALSE	0.891628312768006
ENSG00000100479	0.442389303766756	172.633748109914	2	2	5.00061139642944	FALSE	0.8150770592097
ENSG00000100483	0.773413426373273	1.82457316532103	1	1	1.00036719706242	FALSE	0.891628312768006
ENSG00000100485	0.370225472399889	61.7604699509199	1	1	1	FALSE	0.8150770592097
ENSG00000100490	0.797319917814986	1.19176166742135	1	1	1	FALSE	0.892387689382639
ENSG00000100532	0.465687789034124	37.5676511923162	1	1	1.00048953616448	FALSE	0.8150770592097
ENSG00000100557	0.70503960190711	65.6249176621939	1	1	7	FALSE	0.887596198134567
ENSG00000100578	0.531835616228205	24.5911743571785	1	1	1	FALSE	0.82144524943474
ENSG00000100592	0.416733432880393	49.0437843322889	1	1	1	FALSE	0.8150770592097
ENSG00000100593	0.372628900687968	186.977002089666	4	4	4.00281828207328	FALSE	0.8150770592097
ENSG00000100601	0.378612368860761	86.7126433390934	1	1	2	FALSE	0.8150770592097
ENSG00000100603	0.763303935646465	2.1509877655436	1	1	1.00024449877751	FALSE	0.891628312768006
ENSG00000100650	0.956159913872383	0.462998626186393	1	1	2	FALSE	0.978070940665168
ENSG00000100652	0.312402396692962	127.333718568477	1	1	2	FALSE	0.8150770592097
ENSG00000100665	0.75643718446389	13.5501093628287	1	1	2	FALSE	0.891628312768006
ENSG00000100722	0.333500981618468	72.6217738177275	1	1	1	FALSE	0.8150770592097
ENSG00000100823	0.624740591561365	58.1503554911938	2	2	4	FALSE	0.865286219336108
ENSG00000100842	0.0835769110507473	175.050846118164	1	1	1	FALSE	0.8150770592097
ENSG00000100889	0.644034168670889	12.2707664169943	1	1	3	FALSE	0.875597232509033
ENSG00000100908	0.44726569298305	41.7203581961577	1	1	1	FALSE	0.8150770592097
ENSG00000100938	0.384903080632662	57.6359955893902	1	1	1	FALSE	0.8150770592097
ENSG00000100941	0.378816877946625	59.3287080295551	1	1	1	FALSE	0.8150770592097
ENSG00000100968	0.695278700329017	21.0246394624828	2	2	2.00195886385896	FALSE	0.887014115713151
ENSG00000100987	0.576293364631362	96.0429682706675	3	3	5	FALSE	0.845498936361257
ENSG00000100991	0.680872163503459	6.49434783385037	1	1	1	FALSE	0.880586710369428
ENSG00000101000	0.176173352269951	130.218984738133	1	1	1	FALSE	0.8150770592097
ENSG00000101003	0.813946624101099	49.0271497152062	1	1	14.0809945839488	FALSE	0.894062836316285
ENSG00000101019	0.68100664326711	6.4999030996437	1	1	1	FALSE	0.880586710369428
ENSG00000101052	0.0695982107586843	183.231131056662	1	1	1	FALSE	0.8150770592097
ENSG00000101074	0.668120049105955	25.9490529372535	2	2	2	FALSE	0.87979007957709
ENSG00000101126	0.125930425433822	481.563405637045	3	3	3.00061132167747	FALSE	0.8150770592097
ENSG00000101134	0.950320112235632	0.920346603710701	1	1	7	FALSE	0.975559493401059
ENSG00000101146	0.482785937132789	55.8025699016871	1	1	3	FALSE	0.8150770592097
ENSG00000101160	0.360977559038085	64.3333251429744	1	1	1	FALSE	0.8150770592097
ENSG00000101162	0.272071070570268	1051.5922130255	4	4	13	FALSE	0.8150770592097
ENSG00000101189	0.741184207172266	3.01137207775161	1	1	1	FALSE	0.891628312768006
ENSG00000101191	0.586769804592667	16.171563074813	1	1	1.00085605967959	FALSE	0.851407983805495
ENSG00000101194	0.752162026037363	2.55824293473464	1	1	1.00012220457045	FALSE	0.891628312768006
ENSG00000101197	0.338125894029061	71.2936327258941	1	1	1.00012220457045	FALSE	0.8150770592097
ENSG00000101236	0.135619633377042	148.346875672918	1	1	1	FALSE	0.8150770592097
ENSG00000101255	0.895169002897471	3.36064737273434	1	1	4.00538358008075	FALSE	0.944938147461079
ENSG00000101282	0.324964634465581	75.4087912521213	1	1	1.00024443901247	FALSE	0.8150770592097
ENSG00000101292	0.112799716517368	375.429788709315	1	1	2	FALSE	0.8150770592097
ENSG00000101294	0.150532703542458	141.470504081864	1	1	1	FALSE	0.8150770592097
ENSG00000101327	0.38074504381906	58.7874378434772	1	1	1	FALSE	0.8150770592097
ENSG00000101333	0.185429011632503	265.31153262116	1	1	1	FALSE	0.8150770592097
ENSG00000101365	0.492117097036472	32.0006768851395	1	1	1	FALSE	0.8150770592097
ENSG00000101384	0.66513373298636	7.74472869558336	1	1	1	FALSE	0.878927557349212
ENSG00000101400	0.311252855656878	79.803998930015	1	1	1	FALSE	0.8150770592097
ENSG00000101439	0.34982079234458	180.591506812041	1	1	3	FALSE	0.8150770592097
ENSG00000101440	0.339354831432145	70.9275016810839	1	1	1.00429500552215	FALSE	0.8150770592097
ENSG00000101442	0.22708338461382	304.007862708453	3	3	3	FALSE	0.8150770592097
ENSG00000101447	0.271219530041567	93.3648133566441	1	1	1	FALSE	0.8150770592097
ENSG00000101457	0.767054198072443	2.02605409143631	1	1	1	FALSE	0.891628312768006
ENSG00000101473	0.962884190230394	0.286674625110568	2	2	2	FALSE	0.979609283078619
ENSG00000101544	0.964926290773757	0.00118090362119388	1	1	1.00012226433549	FALSE	0.979634821216231
ENSG00000101546	0.915002279194395	1.68809197276979	2	2	2	FALSE	0.956728024794339
ENSG00000101695	0.394593473097708	54.9666908767253	1	1	1	FALSE	0.8150770592097
ENSG00000101751	0.129932240110138	352.127352410345	2	2	2	FALSE	0.8150770592097
ENSG00000101773	0.651460464232545	8.93665055756441	1	1	1	FALSE	0.875990299784879
ENSG00000101782	0.245345544369585	166.206917793051	1	1	2	FALSE	0.8150770592097
ENSG00000101842	0.787505259126839	1.4283832587818	1	1	1	FALSE	0.891628312768006
ENSG00000101846	0.248680988606568	101.511825625488	1	1	1.00024443901247	FALSE	0.8150770592097
ENSG00000101868	0.501786792982781	30.0879153142064	1	1	1	FALSE	0.81576806794101
ENSG00000101916	0.628950704099622	14.5394047036619	2	2	3	FALSE	0.868324973231206
ENSG00000101940	0.368839781963794	62.1628515156423	1	1	1	FALSE	0.8150770592097
ENSG00000101955	0.202300430362696	476.121411996997	1	1	2	FALSE	0.8150770592097
ENSG00000102001	0.0955464400610876	168.405009829775	1	1	1	FALSE	0.8150770592097
ENSG00000102021	0.577787802389172	111.18042588488	2	2	6	FALSE	0.846212083359499
ENSG00000102030	0.268957741456062	116.751393825609	2	2	2.00183643486778	FALSE	0.8150770592097
ENSG00000102032	0.272011342172672	93.0864782280119	1	1	1	FALSE	0.8150770592097
ENSG00000102034	0.305650357457361	124.248996283535	2	2	2	FALSE	0.8150770592097
ENSG00000102043	0.784447648781112	1.50823978681382	1	1	1	FALSE	0.891628312768006
ENSG00000102053	0.633831016543157	52.217694109835	2	2	3.000733406674	FALSE	0.870558083605593
ENSG00000102195	0.468121577409421	37.0791788804496	1	1	1.00134589502019	FALSE	0.8150770592097
ENSG00000102245	0.252860551506294	101.207755299024	1	1	2.00097799511002	FALSE	0.8150770592097
ENSG00000102287	0.696070515832802	60.3324227922006	3	3	4.0002444091409	FALSE	0.887484620004387
ENSG00000102302	0.354550227051098	66.3231252824029	1	1	1	FALSE	0.8150770592097
ENSG00000102313	0.394017967042673	55.1394494229345	1	1	1.00012220457045	FALSE	0.8150770592097
ENSG00000102385	0.556838050714774	20.4454508006749	1	1	1	FALSE	0.833271205705846
ENSG00000102390	0.779911181580127	35.0103774115091	3	3	4	FALSE	0.891628312768006
ENSG00000102452	0.491564677031688	32.1189334561861	1	1	1	FALSE	0.8150770592097
ENSG00000102539	0.398585549792211	1473.63958906497	4	4	34.0046604014321	FALSE	0.8150770592097
ENSG00000102575	0.00911172456600673	1403.63142386992	3	3	3.00085583544191	FALSE	0.8150770592097
ENSG00000102710	0.431876464139681	65.440302027376	2	2	2	FALSE	0.8150770592097
ENSG00000102753	0.44132386012543	43.134146217473	1	1	1	FALSE	0.8150770592097
ENSG00000102755	0.238052868747148	105.459451145062	1	1	1	FALSE	0.8150770592097
ENSG00000102781	0.162098365238778	136.310962386793	1	1	1	FALSE	0.8150770592097
ENSG00000102796	0.337378838160406	170.918816233083	2	2	4	FALSE	0.8150770592097
ENSG00000102805	0.398319587804546	84.467328945418	2	2	3.00048905734197	FALSE	0.8150770592097
ENSG00000102837	0.466527739274738	76.6238620953134	3	3	3	FALSE	0.8150770592097
ENSG00000102854	0.377145944273223	59.7956055459212	1	1	1.00012220457045	FALSE	0.8150770592097
ENSG00000102858	0.359745550743656	64.6222957000598	1	1	1.00097847358121	FALSE	0.8150770592097
ENSG00000102870	0.524099228639148	25.9344870796666	1	1	1.00097859327217	FALSE	0.820452238023443
ENSG00000102891	0.649705947173444	9.10468106872328	1	1	1.00024443901247	FALSE	0.875990299784879
ENSG00000102904	0.517691871661766	93.2525463938158	1	1	3	FALSE	0.820452238023443
ENSG00000102921	0.210780241013026	115.983660374643	1	1	1	FALSE	0.8150770592097
ENSG00000102934	0.516357016844689	27.3475596388099	1	1	1	FALSE	0.820452238023443
ENSG00000102970	0.521293583198143	26.4435993297274	1	1	1	FALSE	0.820452238023443
ENSG00000102996	0.191641730175371	229.411777786547	1	1	1	FALSE	0.8150770592097
ENSG00000103021	0.214914047436759	227.21453508393	1	1	2	FALSE	0.8150770592097
ENSG00000103023	0.119664473445802	1017.89839361318	1	1	8	FALSE	0.8150770592097
ENSG00000103024	0.645913769752098	9.4593147331161	1	1	1.00036679300648	FALSE	0.875762575983756
ENSG00000103037	0.213692820754959	114.841885862269	1	1	1	FALSE	0.8150770592097
ENSG00000103051	NA	NA	NA	NA	NA	NA	NA
ENSG00000103066	0.159126663683701	137.651324081586	1	1	1.00024443901247	FALSE	0.8150770592097
ENSG00000103152	0.216834468195907	227.807862116925	2	2	2.00012220457045	FALSE	0.8150770592097
ENSG00000103168	0.849587433848718	13.0792430571953	5	5	5.00073337679878	FALSE	0.915995065117458
ENSG00000103174	0.599815934697981	14.5090019410326	1	1	1	FALSE	0.855755755017579
ENSG00000103175	0.650876736078773	181.58629179782	2	2	22	FALSE	0.875990299784879
ENSG00000103184	0.331528090170131	127.101650296677	1	1	2	FALSE	0.8150770592097
ENSG00000103202	0.820581098408369	7.42054796996766	2	2	2	FALSE	0.896422361083446
ENSG00000103241	0.249189674575288	101.27688509555	1	1	1.00012220457045	FALSE	0.8150770592097
ENSG00000103248	0.637801057440624	10.24680660504	1	1	1	FALSE	0.871663132442744
ENSG00000103249	0.10742841960188	162.176483556796	1	1	1	FALSE	0.8150770592097
ENSG00000103253	0.526845357769555	25.4429009759278	1	1	1	FALSE	0.820452238023443
ENSG00000103254	0.249227559963859	192.843889068811	2	2	2.0003666585187	FALSE	0.8150770592097
ENSG00000103313	0.113162444760369	159.29222072215	1	1	1.00012220457045	FALSE	0.8150770592097
ENSG00000103343	0.207794037067419	152.030672472526	2	2	2.00024446889133	FALSE	0.8150770592097
ENSG00000103355	0.374490694162136	75.8769007608102	2	2	2.00171235871182	FALSE	0.8150770592097
ENSG00000103381	0.728943703264518	3.53899696204569	1	1	1	FALSE	0.891628312768006
ENSG00000103404	0.801046891070005	1.1098094532898	1	1	1	FALSE	0.892387689382639
ENSG00000103490	0.341928382668457	462.012370371757	3	3	7	FALSE	0.8150770592097
ENSG00000103528	0.485370003137447	33.3816247252383	1	1	1	FALSE	0.8150770592097
ENSG00000103549	NA	NA	NA	NA	NA	NA	NA
ENSG00000103569	0.409585437544587	79.2549917536549	1	1	2	FALSE	0.8150770592097
ENSG00000103642	0.264261863969411	95.8573269065066	1	1	1.000366703337	FALSE	0.8150770592097
ENSG00000103707	0.40943872024745	239.549330308351	1	1	5	FALSE	0.8150770592097
ENSG00000103710	0.75029353991194	2.63843437635533	1	1	1.00012220457045	FALSE	0.891628312768006
ENSG00000103742	0.692220540980983	34.8685975785043	3	3	3.00024443901247	FALSE	0.886281547296408
ENSG00000103855	0.934884754779742	2.42040153097998	2	2	5	FALSE	0.968347674908862
ENSG00000103966	0.72426075793568	16.0497275942731	1	1	2	FALSE	0.891628312768006
ENSG00000103995	0.422188610145117	1052.28386584222	3	3	55	FALSE	0.8150770592097
ENSG00000104044	0.259667756130917	97.5221985790419	1	1	1	FALSE	0.8150770592097
ENSG00000104047	0.328307434746667	74.3412072032507	1	1	1.00036697247706	FALSE	0.8150770592097
ENSG00000104133	0.519759100607266	26.7232709580807	1	1	1	FALSE	0.820452238023443
ENSG00000104140	0.473929902115515	35.7379399653714	1	1	1.00343347639485	FALSE	0.8150770592097
ENSG00000104221	0.121144734082152	521.167586784362	1	1	2.00220129631894	FALSE	0.8150770592097
ENSG00000104228	0.500179599633022	45.400984506311	2	2	2.00012220457045	FALSE	0.8150770592097
ENSG00000104237	0.0965108246682707	1155.7040825867	11	9	10.0004890423952	FALSE	0.8150770592097
ENSG00000104267	0.294065596447348	85.5097960325456	1	1	1	FALSE	0.8150770592097
ENSG00000104290	0.164053644493546	279.528006326699	1	1	2	FALSE	0.8150770592097
ENSG00000104299	0.330623011674121	280.720137528929	2	2	4	FALSE	0.8150770592097
ENSG00000104324	0.720118432476708	4.02618998695085	1	1	1	FALSE	0.891628312768006
ENSG00000104356	0.639757927777232	35.8628999947407	3	2	4	FALSE	0.872663403584696
ENSG00000104381	0.964595747025724	0.00120328080799735	1	1	1	FALSE	0.979609283078619
ENSG00000104412	0.927096033070565	0.0213883291534034	1	1	1	FALSE	0.96414743490524
ENSG00000104413	0.780249986599277	1.62335382887616	1	1	1	FALSE	0.891628312768006
ENSG00000104415	0.281110751021152	89.9385947409028	1	1	1	FALSE	0.8150770592097
ENSG00000104427	NA	NA	NA	NA	NA	NA	NA
ENSG00000104450	0.55773378634903	24.3533035651512	2	2	2	FALSE	0.83406254299949
ENSG00000104490	0.744722046916917	2.86007251757503	1	1	1	FALSE	0.891628312768006
ENSG00000104517	0.515373355412147	27.5150851326583	1	1	1	FALSE	0.820452238023443
ENSG00000104691	0.521081591357992	256.817364441768	2	2	23	FALSE	0.820452238023443
ENSG00000104723	0.477143988194343	35.098238152899	1	1	1	FALSE	0.8150770592097
ENSG00000104738	0.399914467139625	53.5573349698741	1	1	1	FALSE	0.8150770592097
ENSG00000104805	0.0652269873589044	186.048909798187	1	1	1.00061132167747	FALSE	0.8150770592097
ENSG00000104812	0.38220732614705	58.3218460844906	1	1	1.00257289879931	FALSE	0.8150770592097
ENSG00000104835	0.242819867015411	105.067902979069	2	2	2.00012220457045	FALSE	0.8150770592097
ENSG00000104848	0.392236353825209	55.5306604685972	1	1	1.00134589502019	FALSE	0.8150770592097
ENSG00000104852	0.349852889215739	67.7289954931848	1	1	1.00565318913605	FALSE	0.8150770592097
ENSG00000104856	0.343469324983132	69.6644756218557	1	1	1.000366703337	FALSE	0.8150770592097
ENSG00000104870	0.324444868112043	75.4908126374177	1	1	1	FALSE	0.8150770592097
ENSG00000104883	0.582137746758972	627.926385848876	1	1	70.0969044414536	FALSE	0.849026758915762
ENSG00000104884	0.211771430922712	259.057295704509	1	1	1.00012220457045	FALSE	0.8150770592097
ENSG00000104886	0.15837335868407	137.947603113324	1	1	1.00012220457045	FALSE	0.8150770592097
ENSG00000104892	0.449934658776272	41.1164755951558	1	1	1	FALSE	0.8150770592097
ENSG00000104897	0.458724221395837	39.0208502027435	1	1	1	FALSE	0.8150770592097
ENSG00000104899	0.362215072409446	64.0199287055628	1	1	1.00134589502019	FALSE	0.8150770592097
ENSG00000104901	0.80213582736254	34.3261913560815	2	2	8.00464700177879	FALSE	0.892459415335848
ENSG00000104907	0.38170448302989	89.6036764862322	2	2	2.00024446889133	FALSE	0.8150770592097
ENSG00000104915	0.281647054165205	89.7465360929692	1	1	1	FALSE	0.8150770592097
ENSG00000104936	0.614592268752122	28.9478954535488	1	1	2.01775585696671	FALSE	0.861726500216124
ENSG00000104941	0.437436460133696	44.0646663491005	1	1	1	FALSE	0.8150770592097
ENSG00000104951	0.316255888847105	133.706090257142	2	2	2.00925012333498	FALSE	0.8150770592097
ENSG00000104953	0.79023940481042	1.3593966510841	1	1	1	FALSE	0.891628312768006
ENSG00000104957	0.71174775214062	4.4960877770799	1	1	1.000366703337	FALSE	0.891453940896028
ENSG00000104969	0.284853491052572	109.551697454195	1	1	2.00146735143067	FALSE	0.8150770592097
ENSG00000105011	0.400606776867221	53.246056158744	1	1	1	FALSE	0.8150770592097
ENSG00000105053	0.257257102091151	98.3941091244578	1	1	1	FALSE	0.8150770592097
ENSG00000105085	0.0092072081664516	1522.21243748219	4	4	4.00183403990133	FALSE	0.8150770592097
ENSG00000105127	0.798081833660947	1.18354636407146	1	1	1.00048899755501	FALSE	0.892387689382639
ENSG00000105131	0.277233687425356	91.2800795629567	1	1	1	FALSE	0.8150770592097
ENSG00000105136	0.621007376673313	44.9405999607943	3	3	3	FALSE	0.86461191600567
ENSG00000105146	0.410129810212884	50.8724776049676	1	1	1	FALSE	0.8150770592097
ENSG00000105197	0.732586058917591	11.1865136773032	1	1	2	FALSE	0.891628312768006
ENSG00000105198	0.466954177081712	1148.10763082443	1	1	71	FALSE	0.8150770592097
ENSG00000105227	0.157140689436552	781.796010981987	7	6	6.00097847358121	FALSE	0.8150770592097
ENSG00000105245	0.267225116875789	230.910881819958	3	3	3.016100525485	FALSE	0.8150770592097
ENSG00000105246	0.371139946321362	61.4997712642583	1	1	1	FALSE	0.8150770592097
ENSG00000105248	0.179984271553421	128.594837098869	1	1	1	FALSE	0.8150770592097
ENSG00000105289	0.277679248094558	215.388330427133	3	3	4.0002444091409	FALSE	0.8150770592097
ENSG00000105298	0.537143163350705	23.6764048944844	1	1	1.00159099253457	FALSE	0.824982691588418
ENSG00000105321	0.133386006937648	340.988988162739	2	2	2.00024443901247	FALSE	0.8150770592097
ENSG00000105327	0.290085867135179	159.250627358795	2	2	2	FALSE	0.8150770592097
ENSG00000105364	0.0878974437341069	210.999675190079	1	1	2	FALSE	0.8150770592097
ENSG00000105366	0.123744745937532	342.987111927386	1	1	2	FALSE	0.8150770592097
ENSG00000105369	0.254106069826235	213.465509743842	1	1	1.00024443901247	FALSE	0.8150770592097
ENSG00000105371	0.0936440090090443	408.950257702459	1	1	2	FALSE	0.8150770592097
ENSG00000105383	0.17324860531596	269.797431701378	1	1	2	FALSE	0.8150770592097
ENSG00000105429	0.363954000787416	178.384223061709	3	3	3.00453040102185	FALSE	0.8150770592097
ENSG00000105467	0.74662086307888	24.9020557478696	4	4	4.00024443901247	FALSE	0.891628312768006
ENSG00000105472	0.476211458310738	1909.56545961987	2	2	68.0850071426304	FALSE	0.8150770592097
ENSG00000105479	0.783730263070595	1.52768148370324	1	1	1	FALSE	0.891628312768006
ENSG00000105497	0.857111982131704	16.2151173742999	6	6	9.00195622936789	FALSE	0.919632320877952
ENSG00000105499	0.139658790842545	991.35463996787	1	1	15	FALSE	0.8150770592097
ENSG00000105509	0.5502434558525	75.6351966836237	2	2	3.01191631061824	FALSE	0.828137068006689
ENSG00000105550	0.107238996935237	368.728887479008	2	2	2.0025693462124	FALSE	0.8150770592097
ENSG00000105559	0.593434440644209	19.0937005946383	2	2	2	FALSE	0.853150286239766
ENSG00000105607	0.524592678793376	102.713726957839	1	1	2	FALSE	0.820452238023443
ENSG00000105612	0.662724891662939	7.96231193455344	1	1	1.00048899755501	FALSE	0.87812377497369
ENSG00000105647	0.27005627547424	93.817456832033	1	1	1.00085616438356	FALSE	0.8150770592097
ENSG00000105655	0.570579764576618	18.4287578724799	1	1	1	FALSE	0.841529944521437
ENSG00000105662	0.470838993473871	36.3897738097812	1	1	1.00061132167747	FALSE	0.8150770592097
ENSG00000105664	0.398002588487712	54.067687603734	1	1	1	FALSE	0.8150770592097
ENSG00000105668	0.207893867679438	439.279107073266	3	3	5.00024443901247	FALSE	0.8150770592097
ENSG00000105695	0.811869252605654	3.57797558070194	2	2	2.00012220457045	FALSE	0.893816156631146
ENSG00000105700	0.430891063785878	71.2640647882076	1	1	2.000733406674	FALSE	0.8150770592097
ENSG00000105708	0.0622435685175048	986.879777398687	4	3	5	FALSE	0.8150770592097
ENSG00000105711	0.373054642295151	60.9468493791085	1	1	1.00048899755501	FALSE	0.8150770592097
ENSG00000105722	0.177375283557231	145.378337440898	2	2	2.00183562628297	FALSE	0.8150770592097
ENSG00000105738	0.644276788803602	29.8907999383622	1	1	2.000733406674	FALSE	0.875597232509033
ENSG00000105792	0.902007557523643	2.33344425038408	1	1	2	FALSE	0.949529280323433
ENSG00000105793	0.9048287262218	5.72093273856604	1	1	6	FALSE	0.950829285055516
ENSG00000105810	0.454517203713155	40.0699757113927	1	1	1	FALSE	0.8150770592097
ENSG00000105819	0.212092462547425	115.466000230707	1	1	1.00061221990939	FALSE	0.8150770592097
ENSG00000105825	0.340129928396818	70.6391031505447	1	1	1	FALSE	0.8150770592097
ENSG00000105849	0.392097084825972	395.484611399378	2	1	8	FALSE	0.8150770592097
ENSG00000105854	0.470852367795266	36.4451928027263	1	1	1	FALSE	0.8150770592097
ENSG00000105866	NA	NA	NA	NA	NA	NA	NA
ENSG00000105887	NA	NA	NA	NA	NA	NA	NA
ENSG00000105928	0.270259022382547	93.7276993995936	1	1	1	FALSE	0.8150770592097
ENSG00000105929	0.358517324431631	65.1612585276036	1	1	1	FALSE	0.8150770592097
ENSG00000105954	0.317789911394345	1419.17798740725	1	1	21	FALSE	0.8150770592097
ENSG00000105976	0.87782184271689	3.21219367975697	1	1	2	FALSE	0.933436505838842
ENSG00000105982	0.312228303837345	141.575660258442	1	1	2	FALSE	0.8150770592097
ENSG00000105997	0.410966722729876	50.6690261766068	1	1	1.00048893778267	FALSE	0.8150770592097
ENSG00000106038	0.3099097926827	80.2570081808234	1	1	1.00331004045605	FALSE	0.8150770592097
ENSG00000106049	0.367096661655833	62.6622967238889	1	1	1	FALSE	0.8150770592097
ENSG00000106066	0.544499334946055	45.9925189489937	2	2	4.00171391597646	FALSE	0.827691261618754
ENSG00000106080	0.481864849805933	34.0993519309743	1	1	1	FALSE	0.8150770592097
ENSG00000106105	0.326675037076694	74.8714696363294	1	1	1	FALSE	0.8150770592097
ENSG00000106128	0.629208439489824	56.4532189150864	2	2	4	FALSE	0.868324973231206
ENSG00000106244	0.785839760565626	1.47140255201798	1	1	1	FALSE	0.891628312768006
ENSG00000106258	0.0930089663916176	3305.78587868131	2	2	17	FALSE	0.8150770592097
ENSG00000106261	0.135366386841927	148.468423091121	1	1	1	FALSE	0.8150770592097
ENSG00000106290	0.365647154091944	63.0889805997244	1	1	1.00061132167747	FALSE	0.8150770592097
ENSG00000106302	0.95863324964925	0.403109456869765	1	1	2	FALSE	0.97891256641245
ENSG00000106304	0.203501236316688	229.345912945876	1	1	2	FALSE	0.8150770592097
ENSG00000106305	0.372006852194847	61.2572932106571	1	1	1	FALSE	0.8150770592097
ENSG00000106328	0.473283013164441	37.8742578393659	2	1	2	FALSE	0.8150770592097
ENSG00000106331	0.0345373468815415	1374.8494681489	1	1	5	FALSE	0.8150770592097
ENSG00000106336	0.781506801366305	1.58839140392628	1	1	1	FALSE	0.891628312768006
ENSG00000106384	0.130628814430911	150.71327935674	1	1	1.00012220457045	FALSE	0.8150770592097
ENSG00000106399	NA	NA	NA	NA	NA	NA	NA
ENSG00000106415	0.203275963563224	252.974960594916	1	1	1	FALSE	0.8150770592097
ENSG00000106462	0.545309093638686	22.3065111239012	2	1	1	FALSE	0.827809864935705
ENSG00000106477	0.754066541132143	2.48620535085977	1	1	1	FALSE	0.891628312768006
ENSG00000106524	0.183562144130022	439.722018934534	3	3	5	FALSE	0.8150770592097
ENSG00000106560	0.0563511695420607	3595.57972211819	5	4	16	FALSE	0.8150770592097
ENSG00000106591	0.870051465841889	45.1022255259905	2	2	30	FALSE	0.927995920353982
ENSG00000106603	0.162390536218319	136.178279063948	1	1	1	FALSE	0.8150770592097
ENSG00000106605	0.558621840553856	31.8152180699174	2	2	2	FALSE	0.834234289162289
ENSG00000106608	0.331002048479642	312.302216984116	3	3	5.00391425339773	FALSE	0.8150770592097
ENSG00000106633	0.318352036807272	97.5729011009634	2	2	2.00342837279201	FALSE	0.8150770592097
ENSG00000106635	0.415762897342592	49.4225019559255	1	1	1	FALSE	0.8150770592097
ENSG00000106688	0.30229625603033	82.7440947322454	1	1	1	FALSE	0.8150770592097
ENSG00000106689	0.424568175114809	47.2054290175842	1	1	1	FALSE	0.8150770592097
ENSG00000106692	0.0586466768501965	2548.93520781804	1	1	11	FALSE	0.8150770592097
ENSG00000106785	0.509972623116844	28.4578140057979	1	1	1.00061132167747	FALSE	0.820452238023443
ENSG00000106789	0.804654260342874	8.69618943984801	2	2	2	FALSE	0.892459415335848
ENSG00000106819	0.026751296585217	5075.66532525564	1	1	17.0020779855763	FALSE	0.8150770592097
ENSG00000106868	0.697063424423736	187.315687328905	1	1	20	FALSE	0.887596198134567
ENSG00000106952	0.0923265446488115	170.157871157971	1	1	1	FALSE	0.8150770592097
ENSG00000106993	NA	NA	NA	NA	NA	NA	NA
ENSG00000107014	0.451199341559164	68.1833193108266	2	2	2	FALSE	0.8150770592097
ENSG00000107018	0.328206063046751	408.831534689117	3	3	6.000733406674	FALSE	0.8150770592097
ENSG00000107077	NA	NA	NA	NA	NA	NA	NA
ENSG00000107099	0.477560745554545	35.0110233338074	1	1	1	FALSE	0.8150770592097
ENSG00000107104	0.412192246763849	50.3409050736338	1	1	1	FALSE	0.8150770592097
ENSG00000107140	0.382135109256946	58.3400195634945	1	1	1	FALSE	0.8150770592097
ENSG00000107165	0.86134181036119	106.717013218796	5	5	145.036321329468	FALSE	0.92245794698202
ENSG00000107185	0.206875371492123	117.539396527262	1	1	1	FALSE	0.8150770592097
ENSG00000107186	0.957781246386128	0.429201101792452	1	1	2	FALSE	0.978536671496517
ENSG00000107187	0.395762811284729	96.5129714558709	2	2	2.00539086568224	FALSE	0.8150770592097
ENSG00000107201	0.645968820941307	173.933552742825	3	3	12	FALSE	0.875762575983756
ENSG00000107338	0.354065922563766	66.4188159876489	1	1	1	FALSE	0.8150770592097
ENSG00000107341	NA	NA	NA	NA	NA	NA	NA
ENSG00000107560	0.156370397731952	138.849731847382	1	1	1.00012226433549	FALSE	0.8150770592097
ENSG00000107611	0.185504707918975	263.332048380577	1	1	2	FALSE	0.8150770592097
ENSG00000107679	0.801046891070005	1.1098094532898	1	1	1	FALSE	0.892387689382639
ENSG00000107736	0.175785322437456	351.408127902763	2	2	4.00293542074364	FALSE	0.8150770592097
ENSG00000107742	0.649821287753499	9.13507099832129	1	1	1.00159099253457	FALSE	0.875990299784879
ENSG00000107779	0.255337395074335	213.470710770553	1	1	1	FALSE	0.8150770592097
ENSG00000107798	0.494729078008366	31.3949001364801	1	1	1	FALSE	0.8150770592097
ENSG00000107816	0.685504709214776	20.9334794063823	2	2	2.00466077669612	FALSE	0.883186374432241
ENSG00000107821	0.461018653719094	178.597118197056	2	2	5.00024443901247	FALSE	0.8150770592097
ENSG00000107831	0.181682156583051	127.831777599419	1	1	1.00134589502019	FALSE	0.8150770592097
ENSG00000107872	0.460519786959252	38.7004500007232	1	1	1.00061139642944	FALSE	0.8150770592097
ENSG00000107882	0.361914151738173	112.308147727019	1	1	3	FALSE	0.8150770592097
ENSG00000107954	0.14483826078555	278.378958917019	1	1	1.00012220457045	FALSE	0.8150770592097
ENSG00000107957	0.237338361826205	208.701054568567	2	2	2.00024446889133	FALSE	0.8150770592097
ENSG00000107959	0.454270591873623	40.1244232505358	1	1	1	FALSE	0.8150770592097
ENSG00000107960	0.384903080632662	57.6359955893902	1	1	1	FALSE	0.8150770592097
ENSG00000107984	0.174750562294852	130.818377502626	1	1	1	FALSE	0.8150770592097
ENSG00000108176	0.749970054852064	14.4848412917105	1	1	2	FALSE	0.891628312768006
ENSG00000108219	0.766661676063112	2.0385261101148	1	1	1	FALSE	0.891628312768006
ENSG00000108309	0.732549120043509	3.40365729343357	1	1	1	FALSE	0.891628312768006
ENSG00000108384	0.791344112117417	1.33219014179924	1	1	1	FALSE	0.891628312768006
ENSG00000108405	0.336424996436099	71.7564708106516	1	1	1.00012220457045	FALSE	0.8150770592097
ENSG00000108406	0.21546237966534	209.491635505217	1	1	2	FALSE	0.8150770592097
ENSG00000108469	0.601231641037136	14.1904747179316	1	1	1	FALSE	0.855755755017579
ENSG00000108515	0.973763101217241	0.408206508168922	2	2	5	FALSE	0.984793919669207
ENSG00000108523	0.322106789771583	76.2478642451415	1	1	1	FALSE	0.8150770592097
ENSG00000108551	0.30247649942111	82.70392434448	1	1	1	FALSE	0.8150770592097
ENSG00000108576	0.17131349901226	132.305725552619	1	1	1	FALSE	0.8150770592097
ENSG00000108588	0.577732751001534	17.4010351783292	1	1	1	FALSE	0.846212083359499
ENSG00000108590	0.564451202248785	201.2635137559	2	2	9.00048941637098	FALSE	0.837495489616655
ENSG00000108592	0.152495565924232	140.590602430845	1	1	1	FALSE	0.8150770592097
ENSG00000108639	0.0732834240104907	676.703210738146	2	2	3.00012220457045	FALSE	0.8150770592097
ENSG00000108679	0.823440455991837	21.2272817204615	4	4	7.00110013991544	FALSE	0.89651171596828
ENSG00000108733	0.611340390499397	79.4240896432752	2	2	5	FALSE	0.859358217264813
ENSG00000108784	0.291235018038886	225.835981051741	3	3	3.00012220457045	FALSE	0.8150770592097
ENSG00000108813	0.375888094874494	85.472132746079	2	2	2.00110091743119	FALSE	0.8150770592097
ENSG00000108830	0.265875585667699	107.712272588134	2	2	2	FALSE	0.8150770592097
ENSG00000108846	0.198420863736429	242.690014740676	1	1	1	FALSE	0.8150770592097
ENSG00000108947	0.498837864091369	30.6694128547846	1	1	1	FALSE	0.8150770592097
ENSG00000108960	0.474483372314884	35.618362228027	1	1	1.0014684287812	FALSE	0.8150770592097
ENSG00000108963	0.296547335228002	326.773083852203	1	1	4.0004888182818	FALSE	0.8150770592097
ENSG00000109047	0.709773322639757	4.60756931835378	1	1	1	FALSE	0.890080353196778
ENSG00000109066	0.448160121300915	65.7351482385028	2	2	2.00012220457045	FALSE	0.8150770592097
ENSG00000109101	0.280287556851941	664.845789686113	5	5	9.00122270326251	FALSE	0.8150770592097
ENSG00000109103	0.18994261526321	263.382735214567	1	1	1	FALSE	0.8150770592097
ENSG00000109132	0.291226195438534	86.4608534761571	1	1	1.00183665972817	FALSE	0.8150770592097
ENSG00000109133	0.323235717072405	75.8043331066817	1	1	1	FALSE	0.8150770592097
ENSG00000109163	0.623262314698936	33.3117705138735	2	2	2	FALSE	0.864883985992729
ENSG00000109193	0.08022077637084	189.590437967808	1	1	3.00183621006243	FALSE	0.8150770592097
ENSG00000109424	0.395192113761198	54.8208693143444	1	1	1	FALSE	0.8150770592097
ENSG00000109436	0.276996831303904	91.1429307652012	1	1	1.000366703337	FALSE	0.8150770592097
ENSG00000109501	0.89207565791382	6.88829000617753	5	5	6.00012221950623	FALSE	0.943334037451207
ENSG00000109572	0.182373646602851	267.001586072488	1	1	1	FALSE	0.8150770592097
ENSG00000109606	0.27556150558424	91.8430102901929	1	1	1	FALSE	0.8150770592097
ENSG00000109618	0.215782876178608	113.999380359195	1	1	1	FALSE	0.8150770592097
ENSG00000109625	0.515934070685903	96.4770637648831	1	1	3	FALSE	0.820452238023443
ENSG00000109654	0.244890427464559	395.225418023386	1	1	4	FALSE	0.8150770592097
ENSG00000109667	0.198416529149248	120.915871167105	1	1	1	FALSE	0.8150770592097
ENSG00000109674	0.853794788935788	5.54263335297157	2	2	4	FALSE	0.918124790972467
ENSG00000109685	0.126612474723965	152.68209708865	1	1	1.00171358629131	FALSE	0.8150770592097
ENSG00000109689	0.130367299673197	150.840122750727	1	1	1	FALSE	0.8150770592097
ENSG00000109736	0.450510587377336	40.9831268052286	1	1	1	FALSE	0.8150770592097
ENSG00000109738	0.184520522064447	126.439783125916	1	1	1	FALSE	0.8150770592097
ENSG00000109758	0.781598653622575	1.58576498806813	1	1	1	FALSE	0.891628312768006
ENSG00000109805	0.189274752090804	251.76233586014	2	1	2	FALSE	0.8150770592097
ENSG00000109846	NA	NA	NA	NA	NA	NA	NA
ENSG00000109881	0.227645246538321	163.141720385679	2	2	2	FALSE	0.8150770592097
ENSG00000109927	0.728679281866182	3.98030403772873	1	1	2	FALSE	0.891628312768006
ENSG00000109944	0.730044851258837	3.52478983857852	1	1	1	FALSE	0.891628312768006
ENSG00000110013	0.406135933836525	152.339072705486	3	3	3	FALSE	0.8150770592097
ENSG00000110025	0.203562123714674	245.780964594621	1	1	1.00048899755501	FALSE	0.8150770592097
ENSG00000110031	0.736699710872959	3.21149261894867	1	1	1	FALSE	0.891628312768006
ENSG00000110042	0.599934106197331	63.6617922643764	1	1	3.00661278471712	FALSE	0.855755755017579
ENSG00000110046	0.674498829179337	7.00834048455019	1	1	1.00073367571533	FALSE	0.880586710369428
ENSG00000110047	0.120426927291636	155.654039028923	1	1	1	FALSE	0.8150770592097
ENSG00000110063	0.335846377498478	72.0068483656945	1	1	1	FALSE	0.8150770592097
ENSG00000110066	0.558674535878464	20.2136402091897	1	1	1	FALSE	0.834234289162289
ENSG00000110076	0.140421914822927	635.647558633171	4	4	4.02354795762515	FALSE	0.8150770592097
ENSG00000110077	0.382135109256946	58.3400195634945	1	1	1	FALSE	0.8150770592097
ENSG00000110079	0.405872706609201	51.9493474939447	1	1	1	FALSE	0.8150770592097
ENSG00000110148	0.142254655291478	328.23432517339	1	1	2.00122264335493	FALSE	0.8150770592097
ENSG00000110169	0.188098809005531	266.803337839685	1	1	2	FALSE	0.8150770592097
ENSG00000110195	0.717608145083484	4.16509087183149	1	1	1	FALSE	0.891628312768006
ENSG00000110200	0.523649227450592	26.0272201148754	1	1	1	FALSE	0.820452238023443
ENSG00000110203	0.0913226546467137	1269.26330722838	1	1	6	FALSE	0.8150770592097
ENSG00000110218	0.757934030799897	2.34240475125681	1	1	1	FALSE	0.891628312768006
ENSG00000110243	0.747741533724002	30.1718476660801	4	4	5.00097826425004	FALSE	0.891628312768006
ENSG00000110324	0.288792676186297	393.479443203954	5	5	5.0002444091409	FALSE	0.8150770592097
ENSG00000110427	0.807367569214593	0.980144429847982	1	1	1	FALSE	0.892459415335848
ENSG00000110435	0.575917349514861	17.6738534479182	1	1	1.00098003185104	FALSE	0.84524281166994
ENSG00000110442	0.112321654239318	249.083353297328	1	1	1	FALSE	0.8150770592097
ENSG00000110497	0.509910501137667	35.1313997055624	2	2	2.00012221950623	FALSE	0.820452238023443
ENSG00000110536	0.792309231196917	15.1421911412412	3	3	3	FALSE	0.891628312768006
ENSG00000110697	0.408621312442069	51.2617237125055	1	1	1.00012220457045	FALSE	0.8150770592097
ENSG00000110717	0.0583832128232797	529.379632319465	1	1	2.0002444091409	FALSE	0.8150770592097
ENSG00000110723	0.53075494239919	99.9713646382843	5	4	4	FALSE	0.821223815655309
ENSG00000110888	0.412771824787771	50.1899357932911	1	1	1	FALSE	0.8150770592097
ENSG00000110921	0.466699656722158	37.3432665417152	1	1	1	FALSE	0.8150770592097
ENSG00000110925	0.820876973135187	11.0305037568193	3	3	3	FALSE	0.896500694398087
ENSG00000110987	0.250774660096868	100.569562593211	1	1	1	FALSE	0.8150770592097
ENSG00000111012	0.310061379065131	164.209603058861	1	1	3	FALSE	0.8150770592097
ENSG00000111046	0.0940974869474101	456.454298961396	1	1	3	FALSE	0.8150770592097
ENSG00000111087	0.177848061150614	265.256082486699	1	1	1.00012220457045	FALSE	0.8150770592097
ENSG00000111181	0.607953581131183	13.4947363129376	1	1	1.00134589502019	FALSE	0.85689362530908
ENSG00000111224	NA	NA	NA	NA	NA	NA	NA
ENSG00000111241	0.196061929503963	316.247850645169	3	3	3.000366703337	FALSE	0.8150770592097
ENSG00000111245	0.490285232988485	32.3659251756221	1	1	1.00048899755501	FALSE	0.8150770592097
ENSG00000111247	0.510264043006689	33.706453393686	2	2	2	FALSE	0.820452238023443
ENSG00000111249	0.670612413167413	7.31315927575083	1	1	1.00073367571533	FALSE	0.880586710369428
ENSG00000111261	0.355550603275704	430.959767420662	3	3	7	FALSE	0.8150770592097
ENSG00000111266	0.71193092372321	4.43004204314073	1	1	1.00012220457045	FALSE	0.891453940896028
ENSG00000111271	0.136386618400617	147.985270498417	1	1	1	FALSE	0.8150770592097
ENSG00000111275	0.433620588343755	44.9834867183575	1	1	1	FALSE	0.8150770592097
ENSG00000111300	NA	NA	NA	NA	NA	NA	NA
ENSG00000111319	0.37176194934999	61.3252006431856	1	1	1	FALSE	0.8150770592097
ENSG00000111325	0.0834955762604939	419.2377235017	2	2	2.00024443901247	FALSE	0.8150770592097
ENSG00000111335	0.581204776170517	83.6940772123694	4	4	4	FALSE	0.848550884068019
ENSG00000111344	0.335682959465651	71.7912583067049	1	1	1	FALSE	0.8150770592097
ENSG00000111364	0.47666058413456	108.729086652396	3	1	7	FALSE	0.8150770592097
ENSG00000111404	0.085061809306775	212.993945516459	1	1	3.00183553597651	FALSE	0.8150770592097
ENSG00000111445	0.245687686119302	102.633127000657	1	1	1	FALSE	0.8150770592097
ENSG00000111540	0.369271976871885	62.0388647252939	1	1	1	FALSE	0.8150770592097
ENSG00000111554	0.253518007555478	470.152966048615	4	4	8	FALSE	0.8150770592097
ENSG00000111640	0.245241039238634	102.792978268534	1	1	1	FALSE	0.8150770592097
ENSG00000111641	0.19536822052664	293.305418398662	2	2	3	FALSE	0.8150770592097
ENSG00000111644	0.654992569545122	89.3660822642704	1	1	7	FALSE	0.877209127366319
ENSG00000111664	0.607236402684588	13.6019709485182	1	1	1	FALSE	0.856761393854322
ENSG00000111700	0.788381073742115	23.2260393770081	3	3	5	FALSE	0.891628312768006
ENSG00000111711	0.92999594245169	0.0182049975539496	1	1	1	FALSE	0.965189951651568
ENSG00000111713	0.719799392627541	4.05459773849456	1	1	2	FALSE	0.891628312768006
ENSG00000111726	0.656348850267635	8.50486504028164	1	1	1	FALSE	0.877591968738927
ENSG00000111728	0.326869535773168	74.7982776666339	1	1	1.0015911872705	FALSE	0.8150770592097
ENSG00000111729	0.541615956523604	22.9423875264934	1	1	1	FALSE	0.827261548257098
ENSG00000111801	0.0576282748265236	833.727877245192	2	2	4	FALSE	0.8150770592097
ENSG00000111816	0.59509430823288	15.0959408850352	1	1	1	FALSE	0.853933215103406
ENSG00000111846	0.425189979623057	87.8547141561806	2	2	2	FALSE	0.8150770592097
ENSG00000111850	0.921866232093013	1.66555256933182	2	2	3	FALSE	0.960569740309459
ENSG00000111863	0.476068409518359	35.3166008584705	1	1	1	FALSE	0.8150770592097
ENSG00000111886	0.33737574319693	71.5348039103561	1	1	1	FALSE	0.8150770592097
ENSG00000111897	0.302485569134389	82.6273656502273	1	1	1	FALSE	0.8150770592097
ENSG00000111906	0.363987985644719	63.5676782632149	2	1	1	FALSE	0.8150770592097
ENSG00000112029	0.281555097851848	89.7506102998977	1	1	1	FALSE	0.8150770592097
ENSG00000112031	0.638927549297577	25.1688906892804	2	2	2.00049013601274	FALSE	0.872417831712539
ENSG00000112038	0.551466240278255	21.1690735305826	1	1	1	FALSE	0.828779492911017
ENSG00000112039	0.0706633280828357	229.018945149137	1	1	2	FALSE	0.8150770592097
ENSG00000112041	0.287120648773313	87.856044302009	1	1	1.00012220457045	FALSE	0.8150770592097
ENSG00000112053	0.310563950714685	80.0355366945243	1	1	1	FALSE	0.8150770592097
ENSG00000112078	0.409280119681293	51.0955727357887	1	1	1	FALSE	0.8150770592097
ENSG00000112116	0.351457015928603	67.2576595354263	1	1	1	FALSE	0.8150770592097
ENSG00000112175	0.80159291738159	10.7956399435532	2	2	3	FALSE	0.892387689382639
ENSG00000112183	0.262327498764459	96.5609973156987	1	1	1.00012220457045	FALSE	0.8150770592097
ENSG00000112195	0.245450907261525	194.784786893419	1	1	2	FALSE	0.8150770592097
ENSG00000112208	0.10524134620447	163.295647795078	1	1	1	FALSE	0.8150770592097
ENSG00000112214	NA	NA	NA	NA	NA	NA	NA
ENSG00000112234	NA	NA	NA	NA	NA	NA	NA
ENSG00000112238	0.831659580184916	5.43586946531015	2	2	2	FALSE	0.902883207879924
ENSG00000112246	0.145561573828913	275.511154286465	1	1	1.00024443901247	FALSE	0.8150770592097
ENSG00000112249	0.234390684355501	218.767186704349	1	1	1	FALSE	0.8150770592097
ENSG00000112276	0.782741642961901	1.55419561689096	1	1	1	FALSE	0.891628312768006
ENSG00000112304	0.162896046773668	135.961520725252	1	1	1	FALSE	0.8150770592097
ENSG00000112357	0.693075137542899	5.65136671080412	1	1	1	FALSE	0.886281547296408
ENSG00000112367	0.488691085279051	32.6993369340172	1	1	1	FALSE	0.8150770592097
ENSG00000112379	0.841618886581509	0.456421076344452	1	1	1.00024443901247	FALSE	0.911008061418059
ENSG00000112414	0.541225028229458	112.870564331991	1	1	5	FALSE	0.827261548257098
ENSG00000112499	0.334307442884826	72.4808374314983	1	1	1	FALSE	0.8150770592097
ENSG00000112541	NA	NA	NA	NA	NA	NA	NA
ENSG00000112578	0.664262800205909	26.6510351208823	1	1	2	FALSE	0.87842631883517
ENSG00000112651	0.412808929008538	140.070514837427	2	2	3.000733406674	FALSE	0.8150770592097
ENSG00000112667	0.439919482435495	43.3833767824855	1	1	1.00085605967959	FALSE	0.8150770592097
ENSG00000112685	0.710430380535295	4.56571310547273	1	1	1	FALSE	0.890372125664904
ENSG00000112701	0.644982865942536	38.0148079494278	1	1	2	FALSE	0.875597232509033
ENSG00000112761	0.471347604632192	107.81752920676	3	3	3	FALSE	0.8150770592097
ENSG00000112763	0.46764914707221	37.1355597010483	1	1	1	FALSE	0.8150770592097
ENSG00000112773	0.0979361653903892	402.683508389448	2	2	2	FALSE	0.8150770592097
ENSG00000112796	0.825866377557151	8.92610547847397	3	3	4.00024482800832	FALSE	0.898453544264922
ENSG00000112852	0.239656716443531	104.881130106887	1	1	1	FALSE	0.8150770592097
ENSG00000112936	NA	NA	NA	NA	NA	NA	NA
ENSG00000112964	0.228827421302088	218.625172741923	2	2	2.00024443901247	FALSE	0.8150770592097
ENSG00000112981	0.61068610593595	13.1926297848682	1	1	1	FALSE	0.858726173092241
ENSG00000112983	0.271229854159532	93.3391536056952	1	1	1	FALSE	0.8150770592097
ENSG00000112984	0.193798634268679	122.73942349301	1	1	1	FALSE	0.8150770592097
ENSG00000113073	0.62056334962948	14.4435920546387	2	2	2	FALSE	0.86461191600567
ENSG00000113088	0.241050146638802	104.326444912146	1	1	1	FALSE	0.8150770592097
ENSG00000113108	0.0560126998731204	191.997296337178	1	1	1.00061132167747	FALSE	0.8150770592097
ENSG00000113194	0.617635799935718	12.3701229868801	1	1	1.00024443901247	FALSE	0.863259435187779
ENSG00000113231	0.305707108752007	81.6342072927105	1	1	1	FALSE	0.8150770592097
ENSG00000113263	0.0787824408848099	177.776938199521	1	1	1	FALSE	0.8150770592097
ENSG00000113273	0.292598918322405	157.035032065694	1	1	2	FALSE	0.8150770592097
ENSG00000113303	0.753238858735214	2.48542596654802	1	1	1.07975703155949	FALSE	0.891628312768006
ENSG00000113389	0.489597798094486	32.5109751583447	1	1	1	FALSE	0.8150770592097
ENSG00000113391	0.239454445450122	104.938249878668	1	1	1.00012220457045	FALSE	0.8150770592097
ENSG00000113396	0.729302402574822	3.5193822625041	1	1	1	FALSE	0.891628312768006
ENSG00000113407	0.217969146707114	113.17871548459	1	1	1	FALSE	0.8150770592097
ENSG00000113448	0.661740403567219	8.03672451940295	1	1	1	FALSE	0.878115627751955
ENSG00000113522	0.474757685137758	35.6046922751336	1	1	1	FALSE	0.8150770592097
ENSG00000113532	0.367636270263323	62.5030741923075	1	1	1	FALSE	0.8150770592097
ENSG00000113555	0.354104593446747	265.783364964527	2	2	2.00207939101241	FALSE	0.8150770592097
ENSG00000113638	0.146228726645463	2182.29764251533	2	2	16	FALSE	0.8150770592097
ENSG00000113790	0.968424078601678	0.969750662724421	4	4	7	FALSE	0.981523534737353
ENSG00000113810	0.806598085030603	0.992352366909317	1	1	1.00073448402497	FALSE	0.892459415335848
ENSG00000113811	0.175974216882875	130.311381202079	1	1	1	FALSE	0.8150770592097
ENSG00000113845	0.597029419973442	58.5187139790721	1	1	3	FALSE	0.854543027552916
ENSG00000113905	0.313577173209471	1227.15930990278	3	3	36	FALSE	0.8150770592097
ENSG00000113971	0.606581141481098	13.6721948766328	1	1	1	FALSE	0.856761393854322
ENSG00000114021	0.349368818774135	85.122605333691	1	1	2	FALSE	0.8150770592097
ENSG00000114026	0.278474630148789	90.8613338694598	1	1	1.00012220457045	FALSE	0.8150770592097
ENSG00000114127	0.109571589338552	527.838891919155	3	2	3.00036683785767	FALSE	0.8150770592097
ENSG00000114166	0.208397167501491	205.895316484483	2	2	2	FALSE	0.8150770592097
ENSG00000114279	0.432229290127244	45.3147662075862	1	1	1	FALSE	0.8150770592097
ENSG00000114316	0.395818878329987	54.6364373491521	1	1	1	FALSE	0.8150770592097
ENSG00000114378	0.458724221395837	39.0208502027435	1	1	1	FALSE	0.8150770592097
ENSG00000114395	0.438629164066247	132.096243615575	3	3	3	FALSE	0.8150770592097
ENSG00000114544	0.378367949412851	59.4258739528154	1	1	1	FALSE	0.8150770592097
ENSG00000114554	0.713822946033115	4.36880650370969	1	1	1.000366703337	FALSE	0.891628312768006
ENSG00000114650	0.430322301282477	45.7838593542955	1	1	1	FALSE	0.8150770592097
ENSG00000114656	0.297141376092819	157.304016635847	2	2	4.00085628408916	FALSE	0.8150770592097
ENSG00000114670	0.588803875149411	81.1007122452086	1	1	4	FALSE	0.851938296595493
ENSG00000114737	0.280080826077972	95.5210869584986	1	1	2.00097799511002	FALSE	0.8150770592097
ENSG00000114771	0.785559686872069	10.6713929704951	3	2	2	FALSE	0.891628312768006
ENSG00000114779	0.828982343889145	241.553657384721	1	1	99	FALSE	0.900675793619589
ENSG00000114805	0.303529319073354	375.414350046192	5	5	5	FALSE	0.8150770592097
ENSG00000114904	0.231727766731669	107.869074652487	1	1	1.00012226433549	FALSE	0.8150770592097
ENSG00000114988	0.715670811731119	4.27166990049381	1	1	1	FALSE	0.891628312768006
ENSG00000115041	0.455822328304857	49.1975742241496	1	1	2	FALSE	0.8150770592097
ENSG00000115129	0.0533807995743479	1586.87810721185	2	2	6	FALSE	0.8150770592097
ENSG00000115138	0.109644700572918	493.494441251989	3	3	3.00061120212546	FALSE	0.8150770592097
ENSG00000115155	0.129327229514704	151.308593926409	1	1	1	FALSE	0.8150770592097
ENSG00000115170	0.0892398577998259	171.796123413466	1	1	1	FALSE	0.8150770592097
ENSG00000115194	NA	NA	NA	NA	NA	NA	NA
ENSG00000115204	0.342973584769429	69.8155298243367	1	1	1	FALSE	0.8150770592097
ENSG00000115257	0.948008779005936	0.00393323173441636	1	1	1.00122339124052	FALSE	0.975356799679697
ENSG00000115266	0.294442952451786	373.011995297958	2	2	7.08436963859068	FALSE	0.8150770592097
ENSG00000115267	0.636509965811819	49.8858436822723	2	2	3.00036685281538	FALSE	0.871663132442744
ENSG00000115271	0.178132487719588	129.386689954398	1	1	1	FALSE	0.8150770592097
ENSG00000115325	0.193109460797295	300.233674467774	2	2	3.00183453333757	FALSE	0.8150770592097
ENSG00000115339	0.250085150842841	180.745076948435	1	1	2	FALSE	0.8150770592097
ENSG00000115361	0.722996263570792	18.0169622691932	2	2	2	FALSE	0.891628312768006
ENSG00000115363	0.689866676702322	5.87811520562128	1	1	1.00024443901247	FALSE	0.885353961786564
ENSG00000115392	0.345224944027898	69.0083948135331	1	1	1.00012227928589	FALSE	0.8150770592097
ENSG00000115421	0.4650151079144	37.7102954774433	1	1	1	FALSE	0.8150770592097
ENSG00000115425	0.386721456047648	57.1292439022767	1	1	1	FALSE	0.8150770592097
ENSG00000115446	0.0945492298865902	410.988395117802	2	2	2	FALSE	0.8150770592097
ENSG00000115484	0.108355760321304	161.681934626078	1	1	1	FALSE	0.8150770592097
ENSG00000115488	0.572944642978992	62.3578148658624	3	3	3	FALSE	0.843604476300212
ENSG00000115507	0.295700292238114	143.029579674932	2	2	2.0025696459709	FALSE	0.8150770592097
ENSG00000115514	NA	NA	NA	NA	NA	NA	NA
ENSG00000115525	0.365640394684923	63.0845296410327	1	1	1	FALSE	0.8150770592097
ENSG00000115593	0.620329909743556	12.0903636458676	1	1	1	FALSE	0.86461191600567
ENSG00000115657	0.679356323871607	7.58948224200296	1	1	2	FALSE	0.880586710369428
ENSG00000115665	0.694306650423472	5.57401796774207	1	1	1	FALSE	0.886582685689863
ENSG00000115718	0.157045814298574	138.544468341688	1	1	1	FALSE	0.8150770592097
ENSG00000115762	0.413091892461305	50.1079032442456	1	1	1	FALSE	0.8150770592097
ENSG00000115827	0.675057695977146	25.0392146291518	1	1	2	FALSE	0.880586710369428
ENSG00000115866	0.680107088638204	6.56760094685609	1	1	1	FALSE	0.880586710369428
ENSG00000115902	0.483278118751509	33.8096645139613	1	1	1	FALSE	0.8150770592097
ENSG00000115993	0.940574806005815	0.842062863283199	3	3	3	FALSE	0.972984947210684
ENSG00000116005	0.658612275871993	8.29694782159764	1	1	1	FALSE	0.877591968738927
ENSG00000116031	0.777366383071747	1.70605481736343	1	1	1	FALSE	0.891628312768006
ENSG00000116035	0.944338809233597	0.702448040112307	2	2	2.000366703337	FALSE	0.974292019558439
ENSG00000116039	0.216055228088841	261.080466944617	1	1	1.00012221950623	FALSE	0.8150770592097
ENSG00000116044	0.186002035021286	269.862948119554	1	1	2	FALSE	0.8150770592097
ENSG00000116062	0.14307945670282	311.789186720965	2	2	4.00036688271982	FALSE	0.8150770592097
ENSG00000116095	NA	NA	NA	NA	NA	NA	NA
ENSG00000116096	0.180388053479005	128.411187659044	1	1	1	FALSE	0.8150770592097
ENSG00000116106	0.123194560053315	153.488570538264	1	1	1	FALSE	0.8150770592097
ENSG00000116117	0.4177015446306	48.9338351577187	1	1	1	FALSE	0.8150770592097
ENSG00000116120	0.135219939339009	148.52629818006	1	1	1	FALSE	0.8150770592097
ENSG00000116128	0.79928819208672	13.9067927917847	3	3	3	FALSE	0.892387689382639
ENSG00000116138	0.172773189114778	131.678420627125	1	1	1	FALSE	0.8150770592097
ENSG00000116157	0.198420863736429	242.690014740676	1	1	1	FALSE	0.8150770592097
ENSG00000116176	0.959133359809009	2.01096876673227	3	3	18.0012227928589	FALSE	0.97896462606631
ENSG00000116209	0.118680589760468	352.627448498987	1	1	2	FALSE	0.8150770592097
ENSG00000116212	0.118896557921107	628.671340884035	3	3	4	FALSE	0.8150770592097
ENSG00000116218	0.580911960734733	16.986903326249	1	1	1	FALSE	0.848418582402694
ENSG00000116266	0.27111908747365	93.3301697721905	1	1	1	FALSE	0.8150770592097
ENSG00000116285	0.232820860412454	348.992496403158	3	3	5	FALSE	0.8150770592097
ENSG00000116353	0.314078930917686	78.8838666965549	1	1	1	FALSE	0.8150770592097
ENSG00000116473	0.817959783662399	0.788033048094142	1	1	1	FALSE	0.895190206637304
ENSG00000116514	NA	NA	NA	NA	NA	NA	NA
ENSG00000116525	0.340903891687742	70.4383348149486	1	1	1.00012218963832	FALSE	0.8150770592097
ENSG00000116574	0.522750871523736	51.9896302806915	1	1	2.00391724813319	FALSE	0.820452238023443
ENSG00000116661	0.486221640453769	33.1536971281765	1	1	1.00515843773029	FALSE	0.8150770592097
ENSG00000116663	0.296996852261456	84.5302479451805	1	1	1	FALSE	0.8150770592097
ENSG00000116678	0.586272119269469	16.2497542304535	1	1	1	FALSE	0.851407983805495
ENSG00000116691	0.763677963208162	2.20352873770325	1	1	2	FALSE	0.891628312768006
ENSG00000116703	0.339111241016101	71.0000274609267	1	1	1	FALSE	0.8150770592097
ENSG00000116704	NA	NA	NA	NA	NA	NA	NA
ENSG00000116717	0.0995204826070633	166.30058299657	1	1	1	FALSE	0.8150770592097
ENSG00000116774	0.585995240999404	20.418674763317	2	2	2	FALSE	0.851407983805495
ENSG00000116791	0.686188647723288	6.09801988798008	1	1	1	FALSE	0.883475779640047
ENSG00000116809	0.311647700581431	79.6153441122832	1	1	1	FALSE	0.8150770592097
ENSG00000116830	0.487144842226034	33.0180137909127	1	1	1	FALSE	0.8150770592097
ENSG00000116874	0.303181990998014	148.583851106369	1	1	2	FALSE	0.8150770592097
ENSG00000116882	0.717112288300849	19.4428148801851	1	1	3	FALSE	0.891628312768006
ENSG00000116885	0.251487134902296	100.49172981192	1	1	1	FALSE	0.8150770592097
ENSG00000116898	0.495554587409819	111.885677365312	2	2	4	FALSE	0.8150770592097
ENSG00000116977	0.543590963000432	31.2275901638336	1	1	2	FALSE	0.827615268777146
ENSG00000116990	0.490496910621968	32.3341324154759	1	1	1	FALSE	0.8150770592097
ENSG00000117000	NA	NA	NA	NA	NA	NA	NA
ENSG00000117010	0.435681696905118	70.5089531647136	2	2	2	FALSE	0.8150770592097
ENSG00000117013	0.188421985695491	125.074357487866	1	1	1	FALSE	0.8150770592097
ENSG00000117054	0.251220050121684	100.591737010099	1	1	1	FALSE	0.8150770592097
ENSG00000117091	0.145547799865912	1350.84195792162	1	1	10	FALSE	0.8150770592097
ENSG00000117148	0.0995204826070633	166.30058299657	1	1	1	FALSE	0.8150770592097
ENSG00000117155	0.464867862772401	37.7516076794046	1	1	1	FALSE	0.8150770592097
ENSG00000117226	0.366936469571851	62.7034014147869	1	1	1	FALSE	0.8150770592097
ENSG00000117305	0.198737395405007	243.236574271422	1	1	2	FALSE	0.8150770592097
ENSG00000117308	0.574829104861859	17.8397878838873	1	1	1	FALSE	0.844461380661833
ENSG00000117322	0.461571973627384	38.4838515468993	1	1	1.00012223444567	FALSE	0.8150770592097
ENSG00000117385	0.136533660469927	298.769459664097	2	2	2.00110054355785	FALSE	0.8150770592097
ENSG00000117395	0.391828300538188	372.135197316701	2	2	11	FALSE	0.8150770592097
ENSG00000117399	NA	NA	NA	NA	NA	NA	NA
ENSG00000117400	0.388959138316053	87.1308741910014	2	2	2	FALSE	0.8150770592097
ENSG00000117408	0.23971854755966	104.853497830415	1	1	1.00012218963832	FALSE	0.8150770592097
ENSG00000117543	0.188900849870935	124.873713169817	2	1	1	FALSE	0.8150770592097
ENSG00000117595	NA	NA	NA	NA	NA	NA	NA
ENSG00000117597	0.451929347928126	40.658713862015	1	1	1	FALSE	0.8150770592097
ENSG00000117640	0.0733378782088284	706.465900055177	1	1	3	FALSE	0.8150770592097
ENSG00000117650	0.0786076827035952	177.984447586678	1	1	1.00073394495413	FALSE	0.8150770592097
ENSG00000117724	0.335874868605763	71.9998069945939	2	1	1	FALSE	0.8150770592097
ENSG00000117859	NA	NA	NA	NA	NA	NA	NA
ENSG00000117862	0.316954029634398	121.235241035632	1	1	2	FALSE	0.8150770592097
ENSG00000117877	0.00164891547576751	5199.91693699605	9	8	8.00036662864714	FALSE	0.8150770592097
ENSG00000117899	0.793013201920237	12.0302700415351	3	3	3.00012220457045	FALSE	0.891628312768006
ENSG00000117971	0.266748297239064	94.9677553129242	1	1	1	FALSE	0.8150770592097
ENSG00000118004	0.773471678581343	1.82221171632903	1	1	1	FALSE	0.891628312768006
ENSG00000118017	0.292298951372532	1678.09340351069	1	1	27	FALSE	0.8150770592097
ENSG00000118162	NA	NA	NA	NA	NA	NA	NA
ENSG00000118193	0.67624912948872	6.85829160692027	1	1	1	FALSE	0.880586710369428
ENSG00000118197	0.319367914680744	77.1782487790399	2	1	1	FALSE	0.8150770592097
ENSG00000118217	0.674325909852884	20.4388856743274	2	2	2	FALSE	0.880586710369428
ENSG00000118308	0.438058736158743	43.9095116141403	1	1	1	FALSE	0.8150770592097
ENSG00000118369	0.262120218720004	199.524532458299	1	1	1	FALSE	0.8150770592097
ENSG00000118402	0.81262933205065	0.880834680165096	1	1	1	FALSE	0.893816156631146
ENSG00000118407	0.391922019668872	55.7112053515928	1	1	1	FALSE	0.8150770592097
ENSG00000118482	0.291692648285113	86.3103326074265	3	1	1.00073367571533	FALSE	0.8150770592097
ENSG00000118520	0.588704203611868	15.9241412732415	2	1	1	FALSE	0.851938296595493
ENSG00000118564	0.258557333330684	97.8506787372459	1	1	1	FALSE	0.8150770592097
ENSG00000118579	0.49722631577659	54.3702054529714	2	2	2.00012241400416	FALSE	0.8150770592097
ENSG00000118707	0.10524134620447	163.295647795078	1	1	1	FALSE	0.8150770592097
ENSG00000118777	0.781678609909921	1.58325122427881	1	1	1	FALSE	0.891628312768006
ENSG00000118785	0.693578604006697	32.8875650035126	5	5	5	FALSE	0.886281547296408
ENSG00000118804	0.247014746882019	1904.82429858454	5	5	24	FALSE	0.8150770592097
ENSG00000118898	0.191770214519355	739.316880121869	9	8	8.00183387549449	FALSE	0.8150770592097
ENSG00000118922	0.0903671835006937	700.870706499518	1	1	5.00918329864087	FALSE	0.8150770592097
ENSG00000118961	0.673038410687721	7.10776999892261	2	1	1	FALSE	0.880586710369428
ENSG00000118972	0.706306593020451	4.81337502766126	1	1	1	FALSE	0.887596198134567
ENSG00000118997	0.811064116772989	155.643096892651	2	2	46.00097799511	FALSE	0.893816156631146
ENSG00000119042	NA	NA	NA	NA	NA	NA	NA
ENSG00000119147	0.307042908732388	142.106223839795	1	1	2	FALSE	0.8150770592097
ENSG00000119227	0.953057670706768	1.82532318944851	7	7	10.0026905486599	FALSE	0.977041286656633
ENSG00000119333	0.0562805291622813	516.579480509224	1	1	2	FALSE	0.8150770592097
ENSG00000119403	0.360396248517495	2652.52194425149	2	2	139.181061903597	FALSE	0.8150770592097
ENSG00000119408	0.761171392248042	2.21321263862286	1	1	1	FALSE	0.891628312768006
ENSG00000119421	0.228203966641285	218.943838460306	1	1	2	FALSE	0.8150770592097
ENSG00000119514	0.450740458345231	40.9309975908299	1	1	1	FALSE	0.8150770592097
ENSG00000119523	0.100973429342925	646.147000142431	2	2	4	FALSE	0.8150770592097
ENSG00000119608	0.579107357187063	17.2303109791096	1	1	1	FALSE	0.84696217175215
ENSG00000119640	0.18377589370662	127.008190369859	1	1	1	FALSE	0.8150770592097
ENSG00000119650	0.31197910435764	171.965581867751	1	1	3	FALSE	0.8150770592097
ENSG00000119655	0.661655332282152	84.1259984779812	1	1	11	FALSE	0.878115627751955
ENSG00000119661	0.404543292252154	52.3262143675307	1	1	1	FALSE	0.8150770592097
ENSG00000119684	0.365352354108782	63.168424190408	1	1	1	FALSE	0.8150770592097
ENSG00000119688	0.819217097638768	7.89759604501398	1	1	2	FALSE	0.895729730481016
ENSG00000119705	0.970933597913005	0.204199806474802	1	1	2	FALSE	0.98335442356818
ENSG00000119718	0.819036243365935	10.4565220679433	1	1	4	FALSE	0.895729730481016
ENSG00000119772	0.635040064505052	10.5171284940037	1	1	1	FALSE	0.871363018529496
ENSG00000119777	0.10854692851784	161.614926620616	1	1	1	FALSE	0.8150770592097
ENSG00000119812	0.170739029226083	269.260753723013	2	2	2	FALSE	0.8150770592097
ENSG00000119865	0.797609685953152	1.1852805322172	1	1	1	FALSE	0.892387689382639
ENSG00000119866	0.183583607061935	127.148444313777	1	1	1.00183643486778	FALSE	0.8150770592097
ENSG00000119899	0.69784764710787	5.3412476464268	1	1	1	FALSE	0.887596198134567
ENSG00000119900	0.56361890516066	37.563734988344	2	2	2.00012220457045	FALSE	0.837148646390843
ENSG00000119906	0.0693798287181861	1442.56737924852	1	1	7	FALSE	0.8150770592097
ENSG00000119922	0.0817362594549701	1020.34005021028	3	3	6	FALSE	0.8150770592097
ENSG00000119929	0.119213216994554	883.638406101882	1	1	6	FALSE	0.8150770592097
ENSG00000119938	0.257449194908108	178.018539541041	2	2	2	FALSE	0.8150770592097
ENSG00000119943	0.958088547304594	0.645395234244886	1	1	5	FALSE	0.978612352602258
ENSG00000120029	0.0254625127159551	1996.21570996118	2	2	6	FALSE	0.8150770592097
ENSG00000120051	0.344314049701216	175.253875489982	1	1	6	FALSE	0.8150770592097
ENSG00000120053	0.69899966237623	21.5642665772975	2	2	2	FALSE	0.887596198134567
ENSG00000120057	0.0752478729639719	462.943417429293	1	1	2	FALSE	0.8150770592097
ENSG00000120093	0.159477814592297	137.419019989154	1	1	1.00183621006243	FALSE	0.8150770592097
ENSG00000120149	0.408770454260689	51.2270351773694	1	1	1	FALSE	0.8150770592097
ENSG00000120160	0.800641914360027	1.11850510550953	1	1	1	FALSE	0.892387689382639
ENSG00000120210	0.417077278029121	235.63694905041	2	2	6.00048929663609	FALSE	0.8150770592097
ENSG00000120253	0.526532983591496	38.2897282325842	1	1	2	FALSE	0.820452238023443
ENSG00000120262	0.663292715303806	7.90609876249506	1	1	1	FALSE	0.878250625880332
ENSG00000120279	0.974942691295948	0.545372293816519	3	3	7	FALSE	0.985260621313845
ENSG00000120314	0.649756247747345	9.09852175621771	1	1	1.00012220457045	FALSE	0.875990299784879
ENSG00000120440	0.298783483175447	939.563629557294	6	6	17.0001222045705	FALSE	0.8150770592097
ENSG00000120594	0.0861795233835726	173.552777606673	1	1	1	FALSE	0.8150770592097
ENSG00000120647	0.39650579302365	235.98182224302	2	2	5	FALSE	0.8150770592097
ENSG00000120688	0.152793098950765	140.450620369076	1	1	1.00012224938875	FALSE	0.8150770592097
ENSG00000120690	0.411820085678841	50.4379182960662	1	1	1	FALSE	0.8150770592097
ENSG00000120693	0.462182113776539	38.3369076886882	1	1	1	FALSE	0.8150770592097
ENSG00000120694	NA	NA	NA	NA	NA	NA	NA
ENSG00000120708	0.240780539757674	104.457042264992	1	1	1	FALSE	0.8150770592097
ENSG00000120725	0.298499843318432	83.9586051165076	1	1	1	FALSE	0.8150770592097
ENSG00000120738	0.0240564569189077	1312.59687499223	3	3	3	FALSE	0.8150770592097
ENSG00000120784	0.352870244143936	68.1332689610523	2	2	2	FALSE	0.8150770592097
ENSG00000120889	0.789584502743568	1.36764452700158	1	1	1	FALSE	0.891628312768006
ENSG00000120899	0.403352744126771	197.748980458313	1	1	4	FALSE	0.8150770592097
ENSG00000120907	0.339638193863309	70.5582190333059	1	1	1.00012221950623	FALSE	0.8150770592097
ENSG00000120913	0.340896270421501	70.4405592061584	1	1	1.00012220457045	FALSE	0.8150770592097
ENSG00000121075	0.942487077278637	0.752838401606903	1	1	2	FALSE	0.973818216267215
ENSG00000121289	0.910552085309367	1.87233041340383	1	1	2.00048887802493	FALSE	0.953961474224088
ENSG00000121297	0.619065106126033	12.2312201243449	1	1	1	FALSE	0.863599590746375
ENSG00000121310	0.40609306887357	51.9259892377941	1	1	1	FALSE	0.8150770592097
ENSG00000121350	NA	NA	NA	NA	NA	NA	NA
ENSG00000121361	0.115463057017106	526.287895043331	1	1	2.000733406674	FALSE	0.8150770592097
ENSG00000121406	0.0705120829881187	1999.79486462568	7	7	9	FALSE	0.8150770592097
ENSG00000121417	0.658126153698246	594.898157272188	3	3	52	FALSE	0.877591968738927
ENSG00000121440	0.562122812004335	19.6677382478507	1	1	1	FALSE	0.836478933802821
ENSG00000121454	0.607359724818764	30.3729385145469	2	2	2	FALSE	0.856761393854322
ENSG00000121577	0.474042062806088	35.6733926108479	1	1	1	FALSE	0.8150770592097
ENSG00000121644	0.324252415395373	75.6318237929721	1	1	1	FALSE	0.8150770592097
ENSG00000121690	0.170747487950696	251.834644373968	1	1	1.00048989589712	FALSE	0.8150770592097
ENSG00000121764	0.928908843741918	0.465263988660748	2	2	2	FALSE	0.965189951651568
ENSG00000121853	0.929968795768369	1.11426269687802	3	2	2.00122339124052	FALSE	0.965189951651568
ENSG00000121858	0.255909120387677	130.248443754422	2	2	2	FALSE	0.8150770592097
ENSG00000121864	NA	NA	NA	NA	NA	NA	NA
ENSG00000121898	0.364814978019647	63.3248775306569	1	1	1	FALSE	0.8150770592097
ENSG00000121900	0.651773526198378	350.995337160057	2	2	26.0256816110487	FALSE	0.875990299784879
ENSG00000121940	0.131392068210362	150.276851961475	1	1	1	FALSE	0.8150770592097
ENSG00000121988	0.192231426244801	123.504177009491	1	1	1	FALSE	0.8150770592097
ENSG00000122008	0.853420711073156	5.96200206774434	1	1	3.00147040803823	FALSE	0.918124790972467
ENSG00000122033	0.184385902709721	126.751643017226	1	1	1	FALSE	0.8150770592097
ENSG00000122035	0.266662435271749	113.861264269868	2	2	2	FALSE	0.8150770592097
ENSG00000122085	0.69417615932296	5.58055526726804	1	1	1	FALSE	0.886582685689863
ENSG00000122136	0.286709548458831	693.885330809882	2	2	18	FALSE	0.8150770592097
ENSG00000122140	0.908776620977458	2.39774763985183	3	2	3.00073367571533	FALSE	0.95259223123193
ENSG00000122180	0.112679476472706	159.538608603727	1	1	1.00097835391953	FALSE	0.8150770592097
ENSG00000122188	0.822491274090412	7.61894357448657	1	1	2	FALSE	0.896500694398087
ENSG00000122203	0.181421022409903	265.436818056071	1	1	2	FALSE	0.8150770592097
ENSG00000122254	0.979787291624521	0.0612845675428258	2	2	2.00024443901247	FALSE	0.987079826087992
ENSG00000122257	0.655594446416331	8.57057040997732	2	1	1	FALSE	0.87747186512374
ENSG00000122378	0.137371086980807	371.355512914385	1	1	3	FALSE	0.8150770592097
ENSG00000122386	0.105227130639643	391.203535799212	2	2	2.00171339184095	FALSE	0.8150770592097
ENSG00000122420	0.354065922563766	66.4188159876489	1	1	1	FALSE	0.8150770592097
ENSG00000122477	0.515901755685185	27.3814951408273	1	1	1	FALSE	0.820452238023443
ENSG00000122481	0.439712317819813	88.035550455857	1	1	6	FALSE	0.8150770592097
ENSG00000122490	0.858577875484947	3.38108473632704	2	2	2	FALSE	0.920202494389486
ENSG00000122584	0.451229340358857	40.8148130931188	1	1	1	FALSE	0.8150770592097
ENSG00000122678	0.813509032930016	9.77500396888955	2	2	3	FALSE	0.893816156631146
ENSG00000122679	0.489597798094486	32.5109751583447	1	1	1	FALSE	0.8150770592097
ENSG00000122687	0.0463018013357498	1119.91118993801	3	3	4.00012220457045	FALSE	0.8150770592097
ENSG00000122707	0.6877896015012	6.01340408274166	1	1	1	FALSE	0.88390969920338
ENSG00000122729	0.758063529815877	13.9431910977847	2	2	2	FALSE	0.891628312768006
ENSG00000122778	0.750878882137394	2.60931646730517	1	1	1	FALSE	0.891628312768006
ENSG00000122783	0.262830541640832	96.3798960367871	1	1	1	FALSE	0.8150770592097
ENSG00000122861	0.786564514642932	1.45239588852426	1	1	1	FALSE	0.891628312768006
ENSG00000122870	0.256208058339747	261.179118159356	1	1	5.00795496267287	FALSE	0.8150770592097
ENSG00000122965	0.530666521194445	24.6336856409083	1	1	1	FALSE	0.821223815655309
ENSG00000122970	0.371414279431894	61.4248826755713	1	1	1	FALSE	0.8150770592097
ENSG00000122986	0.366704083062042	62.7671512631535	1	1	1	FALSE	0.8150770592097
ENSG00000123064	NA	NA	NA	NA	NA	NA	NA
ENSG00000123146	0.215674226729557	114.066232669879	1	1	1	FALSE	0.8150770592097
ENSG00000123178	0.438718521477168	43.7501574986636	1	1	1	FALSE	0.8150770592097
ENSG00000123200	0.736299253119301	16.6088035440756	1	1	2	FALSE	0.891628312768006
ENSG00000123213	0.199413775747594	253.316662639428	2	2	2	FALSE	0.8150770592097
ENSG00000123243	0.153567105808366	140.098246146593	1	1	1	FALSE	0.8150770592097
ENSG00000123297	0.86879116328995	8.1660577380566	1	1	4	FALSE	0.927358870812676
ENSG00000123338	0.644449106246417	47.1932269844035	1	1	3	FALSE	0.875597232509033
ENSG00000123342	0.817760106219791	0.791386295294324	1	1	1	FALSE	0.895190206637304
ENSG00000123352	0.290612132220233	1971.17198343342	1	1	26	FALSE	0.8150770592097
ENSG00000123360	0.673138627635625	7.09768182334146	1	1	1	FALSE	0.880586710369428
ENSG00000123407	0.436977427462263	44.1734504934038	1	1	1	FALSE	0.8150770592097
ENSG00000123415	0.808947123995508	8.74027002891243	2	2	2.00073352624792	FALSE	0.892778046366426
ENSG00000123427	0.420816273758757	70.9425847648361	1	1	2	FALSE	0.8150770592097
ENSG00000123444	0.116339543815304	921.996437668623	2	2	6	FALSE	0.8150770592097
ENSG00000123472	0.788634785282049	1.39942108733535	1	1	1	FALSE	0.891628312768006
ENSG00000123473	0.426072046293381	46.8317497177311	1	1	1	FALSE	0.8150770592097
ENSG00000123496	0.600728366506799	17.4872624178966	1	1	2	FALSE	0.855755755017579
ENSG00000123500	0.32490062681898	1212.05021986628	2	2	16.0009784735812	FALSE	0.8150770592097
ENSG00000123552	0.491578484239114	43.4462520406102	1	1	2.00024458847988	FALSE	0.8150770592097
ENSG00000123815	0.78956576022613	1.37593908589182	1	1	1	FALSE	0.891628312768006
ENSG00000123989	0.0429023919880235	976.718550703682	2	2	4	FALSE	0.8150770592097
ENSG00000123999	0.146251014417049	143.45151299503	1	1	1.00048899755501	FALSE	0.8150770592097
ENSG00000124098	0.334626054618507	72.3822202255905	1	1	1	FALSE	0.8150770592097
ENSG00000124103	0.258487437698263	131.522615992586	2	2	2	FALSE	0.8150770592097
ENSG00000124104	0.371945776283812	106.337956664138	3	3	3	FALSE	0.8150770592097
ENSG00000124134	0.187521530934078	252.837790734857	2	2	2.00478880157171	FALSE	0.8150770592097
ENSG00000124157	0.0638466197432234	6204.26645259662	4	4	50.0002444390125	FALSE	0.8150770592097
ENSG00000124164	0.49149841666735	32.1308738380805	1	1	1	FALSE	0.8150770592097
ENSG00000124171	0.358406656283783	65.1818964026645	1	1	1	FALSE	0.8150770592097
ENSG00000124172	0.745809344251538	2.81509850885423	1	1	1	FALSE	0.891628312768006
ENSG00000124194	0.416180461540158	49.3156470017306	1	1	1	FALSE	0.8150770592097
ENSG00000124201	0.445033558211579	121.362385472798	3	3	3.00024443901247	FALSE	0.8150770592097
ENSG00000124203	0.527349782161398	25.3384651574366	1	1	1	FALSE	0.820452238023443
ENSG00000124233	0.159601186647707	2378.28631736094	5	5	35	FALSE	0.8150770592097
ENSG00000124237	0.0134150306214733	1924.61747096977	3	3	5.00624464307579	FALSE	0.8150770592097
ENSG00000124243	0.147645906142012	1391.07791549919	2	2	11	FALSE	0.8150770592097
ENSG00000124253	0.511228998447343	28.3007184469457	1	1	1	FALSE	0.820452238023443
ENSG00000124256	0.313859834566635	127.075095043422	2	2	3	FALSE	0.8150770592097
ENSG00000124299	0.066004415138177	755.998257591812	3	3	3.0002444091409	FALSE	0.8150770592097
ENSG00000124302	0.579753001128231	17.1541024689923	1	1	1.00024443901247	FALSE	0.847315775943594
ENSG00000124313	0.06141223461909	539.031535115582	1	1	2.0002444091409	FALSE	0.8150770592097
ENSG00000124357	0.50161771035684	104.502649917122	2	2	3	FALSE	0.81576806794101
ENSG00000124444	0.0582113595116263	511.209045561997	2	2	2.00048899755501	FALSE	0.8150770592097
ENSG00000124459	0.164821381587553	375.02128408949	3	3	3.00208231259187	FALSE	0.8150770592097
ENSG00000124490	0.509744121492562	28.505955244581	1	1	1	FALSE	0.820452238023443
ENSG00000124508	0.494483872489695	31.5148419233389	1	1	1	FALSE	0.8150770592097
ENSG00000124557	0.399972493284403	53.487043037511	1	1	1	FALSE	0.8150770592097
ENSG00000124564	0.479718950063237	34.5500369807168	2	1	1	FALSE	0.8150770592097
ENSG00000124568	0.346717820382541	1115.30811927229	1	1	38	FALSE	0.8150770592097
ENSG00000124588	0.432748216849773	45.193926220385	1	1	1	FALSE	0.8150770592097
ENSG00000124608	0.429769218871372	68.4885169137006	1	1	2	FALSE	0.8150770592097
ENSG00000124678	0.471792921252294	36.238465742371	1	1	1	FALSE	0.8150770592097
ENSG00000124688	0.452772377673418	40.4694550324101	1	1	1	FALSE	0.8150770592097
ENSG00000124701	0.385702068849216	57.4102975257562	1	1	1	FALSE	0.8150770592097
ENSG00000124713	0.52392538160276	25.8654132913779	1	1	1.00073367571533	FALSE	0.820452238023443
ENSG00000124731	0.977745271074513	0.118854715911827	1	1	2	FALSE	0.986206528228043
ENSG00000124733	0.499785781554401	30.4867829898403	1	1	1	FALSE	0.8150770592097
ENSG00000124749	0.120994147739781	283.534140042823	1	1	1	FALSE	0.8150770592097
ENSG00000124762	0.13067500040309	150.677170339341	1	1	1	FALSE	0.8150770592097
ENSG00000124772	0.772232030552141	11.3309440603655	1	1	2	FALSE	0.891628312768006
ENSG00000124780	0.0703094761353256	2295.01852006301	4	4	15	FALSE	0.8150770592097
ENSG00000124782	0.291340487042225	118.925243367817	2	2	2.0050244385292	FALSE	0.8150770592097
ENSG00000124786	0.357351160084466	65.4746041036639	1	1	1.00061214495593	FALSE	0.8150770592097
ENSG00000124787	0.24465502845144	102.999049698264	1	1	1	FALSE	0.8150770592097
ENSG00000124831	0.659811149455325	8.20241166154946	2	1	1.00024443901247	FALSE	0.878115627751955
ENSG00000124882	0.240543987459396	351.038086165864	2	2	4	FALSE	0.8150770592097
ENSG00000124939	0.180503043791891	246.539903541808	1	1	1	FALSE	0.8150770592097
ENSG00000125046	0.222827349679401	111.283063087835	1	1	1	FALSE	0.8150770592097
ENSG00000125084	0.251219863843737	100.531300100761	1	1	1.00245007962759	FALSE	0.8150770592097
ENSG00000125107	0.744105752051357	25.3819586957496	1	1	4	FALSE	0.891628312768006
ENSG00000125247	0.89594594758707	2.49409860586763	2	2	2	FALSE	0.945458976164207
ENSG00000125257	0.702895035551985	91.9521691721787	1	1	10	FALSE	0.887596198134567
ENSG00000125375	0.764291271576218	2.29580074700216	1	1	2	FALSE	0.891628312768006
ENSG00000125457	0.0892933602350788	403.82739164921	1	1	2	FALSE	0.8150770592097
ENSG00000125485	0.461803726437571	38.418761263645	1	1	1	FALSE	0.8150770592097
ENSG00000125571	0.650027890621094	64.2243051043464	2	2	5	FALSE	0.875990299784879
ENSG00000125651	0.479212708508417	34.7001554998141	1	1	1.00122339124052	FALSE	0.8150770592097
ENSG00000125652	0.183831752153626	243.505621630473	2	2	2.00429711479435	FALSE	0.8150770592097
ENSG00000125686	NA	NA	NA	NA	NA	NA	NA
ENSG00000125703	0.803435449047898	22.4567113028347	1	1	5.00367152123363	FALSE	0.892459415335848
ENSG00000125726	0.530542611229448	24.8155797848804	1	1	1	FALSE	0.821223815655309
ENSG00000125733	0.199776071915287	120.400045160599	1	1	1.00024443901247	FALSE	0.8150770592097
ENSG00000125755	0.184058673487367	126.873935239686	1	1	1	FALSE	0.8150770592097
ENSG00000125772	0.667859865686081	7.5217739389455	1	1	1	FALSE	0.87979007957709
ENSG00000125775	0.392747262016701	55.48775086306	1	1	1	FALSE	0.8150770592097
ENSG00000125788	0.567068359038969	75.107475635729	1	1	3	FALSE	0.838709494017453
ENSG00000125810	0.84274421572371	9.46666348877331	2	2	4	FALSE	0.911145253588428
ENSG00000125812	0.326356364497911	74.9743128736459	1	1	1	FALSE	0.8150770592097
ENSG00000125815	0.960328015002364	0.00189527972518652	1	1	1	FALSE	0.979231190996335
ENSG00000125827	0.746434321429002	2.78900897680721	1	1	1	FALSE	0.891628312768006
ENSG00000125831	0.801368912582313	1.09790104850191	1	1	1	FALSE	0.892387689382639
ENSG00000125841	0.370056222111395	61.813073261969	1	1	1	FALSE	0.8150770592097
ENSG00000125843	0.404550268563266	52.3349636091438	1	1	1	FALSE	0.8150770592097
ENSG00000125845	0.113391705016406	159.130596427579	1	1	1	FALSE	0.8150770592097
ENSG00000125846	0.465749694052705	37.5572791015706	1	1	1	FALSE	0.8150770592097
ENSG00000125861	0.301116829641526	83.1471550148992	1	1	1.00061132167747	FALSE	0.8150770592097
ENSG00000125864	0.40741396366124	51.439959026352	1	1	1	FALSE	0.8150770592097
ENSG00000125868	0.115563766693438	512.855654339671	1	1	3.00293542074364	FALSE	0.8150770592097
ENSG00000125869	0.371996774766958	61.2518182008447	1	1	1	FALSE	0.8150770592097
ENSG00000125872	0.0156516454393711	1113.05825443854	4	4	6	FALSE	0.8150770592097
ENSG00000125903	0.415505656383921	73.7099903833974	1	1	2	FALSE	0.8150770592097
ENSG00000125945	0.39935025349246	352.733100914606	1	1	7	FALSE	0.8150770592097
ENSG00000125952	0.822052214977887	0.721698241136637	1	1	1	FALSE	0.896500694398087
ENSG00000125965	0.368874872664675	61.9417016939056	1	1	1.0013460597161	FALSE	0.8150770592097
ENSG00000125998	0.592567703685482	149.479381919766	4	4	13.003549796687	FALSE	0.853150286239766
ENSG00000126001	0.817955154958516	0.788061026274089	1	1	1	FALSE	0.895190206637304
ENSG00000126214	0.174914202263266	130.756942380549	1	1	1	FALSE	0.8150770592097
ENSG00000126217	0.458776521111771	39.1032237307395	1	1	1	FALSE	0.8150770592097
ENSG00000126218	0.663961680648111	119.239041326217	2	2	19	FALSE	0.878304921815723
ENSG00000126231	0.426784500746007	497.082807666478	5	5	12.0033053589021	FALSE	0.8150770592097
ENSG00000126243	0.288296301010176	238.938340215114	3	3	5.02098638448898	FALSE	0.8150770592097
ENSG00000126246	0.680884127427443	311.817738458929	3	3	37	FALSE	0.880586710369428
ENSG00000126247	0.660664671480421	9.50564768528887	1	1	2	FALSE	0.878115627751955
ENSG00000126249	0.106976871160846	162.422080808339	1	1	1	FALSE	0.8150770592097
ENSG00000126259	0.352082482317972	67.0720937078265	1	1	1	FALSE	0.8150770592097
ENSG00000126351	0.292716165863426	158.18669413768	2	2	2	FALSE	0.8150770592097
ENSG00000126432	0.788380391758342	1.40584377549411	1	1	1	FALSE	0.891628312768006
ENSG00000126456	0.254261141856319	361.37264882248	1	1	10	FALSE	0.8150770592097
ENSG00000126467	0.612954916331185	15.3354512171077	1	1	2	FALSE	0.860474683481316
ENSG00000126545	0.699497992519456	5.229321313443	1	1	1	FALSE	0.887596198134567
ENSG00000126550	0.300011500191237	83.5254215727579	1	1	1	FALSE	0.8150770592097
ENSG00000126581	0.42087632940195	48.122604541849	1	1	1	FALSE	0.8150770592097
ENSG00000126602	0.722619087910766	3.89799092466996	1	1	1	FALSE	0.891628312768006
ENSG00000126653	0.54779058392727	31.5563079448079	2	2	3	FALSE	0.828000464754621
ENSG00000126698	0.535792771974794	23.8799524565583	1	1	1	FALSE	0.824115275368855
ENSG00000126746	0.159238187625252	137.577820864186	1	1	1	FALSE	0.8150770592097
ENSG00000126790	0.764112655122488	2.12441613141892	1	1	1	FALSE	0.891628312768006
ENSG00000126822	0.549835977832532	38.9828570329272	2	2	2.00306140130505	FALSE	0.828137068006689
ENSG00000126870	0.507687746180649	28.904899160419	1	1	1.00048899755501	FALSE	0.820452238023443
ENSG00000126890	0.198505665223028	120.915275185732	1	1	1.00208154769193	FALSE	0.8150770592097
ENSG00000126895	0.21787286687906	451.543151482072	1	1	2.00048887802493	FALSE	0.8150770592097
ENSG00000127054	0.19908369752313	120.709484037874	1	1	1.00012218963832	FALSE	0.8150770592097
ENSG00000127081	0.0577116953008404	1397.01613801343	7	7	7	FALSE	0.8150770592097
ENSG00000127083	0.548725439082611	23.4187383402716	2	2	2.00024448384173	FALSE	0.828137068006689
ENSG00000127084	0.147634383993476	317.56562666166	2	2	2	FALSE	0.8150770592097
ENSG00000127124	0.807514361451197	29.6530279005603	5	5	8.0003666585187	FALSE	0.892459415335848
ENSG00000127129	0.543822991086274	36.6238366078016	1	1	2	FALSE	0.827668215668482
ENSG00000127152	0.259905084389352	257.848393918324	2	2	3.00883869383747	FALSE	0.8150770592097
ENSG00000127220	0.613813997324628	69.0879824001728	1	1	4	FALSE	0.861104491064574
ENSG00000127241	0.884229079855637	2.9966488024591	2	2	2	FALSE	0.938347298703655
ENSG00000127249	0.34616416423029	68.8542971972764	1	1	1	FALSE	0.8150770592097
ENSG00000127325	0.356631241103728	65.6899686836773	1	1	1.00012220457045	FALSE	0.8150770592097
ENSG00000127334	0.590636120110256	15.6108909968156	1	1	1	FALSE	0.853150286239766
ENSG00000127377	0.432229095438997	70.890944575545	2	2	2.00269182002172	FALSE	0.8150770592097
ENSG00000127415	0.814958146615869	0.839420370223218	1	1	1	FALSE	0.894271431833677
ENSG00000127418	0.130308832984194	150.972871192897	1	1	1.00134589502019	FALSE	0.8150770592097
ENSG00000127419	0.819225737673428	7.84570950484284	2	2	2.00122339124052	FALSE	0.895729730481016
ENSG00000127423	0.693559162085481	690.855139190936	4	4	72	FALSE	0.886281547296408
ENSG00000127452	0.0582861335599442	772.846071872585	2	2	4.00403687705856	FALSE	0.8150770592097
ENSG00000127463	0.267190906206059	94.8298347953344	1	1	1	FALSE	0.8150770592097
ENSG00000127472	0.806275221677703	8.25703819252797	1	1	2	FALSE	0.892459415335848
ENSG00000127511	0.448624936625839	41.3308280142265	1	1	1.00232729054385	FALSE	0.8150770592097
ENSG00000127540	0.461599502260122	38.4670356741536	1	1	1.00024443901247	FALSE	0.8150770592097
ENSG00000127578	0.615173014064683	92.7734396930323	4	4	5.02205497859125	FALSE	0.861858419704644
ENSG00000127743	0.700530395720138	5.19161787300009	1	1	1.00085605967959	FALSE	0.887596198134567
ENSG00000127838	0.484923552762238	33.460699294814	1	1	1	FALSE	0.8150770592097
ENSG00000127863	0.509614672634155	28.6054080968139	1	1	1.00012221950623	FALSE	0.820452238023443
ENSG00000127870	0.384959938172325	89.3290685691497	2	2	2	FALSE	0.8150770592097
ENSG00000127928	0.383500964420981	57.9135542414588	1	1	1.00048959608323	FALSE	0.8150770592097
ENSG00000127947	0.790967878531206	1.34137925471469	1	1	1	FALSE	0.891628312768006
ENSG00000127951	0.4430365879347	42.7306703332171	1	1	1	FALSE	0.8150770592097
ENSG00000127954	0.593096167512817	15.219397867612	1	1	1	FALSE	0.853150286239766
ENSG00000127989	0.13833996380034	2841.84186053048	2	2	19	FALSE	0.8150770592097
ENSG00000127993	0.469441626598297	45.7507447945946	1	1	2.00097823428711	FALSE	0.8150770592097
ENSG00000128039	0.401785610688108	53.059587649445	1	1	1	FALSE	0.8150770592097
ENSG00000128218	0.698922842410632	21.5123777594048	2	2	2	FALSE	0.887596198134567
ENSG00000128271	0.3824061723066	58.3259408664396	1	1	1	FALSE	0.8150770592097
ENSG00000128283	0.344712189890397	196.459195463012	3	3	3.00085605967959	FALSE	0.8150770592097
ENSG00000128284	0.679642867210137	33.0828675310086	3	3	6	FALSE	0.880586710369428
ENSG00000128285	0.0229225968202619	1132.91899818335	3	3	3	FALSE	0.8150770592097
ENSG00000128298	0.950444196822482	0.758756480761306	3	3	3.00097847358121	FALSE	0.975559493401059
ENSG00000128309	0.516463515390381	66.039922136193	3	3	3.00244606451086	FALSE	0.820452238023443
ENSG00000128310	0.297028170355917	133.139154576685	2	2	2	FALSE	0.8150770592097
ENSG00000128311	0.732549120043509	3.40365729343357	1	1	1	FALSE	0.891628312768006
ENSG00000128335	0.15175424215884	553.596106837508	3	3	4	FALSE	0.8150770592097
ENSG00000128342	0.240610459327083	104.511744411672	1	1	1	FALSE	0.8150770592097
ENSG00000128408	0.749823174934191	214.279364553823	2	2	85.000733406674	FALSE	0.891628312768006
ENSG00000128463	0.703304913380601	5.66998574089272	1	1	2	FALSE	0.887596198134567
ENSG00000128482	0.125834238930119	153.043138031273	1	1	1.0014684287812	FALSE	0.8150770592097
ENSG00000128510	0.377676673547533	115.223718806075	1	1	3	FALSE	0.8150770592097
ENSG00000128512	0.982883675117131	0.00028110692349534	1	1	1.00281828207328	FALSE	0.988369368673926
ENSG00000128578	0.186359165987363	241.15620371897	1	1	1	FALSE	0.8150770592097
ENSG00000128590	0.796700096335174	1.20446372155468	1	1	1.00049001592552	FALSE	0.892387689382639
ENSG00000128602	0.245024968293406	102.874263414416	1	1	1	FALSE	0.8150770592097
ENSG00000128604	0.301750123813551	82.8736172572343	2	1	1	FALSE	0.8150770592097
ENSG00000128606	0.791249314727313	1.33445728037992	2	1	1	FALSE	0.891628312768006
ENSG00000128617	0.177611374977265	129.582224991642	1	1	1	FALSE	0.8150770592097
ENSG00000128645	0.574653202118728	115.224330903088	4	4	8.01747549815204	FALSE	0.844461380661833
ENSG00000128694	0.905722700632402	32.9090814928442	1	1	37	FALSE	0.951292228248701
ENSG00000128710	0.00259623783911933	7949.429399984	2	2	14.0031777071621	FALSE	0.8150770592097
ENSG00000128805	0.7600377452304	2.25917944813932	1	1	1.00171379605827	FALSE	0.891628312768006
ENSG00000128886	0.432404658647319	45.2741174011431	1	1	1	FALSE	0.8150770592097
ENSG00000128891	0.563135479049257	19.5354800870076	1	1	1	FALSE	0.836891182462606
ENSG00000128923	0.77615974508873	1.74151078357315	1	1	1	FALSE	0.891628312768006
ENSG00000128965	NA	NA	NA	NA	NA	NA	NA
ENSG00000129003	0.493169164208811	31.793911495076	1	1	1	FALSE	0.8150770592097
ENSG00000129028	0.747662655863546	2.73816128362435	1	1	1	FALSE	0.891628312768006
ENSG00000129055	0.0017859386161525	2024.6907214773	1	1	3	FALSE	0.8150770592097
ENSG00000129071	0.199718284620388	251.736439266555	2	2	2.00012227928589	FALSE	0.8150770592097
ENSG00000129151	0.203738077892764	118.812951955222	1	1	1	FALSE	0.8150770592097
ENSG00000129170	0.658348347693187	8.32761482766011	1	1	1	FALSE	0.877591968738927
ENSG00000129173	0.0175866808679302	1253.99399331903	1	1	3	FALSE	0.8150770592097
ENSG00000129194	0.335622616497285	72.0659684304506	1	1	1	FALSE	0.8150770592097
ENSG00000129221	0.761707799874002	33.4408730906047	1	1	5.00684931506849	FALSE	0.891628312768006
ENSG00000129250	0.296270919815523	139.621911455001	1	1	2.0002444091409	FALSE	0.8150770592097
ENSG00000129255	0.583248484952625	16.6531376994006	1	1	1	FALSE	0.849465686518991
ENSG00000129295	0.199154772476767	139.321056899885	1	1	3	FALSE	0.8150770592097
ENSG00000129315	0.471092499193719	36.3901347436752	1	1	1	FALSE	0.8150770592097
ENSG00000129317	0.0752597898031833	713.948853159632	3	3	4.0009789525208	FALSE	0.8150770592097
ENSG00000129437	0.175619352697964	130.428691630373	1	1	1	FALSE	0.8150770592097
ENSG00000129455	0.617682278854649	12.3806769924337	1	1	1	FALSE	0.863259435187779
ENSG00000129465	0.870887630148904	94.7744585522396	2	2	63	FALSE	0.928651714384956
ENSG00000129467	0.90855090019117	2.43855468900414	2	2	3	FALSE	0.95259223123193
ENSG00000129514	0.419246519022366	48.5142636077172	1	1	1.00097847358121	FALSE	0.8150770592097
ENSG00000129518	0.229200731937719	324.329444362918	1	1	4	FALSE	0.8150770592097
ENSG00000129566	0.776638508163901	1.72744664111147	1	1	1	FALSE	0.891628312768006
ENSG00000129654	0.100405039994362	165.811463897554	1	1	1.00012220457045	FALSE	0.8150770592097
ENSG00000129667	0.274906290621469	92.1048333835743	1	1	1	FALSE	0.8150770592097
ENSG00000129696	0.29064393498207	86.4764780735028	1	1	1	FALSE	0.8150770592097
ENSG00000129749	0.360637138449549	106.037137552017	2	2	2.00503499938598	FALSE	0.8150770592097
ENSG00000129910	0.340078043710808	70.6790838110431	1	1	1.00281862745098	FALSE	0.8150770592097
ENSG00000129925	0.338786247565583	71.0874444875897	1	1	1	FALSE	0.8150770592097
ENSG00000129988	0.767172676780369	2.02188111174912	1	1	1	FALSE	0.891628312768006
ENSG00000129993	0.463451680636863	38.116591917321	1	1	1.0030644765874	FALSE	0.8150770592097
ENSG00000130032	0.322620602210215	76.1508023228444	1	1	1.000366703337	FALSE	0.8150770592097
ENSG00000130045	0.687538545799626	18.4532725029478	2	2	2.00171214929655	FALSE	0.883857762921333
ENSG00000130159	0.797441052316364	1.20504203881506	1	1	1.00110105211647	FALSE	0.892387689382639
ENSG00000130175	0.850804479820863	5.33455545207999	2	2	2.00012220457045	FALSE	0.916743392919732
ENSG00000130177	0.850171406164082	5.09707305049031	2	2	2.00024476808224	FALSE	0.916341952289876
ENSG00000130202	0.949538118551021	0.618049265847282	1	1	2.00416309538386	FALSE	0.975559493401059
ENSG00000130244	0.963341689982349	1.74437160403696	3	3	11	FALSE	0.979609283078619
ENSG00000130270	0.416682617950744	62.2379977554605	2	2	2	FALSE	0.8150770592097
ENSG00000130283	0.763803001746191	24.8799996606753	2	2	4.01316658750526	FALSE	0.891628312768006
ENSG00000130299	0.944281255644943	0.00763129351291282	1	1	1.00024446889133	FALSE	0.974292019558439
ENSG00000130305	NA	NA	NA	NA	NA	NA	NA
ENSG00000130332	0.652804876608304	8.82136077795418	1	1	1	FALSE	0.876669108105484
ENSG00000130347	NA	NA	NA	NA	NA	NA	NA
ENSG00000130377	0.291289691589719	86.3437795655587	1	1	1	FALSE	0.8150770592097
ENSG00000130479	0.114748895603388	356.606928890394	2	2	2.00367755557489	FALSE	0.8150770592097
ENSG00000130518	NA	NA	NA	NA	NA	NA	NA
ENSG00000130544	0.23136711413406	247.6284869312	5	5	6	FALSE	0.8150770592097
ENSG00000130558	0.431738114597491	45.3861806348666	1	1	1	FALSE	0.8150770592097
ENSG00000130643	0.112978938467692	159.272684821447	1	1	1.00232700551133	FALSE	0.8150770592097
ENSG00000130653	0.272951077132883	92.7810091876232	1	1	1	FALSE	0.8150770592097
ENSG00000130669	0.939431792317728	0.529480257060853	2	2	2.00012220457045	FALSE	0.972337395304683
ENSG00000130684	0.632082425018438	312.028973662985	10	10	23.0001222045705	FALSE	0.869294610087632
ENSG00000130695	0.20374821073064	118.807847297616	1	1	1	FALSE	0.8150770592097
ENSG00000130702	0.723390992979611	18.2362013951052	3	3	3.00686608959647	FALSE	0.891628312768006
ENSG00000130713	0.536919245188744	23.7228351490333	1	1	1	FALSE	0.82494073702379
ENSG00000130714	0.113294237720331	575.411829515258	1	1	3	FALSE	0.8150770592097
ENSG00000130734	0.0698426952212639	1466.93133124077	4	4	4	FALSE	0.8150770592097
ENSG00000130748	0.153567105808366	140.098246146593	1	1	1	FALSE	0.8150770592097
ENSG00000130749	0.105272129924932	163.230857163013	1	1	1.00048899755501	FALSE	0.8150770592097
ENSG00000130755	0.73278749983779	3.39034141174255	1	1	1	FALSE	0.891628312768006
ENSG00000130762	0.330356731375963	73.6438427549154	1	1	1	FALSE	0.8150770592097
ENSG00000130768	0.06667462421932	481.739306414214	2	2	2.00134489278389	FALSE	0.8150770592097
ENSG00000130787	0.380379276758262	58.8804781976874	1	1	1	FALSE	0.8150770592097
ENSG00000130803	0.565230363323023	59.1033542656095	4	4	4	FALSE	0.837762841576617
ENSG00000130810	0.644737612130304	11.4176544396187	1	1	2	FALSE	0.875597232509033
ENSG00000130812	0.151975778590449	518.590206953195	3	3	5.00073367571533	FALSE	0.8150770592097
ENSG00000130818	0.649214486948809	88.9131287362759	2	1	6	FALSE	0.875990299784879
ENSG00000130826	0.787505259126839	1.4283832587818	1	1	1	FALSE	0.891628312768006
ENSG00000130827	0.40813968744639	51.3212930472915	1	1	1	FALSE	0.8150770592097
ENSG00000130921	0.316003972177122	97.3583234775183	3	2	2	FALSE	0.8150770592097
ENSG00000130940	0.136630636062785	367.198617727674	1	1	3.00587587219978	FALSE	0.8150770592097
ENSG00000130957	0.959830967397444	0.329558359402506	2	2	2.00012220457045	FALSE	0.979198573563066
ENSG00000130962	0.105603082994511	352.73292175588	1	1	3.00367017372156	FALSE	0.8150770592097
ENSG00000130997	0.550819499411011	1170.44010868669	3	3	63.0047801885193	FALSE	0.828400938899141
ENSG00000131013	0.555979104933126	27.0697745808825	1	1	2	FALSE	0.832857570588315
ENSG00000131016	0.972667051364055	0.0728820429963054	2	2	2	FALSE	0.984397237704673
ENSG00000131018	0.7495525861678	176.048700723289	1	1	26	FALSE	0.891628312768006
ENSG00000131023	0.101120641947367	405.499959258796	2	2	2	FALSE	0.8150770592097
ENSG00000131037	0.495338664134054	31.353511684073	1	1	1.00024443901247	FALSE	0.8150770592097
ENSG00000131055	0.259970605030583	97.3449648467121	1	1	1	FALSE	0.8150770592097
ENSG00000131061	0.416302121596191	49.2629826362794	1	1	1.00110091743119	FALSE	0.8150770592097
ENSG00000131068	0.520500755229963	120.642339287565	1	1	7.00171128223934	FALSE	0.820452238023443
ENSG00000131115	0.0762769192943415	3665.12393144646	7	6	18	FALSE	0.8150770592097
ENSG00000131116	0.170179707994974	132.79690928739	1	1	1	FALSE	0.8150770592097
ENSG00000131127	0.662178577121454	7.98984449756451	1	1	1	FALSE	0.878115627751955
ENSG00000131143	0.473307338060595	35.9157405249553	1	1	1	FALSE	0.8150770592097
ENSG00000131149	0.678407568414224	6.69399891791906	1	1	1	FALSE	0.880586710369428
ENSG00000131183	0.950709236998099	0.51108838140633	2	2	2.00012220457045	FALSE	0.975559493401059
ENSG00000131196	0.524912953740305	38.5739619475606	1	1	2.0085921197987	FALSE	0.820452238023443
ENSG00000131263	0.21702456409491	113.547392385385	1	1	1	FALSE	0.8150770592097
ENSG00000131368	0.498831256874583	30.6691329946478	1	1	1	FALSE	0.8150770592097
ENSG00000131370	0.335084610095769	72.2330313785281	1	1	1	FALSE	0.8150770592097
ENSG00000131374	0.971241627681901	0.262060242006117	2	2	3	FALSE	0.983429022623855
ENSG00000131378	0.650223635784439	41.6699998150021	4	4	4	FALSE	0.875990299784879
ENSG00000131381	0.226827663315365	109.728349301415	2	1	1	FALSE	0.8150770592097
ENSG00000131467	0.578812953143591	17.2604314879192	1	1	1	FALSE	0.84696217175215
ENSG00000131470	0.499784000598668	30.4809277101564	1	1	1	FALSE	0.8150770592097
ENSG00000131480	0.21896254231244	242.583290726022	2	2	3	FALSE	0.8150770592097
ENSG00000131495	0.360623013081179	64.568367467105	1	1	1.00220426157237	FALSE	0.8150770592097
ENSG00000131503	0.950497486525344	1.26430261420484	2	2	5	FALSE	0.975559493401059
ENSG00000131634	0.489500430493978	32.4922923520444	1	1	1	FALSE	0.8150770592097
ENSG00000131650	0.0901521562746788	417.651678748484	2	2	2.00588302990617	FALSE	0.8150770592097
ENSG00000131746	0.263073334304656	269.677994542369	1	1	4.00342423871836	FALSE	0.8150770592097
ENSG00000131778	0.466098593620752	37.4748045949072	1	1	1	FALSE	0.8150770592097
ENSG00000131779	0.444518891931836	42.3768071541279	1	1	1	FALSE	0.8150770592097
ENSG00000131781	0.130407041849916	350.41785380412	1	1	2	FALSE	0.8150770592097
ENSG00000131788	0.323285486735544	75.9008175473794	1	1	1.00122324159021	FALSE	0.8150770592097
ENSG00000131808	0.679507174683814	22.5869427923251	1	1	2	FALSE	0.880586710369428
ENSG00000131849	0.714261679429929	62.0251053147766	6	6	8	FALSE	0.891628312768006
ENSG00000131871	0.856371301979529	8.20174448039188	2	2	4	FALSE	0.919425982537318
ENSG00000131943	0.465314484904529	37.6247649891039	1	1	1	FALSE	0.8150770592097
ENSG00000131981	NA	NA	NA	NA	NA	NA	NA
ENSG00000132000	0.183693194198243	273.865329781377	2	2	2.00061114234947	FALSE	0.8150770592097
ENSG00000132010	0.458233563174237	42.135440389183	2	2	2.00024443901247	FALSE	0.8150770592097
ENSG00000132024	0.214227049820063	114.603612621525	1	1	1.0014684287812	FALSE	0.8150770592097
ENSG00000132122	0.504768461984851	29.5192152708466	1	1	1	FALSE	0.818232570197396
ENSG00000132199	0.424671235404868	63.0144824922962	1	1	2	FALSE	0.8150770592097
ENSG00000132205	0.404419178805665	82.2084134818011	1	1	2	FALSE	0.8150770592097
ENSG00000132256	0.2207664446832	281.584825297903	2	2	4.00036661371135	FALSE	0.8150770592097
ENSG00000132274	0.719196154432215	114.41691711844	2	1	24	FALSE	0.891628312768006
ENSG00000132275	0.229121201834075	207.102510129546	2	2	2	FALSE	0.8150770592097
ENSG00000132300	0.440800280694561	43.2577254292929	1	1	1	FALSE	0.8150770592097
ENSG00000132329	0.86911553835801	9.08699237027115	2	2	5	FALSE	0.927469175724876
ENSG00000132357	0.398338807484174	1323.26256109105	9	9	30.0007333170374	FALSE	0.8150770592097
ENSG00000132382	0.101818312168177	3205.5497103948	1	1	38	FALSE	0.8150770592097
ENSG00000132383	0.507649666337458	28.975620618225	1	1	1	FALSE	0.820452238023443
ENSG00000132423	0.103043145949574	2479.58157068847	1	1	14	FALSE	0.8150770592097
ENSG00000132424	0.242663140725532	103.756223272765	1	1	1	FALSE	0.8150770592097
ENSG00000132429	0.480972426747311	34.286358456804	1	1	1	FALSE	0.8150770592097
ENSG00000132437	0.42726673531481	46.521030896981	1	1	1	FALSE	0.8150770592097
ENSG00000132464	0.0503432493323848	2496.51128261289	3	3	9	FALSE	0.8150770592097
ENSG00000132481	0.174449871035408	130.963074270866	1	1	1	FALSE	0.8150770592097
ENSG00000132517	0.766352258391258	2.04920590390262	1	1	1	FALSE	0.891628312768006
ENSG00000132535	0.341073224060533	70.3995376714005	1	1	1.00024443901247	FALSE	0.8150770592097
ENSG00000132549	0.113924318278648	358.352521386969	2	2	2.00012220457045	FALSE	0.8150770592097
ENSG00000132581	0.943197783111626	0.00793147304815966	1	1	1	FALSE	0.974072827451731
ENSG00000132613	0.139028295994107	327.213175806024	2	2	2.01344617807332	FALSE	0.8150770592097
ENSG00000132635	0.133251056843432	606.027479109277	2	2	5	FALSE	0.8150770592097
ENSG00000132677	0.676644347719726	7.95012773889595	1	1	2.00024437927664	FALSE	0.880586710369428
ENSG00000132688	0.336558257315709	451.920769169936	7	7	7.00317986019882	FALSE	0.8150770592097
ENSG00000132693	0.788275350047482	1.40846250242389	1	1	1	FALSE	0.891628312768006
ENSG00000132703	0.173128294158939	1300.6707410834	5	5	10	FALSE	0.8150770592097
ENSG00000132740	0.277163826029396	91.316199116145	1	1	1	FALSE	0.8150770592097
ENSG00000132744	0.424427586262696	47.2385406808141	1	1	1	FALSE	0.8150770592097
ENSG00000132768	0.433506663743812	58.8947873641855	1	1	2	FALSE	0.8150770592097
ENSG00000132773	0.29805186606002	201.702442669064	2	2	3	FALSE	0.8150770592097
ENSG00000132801	0.133650022511825	409.109427447271	3	3	3	FALSE	0.8150770592097
ENSG00000132821	0.315739195136875	78.3661375904641	1	1	1	FALSE	0.8150770592097
ENSG00000132824	0.475023859963076	35.5430690310499	1	1	1	FALSE	0.8150770592097
ENSG00000132855	0.309214540931868	80.0941657871962	1	1	1	FALSE	0.8150770592097
ENSG00000132872	0.128625806799298	556.731796218914	2	2	2	FALSE	0.8150770592097
ENSG00000132879	0.125064151628256	356.011004339876	1	1	2	FALSE	0.8150770592097
ENSG00000132881	0.101993612586352	309.982407980991	2	2	2.0006110676596	FALSE	0.8150770592097
ENSG00000132912	NA	NA	NA	NA	NA	NA	NA
ENSG00000132950	NA	NA	NA	NA	NA	NA	NA
ENSG00000132952	0.386721456047648	57.1292439022767	1	1	1	FALSE	0.8150770592097
ENSG00000133063	0.408315619510574	156.159718460003	2	2	4	FALSE	0.8150770592097
ENSG00000133067	0.921881397575355	3.25696690541813	4	4	6.00195593046961	FALSE	0.960569740309459
ENSG00000133069	0.285096488634539	88.5614482857402	1	1	1.00097835391953	FALSE	0.8150770592097
ENSG00000133104	0.823092063294652	0.705468242460627	1	1	1	FALSE	0.89651171596828
ENSG00000133114	0.610491559485837	13.1916717353819	1	1	1.00036701737216	FALSE	0.858726173092241
ENSG00000133135	0.662348491213782	31.7443397003722	1	1	2.00024464831804	FALSE	0.878115627751955
ENSG00000133193	0.607451178912442	58.9133327455684	1	1	3	FALSE	0.856761393854322
ENSG00000133195	0.481617996880644	34.1490430876368	1	1	1	FALSE	0.8150770592097
ENSG00000133216	0.881568202738728	4.7530992684732	3	3	4	FALSE	0.936233910071299
ENSG00000133247	0.251763208818931	253.632756622619	2	2	4.03084322380469	FALSE	0.8150770592097
ENSG00000133275	0.377184597157831	59.7862214061966	1	1	1	FALSE	0.8150770592097
ENSG00000133317	0.491745565202465	32.0367570619311	1	1	1	FALSE	0.8150770592097
ENSG00000133401	0.131357395989991	340.722582328302	2	2	2	FALSE	0.8150770592097
ENSG00000133561	0.0950266605990457	587.257978904327	1	1	2.0002444091409	FALSE	0.8150770592097
ENSG00000133619	0.462933365396738	44.6789856061408	2	2	2	FALSE	0.8150770592097
ENSG00000133641	0.31896803893418	279.900846366044	4	4	4.00208319871528	FALSE	0.8150770592097
ENSG00000133703	0.0946863127052617	1005.57976275272	2	2	5	FALSE	0.8150770592097
ENSG00000133739	NA	NA	NA	NA	NA	NA	NA
ENSG00000133800	0.248081586201257	101.732484690103	1	1	1	FALSE	0.8150770592097
ENSG00000133816	0.393598462674873	55.2395666636859	1	1	1	FALSE	0.8150770592097
ENSG00000133895	0.60658161096505	13.7087626655928	1	1	1.00404858299595	FALSE	0.856761393854322
ENSG00000133943	0.248210909988362	101.685885209637	1	1	1	FALSE	0.8150770592097
ENSG00000133961	0.412993952993353	50.1288985606671	1	1	1.00012220457045	FALSE	0.8150770592097
ENSG00000133983	0.157656696186257	138.277199617386	1	1	1.00012224938875	FALSE	0.8150770592097
ENSG00000134013	0.610364254428815	13.221570146461	1	1	1	FALSE	0.858726173092241
ENSG00000134020	0.151653737819357	891.418313996249	3	3	8	FALSE	0.8150770592097
ENSG00000134046	0.085471020269019	173.66373240716	1	1	1	FALSE	0.8150770592097
ENSG00000134061	0.544652225414896	555.460520715281	4	4	23	FALSE	0.827691261618754
ENSG00000134077	0.472426205319825	118.50130321545	1	1	3	FALSE	0.8150770592097
ENSG00000134121	0.766067106870422	2.05428639446006	1	1	1.00036728697356	FALSE	0.891628312768006
ENSG00000134186	0.207057320432893	325.766566231159	5	4	4.00012218963832	FALSE	0.8150770592097
ENSG00000134201	0.462303055022251	158.799543217634	1	1	4	FALSE	0.8150770592097
ENSG00000134202	0.469331871700756	36.7720873919751	1	1	1	FALSE	0.8150770592097
ENSG00000134216	0.129977367499008	353.784823943069	1	1	2	FALSE	0.8150770592097
ENSG00000134242	0.715983427688307	4.25294951025818	1	1	1.00024446889133	FALSE	0.891628312768006
ENSG00000134250	0.555735850994943	25.8214794765361	2	2	2.00012220457045	FALSE	0.832809868133851
ENSG00000134294	0.344339096422379	69.3220227894252	1	1	1	FALSE	0.8150770592097
ENSG00000134321	0.438443542831525	43.8215187643876	1	1	1	FALSE	0.8150770592097
ENSG00000134324	0.982776798114098	0.0696401495525481	1	1	2	FALSE	0.988369368673926
ENSG00000134343	0.24056217254521	104.540405408631	1	1	1	FALSE	0.8150770592097
ENSG00000134365	0.312477313082691	291.89595372317	1	1	7.00097751710655	FALSE	0.8150770592097
ENSG00000134389	0.136145580067317	5456.90168338409	2	2	94.0119892341571	FALSE	0.8150770592097
ENSG00000134461	0.530142075666785	24.8843309055715	1	1	1	FALSE	0.821223815655309
ENSG00000134463	0.456130741322033	39.7237534794547	1	1	1.00097847358121	FALSE	0.8150770592097
ENSG00000134470	0.284413691144052	152.949835070013	2	2	2	FALSE	0.8150770592097
ENSG00000134480	0.231055263075761	208.048462130915	2	2	2.00024443901247	FALSE	0.8150770592097
ENSG00000134489	0.588625099697152	99.3769347701558	4	4	7	FALSE	0.851938296595493
ENSG00000134533	0.406540680136084	51.8095368465308	1	1	1	FALSE	0.8150770592097
ENSG00000134538	0.632963778724075	12.8249444313798	2	2	2.00171499626452	FALSE	0.869670310824368
ENSG00000134575	0.427926616073795	46.3755740496392	1	1	1	FALSE	0.8150770592097
ENSG00000134640	0.414910266566342	72.5764029263989	2	2	2	FALSE	0.8150770592097
ENSG00000134697	0.112282473855923	159.721529137628	1	1	1	FALSE	0.8150770592097
ENSG00000134755	0.297721442417239	6668.61210593229	1	1	135	FALSE	0.8150770592097
ENSG00000134759	0.155817255778497	300.560020881764	2	2	2	FALSE	0.8150770592097
ENSG00000134762	0.108924747235791	552.088184914795	1	1	2	FALSE	0.8150770592097
ENSG00000134765	0.956119483299773	1.50478298107922	2	2	14.0042826033466	FALSE	0.978070940665168
ENSG00000134780	0.0295691063026876	1378.47625649475	3	3	4.00354832942161	FALSE	0.8150770592097
ENSG00000134809	0.778098881789179	1.68490434171265	1	1	1	FALSE	0.891628312768006
ENSG00000134827	0.601064060047109	14.3550736840875	1	1	1	FALSE	0.855755755017579
ENSG00000134853	0.0808054611834519	176.610149421263	1	1	1	FALSE	0.8150770592097
ENSG00000134873	0.144492563193539	144.219812470572	1	1	1	FALSE	0.8150770592097
ENSG00000134909	0.699649331841142	21.452240824638	2	2	2	FALSE	0.887596198134567
ENSG00000134917	0.167539647738487	294.508948954094	2	2	2	FALSE	0.8150770592097
ENSG00000134940	0.701971630022787	5.07951847176877	1	1	1	FALSE	0.887596198134567
ENSG00000134954	0.329928483214788	91.7446653283968	2	2	2	FALSE	0.8150770592097
ENSG00000134962	0.327969030650851	119.92035025609	2	2	2.00012224938875	FALSE	0.8150770592097
ENSG00000134982	0.890114038698548	2.61682678703013	2	2	2	FALSE	0.941971880549586
ENSG00000135045	0.478194802680214	34.8683006145166	1	1	1	FALSE	0.8150770592097
ENSG00000135049	0.140206774991308	146.204047968522	1	1	1	FALSE	0.8150770592097
ENSG00000135052	0.383508910416689	58.0179053761965	1	1	1	FALSE	0.8150770592097
ENSG00000135070	NA	NA	NA	NA	NA	NA	NA
ENSG00000135090	0.168592098668784	133.481746402961	1	1	1	FALSE	0.8150770592097
ENSG00000135111	0.586195227358231	35.5143627316741	3	3	3.00736382003829	FALSE	0.851407983805495
ENSG00000135114	0.427934126932357	284.403428920993	2	2	12	FALSE	0.8150770592097
ENSG00000135124	0.565214673036778	25.3534789824673	1	1	3	FALSE	0.837762841576617
ENSG00000135185	0.772398258621466	1.8592219834949	2	1	1.00036733194563	FALSE	0.891628312768006
ENSG00000135205	NA	NA	NA	NA	NA	NA	NA
ENSG00000135218	0.285848295338886	976.768272979871	2	2	24.0063599885316	FALSE	0.8150770592097
ENSG00000135248	0.0986087614296901	1335.35569532584	1	1	14	FALSE	0.8150770592097
ENSG00000135249	0.54277715177802	48.1179753419869	2	2	2	FALSE	0.82736771486743
ENSG00000135269	0.0543827978209958	523.091125763779	1	1	2	FALSE	0.8150770592097
ENSG00000135314	0.982960960452867	0.00421454809789208	2	2	2	FALSE	0.988369368673926
ENSG00000135315	0.416078483783043	49.3440899262183	1	1	1	FALSE	0.8150770592097
ENSG00000135324	0.17310424204944	131.525972711794	1	1	1	FALSE	0.8150770592097
ENSG00000135333	0.175522455944522	130.497825853979	1	1	1	FALSE	0.8150770592097
ENSG00000135338	0.330717801734715	73.5451403482353	2	1	1	FALSE	0.8150770592097
ENSG00000135362	0.759731588284515	2.2849538414166	1	1	1.00024443901247	FALSE	0.891628312768006
ENSG00000135423	0.215281790582723	114.230248109365	1	1	1	FALSE	0.8150770592097
ENSG00000135424	0.329972055042378	329.780817628384	1	1	5.00061102285225	FALSE	0.8150770592097
ENSG00000135437	0.161567914625189	136.549100241155	1	1	1	FALSE	0.8150770592097
ENSG00000135452	0.201752197739122	227.017379095645	1	1	1	FALSE	0.8150770592097
ENSG00000135454	0.273304661097824	92.6690603755092	1	1	1	FALSE	0.8150770592097
ENSG00000135469	0.344158801243537	141.700056673287	3	3	3	FALSE	0.8150770592097
ENSG00000135506	0.775278526985909	1.7671931396845	1	1	1	FALSE	0.891628312768006
ENSG00000135519	0.391356216176531	55.8640880300856	1	1	1	FALSE	0.8150770592097
ENSG00000135521	0.729356094445822	3.55831505625856	1	1	1	FALSE	0.891628312768006
ENSG00000135577	0.249187328220021	101.277888033516	1	1	1.00012220457045	FALSE	0.8150770592097
ENSG00000135587	0.292387456423786	365.920228220621	2	2	5	FALSE	0.8150770592097
ENSG00000135596	0.737135521138755	15.9022226661512	1	1	2	FALSE	0.891628312768006
ENSG00000135625	0.723964123061814	3.85202447535353	1	1	1.00331004045605	FALSE	0.891628312768006
ENSG00000135697	0.675844171932179	35.1438660174766	1	1	3	FALSE	0.880586710369428
ENSG00000135722	0.54482441958794	114.576832477501	1	1	8.00195551209973	FALSE	0.827691261618754
ENSG00000135823	0.330840129345978	73.5676208235979	1	1	1	FALSE	0.8150770592097
ENSG00000135842	0.413685649736815	547.598653139875	6	6	13.0022001602716	FALSE	0.8150770592097
ENSG00000135902	0.698786804442303	5.27466273173078	1	1	1	FALSE	0.887596198134567
ENSG00000135903	0.653114306944171	8.69540413418779	1	1	1	FALSE	0.876669108105484
ENSG00000135914	0.202546463879102	249.322134825631	3	3	3	FALSE	0.8150770592097
ENSG00000135929	0.651990615541458	24.7284562273368	2	2	2	FALSE	0.876001480247185
ENSG00000135932	0.134282410425283	148.97599386319	1	1	1	FALSE	0.8150770592097
ENSG00000135953	0.227527151336041	319.305528070679	3	3	4.00061132167747	FALSE	0.8150770592097
ENSG00000136002	0.360486519461381	64.601115699633	1	1	1.00110105211647	FALSE	0.8150770592097
ENSG00000136026	0.180498910041525	622.515139525917	6	6	6.00882739081092	FALSE	0.8150770592097
ENSG00000136045	0.637539909907504	12.3185156774394	1	1	2	FALSE	0.871663132442744
ENSG00000136051	0.341037232601369	70.4101279958066	1	1	1.00012223444567	FALSE	0.8150770592097
ENSG00000136052	0.421830811199904	47.8212690926164	1	1	1	FALSE	0.8150770592097
ENSG00000136108	0.737694359122095	16.4259264704095	2	2	2.00024458847988	FALSE	0.891628312768006
ENSG00000136110	0.685542903128172	36.3278563476858	2	2	3	FALSE	0.883186374432241
ENSG00000136114	0.414520805224288	147.823230883527	3	3	3.000366703337	FALSE	0.8150770592097
ENSG00000136122	0.822188205360485	20.6172828648101	1	1	6.00146699266504	FALSE	0.896500694398087
ENSG00000136141	0.231773282914951	340.836676658855	1	1	4	FALSE	0.8150770592097
ENSG00000136144	0.168693119736088	133.438402560561	1	1	1	FALSE	0.8150770592097
ENSG00000136147	0.304349355157056	430.387673413248	2	2	7	FALSE	0.8150770592097
ENSG00000136155	NA	NA	NA	NA	NA	NA	NA
ENSG00000136159	0.130785563300475	150.63905091497	1	1	1	FALSE	0.8150770592097
ENSG00000136160	0.545818788402193	22.073693201058	1	1	1	FALSE	0.827809864935705
ENSG00000136240	0.807354938150168	8.52820929038372	1	1	2	FALSE	0.892459415335848
ENSG00000136247	0.668311792333908	7.42815333719764	1	1	1	FALSE	0.87979007957709
ENSG00000136250	0.240151012422901	1967.18311544825	2	2	21	FALSE	0.8150770592097
ENSG00000136279	0.434690322490243	44.6795358454467	1	1	1.00208205756277	FALSE	0.8150770592097
ENSG00000136295	0.145956096195472	143.661115966236	1	1	1.00122339124052	FALSE	0.8150770592097
ENSG00000136297	0.210459695319679	116.125708442485	1	1	1	FALSE	0.8150770592097
ENSG00000136305	0.434937171955006	44.6666742674124	1	1	1	FALSE	0.8150770592097
ENSG00000136319	0.330259693851489	73.5424850962367	1	1	1	FALSE	0.8150770592097
ENSG00000136352	0.151684145073207	317.701946146775	1	1	2.00122264335493	FALSE	0.8150770592097
ENSG00000136404	0.185560203405852	126.180564588768	1	1	1	FALSE	0.8150770592097
ENSG00000136436	0.29818334655543	84.140305218531	1	1	1	FALSE	0.8150770592097
ENSG00000136451	0.224082254601644	110.796991951807	1	1	1	FALSE	0.8150770592097
ENSG00000136490	0.481703293527513	34.1363582547688	1	1	1	FALSE	0.8150770592097
ENSG00000136492	0.0822938512716276	243.395477488637	2	2	2.00110186092067	FALSE	0.8150770592097
ENSG00000136514	0.587957203960733	16.0370150071154	1	1	1	FALSE	0.851938296595493
ENSG00000136522	0.920348907217339	3.28606562761573	4	4	5	FALSE	0.959687876412514
ENSG00000136535	0.307102286281112	81.1711755032803	1	1	1	FALSE	0.8150770592097
ENSG00000136542	0.216363673728917	113.798716821338	1	1	1.00024455857178	FALSE	0.8150770592097
ENSG00000136546	0.964322589963592	0.182938893390681	2	2	3	FALSE	0.979609283078619
ENSG00000136574	0.124880769099753	355.022448781681	2	2	2	FALSE	0.8150770592097
ENSG00000136636	0.271114561134782	93.4372957149806	1	1	1	FALSE	0.8150770592097
ENSG00000136694	0.176153336625054	272.440103008732	1	1	2	FALSE	0.8150770592097
ENSG00000136696	0.69467304530197	72.4705553691531	2	2	8	FALSE	0.886780680890498
ENSG00000136697	0.813114263452833	0.873190063360173	1	1	1.00012220457045	FALSE	0.893816156631146
ENSG00000136710	0.788356288962456	1.40648294706741	1	1	1.00012220457045	FALSE	0.891628312768006
ENSG00000136802	0.442812182126615	42.7849998051714	1	1	1.00012220457045	FALSE	0.8150770592097
ENSG00000136807	0.491286860350231	32.1739761235629	1	1	1	FALSE	0.8150770592097
ENSG00000136848	0.572991600918876	18.0899976797237	1	1	1	FALSE	0.843604476300212
ENSG00000136866	0.0125223451562571	1268.86913031118	3	3	3.00061132167747	FALSE	0.8150770592097
ENSG00000136867	0.117992505286744	156.853138779088	1	1	1	FALSE	0.8150770592097
ENSG00000136869	0.903257941652029	9.06919024130829	8	8	10.0001222045705	FALSE	0.949892311571909
ENSG00000136874	0.341066244020824	70.4016267838684	1	1	1	FALSE	0.8150770592097
ENSG00000136877	0.282770731384979	89.3701979551145	1	1	1.00048899755501	FALSE	0.8150770592097
ENSG00000136878	0.661869948539347	8.02027286349379	1	1	1.00061132167747	FALSE	0.878115627751955
ENSG00000136888	0.227382819708172	109.526940231963	1	1	1	FALSE	0.8150770592097
ENSG00000136908	0.0566988387217997	191.435648038965	1	1	1.00073367571533	FALSE	0.8150770592097
ENSG00000136918	0.782197718817523	1.56924393190909	1	1	1	FALSE	0.891628312768006
ENSG00000136925	0.0304682708593955	1353.02192217927	2	2	4	FALSE	0.8150770592097
ENSG00000136933	0.257991624502622	114.673109770528	2	2	2	FALSE	0.8150770592097
ENSG00000136936	0.853788250053468	3.60408499985542	2	2	2	FALSE	0.918124790972467
ENSG00000136950	0.753871855947113	2.49757554858425	1	1	1.00012220457045	FALSE	0.891628312768006
ENSG00000136999	0.453671043341955	66.4323063743026	2	2	2.00012220457045	FALSE	0.8150770592097
ENSG00000137033	0.716053374957424	4.25076390694581	1	1	1	FALSE	0.891628312768006
ENSG00000137074	NA	NA	NA	NA	NA	NA	NA
ENSG00000137076	0.159007970025916	137.681442786379	1	1	1	FALSE	0.8150770592097
ENSG00000137103	0.360164633308018	64.669755425679	1	1	1	FALSE	0.8150770592097
ENSG00000137133	0.893941041724154	2.60396980038508	1	1	2	FALSE	0.944354635215144
ENSG00000137166	0.0811642442968852	176.37405786339	1	1	1.00738552437223	FALSE	0.8150770592097
ENSG00000137177	0.990044300075754	0.00498984283885503	2	2	2	FALSE	0.991698706879413
ENSG00000137185	0.90042937637641	3.70606966373974	5	5	6.000366703337	FALSE	0.948343790982785
ENSG00000137198	0.0380995731226934	10118.9519605464	2	2	37	FALSE	0.8150770592097
ENSG00000137203	0.444306749224459	42.4302783171594	1	1	1	FALSE	0.8150770592097
ENSG00000137204	0.437195268927115	44.1160109041771	1	1	1	FALSE	0.8150770592097
ENSG00000137221	0.184404689117861	638.072817128167	5	5	5.00232323183708	FALSE	0.8150770592097
ENSG00000137251	0.706021086860489	4.77273343158212	1	1	1	FALSE	0.887596198134567
ENSG00000137252	0.549909373018906	21.5651658558552	1	1	1	FALSE	0.828137068006689
ENSG00000137261	NA	NA	NA	NA	NA	NA	NA
ENSG00000137265	0.196164137092952	121.882145290558	1	1	1	FALSE	0.8150770592097
ENSG00000137338	0.542533961862817	126.685577124904	4	4	6	FALSE	0.82736771486743
ENSG00000137392	0.754823026477856	2.45279181798697	1	1	1.00024443901247	FALSE	0.891628312768006
ENSG00000137413	0.268579415598995	94.3202610008858	1	1	1	FALSE	0.8150770592097
ENSG00000137463	0.249881367609883	100.629204995793	1	1	1	FALSE	0.8150770592097
ENSG00000137491	0.580218340443255	20.4493521705989	1	1	2.0002444091409	FALSE	0.847700611594671
ENSG00000137500	0.369030989110189	114.595800224456	1	1	3.00110105211647	FALSE	0.8150770592097
ENSG00000137507	0.236814321373049	206.359492754982	2	2	2.00073343656748	FALSE	0.8150770592097
ENSG00000137558	0.74065615142893	3.03486834413356	1	1	1	FALSE	0.891628312768006
ENSG00000137561	0.365168606851055	100.274013578359	1	1	2.00024455857178	FALSE	0.8150770592097
ENSG00000137571	0.414921111566213	49.5376173953995	1	1	1	FALSE	0.8150770592097
ENSG00000137574	0.97441070903979	0.342210921534454	2	2	4	FALSE	0.984974062907965
ENSG00000137634	0.38928183371378	107.352117314239	3	3	4	FALSE	0.8150770592097
ENSG00000137675	0.815192774184513	76.2788687547194	2	2	47.0176211004574	FALSE	0.894271431833677
ENSG00000137727	0.913212436812932	1.75576559650669	2	2	2	FALSE	0.955809275347235
ENSG00000137745	0.582915309128163	20.7602329831376	1	1	2.00048929663609	FALSE	0.849275221215893
ENSG00000137747	0.162246843794034	136.220658687081	1	1	1.00097859327217	FALSE	0.8150770592097
ENSG00000137766	0.124404054497836	535.301873847547	1	1	3.00073448402497	FALSE	0.8150770592097
ENSG00000137814	0.0929073638892812	169.784564797315	1	1	1.00036719706242	FALSE	0.8150770592097
ENSG00000137819	0.49505567318322	31.4167763880802	1	1	1	FALSE	0.8150770592097
ENSG00000137831	0.363574120802861	63.6822944165838	1	1	1	FALSE	0.8150770592097
ENSG00000137834	0.149165068352096	274.968858604316	1	1	1.00012220457045	FALSE	0.8150770592097
ENSG00000137842	0.88400756992905	4.06772938266264	2	2	3	FALSE	0.938347298703655
ENSG00000137843	0.364388343993424	63.4507443752151	1	1	1	FALSE	0.8150770592097
ENSG00000137845	0.65518908607389	45.832810653878	1	1	3	FALSE	0.877209127366319
ENSG00000137857	0.42769649609015	46.4313181706186	1	1	1	FALSE	0.8150770592097
ENSG00000137869	0.415387471316063	49.4536274354673	1	1	1	FALSE	0.8150770592097
ENSG00000137875	0.809332633600165	0.942156894293945	1	1	1	FALSE	0.8929686380716
ENSG00000137955	0.256295872130802	114.503193264436	1	1	2	FALSE	0.8150770592097
ENSG00000137975	0.706382435518916	31.1211492183905	3	3	3	FALSE	0.887596198134567
ENSG00000137976	0.405081367014737	52.1762957810049	1	1	1	FALSE	0.8150770592097
ENSG00000138035	0.250370065835955	100.908129883935	1	1	1	FALSE	0.8150770592097
ENSG00000138036	NA	NA	NA	NA	NA	NA	NA
ENSG00000138039	0.178189118935841	129.362193172417	1	1	1	FALSE	0.8150770592097
ENSG00000138061	0.0677816379850568	1192.66385332115	1	1	5.00061102285225	FALSE	0.8150770592097
ENSG00000138071	NA	NA	NA	NA	NA	NA	NA
ENSG00000138079	0.770189943170637	1.92409554749707	1	1	1	FALSE	0.891628312768006
ENSG00000138092	0.231118031227219	108.091114450287	1	1	1	FALSE	0.8150770592097
ENSG00000138095	0.689232811722195	5.91378142468396	1	1	1	FALSE	0.88522218487491
ENSG00000138109	0.797588302468206	1.18571727230355	1	1	1	FALSE	0.892387689382639
ENSG00000138111	0.778011763171758	1.68694547518522	1	1	1	FALSE	0.891628312768006
ENSG00000138131	0.678915626182358	6.58411310630093	1	1	1	FALSE	0.880586710369428
ENSG00000138161	0.127240073287707	152.329438938898	1	1	1	FALSE	0.8150770592097
ENSG00000138172	0.996629825615617	0.00497790362617138	2	2	2.00012220457045	FALSE	0.997580808273647
ENSG00000138182	0.676425596110824	27.8838398192007	1	1	3.00293973542381	FALSE	0.880586710369428
ENSG00000138271	0.960062662449584	0.0019465346314249	1	1	1	FALSE	0.979198573563066
ENSG00000138279	0.155012831923589	484.889130097818	1	1	4	FALSE	0.8150770592097
ENSG00000138316	0.147840691455185	142.695776277832	1	1	1	FALSE	0.8150770592097
ENSG00000138376	0.949792410882944	0.563236164042675	2	2	2	FALSE	0.975559493401059
ENSG00000138380	0.199917646801215	7297.51941496341	1	1	77.0587371512482	FALSE	0.8150770592097
ENSG00000138381	0.673524668454103	37.1670614560514	2	2	3	FALSE	0.880586710369428
ENSG00000138395	0.630414580282914	10.9963182747204	1	1	1	FALSE	0.868324973231206
ENSG00000138398	0.840943374688747	11.6631748141757	4	4	9.00183565701218	FALSE	0.911008061418059
ENSG00000138399	0.474427502842984	2946.43085106804	1	1	121.014919897273	FALSE	0.8150770592097
ENSG00000138439	0.89292121629248	2.60287641519658	2	2	2	FALSE	0.943548598597231
ENSG00000138443	0.752267933785092	2.55598391510765	1	1	1	FALSE	0.891628312768006
ENSG00000138463	0.0725144567462858	741.716801080554	1	1	3	FALSE	0.8150770592097
ENSG00000138600	0.461799955556722	38.4313093756396	1	1	1	FALSE	0.8150770592097
ENSG00000138613	0.516477335978404	92.617277121919	2	2	3	FALSE	0.820452238023443
ENSG00000138614	NA	NA	NA	NA	NA	NA	NA
ENSG00000138615	0.267154696872038	678.335676332021	4	4	9.0007332274227	FALSE	0.8150770592097
ENSG00000138617	0.739098246352517	3.10377004939808	1	1	1	FALSE	0.891628312768006
ENSG00000138622	0.321491041245252	76.5183271205169	1	1	1.00024443901247	FALSE	0.8150770592097
ENSG00000138623	0.135106131612261	148.747660528131	1	1	1.00355610055181	FALSE	0.8150770592097
ENSG00000138653	0.136410371840981	147.968372336173	1	1	1.00073484384568	FALSE	0.8150770592097
ENSG00000138658	0.217740923816071	227.686860724413	2	2	2	FALSE	0.8150770592097
ENSG00000138675	0.714522215294587	32.6078113401915	3	3	4.00036680796053	FALSE	0.891628312768006
ENSG00000138685	0.360983796240375	64.4351617502033	1	1	1	FALSE	0.8150770592097
ENSG00000138738	0.704888175693183	4.89806160720283	1	1	1	FALSE	0.887596198134567
ENSG00000138750	0.367135505704603	62.6316466385359	1	1	1	FALSE	0.8150770592097
ENSG00000138755	0.78609548181558	1.46475394899931	1	1	1	FALSE	0.891628312768006
ENSG00000138756	0.204823784602756	238.67953634996	2	2	2.00049007596177	FALSE	0.8150770592097
ENSG00000138768	0.687468581747398	6.04080798497727	1	1	1.00012230919765	FALSE	0.883857762921333
ENSG00000138769	0.66195574317184	8.01594600379695	1	1	1.00012226433549	FALSE	0.878115627751955
ENSG00000138792	0.0922112536621502	502.964213559641	3	3	3	FALSE	0.8150770592097
ENSG00000138794	0.549300490060738	81.1295036636414	2	2	3	FALSE	0.828137068006689
ENSG00000138798	0.62372234070877	11.7177517167862	1	1	1	FALSE	0.864883985992729
ENSG00000138964	0.106222177516199	4082.17098470086	1	1	62	FALSE	0.8150770592097
ENSG00000139131	0.445264272986444	42.2056576227237	1	1	1	FALSE	0.8150770592097
ENSG00000139155	0.917039988688065	12.830036593744	2	2	18	FALSE	0.957903856742623
ENSG00000139160	0.760995489910095	12.3507553537675	2	2	2	FALSE	0.891628312768006
ENSG00000139173	0.932799223040322	0.924985461794786	2	2	2	FALSE	0.966664741881252
ENSG00000139192	0.0995204826070633	166.30058299657	1	1	1	FALSE	0.8150770592097
ENSG00000139200	0.799343479169147	1.14451926816601	1	1	1.00012220457045	FALSE	0.892387689382639
ENSG00000139218	NA	NA	NA	NA	NA	NA	NA
ENSG00000139263	0.780119518221807	1.62660047669972	1	1	1.00012233912405	FALSE	0.891628312768006
ENSG00000139269	0.162751618442705	302.406709071789	2	2	2	FALSE	0.8150770592097
ENSG00000139323	0.606034942543283	13.7437834290725	1	1	1.00012226433549	FALSE	0.856761393854322
ENSG00000139343	NA	NA	NA	NA	NA	NA	NA
ENSG00000139351	0.452302009200075	52.7815862844328	1	1	2.00490556781947	FALSE	0.8150770592097
ENSG00000139354	0.697435903958671	22.1545475483234	3	3	3	FALSE	0.887596198134567
ENSG00000139372	0.51130752310659	28.2787492214572	1	1	1	FALSE	0.820452238023443
ENSG00000139405	0.447565927361108	641.508973453183	3	3	17.002199816723	FALSE	0.8150770592097
ENSG00000139410	0.791673071410717	387.164620454353	2	2	110.055263479643	FALSE	0.891628312768006
ENSG00000139437	0.153593482584902	140.095220907822	1	1	1	FALSE	0.8150770592097
ENSG00000139438	0.946480251751483	0.846427753654841	4	4	4.01674846405852	FALSE	0.975062886410317
ENSG00000139505	0.54103289618891	23.0228938934927	1	1	1	FALSE	0.827261548257098
ENSG00000139531	0.0215080151949441	1240.88048813226	3	3	3	FALSE	0.8150770592097
ENSG00000139540	0.168079660950641	133.686307743526	1	1	1.00012220457045	FALSE	0.8150770592097
ENSG00000139546	0.336105020763537	71.9279508334306	1	1	1	FALSE	0.8150770592097
ENSG00000139567	0.260028312320153	97.3860067810741	1	1	1	FALSE	0.8150770592097
ENSG00000139574	0.444181412186493	54.394189376552	1	1	2	FALSE	0.8150770592097
ENSG00000139618	0.320866798055961	145.861115280049	4	3	3	FALSE	0.8150770592097
ENSG00000139648	0.901798218258217	2.0889077601487	2	2	2	FALSE	0.949529280323433
ENSG00000139719	0.20833618397098	225.373684201013	1	1	1	FALSE	0.8150770592097
ENSG00000139722	0.198331729764012	254.669135749294	2	2	2.00588452078562	FALSE	0.8150770592097
ENSG00000139725	0.330840129345978	73.5676208235979	1	1	1	FALSE	0.8150770592097
ENSG00000139780	0.278441999646718	1297.46090636563	3	3	26	FALSE	0.8150770592097
ENSG00000139832	0.621538350683094	11.8940226239731	1	1	1.00024443901247	FALSE	0.86461191600567
ENSG00000139835	0.577614904121016	17.4315697541262	1	1	1	FALSE	0.846212083359499
ENSG00000139908	0.599326335520503	172.922485052455	1	1	9	FALSE	0.855755755017579
ENSG00000139914	0.45881259743774	39.0999952913245	1	1	1.00012220457045	FALSE	0.8150770592097
ENSG00000139973	0.170160285749296	132.792589892406	1	1	1	FALSE	0.8150770592097
ENSG00000139988	0.38036833174604	169.293594733072	2	2	3.000366703337	FALSE	0.8150770592097
ENSG00000140015	0.224919496412168	214.881305150934	2	2	2.00207957073552	FALSE	0.8150770592097
ENSG00000140104	0.391217125389153	355.075834395487	2	2	9	FALSE	0.8150770592097
ENSG00000140107	0.0436086867706792	582.055675084155	2	2	3.00048887802493	FALSE	0.8150770592097
ENSG00000140157	0.769321513555005	12.4966675204522	2	2	2	FALSE	0.891628312768006
ENSG00000140254	0.970927571973493	0.198947075858231	1	1	2	FALSE	0.98335442356818
ENSG00000140265	0.262813492333067	118.239922189742	2	2	2	FALSE	0.8150770592097
ENSG00000140274	0.812563562808421	66.2299467374543	2	2	39	FALSE	0.893816156631146
ENSG00000140284	0.414408547445495	216.250217058134	3	3	8	FALSE	0.8150770592097
ENSG00000140323	0.463246972635907	205.489584759263	4	3	6.02273496111463	FALSE	0.8150770592097
ENSG00000140450	0.856476681496133	9.41209981267633	1	1	7.00085553654363	FALSE	0.919425982537318
ENSG00000140451	0.886068015016224	0.123202414525019	1	1	1.000366703337	FALSE	0.939197553082864
ENSG00000140464	0.28555072242727	88.4117062891203	1	1	1	FALSE	0.8150770592097
ENSG00000140465	0.516286429743685	459.519228568573	1	1	16	FALSE	0.820452238023443
ENSG00000140470	0.176979910910624	129.872713663516	1	1	1	FALSE	0.8150770592097
ENSG00000140471	0.559491816648214	550.837564916379	3	3	48.0132061644571	FALSE	0.834860477473651
ENSG00000140479	0.237651293515518	105.630088390409	1	1	1	FALSE	0.8150770592097
ENSG00000140497	0.493169164208811	31.793911495076	1	1	1	FALSE	0.8150770592097
ENSG00000140511	0.257257102091151	98.3941091244578	1	1	1	FALSE	0.8150770592097
ENSG00000140522	0.0130899376168164	980.563431397662	2	2	2	FALSE	0.8150770592097
ENSG00000140564	0.429104844434049	46.0094922995774	1	1	1.00048899755501	FALSE	0.8150770592097
ENSG00000140575	0.345214231460444	69.080172974709	1	1	1	FALSE	0.8150770592097
ENSG00000140650	0.126947977119699	152.450405034552	1	1	1	FALSE	0.8150770592097
ENSG00000140675	0.437829912250027	43.962762558843	1	1	1	FALSE	0.8150770592097
ENSG00000140682	NA	NA	NA	NA	NA	NA	NA
ENSG00000140691	0.134096444994069	149.058486527093	1	1	1.00318705565089	FALSE	0.8150770592097
ENSG00000140718	0.200031022693256	229.791320923705	1	1	1	FALSE	0.8150770592097
ENSG00000140743	0.449103579434473	151.18317097197	4	4	4.00012220457045	FALSE	0.8150770592097
ENSG00000140807	0.146544112502126	426.275633921603	2	2	3.00551371564641	FALSE	0.8150770592097
ENSG00000140832	0.72029605513175	23.2110299450524	2	2	3.000733406674	FALSE	0.891628312768006
ENSG00000140836	0.731664478209384	46.7142578887614	7	7	8.00710017989744	FALSE	0.891628312768006
ENSG00000140873	0.465715227065754	37.5616824607164	1	1	1	FALSE	0.8150770592097
ENSG00000140876	0.601064060047109	14.3550736840875	1	1	1	FALSE	0.855755755017579
ENSG00000140932	0.680086494882323	7.61330450174361	1	1	2	FALSE	0.880586710369428
ENSG00000140961	0.587804742470069	41.1236341479969	3	3	3.00490464267554	FALSE	0.851938296595493
ENSG00000140987	0.375036500687966	84.4964508690538	2	2	2	FALSE	0.8150770592097
ENSG00000141040	0.783051878788574	1.54536208000769	1	1	1.00012232415902	FALSE	0.891628312768006
ENSG00000141086	0.523060738333546	26.103436961406	1	1	1.00012220457045	FALSE	0.820452238023443
ENSG00000141096	0.443402522559013	42.6404832898138	1	1	1	FALSE	0.8150770592097
ENSG00000141098	0.149674929603959	141.863282889561	1	1	1	FALSE	0.8150770592097
ENSG00000141219	0.27025740085352	662.2832776798	2	2	9	FALSE	0.8150770592097
ENSG00000141255	0.525120996911611	39.8708179343422	1	1	2	FALSE	0.820452238023443
ENSG00000141295	0.958849058139935	0.254004195524336	1	1	2	FALSE	0.97891256641245
ENSG00000141298	0.403336857581208	52.4065539494968	1	1	1	FALSE	0.8150770592097
ENSG00000141316	0.341817604328362	70.1650995337978	1	1	1	FALSE	0.8150770592097
ENSG00000141337	0.00366399961728264	307.85933105425	1	1	1	FALSE	0.8150770592097
ENSG00000141376	0.0646927642787262	1788.72868699925	2	2	12	FALSE	0.8150770592097
ENSG00000141428	0.140871510747488	145.878517071001	1	1	1	FALSE	0.8150770592097
ENSG00000141456	0.228204131486364	109.209425058479	1	1	1	FALSE	0.8150770592097
ENSG00000141458	0.541861400050158	22.8749225207115	1	1	1	FALSE	0.827261548257098
ENSG00000141485	0.425544196501821	46.8803005081386	1	1	1	FALSE	0.8150770592097
ENSG00000141499	0.782816074953506	134.92462324073	2	2	40.366444847776	FALSE	0.891628312768006
ENSG00000141503	0.530905882501575	24.7478253830312	1	1	1	FALSE	0.821223815655309
ENSG00000141505	0.0803555635626351	618.264439071861	1	1	2.00097799511002	FALSE	0.8150770592097
ENSG00000141527	0.359619960108587	230.243778420401	3	3	4.0002444091409	FALSE	0.8150770592097
ENSG00000141552	0.56860781349935	118.81256617834	1	1	5	FALSE	0.840098023043405
ENSG00000141560	0.271113764703551	117.527533661445	2	2	2	FALSE	0.8150770592097
ENSG00000141570	0.136232480899589	358.22013186415	1	1	3.00440528634361	FALSE	0.8150770592097
ENSG00000141576	0.187863937286005	125.306296580731	1	1	1.00012220457045	FALSE	0.8150770592097
ENSG00000141579	0.50077899395677	30.2617459250704	1	1	1	FALSE	0.8150770592097
ENSG00000141582	0.778790788635537	1.66288278421013	1	1	1.00012220457045	FALSE	0.891628312768006
ENSG00000141639	0.185469600044364	349.984316338926	2	2	3.00122243412249	FALSE	0.8150770592097
ENSG00000141642	0.780423114276564	1.61852084702144	1	1	1	FALSE	0.891628312768006
ENSG00000141655	0.364933194322852	63.1962663379476	1	1	1	FALSE	0.8150770592097
ENSG00000141682	0.419176487529004	60.4070692074607	1	1	2	FALSE	0.8150770592097
ENSG00000141744	0.676783229916652	40.7147973396086	4	4	5.00110002038535	FALSE	0.880586710369428
ENSG00000141933	0.78773811451125	1.43764409950312	1	1	1.01074604743083	FALSE	0.891628312768006
ENSG00000141946	0.881945291434298	13.1967178082483	6	5	16	FALSE	0.936397379265767
ENSG00000142025	0.07880414433019	14290.7154897075	2	2	132.031536486982	FALSE	0.8150770592097
ENSG00000142046	0.761594123784109	2.21162557017751	1	1	1	FALSE	0.891628312768006
ENSG00000142173	0.218644217344304	228.134529184575	1	1	2.00146735143067	FALSE	0.8150770592097
ENSG00000142186	0.132718042573943	149.714778188264	1	1	1.00012220457045	FALSE	0.8150770592097
ENSG00000142197	0.414831017982939	49.6606848576497	1	1	1	FALSE	0.8150770592097
ENSG00000142233	0.510902657309061	96.6756698560323	1	1	3	FALSE	0.820452238023443
ENSG00000142405	0.263885362441972	96.0057501558674	1	1	1	FALSE	0.8150770592097
ENSG00000142444	0.592414874606503	15.3205225470417	1	1	1.00097847358121	FALSE	0.853150286239766
ENSG00000142494	0.204919667425157	118.338758751296	1	1	1	FALSE	0.8150770592097
ENSG00000142512	0.765096984037724	32.2730296076458	2	2	5	FALSE	0.891628312768006
ENSG00000142513	0.127260041668405	341.937962834715	2	2	3.00048884815337	FALSE	0.8150770592097
ENSG00000142528	0.489471943704098	46.2811082071258	2	2	2	FALSE	0.8150770592097
ENSG00000142552	0.589683488505013	111.407094750537	3	3	10	FALSE	0.852622990271204
ENSG00000142556	0.796270367506752	1.21566934083227	1	1	1	FALSE	0.892387689382639
ENSG00000142583	0.403988151149217	52.482136630014	1	1	1	FALSE	0.8150770592097
ENSG00000142599	0.123014212733535	153.6357799703	1	1	1.00146824911293	FALSE	0.8150770592097
ENSG00000142655	0.766780380713512	2.03228302882465	1	1	1.0002444091409	FALSE	0.891628312768006
ENSG00000142675	0.326735141311904	74.8570006243138	1	1	1	FALSE	0.8150770592097
ENSG00000142677	NA	NA	NA	NA	NA	NA	NA
ENSG00000142684	0.381413507889037	58.5997940194586	1	1	1	FALSE	0.8150770592097
ENSG00000142687	0.519932779827615	26.697768061587	1	1	1	FALSE	0.820452238023443
ENSG00000142698	0.0228337357352007	3996.66968464382	1	1	12	FALSE	0.8150770592097
ENSG00000142700	0.124938314492566	153.403251937403	1	1	1.00232700551133	FALSE	0.8150770592097
ENSG00000142748	0.787224626656502	1.44042412004305	1	1	1.0003666585187	FALSE	0.891628312768006
ENSG00000142871	0.630602616710414	10.9728893144265	1	1	1	FALSE	0.868324973231206
ENSG00000142892	0.556751464171487	20.502103831918	1	1	1.00024458847988	FALSE	0.833271205705846
ENSG00000143032	0.524073832919329	25.8469683110237	1	1	1.00012218963832	FALSE	0.820452238023443
ENSG00000143033	0.604478318090344	13.9190047138123	1	1	1	FALSE	0.856761393854322
ENSG00000143079	0.364309574089097	63.4683913735519	1	1	1	FALSE	0.8150770592097
ENSG00000143119	0.760290624659294	2.25762538243571	1	1	1	FALSE	0.891628312768006
ENSG00000143127	0.732480470165468	117.543867253008	1	1	12	FALSE	0.891628312768006
ENSG00000143147	0.855561309787095	5.0478756538877	1	1	2	FALSE	0.919317607136146
ENSG00000143156	0.317831031199108	479.07549020454	1	1	7	FALSE	0.8150770592097
ENSG00000143157	0.623222607028552	11.7601308306491	1	1	1	FALSE	0.864883985992729
ENSG00000143164	NA	NA	NA	NA	NA	NA	NA
ENSG00000143183	0.480243392223095	34.4461817787065	1	1	1	FALSE	0.8150770592097
ENSG00000143196	0.0565043486915761	890.513940355162	2	2	4	FALSE	0.8150770592097
ENSG00000143248	0.703972570323978	4.95120511708824	1	1	1	FALSE	0.887596198134567
ENSG00000143303	0.750720240300307	2.61620649744273	1	1	1	FALSE	0.891628312768006
ENSG00000143320	0.0255172752759485	2621.05580842439	2	2	8	FALSE	0.8150770592097
ENSG00000143322	0.283946815617741	257.200054725341	3	3	4	FALSE	0.8150770592097
ENSG00000143333	0.846661259667241	5.38349436112278	2	2	2	FALSE	0.914325929089246
ENSG00000143341	0.761368234671671	2.21934319326297	1	1	1	FALSE	0.891628312768006
ENSG00000143374	0.763242882267517	2.15362180934677	1	1	1	FALSE	0.891628312768006
ENSG00000143434	0.600942435524376	37.2222413342702	1	1	2.01229256299939	FALSE	0.855755755017579
ENSG00000143443	0.437170063242889	56.0368576517758	2	2	2	FALSE	0.8150770592097
ENSG00000143457	0.315429388400319	78.4625229225044	1	1	1	FALSE	0.8150770592097
ENSG00000143458	0.78363010585182	1.53024401950955	1	1	1	FALSE	0.891628312768006
ENSG00000143473	0.983675851965014	0.0010439555244876	2	2	2	FALSE	0.988369368673926
ENSG00000143479	0.530666521194445	24.6336856409083	1	1	1	FALSE	0.821223815655309
ENSG00000143486	0.145207180512538	143.89281692803	1	1	1	FALSE	0.8150770592097
ENSG00000143502	0.454049497518458	40.1511534619705	1	1	1.00073358601296	FALSE	0.8150770592097
ENSG00000143512	0.63768532742243	12.1341920754624	1	1	2	FALSE	0.871663132442744
ENSG00000143515	0.31804355970505	77.4560523571211	1	1	1	FALSE	0.8150770592097
ENSG00000143536	0.057391621743806	513.732706176298	1	1	2	FALSE	0.8150770592097
ENSG00000143537	0.364192005771752	63.4641554000062	1	1	1.00073358601296	FALSE	0.8150770592097
ENSG00000143552	0.145438926092459	143.785476079457	1	1	1	FALSE	0.8150770592097
ENSG00000143553	0.239516364496569	104.916025402205	1	1	1	FALSE	0.8150770592097
ENSG00000143570	0.690928603024414	5.79410649605971	1	1	1	FALSE	0.88577342447004
ENSG00000143578	0.776575019664652	1.72909237940121	1	1	1	FALSE	0.891628312768006
ENSG00000143595	0.35460494932986	111.135347803645	1	1	2.00024437927664	FALSE	0.8150770592097
ENSG00000143612	0.319417843499185	77.1839834685611	1	1	1	FALSE	0.8150770592097
ENSG00000143622	0.164147089667413	297.191557600634	1	1	2	FALSE	0.8150770592097
ENSG00000143631	0.745743798947752	115.419983550599	10	10	18.0020783744072	FALSE	0.891628312768006
ENSG00000143653	0.3951815274764	54.7592663310095	1	1	1	FALSE	0.8150770592097
ENSG00000143756	0.194834243128507	122.404342285695	1	1	1	FALSE	0.8150770592097
ENSG00000143771	NA	NA	NA	NA	NA	NA	NA
ENSG00000143797	0.593308960496979	15.2466916062795	1	1	1	FALSE	0.853150286239766
ENSG00000143816	0.142057979474378	275.30844109404	1	1	2.00024437927664	FALSE	0.8150770592097
ENSG00000143842	0.71946417527439	4.04447306776283	1	1	1	FALSE	0.891628312768006
ENSG00000143845	0.211595587507379	115.678329261186	1	1	1	FALSE	0.8150770592097
ENSG00000143851	0.47628531978374	35.2807157380276	1	1	1.0013460597161	FALSE	0.8150770592097
ENSG00000143921	0.269040037824899	194.847970943319	1	1	3	FALSE	0.8150770592097
ENSG00000143942	0.575183657276339	223.7112920808	4	4	12.0009799118079	FALSE	0.844461380661833
ENSG00000143954	0.748703513931704	30.8463172495299	1	1	5	FALSE	0.891628312768006
ENSG00000143970	0.526643466810018	44.9304225828508	2	2	2.00110091743119	FALSE	0.820452238023443
ENSG00000144026	0.238088776162182	851.056774397942	3	3	9	FALSE	0.8150770592097
ENSG00000144034	0.33523711180179	72.1969891311902	1	1	1.00097979179424	FALSE	0.8150770592097
ENSG00000144048	0.464505616123569	37.8237468602285	1	1	1	FALSE	0.8150770592097
ENSG00000144115	0.348484640271824	104.079588070399	2	2	2	FALSE	0.8150770592097
ENSG00000144118	0.701095232692762	5.12837506826536	1	1	1	FALSE	0.887596198134567
ENSG00000144152	0.23142174882669	107.986863917672	1	1	1	FALSE	0.8150770592097
ENSG00000144191	0.691532196162936	21.7899279138862	1	1	2.0002444091409	FALSE	0.886276449327941
ENSG00000144214	0.608138627677508	111.589309798572	2	2	4	FALSE	0.85689362530908
ENSG00000144224	NA	NA	NA	NA	NA	NA	NA
ENSG00000144231	0.0636548431891087	497.98078716058	2	2	2	FALSE	0.8150770592097
ENSG00000144306	NA	NA	NA	NA	NA	NA	NA
ENSG00000144401	0.500400716004649	195.754139226605	4	4	7.00012220457045	FALSE	0.8150770592097
ENSG00000144407	0.781888283525483	1.56582501839293	1	1	1	FALSE	0.891628312768006
ENSG00000144445	0.365442252523117	87.6987638906487	1	1	3	FALSE	0.8150770592097
ENSG00000144468	0.0231118473578794	626.12494922084	1	1	2	FALSE	0.8150770592097
ENSG00000144485	0.0447954475740664	1610.58291956361	4	4	5.01386741833411	FALSE	0.8150770592097
ENSG00000144488	0.0884510486642096	594.795002852071	2	2	2.00256952592464	FALSE	0.8150770592097
ENSG00000144554	0.489652806528438	44.7152789884262	2	2	2	FALSE	0.8150770592097
ENSG00000144559	0.389481118678847	56.3708398740212	1	1	1	FALSE	0.8150770592097
ENSG00000144591	0.876440384703935	3.58389098174106	2	2	2	FALSE	0.932760735567747
ENSG00000144635	0.738807598014103	16.3085626325818	1	1	2	FALSE	0.891628312768006
ENSG00000144642	0.591665693098253	445.162213998127	1	1	54	FALSE	0.853150286239766
ENSG00000144644	0.607375567043831	16.7478815731157	2	1	2.00024443901247	FALSE	0.856761393854322
ENSG00000144736	0.543418208636195	22.6395306173814	1	1	1	FALSE	0.827615268777146
ENSG00000144746	0.132512228192205	149.809236204344	1	1	1	FALSE	0.8150770592097
ENSG00000144749	0.470756794014839	327.705936443053	1	1	9.00109984113406	FALSE	0.8150770592097
ENSG00000144771	0.547291396961528	934.247304160395	2	2	56	FALSE	0.828000464754621
ENSG00000144843	0.39358800889865	1707.75605200485	3	3	36	FALSE	0.8150770592097
ENSG00000144847	0.43829431135564	43.8518418111039	1	1	1	FALSE	0.8150770592097
ENSG00000144909	0.35160671054544	67.2093519045777	1	1	1	FALSE	0.8150770592097
ENSG00000144935	NA	NA	NA	NA	NA	NA	NA
ENSG00000145020	0.667359504672822	23.2890638100346	2	2	2.000366703337	FALSE	0.87979007957709
ENSG00000145022	0.763969261273151	12.5119986191186	2	2	2	FALSE	0.891628312768006
ENSG00000145050	0.231721198952529	107.872149644755	1	1	1	FALSE	0.8150770592097
ENSG00000145147	0.29256846736527	86.0177888732799	1	1	1	FALSE	0.8150770592097
ENSG00000145194	0.75475225770307	2.46053313370682	1	1	1	FALSE	0.891628312768006
ENSG00000145214	0.481849898925959	34.0471290714748	1	1	1.00012220457045	FALSE	0.8150770592097
ENSG00000145217	0.675968118535078	70.5653329392608	4	4	9.00636157519078	FALSE	0.880586710369428
ENSG00000145242	NA	NA	NA	NA	NA	NA	NA
ENSG00000145244	0.774217404461771	17.4310245980741	2	2	3	FALSE	0.891628312768006
ENSG00000145246	0.317696837772532	298.33846192032	4	4	4	FALSE	0.8150770592097
ENSG00000145248	0.0766764756732753	462.639940683239	2	2	2	FALSE	0.8150770592097
ENSG00000145331	0.332035100498768	73.1926171371769	1	1	1.00012224938875	FALSE	0.8150770592097
ENSG00000145332	0.0897585524019138	894.442612315528	2	2	5	FALSE	0.8150770592097
ENSG00000145358	0.703130450689523	26.3673298751102	2	2	3	FALSE	0.887596198134567
ENSG00000145384	0.279775045327021	90.3977878093855	1	1	1	FALSE	0.8150770592097
ENSG00000145391	0.701190613528824	31.498233036291	2	2	3	FALSE	0.887596198134567
ENSG00000145414	0.359033561180627	64.9285665473245	1	1	1.00012220457045	FALSE	0.8150770592097
ENSG00000145416	0.18036530154648	467.673919727208	2	2	4	FALSE	0.8150770592097
ENSG00000145423	0.797609685953152	1.1852805322172	1	1	1	FALSE	0.892387689382639
ENSG00000145428	0.215063088493493	2029.20459438005	2	2	20	FALSE	0.8150770592097
ENSG00000145451	0.244973599338591	259.142149305198	1	1	3	FALSE	0.8150770592097
ENSG00000145526	0.543269250021585	22.6012859906872	1	1	1	FALSE	0.827615268777146
ENSG00000145569	0.0546961262052421	1202.68602911591	1	1	5	FALSE	0.8150770592097
ENSG00000145626	0.186496648514282	1025.52914884152	1	1	12	FALSE	0.8150770592097
ENSG00000145649	0.200250225719109	252.518946186389	2	2	2	FALSE	0.8150770592097
ENSG00000145725	NA	NA	NA	NA	NA	NA	NA
ENSG00000145730	0.172494775706154	377.998682626583	2	2	3	FALSE	0.8150770592097
ENSG00000145740	0.174520803283384	281.194644565925	2	2	2.00048953616448	FALSE	0.8150770592097
ENSG00000145757	0.470264195142112	43.2331353468274	2	2	2	FALSE	0.8150770592097
ENSG00000145780	0.418438361164269	48.6541892126783	1	1	1	FALSE	0.8150770592097
ENSG00000145781	0.677044778377224	6.79754258866612	1	1	1	FALSE	0.880586710369428
ENSG00000145782	0.780249986599277	1.62335382887616	1	1	1	FALSE	0.891628312768006
ENSG00000145868	0.714551184949483	4.3302564221017	1	1	1	FALSE	0.891628312768006
ENSG00000145907	0.109825632342441	392.067114511107	2	2	2	FALSE	0.8150770592097
ENSG00000145908	0.267189291685657	147.762820013129	3	2	2	FALSE	0.8150770592097
ENSG00000145912	0.176442850815374	271.307305088635	1	1	2	FALSE	0.8150770592097
ENSG00000145920	0.334758111851889	92.7408714953598	2	2	2.00036664358292	FALSE	0.8150770592097
ENSG00000145949	0.393561835067073	55.2640546768981	1	1	1	FALSE	0.8150770592097
ENSG00000145975	0.200161313370304	1535.00298321238	10	10	20.0176513851434	FALSE	0.8150770592097
ENSG00000145996	0.252378045710196	100.164730110245	1	1	1	FALSE	0.8150770592097
ENSG00000146039	0.536214293315498	47.7401924101366	2	2	2	FALSE	0.82446140518572
ENSG00000146054	0.15924706433606	137.585208509562	1	1	1.00012220457045	FALSE	0.8150770592097
ENSG00000146070	0.281103343164095	89.9413325757832	1	1	1.00012223444567	FALSE	0.8150770592097
ENSG00000146085	0.424038127682855	55.1927592218942	1	1	2	FALSE	0.8150770592097
ENSG00000146094	0.944967164430808	0.00744429578829026	1	1	1.00073367571533	FALSE	0.974417179588599
ENSG00000146166	0.217706564303856	319.631314115632	3	3	3	FALSE	0.8150770592097
ENSG00000146276	NA	NA	NA	NA	NA	NA	NA
ENSG00000146374	0.0273625978502696	1116.95655743772	3	3	4.0004894762604	FALSE	0.8150770592097
ENSG00000146376	0.366704083062042	62.7671512631535	1	1	1	FALSE	0.8150770592097
ENSG00000146378	0.212438884294164	3295.34663969772	3	3	57.0063546376634	FALSE	0.8150770592097
ENSG00000146410	0.0585046117091307	688.148782169393	1	1	2	FALSE	0.8150770592097
ENSG00000146411	0.449445787343375	41.2189980688554	1	1	1	FALSE	0.8150770592097
ENSG00000146426	0.270704496741172	154.399949311377	2	2	2	FALSE	0.8150770592097
ENSG00000146476	0.921638848456626	1.38252656954571	2	2	2.00012224938875	FALSE	0.960569740309459
ENSG00000146540	0.215963637265298	113.95324636148	1	1	1.00012220457045	FALSE	0.8150770592097
ENSG00000146576	0.190382612069299	382.228346722286	1	1	4.00979911807937	FALSE	0.8150770592097
ENSG00000146700	NA	NA	NA	NA	NA	NA	NA
ENSG00000146755	0.247776052495549	3674.69405905358	3	3	46.0053770010998	FALSE	0.8150770592097
ENSG00000146757	NA	NA	NA	NA	NA	NA	NA
ENSG00000146828	0.208391798529992	236.167152826573	2	2	2.00949913644214	FALSE	0.8150770592097
ENSG00000146842	0.185108839485918	126.45376036614	1	1	1	FALSE	0.8150770592097
ENSG00000146857	0.22835359873729	214.137633433306	1	1	1	FALSE	0.8150770592097
ENSG00000146904	0.159007970025916	137.681442786379	1	1	1	FALSE	0.8150770592097
ENSG00000146909	0.380379276758262	58.8804781976874	1	1	1	FALSE	0.8150770592097
ENSG00000146926	0.539149075789225	23.3791610857997	1	1	1.00048887802493	FALSE	0.826550793573835
ENSG00000146955	0.799725867484921	1.15332362953523	1	1	2	FALSE	0.892387689382639
ENSG00000147117	NA	NA	NA	NA	NA	NA	NA
ENSG00000147118	NA	NA	NA	NA	NA	NA	NA
ENSG00000147124	0.788293566627943	1.4081086970682	2	1	1	FALSE	0.891628312768006
ENSG00000147144	0.210520820744527	244.768002756475	3	3	3.00722836846084	FALSE	0.8150770592097
ENSG00000147155	0.367024921935874	62.6123559315541	1	1	1.00024443901247	FALSE	0.8150770592097
ENSG00000147316	0.5910164168311	79.307030121453	2	2	4	FALSE	0.853150286239766
ENSG00000147408	0.414689842352305	403.026159000717	1	1	18.0021996822681	FALSE	0.8150770592097
ENSG00000147432	0.723706974311885	17.1477739669634	2	2	2	FALSE	0.891628312768006
ENSG00000147437	0.151444626338516	218.764243196888	1	1	1	FALSE	0.8150770592097
ENSG00000147443	0.243094640353152	236.016540855907	1	1	1	FALSE	0.8150770592097
ENSG00000147465	0.515373355412147	27.5150851326583	1	1	1	FALSE	0.820452238023443
ENSG00000147509	0.286259137307179	88.1629614099959	1	1	1	FALSE	0.8150770592097
ENSG00000147535	0.539723092299306	35.5019037645207	1	1	4	FALSE	0.826826613832745
ENSG00000147576	NA	NA	NA	NA	NA	NA	NA
ENSG00000147586	0.0949995512918507	419.933546922548	1	1	2	FALSE	0.8150770592097
ENSG00000147606	0.800641914360027	1.11850510550953	1	1	1	FALSE	0.892387689382639
ENSG00000147613	0.553014052712412	45.5183948486754	2	2	2	FALSE	0.82991665421362
ENSG00000147614	0.847248536781025	7.94134439722363	1	1	3.00073403474431	FALSE	0.914365962019851
ENSG00000147642	0.845065975405463	8.11881735119868	3	3	3	FALSE	0.913420101185297
ENSG00000147647	0.10433752591793	1577.49527120109	2	2	14	FALSE	0.8150770592097
ENSG00000147650	0.159007970025916	137.681442786379	1	1	1	FALSE	0.8150770592097
ENSG00000147679	0.876519442407919	3.64105398918247	2	2	2.0002445137681	FALSE	0.932760735567747
ENSG00000147687	0.150606414493344	312.994473507674	1	1	2.00097919216646	FALSE	0.8150770592097
ENSG00000147789	0.309527055324435	312.487597894905	4	4	4	FALSE	0.8150770592097
ENSG00000147869	0.156743869896789	138.688300274509	1	1	1	FALSE	0.8150770592097
ENSG00000147872	0.942859607513243	0.79117475424745	1	1	2	FALSE	0.973963297175177
ENSG00000147874	0.963728978494055	0.00132524656065583	1	1	1	FALSE	0.979609283078619
ENSG00000147894	0.68441460175218	19.2155446000505	2	2	2	FALSE	0.883186374432241
ENSG00000147905	0.221819205480528	111.546720373496	1	1	1	FALSE	0.8150770592097
ENSG00000147912	0.485430738363641	33.3636298050866	1	1	1	FALSE	0.8150770592097
ENSG00000148143	NA	NA	NA	NA	NA	NA	NA
ENSG00000148288	0.970304689768195	0.00135800644615558	2	2	2	FALSE	0.983192098108511
ENSG00000148290	0.983398676293658	0.0861297545169772	3	3	3	FALSE	0.988369368673926
ENSG00000148296	0.284130641860329	184.211872867476	3	3	3	FALSE	0.8150770592097
ENSG00000148300	0.444559504560838	199.697305214421	2	2	5.0017114317652	FALSE	0.8150770592097
ENSG00000148308	0.362236522100078	64.0777286795191	1	1	1	FALSE	0.8150770592097
ENSG00000148331	0.415030146115091	49.5143940149722	1	1	1.00036674816626	FALSE	0.8150770592097
ENSG00000148335	0.370652739397821	61.6406537317912	1	1	1.00012220457045	FALSE	0.8150770592097
ENSG00000148341	0.225618536659577	110.132068902139	1	1	1	FALSE	0.8150770592097
ENSG00000148343	0.381748880389992	58.5076961643706	1	1	1	FALSE	0.8150770592097
ENSG00000148362	0.189098397881412	124.315431729519	1	1	1	FALSE	0.8150770592097
ENSG00000148377	0.290481893303366	426.284474138827	2	2	6	FALSE	0.8150770592097
ENSG00000148384	0.166798852738172	274.849428166428	1	1	1	FALSE	0.8150770592097
ENSG00000148426	0.472310355961013	36.1238357479266	1	1	1	FALSE	0.8150770592097
ENSG00000148429	0.0878344759634703	432.551927053129	1	1	2	FALSE	0.8150770592097
ENSG00000148444	0.540502064294279	23.079824897813	1	1	1	FALSE	0.827261548257098
ENSG00000148488	0.566181822596222	72.2662646658545	3	3	3	FALSE	0.838188202091067
ENSG00000148516	0.181247748324597	128.066832122656	1	1	1	FALSE	0.8150770592097
ENSG00000148600	0.650253477612404	25.3435851661392	1	1	2	FALSE	0.875990299784879
ENSG00000148602	0.083848281730269	506.126097245381	3	3	3.000366703337	FALSE	0.8150770592097
ENSG00000148604	0.499328484929153	30.547346356363	1	1	1	FALSE	0.8150770592097
ENSG00000148634	0.75549831968972	2.4310643174394	1	1	1.00036683785767	FALSE	0.891628312768006
ENSG00000148680	0.510274270872312	28.4765368163652	1	1	1.00061221990939	FALSE	0.820452238023443
ENSG00000148700	0.193087436275588	483.973332470471	1	1	4.00048911714356	FALSE	0.8150770592097
ENSG00000148719	0.356001017626847	65.9033773915306	1	1	1.00012220457045	FALSE	0.8150770592097
ENSG00000148737	0.311772942623394	316.137136210622	1	1	2	FALSE	0.8150770592097
ENSG00000148795	0.25279978958566	100.014724725017	1	1	1	FALSE	0.8150770592097
ENSG00000148943	0.159238187625252	137.577820864186	1	1	1	FALSE	0.8150770592097
ENSG00000148950	0.428502911142583	46.2325181237475	1	1	1.00036724201249	FALSE	0.8150770592097
ENSG00000149016	0.472468714020053	79.834290511678	3	3	3.0002444091409	FALSE	0.8150770592097
ENSG00000149050	0.20232328809311	1862.06673818408	7	6	18.0003666585187	FALSE	0.8150770592097
ENSG00000149054	0.72024446458511	32.8216413514332	5	5	5	FALSE	0.891628312768006
ENSG00000149089	0.526382049532239	25.5384109852903	1	1	1	FALSE	0.820452238023443
ENSG00000149090	0.977015395562696	0.0784700033703392	2	2	4.00036661371135	FALSE	0.985944348191697
ENSG00000149091	0.356474909149999	65.7653783314786	1	1	1.00122384041121	FALSE	0.8150770592097
ENSG00000149124	0.30714307321507	81.1469678347231	1	1	1	FALSE	0.8150770592097
ENSG00000149177	0.867686666809119	4.18082412170069	2	2	2	FALSE	0.926651375396046
ENSG00000149179	0.547776846345131	21.9299675702565	1	1	1	FALSE	0.828000464754621
ENSG00000149218	0.405596370113459	155.453940748948	4	4	4	FALSE	0.8150770592097
ENSG00000149243	0.701474762751176	18.3944986123166	2	2	2	FALSE	0.887596198134567
ENSG00000149257	0.114529878207989	345.013745124266	2	2	2.0002444091409	FALSE	0.8150770592097
ENSG00000149346	0.103763011484806	222.40276805371	2	2	2	FALSE	0.8150770592097
ENSG00000149451	0.84210299820816	5.46905498088366	1	1	2	FALSE	0.911008061418059
ENSG00000149480	0.262777611678342	96.4031553400182	1	1	1	FALSE	0.8150770592097
ENSG00000149489	0.72273457375159	327.82417520202	2	2	90.0207773160596	FALSE	0.891628312768006
ENSG00000149534	0.159030396240555	408.901318725681	2	2	4	FALSE	0.8150770592097
ENSG00000149573	0.606701486806879	36.0746792916496	1	1	2	FALSE	0.856761393854322
ENSG00000149609	0.44146851826512	43.1327614892943	1	1	1.01037165082109	FALSE	0.8150770592097
ENSG00000149634	0.18974472843342	264.994395370629	2	2	2.00146738135706	FALSE	0.8150770592097
ENSG00000149646	0.799463211163639	9.75328363252039	2	2	3	FALSE	0.892387689382639
ENSG00000149735	0.164847925567582	299.262016094032	1	1	2	FALSE	0.8150770592097
ENSG00000149927	0.178128203126169	129.398349655986	1	1	1.000366703337	FALSE	0.8150770592097
ENSG00000149948	0.561314749875173	19.8355467404001	1	1	1.00257258360897	FALSE	0.835797264186027
ENSG00000150045	0.220740717732201	112.081659732824	1	1	1.00012235409274	FALSE	0.8150770592097
ENSG00000150048	0.162035955180771	327.706541212345	3	3	3	FALSE	0.8150770592097
ENSG00000150275	0.44427280452742	1356.13286069289	20	18	61	FALSE	0.8150770592097
ENSG00000150401	0.963809851214193	0.00131351828751332	1	1	1	FALSE	0.979609283078619
ENSG00000150455	0.864872362176812	5.2484800873526	2	2	3.00048887802493	FALSE	0.925058483735382
ENSG00000150457	0.759906958218518	2.27098545058839	1	1	1	FALSE	0.891628312768006
ENSG00000150477	0.630602616710414	10.9728893144265	1	1	1	FALSE	0.868324973231206
ENSG00000150510	0.00352486906840314	308.095426709757	1	1	1	FALSE	0.8150770592097
ENSG00000150540	0.204889229166672	363.498401971895	2	2	4	FALSE	0.8150770592097
ENSG00000150636	NA	NA	NA	NA	NA	NA	NA
ENSG00000150681	0.677002626087125	6.79813226479583	1	1	1	FALSE	0.880586710369428
ENSG00000150750	0.40538993386475	52.1125741340328	1	1	1	FALSE	0.8150770592097
ENSG00000150756	0.802958991591405	184.077446625435	3	3	49	FALSE	0.892459415335848
ENSG00000150760	0.272989405141718	221.795388601041	1	1	1	FALSE	0.8150770592097
ENSG00000150776	0.477137390666183	35.0995927659026	1	1	1.00012235409274	FALSE	0.8150770592097
ENSG00000150779	0.890017344939729	2.87520521823021	1	1	2	FALSE	0.941971880549586
ENSG00000150787	0.806824738746179	8.47145087312339	1	1	2	FALSE	0.892459415335848
ENSG00000150893	0.371139946321362	61.4997712642583	1	1	1	FALSE	0.8150770592097
ENSG00000150907	0.187028444760867	125.651005924891	1	1	1	FALSE	0.8150770592097
ENSG00000150967	0.822575708635042	14.1358585748398	1	1	5.00795496267287	FALSE	0.896500694398087
ENSG00000150977	0.0868644300901456	212.058942311888	1	1	2	FALSE	0.8150770592097
ENSG00000151014	0.327439834087399	74.6153705434984	1	1	1	FALSE	0.8150770592097
ENSG00000151025	0.78772593940851	1.42253912115452	1	1	1	FALSE	0.891628312768006
ENSG00000151065	0.152408263819596	140.617393867771	1	1	1	FALSE	0.8150770592097
ENSG00000151067	0.10864336650815	161.551621898818	1	1	1	FALSE	0.8150770592097
ENSG00000151092	0.548552346140719	21.8089734533353	1	1	1	FALSE	0.828137068006689
ENSG00000151093	0.305561296313048	102.990503028822	2	2	3	FALSE	0.8150770592097
ENSG00000151117	0.276305606509702	138.342075502644	2	2	2.00073367571533	FALSE	0.8150770592097
ENSG00000151164	0.262527433967125	96.4861499810368	1	1	1	FALSE	0.8150770592097
ENSG00000151229	NA	NA	NA	NA	NA	NA	NA
ENSG00000151276	0.530176358404889	50.9096000791471	2	2	2.00073367571533	FALSE	0.821223815655309
ENSG00000151364	0.371945934619244	61.2710290025856	1	1	1	FALSE	0.8150770592097
ENSG00000151466	NA	NA	NA	NA	NA	NA	NA
ENSG00000151468	0.179541912089423	566.577424234329	2	2	9.0025666544492	FALSE	0.8150770592097
ENSG00000151470	0.349121964973997	67.9525471071792	1	1	1	FALSE	0.8150770592097
ENSG00000151474	0.514452077522703	27.6862279612125	1	1	1.00085605967959	FALSE	0.820452238023443
ENSG00000151552	0.185135439966089	126.439180006868	1	1	1	FALSE	0.8150770592097
ENSG00000151575	0.175645755403094	130.430199554017	1	1	1.00048959608323	FALSE	0.8150770592097
ENSG00000151615	0.208091555601263	117.085667930365	1	1	1.00085605967959	FALSE	0.8150770592097
ENSG00000151655	0.509607630748939	38.3427167633426	1	1	2	FALSE	0.820452238023443
ENSG00000151657	0.797588361842483	1.18020006114052	1	1	1.00097991180794	FALSE	0.892387689382639
ENSG00000151694	0.34257093218734	69.9414831173344	1	1	1	FALSE	0.8150770592097
ENSG00000151743	0.40930136005419	51.0909201642768	1	1	1.00012229423994	FALSE	0.8150770592097
ENSG00000151806	0.242053653144191	204.428655813567	1	1	2.00024464831804	FALSE	0.8150770592097
ENSG00000151881	0.251944455374279	219.837641832332	3	3	3	FALSE	0.8150770592097
ENSG00000151892	0.315645399734665	78.3891026835876	1	1	1	FALSE	0.8150770592097
ENSG00000151914	0.431288568265337	168.692334800969	5	5	6	FALSE	0.8150770592097
ENSG00000152034	0.962027794009773	0.328713149578288	1	1	2.00171232876712	FALSE	0.979609283078619
ENSG00000152104	0.47848538716405	34.813748069983	1	1	1	FALSE	0.8150770592097
ENSG00000152128	0.799797455253057	1.13846901038534	1	1	1.00012220457045	FALSE	0.892387689382639
ENSG00000152193	0.141938434126237	856.378231342091	5	5	6	FALSE	0.8150770592097
ENSG00000152223	0.41523234696842	49.5559973035637	1	1	1	FALSE	0.8150770592097
ENSG00000152240	0.461799955556722	38.4313093756396	1	1	1	FALSE	0.8150770592097
ENSG00000152266	0.251487134902296	100.49172981192	1	1	1	FALSE	0.8150770592097
ENSG00000152315	0.936635760145247	0.903801342211593	1	1	2	FALSE	0.969921927336983
ENSG00000152380	0.981990502657953	0.0923544575711433	1	1	3.0025706940874	FALSE	0.988113225216492
ENSG00000152433	0.112897209429956	2564.82836663648	2	2	16	FALSE	0.8150770592097
ENSG00000152443	0.0657935471437692	2046.69173268644	5	5	9	FALSE	0.8150770592097
ENSG00000152454	0.572251876069857	192.05976063386	4	4	10	FALSE	0.843403186508296
ENSG00000152457	0.0655280237717627	2732.72793633979	3	3	12	FALSE	0.8150770592097
ENSG00000152518	0.304529006703768	82.0111953173613	1	1	1.00540540540541	FALSE	0.8150770592097
ENSG00000152580	0.112151149025406	6212.55785063644	17	17	42	FALSE	0.8150770592097
ENSG00000152592	0.51808110032973	26.7523916503547	1	1	1.00012220457045	FALSE	0.820452238023443
ENSG00000152595	0.499042697980619	388.70931423666	6	4	13.0008557457213	FALSE	0.8150770592097
ENSG00000152620	0.387375892048375	56.8838312865128	1	1	1.00012233912405	FALSE	0.8150770592097
ENSG00000152705	0.310045954258042	213.587134255537	1	1	5	FALSE	0.8150770592097
ENSG00000152760	0.699948147103867	5.90284987751542	1	1	2	FALSE	0.887596198134567
ENSG00000152767	0.327875622876542	74.4937718956184	1	1	1	FALSE	0.8150770592097
ENSG00000152778	NA	NA	NA	NA	NA	NA	NA
ENSG00000152822	0.354550227051098	66.3231252824029	1	1	1	FALSE	0.8150770592097
ENSG00000152926	0.340517659819991	170.365159533409	4	2	6.00061109753117	FALSE	0.8150770592097
ENSG00000152944	0.687101054964244	6.06061786041858	1	1	1	FALSE	0.883836918034938
ENSG00000152954	0.71040960333826	62.5381026729372	1	1	7	FALSE	0.890372125664904
ENSG00000153002	0.298972342843456	83.68419362296	1	1	1	FALSE	0.8150770592097
ENSG00000153006	0.477550112135469	35.0008501411249	1	1	1.00012220457045	FALSE	0.8150770592097
ENSG00000153012	0.217143141698089	273.015103375059	4	4	4	FALSE	0.8150770592097
ENSG00000153060	0.277952368317814	91.0250088021276	1	1	1	FALSE	0.8150770592097
ENSG00000153066	0.730459259277094	35.8728689450341	2	2	5	FALSE	0.891628312768006
ENSG00000153086	0.34257093218734	69.9414831173344	1	1	1	FALSE	0.8150770592097
ENSG00000153201	NA	NA	NA	NA	NA	NA	NA
ENSG00000153208	NA	NA	NA	NA	NA	NA	NA
ENSG00000153214	0.728943703264518	3.53899696204569	1	1	1	FALSE	0.891628312768006
ENSG00000153237	0.616558934034038	14.8601516577638	1	1	2	FALSE	0.863223652721663
ENSG00000153246	0.206358049811674	117.770196742138	1	1	1	FALSE	0.8150770592097
ENSG00000153404	0.371622565501491	61.3410596459305	1	1	1	FALSE	0.8150770592097
ENSG00000153446	0.423098607978292	47.5740622179403	1	1	1	FALSE	0.8150770592097
ENSG00000153487	0.680942255331074	6.49132813482766	1	1	1.00012220457045	FALSE	0.880586710369428
ENSG00000153495	0.199351380774076	120.591197117078	1	1	1	FALSE	0.8150770592097
ENSG00000153563	0.552757734784927	21.1178477128138	1	1	1	FALSE	0.829828785387318
ENSG00000153786	0.387840259215012	56.8196323104817	1	1	1	FALSE	0.8150770592097
ENSG00000153789	0.66681619155373	9.23353028965715	1	1	3	FALSE	0.87979007957709
ENSG00000153790	0.546510908427305	129.86630799708	4	4	13	FALSE	0.827809864935705
ENSG00000153902	0.596823036484754	18.2918074112255	2	2	2	FALSE	0.854543027552916
ENSG00000153933	0.435695955078764	44.4797079532449	1	1	1	FALSE	0.8150770592097
ENSG00000154040	0.867371980954214	8.42970303596466	6	6	7.00012221950623	FALSE	0.926551128330927
ENSG00000154059	0.784080409562217	1.51689253595059	1	1	1.0002447381302	FALSE	0.891628312768006
ENSG00000154080	0.49609895996021	322.864905820289	5	3	22	FALSE	0.8150770592097
ENSG00000154096	0.152167697331375	140.732000585938	1	1	1	FALSE	0.8150770592097
ENSG00000154102	0.283772987267095	3400.87328056661	2	2	46.0464867768753	FALSE	0.8150770592097
ENSG00000154122	0.133234468748043	149.471275875987	1	1	1	FALSE	0.8150770592097
ENSG00000154133	0.0896673141976165	595.27522484502	1	1	3	FALSE	0.8150770592097
ENSG00000154134	0.029740086203312	654.040421442556	2	2	2.00404164309028	FALSE	0.8150770592097
ENSG00000154143	0.852004419641128	5.28114247595858	1	1	2	FALSE	0.917375043575616
ENSG00000154153	0.744722046916917	2.86007251757503	1	1	1	FALSE	0.891628312768006
ENSG00000154162	0.926895867668102	0.021627097472444	1	1	1	FALSE	0.96414743490524
ENSG00000154269	0.463461811308288	38.0603749080627	1	1	1	FALSE	0.8150770592097
ENSG00000154274	0.416501845534233	49.2375472309796	1	1	1	FALSE	0.8150770592097
ENSG00000154305	0.726747220485894	17.8567905698352	1	1	2	FALSE	0.891628312768006
ENSG00000154309	0.927307407866874	1.38337199062976	4	4	4	FALSE	0.96414743490524
ENSG00000154319	0.630220063796644	31.935276982155	2	2	2.000366703337	FALSE	0.868324973231206
ENSG00000154328	0.154521250051391	311.548076451222	1	1	2	FALSE	0.8150770592097
ENSG00000154415	0.531172887437681	978.316214431657	4	4	39.0007333170374	FALSE	0.821223815655309
ENSG00000154429	0.130481947839865	346.142871682721	2	2	2	FALSE	0.8150770592097
ENSG00000154438	0.806014528980224	1.004725036561	1	1	1.00012226433549	FALSE	0.892459415335848
ENSG00000154479	0.452955216463035	164.176829825059	2	2	5	FALSE	0.8150770592097
ENSG00000154493	0.781944757989172	1.57598798565309	1	1	1	FALSE	0.891628312768006
ENSG00000154645	0.38544649087088	92.6246395354065	1	1	2	FALSE	0.8150770592097
ENSG00000154736	0.615683388134587	16.6778729135405	1	1	3	FALSE	0.862285546265931
ENSG00000154743	0.97329174584027	0.173418502266643	1	1	2	FALSE	0.984554523998499
ENSG00000154803	0.846892045641372	36.964752890583	1	1	16	FALSE	0.914325929089246
ENSG00000154813	0.204603667440789	118.468997053727	1	1	1	FALSE	0.8150770592097
ENSG00000154864	NA	NA	NA	NA	NA	NA	NA
ENSG00000154889	0.0658715798250832	1430.69127305535	2	2	7	FALSE	0.8150770592097
ENSG00000154914	0.14323118409498	330.763506884086	2	2	2	FALSE	0.8150770592097
ENSG00000155011	0.764403896277364	2.1146010019957	1	1	1	FALSE	0.891628312768006
ENSG00000155016	0.384473942708128	57.7428726288984	1	1	1	FALSE	0.8150770592097
ENSG00000155085	0.289786114157596	103.608609279442	1	1	2	FALSE	0.8150770592097
ENSG00000155097	0.494060399914475	31.6097809544591	1	1	1.00036719706242	FALSE	0.8150770592097
ENSG00000155189	0.192469887606393	123.394549232298	1	1	1	FALSE	0.8150770592097
ENSG00000155269	0.418598408287728	74.5634359388718	2	2	2.00134559581097	FALSE	0.8150770592097
ENSG00000155275	0.107794059854653	1295.04820335832	7	7	9	FALSE	0.8150770592097
ENSG00000155304	0.100539524504643	410.366354534395	2	2	2.00012235409274	FALSE	0.8150770592097
ENSG00000155313	0.342202932228608	69.9939089327447	1	1	1	FALSE	0.8150770592097
ENSG00000155324	0.488401358899243	32.756521800444	1	1	1	FALSE	0.8150770592097
ENSG00000155465	0.480421878282124	34.402926564439	1	1	1	FALSE	0.8150770592097
ENSG00000155495	0.13730091166616	1511.18231451402	5	5	10.0007332572943	FALSE	0.8150770592097
ENSG00000155511	0.234428443808405	106.837950036219	1	1	1	FALSE	0.8150770592097
ENSG00000155545	0.148689750360372	142.309612409669	1	1	1	FALSE	0.8150770592097
ENSG00000155592	0.0558004905460754	191.677693329345	1	1	1	FALSE	0.8150770592097
ENSG00000155621	0.619091413004075	12.1950341526656	1	1	1	FALSE	0.863599590746375
ENSG00000155659	0.306102904073767	142.636816365405	1	1	2	FALSE	0.8150770592097
ENSG00000155729	0.63762713629154	41.4094406944738	3	3	3	FALSE	0.871663132442744
ENSG00000155749	0.0568708508699291	1714.19013799825	1	1	6	FALSE	0.8150770592097
ENSG00000155754	0.37534215898494	1072.35359510763	4	4	27.0014673514307	FALSE	0.8150770592097
ENSG00000155792	0.599875097964257	14.50210495666	1	1	1	FALSE	0.855755755017579
ENSG00000155833	0.265026411835375	203.254947647504	2	2	3	FALSE	0.8150770592097
ENSG00000155850	0.031211379202213	1517.79914298931	5	5	5.000366703337	FALSE	0.8150770592097
ENSG00000155875	0.560619429947105	501.639108549753	7	7	36.0006110228523	FALSE	0.835166861963826
ENSG00000155897	0.527654258889933	25.3009995695052	1	1	1	FALSE	0.820621671720592
ENSG00000155906	0.0953629829759997	168.517939412955	1	1	1	FALSE	0.8150770592097
ENSG00000156049	0.321322312150757	76.5689776241928	1	1	1	FALSE	0.8150770592097
ENSG00000156096	0.32398448267585	349.307443782373	1	1	5	FALSE	0.8150770592097
ENSG00000156103	0.345944173108147	68.9132468295177	1	1	1.00012220457045	FALSE	0.8150770592097
ENSG00000156140	0.540678770538309	23.0738286737912	1	1	1	FALSE	0.827261548257098
ENSG00000156162	0.372905210236454	251.768649349672	3	3	5.00061187531053	FALSE	0.8150770592097
ENSG00000156194	0.00639027138837892	11428.60511455	1	1	24	FALSE	0.8150770592097
ENSG00000156206	0.499643871779905	30.5160072371965	1	1	1	FALSE	0.8150770592097
ENSG00000156222	0.90750817344508	3.03893576004682	1	1	7	FALSE	0.952158976239448
ENSG00000156232	0.532099186835945	24.5496397307415	1	1	1.000366703337	FALSE	0.82144524943474
ENSG00000156253	0.639939297623953	230.611907550282	2	2	21	FALSE	0.872663403584696
ENSG00000156265	0.398912190045165	53.8273082600874	1	1	1	FALSE	0.8150770592097
ENSG00000156273	0.304526023691069	229.328513228923	3	3	3.00012220457045	FALSE	0.8150770592097
ENSG00000156345	0.519130179897655	204.552765997409	3	3	7.00109996062032	FALSE	0.820452238023443
ENSG00000156413	0.614873484663268	740.54839221946	1	1	116.057708766353	FALSE	0.861726500216124
ENSG00000156453	0.606536571872576	13.6869568143527	1	1	1	FALSE	0.856761393854322
ENSG00000156469	0.65936154451264	8.24193289090725	1	1	1	FALSE	0.878115627751955
ENSG00000156500	NA	NA	NA	NA	NA	NA	NA
ENSG00000156509	0.321177750891059	135.270926537533	2	2	2	FALSE	0.8150770592097
ENSG00000156521	0.162424617565542	153.269039222734	1	1	2	FALSE	0.8150770592097
ENSG00000156535	0.566516144215984	119.818467311092	1	1	5	FALSE	0.838188202091067
ENSG00000156564	0.855121255950913	7.20465895937909	2	2	3.00882665828048	FALSE	0.919080120381668
ENSG00000156575	0.913059871735202	0.0439984863737062	1	1	2.0002444091409	FALSE	0.955809275347235
ENSG00000156587	0.746061370373156	17.5609735264346	1	1	4	FALSE	0.891628312768006
ENSG00000156650	0.00737992311303415	1604.12049275615	3	3	3.00048899755501	FALSE	0.8150770592097
ENSG00000156689	0.391794378178819	55.747312032939	1	1	1	FALSE	0.8150770592097
ENSG00000156853	0.107401413531129	162.201344994048	1	1	1.00012220457045	FALSE	0.8150770592097
ENSG00000156858	0.487435674945186	32.8427499672494	1	1	1.000366703337	FALSE	0.8150770592097
ENSG00000156873	0.136119456864409	148.088422941347	1	1	1.00012220457045	FALSE	0.8150770592097
ENSG00000156885	0.0551301343977006	1149.94405144376	3	3	5.00355010000199	FALSE	0.8150770592097
ENSG00000156886	0.644222133289902	23.6367597287864	1	1	2	FALSE	0.875597232509033
ENSG00000156925	0.494645333336627	125.250860262521	1	1	2.0002444091409	FALSE	0.8150770592097
ENSG00000156931	0.189774304469609	1029.32267013591	3	3	9.00061120212546	FALSE	0.8150770592097
ENSG00000156958	0.706171298052045	5.42771917807224	1	1	2	FALSE	0.887596198134567
ENSG00000156966	0.427500403053684	83.8670042183682	3	3	3.00012220457045	FALSE	0.8150770592097
ENSG00000156970	0.386429524453365	57.1804113230409	1	1	1	FALSE	0.8150770592097
ENSG00000157014	0.177835316662925	129.516194479985	1	1	1	FALSE	0.8150770592097
ENSG00000157036	0.14672182752762	545.310777567744	2	2	4	FALSE	0.8150770592097
ENSG00000157150	0.314381618226993	78.8052857932751	1	1	1	FALSE	0.8150770592097
ENSG00000157152	0.769894424596088	29.0702002830124	2	2	5	FALSE	0.891628312768006
ENSG00000157168	0.301901142098029	148.499316751165	2	2	2.00012220457045	FALSE	0.8150770592097
ENSG00000157193	0.534279519552179	24.1694323165748	1	1	1	FALSE	0.822994443480522
ENSG00000157214	0.800271077413664	22.3613467914831	4	2	6	FALSE	0.892387689382639
ENSG00000157219	0.695696373974064	5.48192388659661	1	1	1	FALSE	0.887277199147469
ENSG00000157303	0.434340682853353	44.7947233505089	1	1	1	FALSE	0.8150770592097
ENSG00000157315	0.188727097980801	307.019586562082	3	3	3	FALSE	0.8150770592097
ENSG00000157343	0.335349351159511	87.6778775877893	1	1	2	FALSE	0.8150770592097
ENSG00000157353	0.591223038143879	78.8043497289959	2	2	4	FALSE	0.853150286239766
ENSG00000157379	0.807861722705828	0.970543319535671	1	1	1	FALSE	0.892459415335848
ENSG00000157426	0.301493355493882	557.319499879671	7	6	9	FALSE	0.8150770592097
ENSG00000157429	0.433308503564506	59.410408715056	2	2	2	FALSE	0.8150770592097
ENSG00000157445	0.330840129345978	73.5676208235979	1	1	1	FALSE	0.8150770592097
ENSG00000157456	0.219478727509179	228.363872293342	1	1	2	FALSE	0.8150770592097
ENSG00000157500	0.746895865982537	58.3286666836337	3	3	9.00195596033388	FALSE	0.891628312768006
ENSG00000157557	0.191524435587896	267.633704519961	1	1	1	FALSE	0.8150770592097
ENSG00000157578	0.329836048884602	127.71429480008	2	2	2	FALSE	0.8150770592097
ENSG00000157593	0.487659739211331	126.20984780738	4	4	4	FALSE	0.8150770592097
ENSG00000157601	0.0410153967345596	6173.60683212364	2	1	55.014177462723	FALSE	0.8150770592097
ENSG00000157637	0.434373031094743	161.73734595835	3	3	4.0104271576521	FALSE	0.8150770592097
ENSG00000157654	0.538391431924646	23.4731327541135	1	1	1	FALSE	0.825690953346424
ENSG00000157703	0.488401358899243	32.756521800444	1	1	1	FALSE	0.8150770592097
ENSG00000157800	0.806379125592935	8.34926144021432	1	1	2	FALSE	0.892459415335848
ENSG00000157985	0.15714961432864	138.474922439765	1	1	1.00048905734197	FALSE	0.8150770592097
ENSG00000157992	0.127876069468812	152.017333709273	1	1	1.00012220457045	FALSE	0.8150770592097
ENSG00000158008	0.465840990337443	37.5347892867403	1	1	1	FALSE	0.8150770592097
ENSG00000158042	0.317682344551852	138.086310919201	2	2	2.00012220457045	FALSE	0.8150770592097
ENSG00000158050	0.436369501560452	44.317358000851	1	1	1	FALSE	0.8150770592097
ENSG00000158055	0.63988368509626	10.0424716501644	1	1	1	FALSE	0.872663403584696
ENSG00000158062	0.224080830230323	138.129985128378	1	1	2	FALSE	0.8150770592097
ENSG00000158106	0.770835741238217	1.91298312158159	1	1	1.00048899755501	FALSE	0.891628312768006
ENSG00000158109	0.58146900308443	16.8749143130515	1	1	1	FALSE	0.848620432979899
ENSG00000158156	0.225896447450225	210.029349334084	1	1	2.00024437927664	FALSE	0.8150770592097
ENSG00000158158	0.890557957482108	2.6874198747857	1	1	2	FALSE	0.942204031667908
ENSG00000158163	0.518642412722924	96.1642466857836	1	1	3	FALSE	0.820452238023443
ENSG00000158169	0.782191896580083	1.56945143577321	1	1	1	FALSE	0.891628312768006
ENSG00000158201	0.0836104489036639	697.835957639953	2	1	2	FALSE	0.8150770592097
ENSG00000158246	0.171145835256924	132.409647584494	1	1	1.00061124694377	FALSE	0.8150770592097
ENSG00000158315	0.749242782001635	2.67508811395207	1	1	1	FALSE	0.891628312768006
ENSG00000158321	NA	NA	NA	NA	NA	NA	NA
ENSG00000158445	0.225731985817338	110.162891303687	1	1	1.00012220457045	FALSE	0.8150770592097
ENSG00000158488	0.39328814893599	55.3396959039847	1	1	1	FALSE	0.8150770592097
ENSG00000158711	0.410265272194339	542.388050657692	2	2	26	FALSE	0.8150770592097
ENSG00000158715	0.0971257305365893	393.974445004204	1	1	2.0004888182818	FALSE	0.8150770592097
ENSG00000158747	0.345272201109911	117.607211106072	1	1	2.0004888182818	FALSE	0.8150770592097
ENSG00000158786	0.839007578085327	5.73515217270421	2	2	2	FALSE	0.909683668642385
ENSG00000158792	0.730182835711516	3.52104009167192	1	1	1.00012220457045	FALSE	0.891628312768006
ENSG00000158805	0.295653814069152	84.9138566276818	1	1	1	FALSE	0.8150770592097
ENSG00000158828	0.370012900761909	152.81649003163	3	3	3	FALSE	0.8150770592097
ENSG00000158850	0.495457526642884	31.3377524216028	1	1	1	FALSE	0.8150770592097
ENSG00000158859	0.322824079981397	95.8150432786181	2	2	2.00208129285015	FALSE	0.8150770592097
ENSG00000158865	0.665270238832483	7.68022903711157	1	1	1	FALSE	0.878927557349212
ENSG00000158874	0.303854089353222	82.2394901048462	1	1	1	FALSE	0.8150770592097
ENSG00000158901	0.0809680849785291	3299.3107467455	1	1	18	FALSE	0.8150770592097
ENSG00000159079	0.446376224665174	41.8982795318093	1	1	1	FALSE	0.8150770592097
ENSG00000159082	0.944275334030457	0.677442704137696	2	2	2	FALSE	0.974292019558439
ENSG00000159147	0.249839945696721	101.092009965945	1	1	1	FALSE	0.8150770592097
ENSG00000159164	0.383453285937355	58.0314514839686	1	1	1.00012218963832	FALSE	0.8150770592097
ENSG00000159166	0.280210826859772	90.2605585229477	1	1	1	FALSE	0.8150770592097
ENSG00000159167	0.253593132362808	99.6350859138842	1	1	1	FALSE	0.8150770592097
ENSG00000159208	0.788765078091586	1.38745053600002	1	1	1	FALSE	0.891628312768006
ENSG00000159214	0.626446872322216	11.4238866860647	1	1	1	FALSE	0.866371481959136
ENSG00000159228	0.345732434429948	68.8534034855233	1	1	1	FALSE	0.8150770592097
ENSG00000159231	0.0877220085710983	6077.75352124896	1	1	33	FALSE	0.8150770592097
ENSG00000159337	NA	NA	NA	NA	NA	NA	NA
ENSG00000159363	0.768674558357527	32.9469216838864	2	2	9.0100310901143	FALSE	0.891628312768006
ENSG00000159388	0.310574249691068	80.0304829315442	1	1	1	FALSE	0.8150770592097
ENSG00000159409	0.267026368591461	94.857119303689	1	1	1.00097835391953	FALSE	0.8150770592097
ENSG00000159459	0.820229818590656	0.750656326698332	1	1	1	FALSE	0.896271958022498
ENSG00000159496	0.492797994114066	31.8640730522181	1	1	1	FALSE	0.8150770592097
ENSG00000159596	0.290459225734293	431.401332345451	5	5	8	FALSE	0.8150770592097
ENSG00000159650	0.69364837972388	22.3308557407707	2	2	2	FALSE	0.886281547296408
ENSG00000159713	0.729462388649427	17.8282693778786	1	1	5	FALSE	0.891628312768006
ENSG00000159733	0.429183827736777	45.9938216635246	1	1	1	FALSE	0.8150770592097
ENSG00000159761	0.131591388774967	150.249811905158	1	1	1	FALSE	0.8150770592097
ENSG00000159784	0.449045260787233	41.3258460638849	1	1	1	FALSE	0.8150770592097
ENSG00000159788	0.677478716838064	106.757828208516	1	1	9.00109984113406	FALSE	0.880586710369428
ENSG00000159871	0.176254468649614	147.627461428243	1	1	2	FALSE	0.8150770592097
ENSG00000159882	0.0753730294613797	651.786079665393	2	2	3	FALSE	0.8150770592097
ENSG00000159884	0.638106658622113	167.708518853503	6	6	24	FALSE	0.871663132442744
ENSG00000159885	0.766546443049149	2.04255650292744	2	1	1	FALSE	0.891628312768006
ENSG00000159899	0.239681422664669	218.018215426652	1	1	1	FALSE	0.8150770592097
ENSG00000159905	0.184254889977299	1742.60048874171	4	4	18	FALSE	0.8150770592097
ENSG00000159917	0.52699375157697	111.679129291879	4	4	4	FALSE	0.820452238023443
ENSG00000160013	0.184078708779286	126.809209156103	1	1	1.0014684287812	FALSE	0.8150770592097
ENSG00000160049	0.0168618125404777	4530.22469958748	1	1	12	FALSE	0.8150770592097
ENSG00000160051	0.0768381869636177	780.606137835769	3	3	4	FALSE	0.8150770592097
ENSG00000160055	0.931775710447472	1.518452579042	3	3	3	FALSE	0.966081265391053
ENSG00000160094	0.397677081865303	54.1538898754729	1	1	1.00012218963832	FALSE	0.8150770592097
ENSG00000160117	0.16038464735708	137.071518340418	1	1	1	FALSE	0.8150770592097
ENSG00000160145	0.498890066568098	30.6739471107937	1	1	1.00036674816626	FALSE	0.8150770592097
ENSG00000160161	0.026942216000221	1893.69122454583	6	6	6.00256825407972	FALSE	0.8150770592097
ENSG00000160183	0.40576039498275	52.0174120401022	1	1	1	FALSE	0.8150770592097
ENSG00000160213	0.452165940960655	51.5915332641739	1	1	2	FALSE	0.8150770592097
ENSG00000160214	0.197784519245157	798.483928846365	2	2	13.0015886594159	FALSE	0.8150770592097
ENSG00000160282	0.351333248252566	777.848770865143	3	3	21.0066053250727	FALSE	0.8150770592097
ENSG00000160294	NA	NA	NA	NA	NA	NA	NA
ENSG00000160299	0.249955914481963	101.03814961307	1	1	1	FALSE	0.8150770592097
ENSG00000160318	0.116300519713752	378.359925124752	1	1	2	FALSE	0.8150770592097
ENSG00000160323	0.214852522727161	114.397924515998	1	1	1	FALSE	0.8150770592097
ENSG00000160325	0.417366361892051	49.0168136463485	1	1	1	FALSE	0.8150770592097
ENSG00000160339	0.216975486684734	513.147060446653	1	1	5	FALSE	0.8150770592097
ENSG00000160352	0.427160086236041	46.562014544913	1	1	1	FALSE	0.8150770592097
ENSG00000160396	0.317702195572319	77.7333826339351	1	1	1	FALSE	0.8150770592097
ENSG00000160404	0.830149355732162	15.3575854213882	4	4	6	FALSE	0.901710250233537
ENSG00000160408	0.733086446415903	3.35924385122218	1	1	1.00122339124052	FALSE	0.891628312768006
ENSG00000160410	0.623262947263561	28.2027518339465	2	2	2.00048892284323	FALSE	0.864883985992729
ENSG00000160446	0.621518889456123	11.9578706416954	1	1	1	FALSE	0.86461191600567
ENSG00000160469	0.595230588815222	15.0847639266811	1	1	1.00012220457045	FALSE	0.853933215103406
ENSG00000160471	0.231491722648782	3166.07301839852	1	1	88	FALSE	0.8150770592097
ENSG00000160472	0.108740237467947	161.498205575214	1	1	1	FALSE	0.8150770592097
ENSG00000160551	0.468095839267557	37.0349744040419	1	1	1	FALSE	0.8150770592097
ENSG00000160563	0.394310303224795	55.0638273535229	1	1	1	FALSE	0.8150770592097
ENSG00000160570	0.378838230592705	59.3186654962162	1	1	1	FALSE	0.8150770592097
ENSG00000160588	0.0801806401472535	4383.59919436389	1	1	51.0063546376634	FALSE	0.8150770592097
ENSG00000160606	0.822854106250628	7.56422825870384	1	1	2	FALSE	0.89651171596828
ENSG00000160678	0.142279917890266	145.242539424242	1	1	1	FALSE	0.8150770592097
ENSG00000160695	NA	NA	NA	NA	NA	NA	NA
ENSG00000160716	0.24193178943999	104.020888591875	1	1	1	FALSE	0.8150770592097
ENSG00000160752	0.721351102624214	3.96666640731101	1	1	1.00012218963832	FALSE	0.891628312768006
ENSG00000160781	0.405320867456724	76.9929232568284	2	2	2	FALSE	0.8150770592097
ENSG00000160785	0.661756697539537	7.95029538597851	1	1	1.00012218963832	FALSE	0.878115627751955
ENSG00000160813	0.460195326043233	38.8051494756002	1	1	1.00048899755501	FALSE	0.8150770592097
ENSG00000160818	0.444647476606365	456.112665940939	4	4	12.01076297007	FALSE	0.8150770592097
ENSG00000160868	0.180177341216449	1681.59697696278	2	2	14	FALSE	0.8150770592097
ENSG00000160870	0.276935252943736	91.3988242240792	1	1	1	FALSE	0.8150770592097
ENSG00000160877	0.352630267558901	66.8996387840211	1	1	1.00012220457045	FALSE	0.8150770592097
ENSG00000160886	0.782787100092644	1.55304059625026	1	1	1	FALSE	0.891628312768006
ENSG00000160908	0.570141174322438	74.0574500621645	3	3	3	FALSE	0.841178750863906
ENSG00000160948	0.252023102742057	1189.49631579237	1	1	14.031223215379	FALSE	0.8150770592097
ENSG00000160949	0.589250676490253	19.02407597964	2	2	2.02702471405077	FALSE	0.85229087850848
ENSG00000160951	0.978098749735899	0.463046259502786	1	1	9	FALSE	0.986325968250861
ENSG00000160953	0.881225595333234	3.25988042030631	2	2	3	FALSE	0.936106986840063
ENSG00000160959	0.498648343721222	55.1922293745065	2	2	2.00012220457045	FALSE	0.8150770592097
ENSG00000160961	0.947331575907148	5.25051148651664	9	8	19.0001222045705	FALSE	0.975221612489301
ENSG00000160972	0.339484228212068	474.544519812038	3	3	7.04609879693805	FALSE	0.8150770592097
ENSG00000160973	0.862310596204985	7.61450578868065	3	3	4.00673275599378	FALSE	0.922788896117347
ENSG00000161010	0.497209493418414	713.558012829568	9	9	25	FALSE	0.8150770592097
ENSG00000161180	0.316276899283559	137.584599693946	1	1	2.00269179004038	FALSE	0.8150770592097
ENSG00000161202	0.117288252255199	558.209662945713	2	2	2.00012220457045	FALSE	0.8150770592097
ENSG00000161217	0.527188525018735	25.404867665307	1	1	1	FALSE	0.820452238023443
ENSG00000161265	0.384313890706592	64.1870041972428	1	1	2.00293721698691	FALSE	0.8150770592097
ENSG00000161270	0.45538827975541	39.8634249741818	1	1	1	FALSE	0.8150770592097
ENSG00000161281	0.527107429129166	25.4124955455663	1	1	1	FALSE	0.820452238023443
ENSG00000161298	0.257990158772169	98.1262012204974	1	1	1	FALSE	0.8150770592097
ENSG00000161405	0.112512106813316	159.57678870844	1	1	1	FALSE	0.8150770592097
ENSG00000161551	0.292434737521001	86.0638029822276	1	1	1	FALSE	0.8150770592097
ENSG00000161558	0.953931949864022	0.00442839378353722	1	1	1.00404858299595	FALSE	0.977384969622427
ENSG00000161609	0.246590735228186	102.29424968498	1	1	1	FALSE	0.8150770592097
ENSG00000161640	0.296411733563519	113.253858837381	1	1	3	FALSE	0.8150770592097
ENSG00000161652	0.25162260291705	100.44561081454	1	1	1	FALSE	0.8150770592097
ENSG00000161664	0.581656903062486	80.3422139712435	3	3	4	FALSE	0.848620432979899
ENSG00000161681	0.178189118935841	129.362193172417	1	1	1	FALSE	0.8150770592097
ENSG00000161692	0.930549007475995	2.03890218944146	3	3	4	FALSE	0.965287900417568
ENSG00000161714	0.362727077441877	63.9331701994816	1	1	1	FALSE	0.8150770592097
ENSG00000161798	0.187647094351924	125.391677113665	1	1	1	FALSE	0.8150770592097
ENSG00000161896	0.770835455800432	103.1703348283	2	2	18	FALSE	0.891628312768006
ENSG00000161911	0.140330191162336	146.141134615026	1	1	1	FALSE	0.8150770592097
ENSG00000161914	0.134231462154255	265.737303191901	1	1	1.00085605967959	FALSE	0.8150770592097
ENSG00000161944	0.341668568437952	116.54698752571	2	2	3	FALSE	0.8150770592097
ENSG00000161955	0.0598685672099037	240.681707494139	1	1	2	FALSE	0.8150770592097
ENSG00000161958	0.219903954067141	112.413545292039	1	1	1	FALSE	0.8150770592097
ENSG00000161981	0.220893758335242	216.607025818974	1	1	1	FALSE	0.8150770592097
ENSG00000161992	0.892826025008811	4.37315045510012	5	5	5.04184943469665	FALSE	0.943548598597231
ENSG00000162032	0.373609987752271	60.796055407476	1	1	1.00024443901247	FALSE	0.8150770592097
ENSG00000162062	0.678010599582302	73.1561080048524	2	2	6.00440852314475	FALSE	0.880586710369428
ENSG00000162063	0.288946971199944	123.826245897115	2	2	2	FALSE	0.8150770592097
ENSG00000162065	0.566429883213921	26.9346877724721	3	3	3.00612803205403	FALSE	0.838188202091067
ENSG00000162066	0.650719414301478	54.893494902641	3	3	4.00122243412249	FALSE	0.875990299784879
ENSG00000162073	0.385183947520704	87.7039132772653	2	2	2	FALSE	0.8150770592097
ENSG00000162086	0.896563695461721	2.59970613373499	1	1	2	FALSE	0.945458976164207
ENSG00000162139	0.760039720242759	2.26634975834329	1	1	1	FALSE	0.891628312768006
ENSG00000162191	0.24193178943999	104.020888591875	1	1	1	FALSE	0.8150770592097
ENSG00000162227	0.644064782066029	9.60125971646545	1	1	1.00122339124052	FALSE	0.875597232509033
ENSG00000162241	0.0356318013598958	1297.34262103265	1	1	4.0004888182818	FALSE	0.8150770592097
ENSG00000162267	0.787584812679525	1.42621679287245	1	1	1	FALSE	0.891628312768006
ENSG00000162367	0.482744385019421	1295.36551970228	2	1	55.2888725128961	FALSE	0.8150770592097
ENSG00000162373	0.526623034048789	515.423393196375	1	1	26.2665350444225	FALSE	0.820452238023443
ENSG00000162377	0.674161241331768	7.01778128517423	1	1	1	FALSE	0.880586710369428
ENSG00000162383	0.307428913098324	413.003053867952	2	2	12.0014664548454	FALSE	0.8150770592097
ENSG00000162384	0.582394582155946	85.9522503583829	1	1	4	FALSE	0.849106208035563
ENSG00000162390	0.246840406451494	992.824114837573	2	2	14.0006109481916	FALSE	0.8150770592097
ENSG00000162391	0.872016562062916	15.7549006322599	6	6	10.002322230409	FALSE	0.929383158347979
ENSG00000162398	0.269217272994676	2227.45754281714	1	1	25	FALSE	0.8150770592097
ENSG00000162413	0.363863201567451	63.5959750487973	1	1	1	FALSE	0.8150770592097
ENSG00000162419	0.343972513821773	69.5056548389062	1	1	1.00061124694377	FALSE	0.8150770592097
ENSG00000162426	0.411706195686075	50.4628498794534	1	1	1	FALSE	0.8150770592097
ENSG00000162438	0.757302254640528	2.36545048372127	1	1	1	FALSE	0.891628312768006
ENSG00000162444	0.144553826273495	230.529091232853	1	1	1	FALSE	0.8150770592097
ENSG00000162458	0.115922626310491	374.388523981225	2	2	2.00012218963832	FALSE	0.8150770592097
ENSG00000162510	0.741939743533754	2.97818505012975	1	1	1	FALSE	0.891628312768006
ENSG00000162526	0.218526638852035	602.995114692007	3	3	6.00048875855328	FALSE	0.8150770592097
ENSG00000162542	0.808145246510516	121.730513545505	4	4	31.0056214102407	FALSE	0.892459415335848
ENSG00000162571	0.648211906062163	9.24331611660572	1	1	1	FALSE	0.875990299784879
ENSG00000162572	0.896861707118156	2.36707577430867	1	1	2.00122249388753	FALSE	0.945535608811
ENSG00000162576	0.172491992068015	246.496551993914	1	1	1.0002444091409	FALSE	0.8150770592097
ENSG00000162591	0.0601150720721297	1152.04959171941	5	5	5.00735200538609	FALSE	0.8150770592097
ENSG00000162592	0.417860252622571	563.429305801162	1	1	13	FALSE	0.8150770592097
ENSG00000162598	0.749445565277307	130.543980760216	1	1	43	FALSE	0.891628312768006
ENSG00000162600	0.353069349985681	66.7785351991486	1	1	1.00024449877751	FALSE	0.8150770592097
ENSG00000162618	0.435393386693067	72.0671743882133	1	1	2	FALSE	0.8150770592097
ENSG00000162620	0.28062013900624	90.103961057812	1	1	1.00012223444567	FALSE	0.8150770592097
ENSG00000162688	0.527919174483238	91.7181975660464	1	1	3.000366703337	FALSE	0.820729476151044
ENSG00000162694	0.452149405669103	40.6107623135522	1	1	1	FALSE	0.8150770592097
ENSG00000162722	0.636796013111566	23.8917206299442	2	2	2	FALSE	0.871663132442744
ENSG00000162723	0.665852799852219	7.69278984805797	1	1	1	FALSE	0.879420317337083
ENSG00000162746	0.0150795648057515	912.66313437583	4	3	3.00528190639971	FALSE	0.8150770592097
ENSG00000162755	0.723412788761077	3.85599292078216	1	1	1	FALSE	0.891628312768006
ENSG00000162763	0.410305318662402	66.2251261697979	2	2	2	FALSE	0.8150770592097
ENSG00000162775	0.505057759011262	56.3862995029667	1	1	2	FALSE	0.818232570197396
ENSG00000162782	0.021407208638609	7848.00652040083	2	2	28	FALSE	0.8150770592097
ENSG00000162843	0.917863313883102	1.57930316031209	2	2	2	FALSE	0.957973644381647
ENSG00000162852	0.265955159436484	95.1898812081548	1	1	1	FALSE	0.8150770592097
ENSG00000162885	0.759906958218518	2.27098545058839	1	1	1	FALSE	0.891628312768006
ENSG00000162896	0.616978420776943	12.4347273880721	1	1	1	FALSE	0.863259435187779
ENSG00000162897	0.317456656276611	98.578399915924	1	1	2	FALSE	0.8150770592097
ENSG00000162931	0.335484158471263	121.176826521266	2	2	2.00012218963832	FALSE	0.8150770592097
ENSG00000162946	0.845899739266164	5.44999489779718	2	2	2.00024443901247	FALSE	0.913850490721119
ENSG00000162961	0.443098380028074	42.7143555852225	1	1	1.00012245897624	FALSE	0.8150770592097
ENSG00000162976	0.564310820407474	24.4623913393521	1	1	2	FALSE	0.837495489616655
ENSG00000162989	NA	NA	NA	NA	NA	NA	NA
ENSG00000162994	0.217416668536561	288.034985500306	1	1	3	FALSE	0.8150770592097
ENSG00000163001	NA	NA	NA	NA	NA	NA	NA
ENSG00000163012	0.402671233909463	101.963649109716	2	2	4.0002446183953	FALSE	0.8150770592097
ENSG00000163050	0.651318781491772	47.1296366965288	3	3	3.00048893778267	FALSE	0.875990299784879
ENSG00000163060	0.315924313784631	78.305590365558	1	1	1.000366703337	FALSE	0.8150770592097
ENSG00000163069	0.160725670029047	136.91912899172	1	1	1	FALSE	0.8150770592097
ENSG00000163082	0.907011347425161	1.98046038575289	2	2	2	FALSE	0.952158976239448
ENSG00000163092	0.693190263813884	13.9009013110238	2	2	2	FALSE	0.886281547296408
ENSG00000163093	0.771141362513366	1.89443598969456	1	1	1	FALSE	0.891628312768006
ENSG00000163106	0.334330002942328	122.148890083328	1	1	2	FALSE	0.8150770592097
ENSG00000163131	NA	NA	NA	NA	NA	NA	NA
ENSG00000163145	0.201790636198854	261.049092306367	1	1	1	FALSE	0.8150770592097
ENSG00000163155	0.445228083269751	42.2094880979102	1	1	1	FALSE	0.8150770592097
ENSG00000163159	0.500472610218374	30.3535392943826	1	1	1	FALSE	0.8150770592097
ENSG00000163170	0.949056443322241	0.00514042552804254	1	1	1	FALSE	0.975559493401059
ENSG00000163220	NA	NA	NA	NA	NA	NA	NA
ENSG00000163221	0.344841817939125	69.2442887155051	1	1	1	FALSE	0.8150770592097
ENSG00000163254	0.372904308003944	60.992349309678	1	1	1.00024443901247	FALSE	0.8150770592097
ENSG00000163295	0.187205700467485	716.948026213429	3	3	7.00746401928591	FALSE	0.8150770592097
ENSG00000163297	0.797614304822561	1.18507061708756	1	1	1	FALSE	0.892387689382639
ENSG00000163322	0.767535492863846	31.4387951384166	4	3	8.00036661371135	FALSE	0.891628312768006
ENSG00000163328	0.807877990985174	8.54220020596138	2	2	2	FALSE	0.892459415335848
ENSG00000163331	0.753775032778903	367.458477891149	1	1	70	FALSE	0.891628312768006
ENSG00000163346	0.251487134902296	100.49172981192	1	1	1	FALSE	0.8150770592097
ENSG00000163374	0.150251490919823	141.593556326581	1	1	1	FALSE	0.8150770592097
ENSG00000163377	0.802572301993607	1.07750846017212	1	1	1	FALSE	0.892459415335848
ENSG00000163394	0.677478105576835	6.73789645027002	1	1	1	FALSE	0.880586710369428
ENSG00000163406	0.773128891179625	1.83272585539204	1	1	1	FALSE	0.891628312768006
ENSG00000163421	0.410445795066586	75.5139767728085	1	1	2	FALSE	0.8150770592097
ENSG00000163431	0.576734883272778	92.3304496517863	1	1	5.00061102285225	FALSE	0.845850950790834
ENSG00000163435	0.746222152711186	15.3593222388652	1	1	2	FALSE	0.891628312768006
ENSG00000163449	0.398451743424821	53.9406825995637	1	1	1	FALSE	0.8150770592097
ENSG00000163462	0.355618465612509	65.916281783472	1	1	1	FALSE	0.8150770592097
ENSG00000163463	0.17422806403572	131.052770566557	1	1	1	FALSE	0.8150770592097
ENSG00000163479	0.549113750667729	27.752550913388	2	2	2	FALSE	0.828137068006689
ENSG00000163481	0.21702456409491	113.547392385385	1	1	1	FALSE	0.8150770592097
ENSG00000163482	0.356439121915649	65.7754201848972	2	1	1	FALSE	0.8150770592097
ENSG00000163492	0.216741662222122	992.347475819576	4	3	17.014068326498	FALSE	0.8150770592097
ENSG00000163508	0.857532174119064	10.9419269289472	3	3	5	FALSE	0.919677105636966
ENSG00000163510	0.279054052138982	90.5375577618864	1	1	1.00012224938875	FALSE	0.8150770592097
ENSG00000163513	0.763440571801915	10.3401155731987	2	2	2	FALSE	0.891628312768006
ENSG00000163519	0.152537252036571	277.265170561391	1	1	1	FALSE	0.8150770592097
ENSG00000163521	0.112756599958206	159.452052995789	1	1	1	FALSE	0.8150770592097
ENSG00000163576	0.342202932228608	69.9939089327447	1	1	1	FALSE	0.8150770592097
ENSG00000163596	0.7249725188069	52.1191672675119	2	2	6	FALSE	0.891628312768006
ENSG00000163606	0.397472752160815	54.205195267917	1	1	1.00024464831804	FALSE	0.8150770592097
ENSG00000163608	0.113455918993371	664.511077415833	4	4	5	FALSE	0.8150770592097
ENSG00000163617	0.25771517331101	188.877697899324	1	1	2	FALSE	0.8150770592097
ENSG00000163629	0.929716207282729	2.62334234735588	1	1	5	FALSE	0.965189951651568
ENSG00000163630	0.597216116527783	29.0988691146191	3	2	2	FALSE	0.854543027552916
ENSG00000163633	0.742271661780782	2.96244366991527	1	1	1	FALSE	0.891628312768006
ENSG00000163637	0.0995204826070633	166.30058299657	1	1	1	FALSE	0.8150770592097
ENSG00000163645	0.568089312439366	25.5466556582009	3	3	3	FALSE	0.839627599505312
ENSG00000163661	0.775944231407864	1.74796277666462	1	1	1	FALSE	0.891628312768006
ENSG00000163686	0.237296652345679	105.766272791383	1	1	1	FALSE	0.8150770592097
ENSG00000163702	0.525417233506352	25.6590703456777	1	1	1.00503499938598	FALSE	0.820452238023443
ENSG00000163703	0.36681162907453	293.535644339897	2	2	5	FALSE	0.8150770592097
ENSG00000163704	0.405189630920494	52.1510883902989	1	1	1.00048899755501	FALSE	0.8150770592097
ENSG00000163719	0.739592711530729	14.9471881368503	1	1	2	FALSE	0.891628312768006
ENSG00000163728	0.410007451434896	148.492991431851	3	3	3	FALSE	0.8150770592097
ENSG00000163751	0.741939743533754	2.97818505012975	1	1	1	FALSE	0.891628312768006
ENSG00000163754	0.342278136760263	70.0038650844133	1	1	1	FALSE	0.8150770592097
ENSG00000163788	0.376069340889491	60.1010120637584	1	1	1	FALSE	0.8150770592097
ENSG00000163795	NA	NA	NA	NA	NA	NA	NA
ENSG00000163803	0.28482416896489	132.359871012483	2	2	2	FALSE	0.8150770592097
ENSG00000163806	0.505823309990516	29.3154889289626	1	1	1.00024455857178	FALSE	0.818840512623536
ENSG00000163810	0.0455875726548922	199.308993263561	1	1	1	FALSE	0.8150770592097
ENSG00000163811	NA	NA	NA	NA	NA	NA	NA
ENSG00000163815	0.356873047483264	65.6521214017702	1	1	1	FALSE	0.8150770592097
ENSG00000163825	0.436782220276933	54.0758816300259	2	2	2	FALSE	0.8150770592097
ENSG00000163833	0.872818378274938	10.918406286838	3	3	12	FALSE	0.930001502092849
ENSG00000163848	NA	NA	NA	NA	NA	NA	NA
ENSG00000163864	0.0830021903473261	593.142928899772	3	3	3	FALSE	0.8150770592097
ENSG00000163867	0.357278124999895	346.370108564549	5	4	6.00085625415178	FALSE	0.8150770592097
ENSG00000163870	0.189803131342169	124.496414009251	1	1	1.00061132167747	FALSE	0.8150770592097
ENSG00000163873	0.285303713466893	158.438817853869	1	1	2.00024437927664	FALSE	0.8150770592097
ENSG00000163874	0.807433872805027	8.79646775350862	2	2	2.00012218963832	FALSE	0.892459415335848
ENSG00000163884	0.518763185969419	26.8968038150325	1	1	1.00024443901247	FALSE	0.820452238023443
ENSG00000163885	0.672888226822165	40.893660386876	1	1	3	FALSE	0.880586710369428
ENSG00000163909	0.0418854132037575	1090.24586799286	3	3	3.00061124694377	FALSE	0.8150770592097
ENSG00000163918	0.14756564366059	142.82052284819	1	1	1	FALSE	0.8150770592097
ENSG00000163945	0.690928603024414	5.79410649605971	1	1	1	FALSE	0.88577342447004
ENSG00000163961	0.734358148270807	73.1975747599884	5	4	10	FALSE	0.891628312768006
ENSG00000163964	0.491737585734265	32.0767450934185	1	1	1	FALSE	0.8150770592097
ENSG00000163975	0.517816286428446	36.4671138795303	2	2	2	FALSE	0.820452238023443
ENSG00000163995	0.313037766879596	79.185968627812	1	1	1	FALSE	0.8150770592097
ENSG00000164010	0.29198481638216	142.704554310402	2	2	3	FALSE	0.8150770592097
ENSG00000164024	0.395818878329987	54.6364373491521	1	1	1	FALSE	0.8150770592097
ENSG00000164038	0.170095435034382	132.83285072558	1	1	1	FALSE	0.8150770592097
ENSG00000164047	0.455709698362203	39.7883241501993	1	1	1	FALSE	0.8150770592097
ENSG00000164048	0.267880023326605	997.523807669513	4	4	19	FALSE	0.8150770592097
ENSG00000164074	0.918251650561921	5.60911262250625	1	1	8	FALSE	0.957977107349036
ENSG00000164077	0.671732289843172	7.21678427160976	1	1	1	FALSE	0.880586710369428
ENSG00000164078	0.550380348639444	33.6529380904573	2	2	2	FALSE	0.828137068006689
ENSG00000164081	0.382810047691354	82.1137138518419	2	2	2	FALSE	0.8150770592097
ENSG00000164086	0.775884850389948	1.74924199460766	1	1	1	FALSE	0.891628312768006
ENSG00000164087	0.307102286281112	81.1711755032803	1	1	1	FALSE	0.8150770592097
ENSG00000164099	0.740793354796366	36.2143947104962	2	2	5	FALSE	0.891628312768006
ENSG00000164113	NA	NA	NA	NA	NA	NA	NA
ENSG00000164114	0.383541280594502	289.749304718538	6	5	7.00134721371708	FALSE	0.8150770592097
ENSG00000164116	0.115525429616932	158.079671144976	1	1	1	FALSE	0.8150770592097
ENSG00000164128	0.406073303427876	51.929502121194	1	1	1	FALSE	0.8150770592097
ENSG00000164176	0.300148285823148	83.4663524318413	1	1	1	FALSE	0.8150770592097
ENSG00000164181	0.15638833972927	138.837820935766	1	1	1	FALSE	0.8150770592097
ENSG00000164209	0.914661615032702	1.7049879027564	2	2	2	FALSE	0.956610203558628
ENSG00000164220	0.705230952346821	44.3645620602053	4	4	6.00012221950623	FALSE	0.887596198134567
ENSG00000164221	0.492594575720433	31.9117854665335	1	1	1	FALSE	0.8150770592097
ENSG00000164237	0.635004814894634	239.913751706488	1	1	32	FALSE	0.871363018529496
ENSG00000164244	0.400487674641387	89.5830178752609	1	1	3.00036674816626	FALSE	0.8150770592097
ENSG00000164252	0.200440192864129	244.086517838108	2	2	2.00012233912405	FALSE	0.8150770592097
ENSG00000164270	0.678154846328001	36.6343159900528	3	3	3	FALSE	0.880586710369428
ENSG00000164291	0.564259595982711	19.3787246070402	1	1	1	FALSE	0.837495489616655
ENSG00000164294	0.206572353538612	372.679907074859	1	1	4	FALSE	0.8150770592097
ENSG00000164306	0.106998574365814	397.318019897295	2	2	2.00012230919765	FALSE	0.8150770592097
ENSG00000164308	0.71495252151872	19.3688796574413	2	2	2	FALSE	0.891628312768006
ENSG00000164344	0.104913041627169	163.478161423379	1	1	1	FALSE	0.8150770592097
ENSG00000164362	0.321395202128342	76.5487073210577	1	1	1	FALSE	0.8150770592097
ENSG00000164366	0.34386405019978	143.901612742679	3	3	3	FALSE	0.8150770592097
ENSG00000164399	0.674716431257081	6.97720827239387	1	1	1	FALSE	0.880586710369428
ENSG00000164440	0.764489847679364	24.787997672756	4	4	4.00012220457045	FALSE	0.891628312768006
ENSG00000164451	0.202837766082154	253.579841404124	1	1	1	FALSE	0.8150770592097
ENSG00000164458	0.772213059646979	1.86114476875132	1	1	1	FALSE	0.891628312768006
ENSG00000164466	0.294500476976959	85.3625032845157	1	1	1	FALSE	0.8150770592097
ENSG00000164485	0.757543611007111	2.35646872985387	1	1	1	FALSE	0.891628312768006
ENSG00000164494	0.210578244504911	272.504793018256	1	1	3	FALSE	0.8150770592097
ENSG00000164509	0.358449660866241	149.327918933381	2	2	4	FALSE	0.8150770592097
ENSG00000164512	0.38166831679202	58.5256906087909	1	1	1	FALSE	0.8150770592097
ENSG00000164543	NA	NA	NA	NA	NA	NA	NA
ENSG00000164548	0.253821465696414	99.5622506087143	1	1	1.00036701737216	FALSE	0.8150770592097
ENSG00000164588	0.487828807306579	32.7834952961486	1	1	1.00024443901247	FALSE	0.8150770592097
ENSG00000164609	0.92999594245169	0.0182049975539496	1	1	1	FALSE	0.965189951651568
ENSG00000164610	0.428139922822566	46.3223347138838	1	1	1	FALSE	0.8150770592097
ENSG00000164626	0.948160244493204	0.00551005021918323	1	1	1	FALSE	0.975356799679697
ENSG00000164631	NA	NA	NA	NA	NA	NA	NA
ENSG00000164649	0.516519063655569	27.3148059466742	1	1	1	FALSE	0.820452238023443
ENSG00000164707	0.19610072514262	230.70926050889	1	1	1	FALSE	0.8150770592097
ENSG00000164708	0.434918486210439	44.6670110132803	1	1	1	FALSE	0.8150770592097
ENSG00000164733	0.445301922424195	42.1968139744638	1	1	1	FALSE	0.8150770592097
ENSG00000164764	0.826886141858232	11.7193105982941	1	1	4	FALSE	0.899196623439728
ENSG00000164808	0.319045388884116	77.2871642321981	1	1	1	FALSE	0.8150770592097
ENSG00000164822	0.595897416801959	14.9918267255112	1	1	1	FALSE	0.854248568808001
ENSG00000164823	0.672568183531128	36.776272034497	1	1	5	FALSE	0.880586710369428
ENSG00000164825	0.44226746693286	724.625427953017	4	4	36	FALSE	0.8150770592097
ENSG00000164830	0.0892398577998259	171.796123413466	1	1	1	FALSE	0.8150770592097
ENSG00000164867	0.673486438537123	7.07785213248418	1	1	1	FALSE	0.880586710369428
ENSG00000164879	0.789732521257291	1.3716971798662	1	1	1	FALSE	0.891628312768006
ENSG00000164893	0.00425526366122003	2795.59388732702	1	1	8	FALSE	0.8150770592097
ENSG00000164897	0.444277710439686	42.4573866563065	1	1	1.00048899755501	FALSE	0.8150770592097
ENSG00000164929	0.125874206812701	627.071090869353	2	2	4	FALSE	0.8150770592097
ENSG00000164946	0.319991001509671	76.9915204405359	1	1	1	FALSE	0.8150770592097
ENSG00000164949	0.816211838396638	9.65351647939501	2	2	3	FALSE	0.894911124617793
ENSG00000164975	0.671307112771802	7.24422924128725	1	1	1	FALSE	0.880586710369428
ENSG00000164978	0.184517122763414	510.279020514647	2	2	4	FALSE	0.8150770592097
ENSG00000164983	0.415556369441862	49.4808325393207	1	1	1.0004894762604	FALSE	0.8150770592097
ENSG00000164985	0.288037471341814	368.779483497018	2	1	5.00305810397554	FALSE	0.8150770592097
ENSG00000164989	0.957237772304347	1.36354295608937	2	2	15.0017117006969	FALSE	0.978536671496517
ENSG00000165028	0.785359691148654	1.48413747223915	1	1	1	FALSE	0.891628312768006
ENSG00000165029	0.407535765033802	51.5402193562004	1	1	1	FALSE	0.8150770592097
ENSG00000165046	0.70708923512558	31.2433243994754	2	2	3.00012220457045	FALSE	0.887596198134567
ENSG00000165076	0.511959955784373	28.1616048096452	1	1	1	FALSE	0.820452238023443
ENSG00000165078	0.13057108422375	326.096394922917	2	2	2	FALSE	0.8150770592097
ENSG00000165091	0.379038943395569	86.1743923327865	1	1	2	FALSE	0.8150770592097
ENSG00000165120	0.131691695675216	820.951459391073	5	5	5	FALSE	0.8150770592097
ENSG00000165140	0.716193762487292	4.74898178927481	1	1	2	FALSE	0.891628312768006
ENSG00000165181	0.268821369615777	94.2540466972051	1	1	1	FALSE	0.8150770592097
ENSG00000165192	0.799217622522443	1.14939014215572	1	1	1	FALSE	0.892387689382639
ENSG00000165194	0.345945142120073	68.9129955288566	1	1	1	FALSE	0.8150770592097
ENSG00000165244	0.612707711736881	12.9336360865557	1	1	1.00195886385896	FALSE	0.860474683481316
ENSG00000165264	0.404912934481685	52.2338711841822	1	1	1	FALSE	0.8150770592097
ENSG00000165272	0.796627060890983	1.20734258106812	1	1	1	FALSE	0.892387689382639
ENSG00000165282	0.647811924924169	9.27152102105687	1	1	1	FALSE	0.875990299784879
ENSG00000165283	0.218409862206823	112.995262095805	1	1	1	FALSE	0.8150770592097
ENSG00000165325	0.0883045086077443	435.896509506507	2	2	2	FALSE	0.8150770592097
ENSG00000165349	0.704844722033273	4.90215426173226	1	1	1	FALSE	0.887596198134567
ENSG00000165392	0.0927131519480767	2365.49296645038	1	1	16	FALSE	0.8150770592097
ENSG00000165409	0.0579545831047178	931.639588627967	4	3	3	FALSE	0.8150770592097
ENSG00000165443	0.604225954908078	13.9657116778536	1	1	1	FALSE	0.856761393854322
ENSG00000165471	0.0622681890606483	2529.60167051299	1	1	21.0025666096309	FALSE	0.8150770592097
ENSG00000165487	0.264210096986428	226.248209039313	1	1	3	FALSE	0.8150770592097
ENSG00000165490	0.914082054611452	4.15164076293748	6	6	6	FALSE	0.956242408663588
ENSG00000165506	0.433617791631823	72.1171579204087	1	1	2.00024455857178	FALSE	0.8150770592097
ENSG00000165553	0.0999900778948338	166.044015411627	1	1	1	FALSE	0.8150770592097
ENSG00000165556	0.70608497765465	4.79976646487951	1	1	1.00134589502019	FALSE	0.887596198134567
ENSG00000165591	0.974125335357151	0.647161322137203	1	1	4	FALSE	0.984922869194845
ENSG00000165617	0.203453972162873	348.926193224761	3	3	4.00122339124052	FALSE	0.8150770592097
ENSG00000165650	0.30016059375823	83.4722894203925	1	1	1	FALSE	0.8150770592097
ENSG00000165655	0.311647700581431	79.6153441122832	1	1	1	FALSE	0.8150770592097
ENSG00000165660	0.31823871476155	77.5476319755006	1	1	1	FALSE	0.8150770592097
ENSG00000165671	0.348886104745515	68.009877190289	1	1	1	FALSE	0.8150770592097
ENSG00000165684	0.629977979253628	30.734795206442	3	3	3.00600997781766	FALSE	0.868324973231206
ENSG00000165685	0.663889894452758	43.1584169668027	3	3	3	FALSE	0.878304921815723
ENSG00000165688	0.786072384011224	1.4547124440839	1	1	1.00012220457045	FALSE	0.891628312768006
ENSG00000165694	0.0587956123050088	510.053607154314	1	1	2	FALSE	0.8150770592097
ENSG00000165695	0.607236402684588	13.6019709485182	1	1	1	FALSE	0.856761393854322
ENSG00000165716	0.142370515476421	433.4563845164	1	1	3.00367017372156	FALSE	0.8150770592097
ENSG00000165782	0.770875398703063	1.90288560338286	1	1	1	FALSE	0.891628312768006
ENSG00000165794	0.426139831776071	886.898111869806	3	3	24.0046540110227	FALSE	0.8150770592097
ENSG00000165804	0.511229967756755	28.2448580329965	1	1	1.00208180259613	FALSE	0.820452238023443
ENSG00000165819	0.50033996877414	30.376364990067	1	1	1	FALSE	0.8150770592097
ENSG00000165821	0.385274141745931	275.55155679763	3	3	7.00623781475509	FALSE	0.8150770592097
ENSG00000165828	0.355478841216747	66.0597099198247	1	1	1	FALSE	0.8150770592097
ENSG00000165886	0.370564757845916	61.6671386698699	1	1	1.00012220457045	FALSE	0.8150770592097
ENSG00000165887	0.312722026640338	141.209888733725	1	1	2	FALSE	0.8150770592097
ENSG00000165912	0.433230863089776	45.0725184975996	1	1	1	FALSE	0.8150770592097
ENSG00000165923	0.304689466779327	81.9193399818285	1	1	1	FALSE	0.8150770592097
ENSG00000165966	0.174633871560798	547.255386547373	2	2	5	FALSE	0.8150770592097
ENSG00000165972	NA	NA	NA	NA	NA	NA	NA
ENSG00000165995	0.134641630608149	148.806703674522	1	1	1	FALSE	0.8150770592097
ENSG00000165996	0.270240819631781	176.159211964173	1	1	2.00024446889133	FALSE	0.8150770592097
ENSG00000166016	0.825256192367886	0.67224050807709	1	1	1.00012220457045	FALSE	0.898255507957367
ENSG00000166035	0.748812556137491	2.69236537770016	1	1	1	FALSE	0.891628312768006
ENSG00000166037	0.804853101977792	1.03032683838242	1	1	1	FALSE	0.892459415335848
ENSG00000166046	0.128981339342539	749.231821145475	3	3	5	FALSE	0.8150770592097
ENSG00000166049	0.0986138188274538	166.77890373739	1	1	1	FALSE	0.8150770592097
ENSG00000166090	0.47186959346996	36.2164353638255	1	1	1	FALSE	0.8150770592097
ENSG00000166105	0.608157582500105	13.4136413281582	1	1	1	FALSE	0.85689362530908
ENSG00000166106	NA	NA	NA	NA	NA	NA	NA
ENSG00000166130	0.562828947656465	77.4126257190026	3	3	4	FALSE	0.836864019973964
ENSG00000166133	0.098595326179778	402.390203747898	2	2	2	FALSE	0.8150770592097
ENSG00000166140	0.253391005749119	99.7966280361956	1	1	1	FALSE	0.8150770592097
ENSG00000166145	0.715762283239321	13.4166903642959	2	2	2	FALSE	0.891628312768006
ENSG00000166159	0.168269419273215	133.627486800179	1	1	1.00012220457045	FALSE	0.8150770592097
ENSG00000166165	0.0653191146332463	185.921836240676	1	1	1	FALSE	0.8150770592097
ENSG00000166166	0.269683453644392	170.318215432092	1	1	2.00367286973555	FALSE	0.8150770592097
ENSG00000166169	0.454532533596901	124.473164421712	3	3	3	FALSE	0.8150770592097
ENSG00000166197	0.214972747239168	114.349809883134	1	1	1	FALSE	0.8150770592097
ENSG00000166228	0.670897422254831	40.3350425633019	2	2	3	FALSE	0.880586710369428
ENSG00000166246	0.111710137927679	585.961422322399	2	2	2.00305942131578	FALSE	0.8150770592097
ENSG00000166272	0.100942967044465	408.62034115138	2	2	2.00183486260491	FALSE	0.8150770592097
ENSG00000166317	0.00552948057022151	7715.96466026796	6	6	16.0075826655363	FALSE	0.8150770592097
ENSG00000166321	0.657449269380172	9.85272128683324	2	2	2	FALSE	0.877591968738927
ENSG00000166333	0.25829524569365	228.604625062253	1	1	1	FALSE	0.8150770592097
ENSG00000166341	0.271669010006953	244.397706543915	3	3	3.00012220457045	FALSE	0.8150770592097
ENSG00000166343	0.578361949805718	630.137458474341	2	2	33	FALSE	0.846757411508999
ENSG00000166394	0.640666765836113	9.96491737090672	1	1	1	FALSE	0.872804464106601
ENSG00000166396	0.0474135300713665	197.977091138503	1	1	1	FALSE	0.8150770592097
ENSG00000166401	0.111015088128214	4131.42835068183	2	1	23	FALSE	0.8150770592097
ENSG00000166405	0.857169210427471	4.73594781008483	2	2	2.00012235409274	FALSE	0.919632320877952
ENSG00000166426	0.288063398427692	87.5441334349244	1	1	1	FALSE	0.8150770592097
ENSG00000166428	0.31172121666755	79.6598577604027	1	1	1.00159099253457	FALSE	0.8150770592097
ENSG00000166432	NA	NA	NA	NA	NA	NA	NA
ENSG00000166435	0.749483788545784	2.66541872440904	1	1	1	FALSE	0.891628312768006
ENSG00000166439	0.469172641812414	36.8019993835896	1	1	1	FALSE	0.8150770592097
ENSG00000166451	0.766857801738718	2.03188456901963	1	1	1	FALSE	0.891628312768006
ENSG00000166473	0.413496925437332	87.517266587477	1	1	6	FALSE	0.8150770592097
ENSG00000166508	0.17890813002804	271.610359640274	1	1	1	FALSE	0.8150770592097
ENSG00000166509	0.112756599958206	159.452052995789	1	1	1	FALSE	0.8150770592097
ENSG00000166510	NA	NA	NA	NA	NA	NA	NA
ENSG00000166523	0.372541922095766	61.1032180879942	1	1	1	FALSE	0.8150770592097
ENSG00000166526	0.121775168618227	365.786240641442	1	1	2	FALSE	0.8150770592097
ENSG00000166527	0.181129442877528	271.885454025076	1	1	2	FALSE	0.8150770592097
ENSG00000166529	0.0529638854753302	1013.1795311054	3	3	3	FALSE	0.8150770592097
ENSG00000166557	0.68997421891164	5.86651236486362	1	1	1	FALSE	0.885353961786564
ENSG00000166578	0.757135708170916	2.37173572727606	1	1	1	FALSE	0.891628312768006
ENSG00000166582	0.176208587604425	130.197719541531	1	1	1.00012220457045	FALSE	0.8150770592097
ENSG00000166634	0.811364876504242	0.904060507126449	1	1	1	FALSE	0.893816156631146
ENSG00000166670	NA	NA	NA	NA	NA	NA	NA
ENSG00000166689	0.196164137092952	121.882145290558	1	1	1	FALSE	0.8150770592097
ENSG00000166704	0.125936197491885	152.961391928031	1	1	1	FALSE	0.8150770592097
ENSG00000166736	0.323846781787158	75.7611544324149	1	1	1	FALSE	0.8150770592097
ENSG00000166741	0.962692850097236	0.651527337194461	3	3	4	FALSE	0.979609283078619
ENSG00000166743	0.732352418166564	31.6549854502058	2	1	4	FALSE	0.891628312768006
ENSG00000166750	0.902323635519436	9.24486724859395	4	3	15.000488997555	FALSE	0.949548277541992
ENSG00000166794	0.491737585734265	32.0767450934185	1	1	1	FALSE	0.8150770592097
ENSG00000166796	0.111009419288606	379.803800925484	2	2	2	FALSE	0.8150770592097
ENSG00000166801	0.840141702595995	186.435055168403	9	7	86	FALSE	0.910678011907206
ENSG00000166819	0.121165947296591	347.32988197857	1	1	2	FALSE	0.8150770592097
ENSG00000166821	0.700340028541217	5.17766548471888	1	1	1	FALSE	0.887596198134567
ENSG00000166822	0.14402817976837	478.505925778153	2	2	3.00048887802493	FALSE	0.8150770592097
ENSG00000166833	0.314637958542259	78.7068703120194	1	1	1	FALSE	0.8150770592097
ENSG00000166839	0.184227477743517	316.487843898753	3	3	3.00012220457045	FALSE	0.8150770592097
ENSG00000166840	0.224839238401323	292.542285323069	2	2	3	FALSE	0.8150770592097
ENSG00000166845	0.552123510884176	30.6206125173481	1	1	3	FALSE	0.829470193938418
ENSG00000166848	0.497688809782115	30.8950380723513	1	1	1	FALSE	0.8150770592097
ENSG00000166869	0.0932501190274519	10141.3796424552	1	1	61	FALSE	0.8150770592097
ENSG00000166902	0.933552189957558	1.0187935779719	2	2	2	FALSE	0.967206170138744
ENSG00000166920	0.766433229310472	37.3555188154173	2	2	6.00428186934182	FALSE	0.891628312768006
ENSG00000166926	0.185045346570249	126.475385669037	1	1	1	FALSE	0.8150770592097
ENSG00000166928	0.566366776456706	95.0668083457032	2	2	4	FALSE	0.838188202091067
ENSG00000166960	NA	NA	NA	NA	NA	NA	NA
ENSG00000166961	0.315739195136875	78.3661375904641	1	1	1	FALSE	0.8150770592097
ENSG00000166965	0.33110873564668	122.896304600941	1	1	2	FALSE	0.8150770592097
ENSG00000166974	0.704394381859439	17.1377885119707	1	1	2	FALSE	0.887596198134567
ENSG00000166986	0.538249204203176	23.497003281391	1	1	1	FALSE	0.825690953346424
ENSG00000167004	NA	NA	NA	NA	NA	NA	NA
ENSG00000167077	0.498837864091369	30.6694128547846	1	1	1	FALSE	0.8150770592097
ENSG00000167080	0.402036590094468	1880.27269960451	1	1	79	FALSE	0.8150770592097
ENSG00000167094	0.44209386159647	68.3848642029484	2	2	4.00085605967959	FALSE	0.8150770592097
ENSG00000167098	0.383545313011941	110.759372416561	1	1	3	FALSE	0.8150770592097
ENSG00000167100	0.385872572327057	57.3672884892681	1	1	1	FALSE	0.8150770592097
ENSG00000167107	0.463868895088871	37.9082790858454	1	1	1.00232700551133	FALSE	0.8150770592097
ENSG00000167114	0.208803091263445	116.790816084487	1	1	1.000366703337	FALSE	0.8150770592097
ENSG00000167131	0.512528112350517	777.193615285041	3	2	33.2085844299594	FALSE	0.820452238023443
ENSG00000167165	0.301581451243539	82.9645178914413	1	1	1	FALSE	0.8150770592097
ENSG00000167196	0.300033358643461	83.5180397026569	1	1	1	FALSE	0.8150770592097
ENSG00000167207	0.803061259703016	1.06725815816139	1	1	1	FALSE	0.892459415335848
ENSG00000167208	0.347191369199231	68.1833829970948	1	1	1	FALSE	0.8150770592097
ENSG00000167232	0.674082320749275	7.02480337216794	1	1	1	FALSE	0.880586710369428
ENSG00000167258	0.340888665308642	70.4427830280971	1	1	1.00012220457045	FALSE	0.8150770592097
ENSG00000167264	0.460394939394138	38.7441626488759	1	1	1	FALSE	0.8150770592097
ENSG00000167280	0.298470820346949	84.0247932095263	1	1	1	FALSE	0.8150770592097
ENSG00000167302	0.75330976269308	18.6265512012223	3	3	3.00171270329902	FALSE	0.891628312768006
ENSG00000167363	0.193666223458058	122.909792794014	1	1	1	FALSE	0.8150770592097
ENSG00000167377	0.48373964546128	147.774600552887	5	5	6.0002446782481	FALSE	0.8150770592097
ENSG00000167378	0.350003788063493	193.659838640522	2	2	3.00257258360897	FALSE	0.8150770592097
ENSG00000167380	0.465423786350736	296.061505691948	7	7	9.000366703337	FALSE	0.8150770592097
ENSG00000167384	0.559807532592734	210.545374436665	4	4	9	FALSE	0.834957808809408
ENSG00000167394	0.294740145038937	151.301992837556	2	2	2.00146797993991	FALSE	0.8150770592097
ENSG00000167419	0.47875446620117	34.752505190976	1	1	1	FALSE	0.8150770592097
ENSG00000167483	0.0639313007140889	426.969188564156	2	2	2	FALSE	0.8150770592097
ENSG00000167487	0.10872771061478	531.468297555593	4	4	4.00945296642573	FALSE	0.8150770592097
ENSG00000167513	0.409780332668283	50.9645570814745	1	1	1.00012220457045	FALSE	0.8150770592097
ENSG00000167515	0.653093471045281	8.79495987288817	1	1	1	FALSE	0.876669108105484
ENSG00000167525	0.443049437926593	42.7139111137996	1	1	1	FALSE	0.8150770592097
ENSG00000167528	0.793006666746474	14.984743377302	3	3	3	FALSE	0.891628312768006
ENSG00000167535	0.649704478561507	9.10957150593435	1	1	1.00012220457045	FALSE	0.875990299784879
ENSG00000167536	0.989439217746282	0.241754938328779	4	4	21.0009784735812	FALSE	0.991471937378165
ENSG00000167553	0.345214804773485	69.0113208585524	1	1	1	FALSE	0.8150770592097
ENSG00000167554	0.696783651594997	19.3352185802744	3	3	3	FALSE	0.887596198134567
ENSG00000167555	0.228573273981705	5751.61537191163	3	3	92.0072109508678	FALSE	0.8150770592097
ENSG00000167562	0.698964517795225	119.86583266395	2	2	23	FALSE	0.887596198134567
ENSG00000167580	0.220577455342651	255.343476392509	2	2	3.00073349633252	FALSE	0.8150770592097
ENSG00000167588	0.780888018119572	1.60530278494585	1	1	1	FALSE	0.891628312768006
ENSG00000167612	0.592920222235129	15.3710811262774	1	1	1.00012220457045	FALSE	0.853150286239766
ENSG00000167637	0.207934423942907	117.124876524827	1	1	1	FALSE	0.8150770592097
ENSG00000167644	0.334266493022187	125.174306945782	1	1	2	FALSE	0.8150770592097
ENSG00000167645	0.441054992088952	43.0785165261191	1	1	1.000366703337	FALSE	0.8150770592097
ENSG00000167653	0.183336863519884	127.181557179431	1	1	1	FALSE	0.8150770592097
ENSG00000167656	0.329321918617496	74.0311140328609	1	1	1	FALSE	0.8150770592097
ENSG00000167664	0.780751968929855	1.60636671534246	1	1	1.00012220457045	FALSE	0.891628312768006
ENSG00000167671	0.247307835280433	102.026150399539	1	1	1.00061132167747	FALSE	0.8150770592097
ENSG00000167700	0.467467990412723	37.0797861998565	1	1	1.00012220457045	FALSE	0.8150770592097
ENSG00000167701	0.565676426073766	19.2153722892423	1	1	1.00367917586461	FALSE	0.838127925072571
ENSG00000167702	0.60641270220254	15.7232727263916	1	1	2.01726051041795	FALSE	0.856761393854322
ENSG00000167720	0.153744049970597	140.018432505582	1	1	1	FALSE	0.8150770592097
ENSG00000167721	0.177354804601648	234.999175614129	1	1	1.00061147119971	FALSE	0.8150770592097
ENSG00000167733	0.685029178829971	42.1173826231008	1	1	4.00734573947111	FALSE	0.883186374432241
ENSG00000167740	0.692217087916336	34.796143978881	2	2	3	FALSE	0.886281547296408
ENSG00000167741	0.986293262351629	0.0675972601409835	3	3	4.00097847358121	FALSE	0.989831745713331
ENSG00000167749	0.455489333678675	55.3855493303617	1	1	2	FALSE	0.8150770592097
ENSG00000167751	0.236985227126863	105.883292783913	1	1	1	FALSE	0.8150770592097
ENSG00000167772	0.421561103178272	142.478598370093	2	2	3.00097799511002	FALSE	0.8150770592097
ENSG00000167780	0.680508033438078	6.53677950393508	1	1	1	FALSE	0.880586710369428
ENSG00000167785	NA	NA	NA	NA	NA	NA	NA
ENSG00000167792	0.788563030478318	1.40118803994572	1	1	1	FALSE	0.891628312768006
ENSG00000167799	0.59350469149997	15.1857327146386	1	1	1.00048905734197	FALSE	0.853150286239766
ENSG00000167840	0.683851540007997	6.29942886002993	1	1	1	FALSE	0.883186374432241
ENSG00000167850	0.478401394323788	34.6850357810121	1	1	1	FALSE	0.8150770592097
ENSG00000167851	0.193396905984308	361.482406063801	2	2	4	FALSE	0.8150770592097
ENSG00000167880	0.250038746515741	1140.73255758742	5	5	23.0007336757153	FALSE	0.8150770592097
ENSG00000167889	0.175968288989478	283.489541206097	1	1	2.00073349633252	FALSE	0.8150770592097
ENSG00000167910	0.313059771836452	79.2098634342172	2	1	1	FALSE	0.8150770592097
ENSG00000167925	0.496322647110245	157.679600873023	1	1	8	FALSE	0.8150770592097
ENSG00000167967	0.351108047876192	67.3527280256315	1	1	1.00122339124052	FALSE	0.8150770592097
ENSG00000167981	0.432603510226029	45.2307240220454	1	1	1	FALSE	0.8150770592097
ENSG00000167984	0.4899663391787	32.4322265114964	1	1	1	FALSE	0.8150770592097
ENSG00000167985	0.385077289167425	57.5862208711655	1	1	1	FALSE	0.8150770592097
ENSG00000167987	0.941635992076229	0.771965106354269	2	2	2.000366703337	FALSE	0.97343025407089
ENSG00000167992	0.0935873797087562	1265.36438101557	3	3	11.0008554319932	FALSE	0.8150770592097
ENSG00000167995	0.767573406053958	36.3866760398814	2	2	6	FALSE	0.891628312768006
ENSG00000168005	0.413866048431536	92.2152224920355	2	2	3	FALSE	0.8150770592097
ENSG00000168010	0.0726065271728058	181.444909931683	1	1	1	FALSE	0.8150770592097
ENSG00000168026	0.0852236746173481	508.876460300643	1	1	4	FALSE	0.8150770592097
ENSG00000168032	0.22186952144472	221.582978526896	1	1	2	FALSE	0.8150770592097
ENSG00000168040	0.119344346831913	156.180816405273	1	1	1	FALSE	0.8150770592097
ENSG00000168062	0.109690478868921	373.409796288604	2	2	2	FALSE	0.8150770592097
ENSG00000168065	0.151096429633659	141.209498698542	1	1	1	FALSE	0.8150770592097
ENSG00000168066	0.494047006700938	32.557344940398	1	1	2.00146735143067	FALSE	0.8150770592097
ENSG00000168077	0.495019079087546	31.3377001926467	1	1	1	FALSE	0.8150770592097
ENSG00000168078	0.662353661066477	9.08716721028301	1	1	2	FALSE	0.878115627751955
ENSG00000168101	0.531611077381414	32.8179306455437	2	2	2.00195886385896	FALSE	0.82144524943474
ENSG00000168116	0.654386309739034	243.13653040864	9	9	29.0045280012215	FALSE	0.877209127366319
ENSG00000168143	0.43844997757592	43.8161437679076	1	1	1	FALSE	0.8150770592097
ENSG00000168152	0.614778465494191	68.1190969800251	4	4	5.00024485798237	FALSE	0.861726500216124
ENSG00000168209	0.747617451989022	14.4246341905171	2	2	2.00073367571533	FALSE	0.891628312768006
ENSG00000168228	0.854813178957041	28.8677441696769	1	1	13	FALSE	0.918984396337111
ENSG00000168229	0.209850653831358	143.480149504775	1	1	2	FALSE	0.8150770592097
ENSG00000168237	0.787320352284121	84.9178013958992	6	6	18.0004888780249	FALSE	0.891628312768006
ENSG00000168303	0.927064833047185	1.2090289547187	2	2	2.00171211935918	FALSE	0.96414743490524
ENSG00000168386	0.0261747295922478	1441.40194589112	3	3	4	FALSE	0.8150770592097
ENSG00000168389	0.738126621832749	3.14715411078122	1	1	1	FALSE	0.891628312768006
ENSG00000168398	0.058507099863816	509.845408992389	2	2	2.00195841463288	FALSE	0.8150770592097
ENSG00000168412	0.786281934668494	15.9739626249708	2	2	3	FALSE	0.891628312768006
ENSG00000168418	0.861032976451069	4.04641240447599	1	1	2	FALSE	0.922362616591444
ENSG00000168447	0.382817210530155	58.209423305949	1	1	1	FALSE	0.8150770592097
ENSG00000168481	0.546222718737421	47.7433558613893	1	1	2	FALSE	0.827809864935705
ENSG00000168487	0.0662403650293246	4728.45765383347	2	2	48	FALSE	0.8150770592097
ENSG00000168488	0.552635907140622	77.8774281058585	2	2	3.00514253055113	FALSE	0.829828785387318
ENSG00000168509	0.778975491706354	13.4618524740197	3	3	3.00048893778267	FALSE	0.891628312768006
ENSG00000168517	0.110671049827711	160.512731923239	1	1	1	FALSE	0.8150770592097
ENSG00000168528	0.606558586261829	13.6735504362712	1	1	1	FALSE	0.856761393854322
ENSG00000168538	0.529640319967817	24.9739263950244	1	1	1	FALSE	0.821223815655309
ENSG00000168556	0.337617951543556	71.3928403332718	1	1	1	FALSE	0.8150770592097
ENSG00000168569	0.0897178351500332	820.430424915837	3	3	6	FALSE	0.8150770592097
ENSG00000168582	0.546088682217356	949.025189833928	2	2	45	FALSE	0.827809864935705
ENSG00000168591	0.311908795880623	79.5993025984418	1	1	1	FALSE	0.8150770592097
ENSG00000168661	0.259697950577419	703.244369789534	6	3	8	FALSE	0.8150770592097
ENSG00000168671	0.140786219380321	145.923858198319	1	1	1	FALSE	0.8150770592097
ENSG00000168679	0.194532109238161	1457.88376055052	3	3	23.0166555073582	FALSE	0.8150770592097
ENSG00000168754	0.952328641523089	0.603118248305507	2	2	4	FALSE	0.976532497514878
ENSG00000168781	0.927382995061379	1.22929498199423	1	1	2.00269179004038	FALSE	0.96414743490524
ENSG00000168792	0.191798202789505	545.210762510714	4	4	7.00293766824637	FALSE	0.8150770592097
ENSG00000168803	0.264624736391713	95.7400369549557	1	1	1.00012220457045	FALSE	0.8150770592097
ENSG00000168813	0.139445739906457	146.555283843537	1	1	1	FALSE	0.8150770592097
ENSG00000168826	0.687006358150556	6.06616687021321	1	1	1	FALSE	0.883836918034938
ENSG00000168827	0.766689474541125	2.03809944228233	1	1	1	FALSE	0.891628312768006
ENSG00000168843	0.287687452411692	162.329938103309	2	2	2	FALSE	0.8150770592097
ENSG00000168876	0.989581619099083	0.139328622739642	1	1	12.0752582390556	FALSE	0.991471937378165
ENSG00000168883	0.220493103904044	203.72634958219	1	1	2	FALSE	0.8150770592097
ENSG00000168890	0.462343680367446	38.3062362523143	1	1	1	FALSE	0.8150770592097
ENSG00000168894	0.260841001880121	114.923508041358	2	2	2	FALSE	0.8150770592097
ENSG00000168899	0.486141287378878	33.2176982486978	1	1	1	FALSE	0.8150770592097
ENSG00000168903	NA	NA	NA	NA	NA	NA	NA
ENSG00000168907	0.428471156184682	46.2349502015778	1	1	1	FALSE	0.8150770592097
ENSG00000168924	0.433587623373934	44.9905163010013	1	1	1	FALSE	0.8150770592097
ENSG00000168936	0.0867816048677005	415.112478416103	1	1	2.0014675308793	FALSE	0.8150770592097
ENSG00000168958	NA	NA	NA	NA	NA	NA	NA
ENSG00000168993	0.957735599680539	0.00265863836271482	1	1	1.000366703337	FALSE	0.978536671496517
ENSG00000169006	0.225817317536417	258.954081085375	1	1	3	FALSE	0.8150770592097
ENSG00000169016	0.677711654519303	6.69556505327178	1	1	1.00036701737216	FALSE	0.880586710369428
ENSG00000169019	0.967545212120242	0.238551113051607	1	1	2	FALSE	0.981106744817916
ENSG00000169026	0.75852389055778	27.2419188424486	2	2	4	FALSE	0.891628312768006
ENSG00000169057	0.544671884108571	22.4552292736187	1	1	1.00195694716243	FALSE	0.827691261618754
ENSG00000169064	0.701430936000813	26.4414000558482	1	1	5	FALSE	0.887596198134567
ENSG00000169071	0.955738042441528	0.42582133345018	2	2	2	FALSE	0.978070940665168
ENSG00000169131	0.180977019937024	128.181433242362	1	1	1	FALSE	0.8150770592097
ENSG00000169136	0.368811606021879	62.0652454716453	1	1	1.00061132167747	FALSE	0.8150770592097
ENSG00000169154	0.96445201575144	0.921244809979779	2	2	11	FALSE	0.979609283078619
ENSG00000169174	0.0150146992374458	4903.77075091616	1	1	29	FALSE	0.8150770592097
ENSG00000169184	0.166426012776268	134.423715743292	1	1	1	FALSE	0.8150770592097
ENSG00000169193	0.14935608835183	142.00364766904	1	1	1	FALSE	0.8150770592097
ENSG00000169220	0.813388049516361	8.36946641572848	1	1	2	FALSE	0.893816156631146
ENSG00000169231	0.100627636047133	621.682484485367	2	2	3	FALSE	0.8150770592097
ENSG00000169241	0.185429011632503	265.31153262116	1	1	1	FALSE	0.8150770592097
ENSG00000169249	0.394082562434162	55.0174903621795	1	1	1	FALSE	0.8150770592097
ENSG00000169393	0.959794343405893	0.248026019594561	2	2	3	FALSE	0.979198573563066
ENSG00000169427	0.483845562536532	33.684246326868	1	1	1	FALSE	0.8150770592097
ENSG00000169435	0.769502181280343	1.94557006452569	1	1	1.00036701737216	FALSE	0.891628312768006
ENSG00000169436	0.707580858617762	20.2943259421608	1	1	2	FALSE	0.887596198134567
ENSG00000169442	0.138259476513491	147.106513555581	1	1	1	FALSE	0.8150770592097
ENSG00000169495	0.748916454880733	2.68786359616724	1	1	1	FALSE	0.891628312768006
ENSG00000169507	0.368961583874058	88.9008410013062	1	1	2	FALSE	0.8150770592097
ENSG00000169567	0.458888826111091	39.0804538084832	1	1	1	FALSE	0.8150770592097
ENSG00000169570	0.491042601254645	32.2220402287582	1	1	1	FALSE	0.8150770592097
ENSG00000169604	0.793209618141596	15.2468420333385	1	1	3	FALSE	0.891628312768006
ENSG00000169621	0.0781414048173332	664.413500775196	3	3	3	FALSE	0.8150770592097
ENSG00000169635	0.462190813806416	56.4946523567139	2	2	2.00614354265987	FALSE	0.8150770592097
ENSG00000169660	0.837377963132972	9.85453077699365	2	2	5.0024454362869	FALSE	0.908621136101875
ENSG00000169679	NA	NA	NA	NA	NA	NA	NA
ENSG00000169683	0.598894315016506	14.535420581517	1	1	1.00429553264605	FALSE	0.855755755017579
ENSG00000169684	0.0633787590507309	532.838584301737	2	2	3	FALSE	0.8150770592097
ENSG00000169696	0.722190352195201	3.91841658848132	1	1	1.00012220457045	FALSE	0.891628312768006
ENSG00000169738	0.0346845846366038	7479.61326695672	1	1	28.0068442923491	FALSE	0.8150770592097
ENSG00000169752	0.393750622977945	55.2126604023285	1	1	1	FALSE	0.8150770592097
ENSG00000169814	0.750808210043907	2.61282365764583	1	1	1	FALSE	0.891628312768006
ENSG00000169857	0.788212786770876	1.41017445118901	1	1	1	FALSE	0.891628312768006
ENSG00000169876	0.816982409625436	11.7408395373407	2	2	4	FALSE	0.895190206637304
ENSG00000169877	0.703232247994513	5.68843163275895	2	2	2	FALSE	0.887596198134567
ENSG00000169884	0.798439447548222	4.47244036367352	2	2	2	FALSE	0.892387689382639
ENSG00000169905	0.394694568302279	54.9542107372661	1	1	1	FALSE	0.8150770592097
ENSG00000169914	0.365689923759768	63.0610425494417	1	1	1	FALSE	0.8150770592097
ENSG00000169946	0.397175663054027	155.882696289813	3	3	3	FALSE	0.8150770592097
ENSG00000169951	0.176880544231095	888.135998671902	5	5	8.03119791740808	FALSE	0.8150770592097
ENSG00000169957	0.031204067263828	1441.49335317961	2	2	4.00256817903877	FALSE	0.8150770592097
ENSG00000169972	0.355072361148012	66.174506628995	1	1	1.0002444091409	FALSE	0.8150770592097
ENSG00000169981	0.190966380965936	124.006204439402	1	1	1	FALSE	0.8150770592097
ENSG00000169992	0.406043993948292	51.8542701820285	1	1	1.00012220457045	FALSE	0.8150770592097
ENSG00000170043	0.871344216095931	3.8672471161391	1	1	2	FALSE	0.928902523053487
ENSG00000170075	0.332448860866753	73.0651425574013	1	1	1.0003666585187	FALSE	0.8150770592097
ENSG00000170085	0.97610518577379	0.0504427530402521	2	2	2	FALSE	0.98567107680482
ENSG00000170088	0.372127676136629	61.2186616736256	2	1	1	FALSE	0.8150770592097
ENSG00000170166	0.896138775517458	2.5546876829878	2	2	2	FALSE	0.945458976164207
ENSG00000170178	0.478410878205494	34.8305709327326	1	1	1	FALSE	0.8150770592097
ENSG00000170191	0.551322224627062	43.0167346095012	2	2	2	FALSE	0.828779492911017
ENSG00000170209	0.128384115517072	7685.93884373195	10	10	105.016868266969	FALSE	0.8150770592097
ENSG00000170214	0.296688647664393	84.4834837808893	1	1	1.00085605967959	FALSE	0.8150770592097
ENSG00000170222	0.396388025237179	99.7332260997146	1	1	3	FALSE	0.8150770592097
ENSG00000170248	0.0262801367633969	719.055970935117	2	2	2	FALSE	0.8150770592097
ENSG00000170260	0.537669540904674	230.517737074463	4	3	9	FALSE	0.825187049610832
ENSG00000170262	0.363863201567451	63.5959750487973	1	1	1	FALSE	0.8150770592097
ENSG00000170264	NA	NA	NA	NA	NA	NA	NA
ENSG00000170271	0.918020024799477	0.0341291444985198	1	1	1.00012220457045	FALSE	0.957973644381647
ENSG00000170276	0.50478451926375	39.3996452460691	2	2	2	FALSE	0.818232570197396
ENSG00000170289	0.755734333353069	26.8281450583424	2	2	7	FALSE	0.891628312768006
ENSG00000170291	0.31551555273957	846.402343377465	1	1	12	FALSE	0.8150770592097
ENSG00000170348	0.216035417606738	113.92537158364	1	1	1	FALSE	0.8150770592097
ENSG00000170385	0.405496852232799	52.0770927767356	1	1	1.0003666585187	FALSE	0.8150770592097
ENSG00000170396	0.885597413685416	3.95170722363409	3	3	3.00012226433549	FALSE	0.939197553082864
ENSG00000170423	0.421542769914294	47.9609888849082	1	1	1.00012220457045	FALSE	0.8150770592097
ENSG00000170425	0.815202151278317	16.2985014907026	3	3	4	FALSE	0.894271431833677
ENSG00000170430	0.532769517440847	24.4260616828099	1	1	1	FALSE	0.821801885450052
ENSG00000170456	0.322341295492558	622.099924490823	1	1	13	FALSE	0.8150770592097
ENSG00000170482	0.35502239103177	66.1955605631152	1	1	1	FALSE	0.8150770592097
ENSG00000170509	0.252192410854021	100.191103484327	1	1	1	FALSE	0.8150770592097
ENSG00000170537	0.409937583301638	82.8175568217929	1	1	3	FALSE	0.8150770592097
ENSG00000170540	NA	NA	NA	NA	NA	NA	NA
ENSG00000170608	0.286468346787063	152.876591488223	2	2	2.00048899755501	FALSE	0.8150770592097
ENSG00000170613	0.600165476317036	18.1525032931702	2	2	2	FALSE	0.855755755017579
ENSG00000170627	0.125291093084443	153.187660158349	1	1	1.00122549019608	FALSE	0.8150770592097
ENSG00000170631	0.693502076382917	46.6426063030783	4	4	6	FALSE	0.886281547296408
ENSG00000170653	0.807367569214593	0.980144429847982	1	1	1	FALSE	0.892459415335848
ENSG00000170681	0.894257104153336	5.88102268307187	4	4	5.00048899755501	FALSE	0.944450744784142
ENSG00000170684	0.377085236265111	59.8107987250762	1	1	1.00024443901247	FALSE	0.8150770592097
ENSG00000170734	0.382266748257821	93.2747045618219	2	2	2	FALSE	0.8150770592097
ENSG00000170743	0.231721198952529	107.872149644755	1	1	1	FALSE	0.8150770592097
ENSG00000170775	0.120682091698407	513.103746249988	3	3	3	FALSE	0.8150770592097
ENSG00000170777	0.232769373089058	107.454081105079	1	1	1	FALSE	0.8150770592097
ENSG00000170801	0.417358856436129	49.0192919480858	1	1	1	FALSE	0.8150770592097
ENSG00000170807	0.300527496141723	83.3470073559862	1	1	1.00097847358121	FALSE	0.8150770592097
ENSG00000170820	0.357938441638766	65.3088517765945	1	1	1.00073367571533	FALSE	0.8150770592097
ENSG00000170836	0.0850240447134832	1073.62656498328	6	6	6	FALSE	0.8150770592097
ENSG00000170852	0.841759454561792	0.455600632909526	1	1	1	FALSE	0.911008061418059
ENSG00000170881	0.224791691886087	428.856391489829	4	4	4.00134589502019	FALSE	0.8150770592097
ENSG00000170893	0.0585347245071178	1349.79563655053	4	4	6.00110005027883	FALSE	0.8150770592097
ENSG00000170899	0.849358176626878	9.06230086782146	1	1	4	FALSE	0.915995065117458
ENSG00000170917	0.270455229885496	549.674172031569	3	3	8	FALSE	0.8150770592097
ENSG00000170925	0.243690970197922	412.253664678451	1	1	2.00048887802493	FALSE	0.8150770592097
ENSG00000170946	0.322798680567321	75.8558346996594	1	1	1	FALSE	0.8150770592097
ENSG00000170949	0.59633902283409	57.1698400074276	3	3	3	FALSE	0.854543027552916
ENSG00000170954	0.606067851526103	13.7264183146478	2	1	1	FALSE	0.856761393854322
ENSG00000170955	0.0118971900368577	8270.52259072298	3	3	25.0176214368261	FALSE	0.8150770592097
ENSG00000170962	0.176899748023433	634.222612684705	1	1	6	FALSE	0.8150770592097
ENSG00000171016	NA	NA	NA	NA	NA	NA	NA
ENSG00000171017	0.739427905011141	82.1985298158946	5	5	11.0020788232337	FALSE	0.891628312768006
ENSG00000171045	0.702447378323862	267.387544189918	1	1	72	FALSE	0.887596198134567
ENSG00000171055	0.491477470987148	43.5193175523508	1	1	2.00048887802493	FALSE	0.8150770592097
ENSG00000171056	0.0919872844922575	461.433248559714	3	3	3.00318048816672	FALSE	0.8150770592097
ENSG00000171067	0.215897726108666	113.981450690184	1	1	1	FALSE	0.8150770592097
ENSG00000171105	0.288144607720912	87.5098565329567	1	1	1	FALSE	0.8150770592097
ENSG00000171115	0.874685502747178	3.25089431668602	3	2	2	FALSE	0.931281494424552
ENSG00000171126	0.434896426147773	44.6723828323827	1	1	1	FALSE	0.8150770592097
ENSG00000171130	0.113945441608335	374.50956472979	2	2	2.0013449973928	FALSE	0.8150770592097
ENSG00000171136	0.322637091613832	293.630633873519	2	2	5	FALSE	0.8150770592097
ENSG00000171163	0.868093146974272	5.16773307846193	2	2	4	FALSE	0.926849578805101
ENSG00000171189	0.472854062416243	37.6132986231949	1	1	2.0002444091409	FALSE	0.8150770592097
ENSG00000171195	0.595687432371202	671.108568126601	2	2	37	FALSE	0.854239393790008
ENSG00000171199	0.434999784947124	718.012500633298	2	2	32	FALSE	0.8150770592097
ENSG00000171204	0.147809819248083	142.705160982413	1	1	1	FALSE	0.8150770592097
ENSG00000171219	0.311466254382414	79.7465625918794	1	1	1	FALSE	0.8150770592097
ENSG00000171224	0.574160247745438	71.7387505878606	2	2	3	FALSE	0.844461380661833
ENSG00000171236	0.184551506651208	126.588469205853	1	1	1.00220426157237	FALSE	0.8150770592097
ENSG00000171243	0.0974340233121393	5127.84436564297	1	1	29	FALSE	0.8150770592097
ENSG00000171295	0.841337615257081	18.1872477493747	3	3	10	FALSE	0.911008061418059
ENSG00000171302	0.457066803285068	39.4015259861806	1	1	1	FALSE	0.8150770592097
ENSG00000171303	0.741030537465004	18.2161271552257	2	2	3.00698544055836	FALSE	0.891628312768006
ENSG00000171310	0.238107047308468	105.44487745174	1	1	1.000366703337	FALSE	0.8150770592097
ENSG00000171360	0.288552515661771	403.169540824917	1	1	6	FALSE	0.8150770592097
ENSG00000171368	0.530167310019851	24.8494574046647	1	1	1	FALSE	0.821223815655309
ENSG00000171403	0.494568360267271	31.4880758934748	1	1	1	FALSE	0.8150770592097
ENSG00000171456	8.59268567188209e-07	60292.2368635208	13	13	41.057192681299	TRUE	0.00360549090792173
ENSG00000171462	0.97736248610465	0.0165428970528274	2	2	2.00073367577016	FALSE	0.986057463740109
ENSG00000171467	0.280965773177966	147.16286263341	3	3	3	FALSE	0.8150770592097
ENSG00000171487	0.238949739908528	183.130996975716	2	2	2	FALSE	0.8150770592097
ENSG00000171488	0.821206258094261	7.61639476505538	2	2	2	FALSE	0.896500694398087
ENSG00000171490	0.842364700136017	7.91195237365664	2	2	4	FALSE	0.911008061418059
ENSG00000171530	0.491590420558067	32.1134364713682	1	1	1	FALSE	0.8150770592097
ENSG00000171533	0.707334221115928	23.0509073866266	1	1	3	FALSE	0.887596198134567
ENSG00000171540	0.555383697739282	20.7166848302939	1	1	1.00367917586461	FALSE	0.832579491144705
ENSG00000171560	0.160221136122315	569.309806676282	4	4	4	FALSE	0.8150770592097
ENSG00000171574	0.657260793845653	29.2179184259556	2	2	3	FALSE	0.877591968738927
ENSG00000171606	0.364610794719282	63.3836034332925	1	1	1	FALSE	0.8150770592097
ENSG00000171611	0.768554783990063	70.4260408596158	2	2	13.0058679706601	FALSE	0.891628312768006
ENSG00000171643	0.634819664877359	403.546439410162	1	1	26	FALSE	0.871363018529496
ENSG00000171649	0.856538647697421	4.77712834672072	2	2	2	FALSE	0.919425982537318
ENSG00000171695	0.984858205111675	0.0361489848514722	3	3	6.02171502064267	FALSE	0.988864567755106
ENSG00000171714	0.547504678391929	28.9665685279368	1	1	2	FALSE	0.828000464754621
ENSG00000171722	0.63096349937606	10.8163780739437	1	1	1	FALSE	0.868324973231206
ENSG00000171724	0.332721570507389	157.190309014903	1	1	3	FALSE	0.8150770592097
ENSG00000171735	0.226681463237149	340.684311027136	1	1	4	FALSE	0.8150770592097
ENSG00000171757	0.73217301402825	51.7333964546778	2	2	7.00146806948862	FALSE	0.891628312768006
ENSG00000171763	0.165939031689802	134.664408330705	1	1	1.00073394495413	FALSE	0.8150770592097
ENSG00000171772	0.404262882530495	87.3112416221643	1	1	4	FALSE	0.8150770592097
ENSG00000171773	0.392211797891151	55.6530260146452	1	1	1.00110091743119	FALSE	0.8150770592097
ENSG00000171790	0.079955948931723	660.903820848847	1	1	3	FALSE	0.8150770592097
ENSG00000171792	0.912544088931685	2.30781180022424	3	3	4.00048899755501	FALSE	0.955586472961655
ENSG00000171798	0.114172004275695	158.727401417108	1	1	1	FALSE	0.8150770592097
ENSG00000171813	0.574719049502729	43.2615446120315	3	3	3.01105751331671	FALSE	0.844461380661833
ENSG00000171817	0.886149454874895	4.20252746885685	4	4	4.00048928167472	FALSE	0.939197553082864
ENSG00000171819	0.108765417301688	373.242429038294	2	2	2	FALSE	0.8150770592097
ENSG00000171823	0.201346368675887	119.778017547258	1	1	1	FALSE	0.8150770592097
ENSG00000171847	0.452028265021	40.640904115674	1	1	1.00024443901247	FALSE	0.8150770592097
ENSG00000171848	0.325473345847823	75.2479736355146	1	1	1	FALSE	0.8150770592097
ENSG00000171861	0.0978848217439207	491.748453335285	2	2	2	FALSE	0.8150770592097
ENSG00000171872	0.393357740568346	55.3096665507282	1	1	1	FALSE	0.8150770592097
ENSG00000171877	0.487065823409629	33.0357838768956	1	1	1	FALSE	0.8150770592097
ENSG00000171903	0.494180026403156	31.5923087614205	1	1	1	FALSE	0.8150770592097
ENSG00000171970	0.283005108702085	401.495517596394	6	6	6	FALSE	0.8150770592097
ENSG00000171984	0.237935859006378	105.521940337412	1	1	1	FALSE	0.8150770592097
ENSG00000172000	0.2004134962502	511.491257494284	4	4	5	FALSE	0.8150770592097
ENSG00000172006	0.296248853202414	1259.8693082271	6	6	19.000366703337	FALSE	0.8150770592097
ENSG00000172007	0.631527413629044	10.7748391266147	1	1	1	FALSE	0.868816074618842
ENSG00000172016	0.404010075587845	52.4753634044622	1	1	1	FALSE	0.8150770592097
ENSG00000172023	0.112282473855923	159.721529137628	1	1	1	FALSE	0.8150770592097
ENSG00000172046	0.126115309390171	353.564297040021	2	2	2	FALSE	0.8150770592097
ENSG00000172073	0.203269629915068	279.559289528262	3	3	3	FALSE	0.8150770592097
ENSG00000172116	NA	NA	NA	NA	NA	NA	NA
ENSG00000172159	0.307796094842275	80.9480161682775	1	1	1.00024449877751	FALSE	0.8150770592097
ENSG00000172244	0.268998987162431	94.1657806340886	1	1	1.0003671071953	FALSE	0.8150770592097
ENSG00000172296	0.623664658809572	31.5450766482995	2	2	3	FALSE	0.864883985992729
ENSG00000172301	0.729302402574822	3.5193822625041	1	1	1	FALSE	0.891628312768006
ENSG00000172345	0.857649312287285	4.68273888022886	2	2	2	FALSE	0.919677105636966
ENSG00000172361	0.841707035825802	5.51685972578428	1	1	2	FALSE	0.911008061418059
ENSG00000172366	0.334536808614339	72.3963176677846	1	1	1.00036674816626	FALSE	0.8150770592097
ENSG00000172382	0.667826429139913	7.5198401252573	1	1	1.00012220457045	FALSE	0.87979007957709
ENSG00000172410	0.426989987803113	70.9394212793244	2	2	2	FALSE	0.8150770592097
ENSG00000172456	NA	NA	NA	NA	NA	NA	NA
ENSG00000172478	NA	NA	NA	NA	NA	NA	NA
ENSG00000172493	0.118526096454738	156.553436504965	1	1	1.00012220457045	FALSE	0.8150770592097
ENSG00000172497	NA	NA	NA	NA	NA	NA	NA
ENSG00000172508	0.63992746661442	50.6529094704043	3	3	3.00073367571533	FALSE	0.872663403584696
ENSG00000172530	0.810689565714015	8.65489929657912	1	1	2.00146735143067	FALSE	0.893816156631146
ENSG00000172543	0.156680216234162	311.06993122192	2	2	2	FALSE	0.8150770592097
ENSG00000172594	0.50065700720713	101.315423774385	2	2	3	FALSE	0.8150770592097
ENSG00000172716	0.419475860003178	82.3534523151529	3	3	4	FALSE	0.8150770592097
ENSG00000172728	0.130930605806681	379.53052403476	3	3	3	FALSE	0.8150770592097
ENSG00000172748	0.716241903328749	86.0210843239777	8	8	11.000122324159	FALSE	0.891628312768006
ENSG00000172771	0.961739544754487	0.321332542396584	1	1	2	FALSE	0.979609283078619
ENSG00000172775	0.415813907145756	49.4137807914403	1	1	1	FALSE	0.8150770592097
ENSG00000172789	0.367387371751878	166.30518332128	1	1	3	FALSE	0.8150770592097
ENSG00000172794	0.885470424910957	3.11644915210981	2	2	2	FALSE	0.939197553082864
ENSG00000172795	0.757195334469943	2.36832994777495	1	1	1	FALSE	0.891628312768006
ENSG00000172803	0.186558265966139	125.891835234101	1	1	1.00244977951984	FALSE	0.8150770592097
ENSG00000172831	0.284036031096473	165.429572016126	2	2	2	FALSE	0.8150770592097
ENSG00000172888	0.637111803033455	49.6662046980827	2	2	3	FALSE	0.871663132442744
ENSG00000172889	0.191353767602755	264.059022928506	2	2	2.00453467879876	FALSE	0.8150770592097
ENSG00000172901	0.289659700090791	214.563134336236	2	2	4	FALSE	0.8150770592097
ENSG00000172927	0.837983026090176	6.27961390881994	2	2	2	FALSE	0.908880476157371
ENSG00000172932	0.712893190493201	4.42783553887335	1	1	1	FALSE	0.891628312768006
ENSG00000172935	0.846993538219709	5.57213870257302	3	3	3.00110067815166	FALSE	0.914325929089246
ENSG00000172954	0.447112864484672	41.7737241807409	1	1	1	FALSE	0.8150770592097
ENSG00000172967	0.917661550631485	1.48383391255254	2	2	2	FALSE	0.957973644381647
ENSG00000172987	0.400643974526385	53.3648106979466	1	1	1	FALSE	0.8150770592097
ENSG00000173011	0.932081318867089	1.19061331814709	3	3	3.01167909709603	FALSE	0.966159390801952
ENSG00000173040	0.608608232324268	15.9195381532059	2	2	2	FALSE	0.857240732740056
ENSG00000173065	0.363352146836464	63.746030090888	1	1	1.00208154769193	FALSE	0.8150770592097
ENSG00000173083	0.535230257581981	533.174311386886	1	1	21	FALSE	0.823796842005052
ENSG00000173085	0.462182113776539	38.3369076886882	2	1	1	FALSE	0.8150770592097
ENSG00000173093	0.541978550085501	357.9288399429	2	2	14	FALSE	0.827261548257098
ENSG00000173120	0.766888087463007	2.03087968717495	1	1	1	FALSE	0.891628312768006
ENSG00000173137	0.275828884142109	91.753534368769	1	1	1.00061139642944	FALSE	0.8150770592097
ENSG00000173153	0.486746367699194	33.072539437824	1	1	1.00061132167747	FALSE	0.8150770592097
ENSG00000173166	0.473796452785893	35.811515287836	1	1	1	FALSE	0.8150770592097
ENSG00000173193	0.489425089546145	32.5507975378546	1	1	1	FALSE	0.8150770592097
ENSG00000173200	0.675814228567205	63.6608805348033	3	3	11	FALSE	0.880586710369428
ENSG00000173208	0.151476656433392	141.044530328668	1	1	1.0002446183953	FALSE	0.8150770592097
ENSG00000173226	0.264556235919625	95.7716115775768	1	1	1	FALSE	0.8150770592097
ENSG00000173258	NA	NA	NA	NA	NA	NA	NA
ENSG00000173269	0.181673293468771	267.220546126476	2	2	2.00257289879931	FALSE	0.8150770592097
ENSG00000173273	0.433620588343755	44.9834867183575	1	1	1	FALSE	0.8150770592097
ENSG00000173335	0.457585651899166	75.095689135467	1	1	4	FALSE	0.8150770592097
ENSG00000173369	0.0932039397525639	393.222540071235	2	1	2	FALSE	0.8150770592097
ENSG00000173389	0.6069683219399	13.5690151384459	1	1	1	FALSE	0.856761393854322
ENSG00000173432	0.782767060206884	232.132206280172	2	2	133.016742026152	FALSE	0.891628312768006
ENSG00000173451	0.327912747484942	74.4810184449176	1	1	1	FALSE	0.8150770592097
ENSG00000173465	0.146394042409571	143.360196118202	1	1	1.00012220457045	FALSE	0.8150770592097
ENSG00000173467	0.52602261726406	25.4198572172666	1	1	1	FALSE	0.820452238023443
ENSG00000173473	0.250830520482638	100.545822433668	1	1	1.00012220457045	FALSE	0.8150770592097
ENSG00000173511	0.481727109541704	34.132639100061	1	1	1.00012220457045	FALSE	0.8150770592097
ENSG00000173535	0.114772988508982	929.882986636022	1	1	7.00085543199316	FALSE	0.8150770592097
ENSG00000173546	0.095103933257815	1071.84085148443	4	4	7.01469988936983	FALSE	0.8150770592097
ENSG00000173548	0.140198511439839	146.208986558979	1	1	1	FALSE	0.8150770592097
ENSG00000173572	0.213895302962204	233.784249326327	1	1	2	FALSE	0.8150770592097
ENSG00000173585	1	0.00369748451600586	2	2	3	FALSE	1
ENSG00000173588	0.518162793003374	27.0203295132134	1	1	1	FALSE	0.820452238023443
ENSG00000173597	0.63096349937606	10.8163780739437	1	1	1	FALSE	0.868324973231206
ENSG00000173610	0.15885208801936	339.984396816091	1	1	3	FALSE	0.8150770592097
ENSG00000173612	0.0154886339702791	1358.50873829228	2	2	4	FALSE	0.8150770592097
ENSG00000173621	0.249834517784801	101.089891869169	1	1	1.00024443901247	FALSE	0.8150770592097
ENSG00000173662	1	0.118107140465898	2	2	32	FALSE	1
ENSG00000173692	0.482780464922545	33.9204301217424	1	1	1.00012221950623	FALSE	0.8150770592097
ENSG00000173705	0.521433823765661	60.920880034931	4	3	5	FALSE	0.820452238023443
ENSG00000173714	0.0284317107140366	1225.1941408027	3	3	3.00392361487707	FALSE	0.8150770592097
ENSG00000173728	0.28267897712779	89.392553016309	1	1	1	FALSE	0.8150770592097
ENSG00000173762	NA	NA	NA	NA	NA	NA	NA
ENSG00000173805	0.164688483539754	567.067858057831	2	2	5.00220066846807	FALSE	0.8150770592097
ENSG00000173826	0.37114782775096	278.848144758327	3	3	5	FALSE	0.8150770592097
ENSG00000173852	0.688335680844058	5.98017536924834	1	1	1	FALSE	0.884340635891508
ENSG00000173875	0.815652264893793	18.7092357974263	4	4	5	FALSE	0.894531339125551
ENSG00000173894	0.0350301029411235	2327.78675210792	5	5	15.0017118203695	FALSE	0.8150770592097
ENSG00000173905	0.658429401711684	9.70913505197843	1	1	2	FALSE	0.877591968738927
ENSG00000173908	0.361463450203075	64.2230984116424	1	1	1.00036724201249	FALSE	0.8150770592097
ENSG00000173917	0.374153385462141	60.6433133587976	1	1	1	FALSE	0.8150770592097
ENSG00000173950	0.120445369638135	513.611772759426	2	2	2.00404101239017	FALSE	0.8150770592097
ENSG00000173991	0.596581771030845	14.9350358005197	1	1	1.00048899755501	FALSE	0.854543027552916
ENSG00000174004	0.953973217847551	0.00315360066292839	1	1	1.00024443901247	FALSE	0.977384969622427
ENSG00000174007	0.542836825316977	40.8929492582254	2	2	2	FALSE	0.82736771486743
ENSG00000174013	0.198781342706611	120.801402340673	1	1	1	FALSE	0.8150770592097
ENSG00000174015	0.203628424838049	294.178099719073	2	2	3.0033041896396	FALSE	0.8150770592097
ENSG00000174021	0.44049114244033	43.3572390403288	1	1	1.00073403474431	FALSE	0.8150770592097
ENSG00000174038	0.383375253997288	449.54557849487	6	6	9	FALSE	0.8150770592097
ENSG00000174059	0.317258548695969	77.8742234388802	1	1	1	FALSE	0.8150770592097
ENSG00000174136	0.508743496922567	40.7555849742645	2	2	2	FALSE	0.820452238023443
ENSG00000174137	0.17127114637989	256.51828282007	2	2	2.00330457882588	FALSE	0.8150770592097
ENSG00000174151	0.268739761757265	94.2648542528264	1	1	1	FALSE	0.8150770592097
ENSG00000174165	0.427327869999569	46.5736861544093	1	1	1.00269541778976	FALSE	0.8150770592097
ENSG00000174177	0.273832164999939	322.232753705364	2	2	9.00220426157237	FALSE	0.8150770592097
ENSG00000174206	0.2791196422384	90.6237719791766	1	1	1	FALSE	0.8150770592097
ENSG00000174282	0.0485773412973772	1005.26295338057	3	3	3.00012220457045	FALSE	0.8150770592097
ENSG00000174292	0.307102286281112	81.1711755032803	1	1	1	FALSE	0.8150770592097
ENSG00000174448	0.45683413459806	39.5411583125703	1	1	1	FALSE	0.8150770592097
ENSG00000174483	0.0275108275064252	1237.45212537706	2	1	3	FALSE	0.8150770592097
ENSG00000174498	0.344667913288315	69.2985812029308	1	1	1.000366703337	FALSE	0.8150770592097
ENSG00000174502	0.741551001930847	15.276786279762	2	2	3.00012220457045	FALSE	0.891628312768006
ENSG00000174547	0.39289995715251	84.9231020876603	1	1	2	FALSE	0.8150770592097
ENSG00000174600	0.980850278243872	0.0291753966612937	2	2	2	FALSE	0.987458419080172
ENSG00000174640	0.366555348372859	62.7337304535406	1	1	1	FALSE	0.8150770592097
ENSG00000174652	0.463366259456663	238.445907516465	4	4	10	FALSE	0.8150770592097
ENSG00000174669	0.508331743009821	93.4330464289401	1	1	3	FALSE	0.820452238023443
ENSG00000174697	0.625016023606408	11.5293861102271	1	1	1	FALSE	0.865286219336108
ENSG00000174705	0.136618100920303	3284.65342491865	2	2	21	FALSE	0.8150770592097
ENSG00000174720	0.401235053537671	53.2099973335482	1	1	1	FALSE	0.8150770592097
ENSG00000174749	0.139563780762218	146.497638828921	1	1	1	FALSE	0.8150770592097
ENSG00000174791	0.747804902204585	2.73292802423034	1	1	1	FALSE	0.891628312768006
ENSG00000174804	0.654815687102055	25.6640797303236	2	2	2.00318630556322	FALSE	0.877209127366319
ENSG00000174808	0.772369586271313	1.85630367123092	1	1	1	FALSE	0.891628312768006
ENSG00000174898	0.699986335477555	5.20426819238684	1	1	1	FALSE	0.887596198134567
ENSG00000174903	0.175169016385215	130.639298918954	1	1	1	FALSE	0.8150770592097
ENSG00000174917	0.205686381601033	118.033383031506	1	1	1.00061132167747	FALSE	0.8150770592097
ENSG00000174943	0.647502940543174	9.3095105546697	1	1	1	FALSE	0.875990299784879
ENSG00000174945	0.211413678517085	515.500768302227	4	4	9.00611578974291	FALSE	0.8150770592097
ENSG00000174950	0.138236285292583	147.111246737179	1	1	1.00061124694377	FALSE	0.8150770592097
ENSG00000174989	1	0.0593874764662297	3	3	21.0088127294982	FALSE	1
ENSG00000175065	0.281406437391883	476.996970401195	5	5	9.00281285759411	FALSE	0.8150770592097
ENSG00000175077	0.600849497384221	14.3723755208585	1	1	1.00024443901247	FALSE	0.855755755017579
ENSG00000175110	0.475624311924526	35.4190527873852	1	1	1	FALSE	0.8150770592097
ENSG00000175137	0.971765164105785	0.21545616892784	3	3	5.00367404349917	FALSE	0.983721743929523
ENSG00000175182	0.238151596742991	105.421527753344	1	1	1.00024443901247	FALSE	0.8150770592097
ENSG00000175183	0.452210799041007	40.5969807270327	1	1	1	FALSE	0.8150770592097
ENSG00000175189	0.331571892599237	208.542826324512	3	3	3.00012220457045	FALSE	0.8150770592097
ENSG00000175213	0.440471817024309	43.3246923851693	2	1	1.00024443901247	FALSE	0.8150770592097
ENSG00000175229	0.504881051576966	124.67343406238	4	4	6.00538561925256	FALSE	0.818232570197396
ENSG00000175311	0.423817170729289	47.3823225297584	1	1	1	FALSE	0.8150770592097
ENSG00000175322	0.524213153751282	118.466510068608	3	3	4	FALSE	0.820452238023443
ENSG00000175324	NA	NA	NA	NA	NA	NA	NA
ENSG00000175329	0.867201347471523	4.87317881858651	2	2	3	FALSE	0.926551128330927
ENSG00000175336	0.305178496551418	454.396448635935	4	3	7	FALSE	0.8150770592097
ENSG00000175356	0.0967394579937696	457.747915695689	3	3	3	FALSE	0.8150770592097
ENSG00000175395	0.755933432143663	45.7641968419077	5	5	7	FALSE	0.891628312768006
ENSG00000175449	NA	NA	NA	NA	NA	NA	NA
ENSG00000175455	NA	NA	NA	NA	NA	NA	NA
ENSG00000175463	0.311984412409637	79.5481425353563	1	1	1.00048899755501	FALSE	0.8150770592097
ENSG00000175482	0.150497840110107	318.089953403153	1	1	2.00097799511002	FALSE	0.8150770592097
ENSG00000175505	0.556164659863789	29.7008088763255	2	2	2.00012220457045	FALSE	0.832857570588315
ENSG00000175573	0.171342834300007	267.028231217668	2	2	2	FALSE	0.8150770592097
ENSG00000175592	0.326457562446936	74.9405102349888	1	1	1.00012220457045	FALSE	0.8150770592097
ENSG00000175595	0.0886636388747135	713.097002535225	4	4	4	FALSE	0.8150770592097
ENSG00000175606	0.396070675890486	83.1223733812684	2	2	2	FALSE	0.8150770592097
ENSG00000175634	0.407085446808717	51.5119809581237	1	1	1.00048899755501	FALSE	0.8150770592097
ENSG00000175691	0.000366847604022058	22738.7387117063	6	6	44	FALSE	0.513097515492185
ENSG00000175697	0.505697322620792	128.436964469783	3	3	4	FALSE	0.818840512623536
ENSG00000175756	0.686016240314773	6.14420061839093	1	1	1	FALSE	0.883475779640047
ENSG00000175764	0.651131621992389	28.7622858128396	1	1	2	FALSE	0.875990299784879
ENSG00000175787	0.980902959154494	0.0584067381298917	2	2	4	FALSE	0.987458419080172
ENSG00000175806	0.453061095547894	40.4028662318807	1	1	1	FALSE	0.8150770592097
ENSG00000175866	0.329187197066004	73.9980898908224	1	1	1.00012220457045	FALSE	0.8150770592097
ENSG00000175877	0.994936440901356	0.0676800570422609	1	1	58.02200220022	FALSE	0.996361170888327
ENSG00000175879	0.389428581193103	89.9652892603105	1	1	2	FALSE	0.8150770592097
ENSG00000175894	0.517077726228808	27.2164477343178	1	1	1.00134589502019	FALSE	0.820452238023443
ENSG00000175920	0.226623538244311	634.886149981578	6	6	7.02335053567316	FALSE	0.8150770592097
ENSG00000175938	0.038588448435578	1147.36306288141	2	2	7	FALSE	0.8150770592097
ENSG00000175946	0.178588844839118	129.125343968721	1	1	1	FALSE	0.8150770592097
ENSG00000176014	0.263214895825724	96.2356157203918	1	1	1	FALSE	0.8150770592097
ENSG00000176018	0.0830669260321952	411.058055033191	2	2	2	FALSE	0.8150770592097
ENSG00000176024	0.262508153524274	559.434793343921	5	5	8	FALSE	0.8150770592097
ENSG00000176040	0.123684912957208	350.718888143549	1	1	2	FALSE	0.8150770592097
ENSG00000176046	0.128122921702745	283.865502270669	2	2	2.00048899755501	FALSE	0.8150770592097
ENSG00000176083	0.411162294362374	74.8286654703348	2	2	2	FALSE	0.8150770592097
ENSG00000176095	0.119352559934514	156.179533483721	1	1	1	FALSE	0.8150770592097
ENSG00000176102	0.386453342930998	354.606768971697	1	1	7.00085616438356	FALSE	0.8150770592097
ENSG00000176153	0.515306782337775	52.2193564278667	1	1	2	FALSE	0.820452238023443
ENSG00000176155	0.178051601715594	382.60883959816	2	2	6	FALSE	0.8150770592097
ENSG00000176170	0.965823735620372	4.3378833777212	2	2	36.0006113964294	FALSE	0.980308755361171
ENSG00000176182	0.726624741927638	17.6871457241767	2	2	2.00896071909911	FALSE	0.891628312768006
ENSG00000176208	NA	NA	NA	NA	NA	NA	NA
ENSG00000176222	0.726161868990359	49.1200422139507	7	6	6.00024476808224	FALSE	0.891628312768006
ENSG00000176293	0.222513397710074	4271.29209361843	5	5	49	FALSE	0.8150770592097
ENSG00000176371	NA	NA	NA	NA	NA	NA	NA
ENSG00000176383	0.666885696126168	167.111698144606	5	5	13	FALSE	0.87979007957709
ENSG00000176387	0.439725249341679	44.1374018688223	2	2	2.00085588028578	FALSE	0.8150770592097
ENSG00000176390	0.19610072514262	230.70926050889	1	1	1	FALSE	0.8150770592097
ENSG00000176399	0.686763817012743	6.08041471987507	1	1	1.00012224938875	FALSE	0.883836918034938
ENSG00000176402	0.301827321287344	82.9045055204971	1	1	1	FALSE	0.8150770592097
ENSG00000176531	0.0606725366763369	702.946275919286	3	3	3.00159063335165	FALSE	0.8150770592097
ENSG00000176624	0.301331873758869	83.0777951807612	1	1	1.00318705565089	FALSE	0.8150770592097
ENSG00000176909	0.136042812129687	148.10146166617	1	1	1.000366703337	FALSE	0.8150770592097
ENSG00000176927	0.457611620648895	39.352066215667	1	1	1.00012229423994	FALSE	0.8150770592097
ENSG00000176974	0.586814082260603	16.1895304401262	1	1	1	FALSE	0.851407983805495
ENSG00000176978	0.49678304252048	31.0745166516542	1	1	1	FALSE	0.8150770592097
ENSG00000177025	0.412875849563235	50.165204122404	1	1	1	FALSE	0.8150770592097
ENSG00000177034	0.0645470028985438	724.5739389794	2	2	3	FALSE	0.8150770592097
ENSG00000177054	0.363815863873114	63.6077443313083	1	1	1	FALSE	0.8150770592097
ENSG00000177076	0.29064393498207	86.4764780735028	1	1	1	FALSE	0.8150770592097
ENSG00000177082	0.012357067436392	8123.23878538542	2	2	26.0264220183486	FALSE	0.8150770592097
ENSG00000177103	0.340472388954963	70.5730130207638	1	1	1.00012220457045	FALSE	0.8150770592097
ENSG00000177119	0.194315469285876	122.605571460835	1	1	1	FALSE	0.8150770592097
ENSG00000177156	0.462175560549297	38.3452417904354	1	1	1	FALSE	0.8150770592097
ENSG00000177169	0.298135025456901	84.1516166969588	1	1	1	FALSE	0.8150770592097
ENSG00000177181	0.373505742849897	60.8226337560711	1	1	1	FALSE	0.8150770592097
ENSG00000177200	0.153744049970597	140.018432505582	1	1	1	FALSE	0.8150770592097
ENSG00000177239	0.668439173901755	22.8440124186503	2	2	2	FALSE	0.87979007957709
ENSG00000177291	0.34244810930691	156.073434979805	2	2	4.00061132167747	FALSE	0.8150770592097
ENSG00000177398	0.480479718879509	55.0724023644245	1	1	3	FALSE	0.8150770592097
ENSG00000177427	0.950466828284228	1.08299713708593	3	3	5.00857756743049	FALSE	0.975559493401059
ENSG00000177465	0.260824119766569	611.222954269672	4	4	8.00061109753117	FALSE	0.8150770592097
ENSG00000177479	NA	NA	NA	NA	NA	NA	NA
ENSG00000177575	0.796833233891114	1.20275476962964	1	1	1	FALSE	0.892387689382639
ENSG00000177576	0.201922902867481	248.637228511879	1	1	1	FALSE	0.8150770592097
ENSG00000177663	0.774982263534244	17.7948824829622	3	3	3.00048887802493	FALSE	0.891628312768006
ENSG00000177684	0.753329836034745	2.51474438249828	1	1	1	FALSE	0.891628312768006
ENSG00000177685	0.379048977995046	272.589494334632	2	2	5.00257258360897	FALSE	0.8150770592097
ENSG00000177694	0.575178882823126	24.8726259133214	1	1	3	FALSE	0.844461380661833
ENSG00000177697	0.788779320289334	1.38756653449052	1	1	1	FALSE	0.891628312768006
ENSG00000177700	0.540645372460366	23.1044411341541	1	1	1	FALSE	0.827261548257098
ENSG00000177728	0.637801057440624	10.24680660504	1	1	1	FALSE	0.871663132442744
ENSG00000177842	0.424684796964055	47.1726601445873	1	1	1	FALSE	0.8150770592097
ENSG00000177888	NA	NA	NA	NA	NA	NA	NA
ENSG00000177932	0.307013430348835	347.158586423311	4	3	4.00024443901247	FALSE	0.8150770592097
ENSG00000177951	0.790307760119844	1.35754116169639	1	1	1	FALSE	0.891628312768006
ENSG00000177989	0.545463521797118	39.0522489787054	2	2	2.00024443901247	FALSE	0.827809864935705
ENSG00000177992	0.288128366263287	2173.53328198867	18	17	33.0025680297578	FALSE	0.8150770592097
ENSG00000177994	0.986631447733117	0.0032755895005427	2	2	3	FALSE	0.989934374626533
ENSG00000178026	0.250756812439711	196.687553611364	2	2	2	FALSE	0.8150770592097
ENSG00000178031	0.849631266310092	12.4415686436627	2	2	6.01163645271926	FALSE	0.915995065117458
ENSG00000178053	0.489433625667178	32.5468025158867	1	1	1	FALSE	0.8150770592097
ENSG00000178084	0.362693370418086	63.9425091213146	1	1	1	FALSE	0.8150770592097
ENSG00000178127	0.389038482759027	56.4956250694413	1	1	1.00012230919765	FALSE	0.8150770592097
ENSG00000178150	0.328558749875996	159.815848436136	5	4	4	FALSE	0.8150770592097
ENSG00000178175	0.610364254428815	13.221570146461	1	1	1	FALSE	0.858726173092241
ENSG00000178177	0.827605719385704	0.638196818239428	1	1	1	FALSE	0.899413001435487
ENSG00000178199	NA	NA	NA	NA	NA	NA	NA
ENSG00000178222	0.827192318035593	0.641072978845735	1	1	1	FALSE	0.899196623439728
ENSG00000178226	0.167417866247832	432.062534539334	2	2	4	FALSE	0.8150770592097
ENSG00000178229	0.216277802387786	228.373462211081	2	2	2	FALSE	0.8150770592097
ENSG00000178338	0.778852398140463	10.928952689494	5	3	3.00012226433549	FALSE	0.891628312768006
ENSG00000178342	0.680860239911571	6.49485160498928	1	1	1.00061132167747	FALSE	0.880586710369428
ENSG00000178343	0.39957302849151	149.270000950451	2	2	3.00478821362799	FALSE	0.8150770592097
ENSG00000178386	0.0116366066964267	15603.3414858857	6	6	42	FALSE	0.8150770592097
ENSG00000178409	0.051838661210332	818.089016895723	3	3	3.00048899755501	FALSE	0.8150770592097
ENSG00000178467	0.494739324496216	31.4917263752051	1	1	1.00048899755501	FALSE	0.8150770592097
ENSG00000178502	0.374298028388695	384.977500572851	1	1	8.003300330033	FALSE	0.8150770592097
ENSG00000178538	0.519759100607266	26.7232709580807	1	1	1	FALSE	0.820452238023443
ENSG00000178591	0.987724525758138	0.0355938304678337	2	1	2	FALSE	0.990557387686699
ENSG00000178665	0.862288808088256	4.51940236761773	2	2	2	FALSE	0.922788896117347
ENSG00000178685	0.179718743485725	277.296255795165	1	1	2.00440852314475	FALSE	0.8150770592097
ENSG00000178694	0.494896415202596	31.4451971849756	1	1	1	FALSE	0.8150770592097
ENSG00000178773	0.1790806851808	278.717960103527	1	1	2	FALSE	0.8150770592097
ENSG00000178802	0.483472890479865	33.7727291510705	1	1	1	FALSE	0.8150770592097
ENSG00000178814	0.270387980502694	157.341280566157	1	1	3.00993133889161	FALSE	0.8150770592097
ENSG00000178821	0.625043501145792	67.7939894426787	4	4	4.00085559630137	FALSE	0.865286219336108
ENSG00000178826	0.222651647162911	215.394272305813	2	2	2	FALSE	0.8150770592097
ENSG00000178860	0.395740256981663	54.6642789946115	1	1	1.00048899755501	FALSE	0.8150770592097
ENSG00000178878	0.509915617773774	28.5386161446008	1	1	1.00012221950623	FALSE	0.820452238023443
ENSG00000178896	0.131165503239665	150.435537489878	1	1	1	FALSE	0.8150770592097
ENSG00000178904	0.245024968293406	102.874263414416	2	1	1	FALSE	0.8150770592097
ENSG00000178921	0.919542001744679	1.5050984057822	1	1	2.00195694716243	FALSE	0.959084822103076
ENSG00000178928	0.239448214594677	381.308163847021	3	3	6	FALSE	0.8150770592097
ENSG00000178997	0.399972493284403	53.487043037511	1	1	1	FALSE	0.8150770592097
ENSG00000179058	0.375750279068279	105.36708536527	2	2	3.00012220457045	FALSE	0.8150770592097
ENSG00000179088	0.0945294636450467	1545.74688753787	2	2	8	FALSE	0.8150770592097
ENSG00000179163	0.671968085090933	25.2638809824786	1	1	2	FALSE	0.880586710369428
ENSG00000179168	0.273092540271951	7890.8434563588	1	1	144.126696832579	FALSE	0.8150770592097
ENSG00000179222	0.549753455801527	21.6224012338679	1	1	1	FALSE	0.828137068006689
ENSG00000179241	0.110763341920884	160.44379755835	1	1	1.00012220457045	FALSE	0.8150770592097
ENSG00000179271	0.337336241619125	71.54048432143	1	1	1	FALSE	0.8150770592097
ENSG00000179284	0.610666563409578	17.5486078486211	2	2	3	FALSE	0.858726173092241
ENSG00000179314	0.892953166117637	2.55880249906802	2	2	2	FALSE	0.943548598597231
ENSG00000179363	0.318651192596671	357.368994292049	1	1	4	FALSE	0.8150770592097
ENSG00000179387	0.88806786113917	0.11888665475438	1	1	1.00122503981379	FALSE	0.940646363312951
ENSG00000179388	0.0929506056241477	621.691601924603	2	2	2.00061120212546	FALSE	0.8150770592097
ENSG00000179409	0.00719857633176924	4397.7678209665	8	8	9.00195651359357	FALSE	0.8150770592097
ENSG00000179476	0.259667756130917	97.5221985790419	1	1	1	FALSE	0.8150770592097
ENSG00000179520	0.915987713590031	6.60498533923417	1	1	10	FALSE	0.957113072027267
ENSG00000179526	0.270610554249501	93.5327016857109	1	1	1	FALSE	0.8150770592097
ENSG00000179562	0.320356456547768	104.921152554005	2	2	2	FALSE	0.8150770592097
ENSG00000179580	0.172729955711754	131.700697611211	1	1	1.00073367571533	FALSE	0.8150770592097
ENSG00000179588	0.146398936079617	143.356654143616	1	1	1.00024443901247	FALSE	0.8150770592097
ENSG00000179598	0.624550654800012	32.9813608810743	1	1	2	FALSE	0.865286219336108
ENSG00000179709	0.431903386258897	82.6947371018898	1	1	4	FALSE	0.8150770592097
ENSG00000179813	0.662172231876074	8.00138917010749	1	1	1	FALSE	0.878115627751955
ENSG00000179832	0.254228306559798	99.4875685010198	1	1	1	FALSE	0.8150770592097
ENSG00000179873	0.323235717072405	75.8043331066817	1	1	1	FALSE	0.8150770592097
ENSG00000179909	0.207499887101703	11370.7725694203	5	4	161.038395695769	FALSE	0.8150770592097
ENSG00000179943	0.53454707664858	24.0680275011584	1	1	1.00318705565089	FALSE	0.8231044160064
ENSG00000179988	0.374482208664147	175.745131528047	2	2	3	FALSE	0.8150770592097
ENSG00000180011	0.723793862356561	30.9273079407249	5	5	5	FALSE	0.891628312768006
ENSG00000180035	0.343281645426188	111.032163741654	1	1	2	FALSE	0.8150770592097
ENSG00000180089	0.584760969007286	82.2634570851901	4	4	6.00048887802493	FALSE	0.851147681878722
ENSG00000180116	0.878799410110695	6.19270384183464	3	3	5	FALSE	0.934239251285654
ENSG00000180155	0.0999900778948338	166.044015411627	1	1	1	FALSE	0.8150770592097
ENSG00000180190	0.549593996000455	105.332485627311	2	2	4.000366703337	FALSE	0.828137068006689
ENSG00000180245	0.640568692961308	11.4800676862595	1	1	2	FALSE	0.872804464106601
ENSG00000180251	NA	NA	NA	NA	NA	NA	NA
ENSG00000180269	0.407144668195331	51.6462280227324	1	1	1	FALSE	0.8150770592097
ENSG00000180329	0.377428061377487	59.7186955145228	1	1	1	FALSE	0.8150770592097
ENSG00000180347	0.254335207545508	242.40481300461	2	2	4	FALSE	0.8150770592097
ENSG00000180376	0.298446388828698	130.664236940552	2	2	2	FALSE	0.8150770592097
ENSG00000180383	0.395919958413883	54.6227958170488	1	1	1	FALSE	0.8150770592097
ENSG00000180423	0.821927602222731	7.61365909720002	2	2	2	FALSE	0.896500694398087
ENSG00000180448	NA	NA	NA	NA	NA	NA	NA
ENSG00000180479	0.0125223256258935	17853.2132991719	11	11	53.0009777411908	FALSE	0.8150770592097
ENSG00000180483	0.723510676216092	322.996180258932	5	5	86	FALSE	0.891628312768006
ENSG00000180488	0.134641630608149	148.806703674522	1	1	1	FALSE	0.8150770592097
ENSG00000180549	NA	NA	NA	NA	NA	NA	NA
ENSG00000180611	0.692496395919918	22.4545809160738	2	2	2	FALSE	0.886281547296408
ENSG00000180638	0.362362597906376	433.71457705778	1	1	8	FALSE	0.8150770592097
ENSG00000180644	0.414493053853326	49.7498061339697	1	1	1	FALSE	0.8150770592097
ENSG00000180667	0.613743051074476	56.7168251930791	3	3	3.00257226849584	FALSE	0.861104491064574
ENSG00000180697	0.524882129154127	25.8099309160185	1	1	1	FALSE	0.820452238023443
ENSG00000180745	0.436041766184409	58.7306316154744	2	2	2	FALSE	0.8150770592097
ENSG00000180773	0.506302485404338	29.2287933651943	1	1	1	FALSE	0.819300126786195
ENSG00000180801	0.72142001799177	68.0057889239805	6	5	13	FALSE	0.891628312768006
ENSG00000180881	0.629380824804453	13.3413412960519	1	1	2.00146824911293	FALSE	0.868324973231206
ENSG00000180884	0.000185730696232511	9370.19242675125	4	4	11.0020815476919	FALSE	0.389663000695808
ENSG00000180938	0.513582250428706	27.8509742078731	1	1	1	FALSE	0.820452238023443
ENSG00000180953	0.00246699242782866	20973.2503150064	2	2	39.0050140638376	FALSE	0.8150770592097
ENSG00000180957	0.369213199185049	62.0513586714843	1	1	1	FALSE	0.8150770592097
ENSG00000180979	0.141236723340004	145.716625048303	1	1	1	FALSE	0.8150770592097
ENSG00000181007	0.996356863955424	0.00299857997525469	2	1	2	FALSE	0.997545550264128
ENSG00000181016	0.667628438291251	7.54660805638336	1	1	1	FALSE	0.87979007957709
ENSG00000181019	0.569192094494343	18.6268175486582	1	1	1	FALSE	0.84066526874279
ENSG00000181026	0.147770478753642	142.723598297576	1	1	1	FALSE	0.8150770592097
ENSG00000181036	0.203139595938547	535.537172228412	1	1	10	FALSE	0.8150770592097
ENSG00000181038	0.346505371882296	81.7849703957243	2	2	2.00012221950623	FALSE	0.8150770592097
ENSG00000181092	0.774255653788599	1.78647837005782	1	1	1	FALSE	0.891628312768006
ENSG00000181104	0.392306371979086	55.6074168512449	1	1	1	FALSE	0.8150770592097
ENSG00000181195	0.896515692846015	11.9600628885454	2	2	11	FALSE	0.945458976164207
ENSG00000181220	0.36660451751483	62.80593097125	1	1	1.00171358629131	FALSE	0.8150770592097
ENSG00000181284	0.814706316182003	0.84382357744954	1	1	1	FALSE	0.894271431833677
ENSG00000181323	0.585280380813413	16.389328751453	1	1	1	FALSE	0.851243146583391
ENSG00000181350	0.232680574650721	254.07270406377	2	2	3	FALSE	0.8150770592097
ENSG00000181378	0.153403954174295	480.90795998758	2	2	5.00244558571778	FALSE	0.8150770592097
ENSG00000181392	0.211959562030911	115.533386635426	1	1	1	FALSE	0.8150770592097
ENSG00000181396	0.954091714864981	1.66455849471264	2	2	13	FALSE	0.977384969622427
ENSG00000181418	0.327677217315046	74.5098940014605	1	1	1	FALSE	0.8150770592097
ENSG00000181444	0.540835190812403	52.8905815268365	3	3	3.00256988577777	FALSE	0.827261548257098
ENSG00000181450	0.646800487133238	47.9395631327037	3	3	3.00061138147905	FALSE	0.875990299784879
ENSG00000181458	0.947059181254873	0.00599206491630541	1	1	1	FALSE	0.975180447741214
ENSG00000181481	0.760307554557941	14.9423959882673	1	1	3	FALSE	0.891628312768006
ENSG00000181513	0.461280781216054	67.8538487377107	1	1	4	FALSE	0.8150770592097
ENSG00000181617	NA	NA	NA	NA	NA	NA	NA
ENSG00000181666	0.289962766787229	1947.59024256447	6	6	29	FALSE	0.8150770592097
ENSG00000181744	0.438443542831525	43.8215187643876	1	1	1	FALSE	0.8150770592097
ENSG00000181781	0.913812919022	3.98142110746262	5	5	5.01353870632132	FALSE	0.95619925391928
ENSG00000181896	0.732158611162649	39.4568294463221	5	5	7	FALSE	0.891628312768006
ENSG00000181929	0.255952803605868	98.859872879179	1	1	1	FALSE	0.8150770592097
ENSG00000181991	0.460418166939113	52.1153072124923	1	1	2	FALSE	0.8150770592097
ENSG00000182010	0.342070000635914	596.550421477669	2	2	11.0888230940044	FALSE	0.8150770592097
ENSG00000182050	0.189460884080122	265.663942028336	2	2	2.00012226433549	FALSE	0.8150770592097
ENSG00000182087	0.520558749831764	26.5386327041703	1	1	1.01287288030697	FALSE	0.820452238023443
ENSG00000182093	0.200390508025217	120.164788088729	1	1	1	FALSE	0.8150770592097
ENSG00000182117	0.894730733061149	2.6886986116768	1	1	2	FALSE	0.944713174616151
ENSG00000182118	0.831398909555032	11.2122968670496	4	4	4	FALSE	0.902833805510589
ENSG00000182150	0.399432042182638	53.6687350798759	1	1	1	FALSE	0.8150770592097
ENSG00000182158	0.369758545350061	101.990274939913	1	1	2	FALSE	0.8150770592097
ENSG00000182177	0.051728698677918	284.773610862858	1	1	1	FALSE	0.8150770592097
ENSG00000182183	0.677870649408846	114.997869099976	2	2	11	FALSE	0.880586710369428
ENSG00000182187	0.101225167054019	389.438485787554	2	2	2	FALSE	0.8150770592097
ENSG00000182196	0.155051084691803	139.433473577977	1	1	1	FALSE	0.8150770592097
ENSG00000182253	0.300114373502221	4262.52508244736	11	11	91.0004888780249	FALSE	0.8150770592097
ENSG00000182263	0.796454253881628	1.21146384474523	1	1	1	FALSE	0.892387689382639
ENSG00000182272	0.650585056988935	8.95226049157721	1	1	1.00024443901247	FALSE	0.875990299784879
ENSG00000182318	0.785003945960301	1.49351938077448	1	1	1	FALSE	0.891628312768006
ENSG00000182324	0.755506463523893	13.9458368372493	1	1	2	FALSE	0.891628312768006
ENSG00000182327	0.161522787804308	136.569532413978	1	1	1	FALSE	0.8150770592097
ENSG00000182333	NA	NA	NA	NA	NA	NA	NA
ENSG00000182346	0.961183600800334	0.365333690583368	1	1	2	FALSE	0.979609283078619
ENSG00000182348	0.702321651907156	36.8586117684646	8	5	5	FALSE	0.887596198134567
ENSG00000182359	0.803641379298624	22.5847016060845	5	4	5.0002446782481	FALSE	0.892459415335848
ENSG00000182362	0.238582953657794	105.250886469393	1	1	1.00073367571533	FALSE	0.8150770592097
ENSG00000182379	0.656467808730835	27.7366526490303	2	2	2.01082616675974	FALSE	0.877591968738927
ENSG00000182389	0.225859067705912	219.188347696912	2	2	2	FALSE	0.8150770592097
ENSG00000182400	NA	NA	NA	NA	NA	NA	NA
ENSG00000182463	0.323457489168546	75.8808980157037	1	1	1	FALSE	0.8150770592097
ENSG00000182472	0.423249507803147	134.39738301626	2	2	3.00012220457045	FALSE	0.8150770592097
ENSG00000182492	0.315310083085174	78.4538342154666	1	1	1.00024443901247	FALSE	0.8150770592097
ENSG00000182504	0.440156522089073	43.3973968366327	1	1	1.0003671071953	FALSE	0.8150770592097
ENSG00000182508	0.704844722033273	4.90215426173226	1	1	1	FALSE	0.887596198134567
ENSG00000182511	0.063292546645098	498.758744217486	2	2	2.00024443901247	FALSE	0.8150770592097
ENSG00000182512	0.0395579977993759	501.251836807829	1	1	2.00122264335493	FALSE	0.8150770592097
ENSG00000182521	0.23897814482884	131.001317075483	1	1	3	FALSE	0.8150770592097
ENSG00000182534	0.526058358613483	25.5957836171287	1	1	1.00012220457045	FALSE	0.820452238023443
ENSG00000182601	0.251653511531393	243.802091568691	3	3	3.00502266323656	FALSE	0.8150770592097
ENSG00000182628	0.291861502796648	86.2655530346574	1	1	1	FALSE	0.8150770592097
ENSG00000182670	0.20490847871209	521.967630896815	2	2	5	FALSE	0.8150770592097
ENSG00000182674	0.370715262270276	61.6245742198779	1	1	1	FALSE	0.8150770592097
ENSG00000182712	0.18377589370662	127.008190369859	1	1	1	FALSE	0.8150770592097
ENSG00000182747	0.382239176610385	77.7602416257058	1	1	2	FALSE	0.8150770592097
ENSG00000182768	0.518638188682917	92.8530045684547	3	3	3	FALSE	0.820452238023443
ENSG00000182795	0.924755498185817	1.91368107550397	2	2	4	FALSE	0.962847163867913
ENSG00000182853	0.280006297962595	90.2337768722279	1	1	1	FALSE	0.8150770592097
ENSG00000182870	0.106236240100283	361.899426965465	1	1	2	FALSE	0.8150770592097
ENSG00000182898	0.821652551964199	147.634404548148	9	8	83	FALSE	0.896500694398087
ENSG00000182902	0.239656716443531	104.881130106887	1	1	1	FALSE	0.8150770592097
ENSG00000182919	0.772459031984394	15.8279562170698	1	1	3.0004888182818	FALSE	0.891628312768006
ENSG00000182923	0.49864109972321	30.7120284078368	1	1	1	FALSE	0.8150770592097
ENSG00000182950	0.279497186737444	188.146119274464	3	3	3	FALSE	0.8150770592097
ENSG00000182957	0.607311159377417	13.5709423170226	1	1	1	FALSE	0.856761393854322
ENSG00000183011	0.334546994995439	72.39329769581	1	1	1.00024443901247	FALSE	0.8150770592097
ENSG00000183018	0.408299150754848	51.3218793620533	1	1	1.00183621006243	FALSE	0.8150770592097
ENSG00000183048	0.651321692564783	8.95619705144404	1	1	1	FALSE	0.875990299784879
ENSG00000183060	0.557984365964664	20.2969978837921	1	1	1	FALSE	0.834094192941835
ENSG00000183067	0.966763787909272	0.435963769740579	1	1	7	FALSE	0.980951709447179
ENSG00000183072	0.730179562704602	21.4935721626733	3	3	3.00256928626071	FALSE	0.891628312768006
ENSG00000183092	0.757457177416598	42.0750436694716	7	7	7.02654545343791	FALSE	0.891628312768006
ENSG00000183145	0.352967561657313	66.803933535069	1	1	1	FALSE	0.8150770592097
ENSG00000183155	0.716263942220726	4.23487191711845	1	1	1	FALSE	0.891628312768006
ENSG00000183230	0.699655905474126	5.22086890384843	1	1	1	FALSE	0.887596198134567
ENSG00000183273	0.383299964881992	854.37175396835	2	2	31.0036661371135	FALSE	0.8150770592097
ENSG00000183291	NA	NA	NA	NA	NA	NA	NA
ENSG00000183317	0.491042601254645	32.2220402287582	1	1	1	FALSE	0.8150770592097
ENSG00000183324	0.203328177780385	324.675212651837	2	2	3	FALSE	0.8150770592097
ENSG00000183346	0.703384612873861	4.99068971112002	1	1	1	FALSE	0.887596198134567
ENSG00000183386	0.267678062292115	94.6497294325418	1	1	1	FALSE	0.8150770592097
ENSG00000183421	0.499541763116346	44.1819130562309	2	2	2.00159052860744	FALSE	0.8150770592097
ENSG00000183475	0.457618065806228	39.3679296940263	1	1	1	FALSE	0.8150770592097
ENSG00000183484	0.389254533275348	99.253179918333	2	2	2.00024443901247	FALSE	0.8150770592097
ENSG00000183495	0.280900078189136	90.0015784872901	1	1	1	FALSE	0.8150770592097
ENSG00000183520	0.910764934638154	1.91976897764169	1	1	2	FALSE	0.953961474224088
ENSG00000183527	0.51572278172865	27.422066178995	1	1	1.00012230919765	FALSE	0.820452238023443
ENSG00000183549	0.44288389480942	42.7629751713958	1	1	1.00048899755501	FALSE	0.8150770592097
ENSG00000183559	0.495363959654803	95.9432522326604	4	4	5	FALSE	0.8150770592097
ENSG00000183578	0.322117968836945	133.05067660263	1	1	2.00662089259441	FALSE	0.8150770592097
ENSG00000183605	0.452207616156087	40.5979576729888	1	1	1	FALSE	0.8150770592097
ENSG00000183617	0.117690150822852	360.217230179327	2	2	2	FALSE	0.8150770592097
ENSG00000183621	0.219903954067141	112.413545292039	1	1	1	FALSE	0.8150770592097
ENSG00000183638	0.0446645833147105	26549.108788502	17	16	107.008678839997	FALSE	0.8150770592097
ENSG00000183647	0.0540502315317857	4692.89565495372	4	4	19	FALSE	0.8150770592097
ENSG00000183682	0.324868626306077	75.4387802099692	1	1	1	FALSE	0.8150770592097
ENSG00000183742	0.0606430413467158	1345.41443598536	3	3	8.0014675308793	FALSE	0.8150770592097
ENSG00000183751	0.239437902052309	119.135015915464	2	2	2	FALSE	0.8150770592097
ENSG00000183762	0.22269467930426	111.322972540675	1	1	1	FALSE	0.8150770592097
ENSG00000183775	0.11908784186995	1012.13647977876	1	1	9.01873392922738	FALSE	0.8150770592097
ENSG00000183779	0.981104420673316	0.112492709092027	3	3	3.00563665644686	FALSE	0.987458419080172
ENSG00000183783	0.0909990975594855	627.529118084728	1	1	3	FALSE	0.8150770592097
ENSG00000183798	0.685207647050593	46.255457361401	5	5	5.00012220457045	FALSE	0.883186374432241
ENSG00000183801	0.0749310366335124	1291.25527967773	6	6	7	FALSE	0.8150770592097
ENSG00000183828	0.291289691589719	86.3437795655587	1	1	1	FALSE	0.8150770592097
ENSG00000183833	0.278496304283432	90.8531713802297	1	1	1	FALSE	0.8150770592097
ENSG00000183840	0.220734341213609	112.084797276953	1	1	1	FALSE	0.8150770592097
ENSG00000183844	0.484994370680771	33.4496435915578	1	1	1	FALSE	0.8150770592097
ENSG00000183876	0.707229283359297	17.8044008551628	2	2	2.000366703337	FALSE	0.887596198134567
ENSG00000183888	0.200162360174432	228.15149461207	1	1	1	FALSE	0.8150770592097
ENSG00000183914	0.703361448356948	51.6510861183842	2	2	12	FALSE	0.887596198134567
ENSG00000184047	0.73278749983779	3.39034141174255	1	1	1	FALSE	0.891628312768006
ENSG00000184060	0.122669718600667	366.494047410173	1	1	2	FALSE	0.8150770592097
ENSG00000184076	0.533650688719899	50.2959157374143	1	1	2	FALSE	0.822629790546913
ENSG00000184117	0.250138008625416	100.993089716419	1	1	1	FALSE	0.8150770592097
ENSG00000184154	0.962225729206342	0.0886809622946061	2	2	2	FALSE	0.979609283078619
ENSG00000184207	0.930550418777184	1.11459345355323	1	1	2.00122264335493	FALSE	0.965287900417568
ENSG00000184209	0.173355634651522	1133.16235801301	1	1	9.02979036410445	FALSE	0.8150770592097
ENSG00000184232	0.0463548756223729	1015.97213082078	2	2	4.00403768506057	FALSE	0.8150770592097
ENSG00000184261	0.391184131431934	55.8746612519977	1	1	1.00441934691873	FALSE	0.8150770592097
ENSG00000184304	0.601859892986083	16.6169970483699	1	1	2	FALSE	0.856359481508852
ENSG00000184381	0.379078925980674	59.233027044999	1	1	1	FALSE	0.8150770592097
ENSG00000184434	0.554298466540096	20.7899796353239	1	1	1.00024488796376	FALSE	0.831546787844921
ENSG00000184470	0.424663039103831	59.1856596688348	2	2	2.00012220457045	FALSE	0.8150770592097
ENSG00000184497	0.295193803493367	85.0671845591962	1	1	1.00048899755501	FALSE	0.8150770592097
ENSG00000184507	0.0836672337948424	421.844025357633	2	2	2	FALSE	0.8150770592097
ENSG00000184508	0.531129675296266	214.160119400115	1	1	12	FALSE	0.821223815655309
ENSG00000184544	NA	NA	NA	NA	NA	NA	NA
ENSG00000184560	0.10864336650815	161.551621898818	1	1	1	FALSE	0.8150770592097
ENSG00000184599	0.579382878165007	20.9887579509346	1	1	2.00097787556533	FALSE	0.847069880411279
ENSG00000184611	0.376069340889491	60.1010120637584	1	1	1	FALSE	0.8150770592097
ENSG00000184661	0.162522993462918	299.967300488028	3	2	2	FALSE	0.8150770592097
ENSG00000184838	0.305663913820428	81.6502224069733	1	1	1	FALSE	0.8150770592097
ENSG00000184857	0.346139407253959	90.8646793195276	2	2	2	FALSE	0.8150770592097
ENSG00000184860	0.399254293458888	234.737985364267	3	3	8	FALSE	0.8150770592097
ENSG00000184887	0.842400209318891	7.28529158111898	3	3	3.0014684287812	FALSE	0.911008061418059
ENSG00000184924	0.190103672273819	617.180016527427	2	2	11.0014664548454	FALSE	0.8150770592097
ENSG00000184937	0.266921283108411	94.928346620303	1	1	1	FALSE	0.8150770592097
ENSG00000184939	NA	NA	NA	NA	NA	NA	NA
ENSG00000184967	0.43124370981445	45.5553227436787	1	1	1	FALSE	0.8150770592097
ENSG00000185000	0.0436630750507001	975.876170204693	3	3	3.00012220457045	FALSE	0.8150770592097
ENSG00000185022	0.819664733575957	7.58772040560794	2	2	2.0013450572346	FALSE	0.895887789029621
ENSG00000185028	0.0457763855733658	2253.04060347462	3	3	13.0373193469904	FALSE	0.8150770592097
ENSG00000185033	0.207282219505393	244.269074703693	2	2	2	FALSE	0.8150770592097
ENSG00000185069	0.451750000280542	40.7080769789536	1	1	1.00024443901247	FALSE	0.8150770592097
ENSG00000185085	0.0830034813557803	650.306281721575	3	3	3.000366703337	FALSE	0.8150770592097
ENSG00000185090	0.656920225670935	8.45512573005402	1	1	1	FALSE	0.877591968738927
ENSG00000185101	0.577117716993575	17.5121411726875	1	1	1	FALSE	0.846116680819371
ENSG00000185133	0.793253879566383	10.2565279642369	2	2	2.00024443901247	FALSE	0.891628312768006
ENSG00000185155	0.469172641812414	36.8019993835896	1	1	1	FALSE	0.8150770592097
ENSG00000185163	0.265307738379775	95.4997217018284	1	1	1	FALSE	0.8150770592097
ENSG00000185187	0.162109465588795	136.310296954558	1	1	1	FALSE	0.8150770592097
ENSG00000185201	0.202985492826628	320.723834698929	2	2	3	FALSE	0.8150770592097
ENSG00000185220	0.632886779990065	52.4491181216784	4	3	3	FALSE	0.869670310824368
ENSG00000185261	0.0732229719671704	1313.13176306353	4	4	7.0002446483217	FALSE	0.8150770592097
ENSG00000185264	0.193549213998244	232.519587963415	1	1	2	FALSE	0.8150770592097
ENSG00000185267	0.085471020269019	173.66373240716	1	1	1	FALSE	0.8150770592097
ENSG00000185269	0.343666857314369	69.6075536554592	1	1	1	FALSE	0.8150770592097
ENSG00000185298	0.193906953119542	122.759851125866	1	1	1.000366703337	FALSE	0.8150770592097
ENSG00000185305	0.232448734375983	347.515094675988	1	1	5	FALSE	0.8150770592097
ENSG00000185313	0.114550611712373	562.581628448429	2	2	3	FALSE	0.8150770592097
ENSG00000185340	0.704791710884013	4.90142013896954	1	1	1.00012220457045	FALSE	0.887596198134567
ENSG00000185432	0.333810295137134	72.6407655588134	1	1	1.00012220457045	FALSE	0.8150770592097
ENSG00000185436	0.355053947036586	91.7497828323377	2	2	2	FALSE	0.8150770592097
ENSG00000185475	0.801787795274678	1.07911194327673	1	1	1.00110091743119	FALSE	0.892387689382639
ENSG00000185483	0.395715453886149	54.684772630064	1	1	1	FALSE	0.8150770592097
ENSG00000185608	0.584882914192039	16.4493450492361	1	1	1	FALSE	0.851147681878722
ENSG00000185614	0.409290743532248	481.368112293133	3	3	20.0024441212806	FALSE	0.8150770592097
ENSG00000185633	0.574712769028629	209.692243465713	1	1	10.0048899755501	FALSE	0.844461380661833
ENSG00000185640	0.202572909001872	262.749055327969	1	1	1	FALSE	0.8150770592097
ENSG00000185658	0.701174837407444	69.4512062689977	7	7	8	FALSE	0.887596198134567
ENSG00000185674	0.323571749200213	75.8113796133011	1	1	1	FALSE	0.8150770592097
ENSG00000185730	0.976412612300066	0.0297385354484986	2	2	3.00797303872158	FALSE	0.98567107680482
ENSG00000185737	0.667628438291251	7.54660805638336	1	1	1	FALSE	0.87979007957709
ENSG00000185739	0.190899134207316	124.027046611675	1	1	1	FALSE	0.8150770592097
ENSG00000185745	0.0609025485425196	2018.65522584185	2	2	9	FALSE	0.8150770592097
ENSG00000185803	0.535389415669156	40.7250594572664	2	2	2.00097847358121	FALSE	0.823796842005052
ENSG00000185818	0.341066244020824	70.4016267838684	1	1	1	FALSE	0.8150770592097
ENSG00000185869	NA	NA	NA	NA	NA	NA	NA
ENSG00000185888	0.29954202081561	119.439044951265	2	2	2.00012218963832	FALSE	0.8150770592097
ENSG00000185933	0.0446577323135501	1114.24110710087	1	1	3.002201027146	FALSE	0.8150770592097
ENSG00000185947	0.278366000769978	443.609414374208	4	4	6.0014673368571	FALSE	0.8150770592097
ENSG00000185955	0.531922622352543	41.7455936527834	2	2	2.000366703337	FALSE	0.82144524943474
ENSG00000186001	0.308483025810744	80.7263657340886	1	1	1	FALSE	0.8150770592097
ENSG00000186007	0.190966380965936	124.006204439402	1	1	1	FALSE	0.8150770592097
ENSG00000186010	0.521140081426629	26.450953112785	1	1	1	FALSE	0.820452238023443
ENSG00000186020	0.945052707965722	3.27237993896833	3	3	9.00097919234241	FALSE	0.974417179588599
ENSG00000186026	0.528425729987676	318.59769877492	3	3	11	FALSE	0.821212727047515
ENSG00000186049	0.897223687357075	2.3661875302053	1	1	2	FALSE	0.945679626262317
ENSG00000186073	NA	NA	NA	NA	NA	NA	NA
ENSG00000186074	0.526845357769555	25.4429009759278	1	1	1	FALSE	0.820452238023443
ENSG00000186141	0.886678929082404	26.3476585746163	1	1	19.0046437736771	FALSE	0.939521410714587
ENSG00000186153	0.574549473147197	1055.12579212788	6	6	60.0190695156295	FALSE	0.844461380661833
ENSG00000186174	0.13906000730024	1293.28394255458	1	1	9.07137583066699	FALSE	0.8150770592097
ENSG00000186188	0.203307862776427	227.508917673776	1	1	1.00048899755501	FALSE	0.8150770592097
ENSG00000186193	0.278026974549468	91.0196762774284	1	1	1.00220426157237	FALSE	0.8150770592097
ENSG00000186260	0.466791787187383	37.3289914459941	1	1	1	FALSE	0.8150770592097
ENSG00000186283	0.420883543296229	78.61179975671	1	1	3	FALSE	0.8150770592097
ENSG00000186300	0.0529023922717239	1834.07169693528	7	6	7	FALSE	0.8150770592097
ENSG00000186314	0.263302006013896	96.2169232546704	1	1	1	FALSE	0.8150770592097
ENSG00000186335	0.185045346570249	126.475385669037	1	1	1	FALSE	0.8150770592097
ENSG00000186376	0.224932995513359	440.552582571347	1	1	2	FALSE	0.8150770592097
ENSG00000186417	0.204982887630642	502.672500330627	4	4	5.00073367571533	FALSE	0.8150770592097
ENSG00000186448	0.690179411106733	103.300822526685	6	6	10	FALSE	0.885353961786564
ENSG00000186452	0.320371123219919	76.8765405683903	1	1	1	FALSE	0.8150770592097
ENSG00000186453	0.620687425992065	33.81678904955	2	2	2	FALSE	0.86461191600567
ENSG00000186458	0.813466835635446	0.865824267613991	1	1	1	FALSE	0.893816156631146
ENSG00000186472	0.408185537191184	63.9111090862221	3	2	2	FALSE	0.8150770592097
ENSG00000186474	0.542266527712317	29.7979796293781	1	1	2	FALSE	0.82736771486743
ENSG00000186496	0.0740671811266672	6926.96147671612	3	3	71	FALSE	0.8150770592097
ENSG00000186529	0.248605906751572	200.049098955754	1	1	1	FALSE	0.8150770592097
ENSG00000186577	0.907682532163439	3.18525313202243	3	3	4.00159063335165	FALSE	0.952158976239448
ENSG00000186583	0.488250621024852	42.7106887718837	2	2	3.00061132167747	FALSE	0.8150770592097
ENSG00000186628	0.788380391758342	1.40584377549411	2	1	1	FALSE	0.891628312768006
ENSG00000186654	0.0183853276730825	1481.57717151571	3	3	3.00244669342659	FALSE	0.8150770592097
ENSG00000186666	0.617849379562084	12.3551104881154	2	1	1	FALSE	0.863259435187779
ENSG00000186795	0.3122403195405	623.704610622266	4	4	11.0006110228523	FALSE	0.8150770592097
ENSG00000186810	0.210273867601101	239.348430611927	1	1	2.00048887802493	FALSE	0.8150770592097
ENSG00000186814	0.163126759543348	275.712869079117	1	1	1	FALSE	0.8150770592097
ENSG00000186838	0.186721638941602	125.751788603792	1	1	1	FALSE	0.8150770592097
ENSG00000186847	0.411428888103515	50.5290245587323	1	1	1	FALSE	0.8150770592097
ENSG00000186867	0.134758422327429	2290.71548517623	4	4	30.0095389507154	FALSE	0.8150770592097
ENSG00000186871	0.698490947013944	5.2997453160609	1	1	1	FALSE	0.887596198134567
ENSG00000186891	0.512490361364126	95.303370487894	1	1	3.00550795593635	FALSE	0.820452238023443
ENSG00000186976	0.947059181254873	0.00599206491630541	1	1	1	FALSE	0.975180447741214
ENSG00000187033	0.115470609635423	379.084465475241	2	2	2	FALSE	0.8150770592097
ENSG00000187045	NA	NA	NA	NA	NA	NA	NA
ENSG00000187054	0.550446683191291	46.9290691219642	1	1	2	FALSE	0.828137068006689
ENSG00000187068	0.648968822933889	44.2021694213217	3	3	3.000366703337	FALSE	0.875990299784879
ENSG00000187094	0.711810723776411	5.05677389644179	1	1	2	FALSE	0.891453940896028
ENSG00000187122	0.80102638319518	13.1235370185141	3	3	3.00012220457045	FALSE	0.892387689382639
ENSG00000187123	0.259949677698161	120.570506318269	2	2	2	FALSE	0.8150770592097
ENSG00000187144	0.0345048108001972	1289.91263184994	1	1	13	FALSE	0.8150770592097
ENSG00000187151	0.00311448606360742	6672.61741485442	2	2	22	FALSE	0.8150770592097
ENSG00000187187	0.931488646777683	6.94658577296337	11	9	15	FALSE	0.96602233363301
ENSG00000187258	0.181616708602633	127.908112837656	1	1	1	FALSE	0.8150770592097
ENSG00000187288	0.526797876108643	88.4565629432813	1	1	3	FALSE	0.820452238023443
ENSG00000187325	0.194488203687987	143.180572763526	3	3	4	FALSE	0.8150770592097
ENSG00000187398	NA	NA	NA	NA	NA	NA	NA
ENSG00000187546	0.558991277367863	280.274291261594	2	2	16	FALSE	0.834410316554803
ENSG00000187583	0.0731740431851606	565.469787270315	2	2	2.00146765073112	FALSE	0.8150770592097
ENSG00000187609	0.154580176845269	5728.58205221197	2	2	114.11463405169	FALSE	0.8150770592097
ENSG00000187650	0.202594666224499	118.998653225072	1	1	1.00085605967959	FALSE	0.8150770592097
ENSG00000187678	0.0702878472717246	668.703374179533	1	1	3.002201027146	FALSE	0.8150770592097
ENSG00000187715	0.823274216989848	15.0755239624226	2	2	4	FALSE	0.89651171596828
ENSG00000187730	0.707293758598898	16.1926957573517	2	2	2	FALSE	0.887596198134567
ENSG00000187764	NA	NA	NA	NA	NA	NA	NA
ENSG00000187773	0.385908394036197	57.3555040178917	1	1	1	FALSE	0.8150770592097
ENSG00000187801	0.300237981764835	322.486858723277	4	3	4	FALSE	0.8150770592097
ENSG00000187815	0.68541260778802	6.18094483777269	2	1	1	FALSE	0.883186374432241
ENSG00000187821	0.314649762950704	99.1827057705776	1	1	2.00244678248104	FALSE	0.8150770592097
ENSG00000187848	0.2553542556232	3083.73332040946	2	2	108.00012220457	FALSE	0.8150770592097
ENSG00000187860	0.29667902758423	84.565599854023	1	1	1	FALSE	0.8150770592097
ENSG00000187871	0.491590420558067	32.1134364713682	1	1	1	FALSE	0.8150770592097
ENSG00000187954	0.593183091617261	15.3358578590958	1	1	1	FALSE	0.853150286239766
ENSG00000187955	0.760494302543708	2.25033064658879	1	1	1	FALSE	0.891628312768006
ENSG00000187957	0.13823808687221	147.110415146932	1	1	1	FALSE	0.8150770592097
ENSG00000187961	0.129908708807992	338.157561953731	2	2	2	FALSE	0.8150770592097
ENSG00000188037	0.204222458123007	2698.02870474976	3	3	29.0036661371135	FALSE	0.8150770592097
ENSG00000188038	0.230304320983947	211.354135361871	1	1	1	FALSE	0.8150770592097
ENSG00000188039	0.124086983467743	153.812176829615	1	1	1	FALSE	0.8150770592097
ENSG00000188064	0.30539614393808	81.728228092809	1	1	1	FALSE	0.8150770592097
ENSG00000188095	0.349331026042616	67.8932997681402	1	1	1.00012220457045	FALSE	0.8150770592097
ENSG00000188107	0.388542652507017	91.0359457153651	1	1	2.00073349633252	FALSE	0.8150770592097
ENSG00000188130	0.400606776867221	53.246056158744	1	1	1	FALSE	0.8150770592097
ENSG00000188163	0.442658030727162	42.8222404402332	1	1	1	FALSE	0.8150770592097
ENSG00000188191	0.647110336498662	17.9367004738142	2	2	2.00134511702156	FALSE	0.875990299784879
ENSG00000188215	0.344841817939125	69.2442887155051	1	1	1	FALSE	0.8150770592097
ENSG00000188227	0.0096990289456779	2124.64312582661	1	1	9	FALSE	0.8150770592097
ENSG00000188257	0.339857316849022	120.941752725481	1	1	3	FALSE	0.8150770592097
ENSG00000188266	0.461510293567019	239.129121255468	1	1	11	FALSE	0.8150770592097
ENSG00000188283	0.189925240272881	524.591917494114	6	2	5	FALSE	0.8150770592097
ENSG00000188295	0.241615330772798	330.350056565613	2	2	4	FALSE	0.8150770592097
ENSG00000188312	0.766857801738718	2.03188456901963	1	1	1	FALSE	0.891628312768006
ENSG00000188315	0.0927560036787949	169.928993759117	1	1	1	FALSE	0.8150770592097
ENSG00000188373	0.481534662523802	34.1752691764623	1	1	1	FALSE	0.8150770592097
ENSG00000188419	0.662987635633139	7.93225447153528	1	1	1	FALSE	0.87812377497369
ENSG00000188467	0.858812586264289	4.64852665763473	2	2	2	FALSE	0.920219002033952
ENSG00000188487	0.334771278345435	72.1457061631658	1	1	1	FALSE	0.8150770592097
ENSG00000188505	0.328515918783774	74.2915204514716	1	1	1	FALSE	0.8150770592097
ENSG00000188523	0.758664311621357	2.31551705153793	1	1	1	FALSE	0.891628312768006
ENSG00000188542	0.0475027937338381	1456.97653104119	1	1	5	FALSE	0.8150770592097
ENSG00000188549	0.113007462302154	365.784304111206	2	2	2.00134517691821	FALSE	0.8150770592097
ENSG00000188629	0.891898285703875	6.71017829046151	5	5	8	FALSE	0.943334037451207
ENSG00000188641	0.825532063029557	6.95193304655792	1	1	2	FALSE	0.898322753234445
ENSG00000188655	0.0988809885373083	902.041725721083	2	2	5	FALSE	0.8150770592097
ENSG00000188659	0.777793547894432	26.2472532536886	2	2	9	FALSE	0.891628312768006
ENSG00000188687	0.963809851214193	0.00131351828751332	1	1	1	FALSE	0.979609283078619
ENSG00000188716	0.618622518018985	49.5667385130184	2	2	3	FALSE	0.863599590746375
ENSG00000188730	0.869981695185386	7.94852315754065	3	3	4.01439914258316	FALSE	0.927995920353982
ENSG00000188739	0.214365538599727	144.60420735851	2	2	2	FALSE	0.8150770592097
ENSG00000188747	0.64567414624232	110.664218410755	1	1	7	FALSE	0.875762575983756
ENSG00000188760	0.790034289533763	14.837594635936	1	1	3	FALSE	0.891628312768006
ENSG00000188761	0.157800203016701	309.592872407512	1	1	2	FALSE	0.8150770592097
ENSG00000188766	0.496620873636902	233.683974497281	2	2	7.02859299245707	FALSE	0.8150770592097
ENSG00000188785	0.78493363887136	37.5909906745544	3	3	8	FALSE	0.891628312768006
ENSG00000188816	0.345113424528303	69.1552662750521	1	1	1	FALSE	0.8150770592097
ENSG00000188833	0.661161385117178	8.08662500347511	1	1	1	FALSE	0.878115627751955
ENSG00000188848	0.780002342076841	1.63032241959399	1	1	1	FALSE	0.891628312768006
ENSG00000188868	0.798534979381844	1.16451709140671	1	1	1	FALSE	0.892387689382639
ENSG00000188869	0.733829262131408	18.2565417780501	2	2	3	FALSE	0.891628312768006
ENSG00000188883	0.292664314548121	2288.10659586854	2	2	62.022368903557	FALSE	0.8150770592097
ENSG00000188886	0.63096349937606	10.8163780739437	1	1	1	FALSE	0.868324973231206
ENSG00000188938	0.52602261726406	25.4198572172666	1	1	1	FALSE	0.820452238023443
ENSG00000188959	0.496962513535493	40.7900882108311	2	2	2.00073367571533	FALSE	0.8150770592097
ENSG00000188976	0.743239092215627	15.1269075843649	1	1	2	FALSE	0.891628312768006
ENSG00000188993	0.355755855953159	539.480082331082	5	5	14	FALSE	0.8150770592097
ENSG00000188994	0.0356342384437793	2520.76257582851	5	4	9.00807635829662	FALSE	0.8150770592097
ENSG00000189042	0.524133752180764	25.8395153280696	2	1	1	FALSE	0.820452238023443
ENSG00000189057	0.727444147414901	90.4731616329606	7	6	14.0001222493888	FALSE	0.891628312768006
ENSG00000189159	0.462175560549297	38.3452417904354	2	1	1	FALSE	0.8150770592097
ENSG00000189180	0.394571317197781	100.967685748067	4	4	4.0007340347553	FALSE	0.8150770592097
ENSG00000189283	NA	NA	NA	NA	NA	NA	NA
ENSG00000189319	0.107380373960138	556.496534723865	2	2	2.000366703337	FALSE	0.8150770592097
ENSG00000189320	0.902704499312442	2.23535244728853	2	2	2	FALSE	0.949548277541992
ENSG00000189337	0.256912099323958	98.2434639742716	1	1	1.0002444091409	FALSE	0.8150770592097
ENSG00000189376	NA	NA	NA	NA	NA	NA	NA
ENSG00000196083	0.128663776969944	356.439450227122	2	2	2	FALSE	0.8150770592097
ENSG00000196110	0.118784069978003	369.988997908452	3	2	2	FALSE	0.8150770592097
ENSG00000196118	0.866824443681644	10.5784356823661	2	2	5	FALSE	0.926437943374472
ENSG00000196151	NA	NA	NA	NA	NA	NA	NA
ENSG00000196152	0.0226242994140453	3261.36381672112	6	6	9.00012220457045	FALSE	0.8150770592097
ENSG00000196159	0.504920408187764	41.0897933801094	3	2	2	FALSE	0.818232570197396
ENSG00000196172	0.907459507619092	2.15150836367009	3	3	3.00048914705532	FALSE	0.952158976239448
ENSG00000196187	0.319482291641409	77.1401403067538	1	1	1	FALSE	0.8150770592097
ENSG00000196189	0.698077898671353	32.7701954057116	2	2	3	FALSE	0.887596198134567
ENSG00000196208	0.649034394698256	10.9069524586346	1	1	2	FALSE	0.875990299784879
ENSG00000196214	0.718454450922006	41.3538151084076	4	4	5	FALSE	0.891628312768006
ENSG00000196233	NA	NA	NA	NA	NA	NA	NA
ENSG00000196247	NA	NA	NA	NA	NA	NA	NA
ENSG00000196263	0.338635238498909	273.984097249647	4	3	4.00036688271982	FALSE	0.8150770592097
ENSG00000196268	0.496992522658648	145.579842774811	1	1	5.00183441359912	FALSE	0.8150770592097
ENSG00000196290	0.511164144482009	38.1974629371675	1	1	2	FALSE	0.820452238023443
ENSG00000196335	0.36906924481628	1514.96472114734	1	1	29	FALSE	0.8150770592097
ENSG00000196338	0.508504554363658	92.7510879526364	3	3	3.0002444091409	FALSE	0.820452238023443
ENSG00000196345	0.692048210558664	90.1033615835163	2	2	8	FALSE	0.886281547296408
ENSG00000196365	NA	NA	NA	NA	NA	NA	NA
ENSG00000196378	0.190934450724949	345.661140926927	3	3	5.001100110011	FALSE	0.8150770592097
ENSG00000196387	0.757618088175939	37.8749707301892	5	4	6	FALSE	0.891628312768006
ENSG00000196391	0.74419615366354	115.307870907784	2	2	16	FALSE	0.891628312768006
ENSG00000196418	0.0524348393520166	16917.8519113927	2	2	87	FALSE	0.8150770592097
ENSG00000196437	0.0723784459545094	743.841397581701	2	2	3	FALSE	0.8150770592097
ENSG00000196453	0.879670484585264	3.45086305188044	2	2	2	FALSE	0.93492840762912
ENSG00000196456	0.213147326545762	237.209374326389	2	2	2.00134516193857	FALSE	0.8150770592097
ENSG00000196458	NA	NA	NA	NA	NA	NA	NA
ENSG00000196476	0.445649045366906	42.1133685964327	1	1	1	FALSE	0.8150770592097
ENSG00000196503	0.946325639416604	0.801184526506069	2	2	3	FALSE	0.975062886410317
ENSG00000196505	0.451325207350134	40.8013208396326	1	1	1	FALSE	0.8150770592097
ENSG00000196535	0.899075384068217	11.3520338255799	2	2	18	FALSE	0.947155488714596
ENSG00000196557	0.113444126499219	194.30447584027	3	3	3.0088366453331	FALSE	0.8150770592097
ENSG00000196584	0.926519900392535	1.49165434018911	3	3	3	FALSE	0.96414743490524
ENSG00000196588	0.238522403068474	177.266874531161	2	2	2.00404059180264	FALSE	0.8150770592097
ENSG00000196597	0.100074040503386	3420.57669883497	10	10	18.0004891769598	FALSE	0.8150770592097
ENSG00000196600	0.484261884386051	33.6081374658801	1	1	1	FALSE	0.8150770592097
ENSG00000196605	0.24853890165796	3003.3185392083	12	12	33.0029332532248	FALSE	0.8150770592097
ENSG00000196611	0.0497012483938447	1763.97079724282	1	1	7	FALSE	0.8150770592097
ENSG00000196646	0.980297613630618	0.0147916562540881	2	2	2	FALSE	0.987356885932327
ENSG00000196652	0.532917762228215	24.4079054019151	1	1	1	FALSE	0.821801885450052
ENSG00000196653	0.113616546715876	376.36379873767	3	2	2	FALSE	0.8150770592097
ENSG00000196689	0.409958365255118	77.0325046902645	1	1	3	FALSE	0.8150770592097
ENSG00000196693	0.231359929113661	252.139169208071	2	2	3	FALSE	0.8150770592097
ENSG00000196700	0.308483025810744	80.7263657340886	1	1	1	FALSE	0.8150770592097
ENSG00000196704	0.777381542792933	322.160376704997	4	4	72	FALSE	0.891628312768006
ENSG00000196724	0.593259651982332	727.152675266998	11	11	65	FALSE	0.853150286239766
ENSG00000196730	0.841759454561792	0.455600632909526	1	1	1	FALSE	0.911008061418059
ENSG00000196743	0.357861538359185	65.3559786488917	1	1	1	FALSE	0.8150770592097
ENSG00000196754	0.812086067627264	11.5976231701572	1	1	4	FALSE	0.893816156631146
ENSG00000196757	0.510877946925045	111.507343691903	4	4	4	FALSE	0.820452238023443
ENSG00000196811	0.27969892342987	90.4338269301141	1	1	1	FALSE	0.8150770592097
ENSG00000196812	0.808069215149124	19.0426234136172	3	2	5	FALSE	0.892459415335848
ENSG00000196839	0.598405736352664	14.5942326900328	1	1	1	FALSE	0.855755755017579
ENSG00000196843	0.0510610776728847	745.661020938308	2	2	3.00575549851889	FALSE	0.8150770592097
ENSG00000196860	0.397733456664435	267.188169757121	2	2	6	FALSE	0.8150770592097
ENSG00000196867	0.188975771780905	124.843897502553	1	1	1	FALSE	0.8150770592097
ENSG00000196932	0.415291124840019	90.6996078213425	2	2	2	FALSE	0.8150770592097
ENSG00000196935	0.141972637201729	145.365703256206	1	1	1	FALSE	0.8150770592097
ENSG00000196954	0.0506513454250606	1524.04335011084	2	2	5	FALSE	0.8150770592097
ENSG00000197008	0.968420327490664	0.204250995251568	3	3	3.00024446889133	FALSE	0.981523534737353
ENSG00000197016	0.621671627881103	85.8920129521788	4	4	5.00122384041121	FALSE	0.86461191600567
ENSG00000197024	0.752341521470792	2.53561365151109	1	1	1.00085605967959	FALSE	0.891628312768006
ENSG00000197054	0.673722740913381	171.676383814612	1	1	14	FALSE	0.880586710369428
ENSG00000197056	0.966924754593311	0.0331898918832944	3	2	2.00012226433549	FALSE	0.980951709447179
ENSG00000197062	0.587081432432009	37.94512285972	1	1	2	FALSE	0.851501448491085
ENSG00000197063	NA	NA	NA	NA	NA	NA	NA
ENSG00000197070	0.793668195469138	1.27612335766519	1	1	1	FALSE	0.891628312768006
ENSG00000197081	0.446678842766751	41.8629140411708	1	1	1	FALSE	0.8150770592097
ENSG00000197093	0.0676694089805914	1480.48601684065	4	3	6.00195596039233	FALSE	0.8150770592097
ENSG00000197119	0.785178519087878	17.5751629454133	3	3	4.01570841841502	FALSE	0.891628312768006
ENSG00000197124	0.562707937077583	26.9965696606079	3	2	3	FALSE	0.836864019973964
ENSG00000197128	0.888702236090625	2.69818035063751	2	2	2	FALSE	0.940952455875918
ENSG00000197162	0.624138459854012	124.293818897838	1	1	8	FALSE	0.865175083431593
ENSG00000197168	0.335874868605763	71.9998069945939	1	1	1	FALSE	0.8150770592097
ENSG00000197170	0.2088049370322	116.781232344222	1	1	1.00012232415902	FALSE	0.8150770592097
ENSG00000197177	0.945389022427356	0.858762418334503	2	2	3.00502297159707	FALSE	0.974417179588599
ENSG00000197217	0.876975943431358	3.67492541950363	1	1	2.00171211935918	FALSE	0.932773398894291
ENSG00000197226	0.978937721424606	0.0673204247995455	2	2	2.000733406674	FALSE	0.986875407568717
ENSG00000197273	0.447364261653932	285.649559569534	1	1	7	FALSE	0.8150770592097
ENSG00000197279	0.454284018695652	145.712293925598	4	4	5	FALSE	0.8150770592097
ENSG00000197296	0.27088753165653	93.4588593861763	1	1	1	FALSE	0.8150770592097
ENSG00000197321	0.617769978392745	12.3606897196812	1	1	1.00012220457045	FALSE	0.863259435187779
ENSG00000197343	0.48222381669724	1695.19452030574	4	4	59	FALSE	0.8150770592097
ENSG00000197353	0.772282936650215	42.6462090369706	1	1	14.0055012224939	FALSE	0.891628312768006
ENSG00000197362	0.383660776766935	595.248318429292	8	8	14.0014666341186	FALSE	0.8150770592097
ENSG00000197363	0.116367776641239	157.300746270093	1	1	1	FALSE	0.8150770592097
ENSG00000197372	0.95060217184453	3.5501573223063	2	2	13	FALSE	0.975559493401059
ENSG00000197381	0.272830226782552	92.8071090302348	1	1	1.00012220457045	FALSE	0.8150770592097
ENSG00000197410	0.31355260020928	221.328938815448	4	4	5	FALSE	0.8150770592097
ENSG00000197416	0.96059583465771	1.64478639625098	1	1	20	FALSE	0.979266307634537
ENSG00000197417	0.806131126979986	1.00456484791189	1	1	1	FALSE	0.892459415335848
ENSG00000197429	0.112512106813316	159.57678870844	1	1	1	FALSE	0.8150770592097
ENSG00000197451	0.521075995190064	26.4818754161886	1	1	1	FALSE	0.820452238023443
ENSG00000197465	0.432843224884907	45.1693762129651	1	1	1	FALSE	0.8150770592097
ENSG00000197472	0.813054072045709	8.0493842206925	3	2	3.00024437927664	FALSE	0.893816156631146
ENSG00000197483	NA	NA	NA	NA	NA	NA	NA
ENSG00000197498	0.4323295395883	45.2968245555551	1	1	1	FALSE	0.8150770592097
ENSG00000197506	0.594368601102161	15.1997873258318	1	1	1	FALSE	0.853807138043365
ENSG00000197530	0.695044890408655	5.52020022824272	1	1	1.00012218963832	FALSE	0.886985510995961
ENSG00000197562	0.645012165320644	9.5381778369357	1	1	1.00012220457045	FALSE	0.875597232509033
ENSG00000197576	0.206132584116595	229.91510467816	1	1	2.01031941031941	FALSE	0.8150770592097
ENSG00000197579	0.343595063564752	69.6319445877817	2	1	1	FALSE	0.8150770592097
ENSG00000197580	0.588106683784286	15.9960352228198	1	1	1	FALSE	0.851938296595493
ENSG00000197584	0.524350838856662	25.8788072080383	1	1	1	FALSE	0.820452238023443
ENSG00000197614	0.642144189599179	9.8204970753419	1	1	1	FALSE	0.874533274767333
ENSG00000197619	0.874069403393002	13.7964708699028	5	5	10	FALSE	0.931098049412804
ENSG00000197632	0.792029263304014	1.31527801753169	1	1	1	FALSE	0.891628312768006
ENSG00000197647	0.629610239151181	62.893085742644	4	4	4	FALSE	0.868324973231206
ENSG00000197696	0.398699620006457	53.8848068811151	1	1	1	FALSE	0.8150770592097
ENSG00000197748	NA	NA	NA	NA	NA	NA	NA
ENSG00000197768	0.110130773458565	374.605386063492	2	2	2.00318744636509	FALSE	0.8150770592097
ENSG00000197769	0.127862006013127	151.952773250071	1	1	1	FALSE	0.8150770592097
ENSG00000197774	0.270988641480822	93.2444740566856	1	1	1.00024446889133	FALSE	0.8150770592097
ENSG00000197780	0.656095634971541	8.52597138801271	1	1	1.00012232415902	FALSE	0.877591968738927
ENSG00000197808	0.517978470337258	242.016852268904	6	5	10.0001222344457	FALSE	0.820452238023443
ENSG00000197826	NA	NA	NA	NA	NA	NA	NA
ENSG00000197852	0.976489917684157	0.0354919839982558	2	2	2	FALSE	0.98567107680482
ENSG00000197891	0.116898682840576	583.326910007439	1	1	2.0002444091409	FALSE	0.8150770592097
ENSG00000197892	0.392166423400779	55.6421284050769	1	1	1.00012220457045	FALSE	0.8150770592097
ENSG00000197893	0.29604450061849	84.8458877674085	1	1	1	FALSE	0.8150770592097
ENSG00000197915	0.0445561908303778	8830.88098021332	12	12	54.0002443792766	FALSE	0.8150770592097
ENSG00000197928	0.719060140158377	500.847531960899	2	2	70	FALSE	0.891628312768006
ENSG00000197937	0.164771173179712	461.517036076435	5	5	5	FALSE	0.8150770592097
ENSG00000197965	0.658106775047659	8.31381556748343	1	1	1	FALSE	0.877591968738927
ENSG00000197971	0.297701179894863	392.778788834583	1	1	6	FALSE	0.8150770592097
ENSG00000197977	NA	NA	NA	NA	NA	NA	NA
ENSG00000197991	0.307034791560237	81.1938037659673	1	1	1.00012220457045	FALSE	0.8150770592097
ENSG00000197992	0.814958146615869	0.839420370223218	1	1	1	FALSE	0.894271431833677
ENSG00000198018	0.112251630779547	159.72285377358	1	1	1	FALSE	0.8150770592097
ENSG00000198028	0.740763408565947	128.788614295334	9	9	17	FALSE	0.891628312768006
ENSG00000198040	0.851920743668513	5.21092597943209	2	2	2	FALSE	0.917375043575616
ENSG00000198046	0.0118278138180828	824.316517002025	3	2	3	FALSE	0.8150770592097
ENSG00000198049	0.196671672073134	201.231997927134	2	2	2	FALSE	0.8150770592097
ENSG00000198075	0.588384617170075	15.9787794882794	1	1	1.00012232415902	FALSE	0.851938296595493
ENSG00000198081	0.754997576638774	12.9282977838122	2	2	2	FALSE	0.891628312768006
ENSG00000198087	0.500516918504727	30.2900314408254	1	1	1	FALSE	0.8150770592097
ENSG00000198093	0.443940364689315	50.144458690059	3	2	2	FALSE	0.8150770592097
ENSG00000198105	0.856083056583546	6.83413589699933	3	3	3	FALSE	0.919425982537318
ENSG00000198125	0.449934658776272	41.1164755951558	1	1	1	FALSE	0.8150770592097
ENSG00000198131	0.00772033667860283	22066.4351134048	13	11	61.0001222045705	FALSE	0.8150770592097
ENSG00000198168	0.67754889827695	6.73476007076035	1	1	1.00012220457045	FALSE	0.880586710369428
ENSG00000198178	0.785915885728704	63.9988923763857	3	3	13	FALSE	0.891628312768006
ENSG00000198185	0.85331051305242	24.7512260463026	6	6	16	FALSE	0.918124790972467
ENSG00000198198	0.683851540007997	6.29942886002993	1	1	1	FALSE	0.883186374432241
ENSG00000198203	0.784196621591491	260.879693940988	1	1	153	FALSE	0.891628312768006
ENSG00000198216	0.161009823411528	136.808181456197	1	1	1.00012218963832	FALSE	0.8150770592097
ENSG00000198270	0.38074504381906	58.7874378434772	1	1	1	FALSE	0.8150770592097
ENSG00000198298	0.0897310094113938	1041.80569011454	6	4	5.00036674816626	FALSE	0.8150770592097
ENSG00000198300	0.770875398703063	1.90288560338286	1	1	1	FALSE	0.891628312768006
ENSG00000198315	0.0840431873463916	330.645340350868	2	2	2	FALSE	0.8150770592097
ENSG00000198363	0.923674354010557	2.3758389487118	4	4	5	FALSE	0.961960186008512
ENSG00000198369	0.733161323849362	17.0595804032979	1	1	2.00244678248104	FALSE	0.891628312768006
ENSG00000198393	0.529912210614639	24.9220030686066	2	1	1	FALSE	0.821223815655309
ENSG00000198417	0.738126621832749	3.14715411078122	1	1	1	FALSE	0.891628312768006
ENSG00000198453	0.159865269025355	791.240413288547	2	2	6	FALSE	0.8150770592097
ENSG00000198464	0.056692588321121	2340.0457645059	6	5	10	FALSE	0.8150770592097
ENSG00000198471	0.724776870809387	3.78634032524284	1	1	1	FALSE	0.891628312768006
ENSG00000198515	0.817314206260866	20.0475247959803	5	5	7.00036683785767	FALSE	0.895190206637304
ENSG00000198521	0.928041696853833	1.77833523587975	5	3	4.00183441359912	FALSE	0.964593252414834
ENSG00000198553	0.124086983467743	153.812176829615	1	1	1	FALSE	0.8150770592097
ENSG00000198554	0.627652637819755	13.7123552990386	2	2	2.00012221950623	FALSE	0.867753037328399
ENSG00000198556	0.0536405840130062	1515.15802329575	3	3	7	FALSE	0.8150770592097
ENSG00000198589	0.345732434429948	68.8534034855233	1	1	1	FALSE	0.8150770592097
ENSG00000198598	0.630190419590603	27.6874978879302	2	2	2.00073343656748	FALSE	0.868324973231206
ENSG00000198624	0.386429524453365	57.1804113230409	1	1	1	FALSE	0.8150770592097
ENSG00000198633	0.423239742932339	137.698989070012	3	3	3	FALSE	0.8150770592097
ENSG00000198670	0.333807688861601	72.5655948441268	1	1	1	FALSE	0.8150770592097
ENSG00000198718	0.515212369174052	41.1156076191729	2	2	2	FALSE	0.820452238023443
ENSG00000198722	0.138731280515185	146.889427110434	1	1	1	FALSE	0.8150770592097
ENSG00000198723	0.252988109477916	183.265377815571	2	2	2	FALSE	0.8150770592097
ENSG00000198758	0.350978095788782	67.3210889678943	1	1	1	FALSE	0.8150770592097
ENSG00000198768	0.114390539146516	158.525625217441	1	1	1.00048899755501	FALSE	0.8150770592097
ENSG00000198774	0.210587382251698	549.387403608515	2	2	8	FALSE	0.8150770592097
ENSG00000198785	0.229068191617876	108.885710825889	1	1	1	FALSE	0.8150770592097
ENSG00000198797	0.436352430685045	44.3199255396225	1	1	1	FALSE	0.8150770592097
ENSG00000198799	NA	NA	NA	NA	NA	NA	NA
ENSG00000198829	0.300167589271236	151.853824997589	2	2	2	FALSE	0.8150770592097
ENSG00000198838	0.203087234496744	119.068329146989	1	1	1	FALSE	0.8150770592097
ENSG00000198839	0.817681793501885	0.790470150096083	1	1	1.00061259495222	FALSE	0.895190206637304
ENSG00000198842	0.154442080733064	3545.8664625928	7	7	33.0026928398308	FALSE	0.8150770592097
ENSG00000198843	0.189255001696547	124.730066799876	1	1	1	FALSE	0.8150770592097
ENSG00000198855	0.954874038917048	0.441198521755508	3	3	3.00122339124052	FALSE	0.97794763663557
ENSG00000198885	0.310860857893497	833.608441765294	6	6	13.0004888780249	FALSE	0.8150770592097
ENSG00000198887	0.515751810999547	27.4182832053617	1	1	1	FALSE	0.820452238023443
ENSG00000198901	0.137833108643147	147.306523372672	1	1	1	FALSE	0.8150770592097
ENSG00000198910	0.530395084756289	98.8354618728808	1	1	2	FALSE	0.821223815655309
ENSG00000198912	0.172829275069739	131.651894555436	1	1	1	FALSE	0.8150770592097
ENSG00000198933	0.326628188194482	108.775295362333	1	1	2	FALSE	0.8150770592097
ENSG00000198947	0.908669460356375	16.8994832096594	3	3	15	FALSE	0.95259223123193
ENSG00000198948	0.539565427408026	23.3015281010095	1	1	1.00061132167747	FALSE	0.826826613832745
ENSG00000198951	0.266932946617678	94.9244457466627	1	1	1	FALSE	0.8150770592097
ENSG00000198954	0.30328978066471	364.595159931729	1	1	5.00061102285225	FALSE	0.8150770592097
ENSG00000198959	0.20319683058527	119.028480092756	1	1	1	FALSE	0.8150770592097
ENSG00000203797	0.739904925464239	32.2255612648371	2	2	4	FALSE	0.891628312768006
ENSG00000203857	0.188003815573198	1320.92437367335	1	1	11	FALSE	0.8150770592097
ENSG00000203883	0.761083265101346	2.20612119037202	1	1	1.00404858299595	FALSE	0.891628312768006
ENSG00000203896	0.617580389632547	12.3957173993982	1	1	1.00012220457045	FALSE	0.863259435187779
ENSG00000203907	0.777189028753856	13.2210894312162	2	2	3	FALSE	0.891628312768006
ENSG00000203908	0.447329481921104	41.7253253205696	1	1	1.00012220457045	FALSE	0.8150770592097
ENSG00000203909	0.73476204538127	3.29970062751704	1	1	1	FALSE	0.891628312768006
ENSG00000203933	0.182069956327213	274.632609197923	1	1	2	FALSE	0.8150770592097
ENSG00000203970	0.661744921993086	7.95087948629878	1	1	1.00036706227823	FALSE	0.878115627751955
ENSG00000203985	0.0370114241020891	9421.92008837401	2	2	69	FALSE	0.8150770592097
ENSG00000204010	0.0679035788709026	1224.17866776253	3	3	6	FALSE	0.8150770592097
ENSG00000204019	0.484923552762238	133.440728810628	1	1	2	FALSE	0.8150770592097
ENSG00000204021	0.599472414010958	17.9358072063681	2	2	2.00012229423994	FALSE	0.855755755017579
ENSG00000204022	0.175196677572774	480.75040169428	2	2	5.00036715212336	FALSE	0.8150770592097
ENSG00000204033	0.352498524832884	190.715766446346	3	3	4.00061105272382	FALSE	0.8150770592097
ENSG00000204084	0.792130770688331	33.2508548185127	2	2	7.00122204570451	FALSE	0.891628312768006
ENSG00000204104	0.546678059041191	22.115050260195	1	1	1	FALSE	0.827809864935705
ENSG00000204116	NA	NA	NA	NA	NA	NA	NA
ENSG00000204186	0.258116414177271	446.65511074789	3	3	6.00256817903877	FALSE	0.8150770592097
ENSG00000204262	NA	NA	NA	NA	NA	NA	NA
ENSG00000204519	0.479357800337318	145.781940417632	5	5	5	FALSE	0.8150770592097
ENSG00000204611	0.0140938412075623	1991.99645793922	4	4	5	FALSE	0.8150770592097
ENSG00000204624	0.160801058334829	136.896225816499	1	1	1.00012218963832	FALSE	0.8150770592097
ENSG00000204634	0.253318155774649	264.868225268225	2	2	4.00012220457045	FALSE	0.8150770592097
ENSG00000204673	0.328409769188397	74.3239911469239	1	1	1.00061132167747	FALSE	0.8150770592097
ENSG00000204711	0.522649090320679	26.1988741705966	1	1	1.00012229423994	FALSE	0.820452238023443
ENSG00000204815	0.415570638778241	69.515834949737	2	2	2	FALSE	0.8150770592097
ENSG00000204822	0.277100281997782	91.2659127727864	1	1	1	FALSE	0.8150770592097
ENSG00000204843	0.470852367795266	36.4451928027263	1	1	1	FALSE	0.8150770592097
ENSG00000204856	0.988769784780247	0.0337572308976856	1	1	3	FALSE	0.991368701777279
ENSG00000204920	0.941647617081445	7.14002988321911	7	7	34	FALSE	0.97343025407089
ENSG00000204922	0.647067323900627	11.0582800218759	1	1	2.00048887802493	FALSE	0.875990299784879
ENSG00000204923	0.470739715667256	57.2519415469522	1	1	3	FALSE	0.8150770592097
ENSG00000204936	0.456439067082842	86.5380254073225	2	2	4	FALSE	0.8150770592097
ENSG00000204947	0.0465978418124127	1118.43437583762	4	4	5.000366703337	FALSE	0.8150770592097
ENSG00000204961	0.763369385288486	2.14995705554822	1	1	1	FALSE	0.891628312768006
ENSG00000204962	0.763369385288486	2.14995705554822	1	1	1	FALSE	0.891628312768006
ENSG00000204963	0.763369385288486	2.14995705554822	1	1	1	FALSE	0.891628312768006
ENSG00000204965	0.763369385288486	2.14995705554822	1	1	1	FALSE	0.891628312768006
ENSG00000204967	0.763369385288486	2.14995705554822	1	1	1	FALSE	0.891628312768006
ENSG00000204969	0.763369385288486	2.14995705554822	1	1	1	FALSE	0.891628312768006
ENSG00000204970	0.763369385288486	2.14995705554822	1	1	1	FALSE	0.891628312768006
ENSG00000204979	0.0549541315801255	515.260635896719	1	1	2.00048905734197	FALSE	0.8150770592097
ENSG00000204991	0.398500921620083	97.7902659251317	1	1	3	FALSE	0.8150770592097
ENSG00000205002	0.185580515443464	1202.35069280542	1	1	10	FALSE	0.8150770592097
ENSG00000205060	0.487055455431974	33.0257175119587	1	1	1	FALSE	0.8150770592097
ENSG00000205111	0.729302402574822	3.5193822625041	1	1	1	FALSE	0.891628312768006
ENSG00000205208	0.758378416850738	776.212981414317	2	2	146	FALSE	0.891628312768006
ENSG00000205209	0.172773189114778	131.678420627125	1	1	1	FALSE	0.8150770592097
ENSG00000205213	0.492423429599158	58.6663063958471	1	1	2	FALSE	0.8150770592097
ENSG00000205221	0.888188963642972	2.97465606870951	2	2	2.000366703337	FALSE	0.940646363312951
ENSG00000205336	0.383508910416689	58.0179053761965	1	1	1	FALSE	0.8150770592097
ENSG00000205403	0.366256378056984	62.9077627840838	1	1	1	FALSE	0.8150770592097
ENSG00000205426	0.199248312616394	253.459621296105	2	2	2.00073352623331	FALSE	0.8150770592097
ENSG00000205544	0.905106360490587	2.1273627076675	2	2	2	FALSE	0.950882896499375
ENSG00000205667	0.623576261258964	11.7325469255465	1	1	1	FALSE	0.864883985992729
ENSG00000205669	0.17310424204944	131.525972711794	1	1	1	FALSE	0.8150770592097
ENSG00000205707	0.464109633312594	122.859638438107	2	2	3.00073451400636	FALSE	0.8150770592097
ENSG00000205744	0.118945898024306	156.371617125728	1	1	1	FALSE	0.8150770592097
ENSG00000205810	0.143915188047794	199.393142184959	2	2	2.00012235409274	FALSE	0.8150770592097
ENSG00000205846	0.757702462510892	51.7542498842203	2	2	16	FALSE	0.891628312768006
ENSG00000205882	0.128927534192206	394.954423430186	1	1	3	FALSE	0.8150770592097
ENSG00000205883	0.280711043542381	90.0646928761953	1	1	1	FALSE	0.8150770592097
ENSG00000205981	0.725430765167328	3.75400338056879	1	1	1	FALSE	0.891628312768006
ENSG00000206013	0.812221619208418	19.0208241212222	3	3	5	FALSE	0.893816156631146
ENSG00000206072	0.18119215526495	268.672018894435	1	1	1	FALSE	0.8150770592097
ENSG00000206073	0.114722202845048	731.25391373867	1	1	5	FALSE	0.8150770592097
ENSG00000206075	0.852767915387382	5.94813142609449	3	3	4	FALSE	0.917961563100425
ENSG00000206190	0.283679865266032	89.0549753047425	1	1	1.000366703337	FALSE	0.8150770592097
ENSG00000206557	0.265608854545518	220.222017858036	1	1	1	FALSE	0.8150770592097
ENSG00000206561	0.786553438497651	1.45265252105863	1	1	1	FALSE	0.891628312768006
ENSG00000213085	0.440710305338721	43.2810427962246	1	1	1	FALSE	0.8150770592097
ENSG00000213088	0.265477499841298	172.914051279235	3	2	2	FALSE	0.8150770592097
ENSG00000213096	0.84782993252436	5.57978231654369	1	1	2.0002444091409	FALSE	0.91475813753464
ENSG00000213139	0.323037571385259	76.0206598496539	1	1	1	FALSE	0.8150770592097
ENSG00000213145	0.368229975161966	62.3361181789516	1	1	1	FALSE	0.8150770592097
ENSG00000213185	0.741353805003867	3.00467559171621	1	1	1	FALSE	0.891628312768006
ENSG00000213199	0.487508631185902	32.8975250023847	1	1	1	FALSE	0.8150770592097
ENSG00000213203	0.334775073382865	72.3322028465018	1	1	1.00012220457045	FALSE	0.8150770592097
ENSG00000213218	0.171210555205508	529.374300059218	1	1	4	FALSE	0.8150770592097
ENSG00000213337	0.673693947492622	14.7674562681726	2	2	2	FALSE	0.880586710369428
ENSG00000213380	0.635650620062145	12.523307771584	1	1	2	FALSE	0.871663132442744
ENSG00000213413	0.233323360777084	1402.09870031554	1	1	14.0128408951938	FALSE	0.8150770592097
ENSG00000213463	0.126805685130058	152.525537968053	1	1	1	FALSE	0.8150770592097
ENSG00000213465	0.638028006405328	10.2139660848953	1	1	1	FALSE	0.871663132442744
ENSG00000213523	0.770785211089278	1.90496126686052	1	1	1	FALSE	0.891628312768006
ENSG00000213563	0.595270413293008	18.8719244925572	1	1	2	FALSE	0.853933215103406
ENSG00000213578	0.764320807331013	2.11755597175032	1	1	1	FALSE	0.891628312768006
ENSG00000213672	0.702952457986963	5.01797984118662	1	1	1	FALSE	0.887596198134567
ENSG00000213694	0.788779320289334	1.38756653449052	1	1	1	FALSE	0.891628312768006
ENSG00000213714	0.788556256084115	10.6305249745207	1	1	3.001100110011	FALSE	0.891628312768006
ENSG00000213762	0.429731161819514	183.296920345019	4	4	4	FALSE	0.8150770592097
ENSG00000213809	0.368601055115291	62.2295144537004	2	1	1	FALSE	0.8150770592097
ENSG00000213920	0.647514080802788	9.24474807805291	1	1	1	FALSE	0.875990299784879
ENSG00000213996	0.963192319742598	0.288344379582653	2	2	2.00012220457045	FALSE	0.979609283078619
ENSG00000214021	0.185257619799518	185.338968210887	1	1	2	FALSE	0.8150770592097
ENSG00000214046	0.760754369237088	2.24096179364701	1	1	1	FALSE	0.891628312768006
ENSG00000214087	0.512813508205372	27.9730392778808	1	1	1	FALSE	0.820452238023443
ENSG00000214097	0.979754262063843	0.579945206464036	2	2	12	FALSE	0.987079826087992
ENSG00000214114	0.372982723663515	60.9773389092156	1	1	1.00012230919765	FALSE	0.8150770592097
ENSG00000214226	0.073196033496731	2679.24349606818	1	1	24	FALSE	0.8150770592097
ENSG00000214456	0.264333290734167	320.699520651156	4	4	6.01042155426869	FALSE	0.8150770592097
ENSG00000214511	0.0508807270487627	3415.74465732417	2	2	27.000489835905	FALSE	0.8150770592097
ENSG00000214642	0.29256846736527	86.0177888732799	1	1	1	FALSE	0.8150770592097
ENSG00000214706	0.704953188028222	4.89578175071602	1	1	1	FALSE	0.887596198134567
ENSG00000214814	0.297419552305095	84.3505981642248	1	1	1	FALSE	0.8150770592097
ENSG00000214941	0.880839132493981	7.41806272595617	2	2	6	FALSE	0.935933400846986
ENSG00000215187	0.080482207174795	9147.54560045572	1	1	62	FALSE	0.8150770592097
ENSG00000215193	0.603092594823063	40.952149841252	1	1	4.0004888182818	FALSE	0.856761393854322
ENSG00000215271	0.0985779484916878	583.985808735644	2	2	2	FALSE	0.8150770592097
ENSG00000215397	0.512028552075358	28.069260714956	1	1	1.00183643486778	FALSE	0.820452238023443
ENSG00000215421	0.14913027559774	296.773687743733	2	2	2.00183468287084	FALSE	0.8150770592097
ENSG00000215475	0.238404485832079	121.28658621521	2	2	2	FALSE	0.8150770592097
ENSG00000215545	0.569549075868952	18.5877446393234	1	1	1	FALSE	0.840716074258888
ENSG00000215568	0.362674502880456	63.9493967844032	1	1	1	FALSE	0.8150770592097
ENSG00000215712	0.876850733581636	3.60127724272169	2	2	2	FALSE	0.932773398894291
ENSG00000215853	0.371093351564586	270.512259582642	4	4	6	FALSE	0.8150770592097
ENSG00000217555	0.191807266701069	145.076980587339	1	1	3.00036661371135	FALSE	0.8150770592097
ENSG00000219435	0.431401032789185	137.649322142888	1	1	3	FALSE	0.8150770592097
ENSG00000221829	0.546880475692301	22.079534697998	1	1	1	FALSE	0.827817632036398
ENSG00000221866	0.364187707911178	63.505573244892	1	1	1	FALSE	0.8150770592097
ENSG00000221947	0.967311051425849	0.702634620338823	5	5	24.0040343643824	FALSE	0.981106398787252
ENSG00000221955	0.240888048521152	120.24361996222	2	2	2	FALSE	0.8150770592097
ENSG00000221963	0.0846157754891599	435.016580737703	2	2	2	FALSE	0.8150770592097
ENSG00000221994	NA	NA	NA	NA	NA	NA	NA
ENSG00000223802	0.537479388182838	23.5059507804068	1	1	1	FALSE	0.825187049610832
ENSG00000223953	0.845672025928547	22.0033460844239	2	2	15.0293793609989	FALSE	0.913839768425491
ENSG00000224420	0.782787100092644	1.55304059625026	1	1	1	FALSE	0.891628312768006
ENSG00000225921	0.618707900688034	12.2568291047194	1	1	1.0012247397428	FALSE	0.863599590746375
ENSG00000229809	0.105166052087881	163.330046205078	1	1	1.00097847358121	FALSE	0.8150770592097
ENSG00000229972	0.305907885702538	81.4843558142586	1	1	1	FALSE	0.8150770592097
ENSG00000235109	0.413518030992025	3283.23347886823	2	2	85	FALSE	0.8150770592097
ENSG00000235568	0.790524083776089	1.35155018282583	1	1	1.00012221950623	FALSE	0.891628312768006
ENSG00000237190	0.119737405135676	155.9675230548	1	1	1.00036724201249	FALSE	0.8150770592097
ENSG00000239264	0.643116180027722	12.452244826991	3	3	3	FALSE	0.875572839518599
ENSG00000239305	0.979113994687457	0.0993701379037212	1	1	2	FALSE	0.986875407568717
ENSG00000239389	0.763369385288486	2.14995705554822	1	1	1	FALSE	0.891628312768006
ENSG00000239732	0.0852142135866614	972.628755704688	5	5	5.00391912614304	FALSE	0.8150770592097
ENSG00000239779	0.564876202158614	44.8808018735603	1	1	3.00036661371135	FALSE	0.837762841576617
ENSG00000240505	0.0588684589792642	688.367907138662	1	1	2.00048887802493	FALSE	0.8150770592097
ENSG00000240563	0.594104983417274	2369.04169460656	15	14	179.192331250766	FALSE	0.853720722746193
ENSG00000241058	0.0107078874983905	1603.70831630418	2	2	7	FALSE	0.8150770592097
ENSG00000241119	0.301581451243539	82.9645178914413	1	1	1	FALSE	0.8150770592097
ENSG00000241127	0.226173649894666	109.983603572743	1	1	1	FALSE	0.8150770592097
ENSG00000241360	0.457167249496292	39.4670089914014	1	1	1	FALSE	0.8150770592097
ENSG00000241399	0.276557973623367	678.118767564858	3	3	19	FALSE	0.8150770592097
ENSG00000241484	0.948130861210618	1.949471586367	4	4	10	FALSE	0.975356799679697
ENSG00000241635	0.301581451243539	82.9645178914413	1	1	1	FALSE	0.8150770592097
ENSG00000241697	0.354190744206311	66.4451828302338	1	1	1	FALSE	0.8150770592097
ENSG00000241839	0.0653191146332463	185.921836240676	1	1	1	FALSE	0.8150770592097
ENSG00000241878	0.549106973376391	21.7263960971926	1	1	1	FALSE	0.828137068006689
ENSG00000242252	0.546540685757813	219.990478111196	2	2	18.0010999755561	FALSE	0.827809864935705
ENSG00000242259	0.774027986992689	107.551462118932	3	3	19.0760793167659	FALSE	0.891628312768006
ENSG00000242366	0.301581451243539	82.9645178914413	1	1	1	FALSE	0.8150770592097
ENSG00000242498	0.635948715847386	30.9753305575403	1	1	2	FALSE	0.871663132442744
ENSG00000242515	0.301581451243539	82.9645178914413	1	1	1	FALSE	0.8150770592097
ENSG00000242689	0.435850462083973	44.4396216111745	1	1	1	FALSE	0.8150770592097
ENSG00000242852	0.518864411656318	26.8838039936285	1	1	1	FALSE	0.820452238023443
ENSG00000243056	0.712173088244644	71.2083413091882	2	2	7.00024443901247	FALSE	0.891491133136792
ENSG00000243147	0.827192318035593	0.641072978845735	1	1	1	FALSE	0.899196623439728
ENSG00000243207	0.178925593018747	2198.20711566004	7	7	28.0020794509201	FALSE	0.8150770592097
ENSG00000243232	0.763369385288486	2.14995705554822	1	1	1	FALSE	0.891628312768006
ENSG00000243244	0.750808210043907	2.61282365764583	1	1	1	FALSE	0.891628312768006
ENSG00000243335	0.468960012308471	36.8278829951352	1	1	1	FALSE	0.8150770592097
ENSG00000243364	0.940257402253798	0.987574792645509	1	1	3.00477239353891	FALSE	0.972951925981982
ENSG00000243509	0.234631667311577	231.061685685283	2	2	3.00872170200472	FALSE	0.8150770592097
ENSG00000243646	0.426710145365015	46.6721071734567	1	1	1	FALSE	0.8150770592097
ENSG00000243927	0.398002588487712	54.067687603734	1	1	1	FALSE	0.8150770592097
ENSG00000243943	0.256013628443407	217.286463492657	1	1	3.00931030258483	FALSE	0.8150770592097
ENSG00000243978	0.458888826111091	39.0804538084832	1	1	1	FALSE	0.8150770592097
ENSG00000244038	0.116367776641239	157.300746270093	1	1	1	FALSE	0.8150770592097
ENSG00000244122	0.301581451243539	82.9645178914413	1	1	1	FALSE	0.8150770592097
ENSG00000244165	0.202194043296571	1892.77547321979	6	6	26.0020794509201	FALSE	0.8150770592097
ENSG00000244474	0.301581451243539	82.9645178914413	1	1	1	FALSE	0.8150770592097
ENSG00000244607	0.37167902931765	80.5215784232474	2	2	2	FALSE	0.8150770592097
ENSG00000245680	0.731180099257578	3.46877117708671	1	1	1	FALSE	0.891628312768006
ENSG00000248099	0.302733223941309	99.4319136263098	1	1	2.01141104294479	FALSE	0.8150770592097
ENSG00000248383	0.763369385288486	2.14995705554822	1	1	1	FALSE	0.891628312768006
ENSG00000248746	0.774166306398462	209.415707380741	3	3	85.0210243246547	FALSE	0.891628312768006
ENSG00000248871	0.0598685672099037	240.681707494139	1	1	2	FALSE	0.8150770592097
ENSG00000249115	0.622676087717224	11.8350804253059	1	1	1.00024446889133	FALSE	0.864883985992729
ENSG00000249158	0.763369385288486	2.14995705554822	1	1	1	FALSE	0.891628312768006
ENSG00000249581	0.519547717016897	26.6878404358213	1	1	1	FALSE	0.820452238023443
ENSG00000249709	0.205301364971964	318.594844988303	3	3	4	FALSE	0.8150770592097
ENSG00000250120	0.763369385288486	2.14995705554822	1	1	1	FALSE	0.891628312768006
ENSG00000250312	0.784179394300355	22.3043257776675	5	5	5	FALSE	0.891628312768006
ENSG00000250361	0.62316442029019	135.015917008083	1	1	8.00489176959765	FALSE	0.864883985992729
ENSG00000250510	0.64486929136937	655.508165083141	2	2	49.0001222045705	FALSE	0.875597232509033
ENSG00000250722	0.133073083864712	149.549488274358	1	1	1	FALSE	0.8150770592097
ENSG00000250799	0.317829524844753	77.6828562156201	1	1	1	FALSE	0.8150770592097
ENSG00000251192	0.719845216535285	20.9687020207809	4	3	3	FALSE	0.891628312768006
ENSG00000251369	0.280006297962595	90.2337768722279	1	1	1	FALSE	0.8150770592097
ENSG00000251664	0.763369385288486	2.14995705554822	1	1	1	FALSE	0.891628312768006
ENSG00000251692	0.402856227883277	193.780764558167	4	4	5.000366703337	FALSE	0.8150770592097
ENSG00000253148	0.44476821187958	42.3198766720647	1	1	1.00073502388828	FALSE	0.8150770592097
ENSG00000253313	0.231061666083775	249.608920518183	1	1	3	FALSE	0.8150770592097
ENSG00000254093	0.085471020269019	173.66373240716	2	1	1	FALSE	0.8150770592097
ENSG00000254402	0.586624618247859	76.5832132361844	3	3	4.00244977951984	FALSE	0.851407983805495
ENSG00000254470	0.00489262698225834	3308.34500682471	6	6	6.00269023432826	FALSE	0.8150770592097
ENSG00000254521	0.47808603894377	34.8921999541781	1	1	1.00012220457045	FALSE	0.8150770592097
ENSG00000254685	0.458724221395837	39.0208502027435	1	1	1	FALSE	0.8150770592097
ENSG00000255408	0.763369385288486	2.14995705554822	1	1	1	FALSE	0.891628312768006
ENSG00000255561	0.663653196396351	58.8542270073593	5	5	5	FALSE	0.878304921815723
ENSG00000256061	0.46500448390804	37.7120765047956	1	1	1.00012227928589	FALSE	0.8150770592097
ENSG00000256087	0.375002889085086	452.54431823225	7	7	9	FALSE	0.8150770592097
ENSG00000256294	0.339564543243008	260.440397251709	3	3	4	FALSE	0.8150770592097
ENSG00000256394	0.479240403528367	34.6359325362608	1	1	1.00012229423994	FALSE	0.8150770592097
ENSG00000256525	0.313052357070859	79.213481356937	1	1	1.00012232415902	FALSE	0.8150770592097
ENSG00000256683	0.492701266207433	213.582415264209	4	3	11	FALSE	0.8150770592097
ENSG00000256771	0.401799303650886	53.0564821722114	1	1	1.00012220457045	FALSE	0.8150770592097
ENSG00000257008	0.651582802736265	18.5899631043073	2	2	2.00012220457045	FALSE	0.875990299784879
ENSG00000257218	0.201117453454381	517.67120228181	1	1	5	FALSE	0.8150770592097
ENSG00000257365	0.297528116463508	207.352066303796	1	1	1	FALSE	0.8150770592097
ENSG00000257923	0.50385516808957	29.6108717158386	1	1	1.00073367571533	FALSE	0.818179676975168
ENSG00000258289	0.769996415202517	1.93069578540504	1	1	1	FALSE	0.891628312768006
ENSG00000258484	0.73504181430831	70.5127155053986	2	2	23	FALSE	0.891628312768006
ENSG00000258659	0.370440829906445	61.6981955250614	1	1	1	FALSE	0.8150770592097
ENSG00000258713	0.760333967327233	13.7678281721531	2	2	2	FALSE	0.891628312768006
ENSG00000258890	0.666302473945511	25.8622332120982	1	1	2	FALSE	0.879737312987843
ENSG00000259207	0.30016059375823	83.4722894203925	1	1	1	FALSE	0.8150770592097
ENSG00000260903	0.400654700362306	53.3411219165743	1	1	1.00097847358121	FALSE	0.8150770592097
ENSG00000260916	0.769673738420177	23.0488389458175	3	2	4.00330396475771	FALSE	0.891628312768006
ENSG00000261701	0.771568647445148	12.0675585012868	2	2	2	FALSE	0.891628312768006
ENSG00000262406	0.379858471192349	59.0365926264452	1	1	1.0001223690651	FALSE	0.8150770592097
ENSG00000263002	0.0846158353090063	869.961203736177	9	4	4	FALSE	0.8150770592097
ENSG00000263528	0.371779120379637	61.3074679929092	1	1	1	FALSE	0.8150770592097
ENSG00000263639	0.2568009660147	98.5613903992567	1	1	1	FALSE	0.8150770592097
ENSG00000263961	0.384476048520422	57.6772116607668	1	1	1	FALSE	0.8150770592097
ENSG00000264522	0.306600977707542	81.3342815815907	1	1	1	FALSE	0.8150770592097
ENSG00000266094	NA	NA	NA	NA	NA	NA	NA
ENSG00000266524	0.192886618404003	123.21683831398	1	1	1	FALSE	0.8150770592097
ENSG00000267508	0.858485259009157	4.62036144710764	1	1	2	FALSE	0.920202494389486
ENSG00000267680	0.821974068201193	48.6732443345434	11	11	13.0003666286471	FALSE	0.896500694398087
ENSG00000268089	0.727428285742978	17.2649712643283	3	3	3	FALSE	0.891628312768006
ENSG00000268104	NA	NA	NA	NA	NA	NA	NA
ENSG00000268500	0.140972242099409	902.860357239701	2	2	6	FALSE	0.8150770592097
ENSG00000268629	0.554525470906721	39.9178942695948	3	3	3.00207939101241	FALSE	0.831590019987348
ENSG00000268988	0.522698095553278	32.713840229499	1	1	2	FALSE	0.820452238023443
ENSG00000269058	0.392227905902599	55.6277008840194	2	1	1	FALSE	0.8150770592097
ENSG00000269190	1	8.67643842265344e-05	2	2	2	FALSE	1
ENSG00000269313	0.219167754328044	112.738778886384	1	1	1.00146860849345	FALSE	0.8150770592097
ENSG00000269699	0.134492524267596	148.882824396752	1	1	1	FALSE	0.8150770592097
ENSG00000270765	0.286219164720731	164.199675915139	3	2	3	FALSE	0.8150770592097
ENSG00000271271	0.15885208801936	339.984396816091	1	1	3	FALSE	0.8150770592097
ENSG00000271601	0.416445583219802	49.251624118877	1	1	1	FALSE	0.8150770592097
ENSG00000272602	0.904777305243346	0.999529613969918	2	2	2	FALSE	0.950829285055516
ENSG00000275074	0.658108978772564	61.4468555648797	3	3	5	FALSE	0.877591968738927
ENSG00000275591	0.989426097047302	0.0892305866177102	3	3	14	FALSE	0.991471937378165
ENSG00000276747	0.404404797835955	52.3634972609649	1	1	1	FALSE	0.8150770592097
ENSG00000277462	0.439897736606284	56.2535637296757	4	2	2	FALSE	0.8150770592097
ENSG00000278129	0.789698531228061	1.36439278187984	1	1	1	FALSE	0.891628312768006
ENSG00000278224	0.442834724634556	509.369399114407	2	2	26	FALSE	0.8150770592097
ENSG00000278318	0.955147602798866	15.8860353546934	8	8	79	FALSE	0.977989102328951
ENSG00000280165	0.307034791560237	81.1938037659673	1	1	1.00012220457045	FALSE	0.8150770592097
ENSG00000280670	0.280711043542381	90.0646928761953	1	1	1	FALSE	0.8150770592097
ENSG00000282301	0.276935252943736	91.3988242240792	1	1	1	FALSE	0.8150770592097
ENSG00000282608	0.902518638174467	2.88668436086228	4	4	4	FALSE	0.949548277541992
ENSG00000283992	0.140198511439839	146.208986558979	1	1	1	FALSE	0.8150770592097
ENSG00000284505	0.140198511439839	146.208986558979	1	1	1	FALSE	0.8150770592097
ENSG00000284753	0.29242363083249	86.0677258641874	1	1	1	FALSE	0.8150770592097
ENSG00000284917	0.75475225770307	2.46053313370682	1	1	1	FALSE	0.891628312768006
ENSG00000288702	0.301581451243539	82.9645178914413	1	1	1	FALSE	0.8150770592097
ENSG00000288705	0.301581451243539	82.9645178914413	1	1	1	FALSE	0.8150770592097
