## AdditionalFile5 for "Analysis of Premature Termination Codons Predicted to Escape Nonsense Mediated Decay Identifies Novel Genes, Pathways, and Networks Contributing to an Oligogenic Etiology of Congenital Heart Disease": GeneLevel_NMDtrig_407_SKATResults.txt

SetID	P.value	Q	N.Marker.All	N.Marker.Test	MAC	BonfAdj	BH_pVal
ENSG00000000003	0.185525733430673	607.705805668139	2	2	3	FALSE	0.835276857077516
ENSG00000000457	0.345945142120073	68.9129955288566	1	1	1	FALSE	0.835276857077516
ENSG00000000460	0.332606555493481	125.422057675085	2	1	2	FALSE	0.835276857077516
ENSG00000001036	0.401300125397807	416.588839507766	6	6	10	FALSE	0.835276857077516
ENSG00000001084	0.80092355498663	9.50333996538031	4	3	3.00012229423994	FALSE	0.919285944041382
ENSG00000001461	0.255975125297594	98.8401886497427	1	1	1	FALSE	0.835276857077516
ENSG00000001497	0.311647700581431	79.6153441122832	1	1	1	FALSE	0.835276857077516
ENSG00000001626	0.933328410949579	16.5252261133338	9	8	34.0009777560499	FALSE	0.970932008594599
ENSG00000001630	0.168977947952824	286.520527562291	2	2	2.00441259634871	FALSE	0.835276857077516
ENSG00000002016	0.469498325298724	36.7414933248867	1	1	1.00012220457045	FALSE	0.839337402198927
ENSG00000002330	0.480298413773712	34.3967443194695	1	1	1.00195910371005	FALSE	0.839337402198927
ENSG00000002549	0.940753081704896	0.355228224499069	2	2	2.00024472316517	FALSE	0.974321646685382
ENSG00000002726	0.29451880924756	197.338999817503	3	3	3.00097847358121	FALSE	0.835276857077516
ENSG00000002745	0.0637745007055943	186.893919721107	1	1	1	FALSE	0.835276857077516
ENSG00000002746	0.194030365411445	210.074169058601	2	2	2.00061120212546	FALSE	0.835276857077516
ENSG00000002822	0.358675095946021	149.001832838271	2	2	3.00061132167747	FALSE	0.835276857077516
ENSG00000002919	0.33781822968266	111.386671189335	3	3	3	FALSE	0.835276857077516
ENSG00000003147	0.478477690763834	47.4369608481054	1	1	2.003182374541	FALSE	0.839337402198927
ENSG00000003249	0.497797270914111	43.5404608877726	2	2	2	FALSE	0.84203198298821
ENSG00000003393	0.443498484940468	131.607938754681	5	3	3	FALSE	0.839337402198927
ENSG00000003400	0.497719433051428	132.754062403556	4	3	4	FALSE	0.84203198298821
ENSG00000003436	0.541731027987407	22.9183218486288	1	1	1.00024464831804	FALSE	0.851018795989277
ENSG00000003509	0.0613413225104968	1378.59253844698	5	5	8	FALSE	0.835276857077516
ENSG00000003987	0.393890307366989	55.1768662560463	1	1	1.00012221950623	FALSE	0.835276857077516
ENSG00000003989	0.398165410346113	155.792941817252	3	3	3	FALSE	0.835276857077516
ENSG00000004139	0.880152116949706	3.41791324450123	2	2	2	FALSE	0.949698945633153
ENSG00000004142	0.376124264347402	60.0837690166957	1	1	1	FALSE	0.835276857077516
ENSG00000004399	0.238782714916028	356.361384861815	4	4	4.00134460879581	FALSE	0.835276857077516
ENSG00000004455	0.140963380865037	145.847411799313	1	1	1	FALSE	0.835276857077516
ENSG00000004468	0.0738990537806307	192.935909423658	1	1	3	FALSE	0.835276857077516
ENSG00000004487	0.314433538504076	78.6864204138709	1	1	1.00024479804162	FALSE	0.835276857077516
ENSG00000004534	NA	NA	NA	NA	NA	NA	NA
ENSG00000004660	0.122460542893278	154.662740791441	1	1	1.00012220457045	FALSE	0.835276857077516
ENSG00000004700	0.12822144496063	2369.1611211217	9	9	15.0083261907677	FALSE	0.835276857077516
ENSG00000004766	0.82703292744769	9.44540339562571	3	3	3.00134671890304	FALSE	0.924057475518129
ENSG00000004799	0.642886992413053	37.2729978507348	4	3	3.00195778536537	FALSE	0.890406105373872
ENSG00000004809	0.76437043602652	2.11569254641208	1	1	1	FALSE	0.918486811528163
ENSG00000004838	0.576776452555201	22.3295171157098	2	2	2	FALSE	0.866876907493985
ENSG00000004846	0.348403859069928	2760.13346233665	10	9	92.0003671521234	FALSE	0.835276857077516
ENSG00000004864	0.318918100279596	77.33235892913	1	1	1	FALSE	0.835276857077516
ENSG00000004866	NA	NA	NA	NA	NA	NA	NA
ENSG00000004897	0.881588192012124	3.59824409328115	2	2	4.00183688464364	FALSE	0.950197438980673
ENSG00000004948	0.118503240288598	1277.45817063462	4	4	8.00012224938875	FALSE	0.835276857077516
ENSG00000005007	0.162483783380498	879.59278758335	4	4	8.01753273477067	FALSE	0.835276857077516
ENSG00000005022	0.247530158952104	232.133802058137	1	1	3.0007333170374	FALSE	0.835276857077516
ENSG00000005059	0.562064359577737	57.9994870108243	3	3	3	FALSE	0.861449976177233
ENSG00000005100	0.943392332743301	2.06779467106696	4	4	7	FALSE	0.975450510801405
ENSG00000005156	0.92407693126578	1.25059401529053	2	2	2	FALSE	0.968278675458865
ENSG00000005175	0.288952191519684	244.344817256367	3	3	3.00122518990444	FALSE	0.835276857077516
ENSG00000005187	0.00468112237590113	34697.167649265	15	15	161	FALSE	0.835276857077516
ENSG00000005189	0.604796280800278	65.669222082489	4	3	4	FALSE	0.874758359842777
ENSG00000005206	0.0453574794784883	950.727261355383	3	3	3.00207957113067	FALSE	0.835276857077516
ENSG00000005379	0.29793067651937	230.264705925062	3	3	3.00428546746124	FALSE	0.835276857077516
ENSG00000005381	0.744284475523073	155.408933058256	3	3	21.0002444390125	FALSE	0.918486811528163
ENSG00000005421	0.679677688618271	82.8035523816104	4	4	9	FALSE	0.901611454102497
ENSG00000005436	0.128546349825624	1679.53942844989	3	3	11.0004888780249	FALSE	0.835276857077516
ENSG00000005448	0.305311121424933	81.7649780418573	1	1	1	FALSE	0.835276857077516
ENSG00000005469	0.848117669928753	81.0347920304711	8	8	36.0007336308751	FALSE	0.933325525477544
ENSG00000005483	0.1455394366145	311.394966177021	2	2	2	FALSE	0.835276857077516
ENSG00000005700	0.219482409370688	213.47809357699	3	2	2	FALSE	0.835276857077516
ENSG00000005810	0.835574802071876	6.29067121380408	3	2	2.00061132167747	FALSE	0.928012408348188
ENSG00000005844	0.818136230123296	11.7357356328187	3	3	3	FALSE	0.922629518263872
ENSG00000005882	0.418731233130908	67.0862544858942	2	2	2	FALSE	0.836035831025092
ENSG00000005884	0.848488116686427	12.3029931925769	5	5	6.00158981033342	FALSE	0.933325525477544
ENSG00000005893	NA	NA	NA	NA	NA	NA	NA
ENSG00000005961	0.0578444660167401	798.821825632638	3	3	3.00036664358292	FALSE	0.835276857077516
ENSG00000005981	0.42744198561043	46.4857534617368	1	1	1	FALSE	0.839337402198927
ENSG00000006007	0.502475420814151	213.29976580003	5	4	7	FALSE	0.84203198298821
ENSG00000006015	0.650554590507189	47.314693237828	3	3	3.0120646096412	FALSE	0.893201958187415
ENSG00000006016	0.915661182601938	3.81865993100578	3	3	6.00587443397381	FALSE	0.965019764571383
ENSG00000006025	0.981780763388447	0.0370404456925296	2	2	2.00012220457045	FALSE	0.989030836718085
ENSG00000006042	0.138259476513491	147.106513555581	1	1	1	FALSE	0.835276857077516
ENSG00000006047	0.319485920913107	100.212456324699	1	1	2.0014675308793	FALSE	0.835276857077516
ENSG00000006062	0.354385092434529	66.3686062519721	1	1	1.00024446889133	FALSE	0.835276857077516
ENSG00000006071	0.156125820813416	535.401266134551	3	3	4.00134484792538	FALSE	0.835276857077516
ENSG00000006118	0.745094489311361	56.4263180815778	7	7	7.00673555295315	FALSE	0.918486811528163
ENSG00000006282	0.127988471543258	1506.19855668133	7	7	13.0001222045705	FALSE	0.835276857077516
ENSG00000006283	0.646459807727482	137.343597083416	7	6	13.0470401206058	FALSE	0.891975698058624
ENSG00000006432	0.91395922454766	1.65711397506081	2	2	2.0050362363346	FALSE	0.96438781138618
ENSG00000006453	0.201746035289222	119.614494620847	1	1	1	FALSE	0.835276857077516
ENSG00000006576	NA	NA	NA	NA	NA	NA	NA
ENSG00000006606	0.689077268789355	969.317162339901	3	3	128	FALSE	0.904711076934393
ENSG00000006607	0.228664324487156	933.527343355455	10	10	11	FALSE	0.835276857077516
ENSG00000006611	0.669108724333638	91.9041167528363	5	5	8	FALSE	0.898555456688176
ENSG00000006625	0.640632423348027	9.95679303706107	1	1	1	FALSE	0.88878940311332
ENSG00000006634	0.452149405669103	40.6107623135522	1	1	1	FALSE	0.839337402198927
ENSG00000006638	0.395767484007176	70.6487039046036	2	2	2.00012220457045	FALSE	0.835276857077516
ENSG00000006652	0.411601068674725	50.4890560138414	1	1	1.00024443901247	FALSE	0.835276857077516
ENSG00000006659	0.0697634719851172	195.065382650804	1	1	3	FALSE	0.835276857077516
ENSG00000006704	0.537238359445093	23.533800964298	1	1	1.00024443901247	FALSE	0.850757840316483
ENSG00000006715	0.628645452719995	64.4314333764043	3	3	4	FALSE	0.884174088614628
ENSG00000006740	0.466120516320211	37.4710271064854	1	1	1.00073367571533	FALSE	0.839337402198927
ENSG00000006744	0.0537457192596238	925.057623100319	3	3	3	FALSE	0.835276857077516
ENSG00000006747	0.972603906747734	0.641435167018945	3	3	8	FALSE	0.985121021746096
ENSG00000006757	0.0712683825400542	1914.07649551629	3	3	6	FALSE	0.835276857077516
ENSG00000006788	0.0460237760616817	3594.56300361714	9	8	23	FALSE	0.835276857077516
ENSG00000006837	0.000842909049938778	6106.22501294236	8	7	9.0008565987029	FALSE	0.781347394409173
ENSG00000007001	0.106647555000096	839.051067339217	3	3	5	FALSE	0.835276857077516
ENSG00000007038	0.846512285567179	11.1218068865058	5	5	5.00073343656748	FALSE	0.93304353584123
ENSG00000007047	0.475448860515517	35.4735910842494	1	1	1.00949796472185	FALSE	0.839337402198927
ENSG00000007062	0.911488939142833	11.9691906201857	6	6	19.0386597938144	FALSE	0.963471285974893
ENSG00000007080	0.74371280318163	2.90768374877065	2	1	1.00097859327217	FALSE	0.918486811528163
ENSG00000007171	0.76758560324137	51.832155845208	3	3	15	FALSE	0.918486811528163
ENSG00000007174	0.777754531336357	84.1365491058391	15	15	16	FALSE	0.918486811528163
ENSG00000007202	0.739069932082058	37.7337661648325	5	5	5.00012220457045	FALSE	0.918486811528163
ENSG00000007216	0.750907383625387	25.8745299188353	2	2	4	FALSE	0.918486811528163
ENSG00000007255	0.602193519189929	14.197900523907	1	1	1.00024443901247	FALSE	0.874363687373814
ENSG00000007264	NA	NA	NA	NA	NA	NA	NA
ENSG00000007314	0.183421176847297	261.609474899916	2	2	2	FALSE	0.835276857077516
ENSG00000007341	0.751325893361177	18.4015954419223	4	3	3.00085742283195	FALSE	0.918486811528163
ENSG00000007372	0.342479575685601	69.9735119309981	1	1	1	FALSE	0.835276857077516
ENSG00000007376	0.528664729315492	137.697797461543	2	2	5.00048899755501	FALSE	0.849166381386394
ENSG00000007384	0.296710754099323	355.508444540892	4	4	5.0042824837612	FALSE	0.835276857077516
ENSG00000007392	0.805952696954209	1.00808771630424	1	1	1	FALSE	0.919756863308218
ENSG00000007402	0.604278367888042	16.2565781599893	2	2	2.00171319710502	FALSE	0.874472850276454
ENSG00000007516	0.49924160552256	250.813713264839	7	7	11.00195599022	FALSE	0.84203198298821
ENSG00000007520	0.0493827588939534	196.554379342365	1	1	1	FALSE	0.835276857077516
ENSG00000007541	0.496886180133382	31.059569276111	1	1	1	FALSE	0.84203198298821
ENSG00000007908	0.321072454260459	96.6612758567194	3	2	2	FALSE	0.835276857077516
ENSG00000007933	0.242986422507617	1012.28864216507	4	4	12	FALSE	0.835276857077516
ENSG00000007952	0.624134472434393	242.009997713505	3	3	8	FALSE	0.881305952950613
ENSG00000007968	0.638518525584318	12.062952788504	2	2	2.00183598531212	FALSE	0.888233049016189
ENSG00000008086	NA	NA	NA	NA	NA	NA	NA
ENSG00000008128	0.822244840067229	11.3953560035688	3	3	4.00918415331966	FALSE	0.922924412559511
ENSG00000008130	0.0538834020451987	498.643302483508	2	2	2	FALSE	0.835276857077516
ENSG00000008226	0.10903508145269	16351.1511293304	16	16	114.02727127278	FALSE	0.835276857077516
ENSG00000008256	0.636287125428134	10.4013697635403	1	1	1	FALSE	0.887527287257886
ENSG00000008277	0.433836295152258	44.928569683729	1	1	1	FALSE	0.839337402198927
ENSG00000008282	NA	NA	NA	NA	NA	NA	NA
ENSG00000008294	0.473822703277745	35.7854692746484	1	1	1	FALSE	0.839337402198927
ENSG00000008300	0.439267032172384	124.794049657277	3	3	3.00849872015082	FALSE	0.839337402198927
ENSG00000008311	0.122209742787913	557.146425201084	2	2	4	FALSE	0.835276857077516
ENSG00000008323	0.412800779401085	323.508219521862	5	5	7	FALSE	0.835276857077516
ENSG00000008382	0.299130644128673	148.708176657864	2	2	2.00085605967959	FALSE	0.835276857077516
ENSG00000008394	0.291420503306149	216.941695839167	1	1	3	FALSE	0.835276857077516
ENSG00000008405	0.281215368188399	235.199563101185	3	3	3	FALSE	0.835276857077516
ENSG00000008516	0.198315511038343	255.255995808842	2	2	2	FALSE	0.835276857077516
ENSG00000008710	0.624269139280582	154.260116370723	10	10	11.0329149010325	FALSE	0.881305952950613
ENSG00000008735	0.344782008453012	69.2658666995201	1	1	1.00012220457045	FALSE	0.835276857077516
ENSG00000008838	0.0870254379822457	1077.38758079689	5	5	6.0002444091409	FALSE	0.835276857077516
ENSG00000008869	0.482237902379866	46.9566032130052	3	2	2	FALSE	0.839337402198927
ENSG00000008952	0.814313748122121	43.0134085136773	1	1	13.0808751229105	FALSE	0.921568097215363
ENSG00000009307	0.599802232690593	14.5101031116333	1	1	1	FALSE	0.874128124770775
ENSG00000009335	0.65534591150428	27.0801877182711	2	2	2	FALSE	0.894749642412924
ENSG00000009413	0.812286043903734	0.887215911761073	2	1	1	FALSE	0.921108516119709
ENSG00000009694	0.387811161584855	90.1636638938589	2	2	2.00024443901247	FALSE	0.835276857077516
ENSG00000009724	0.0969332947079451	2040.32678093755	6	6	12.0075928475977	FALSE	0.835276857077516
ENSG00000009765	0.915247500008466	1.56604792035152	3	3	3	FALSE	0.964752194149297
ENSG00000009790	0.476663701356813	35.1941701945842	1	1	1	FALSE	0.839337402198927
ENSG00000009830	0.437195268927115	44.1160109041771	1	1	1	FALSE	0.839337402198927
ENSG00000009844	NA	NA	NA	NA	NA	NA	NA
ENSG00000009950	0.546419916153404	36.3370138422481	2	2	2.00294225818316	FALSE	0.854283817772004
ENSG00000010017	NA	NA	NA	NA	NA	NA	NA
ENSG00000010030	0.727648280705385	45.5064250610515	5	5	7	FALSE	0.915609743730033
ENSG00000010072	0.419294695950886	48.5196449497323	1	1	1	FALSE	0.836035831025092
ENSG00000010165	0.116236072768367	366.814706319638	2	2	2	FALSE	0.835276857077516
ENSG00000010219	0.411781639384162	110.143169515622	2	2	6	FALSE	0.835276857077516
ENSG00000010256	0.209903408579458	118.106011636728	2	2	2.00024443901247	FALSE	0.835276857077516
ENSG00000010270	0.669754478172884	7.28900210427546	1	1	1	FALSE	0.899120945357562
ENSG00000010282	0.0682945158165273	755.396522137865	2	2	3	FALSE	0.835276857077516
ENSG00000010292	0.447198723915545	41.7555106430491	1	1	1	FALSE	0.839337402198927
ENSG00000010295	0.759737787188577	5.78273111857809	1	1	2.00465401102266	FALSE	0.918486811528163
ENSG00000010310	0.940302354457346	1.92045668826866	6	6	6.00012220457045	FALSE	0.974253618148306
ENSG00000010318	0.356239865773308	65.8319648226155	1	1	1	FALSE	0.835276857077516
ENSG00000010319	0.896296724174033	7.96189271642887	5	5	7	FALSE	0.957601969372727
ENSG00000010322	0.134004824561932	1017.21129873327	2	2	6.00195599022005	FALSE	0.835276857077516
ENSG00000010327	0.318850164012127	903.061211638776	11	11	14.0037907632871	FALSE	0.835276857077516
ENSG00000010361	0.264198510562875	624.466089592622	5	5	8.00832301406154	FALSE	0.835276857077516
ENSG00000010379	0.536955539392184	99.3941961994297	4	4	4.00012221950623	FALSE	0.850757840316483
ENSG00000010438	0.464591439227377	37.8065336942768	1	1	1	FALSE	0.839337402198927
ENSG00000010610	0.536113029720807	37.7474385587572	2	2	2.00048899755501	FALSE	0.850757840316483
ENSG00000010626	0.479576519403505	145.058019287825	6	6	6	FALSE	0.839337402198927
ENSG00000010704	0.368532187163536	143.69839796534	1	1	5	FALSE	0.835276857077516
ENSG00000010818	NA	NA	NA	NA	NA	NA	NA
ENSG00000010932	0.0245611784726691	7844.72826275449	5	5	44.0001221896383	FALSE	0.835276857077516
ENSG00000011007	0.601386034065791	14.2968770992657	1	1	1	FALSE	0.874363687373814
ENSG00000011021	NA	NA	NA	NA	NA	NA	NA
ENSG00000011028	0.0513742879385631	907.150305724049	1	1	3	FALSE	0.835276857077516
ENSG00000011083	0.0895484754039311	683.033948366962	2	2	4.00478938965983	FALSE	0.835276857077516
ENSG00000011105	0.714469057009598	4.29798606670668	1	1	1	FALSE	0.910713399067506
ENSG00000011132	0.405259420218364	466.099410866924	10	10	11.0176325215959	FALSE	0.835276857077516
ENSG00000011143	0.235396279646631	277.609417611828	3	3	3.00012220457045	FALSE	0.835276857077516
ENSG00000011275	0.407642248401989	51.5110835844721	1	1	1	FALSE	0.835276857077516
ENSG00000011295	0.246339648152563	201.09774059668	2	2	2	FALSE	0.835276857077516
ENSG00000011332	0.798729903252564	1.15352932269822	1	1	1.00073367571533	FALSE	0.919285944041382
ENSG00000011405	NA	NA	NA	NA	NA	NA	NA
ENSG00000011422	0.147938846958849	142.648447185528	1	1	1	FALSE	0.835276857077516
ENSG00000011426	0.198278240303746	256.162498212935	3	3	3	FALSE	0.835276857077516
ENSG00000011454	0.391175247658061	55.9142185590672	2	1	1	FALSE	0.835276857077516
ENSG00000011465	0.841759454561792	0.455600632909526	1	1	1	FALSE	0.930676906063524
ENSG00000011485	0.677002626087125	6.79813226479583	1	1	1	FALSE	0.90030781766109
ENSG00000011638	0.789370091816191	5.65567582853437	2	2	2	FALSE	0.918486811528163
ENSG00000012048	0.359829164264668	424.188464928637	2	2	7	FALSE	0.835276857077516
ENSG00000012061	0.301429372998004	2482.3690013593	1	1	85	FALSE	0.835276857077516
ENSG00000012171	0.739376127397024	12.2936297863276	2	2	2.01374787037003	FALSE	0.918486811528163
ENSG00000012211	0.290070093673136	159.932392334356	2	2	2.00012221950623	FALSE	0.835276857077516
ENSG00000012223	0.952284999649549	4.49082831951634	6	6	31	FALSE	0.979055767001901
ENSG00000012504	0.326399720335421	74.9502205626334	2	1	1	FALSE	0.835276857077516
ENSG00000012660	0.787113829211292	1.4382077930257	1	1	1	FALSE	0.918486811528163
ENSG00000012822	0.716934966505723	14.6024267348224	2	2	2.000366703337	FALSE	0.911339136643787
ENSG00000012983	NA	NA	NA	NA	NA	NA	NA
ENSG00000013275	0.392427876784179	70.1848187088202	2	2	2.00146809959064	FALSE	0.835276857077516
ENSG00000013288	0.258108169760062	897.388846983457	9	9	12	FALSE	0.835276857077516
ENSG00000013306	0.786511683655788	17.0612072776725	4	4	4.00097820445211	FALSE	0.918486811528163
ENSG00000013364	0.61190537852171	108.84565976687	3	3	6.00244528670987	FALSE	0.877348062583362
ENSG00000013374	NA	NA	NA	NA	NA	NA	NA
ENSG00000013375	0.402911045165215	233.840622377557	5	5	6.00048902744849	FALSE	0.835276857077516
ENSG00000013392	NA	NA	NA	NA	NA	NA	NA
ENSG00000013441	0.654926403827015	8.59570963281201	1	1	1	FALSE	0.894749642412924
ENSG00000013503	0.184422221357715	267.614874869455	2	2	2	FALSE	0.835276857077516
ENSG00000013523	0.830920040297078	0.591852079284887	1	1	1	FALSE	0.925469913278203
ENSG00000013810	0.741392338762605	21.5047310034939	3	3	3	FALSE	0.918486811528163
ENSG00000014123	0.882577388641285	4.99971251537865	4	4	5	FALSE	0.950762822588696
ENSG00000014138	0.268721457655142	171.648581501977	1	1	2	FALSE	0.835276857077516
ENSG00000014164	0.0196962504563978	1658.76505305686	3	2	4.00122264335493	FALSE	0.835276857077516
ENSG00000014216	NA	NA	NA	NA	NA	NA	NA
ENSG00000014257	0.00788316756071028	19679.1074634017	2	2	47	FALSE	0.835276857077516
ENSG00000014641	0.472924733176077	35.9924736718146	2	1	1	FALSE	0.839337402198927
ENSG00000014824	0.150285544344218	305.157139242792	2	2	2	FALSE	0.835276857077516
ENSG00000014919	0.342400040396535	585.163355216687	4	4	9	FALSE	0.835276857077516
ENSG00000015171	NA	NA	NA	NA	NA	NA	NA
ENSG00000015413	0.079481001669191	1278.85890875902	7	7	7	FALSE	0.835276857077516
ENSG00000015475	0.355853099221243	123.555369536554	4	2	3	FALSE	0.835276857077516
ENSG00000015520	0.787505259126839	1.4283832587818	1	1	1	FALSE	0.918486811528163
ENSG00000015532	0.223489585785876	619.906442794839	4	4	7.00710499832253	FALSE	0.835276857077516
ENSG00000016391	0.176459632389759	130.104598458115	1	1	1	FALSE	0.835276857077516
ENSG00000016490	0.101015765059864	577.71372232073	2	2	2	FALSE	0.835276857077516
ENSG00000016602	0.0313382252127562	8990.24632030843	9	9	44.0025674467509	FALSE	0.835276857077516
ENSG00000016864	0.12225065585624	480.518154654895	3	3	3.00036715212336	FALSE	0.835276857077516
ENSG00000017483	0.571954413707543	37.2648506251432	1	1	2.00048887802493	FALSE	0.866628542118021
ENSG00000018236	0.98398003484348	0.0149668647554438	2	2	2.00012220457045	FALSE	0.990340073329729
ENSG00000018280	0.200114941167234	133.37578246925	2	2	2	FALSE	0.835276857077516
ENSG00000018510	NA	NA	NA	NA	NA	NA	NA
ENSG00000018699	0.478966829321164	186.747352034515	4	4	6	FALSE	0.839337402198927
ENSG00000019102	0.382675134262823	397.369301200698	2	2	12	FALSE	0.835276857077516
ENSG00000019144	0.264708754896826	208.671024475872	3	3	3.00048890790745	FALSE	0.835276857077516
ENSG00000019169	0.81765143100518	23.1558227580836	3	3	6	FALSE	0.922629518263872
ENSG00000019186	0.422986793550226	339.915184847127	5	5	9.0002444091409	FALSE	0.837886472702952
ENSG00000019505	NA	NA	NA	NA	NA	NA	NA
ENSG00000019582	0.215942283229576	113.963892260891	1	1	1	FALSE	0.835276857077516
ENSG00000019991	NA	NA	NA	NA	NA	NA	NA
ENSG00000020129	0.382608442621337	58.2691028313674	1	1	1.00012218963832	FALSE	0.835276857077516
ENSG00000020181	0.837821386353487	14.6564560239355	6	5	6.01177410782079	FALSE	0.928531219470846
ENSG00000020426	0.235270374056008	121.602049364651	2	2	2.00085688389243	FALSE	0.835276857077516
ENSG00000020922	0.361969875088711	166.541540128386	3	3	3.00048917698171	FALSE	0.835276857077516
ENSG00000021300	0.383411774750377	58.045211325877	1	1	1	FALSE	0.835276857077516
ENSG00000021355	0.522053769748846	101.334694033931	4	4	4	FALSE	0.848288739767048
ENSG00000021461	0.919278950261793	2.91931845483559	2	2	4	FALSE	0.96663646041788
ENSG00000021488	0.649405195234546	80.4793575334836	5	5	6	FALSE	0.893041250503152
ENSG00000021762	0.0585990552999378	901.293035065398	2	2	3.00048884815337	FALSE	0.835276857077516
ENSG00000021776	0.411820085678841	50.4379182960662	1	1	1	FALSE	0.835276857077516
ENSG00000021826	0.154205730144943	288.69405811107	3	2	2	FALSE	0.835276857077516
ENSG00000021852	0.889155050750058	5.40174928972667	2	2	4.00012218963832	FALSE	0.953456581997802
ENSG00000022277	0.976334233765879	0.103595827708045	2	2	2	FALSE	0.986579716465891
ENSG00000023041	0.915973612757397	2.61555715301824	2	2	4	FALSE	0.965019764571383
ENSG00000023228	0.556164415022431	38.3410329222229	2	2	2	FALSE	0.858097217145825
ENSG00000023445	0.797657510775016	1.17937395259779	1	1	1.00134688380066	FALSE	0.919285944041382
ENSG00000023608	0.75876545059552	295.889639192416	5	5	53.0166298333769	FALSE	0.918486811528163
ENSG00000023697	0.281274476376464	165.361584035986	2	2	2	FALSE	0.835276857077516
ENSG00000023892	0.225779527762422	156.416725354294	3	3	3.00024443901247	FALSE	0.835276857077516
ENSG00000024048	0.195692978766967	359.048542190118	3	3	3	FALSE	0.835276857077516
ENSG00000024526	0.519759100607266	26.7232709580807	1	1	1	FALSE	0.847739004559568
ENSG00000024862	0.452881533659478	127.35710937881	3	3	3	FALSE	0.839337402198927
ENSG00000025293	0.447198723915545	41.7555106430491	1	1	1	FALSE	0.839337402198927
ENSG00000025423	0.626812253909655	45.5360917531481	3	3	5	FALSE	0.882530419182935
ENSG00000025434	0.857291024140547	4.93536521025234	1	1	2	FALSE	0.937680633016153
ENSG00000025708	0.820013256113624	8.96344049077463	2	2	3.00146735143067	FALSE	0.922924412559511
ENSG00000025770	0.808278439034796	6.21441202351665	2	2	2	FALSE	0.920005426713921
ENSG00000025772	0.464358048526931	53.6837287965091	1	1	2	FALSE	0.839337402198927
ENSG00000025796	0.780722272133604	29.5527560794675	2	1	5.00795593635251	FALSE	0.918486811528163
ENSG00000026297	0.101935254726258	165.016768112287	1	1	1	FALSE	0.835276857077516
ENSG00000026652	0.910035099403521	1.90210171306529	2	2	2	FALSE	0.963471285974893
ENSG00000027001	0.341288235451918	475.159771113675	7	6	9	FALSE	0.835276857077516
ENSG00000027075	0.844446422849736	5.47493378015021	2	2	2	FALSE	0.932011053266598
ENSG00000027644	0.364703708308446	447.690837044388	8	8	8.00195587075206	FALSE	0.835276857077516
ENSG00000027847	0.320310002586477	76.864870090281	1	1	1.0002444091409	FALSE	0.835276857077516
ENSG00000027869	0.731773413525087	12.1022401163753	2	2	2.0002444091409	FALSE	0.917772382043751
ENSG00000028116	0.791837500940991	22.8216585351675	5	5	5.00061138149733	FALSE	0.918486811528163
ENSG00000028137	0.282281921092939	89.5384502684738	1	1	1.00085595500122	FALSE	0.835276857077516
ENSG00000028203	0.201152237111182	119.827398115425	1	1	1	FALSE	0.835276857077516
ENSG00000028277	0.587392702113391	82.2978095577247	3	3	4.00281490844899	FALSE	0.86952827087711
ENSG00000029153	NA	NA	NA	NA	NA	NA	NA
ENSG00000029534	0.241156317186358	121.377050735778	2	2	2	FALSE	0.835276857077516
ENSG00000029639	0.460071775705388	253.542878417952	6	6	7	FALSE	0.839337402198927
ENSG00000030066	0.584902803910666	68.0554410890782	4	3	3.00012232415902	FALSE	0.868723036437019
ENSG00000030582	0.194823385552263	257.700839248262	2	2	2	FALSE	0.835276857077516
ENSG00000031691	0.0422967636550424	3430.89343693631	1	1	12.0058744339738	FALSE	0.835276857077516
ENSG00000031698	0.701472656587447	5.10519869252277	1	1	1	FALSE	0.907564665497407
ENSG00000032219	0.292666481331118	300.765839529233	2	2	4.00146717202592	FALSE	0.835276857077516
ENSG00000032444	0.114602631364627	2116.26173391707	5	5	12.0008557606899	FALSE	0.835276857077516
ENSG00000032742	0.900707542520943	3.19729396069407	4	3	3.00012221950623	FALSE	0.960559118636341
ENSG00000033011	0.0564017470777065	191.29802258547	1	1	1	FALSE	0.835276857077516
ENSG00000033100	0.329225360402603	74.0667827134304	1	1	1	FALSE	0.835276857077516
ENSG00000033627	0.652296177593161	8.85261480218415	2	1	1.00024497795198	FALSE	0.893797035131199
ENSG00000033867	0.37820913732504	59.4980460486703	3	1	1	FALSE	0.835276857077516
ENSG00000034152	NA	NA	NA	NA	NA	NA	NA
ENSG00000034239	0.105251208934273	163.286334855749	1	1	1.00012226433549	FALSE	0.835276857077516
ENSG00000034533	0.215942283229576	113.963892260891	1	1	1	FALSE	0.835276857077516
ENSG00000034713	0.636181279981683	39.2926486281872	1	1	7	FALSE	0.887527287257886
ENSG00000035115	0.26466361004838	177.529674431941	3	2	2	FALSE	0.835276857077516
ENSG00000035403	0.742872083219844	32.351273438653	3	3	5	FALSE	0.918486811528163
ENSG00000035499	0.55966270628254	45.2276953543603	3	3	3.00012224938875	FALSE	0.85976712667466
ENSG00000035664	0.481070850870621	34.2737401367665	1	1	1	FALSE	0.839337402198927
ENSG00000035681	0.931063091190396	1.09896720041003	2	2	2	FALSE	0.970436414672925
ENSG00000035720	0.655191364647001	8.59817772170116	2	1	1	FALSE	0.894749642412924
ENSG00000035862	0.66546848028118	7.75846387226681	1	1	1.00639685078115	FALSE	0.89732174051231
ENSG00000035928	0.609813871429776	13.2961533654404	1	1	1	FALSE	0.876862145659768
ENSG00000036054	0.120420517072056	757.63982307421	1	1	5.01472031403337	FALSE	0.835276857077516
ENSG00000036257	0.354185849076211	301.768961096838	4	4	5.00330682770537	FALSE	0.835276857077516
ENSG00000036448	0.540450787708924	174.449736464164	3	3	8.00232233496681	FALSE	0.850882822896289
ENSG00000036565	0.149860596312313	1520.42301753771	6	6	12	FALSE	0.835276857077516
ENSG00000036672	0.311084108130104	79.8703207115189	1	1	1	FALSE	0.835276857077516
ENSG00000037042	0.785460124709711	1.49912943540378	1	1	1.00122339124052	FALSE	0.918486811528163
ENSG00000037280	0.000147531636983778	9055.54819771468	9	9	9.00085564113793	FALSE	0.241509289742444
ENSG00000037474	0.895201879658256	2.81838938842611	3	3	3.00664288350351	FALSE	0.957181892227672
ENSG00000037757	0.4978691987018	173.434307086235	3	3	7.00122264335493	FALSE	0.84203198298821
ENSG00000037897	0.258703630036874	234.345009210863	2	1	3	FALSE	0.835276857077516
ENSG00000038002	0.238052868747148	105.459451145062	1	1	1	FALSE	0.835276857077516
ENSG00000038358	0.205355735908244	118.175603537655	1	1	1.00012220457045	FALSE	0.835276857077516
ENSG00000038382	0.181008890091314	331.343218164582	3	3	3.00933032018336	FALSE	0.835276857077516
ENSG00000039068	0.702303021295518	5.05864327199146	1	1	1	FALSE	0.907564665497407
ENSG00000039123	0.388439547366862	56.5657828919075	2	1	1	FALSE	0.835276857077516
ENSG00000039139	0.131428000005282	4533.56364996881	23	21	25.0015923272902	FALSE	0.835276857077516
ENSG00000039537	0.403829394706005	1488.48386026405	5	5	67	FALSE	0.835276857077516
ENSG00000039600	NA	NA	NA	NA	NA	NA	NA
ENSG00000039650	0.806913640616313	33.6473516650532	4	4	9.0014684287812	FALSE	0.919756863308218
ENSG00000039987	0.81780001152307	8.8959130839057	3	3	3	FALSE	0.922629518263872
ENSG00000040199	0.414132382439487	109.470234689368	3	3	3	FALSE	0.835276857077516
ENSG00000040275	0.992444874642034	0.0252908691404882	4	4	4	FALSE	0.995683337005975
ENSG00000040487	0.303666805831624	82.305375272449	1	1	1	FALSE	0.835276857077516
ENSG00000040531	0.82933503432548	8.45964048913289	3	3	3	FALSE	0.925062313430642
ENSG00000040933	0.517240022567488	33.5076671689728	2	2	2.00024443901247	FALSE	0.846889480101836
ENSG00000041515	0.370231731205834	77.712551785745	3	2	2.00012235409274	FALSE	0.835276857077516
ENSG00000041802	0.0707647399217581	1417.82772768798	4	4	7	FALSE	0.835276857077516
ENSG00000041880	0.0482435802102996	7115.83477787882	6	6	46.0012220457045	FALSE	0.835276857077516
ENSG00000041982	0.00350933923963592	3058.07176041559	5	5	5	FALSE	0.835276857077516
ENSG00000042088	0.33799767597786	71.2784107804533	1	1	1	FALSE	0.835276857077516
ENSG00000042286	0.388899925492407	263.936843365864	2	2	5.0004888182818	FALSE	0.835276857077516
ENSG00000042429	0.290765069778101	206.987236421267	3	3	3.00195886385896	FALSE	0.835276857077516
ENSG00000042445	1	0.036930528470579	16	16	193.011365025052	FALSE	1
ENSG00000042493	0.264903199656752	1569.66198853152	2	2	33	FALSE	0.835276857077516
ENSG00000042781	0.320668805448464	1063.61566686368	17	15	16.000122324159	FALSE	0.835276857077516
ENSG00000042832	0.0521819301287896	2682.79106416019	11	11	11.0014684287812	FALSE	0.835276857077516
ENSG00000042980	0.789544415856757	13.1961748374439	3	3	3	FALSE	0.918486811528163
ENSG00000043462	0.64820152049875	9.23406505203959	2	1	1	FALSE	0.891975698058624
ENSG00000043514	0.815883558597566	61.2924694601067	6	6	19	FALSE	0.922561605570377
ENSG00000044012	0.399500769444436	53.6609849092519	1	1	1.0002444091409	FALSE	0.835276857077516
ENSG00000044090	0.00922252406782664	2216.31339194025	5	5	5.00036664358292	FALSE	0.835276857077516
ENSG00000044115	0.43078176523251	45.6614169823923	1	1	1	FALSE	0.839337402198927
ENSG00000044459	0.347707080088366	4258.48191921778	9	9	74.0212721420047	FALSE	0.835276857077516
ENSG00000044524	0.888248544285895	2.9538478468047	2	2	2	FALSE	0.953381453104297
ENSG00000046651	0.00890816065856403	5280.0932425044	2	2	12.0625597410693	FALSE	0.835276857077516
ENSG00000046889	0.681363877433554	20.6471730955639	2	2	3.00012220457045	FALSE	0.901987939705836
ENSG00000047188	0.787308792518212	1.43108799403184	2	1	1.00048989589712	FALSE	0.918486811528163
ENSG00000047249	0.659166526761449	27.9713036758828	2	2	3	FALSE	0.895493524113526
ENSG00000047315	0.529499541238589	64.5924605330731	3	3	3.00048935661339	FALSE	0.849166381386394
ENSG00000047365	0.586684290201234	73.5311715818514	7	4	4.00073401981589	FALSE	0.869426294458902
ENSG00000047410	NA	NA	NA	NA	NA	NA	NA
ENSG00000047457	0.0824090372729158	685.874976205974	3	3	3	FALSE	0.835276857077516
ENSG00000047578	0.293215774831994	172.890967585656	3	3	3.00012220457045	FALSE	0.835276857077516
ENSG00000047579	0.319264427954513	562.202769147145	4	4	8	FALSE	0.835276857077516
ENSG00000047621	0.399225364719403	94.512047976027	3	2	2.00024451373156	FALSE	0.835276857077516
ENSG00000047849	0.871871319460532	5.7963987209196	3	3	4.00134469844703	FALSE	0.944200416748406
ENSG00000047932	0.284149942891061	109.575728740744	2	2	2.00122339124052	FALSE	0.835276857077516
ENSG00000047936	0.856397188290159	24.1229193941223	14	12	15.001960544051	FALSE	0.937364400395152
ENSG00000048028	0.945586442077024	0.776495959610827	2	2	3	FALSE	0.975902056144378
ENSG00000048140	0.172639611553142	265.164852108566	2	2	2	FALSE	0.835276857077516
ENSG00000048162	0.10319246948732	588.24052204258	1	1	3	FALSE	0.835276857077516
ENSG00000048342	0.460254863487872	60.9924290381532	4	3	3.00012220457045	FALSE	0.839337402198927
ENSG00000048471	0.163126759543348	275.712869079117	1	1	1	FALSE	0.835276857077516
ENSG00000048544	0.657685437456794	8.38747565012083	1	1	1	FALSE	0.894955163023085
ENSG00000048545	0.31852347273091	136.982033659222	1	1	2	FALSE	0.835276857077516
ENSG00000048707	0.426432873689592	143.155669173448	3	3	3	FALSE	0.839169279147682
ENSG00000048828	0.371498708161549	61.3941850780196	1	1	1	FALSE	0.835276857077516
ENSG00000048991	NA	NA	NA	NA	NA	NA	NA
ENSG00000049089	0.411952318950727	287.354790225706	6	6	7.00330288836248	FALSE	0.835276857077516
ENSG00000049167	0.178680887819616	1068.2518324552	3	3	10.0030633500796	FALSE	0.835276857077516
ENSG00000049239	0.0937163148281377	169.392673184685	1	1	1	FALSE	0.835276857077516
ENSG00000049246	0.139649994635894	477.766953566888	3	3	4	FALSE	0.835276857077516
ENSG00000049247	0.706459716012046	5.42069637246358	1	1	2	FALSE	0.907564665497407
ENSG00000049323	0.928663522111695	1.57838268232451	3	3	3	FALSE	0.970436414672925
ENSG00000049540	0.12754617286673	567.255106945305	4	4	4	FALSE	0.835276857077516
ENSG00000049541	0.524797546177831	25.815868393137	1	1	1	FALSE	0.848420978148332
ENSG00000049759	0.812642364731006	0.879664253985963	1	1	1.00036683785767	FALSE	0.921181182313536
ENSG00000049768	0.624446152698646	28.92115391358	2	2	2.00024446889133	FALSE	0.881305952950613
ENSG00000049860	0.968147977919116	0.250905183029754	3	3	3.00110091743119	FALSE	0.983606216957477
ENSG00000050165	0.168013044239798	314.550814668047	3	3	3	FALSE	0.835276857077516
ENSG00000050393	0.150008889952369	315.148396886914	2	2	2	FALSE	0.835276857077516
ENSG00000050405	0.505904746233862	29.3026981197982	1	1	1	FALSE	0.843574883645156
ENSG00000050438	0.362611814878206	63.9646438505801	1	1	1	FALSE	0.835276857077516
ENSG00000050628	0.545646928408401	1650.98127955894	1	1	83	FALSE	0.854048324043577
ENSG00000051009	0.411706195686075	50.4628498794534	1	1	1	FALSE	0.835276857077516
ENSG00000051341	0.547177799454526	538.514021085712	14	13	25.0001222942399	FALSE	0.854410872856204
ENSG00000051382	NA	NA	NA	NA	NA	NA	NA
ENSG00000051523	0.338355486796521	71.2367886933814	1	1	1	FALSE	0.835276857077516
ENSG00000051620	0.783302564110996	20.1972069589299	3	3	4	FALSE	0.918486811528163
ENSG00000052749	0.23168138665298	607.05119324854	6	6	6.00073340669591	FALSE	0.835276857077516
ENSG00000052795	0.194382863751245	268.674027009437	2	1	1	FALSE	0.835276857077516
ENSG00000052841	0.135697724199232	343.551006844248	3	1	2.00171232876712	FALSE	0.835276857077516
ENSG00000053254	0.37292488578469	60.9916014303485	1	1	1	FALSE	0.835276857077516
ENSG00000053371	0.189592104184769	124.594939091995	1	1	1.00012218963832	FALSE	0.835276857077516
ENSG00000053501	0.184906163358224	264.106808479864	2	2	2	FALSE	0.835276857077516
ENSG00000053524	0.359551371163751	198.228199082348	3	2	4.00097799511002	FALSE	0.835276857077516
ENSG00000053702	0.702422948322937	5.04903226162649	1	1	1	FALSE	0.907564665497407
ENSG00000053747	0.884728349155227	14.1446829815709	10	10	12.0352524866571	FALSE	0.951345434558085
ENSG00000053770	0.281110751021152	89.9385947409028	1	1	1	FALSE	0.835276857077516
ENSG00000053900	0.338507089138939	114.288279908397	2	1	2	FALSE	0.835276857077516
ENSG00000053918	0.414064013426289	69.6242281700579	2	2	2	FALSE	0.835276857077516
ENSG00000054148	0.0679889969573175	451.458633120613	2	2	2	FALSE	0.835276857077516
ENSG00000054179	0.780296245106084	8.10451518313137	1	1	2	FALSE	0.918486811528163
ENSG00000054219	0.668375362015657	363.092138992217	11	11	31.0012251899044	FALSE	0.898224568600154
ENSG00000054267	NA	NA	NA	NA	NA	NA	NA
ENSG00000054277	0.787113829211292	1.4382077930257	1	1	1	FALSE	0.918486811528163
ENSG00000054356	0.825969643900422	8.01948983602913	2	2	3	FALSE	0.924057475518129
ENSG00000054392	0.563494584294796	19.4916239880499	1	1	1	FALSE	0.861449976177233
ENSG00000054523	0.220408484992589	112.210996337946	1	1	1	FALSE	0.835276857077516
ENSG00000054611	0.188900849870935	124.873713169817	1	1	1	FALSE	0.835276857077516
ENSG00000054654	0.33402833051331	282.301948340931	5	5	5.00024491795249	FALSE	0.835276857077516
ENSG00000054690	0.710636132573777	917.627926183544	6	6	154	FALSE	0.909121091765609
ENSG00000054793	0.519044743697449	91.846591399952	3	3	3	FALSE	0.847739004559568
ENSG00000054796	0.610964546939238	73.9678823575217	3	3	4.00012227928589	FALSE	0.876862145659768
ENSG00000054938	0.0116154860106383	5327.43288778609	2	2	24	FALSE	0.835276857077516
ENSG00000054967	0.394648354744888	54.9590149238285	1	1	1	FALSE	0.835276857077516
ENSG00000054983	0.65079389169638	9.00313044917779	1	1	1	FALSE	0.893201958187415
ENSG00000055044	0.410461237108616	50.7862515169783	1	1	1.00098015192355	FALSE	0.835276857077516
ENSG00000055147	0.0562345002732596	2190.74326568436	6	6	13	FALSE	0.835276857077516
ENSG00000055211	NA	NA	NA	NA	NA	NA	NA
ENSG00000055609	0.301222763092752	83.1031959653743	1	1	1	FALSE	0.835276857077516
ENSG00000055732	0.106920793741907	586.151183505641	3	2	3	FALSE	0.835276857077516
ENSG00000055813	0.149933008614525	141.655115692509	1	1	1.00540606954171	FALSE	0.835276857077516
ENSG00000055917	0.0999900778948338	166.044015411627	1	1	1	FALSE	0.835276857077516
ENSG00000055950	0.439413361964992	43.5164905621303	1	1	1.00061139642944	FALSE	0.839337402198927
ENSG00000055955	0.567120093010434	94.7470138559882	4	4	4	FALSE	0.864087483486672
ENSG00000055957	0.846388212576863	37.3839394442281	10	10	16	FALSE	0.93304353584123
ENSG00000056050	0.778675728684195	63.8939412163145	3	3	12.0029367236354	FALSE	0.918486811528163
ENSG00000056097	0.715112729379312	28.6874427761601	1	1	3.00146699266504	FALSE	0.910769048792394
ENSG00000056277	NA	NA	NA	NA	NA	NA	NA
ENSG00000056487	0.131059352944095	1802.72328185658	3	3	19.1005350589753	FALSE	0.835276857077516
ENSG00000056558	0.344175154986264	69.4358560915109	1	1	1	FALSE	0.835276857077516
ENSG00000056586	0.22451842499405	210.335693810963	1	1	1	FALSE	0.835276857077516
ENSG00000056736	0.506961494018852	262.31088186421	3	3	11.0010999755561	FALSE	0.844248184851334
ENSG00000056972	NA	NA	NA	NA	NA	NA	NA
ENSG00000057019	0.144618164024903	792.873308889817	4	4	5	FALSE	0.835276857077516
ENSG00000057149	0.409285527962057	51.0724781452924	1	1	1.00024464831804	FALSE	0.835276857077516
ENSG00000057252	0.15893777049025	137.707802183573	1	1	1	FALSE	0.835276857077516
ENSG00000057294	0.181710496320072	363.390025542888	5	4	5	FALSE	0.835276857077516
ENSG00000057468	0.640526093644953	96.4845209819804	4	4	7.00048941637098	FALSE	0.88878940311332
ENSG00000057657	0.490400342834389	141.753264503823	1	1	7	FALSE	0.839337402198927
ENSG00000057704	0.745778552036982	2.81616909410754	1	1	1.00012220457045	FALSE	0.918486811528163
ENSG00000058085	0.397953020669397	108.444830998121	3	3	3	FALSE	0.835276857077516
ENSG00000058091	0.904686259586851	2.13600836899965	2	2	2.0002447381302	FALSE	0.961625941291264
ENSG00000058404	0.544875431706702	22.4121230364407	1	1	1.00294153695306	FALSE	0.853761781368745
ENSG00000058600	0.310910402143876	79.8298199212904	1	1	1.00012220457045	FALSE	0.835276857077516
ENSG00000058668	NA	NA	NA	NA	NA	NA	NA
ENSG00000058673	0.173754351218198	854.277460658285	2	1	7.02664538310413	FALSE	0.835276857077516
ENSG00000058729	0.865283089843246	3.7738256375943	2	2	2.00012224938875	FALSE	0.940550078401988
ENSG00000058799	0.170993115976423	252.870440717688	2	1	1	FALSE	0.835276857077516
ENSG00000058804	0.188982835912385	124.837370430644	1	1	1.00012226433549	FALSE	0.835276857077516
ENSG00000058866	0.0560466974650021	628.545151674685	3	3	4.0002444091409	FALSE	0.835276857077516
ENSG00000059122	0.184148224397688	3457.66542473499	5	5	27.0077017114914	FALSE	0.835276857077516
ENSG00000059145	0.143458963872699	144.757672157549	1	1	1.00073367571533	FALSE	0.835276857077516
ENSG00000059377	0.810548098327166	37.2908018444536	5	5	12	FALSE	0.92088504711253
ENSG00000059378	NA	NA	NA	NA	NA	NA	NA
ENSG00000059573	0.484261884386051	33.6081374658801	2	1	1	FALSE	0.839337402198927
ENSG00000059588	0.234985634852061	1023.942131638	7	7	12.0006113216775	FALSE	0.835276857077516
ENSG00000059691	0.169318268826937	1015.53111292852	4	3	9.00195575113067	FALSE	0.835276857077516
ENSG00000059915	0.750930070980665	7.44582416166298	2	2	2.00085588028578	FALSE	0.918486811528163
ENSG00000060069	0.056526040260126	650.17562438436	1	1	2.01056381279941	FALSE	0.835276857077516
ENSG00000060140	NA	NA	NA	NA	NA	NA	NA
ENSG00000060237	NA	NA	NA	NA	NA	NA	NA
ENSG00000060339	0.209155402601403	116.654247088379	1	1	1	FALSE	0.835276857077516
ENSG00000060491	0.253234903058726	245.967047841714	1	1	3.01066830165543	FALSE	0.835276857077516
ENSG00000060558	0.978136724832071	0.10251768765099	2	2	2	FALSE	0.987181987656489
ENSG00000060566	0.0873334065531415	2318.18798057987	2	2	11	FALSE	0.835276857077516
ENSG00000060656	0.638854973678473	47.1210415713439	5	4	4.0007333618557	FALSE	0.888233049016189
ENSG00000060709	0.546360968936417	27.2508947727161	2	2	2	FALSE	0.854283817772004
ENSG00000060718	NA	NA	NA	NA	NA	NA	NA
ENSG00000060749	0.811364876504242	0.904060507126449	1	1	1	FALSE	0.921095504816568
ENSG00000060971	0.444259225233898	74.7672499631999	2	2	3.00220183486239	FALSE	0.839337402198927
ENSG00000060982	0.788634785282049	1.39942108733535	1	1	1	FALSE	0.918486811528163
ENSG00000061273	0.022274955369084	1623.25251347386	5	4	4.0006111124779	FALSE	0.835276857077516
ENSG00000061656	0.436512098417793	131.280580644509	3	3	3	FALSE	0.839337402198927
ENSG00000061676	0.1839363222604	126.934738449137	2	1	1	FALSE	0.835276857077516
ENSG00000061794	0.97147934505731	0.157339632115597	2	2	2	FALSE	0.984957071633109
ENSG00000061938	0.274831765791011	423.564721784529	2	2	7.0294695481336	FALSE	0.835276857077516
ENSG00000061987	0.699136764585731	6.01254879900778	3	2	2.00012230919765	FALSE	0.907564665497407
ENSG00000062038	0.132640418606447	149.774805868038	1	1	1.00012220457045	FALSE	0.835276857077516
ENSG00000062096	0.508185092376136	52.8665438774503	2	2	2	FALSE	0.84508227978437
ENSG00000062282	0.16702683285089	2887.58456136547	7	7	23	FALSE	0.835276857077516
ENSG00000062485	0.3591097338414	64.9080066438619	1	1	1	FALSE	0.835276857077516
ENSG00000062524	0.135138418670385	7999.80012238266	6	6	59.0136502997985	FALSE	0.835276857077516
ENSG00000062716	0.787257881854226	8.4358532362978	1	1	2	FALSE	0.918486811528163
ENSG00000062822	0.517111340608294	101.587510187868	3	3	4.00465215272584	FALSE	0.846889480101836
ENSG00000063015	0.462874450979311	38.1914930877757	1	1	1	FALSE	0.839337402198927
ENSG00000063127	0.0408803038068434	1468.40693185974	5	5	5	FALSE	0.835276857077516
ENSG00000063176	0.579809469840546	17.1529084376944	1	1	1.00073376543965	FALSE	0.867594243262317
ENSG00000063245	0.15238639690922	298.097775383413	2	2	2.00012220457045	FALSE	0.835276857077516
ENSG00000063438	0.690888985947768	5.80411436610825	1	1	1	FALSE	0.905367651294025
ENSG00000063601	0.125287241551136	153.203142043025	1	1	1.00012220457045	FALSE	0.835276857077516
ENSG00000063660	0.122515875815725	154.617021619111	1	1	1	FALSE	0.835276857077516
ENSG00000063761	0.15445790877366	1101.39359089616	5	5	9.0003666585187	FALSE	0.835276857077516
ENSG00000064012	0.486914276199773	33.0601570404748	1	1	1	FALSE	0.839337402198927
ENSG00000064042	0.0428071114800589	3967.80695921505	1	1	16.0667320902846	FALSE	0.835276857077516
ENSG00000064115	0.17687939234833	281.949132330197	1	1	2	FALSE	0.835276857077516
ENSG00000064201	0.7272794251315	3.62301492527369	1	1	1	FALSE	0.915609743730033
ENSG00000064205	0.662091940891073	60.7856100202236	5	5	5.00293729344608	FALSE	0.896265844509906
ENSG00000064225	0.859627027462813	8.33499373487872	2	2	5	FALSE	0.938264731268586
ENSG00000064270	0.233611371329524	5550.11385782556	11	10	163.019797349667	FALSE	0.835276857077516
ENSG00000064300	0.489469247658368	51.2172543251535	2	2	2.01557088695327	FALSE	0.839337402198927
ENSG00000064309	0.758868935905096	27.7498406995269	4	4	4	FALSE	0.918486811528163
ENSG00000064313	NA	NA	NA	NA	NA	NA	NA
ENSG00000064393	0.321607647295018	76.4805408678232	1	1	1	FALSE	0.835276857077516
ENSG00000064419	0.642919985676186	9.74642165106532	1	1	1	FALSE	0.890406105373872
ENSG00000064545	0.635632404726652	191.85688570833	5	5	13.0034229232845	FALSE	0.887527287257886
ENSG00000064601	0.353318615195901	205.355954234115	4	4	4.000366703337	FALSE	0.835276857077516
ENSG00000064651	0.364089696833266	63.5356872333973	1	1	1.00134770889488	FALSE	0.835276857077516
ENSG00000064652	0.434959822228963	138.209345881371	3	3	3.00061136660542	FALSE	0.839337402198927
ENSG00000064655	0.383935002522369	57.8896661691669	1	1	1	FALSE	0.835276857077516
ENSG00000064666	0.605397604796131	13.7573113247176	1	1	1	FALSE	0.875064145602799
ENSG00000064703	0.227701943915331	109.411753482852	1	1	1	FALSE	0.835276857077516
ENSG00000064726	0.345113424528303	69.1552662750521	1	1	1	FALSE	0.835276857077516
ENSG00000064763	0.0160370011200321	1777.46657905251	3	2	4.0091934297622	FALSE	0.835276857077516
ENSG00000064787	0.294104275078813	226.414226234174	1	1	4	FALSE	0.835276857077516
ENSG00000064835	NA	NA	NA	NA	NA	NA	NA
ENSG00000064886	0.308366536388688	144.099649739668	2	2	2	FALSE	0.835276857077516
ENSG00000064933	0.624608107489775	72.5086155227884	3	3	6.00281360545789	FALSE	0.881305952950613
ENSG00000064961	0.125332807244381	153.154172781141	1	1	1.00048899755501	FALSE	0.835276857077516
ENSG00000064989	0.381413507889037	58.5997940194586	1	1	1	FALSE	0.835276857077516
ENSG00000064995	0.811416241398338	0.903182233349985	1	1	1	FALSE	0.921095504816568
ENSG00000065057	0.807171664169819	112.415694631004	4	4	30.000488997555	FALSE	0.919756863308218
ENSG00000065060	0.64030032776586	12.0301422653898	2	2	2	FALSE	0.88873294603418
ENSG00000065135	NA	NA	NA	NA	NA	NA	NA
ENSG00000065154	0.397771909698445	54.1345752347015	1	1	1	FALSE	0.835276857077516
ENSG00000065183	0.156344847747005	302.679627800983	1	1	2	FALSE	0.835276857077516
ENSG00000065243	NA	NA	NA	NA	NA	NA	NA
ENSG00000065268	0.961355586476618	0.477227430773206	2	2	3.0046545810877	FALSE	0.982006280842064
ENSG00000065320	NA	NA	NA	NA	NA	NA	NA
ENSG00000065328	0.430145746622582	73.8321580487959	3	3	3	FALSE	0.839337402198927
ENSG00000065357	0.793691956376979	1.27562462016534	1	1	1	FALSE	0.918486811528163
ENSG00000065361	0.944910192108777	0.839302514941496	3	3	3	FALSE	0.975902056144378
ENSG00000065427	0.327597073413366	74.5847589728556	1	1	1	FALSE	0.835276857077516
ENSG00000065457	0.808233026281273	0.963327586780698	1	1	1	FALSE	0.920005426713921
ENSG00000065485	0.626882328299277	66.0345867228335	4	4	4.00024443901247	FALSE	0.882530419182935
ENSG00000065526	NA	NA	NA	NA	NA	NA	NA
ENSG00000065600	0.328497746109982	2805.53448267688	3	3	49	FALSE	0.835276857077516
ENSG00000065613	0.206130958457393	213.258007975823	2	2	2	FALSE	0.835276857077516
ENSG00000065615	0.0968630321169959	167.711522506087	1	1	1.00012227928589	FALSE	0.835276857077516
ENSG00000065621	0.198975787643521	1519.84160351341	3	3	14	FALSE	0.835276857077516
ENSG00000065717	0.935963705702757	1.15188330868017	3	3	3.0002444091409	FALSE	0.972314117423159
ENSG00000065802	0.781888283525483	1.56582501839293	1	1	1	FALSE	0.918486811528163
ENSG00000065833	0.137752233175934	1108.87478115547	6	6	8.00158925700053	FALSE	0.835276857077516
ENSG00000065882	0.91215841837066	13.1371815623892	6	6	19.0117416829746	FALSE	0.963481307828604
ENSG00000065883	0.414934111286155	50.3539785797716	2	2	2	FALSE	0.835276857077516
ENSG00000065911	0.601920151311965	18.7420944397464	3	3	3	FALSE	0.874363687373814
ENSG00000065989	0.262483020886124	96.4630841383245	1	1	1.004664866192	FALSE	0.835276857077516
ENSG00000066027	NA	NA	NA	NA	NA	NA	NA
ENSG00000066032	NA	NA	NA	NA	NA	NA	NA
ENSG00000066056	0.000183681706452443	6662.6305497747	6	6	7	FALSE	0.250572461218875
ENSG00000066136	0.354552183813657	66.3213320494929	1	1	1.00085595500122	FALSE	0.835276857077516
ENSG00000066185	0.965639117922212	1.6452746456474	3	3	9	FALSE	0.982360068313325
ENSG00000066230	0.124086983467743	153.812176829615	1	1	1	FALSE	0.835276857077516
ENSG00000066248	0.786046802854569	10.9124226431099	2	2	2.00012220457045	FALSE	0.918486811528163
ENSG00000066279	0.960077724182081	2.19647213242202	10	10	12.0036719265171	FALSE	0.982006280842064
ENSG00000066294	0.935255326693525	1.67233381408142	3	3	4	FALSE	0.971931512203682
ENSG00000066405	0.485447580453032	41.7443961515365	1	1	2	FALSE	0.839337402198927
ENSG00000066422	0.405241460029577	81.4394290515335	2	2	2.00110058834326	FALSE	0.835276857077516
ENSG00000066557	0.0150745556939245	1669.08796251458	5	4	5.00012238404112	FALSE	0.835276857077516
ENSG00000066583	0.671872365948737	55.9956882362465	4	4	6.00256817903877	FALSE	0.899547095029157
ENSG00000066651	1	0.00812108808673726	2	2	12	FALSE	1
ENSG00000066735	0.945179195859993	2.19212346634817	7	7	8.01715567609898	FALSE	0.975902056144378
ENSG00000066777	NA	NA	NA	NA	NA	NA	NA
ENSG00000066827	0.503027661296208	175.24461350875	3	3	7.00048887802493	FALSE	0.842324346912738
ENSG00000066855	0.153278045362239	340.934556791993	3	3	3	FALSE	0.835276857077516
ENSG00000066923	0.227675854530237	584.143658601301	5	5	6	FALSE	0.835276857077516
ENSG00000066933	0.488494830988447	32.7396962341171	2	1	1	FALSE	0.839337402198927
ENSG00000067057	0.902890825749745	4.93899923129793	6	6	6.00724560003494	FALSE	0.960841856676082
ENSG00000067064	0.298154711081062	226.233402400126	3	3	4.01151948717022	FALSE	0.835276857077516
ENSG00000067066	0.363245964082424	63.7809700164286	1	1	1	FALSE	0.835276857077516
ENSG00000067113	NA	NA	NA	NA	NA	NA	NA
ENSG00000067141	0.394166689459003	85.4914687296053	2	2	2	FALSE	0.835276857077516
ENSG00000067167	0.494054932401895	31.6063048706549	1	1	1.00024470818549	FALSE	0.840549651486173
ENSG00000067177	0.791288617693767	25.878095226774	4	2	3	FALSE	0.918486811528163
ENSG00000067191	0.725394170159756	3.7515913130975	1	1	1	FALSE	0.914410699838541
ENSG00000067208	0.97936975319844	0.414866350422824	1	1	10	FALSE	0.987817797896393
ENSG00000067221	0.251460335370363	132.55748895893	2	2	2.00195886385896	FALSE	0.835276857077516
ENSG00000067248	0.270743961504163	223.315313669826	4	4	4.00048929668003	FALSE	0.835276857077516
ENSG00000067334	0.685236324576057	6.19859401897083	1	1	1	FALSE	0.903380878216495
ENSG00000067369	0.396394230364286	242.457254024666	1	1	5	FALSE	0.835276857077516
ENSG00000067533	0.133275065658225	149.447762142246	1	1	1	FALSE	0.835276857077516
ENSG00000067596	0.191769497323549	263.364010053946	2	2	2	FALSE	0.835276857077516
ENSG00000067606	NA	NA	NA	NA	NA	NA	NA
ENSG00000067798	NA	NA	NA	NA	NA	NA	NA
ENSG00000067836	0.180977019937024	128.181433242362	1	1	1	FALSE	0.835276857077516
ENSG00000067842	0.104261185877433	569.115691455341	3	3	3.00048890790745	FALSE	0.835276857077516
ENSG00000067900	0.339266066277966	70.9469733869221	1	1	1.00048983590497	FALSE	0.835276857077516
ENSG00000068024	0.904717058466552	2.1243247687966	2	2	2	FALSE	0.961625941291264
ENSG00000068028	0.716733573440935	60.3489518579205	5	5	7.00171137192343	FALSE	0.911224650297305
ENSG00000068078	0.369922270992185	108.308488035811	3	3	3.00330468462936	FALSE	0.835276857077516
ENSG00000068079	0.528095609825992	201.36595604831	1	1	7	FALSE	0.849166381386394
ENSG00000068097	0.510860286797773	368.010112062828	6	6	13.0002444091409	FALSE	0.845750697297688
ENSG00000068120	0.438426934264531	612.501479792104	3	3	17.0063569682152	FALSE	0.839337402198927
ENSG00000068137	0.448324173669277	41.5112213206628	1	1	1.00073367571533	FALSE	0.839337402198927
ENSG00000068366	NA	NA	NA	NA	NA	NA	NA
ENSG00000068383	0.587868314587744	16.0378428587963	1	1	1	FALSE	0.86952827087711
ENSG00000068489	0.464568139808294	147.421315026582	4	4	5.000733406674	FALSE	0.839337402198927
ENSG00000068654	0.0265554035270629	1243.73760379748	3	3	3.00024443901247	FALSE	0.835276857077516
ENSG00000068724	0.76606670908453	26.0557444051628	6	6	6.00012220457045	FALSE	0.918486811528163
ENSG00000068781	0.42851088386281	60.6674315679839	2	2	2	FALSE	0.839337402198927
ENSG00000068796	0.396496563599809	54.4697805335519	1	1	1	FALSE	0.835276857077516
ENSG00000068831	0.360234369843089	64.6535624362142	1	1	1	FALSE	0.835276857077516
ENSG00000068878	0.203458987759449	232.457342399752	3	2	2	FALSE	0.835276857077516
ENSG00000068885	0.300391752831991	108.804070958355	2	2	2.00036712231786	FALSE	0.835276857077516
ENSG00000068903	0.836551484370744	8.63542708989109	1	1	4	FALSE	0.928012408348188
ENSG00000068912	0.414901794557613	71.1478738980589	2	2	2	FALSE	0.835276857077516
ENSG00000068976	0.930412429483491	14.8273084236929	6	6	35.0003666137113	FALSE	0.970436414672925
ENSG00000069020	0.915034014518135	3.31391341128907	4	4	4.01792789539031	FALSE	0.964651392172969
ENSG00000069122	0.306523356488512	129.958650239017	2	2	2	FALSE	0.835276857077516
ENSG00000069206	0.496353794257855	451.881902128708	5	5	16.0003671073711	FALSE	0.84203198298821
ENSG00000069248	0.773977141979434	27.4654981590669	2	2	8	FALSE	0.918486811528163
ENSG00000069275	0.679307132754928	6.60305263843076	1	1	1.00012221950623	FALSE	0.901611454102497
ENSG00000069399	0.444344579711332	42.4252603499625	1	1	1	FALSE	0.839337402198927
ENSG00000069431	0.52335530130792	35.624888012613	2	2	2.0002444539519	FALSE	0.848347760765687
ENSG00000069535	0.552757734784927	21.1178477128138	1	1	1	FALSE	0.856328391146604
ENSG00000069702	0.230817116970541	212.535951599855	1	1	1	FALSE	0.835276857077516
ENSG00000069943	0.806216870452397	12.0190803316827	4	3	4.00085640384236	FALSE	0.919756863308218
ENSG00000069966	0.300757429173432	83.2588344445113	1	1	1	FALSE	0.835276857077516
ENSG00000069974	0.575525101119534	69.7362312585239	3	3	3	FALSE	0.86670035202189
ENSG00000069998	0.54223760164553	106.785755290436	5	5	6	FALSE	0.851211118041554
ENSG00000070018	NA	NA	NA	NA	NA	NA	NA
ENSG00000070019	0.884907116867762	10.6113780534743	7	6	7.00036691269377	FALSE	0.951345434558085
ENSG00000070061	0.118466310444833	1241.27872415692	5	5	8.00024482800832	FALSE	0.835276857077516
ENSG00000070081	0.028336001033898	1446.29820464088	3	3	4.00024449877751	FALSE	0.835276857077516
ENSG00000070087	NA	NA	NA	NA	NA	NA	NA
ENSG00000070159	0.984285167637968	0.08877693273357	4	4	4	FALSE	0.990340073329729
ENSG00000070182	0.147269032587414	612.326268366438	4	4	4.00061132167747	FALSE	0.835276857077516
ENSG00000070190	0.650788567309387	8.94110225043222	1	1	1	FALSE	0.893201958187415
ENSG00000070269	0.379180360580166	59.2290059582353	1	1	1	FALSE	0.835276857077516
ENSG00000070367	0.741197509384449	21.4600963713742	3	3	3.00232693121913	FALSE	0.918486811528163
ENSG00000070371	0.708283095406074	602.610357731592	18	17	73.0067214306042	FALSE	0.90783746535905
ENSG00000070413	0.918396414178083	5.26193040065017	2	2	14	FALSE	0.966080792963322
ENSG00000070444	0.537479388182838	23.5059507804068	1	1	1	FALSE	0.850757840316483
ENSG00000070476	0.549106973376391	21.7263960971926	1	1	1	FALSE	0.855107754566562
ENSG00000070526	0.294013794546742	176.596541873896	3	3	3	FALSE	0.835276857077516
ENSG00000070540	0.740113706112382	28.1294391984331	3	3	4.00097836895401	FALSE	0.918486811528163
ENSG00000070601	0.382957776510864	88.8167324680982	2	2	2	FALSE	0.835276857077516
ENSG00000070669	0.391162879552814	89.4118612406326	1	1	2	FALSE	0.835276857077516
ENSG00000070718	0.198475346197896	120.932340254373	1	1	1	FALSE	0.835276857077516
ENSG00000070729	0.517536137021689	204.563685634341	8	8	8	FALSE	0.846889480101836
ENSG00000070731	0.65662920225572	8.47061516242908	1	1	1	FALSE	0.894749642412924
ENSG00000070748	0.455179265998296	39.9191433850254	1	1	1	FALSE	0.839337402198927
ENSG00000070756	0.520809835649635	909.722589613461	3	2	34.0243335330517	FALSE	0.847849645493334
ENSG00000070759	0.298782527372143	83.5581332970872	1	1	1	FALSE	0.835276857077516
ENSG00000070761	0.302054996844374	82.832826110969	1	1	1	FALSE	0.835276857077516
ENSG00000070770	0.46157620760251	38.4818944803093	1	1	1.00073367571533	FALSE	0.839337402198927
ENSG00000070785	0.684912504337726	25.6166142649522	4	3	3.00183579086176	FALSE	0.903231773442382
ENSG00000070814	0.0407785420890484	1035.73864350872	1	1	3.00036661371135	FALSE	0.835276857077516
ENSG00000070882	0.140492889761815	145.997466770974	1	1	1.00085605967959	FALSE	0.835276857077516
ENSG00000070915	0.906940667025921	5.56987359826582	5	5	7.00061102285225	FALSE	0.962566047666904
ENSG00000070950	0.297883698268838	114.486259168944	2	2	2.00048977592751	FALSE	0.835276857077516
ENSG00000070961	0.540835818237314	48.9370611130619	2	2	2	FALSE	0.850882822896289
ENSG00000070985	0.177359055251963	2414.41412581354	14	14	19.0101576101968	FALSE	0.835276857077516
ENSG00000071054	NA	NA	NA	NA	NA	NA	NA
ENSG00000071073	0.827605719385704	0.638196818239428	1	1	1	FALSE	0.924138219704475
ENSG00000071189	NA	NA	NA	NA	NA	NA	NA
ENSG00000071205	0.0255218783093629	1541.64147569573	6	4	4	FALSE	0.835276857077516
ENSG00000071246	0.260972538337805	97.094018551293	1	1	1.00245007962759	FALSE	0.835276857077516
ENSG00000071537	0.406110183954308	51.919325049455	1	1	1.00012220457045	FALSE	0.835276857077516
ENSG00000071564	0.247696708214945	168.540568557618	2	2	2.00208180259613	FALSE	0.835276857077516
ENSG00000071626	0.223483798270957	220.170186298357	1	1	1	FALSE	0.835276857077516
ENSG00000071655	0.335682959465651	71.7912583067049	1	1	1	FALSE	0.835276857077516
ENSG00000071677	0.102269977085627	568.826653513017	2	2	2	FALSE	0.835276857077516
ENSG00000071794	0.165743551836313	519.875035110882	4	4	5.00048899755501	FALSE	0.835276857077516
ENSG00000071894	0.0120204315761232	10392.8300768151	6	6	32.021645048969	FALSE	0.835276857077516
ENSG00000071909	0.0991998522173512	2528.53544388609	10	10	14	FALSE	0.835276857077516
ENSG00000071967	0.388092870486739	56.7295641194707	1	1	1	FALSE	0.835276857077516
ENSG00000071991	0.295152820659928	88.6932096283887	2	2	2.00024464831804	FALSE	0.835276857077516
ENSG00000071994	0.321232685833608	224.858024316408	4	4	4	FALSE	0.835276857077516
ENSG00000072041	0.569519939967916	71.2199833303571	5	3	3	FALSE	0.865009047214371
ENSG00000072080	0.220055535748809	228.387758116412	1	1	2	FALSE	0.835276857077516
ENSG00000072110	0.30016059375823	83.4722894203925	1	1	1	FALSE	0.835276857077516
ENSG00000072121	0.188858301988968	300.848033119093	4	4	4	FALSE	0.835276857077516
ENSG00000072133	NA	NA	NA	NA	NA	NA	NA
ENSG00000072135	0.273415672720789	282.454994636333	4	4	4.0008559700101	FALSE	0.835276857077516
ENSG00000072163	0.883515412352318	7.43615885208717	1	1	6	FALSE	0.951147395778473
ENSG00000072182	0.482630655254191	33.9421634245246	1	1	1	FALSE	0.839337402198927
ENSG00000072201	0.22588538246821	110.100074811333	2	1	1	FALSE	0.835276857077516
ENSG00000072210	0.246319814635824	454.317086814675	3	3	5	FALSE	0.835276857077516
ENSG00000072310	0.94298902726431	1.75138865276755	5	5	6.01167023289845	FALSE	0.975372565352958
ENSG00000072315	NA	NA	NA	NA	NA	NA	NA
ENSG00000072364	0.400763766424569	80.3916586038983	2	2	2.00012220457045	FALSE	0.835276857077516
ENSG00000072415	0.342062872634369	96.9166904485872	1	1	2	FALSE	0.835276857077516
ENSG00000072501	0.395919958413883	54.6227958170488	1	1	1	FALSE	0.835276857077516
ENSG00000072518	0.905872624492643	1.97373472818666	2	2	2.00012220457045	FALSE	0.962120652751459
ENSG00000072571	0.284583369441763	686.856748016614	4	2	14.048129234615	FALSE	0.835276857077516
ENSG00000072609	0.28213916223702	89.5917749348386	1	1	1.00012220457045	FALSE	0.835276857077516
ENSG00000072657	0.225409769023327	193.632540795058	3	2	2	FALSE	0.835276857077516
ENSG00000072682	0.529948505495164	322.151753127499	9	7	15	FALSE	0.849166381386394
ENSG00000072756	0.931073569264078	3.51081413162565	6	6	7.00122300229612	FALSE	0.970436414672925
ENSG00000072778	0.529950019513021	24.9137444022779	1	1	1.00012220457045	FALSE	0.849166381386394
ENSG00000072786	0.899900809169113	3.01055397887934	3	3	3	FALSE	0.960324396746961
ENSG00000072818	NA	NA	NA	NA	NA	NA	NA
ENSG00000072840	0.393707212781744	310.360390818256	6	6	6	FALSE	0.835276857077516
ENSG00000072858	NA	NA	NA	NA	NA	NA	NA
ENSG00000073008	0.359022899783815	184.633043777812	3	3	3.00183621006243	FALSE	0.835276857077516
ENSG00000073050	0.107370799106443	375.488541043205	2	2	2	FALSE	0.835276857077516
ENSG00000073060	0.52501554725978	25.7773543928348	1	1	1	FALSE	0.848420978148332
ENSG00000073067	0.240094398629672	652.356170018742	7	7	9.01003812296738	FALSE	0.835276857077516
ENSG00000073111	0.400960384755675	53.2718409114827	1	1	1	FALSE	0.835276857077516
ENSG00000073146	0.240282941368917	517.320442069559	5	5	5	FALSE	0.835276857077516
ENSG00000073150	0.35671276301279	65.4893607136928	1	1	1.00232700551133	FALSE	0.835276857077516
ENSG00000073169	0.322369604923595	1941.74699619877	9	9	33.0020791069475	FALSE	0.835276857077516
ENSG00000073331	0.311340510117698	157.398952027799	5	4	5	FALSE	0.835276857077516
ENSG00000073350	0.0374888437922551	2134.65006316971	6	6	7.00317933630211	FALSE	0.835276857077516
ENSG00000073417	0.0704377859244806	765.157213638814	4	4	4	FALSE	0.835276857077516
ENSG00000073584	NA	NA	NA	NA	NA	NA	NA
ENSG00000073598	0.16571225450155	304.386483778869	3	3	3	FALSE	0.835276857077516
ENSG00000073605	0.866590080202017	4.28800871309374	1	1	2	FALSE	0.941345694287128
ENSG00000073614	0.600199430457581	14.4608746695095	2	1	1	FALSE	0.874363687373814
ENSG00000073670	0.632886535773039	25.5896536574376	2	2	2.00122267327035	FALSE	0.887306913613055
ENSG00000073711	0.580966077410777	695.232180375407	3	2	86.0326765389793	FALSE	0.86793160774824
ENSG00000073737	0.367972917548543	115.540915648119	3	2	3	FALSE	0.835276857077516
ENSG00000073754	0.308188725777069	1904.75674483048	2	2	32	FALSE	0.835276857077516
ENSG00000073803	0.498164967135389	40.7800753730284	2	2	2	FALSE	0.84203198298821
ENSG00000073849	0.770332217869192	1.92014652076887	1	1	1	FALSE	0.918486811528163
ENSG00000074047	0.201346368675887	119.778017547258	1	1	1	FALSE	0.835276857077516
ENSG00000074071	0.11966495112484	155.977843305071	1	1	1	FALSE	0.835276857077516
ENSG00000074181	0.00659939464834058	8837.47377828824	14	13	17.0113993861003	FALSE	0.835276857077516
ENSG00000074201	0.188907239257379	363.493900557949	2	2	4	FALSE	0.835276857077516
ENSG00000074219	0.089199319585941	613.188246960813	1	1	2.00318198506915	FALSE	0.835276857077516
ENSG00000074276	0.641197055573662	26.8878127440236	2	2	2.00012220457045	FALSE	0.889287895341142
ENSG00000074370	0.306153042687004	81.4830799839692	1	1	1.00012220457045	FALSE	0.835276857077516
ENSG00000074410	0.77279727766238	18.3520547020361	1	1	3	FALSE	0.918486811528163
ENSG00000074527	0.300692564778747	151.520452260588	3	2	2.00012220457045	FALSE	0.835276857077516
ENSG00000074582	0.0981062883493867	1462.39153812357	6	6	8.00048899755501	FALSE	0.835276857077516
ENSG00000074603	0.0915839350991667	7028.21310059359	5	5	39.000244648318	FALSE	0.835276857077516
ENSG00000074621	0.362602875337171	98.9409957251194	1	1	2	FALSE	0.835276857077516
ENSG00000074695	0.715750392515527	49.3674496842557	4	4	5.00318198506915	FALSE	0.910769048792394
ENSG00000074696	NA	NA	NA	NA	NA	NA	NA
ENSG00000074755	0.383244506328131	146.834647969655	3	3	4.01626016260163	FALSE	0.835276857077516
ENSG00000074771	0.705122280090508	167.43051890277	6	5	22	FALSE	0.907564665497407
ENSG00000074800	0.0941999058715915	416.504023675664	2	2	2	FALSE	0.835276857077516
ENSG00000074842	0.72501801103511	3.77414320458171	1	1	1	FALSE	0.914410699838541
ENSG00000074855	0.373093380366366	60.9403318005919	1	1	1	FALSE	0.835276857077516
ENSG00000074935	NA	NA	NA	NA	NA	NA	NA
ENSG00000074964	0.702023767646817	21.1461690017126	2	2	2	FALSE	0.907564665497407
ENSG00000074966	0.838865905684269	6.1921642672212	2	2	2	FALSE	0.928857878520798
ENSG00000075043	0.780873174047767	1.6014994464952	1	1	1.00122339124052	FALSE	0.918486811528163
ENSG00000075073	0.421995711822895	144.181178966195	2	2	3	FALSE	0.83691067480177
ENSG00000075131	0.257370825224679	262.089217136656	3	3	4.00012226433549	FALSE	0.835276857077516
ENSG00000075142	NA	NA	NA	NA	NA	NA	NA
ENSG00000075218	0.383322388161061	261.906990863681	6	6	6.000366703337	FALSE	0.835276857077516
ENSG00000075223	NA	NA	NA	NA	NA	NA	NA
ENSG00000075234	0.0167013121629185	2782.61387080117	2	2	8	FALSE	0.835276857077516
ENSG00000075239	0.731067495184172	3.47494760378544	1	1	1	FALSE	0.917611964544889
ENSG00000075275	0.16269429225882	7158.90804890002	4	4	66.000366703337	FALSE	0.835276857077516
ENSG00000075292	0.703030545943186	21.2529196542072	2	2	2.00012221950623	FALSE	0.907564665497407
ENSG00000075303	0.632315245749875	59.3241077384466	3	3	4.00085697296425	FALSE	0.886924441905775
ENSG00000075336	0.44286995726436	134.318431593043	1	1	3	FALSE	0.839337402198927
ENSG00000075340	0.115827554593202	214.206662192642	2	2	2.00012220457045	FALSE	0.835276857077516
ENSG00000075391	NA	NA	NA	NA	NA	NA	NA
ENSG00000075399	0.312485359398397	274.997855691663	3	3	5.0007333170374	FALSE	0.835276857077516
ENSG00000075407	0.742056398867281	2.97424984572854	1	1	1	FALSE	0.918486811528163
ENSG00000075413	NA	NA	NA	NA	NA	NA	NA
ENSG00000075429	0.767171428799129	2.010180432896	1	1	1	FALSE	0.918486811528163
ENSG00000075461	0.809217507394701	8.72186126327777	2	2	2.00972721179758	FALSE	0.920460043466632
ENSG00000075643	0.922198636538229	3.45186611227636	2	2	5	FALSE	0.967481175185558
ENSG00000075651	0.78340686532339	15.8146875831667	4	3	4.00024476808224	FALSE	0.918486811528163
ENSG00000075673	0.833901743623242	96.8418486212502	6	6	61	FALSE	0.927099252336914
ENSG00000075702	0.401233410032826	203.83912686489	4	4	4	FALSE	0.835276857077516
ENSG00000075711	NA	NA	NA	NA	NA	NA	NA
ENSG00000075826	0.146668184495403	2396.48244575991	9	9	17	FALSE	0.835276857077516
ENSG00000075856	NA	NA	NA	NA	NA	NA	NA
ENSG00000075884	0.396188015332427	54.4554821499614	1	1	1.00036692759295	FALSE	0.835276857077516
ENSG00000075914	0.159968504063643	268.009132241083	1	1	2	FALSE	0.835276857077516
ENSG00000075945	0.772359647578255	1.85584321571738	2	1	1.00012230919765	FALSE	0.918486811528163
ENSG00000075975	0.217477414290907	113.363861884711	1	1	1	FALSE	0.835276857077516
ENSG00000076067	0.343481150509396	69.6553251241692	1	1	1	FALSE	0.835276857077516
ENSG00000076108	0.388800042590587	87.4458652809023	1	1	2	FALSE	0.835276857077516
ENSG00000076201	0.369797490525826	61.8794853735428	1	1	1	FALSE	0.835276857077516
ENSG00000076248	0.579689868623576	152.867541938601	6	6	10.0056255352348	FALSE	0.867594243262317
ENSG00000076258	0.638382970220997	48.0515963484518	3	3	3.00012223444567	FALSE	0.888233049016189
ENSG00000076321	0.448985170015127	41.3304466587691	1	1	1	FALSE	0.839337402198927
ENSG00000076344	0.77813752324398	458.243415222095	4	4	113.730929291185	FALSE	0.918486811528163
ENSG00000076382	0.458494636132472	65.5336748075827	2	2	2	FALSE	0.839337402198927
ENSG00000076513	0.118955404932008	360.407647450123	2	2	2	FALSE	0.835276857077516
ENSG00000076555	0.968464569634735	1.49891281486665	9	9	15	FALSE	0.983606216957477
ENSG00000076604	0.47254826852221	36.0394908909215	1	1	1.0014684287812	FALSE	0.839337402198927
ENSG00000076650	0.665506830961424	78.5820916885492	6	6	7	FALSE	0.89732174051231
ENSG00000076662	0.286910204379909	508.975993056463	5	5	9.00575128798981	FALSE	0.835276857077516
ENSG00000076685	0.113229980358306	381.07204360124	2	2	2	FALSE	0.835276857077516
ENSG00000076706	0.18408818895234	126.856800982676	1	1	1.00012220457045	FALSE	0.835276857077516
ENSG00000076826	0.350332091818035	265.370865925425	6	6	6.03085555494393	FALSE	0.835276857077516
ENSG00000076924	0.937814827830443	2.02003835663505	4	4	5.0007333170374	FALSE	0.973445769930379
ENSG00000076928	0.56845161630059	18.739434502545	1	1	1	FALSE	0.864663314891126
ENSG00000076944	0.11015821538945	544.177452055022	2	2	3	FALSE	0.835276857077516
ENSG00000076984	0.911436404210433	2.42995866244947	3	3	3.00588262406502	FALSE	0.963471285974893
ENSG00000077009	0.664692386278839	83.330206806068	3	3	7	FALSE	0.89732174051231
ENSG00000077044	0.77621715631209	20.0662030056096	5	5	5.00024443901247	FALSE	0.918486811528163
ENSG00000077063	0.48672791867049	53.3197095072258	2	2	3	FALSE	0.839337402198927
ENSG00000077097	NA	NA	NA	NA	NA	NA	NA
ENSG00000077147	0.175683977788789	384.411081789948	1	1	3.00735023888276	FALSE	0.835276857077516
ENSG00000077150	0.859353748753164	3.27986207616451	2	2	2.00024443901247	FALSE	0.938091548885655
ENSG00000077157	0.160480655033501	6021.00197422023	4	4	20	FALSE	0.835276857077516
ENSG00000077232	0.799658430621584	11.4994022584536	4	3	3.00012241400416	FALSE	0.919285944041382
ENSG00000077235	0.456932191460692	39.5238864039417	1	1	1.000366703337	FALSE	0.839337402198927
ENSG00000077238	0.810738869821979	0.915675227190448	1	1	1	FALSE	0.92088504711253
ENSG00000077254	NA	NA	NA	NA	NA	NA	NA
ENSG00000077327	0.659731766558955	9.40182145415325	2	2	2	FALSE	0.895506552120241
ENSG00000077380	0.962558483703047	1.18163464790412	1	1	9.03979855054662	FALSE	0.982006280842064
ENSG00000077420	0.341947733765898	70.1165465772416	1	1	1	FALSE	0.835276857077516
ENSG00000077454	0.842942193359426	5.8282856358759	2	2	2	FALSE	0.931229835692657
ENSG00000077463	0.851601685889049	7.42081900429293	3	3	3.00061108259538	FALSE	0.93499125405793
ENSG00000077585	0.808135756177201	40.8915011142156	2	2	10.0011006481595	FALSE	0.920005426713921
ENSG00000077616	0.153311252750597	1200.08166194577	7	5	10.0004895960832	FALSE	0.835276857077516
ENSG00000077684	0.347191369199231	68.1833829970948	1	1	1	FALSE	0.835276857077516
ENSG00000077713	0.599071862411077	103.909679500822	2	2	3.00036662864713	FALSE	0.874128124770775
ENSG00000077782	0.0905829448589337	171.118969407035	1	1	1	FALSE	0.835276857077516
ENSG00000077800	0.205503985757846	244.943094515526	2	2	2	FALSE	0.835276857077516
ENSG00000077935	0.857263358697017	4.83059304245783	3	2	2.00036674816626	FALSE	0.937680633016153
ENSG00000077942	0.156285304704668	138.891027294404	1	1	1	FALSE	0.835276857077516
ENSG00000077943	0.0344273951049485	1162.70525009945	2	2	3.00293685756241	FALSE	0.835276857077516
ENSG00000077984	0.358160873000289	161.722228681564	1	1	3	FALSE	0.835276857077516
ENSG00000078043	0.398809987644528	53.852631800322	1	1	1	FALSE	0.835276857077516
ENSG00000078053	0.609259441588228	13.3621835127008	1	1	1	FALSE	0.876720908825536
ENSG00000078070	0.606569377665962	110.283161426953	5	5	6.00122339124052	FALSE	0.875792316638347
ENSG00000078081	0.689758432351922	22.7121303726962	1	1	2	FALSE	0.905075513537938
ENSG00000078098	0.540064346870994	23.1323190088169	2	1	1	FALSE	0.850882822896289
ENSG00000078114	0.687056920023694	47.8725996891762	5	5	5.0006115160765	FALSE	0.903586461260015
ENSG00000078124	0.301272866335668	83.1095071009615	1	1	1	FALSE	0.835276857077516
ENSG00000078142	0.0823696287959542	1287.0084765322	8	7	7.00048914706629	FALSE	0.835276857077516
ENSG00000078269	0.647110053451395	241.093146681671	9	8	17.0245101413109	FALSE	0.891975698058624
ENSG00000078328	0.267993250090089	211.640845749944	3	3	3	FALSE	0.835276857077516
ENSG00000078399	0.426373756797088	46.6965755538116	1	1	1	FALSE	0.839169279147682
ENSG00000078403	0.53507934538623	24.0404069188222	1	1	1	FALSE	0.850757840316483
ENSG00000078487	0.379050579363199	59.2641450986181	1	1	1	FALSE	0.835276857077516
ENSG00000078549	0.198456746363369	120.944498704924	1	1	1	FALSE	0.835276857077516
ENSG00000078579	0.0579272858859745	513.737267036891	2	2	2.00281828207328	FALSE	0.835276857077516
ENSG00000078618	NA	NA	NA	NA	NA	NA	NA
ENSG00000078674	0.202340554689994	723.267371606266	5	5	7.00342840186336	FALSE	0.835276857077516
ENSG00000078725	0.794089779205495	1.26628418105721	1	1	1	FALSE	0.918486811528163
ENSG00000078747	0.157656695555247	138.277200043621	1	1	1.00012223444567	FALSE	0.835276857077516
ENSG00000078795	0.33802825991947	819.359507193901	4	4	15.0045269519092	FALSE	0.835276857077516
ENSG00000078804	0.414049452869709	49.8643839230219	1	1	1.00085605967959	FALSE	0.835276857077516
ENSG00000078808	0.0826838413112316	449.701488689432	2	2	2.00024443901247	FALSE	0.835276857077516
ENSG00000078814	0.846774415538591	81.825733937297	15	15	39.0023226039753	FALSE	0.93304353584123
ENSG00000078900	0.464994020494747	192.95306336302	5	5	5.00575895064298	FALSE	0.839337402198927
ENSG00000078967	0.408556317096432	51.2741114320292	1	1	1.00024443901247	FALSE	0.835276857077516
ENSG00000079112	0.820131581537411	8.60218632809535	2	2	3	FALSE	0.922924412559511
ENSG00000079150	0.554288921578836	604.014481482035	2	2	27	FALSE	0.856671629273166
ENSG00000079156	0.884568354683058	3.10891922813013	3	2	2.00012224938875	FALSE	0.951345434558085
ENSG00000079246	NA	NA	NA	NA	NA	NA	NA
ENSG00000079257	0.0244861277436002	1494.27333474495	1	1	4	FALSE	0.835276857077516
ENSG00000079277	0.974711648563223	0.186783416752399	4	4	4.00012218963832	FALSE	0.985913846204891
ENSG00000079308	0.147258270734583	142.934379239039	1	1	1	FALSE	0.835276857077516
ENSG00000079313	0.718259372398899	18.9311800243175	2	2	2.00012220457045	FALSE	0.911833596647684
ENSG00000079387	0.169021945378311	133.295981686015	1	1	1	FALSE	0.835276857077516
ENSG00000079393	0.177171754488732	1737.77974636598	4	4	24.007700770077	FALSE	0.835276857077516
ENSG00000079432	0.198986841405301	755.664569472851	7	6	7.00624104844007	FALSE	0.835276857077516
ENSG00000079459	0.498855199492847	42.6888112663795	2	2	2	FALSE	0.84203198298821
ENSG00000079557	0.966609114028883	0.962524080819252	4	3	11	FALSE	0.982697254791505
ENSG00000079616	0.75359462996118	22.8182779288344	4	4	4.00097847358121	FALSE	0.918486811528163
ENSG00000079691	0.189026139580306	266.283148079379	2	2	2	FALSE	0.835276857077516
ENSG00000079739	0.694283317809654	33.7077153577108	3	3	3	FALSE	0.906065071897501
ENSG00000079819	0.119106239132256	372.159667230056	1	1	2	FALSE	0.835276857077516
ENSG00000079931	0.643265207974974	91.881912783568	5	5	6.00036674816626	FALSE	0.890582836142618
ENSG00000080007	0.947642074352387	0.618162003673787	2	2	2	FALSE	0.976927224369221
ENSG00000080031	0.801894511242914	363.356238652261	11	11	93.0009776365636	FALSE	0.919285944041382
ENSG00000080166	0.779981853067216	52.2629658673999	7	6	11	FALSE	0.918486811528163
ENSG00000080189	0.5103483525679	126.606263674534	1	1	5	FALSE	0.845587300762805
ENSG00000080224	0.135219939339009	148.52629818006	1	1	1	FALSE	0.835276857077516
ENSG00000080293	0.363829657694247	63.6087785308088	1	1	1	FALSE	0.835276857077516
ENSG00000080371	0.488528162229019	32.7338926556535	1	1	1	FALSE	0.839337402198927
ENSG00000080493	0.95845271557878	0.772737876793959	3	3	4	FALSE	0.981686682678019
ENSG00000080503	0.0568733474889147	820.544611472291	3	3	3	FALSE	0.835276857077516
ENSG00000080511	0.319920816420533	190.020268679003	3	3	4	FALSE	0.835276857077516
ENSG00000080546	0.784596442537181	10.8451535629306	2	2	2	FALSE	0.918486811528163
ENSG00000080561	0.382135109256946	58.3400195634945	2	1	1	FALSE	0.835276857077516
ENSG00000080573	0.374268939291177	174.013613543372	4	3	3.00355137238053	FALSE	0.835276857077516
ENSG00000080608	0.103640281813516	3887.94555353973	8	8	24.0012231817667	FALSE	0.835276857077516
ENSG00000080618	0.889108584172135	5.21257341162254	3	3	7	FALSE	0.953456581997802
ENSG00000080815	NA	NA	NA	NA	NA	NA	NA
ENSG00000080823	0.670851061425037	681.162519383535	7	7	153.282164429464	FALSE	0.899547095029157
ENSG00000080839	0.379034575239731	59.2695562500459	1	1	1.00134589502019	FALSE	0.835276857077516
ENSG00000080910	0.510042749332926	241.305947961774	3	3	11.0035482111012	FALSE	0.845587300762805
ENSG00000080986	NA	NA	NA	NA	NA	NA	NA
ENSG00000081014	0.908449456154213	1.90270853162445	3	2	2	FALSE	0.963193239122014
ENSG00000081051	0.768881716403527	14.9693190722949	2	2	3	FALSE	0.918486811528163
ENSG00000081087	0.311461844276976	162.0352184806	2	2	4.01582835703663	FALSE	0.835276857077516
ENSG00000081148	0.63114401980973	57.0600276606596	3	3	4	FALSE	0.885939599064078
ENSG00000081154	NA	NA	NA	NA	NA	NA	NA
ENSG00000081177	0.155092046798334	139.405992070007	1	1	1	FALSE	0.835276857077516
ENSG00000081181	0.15220683688298	477.118268662631	3	3	4	FALSE	0.835276857077516
ENSG00000081237	0.430030086601863	56.9747841576913	2	2	2.00122503981379	FALSE	0.839337402198927
ENSG00000081248	0.324844409096171	209.405016455912	3	3	3.0003666585187	FALSE	0.835276857077516
ENSG00000081377	0.237609074979277	131.070311856684	2	2	2	FALSE	0.835276857077516
ENSG00000081692	0.23285025018505	107.440526356454	1	1	1	FALSE	0.835276857077516
ENSG00000081721	0.623576261258964	11.7325469255465	1	1	1	FALSE	0.881305952950613
ENSG00000081760	0.103987391010627	682.450650989383	5	5	5.0002444091409	FALSE	0.835276857077516
ENSG00000081791	0.131837448098888	530.881085786399	3	3	4	FALSE	0.835276857077516
ENSG00000081800	0.940192087509219	4.86847118451166	3	3	14	FALSE	0.974253618148306
ENSG00000081803	NA	NA	NA	NA	NA	NA	NA
ENSG00000081842	0.763369385288486	2.14995705554822	1	1	1	FALSE	0.918486811528163
ENSG00000081853	0.960062662449584	0.0019465346314249	1	1	1	FALSE	0.982006280842064
ENSG00000081985	0.0952025816480975	421.803306740872	2	2	2	FALSE	0.835276857077516
ENSG00000082068	0.205556912616979	227.060698769124	1	1	1	FALSE	0.835276857077516
ENSG00000082126	0.565860085402488	195.830485287343	3	3	14	FALSE	0.862970896034911
ENSG00000082146	0.72764086893816	3.64293215930462	1	1	1	FALSE	0.915609743730033
ENSG00000082175	0.181525593755902	127.949231116568	1	1	1	FALSE	0.835276857077516
ENSG00000082196	0.0906404151399041	1761.19643300759	2	2	9	FALSE	0.835276857077516
ENSG00000082212	0.322825231684571	76.0918258993728	1	1	1	FALSE	0.835276857077516
ENSG00000082269	0.462860433275164	147.197962785978	6	4	4.00036688271982	FALSE	0.839337402198927
ENSG00000082293	0.955094906120191	0.447540596003455	3	2	2	FALSE	0.980477185548166
ENSG00000082438	0.164529685017824	296.654951861628	2	2	2.00036697247706	FALSE	0.835276857077516
ENSG00000082497	0.393357740568346	55.3096665507282	1	1	1	FALSE	0.835276857077516
ENSG00000082515	0.499585820208474	30.524628559491	1	1	1	FALSE	0.84203198298821
ENSG00000082516	0.160607877493994	370.530159723142	3	3	3	FALSE	0.835276857077516
ENSG00000082556	0.0989572992393937	409.267179967228	2	2	2.00330787980759	FALSE	0.835276857077516
ENSG00000082684	0.914245082264986	1.9438015140046	3	3	3.01737881874624	FALSE	0.964440778236745
ENSG00000082898	NA	NA	NA	NA	NA	NA	NA
ENSG00000082996	0.766633869408501	2.03902553865157	1	1	1.00012235409274	FALSE	0.918486811528163
ENSG00000083067	0.624004565155328	25.5202912107422	3	2	2.00024446889133	FALSE	0.881305952950613
ENSG00000083093	0.254002199629602	385.90216773781	5	5	5	FALSE	0.835276857077516
ENSG00000083097	0.594978326783059	38.3229646843514	5	2	2.00012242899118	FALSE	0.872598873680782
ENSG00000083123	0.0507867601666169	957.426515180066	3	3	4	FALSE	0.835276857077516
ENSG00000083168	0.94561749630801	1.69689154909925	1	1	6	FALSE	0.975902056144378
ENSG00000083223	NA	NA	NA	NA	NA	NA	NA
ENSG00000083290	0.630215739182033	29.0307452059482	2	2	2	FALSE	0.885401857565316
ENSG00000083444	0.501503778117668	203.366140747514	8	8	9.01668661091304	FALSE	0.84203198298821
ENSG00000083454	0.777323961211232	11.7903387095446	2	2	2	FALSE	0.918486811528163
ENSG00000083457	0.843593569329019	18.403600583998	6	6	8	FALSE	0.931572229487051
ENSG00000083520	0.889654076125147	13.0516627441113	8	8	11.0031852854089	FALSE	0.953866729510654
ENSG00000083535	0.639684092466014	97.4225649778416	6	6	8.00122367583246	FALSE	0.888533189321808
ENSG00000083544	0.475611333206656	35.4211230349934	1	1	1.00012226433549	FALSE	0.839337402198927
ENSG00000083642	0.160791398885503	835.395195742851	3	3	7.02049273492611	FALSE	0.835276857077516
ENSG00000083782	0.368844933735495	108.275774576457	2	2	3	FALSE	0.835276857077516
ENSG00000083799	NA	NA	NA	NA	NA	NA	NA
ENSG00000083807	0.732579849395123	46.0410721262157	3	3	6	FALSE	0.917772382043751
ENSG00000083817	0.806389675435714	0.999472002458388	1	1	1	FALSE	0.919756863308218
ENSG00000083828	0.810702675854186	0.910941145514692	1	1	1.00061132167747	FALSE	0.92088504711253
ENSG00000083838	0.254721004621001	114.303916502319	2	2	2	FALSE	0.835276857077516
ENSG00000083937	0.384107630199689	57.8474931938377	1	1	1.0008572128337	FALSE	0.835276857077516
ENSG00000084070	0.334728782276126	72.3388906659874	1	1	1.00012218963832	FALSE	0.835276857077516
ENSG00000084072	0.440968771387739	43.2217845921446	1	1	1	FALSE	0.839337402198927
ENSG00000084073	0.032082584673446	5356.89862927394	6	5	18.0242346319648	FALSE	0.835276857077516
ENSG00000084090	0.771687397184235	1.87722838588758	1	1	1	FALSE	0.918486811528163
ENSG00000084092	0.199381798297031	120.577118519527	1	1	1	FALSE	0.835276857077516
ENSG00000084110	0.273023346772063	674.304792995245	6	6	8	FALSE	0.835276857077516
ENSG00000084112	0.0798447606184186	630.289178502585	2	2	2	FALSE	0.835276857077516
ENSG00000084207	0.102858605760711	935.855639477872	2	2	8.00268914286524	FALSE	0.835276857077516
ENSG00000084444	NA	NA	NA	NA	NA	NA	NA
ENSG00000084453	0.879077585181924	9.91967751501261	6	6	8.00012223444567	FALSE	0.949221456377484
ENSG00000084463	0.580712967789404	17.0169279498645	1	1	1	FALSE	0.86793160774824
ENSG00000084674	0.488459869815442	61.3020403681926	3	3	3	FALSE	0.839337402198927
ENSG00000084676	0.485085845996127	33.4361778187083	1	1	1	FALSE	0.839337402198927
ENSG00000084693	0.806871969989483	11.7262390813938	3	3	3	FALSE	0.919756863308218
ENSG00000084734	0.323317257409822	3027.94325846061	6	6	45.001466813348	FALSE	0.835276857077516
ENSG00000084754	0.309801059382825	80.2822118810422	1	1	1	FALSE	0.835276857077516
ENSG00000084764	0.761110570256797	13.6483272541066	1	1	2.00220183486239	FALSE	0.918486811528163
ENSG00000084774	0.0509627508649888	839.867150461899	3	3	3.00110091743119	FALSE	0.835276857077516
ENSG00000085063	0.707560255389111	4.73847622688835	1	1	1	FALSE	0.907564665497407
ENSG00000085117	0.311049717735354	79.8659297453443	1	1	1	FALSE	0.835276857077516
ENSG00000085185	NA	NA	NA	NA	NA	NA	NA
ENSG00000085224	NA	NA	NA	NA	NA	NA	NA
ENSG00000085265	0.811936966066163	99.2705275804147	6	5	33	FALSE	0.921095504816568
ENSG00000085276	0.771020206128138	1.89797037811243	1	1	1	FALSE	0.918486811528163
ENSG00000085365	0.515901755685185	27.3814951408273	1	1	1	FALSE	0.846388095299466
ENSG00000085377	NA	NA	NA	NA	NA	NA	NA
ENSG00000085382	0.240284775119738	104.647514867128	1	1	1.00048971596474	FALSE	0.835276857077516
ENSG00000085415	0.938267898838544	2.23779306592256	3	3	8	FALSE	0.973595683569154
ENSG00000085449	0.457615929551513	39.3643032120525	1	1	1	FALSE	0.839337402198927
ENSG00000085465	0.268817815905121	451.987270067743	4	4	6	FALSE	0.835276857077516
ENSG00000085491	0.283742916022538	821.499660259725	8	8	13.0004891171436	FALSE	0.835276857077516
ENSG00000085511	NA	NA	NA	NA	NA	NA	NA
ENSG00000085514	0.451984129495343	40.6344050673911	1	1	1	FALSE	0.839337402198927
ENSG00000085552	0.923786572555119	4.85365446974585	7	7	8.00122265845881	FALSE	0.968142521941568
ENSG00000085719	0.244378692313883	273.414902147212	3	3	4	FALSE	0.835276857077516
ENSG00000085733	0.295137334398173	85.1039447514882	1	1	1	FALSE	0.835276857077516
ENSG00000085741	0.397284631535066	243.911365001573	3	3	3.01161928306551	FALSE	0.835276857077516
ENSG00000085760	0.103872736906939	764.266766867926	7	4	4.00012227928589	FALSE	0.835276857077516
ENSG00000085831	0.96537300932684	0.120509697022278	3	3	3.0002444091409	FALSE	0.982360068313325
ENSG00000085832	0.10086076505473	388.938374663049	2	2	2	FALSE	0.835276857077516
ENSG00000085840	0.143203563281776	323.027534037151	2	2	2	FALSE	0.835276857077516
ENSG00000085871	0.0405828706371968	6489.08599705076	2	2	23	FALSE	0.835276857077516
ENSG00000085978	0.487646849827826	32.8433306665424	1	1	1	FALSE	0.839337402198927
ENSG00000085982	0.723375185462707	351.711384863436	11	10	52.2404876246768	FALSE	0.914344475449727
ENSG00000085998	0.340519968519067	227.984583307179	5	5	5	FALSE	0.835276857077516
ENSG00000085999	0.5975834315122	151.369284896275	6	6	9	FALSE	0.873588209845929
ENSG00000086015	0.531234134885907	215.187834272518	5	5	9	FALSE	0.849187484068477
ENSG00000086102	0.388647584677025	258.931816075945	4	4	5	FALSE	0.835276857077516
ENSG00000086159	0.150767020838154	141.343228415772	1	1	1	FALSE	0.835276857077516
ENSG00000086189	0.706114467699924	43.9430104703915	3	3	5.00036683785767	FALSE	0.907564665497407
ENSG00000086200	0.563354460104614	23.7368013429885	4	2	2.00012226433549	FALSE	0.861449976177233
ENSG00000086205	NA	NA	NA	NA	NA	NA	NA
ENSG00000086232	0.693054204677988	20.997299778371	2	2	2	FALSE	0.906065071897501
ENSG00000086288	0.566168931276225	167.694371886214	3	3	14	FALSE	0.863281054861383
ENSG00000086504	0.447933036885666	41.5776283365194	1	1	1.00061132167747	FALSE	0.839337402198927
ENSG00000086506	0.51295497832213	27.9495971016339	1	1	1	FALSE	0.846388095299466
ENSG00000086544	0.244675379463521	261.578332811358	2	2	3	FALSE	0.835276857077516
ENSG00000086570	0.14700169455791	1113.49521711504	4	3	8.00061102285225	FALSE	0.835276857077516
ENSG00000086696	0.919401548966732	5.17670288052656	3	3	7	FALSE	0.96664119181666
ENSG00000086730	0.414236374909646	49.8442289145127	1	1	1.00134589502019	FALSE	0.835276857077516
ENSG00000086758	0.290459095435574	169.177614098957	5	2	3.00097787556533	FALSE	0.835276857077516
ENSG00000086827	0.626206120058857	11.4486869295114	1	1	1	FALSE	0.882185386003743
ENSG00000086967	0.541011946324751	1631.71451614828	13	13	93.0009784735812	FALSE	0.850882822896289
ENSG00000087008	0.189080339661361	138.001441693203	2	2	2	FALSE	0.835276857077516
ENSG00000087053	0.156293754007365	202.642146461435	1	1	1	FALSE	0.835276857077516
ENSG00000087074	0.320175127390958	76.925319863485	1	1	1.00195886385896	FALSE	0.835276857077516
ENSG00000087076	0.128869423691106	2549.39014256721	3	3	35.0001222045705	FALSE	0.835276857077516
ENSG00000087077	0.015930111476929	18021.887978523	8	8	54.0308633148388	FALSE	0.835276857077516
ENSG00000087085	0.496293655845651	42.652599266893	1	1	2.00588235294118	FALSE	0.84203198298821
ENSG00000087088	0.142026462541724	303.263071171492	2	2	2.00085588028578	FALSE	0.835276857077516
ENSG00000087111	0.658581068489653	43.1173908235075	3	3	3	FALSE	0.895493524113526
ENSG00000087116	0.830944214133356	24.1045850626477	3	3	9.000366703337	FALSE	0.925469913278203
ENSG00000087157	0.963312445690955	0.176353399830093	2	2	3.000366703337	FALSE	0.982006280842064
ENSG00000087191	0.72436706743417	14.7096510404696	2	2	2	FALSE	0.914410699838541
ENSG00000087206	0.0663224254770416	779.830702681729	3	3	3.00024446889133	FALSE	0.835276857077516
ENSG00000087237	0.177499036321298	282.486037685555	2	2	2	FALSE	0.835276857077516
ENSG00000087253	0.389603007349241	56.3303167958227	1	1	1	FALSE	0.835276857077516
ENSG00000087263	0.168549926573271	133.501965456408	1	1	1	FALSE	0.835276857077516
ENSG00000087266	0.101958102779449	402.090819202294	2	2	2.00012220457045	FALSE	0.835276857077516
ENSG00000087269	0.334873618880444	72.3096452208573	1	1	1	FALSE	0.835276857077516
ENSG00000087299	0.487065823409629	33.0357838768956	1	1	1	FALSE	0.839337402198927
ENSG00000087301	0.844422513463319	5.54923118790518	3	2	2.00073446929814	FALSE	0.932011053266598
ENSG00000087303	0.910623316022042	1.70819276142447	1	1	2.00146735143067	FALSE	0.963471285974893
ENSG00000087338	0.0827912439385377	643.309828470043	3	3	3.00183562628297	FALSE	0.835276857077516
ENSG00000087502	NA	NA	NA	NA	NA	NA	NA
ENSG00000087842	0.504768461984851	29.5192152708466	1	1	1	FALSE	0.843341469962442
ENSG00000087884	0.449934658776272	41.1164755951558	1	1	1	FALSE	0.839337402198927
ENSG00000087903	0.501274924900177	30.1760404403764	2	1	1.00036674816626	FALSE	0.84203198298821
ENSG00000087995	0.694953501210945	148.057411947478	3	3	26	FALSE	0.906065071897501
ENSG00000088038	NA	NA	NA	NA	NA	NA	NA
ENSG00000088179	0.330675294802367	73.6162353036838	1	1	1	FALSE	0.835276857077516
ENSG00000088205	NA	NA	NA	NA	NA	NA	NA
ENSG00000088256	0.321395202128342	76.5487073210577	1	1	1	FALSE	0.835276857077516
ENSG00000088280	0.299947285878221	218.892112140918	3	3	3.00024437927664	FALSE	0.835276857077516
ENSG00000088298	0.70660730631178	34.9636187467699	3	3	4	FALSE	0.907564665497407
ENSG00000088305	0.240890856616743	176.769450969203	2	2	2.00073352623331	FALSE	0.835276857077516
ENSG00000088320	0.588185300291558	39.6189502453099	2	2	2.00012220457045	FALSE	0.86952827087711
ENSG00000088386	0.508680233587865	125.722716104494	4	4	4.00048971596474	FALSE	0.845087489824216
ENSG00000088451	0.12638507520092	609.655783770444	3	3	6	FALSE	0.835276857077516
ENSG00000088543	0.266391883882046	157.4239778731	2	2	2	FALSE	0.835276857077516
ENSG00000088682	0.674270781591373	7.0149472297354	1	1	1	FALSE	0.899897695615917
ENSG00000088726	0.653734355962078	8.72658908217267	1	1	1	FALSE	0.893888356757369
ENSG00000088727	0.624190052614398	185.828965175187	7	7	14	FALSE	0.881305952950613
ENSG00000088756	0.792598552810389	9.47919529426064	2	2	2	FALSE	0.918486811528163
ENSG00000088782	0.672379856736516	7.16520403678529	1	1	1	FALSE	0.899547095029157
ENSG00000088812	0.644568001814891	29.8352289997833	2	2	2.01037293158805	FALSE	0.891502343642688
ENSG00000088827	0.0407323102177364	6689.3551968018	20	20	26.0053806634032	FALSE	0.835276857077516
ENSG00000088832	0.142322270621245	452.586506679796	2	2	3.00956776176379	FALSE	0.835276857077516
ENSG00000088836	0.391809877395809	90.3443141320207	3	3	3	FALSE	0.835276857077516
ENSG00000088882	0.531535456390958	86.4937251149346	3	3	3.00012220457045	FALSE	0.849187484068477
ENSG00000088888	0.57207226783845	42.7389970988398	2	2	2	FALSE	0.866628542118021
ENSG00000088926	0.786486697586288	189.862921831376	4	3	39	FALSE	0.918486811528163
ENSG00000088930	NA	NA	NA	NA	NA	NA	NA
ENSG00000088970	0.909061426049794	2.20917799278665	3	3	3	FALSE	0.963193239122014
ENSG00000089006	NA	NA	NA	NA	NA	NA	NA
ENSG00000089012	0.126117397373565	341.630349596011	2	2	2	FALSE	0.835276857077516
ENSG00000089022	0.257816009493193	98.1875113861402	1	1	1	FALSE	0.835276857077516
ENSG00000089041	0.911249554306058	4.3483718885861	4	4	4	FALSE	0.963471285974893
ENSG00000089050	NA	NA	NA	NA	NA	NA	NA
ENSG00000089053	0.612873419208255	57.8296165173528	3	3	3	FALSE	0.877842407055701
ENSG00000089060	0.552323553597921	510.607771022745	5	5	22	FALSE	0.856328391146604
ENSG00000089094	0.120053324131067	556.873151172402	3	3	3.00688490701915	FALSE	0.835276857077516
ENSG00000089101	0.0859507209121018	1929.51326576229	4	4	14	FALSE	0.835276857077516
ENSG00000089127	0.860849793398826	8.03905202477359	5	4	9	FALSE	0.938499313411803
ENSG00000089154	0.389481118678847	56.3708398740212	2	1	1	FALSE	0.835276857077516
ENSG00000089159	0.94560755307333	10.0434475380421	3	3	38.0015909925346	FALSE	0.975902056144378
ENSG00000089163	0.320276840509085	76.9065177580689	1	1	1	FALSE	0.835276857077516
ENSG00000089169	0.64623406062068	9.42025562813084	1	1	1	FALSE	0.891975698058624
ENSG00000089177	0.686352154896808	69.7596302660682	3	2	6	FALSE	0.903552612092177
ENSG00000089195	0.92999594245169	0.0182049975539496	1	1	1	FALSE	0.970436414672925
ENSG00000089199	0.515851920121003	27.412773871921	1	1	1.00887573964497	FALSE	0.846388095299466
ENSG00000089234	0.477474343126986	35.0257932661887	1	1	1	FALSE	0.839337402198927
ENSG00000089248	0.686724127823395	6.11331504970202	1	1	1.00097799511002	FALSE	0.903586461260015
ENSG00000089250	0.786951311518698	1.44166482186578	1	1	1.00012220457045	FALSE	0.918486811528163
ENSG00000089351	0.719169243225097	18.7742364594309	2	2	2	FALSE	0.912403132433292
ENSG00000089356	0.621409052165933	11.9028523066145	1	1	1	FALSE	0.881147178493365
ENSG00000089472	0.0822560560225847	655.400530979343	3	2	2	FALSE	0.835276857077516
ENSG00000089558	0.466874609405823	137.671882789259	5	5	5.00318110225671	FALSE	0.839337402198927
ENSG00000089597	0.0842866062566217	641.139789392481	2	2	2	FALSE	0.835276857077516
ENSG00000089639	0.519603298058287	96.5698455063816	4	4	4.00354811919682	FALSE	0.847739004559568
ENSG00000089692	0.29497841787989	394.387201173033	2	2	5	FALSE	0.835276857077516
ENSG00000089818	0.361014155808523	64.4334457868977	1	1	1	FALSE	0.835276857077516
ENSG00000089876	0.367819996994909	277.080066257552	5	4	5.00048923679061	FALSE	0.835276857077516
ENSG00000090006	0.916878659569342	49.5761068870947	9	9	156.08070026761	FALSE	0.965248903186509
ENSG00000090013	0.904458030414601	6.10776372059739	4	4	9.00134454910017	FALSE	0.961625941291264
ENSG00000090020	0.103774628944829	636.698232648275	2	2	2.00183430892075	FALSE	0.835276857077516
ENSG00000090060	NA	NA	NA	NA	NA	NA	NA
ENSG00000090097	0.362666396722839	63.9493110697607	1	1	1.00012220457045	FALSE	0.835276857077516
ENSG00000090263	0.12130942528559	155.2162781697	1	1	1	FALSE	0.835276857077516
ENSG00000090266	0.763875632342678	49.7166484118047	3	3	8	FALSE	0.918486811528163
ENSG00000090339	0.431654864192481	74.9976650526272	2	2	3	FALSE	0.839337402198927
ENSG00000090376	0.473990862419366	492.063966911025	4	4	14.0024470818549	FALSE	0.839337402198927
ENSG00000090382	0.807385835414728	13.2089164183773	2	2	3	FALSE	0.919756863308218
ENSG00000090402	0.695519616582054	197.558870966312	15	14	20.0102865261901	FALSE	0.906065071897501
ENSG00000090432	0.346725688780359	68.3149867510044	1	1	1.00085595500122	FALSE	0.835276857077516
ENSG00000090470	0.894863780499549	2.58403262293765	2	2	2	FALSE	0.957181892227672
ENSG00000090512	0.692103875578443	207.029550382271	3	3	21.0720009863149	FALSE	0.905944382154095
ENSG00000090530	0.31461199052471	78.7272776129508	1	1	1	FALSE	0.835276857077516
ENSG00000090534	0.885882994300616	5.02552350080531	3	3	4	FALSE	0.951568544402959
ENSG00000090539	0.291166253464799	86.3879068349856	1	1	1.00024446889133	FALSE	0.835276857077516
ENSG00000090581	0.771954232299864	14.3960307006102	3	3	3	FALSE	0.918486811528163
ENSG00000090615	0.300322261090386	102.171286642394	2	2	2.00012220457045	FALSE	0.835276857077516
ENSG00000090621	0.921585197781717	1.84035537878811	1	1	3.00771680548751	FALSE	0.967357799002805
ENSG00000090661	0.512610548825898	449.753518011273	6	6	14.0008554319932	FALSE	0.846388095299466
ENSG00000090686	0.282090297096762	89.4485703343531	1	1	1	FALSE	0.835276857077516
ENSG00000090857	0.994130755944185	0.024253485878782	5	5	39	FALSE	0.996949331865144
ENSG00000090861	0.593969780730071	84.9127563153963	3	3	5	FALSE	0.872199974035815
ENSG00000090863	0.0480176820695653	596.363780669418	1	1	5	FALSE	0.835276857077516
ENSG00000090932	0.0710624602148977	804.41874695158	3	3	4	FALSE	0.835276857077516
ENSG00000090989	0.316273078995447	97.5504291501512	2	2	2	FALSE	0.835276857077516
ENSG00000091009	0.61154159864749	119.343694828903	2	2	8.02036592290446	FALSE	0.877228879237594
ENSG00000091039	0.151774410368473	140.908415303183	1	1	1	FALSE	0.835276857077516
ENSG00000091106	0.585892764414022	99.2774407753844	4	3	8	FALSE	0.868951382323075
ENSG00000091127	0.172719488158844	191.599719977595	3	3	3	FALSE	0.835276857077516
ENSG00000091128	0.551143715251955	201.685281469077	7	7	9	FALSE	0.856328391146604
ENSG00000091136	0.467472740331593	129.74612323861	4	4	4.000366703337	FALSE	0.839337402198927
ENSG00000091138	0.282206402885469	89.5653187397406	1	1	1	FALSE	0.835276857077516
ENSG00000091140	0.256092980962632	98.803250124268	1	1	1	FALSE	0.835276857077516
ENSG00000091157	0.229758660031105	108.603867265387	1	1	1	FALSE	0.835276857077516
ENSG00000091181	0.193509065741983	246.648967964854	2	2	2	FALSE	0.835276857077516
ENSG00000091317	0.774937657392252	17.0412331160009	3	3	3.00799610801469	FALSE	0.918486811528163
ENSG00000091409	0.459034506982437	55.0882038211234	2	2	2	FALSE	0.839337402198927
ENSG00000091428	0.196117595368769	229.446863099318	1	1	1.00024458847988	FALSE	0.835276857077516
ENSG00000091436	NA	NA	NA	NA	NA	NA	NA
ENSG00000091483	0.68573065318987	64.281280694694	7	7	7.00134573036457	FALSE	0.903380878216495
ENSG00000091490	0.608186793652211	71.8120499049407	2	2	4	FALSE	0.875886940322266
ENSG00000091527	0.604225954908078	13.9657116778536	1	1	1	FALSE	0.874472850276454
ENSG00000091583	0.246556154173018	401.639289262649	5	5	5.00012230919765	FALSE	0.835276857077516
ENSG00000091592	0.485580468947762	52.5021701070553	2	2	3	FALSE	0.839337402198927
ENSG00000091622	0.732984491315822	31.5516377197566	4	3	4.00403993228837	FALSE	0.917772382043751
ENSG00000091640	0.173191033077783	131.517559348453	1	1	1.00024443901247	FALSE	0.835276857077516
ENSG00000091651	0.925530073821043	1.16156065142158	2	2	2	FALSE	0.969101145481034
ENSG00000091704	0.632330892961297	285.790927943208	7	7	20	FALSE	0.886924441905775
ENSG00000091732	0.454174714999112	54.1623723946632	3	2	2	FALSE	0.839337402198927
ENSG00000091831	0.521674309440232	26.3814511615886	1	1	1	FALSE	0.848212996179638
ENSG00000091844	0.370307231417487	61.7375132128237	1	1	1	FALSE	0.835276857077516
ENSG00000091879	0.49053533520141	246.823931232863	3	3	8.01102130786187	FALSE	0.839337402198927
ENSG00000091947	0.823124728224742	7.99933685169646	3	3	3	FALSE	0.923040950886357
ENSG00000091986	0.736082124259544	3.23989886777955	1	1	1	FALSE	0.918486811528163
ENSG00000092009	0.586739073088394	192.561077791575	6	6	18	FALSE	0.869426294458902
ENSG00000092020	0.836903361738546	9.1359285805015	5	4	4.00097955185503	FALSE	0.928012408348188
ENSG00000092036	0.606228837644213	36.2641613949207	2	2	2	FALSE	0.875592559752583
ENSG00000092054	0.734511712758211	23.3417274416117	4	3	3	FALSE	0.918486811528163
ENSG00000092067	0.29573325376195	84.8858952166984	1	1	1.00012220457045	FALSE	0.835276857077516
ENSG00000092068	0.433934868634156	126.481812531596	3	3	3	FALSE	0.839337402198927
ENSG00000092094	0.0863907198251825	672.568930098626	2	2	3	FALSE	0.835276857077516
ENSG00000092098	0.376231851988757	60.0563621829734	1	1	1	FALSE	0.835276857077516
ENSG00000092200	0.084856510446245	674.819408816952	2	2	3	FALSE	0.835276857077516
ENSG00000092201	0.222516824409023	239.258344866866	1	1	1.00012233912405	FALSE	0.835276857077516
ENSG00000092295	0.879407001064198	13.7252838551016	7	7	10.0003666734618	FALSE	0.949221456377484
ENSG00000092439	0.191585238092472	222.232574155146	2	2	2.00012226433549	FALSE	0.835276857077516
ENSG00000092445	0.659612761989059	8.21263029216241	1	1	1	FALSE	0.895493524113526
ENSG00000092470	0.424914066623451	60.376750679637	1	1	2	FALSE	0.838395563289502
ENSG00000092529	0.313223990380684	174.542854166802	2	2	4	FALSE	0.835276857077516
ENSG00000092621	0.963352359084436	0.00138105936619987	1	1	1	FALSE	0.982006280842064
ENSG00000092820	0.333743141500904	72.6435072842217	1	1	1.00012221950623	FALSE	0.835276857077516
ENSG00000092850	0.106728674800484	162.460424595807	1	1	1	FALSE	0.835276857077516
ENSG00000092853	0.140786219380321	145.923858198319	4	1	1	FALSE	0.835276857077516
ENSG00000092929	0.321344284958851	1349.72846728707	12	12	17.0199756667361	FALSE	0.835276857077516
ENSG00000092931	0.140460849472034	1198.27700327829	3	3	8	FALSE	0.835276857077516
ENSG00000092978	0.116367776641239	157.300746270093	1	1	1	FALSE	0.835276857077516
ENSG00000093009	0.794317295242056	16.3627665326456	4	4	4.00012220457045	FALSE	0.918486811528163
ENSG00000093010	0.36430354631601	63.4731603107992	2	1	1.00012220457045	FALSE	0.835276857077516
ENSG00000093072	0.222626492619002	225.973566424318	2	2	2.00024443901247	FALSE	0.835276857077516
ENSG00000093134	0.500126987689581	54.9362896575591	2	2	2	FALSE	0.84203198298821
ENSG00000093144	0.471792071717106	118.845982595217	3	3	3	FALSE	0.839337402198927
ENSG00000093167	1	0.0021618153505482	5	5	12	FALSE	1
ENSG00000093183	0.569627216186373	43.2438440293554	2	2	2	FALSE	0.865009047214371
ENSG00000093217	0.47505928342803	45.6365231970465	2	2	2.00024443901247	FALSE	0.839337402198927
ENSG00000094755	0.777910537239907	1.6902030355801	1	1	1	FALSE	0.918486811528163
ENSG00000094880	0.258107170136801	98.0801777904014	1	1	1	FALSE	0.835276857077516
ENSG00000094914	0.453584039763277	144.785399294664	4	4	5	FALSE	0.839337402198927
ENSG00000094963	0.71958031038184	374.679385682671	5	5	80.004894762604	FALSE	0.912403132433292
ENSG00000094975	0.19881674498169	336.01915805038	3	2	3.00073403474431	FALSE	0.835276857077516
ENSG00000095002	0.147023793203815	390.010141395658	3	3	3.0006113217323	FALSE	0.835276857077516
ENSG00000095015	NA	NA	NA	NA	NA	NA	NA
ENSG00000095059	0.820730387796347	0.742620379846302	1	1	1	FALSE	0.922924412559511
ENSG00000095066	0.817820041013171	0.789238326624789	1	1	1.00012220457045	FALSE	0.922629518263872
ENSG00000095110	0.0334835762247645	653.222513112088	3	3	3	FALSE	0.835276857077516
ENSG00000095209	0.850056974158473	6.51013889131281	2	2	3	FALSE	0.934172440049289
ENSG00000095261	0.372616666771124	205.327709660622	5	4	4.00097847358121	FALSE	0.835276857077516
ENSG00000095303	0.587957203960733	16.0370150071154	2	1	1	FALSE	0.86952827087711
ENSG00000095319	0.489698906937552	42.8754809957963	2	2	2.00012220457045	FALSE	0.839337402198927
ENSG00000095321	0.287825459920621	525.007095956851	6	6	7.00085570090297	FALSE	0.835276857077516
ENSG00000095383	0.527999869775433	239.368888044806	8	8	10	FALSE	0.849166381386394
ENSG00000095397	0.951905726628092	0.515955356806488	2	2	2.00024443901247	FALSE	0.979055767001901
ENSG00000095485	0.937885564040436	0.829835425780916	2	2	2	FALSE	0.973445769930379
ENSG00000095539	NA	NA	NA	NA	NA	NA	NA
ENSG00000095564	NA	NA	NA	NA	NA	NA	NA
ENSG00000095587	0.541104918678539	196.186973611619	8	8	8	FALSE	0.850882822896289
ENSG00000095596	0.604232711443523	13.8823776948642	1	1	1	FALSE	0.874472850276454
ENSG00000095627	NA	NA	NA	NA	NA	NA	NA
ENSG00000095637	0.463914273429341	37.9581715953745	1	1	1	FALSE	0.839337402198927
ENSG00000095713	0.405038590323404	52.2420868470953	1	1	1.00318744636509	FALSE	0.835276857077516
ENSG00000095739	0.914152591330992	1.98460959903099	3	3	3.00012220457045	FALSE	0.964440778236745
ENSG00000095752	0.344854884871662	69.2449645646102	1	1	1	FALSE	0.835276857077516
ENSG00000095777	0.0791215927600237	2112.46052429372	8	8	10.00367405425	FALSE	0.835276857077516
ENSG00000095787	0.231098753262142	239.338688835534	4	1	1	FALSE	0.835276857077516
ENSG00000095794	0.211422863959317	296.941139761452	3	2	3	FALSE	0.835276857077516
ENSG00000095906	0.766546443049149	2.04255650292744	1	1	1	FALSE	0.918486811528163
ENSG00000095917	0.282471949656934	117.391724725053	1	1	4	FALSE	0.835276857077516
ENSG00000095970	0.28843696615388	87.417965600829	1	1	1	FALSE	0.835276857077516
ENSG00000095981	0.238608617181976	5441.32672318507	2	2	65	FALSE	0.835276857077516
ENSG00000096006	0.126979895867771	152.387732802591	1	1	1.00024449877751	FALSE	0.835276857077516
ENSG00000096060	0.684328420432579	6.25944771823234	1	1	1	FALSE	0.903231773442382
ENSG00000096063	0.565214527419007	24.4290695020392	2	2	2	FALSE	0.862629294597161
ENSG00000096088	0.837890236653839	8.11407949714099	4	4	5	FALSE	0.928531219470846
ENSG00000096093	0.120618810659823	910.92475214514	4	4	7	FALSE	0.835276857077516
ENSG00000096264	0.241252625218852	294.985004584683	3	3	3	FALSE	0.835276857077516
ENSG00000096433	0.337257340079759	1035.52893153463	15	15	16.0017115213945	FALSE	0.835276857077516
ENSG00000096696	0.188650884233132	267.029659485773	2	2	2	FALSE	0.835276857077516
ENSG00000096717	0.221423471636979	275.171810220086	2	2	3.01634261517482	FALSE	0.835276857077516
ENSG00000096872	0.219508367103026	112.574240049513	2	1	1.00048917695977	FALSE	0.835276857077516
ENSG00000096968	0.298192958197585	199.914752881112	4	4	4.00036715212336	FALSE	0.835276857077516
ENSG00000096996	0.140295157311064	927.722850984673	2	2	6	FALSE	0.835276857077516
ENSG00000097007	0.372090985491608	60.9587721523239	1	1	1	FALSE	0.835276857077516
ENSG00000097033	NA	NA	NA	NA	NA	NA	NA
ENSG00000097046	0.597981512179254	59.6151242573654	3	3	3	FALSE	0.873813882948378
ENSG00000099203	0.329896887708339	73.8577293856137	1	1	1	FALSE	0.835276857077516
ENSG00000099219	0.406561909461794	526.421524360415	6	6	13	FALSE	0.835276857077516
ENSG00000099250	0.159117534577399	414.561524368855	3	3	3.00220195469978	FALSE	0.835276857077516
ENSG00000099256	0.838396899854642	6.21655792211026	2	2	2	FALSE	0.928589800447935
ENSG00000099260	0.56572516596226	24.7842004155905	1	1	2.0004888182818	FALSE	0.862970896034911
ENSG00000099282	0.584511021436722	41.1155550746192	3	3	3	FALSE	0.868723036437019
ENSG00000099284	0.223283583990953	111.106304328908	1	1	1	FALSE	0.835276857077516
ENSG00000099308	0.34945782439901	67.8427376680847	1	1	1.00012220457045	FALSE	0.835276857077516
ENSG00000099326	0.310065580753695	80.1944944619253	1	1	1	FALSE	0.835276857077516
ENSG00000099330	0.146364084461709	453.790259598747	2	2	3	FALSE	0.835276857077516
ENSG00000099331	0.923783315704629	0.024013244676546	1	1	1.00048899755501	FALSE	0.968142521941568
ENSG00000099341	0.720009880316177	4.03601414163668	1	1	1	FALSE	0.912555105355824
ENSG00000099377	0.49556933946138	38.8185004491034	2	2	2.00024446889133	FALSE	0.841931490636608
ENSG00000099381	0.362032874567433	64.126822409908	1	1	1.00012220457045	FALSE	0.835276857077516
ENSG00000099385	0.286359060309515	821.628443016052	2	2	11	FALSE	0.835276857077516
ENSG00000099617	0.144118238782055	330.938105894123	2	2	2.00085616438356	FALSE	0.835276857077516
ENSG00000099625	0.296620661128598	903.33253736538	2	2	14.1496093084218	FALSE	0.835276857077516
ENSG00000099795	0.59509430823288	15.0959408850352	1	1	1	FALSE	0.872598873680782
ENSG00000099797	0.157224791454699	138.47850145155	1	1	1.00012220457045	FALSE	0.835276857077516
ENSG00000099800	0.404547755879849	87.2939485410903	1	1	4	FALSE	0.835276857077516
ENSG00000099810	0.0633343295068739	548.210682199759	2	2	2	FALSE	0.835276857077516
ENSG00000099814	0.594834838131703	121.979127146638	5	5	6.00415849832972	FALSE	0.872598873680782
ENSG00000099817	0.283455551074113	89.1400909549366	1	1	1	FALSE	0.835276857077516
ENSG00000099821	0.902136127647938	2.24402379224425	1	1	2.00220183486239	FALSE	0.960841856676082
ENSG00000099840	0.491992326602597	114.851921182977	4	4	4.00012220457045	FALSE	0.839474086562905
ENSG00000099864	0.70591699991308	41.7593895148631	2	2	4.0007333170374	FALSE	0.907564665497407
ENSG00000099875	0.801605068127891	9.82635011088417	3	3	3	FALSE	0.919285944041382
ENSG00000099889	0.329817804910014	73.8818618172095	1	1	1.00012220457045	FALSE	0.835276857077516
ENSG00000099899	0.256627360963179	7073.06463488606	5	5	107.001713586291	FALSE	0.835276857077516
ENSG00000099901	0.406805170264567	51.7360176693173	1	1	1	FALSE	0.835276857077516
ENSG00000099904	0.379769806276642	58.9674894671792	1	1	1.00012220457045	FALSE	0.835276857077516
ENSG00000099917	0.136958485514482	278.401645118282	1	1	1.00012220457045	FALSE	0.835276857077516
ENSG00000099937	0.392306371979086	55.6074168512449	1	1	1	FALSE	0.835276857077516
ENSG00000099940	0.201315776015658	238.131109999573	2	2	2.00097859327217	FALSE	0.835276857077516
ENSG00000099957	0.11310864189638	829.186598675203	4	4	5.00048884815337	FALSE	0.835276857077516
ENSG00000099960	0.321894109693985	96.2727904174559	2	2	2	FALSE	0.835276857077516
ENSG00000099991	0.0767475137528213	510.179093960991	6	4	4.00073345150326	FALSE	0.835276857077516
ENSG00000099994	0.321898885573258	475.913046576213	6	6	10	FALSE	0.835276857077516
ENSG00000099998	0.598835056718006	63.291159262944	3	3	4.00134459385273	FALSE	0.874128124770775
ENSG00000100003	0.215548141614899	147.974335573531	2	2	2	FALSE	0.835276857077516
ENSG00000100012	0.358176819371388	463.403109662928	5	5	8.00012220457045	FALSE	0.835276857077516
ENSG00000100014	0.275084192385628	92.0439259998426	1	1	1	FALSE	0.835276857077516
ENSG00000100023	0.37302897983067	290.955833103532	4	4	5	FALSE	0.835276857077516
ENSG00000100024	0.599622360715394	39.3173387359852	3	3	3	FALSE	0.874128124770775
ENSG00000100029	0.304705293983859	81.9585400688906	1	1	1	FALSE	0.835276857077516
ENSG00000100030	0.51168739735506	59.4309107511561	2	2	2.00441137810253	FALSE	0.846388095299466
ENSG00000100034	0.341899582946052	70.0904391681623	1	1	1	FALSE	0.835276857077516
ENSG00000100038	0.603294859227876	16.9331333829346	2	2	2.00012220457045	FALSE	0.874363687373814
ENSG00000100053	0.238515140875895	2946.26545598898	3	3	44.0052547965294	FALSE	0.835276857077516
ENSG00000100056	0.186019709516873	302.351430048741	3	3	3.00097847358121	FALSE	0.835276857077516
ENSG00000100060	0.260257319203256	211.935849853889	2	2	3	FALSE	0.835276857077516
ENSG00000100065	0.77651327456035	17.6610857331529	3	3	3.00012220457045	FALSE	0.918486811528163
ENSG00000100077	0.478347070888544	34.8371677659784	1	1	1	FALSE	0.839337402198927
ENSG00000100078	0.467669617270553	752.277915276808	2	2	23.0030551441328	FALSE	0.839337402198927
ENSG00000100083	0.0760108772715401	694.599677654927	1	1	3.00256817903877	FALSE	0.835276857077516
ENSG00000100084	0.389583194612624	56.3440271794911	1	1	1	FALSE	0.835276857077516
ENSG00000100095	NA	NA	NA	NA	NA	NA	NA
ENSG00000100097	0.365785967270776	63.0431131036136	1	1	1.00024443901247	FALSE	0.835276857077516
ENSG00000100100	0.282769564245049	89.3575759170332	1	1	1	FALSE	0.835276857077516
ENSG00000100104	0.35459762265491	66.321662879022	1	1	1	FALSE	0.835276857077516
ENSG00000100106	0.141946558808084	145.395656071937	1	1	1	FALSE	0.835276857077516
ENSG00000100109	0.181329958958092	267.220222136823	2	2	2	FALSE	0.835276857077516
ENSG00000100116	0.718437979814406	168.541890593759	5	5	31.0018356561618	FALSE	0.911833596647684
ENSG00000100129	0.277763569804473	91.1105073590349	1	1	1	FALSE	0.835276857077516
ENSG00000100139	0.126434949789406	152.724943639896	1	1	1	FALSE	0.835276857077516
ENSG00000100147	0.880507527584388	2.33162463299388	2	2	2	FALSE	0.94990827906659
ENSG00000100151	0.526749038789242	25.4314362465068	1	1	1.00134589502019	FALSE	0.848919465141917
ENSG00000100156	0.248103362864952	194.207698305667	2	2	2.000366703337	FALSE	0.835276857077516
ENSG00000100162	0.321518067678401	76.5070290962069	1	1	1	FALSE	0.835276857077516
ENSG00000100170	0.202676550409858	205.866736706055	2	2	2	FALSE	0.835276857077516
ENSG00000100191	0.037542599898778	28086.6349627149	5	5	152.018697299279	FALSE	0.835276857077516
ENSG00000100196	0.933104427345729	5.78108625450681	5	5	15	FALSE	0.970932008594599
ENSG00000100206	0.787191806431299	1.43270193666698	1	1	1.0004894762604	FALSE	0.918486811528163
ENSG00000100209	0.587807226608159	16.0560608501554	1	1	1	FALSE	0.86952827087711
ENSG00000100219	0.518864411656318	26.8838039936285	1	1	1	FALSE	0.847685670540312
ENSG00000100220	0.321934658802177	76.3806857923142	1	1	1	FALSE	0.835276857077516
ENSG00000100221	0.259667756130917	97.5221985790419	1	1	1	FALSE	0.835276857077516
ENSG00000100225	0.27902071090798	163.36017226024	2	2	2	FALSE	0.835276857077516
ENSG00000100228	0.051473878940524	1747.2444339564	3	3	8.00122234445667	FALSE	0.835276857077516
ENSG00000100234	0.206975523842414	261.25734842916	2	2	3.0077218100256	FALSE	0.835276857077516
ENSG00000100239	0.379908687432321	277.28311874414	5	5	5.00134490783296	FALSE	0.835276857077516
ENSG00000100241	0.137225645556659	1045.1944355525	7	7	7.00465005528307	FALSE	0.835276857077516
ENSG00000100242	0.146376308292852	582.319040300697	4	4	4.00061120212546	FALSE	0.835276857077516
ENSG00000100243	0.666069674336785	22.9648179885232	2	2	2	FALSE	0.897341371895301
ENSG00000100246	0.379109064065831	59.2453543366412	1	1	1	FALSE	0.835276857077516
ENSG00000100253	0.975163813230791	0.0196168838152137	2	2	6.00122219506233	FALSE	0.986233917319112
ENSG00000100258	0.510518934634351	674.016410247074	10	10	34.0057457529016	FALSE	0.845691420927143
ENSG00000100263	0.829751829316831	91.0361268725655	4	4	33.0306994645407	FALSE	0.925148988279289
ENSG00000100271	0.225512328034217	236.692477038644	3	3	3	FALSE	0.835276857077516
ENSG00000100276	0.714836928369341	57.5100564956818	2	2	6	FALSE	0.910769048792394
ENSG00000100280	0.82578849001474	6.8289916987466	2	2	2	FALSE	0.924057475518129
ENSG00000100284	0.367055843332842	88.2472992643944	2	2	2	FALSE	0.835276857077516
ENSG00000100288	0.388750809093172	225.319768481633	4	4	4.00997224933827	FALSE	0.835276857077516
ENSG00000100294	0.0443667813950097	684.798237597301	2	2	2	FALSE	0.835276857077516
ENSG00000100298	0.33035388584666	1682.4958566483	3	3	29	FALSE	0.835276857077516
ENSG00000100299	0.112496051722454	1111.06228428113	6	6	8.00968482916471	FALSE	0.835276857077516
ENSG00000100300	0.130840490794115	262.163145473616	1	1	1.00159099253457	FALSE	0.835276857077516
ENSG00000100302	0.490733670625166	32.2880259978798	1	1	1	FALSE	0.839337402198927
ENSG00000100304	0.822568037922404	9.09321960844239	3	3	3.00024443901247	FALSE	0.922924412559511
ENSG00000100307	0.319498411801333	77.1349135751534	1	1	1.000366703337	FALSE	0.835276857077516
ENSG00000100312	0.341817604328362	70.1650995337978	1	1	1	FALSE	0.835276857077516
ENSG00000100319	0.963644973183433	0.380927921715264	3	3	3.00012220457045	FALSE	0.982006280842064
ENSG00000100324	0.801974083495894	9.40299577371713	3	2	2.00061132167747	FALSE	0.919285944041382
ENSG00000100325	0.418097800781045	48.8349708323898	1	1	1	FALSE	0.836035831025092
ENSG00000100341	0.275068503014625	759.810216921883	8	8	11.00293443382	FALSE	0.835276857077516
ENSG00000100342	0.847375854978448	5.47329776012724	2	2	2	FALSE	0.933227878384842
ENSG00000100344	0.792178904040827	47.5927492280496	2	2	10.0284488044145	FALSE	0.918486811528163
ENSG00000100345	0.553448648645759	21.0368969079513	1	1	1.00012220457045	FALSE	0.856328391146604
ENSG00000100346	0.123746523052793	154.02067512864	1	1	1	FALSE	0.835276857077516
ENSG00000100347	0.446439408110229	65.9767852225177	2	2	2	FALSE	0.839337402198927
ENSG00000100350	0.603062042069614	112.431532751136	2	2	6.00061102285225	FALSE	0.874363687373814
ENSG00000100351	0.78620085175216	10.9629158525399	2	2	2	FALSE	0.918486811528163
ENSG00000100353	0.703516844160826	4.98347610676474	1	1	1	FALSE	0.907564665497407
ENSG00000100354	0.625498811452086	26.4613402655099	2	2	2.00012220457045	FALSE	0.881492384940655
ENSG00000100359	0.801251255954982	70.6815816980177	3	3	17.0008560596796	FALSE	0.919285944041382
ENSG00000100364	0.572676196591285	23.1595080688452	1	1	2	FALSE	0.866628542118021
ENSG00000100368	0.25051149455336	192.979738788631	2	2	2	FALSE	0.835276857077516
ENSG00000100372	0.779680250249169	1.63941612806479	1	1	1	FALSE	0.918486811528163
ENSG00000100373	0.908870458108647	42.4894098316546	6	6	87	FALSE	0.963193239122014
ENSG00000100376	0.227427950798821	281.461851967762	3	3	4	FALSE	0.835276857077516
ENSG00000100379	0.973946503309621	0.112790249629497	2	2	2.00760913513392	FALSE	0.985748995868585
ENSG00000100385	0.987922738463787	0.0391765077429534	2	2	2	FALSE	0.992652542883144
ENSG00000100395	0.901449120757154	2.90708468752432	3	3	3.00012220457045	FALSE	0.960841856676082
ENSG00000100401	0.362727077441877	63.9331701994816	1	1	1	FALSE	0.835276857077516
ENSG00000100403	0.325628796632602	90.8258063989838	2	2	2.00110037905233	FALSE	0.835276857077516
ENSG00000100412	0.273150869748168	94.1243352877647	2	2	2	FALSE	0.835276857077516
ENSG00000100413	0.292698453943735	85.9784638846774	1	1	1	FALSE	0.835276857077516
ENSG00000100416	0.500920646231969	121.27984750227	4	4	4.00355610055181	FALSE	0.84203198298821
ENSG00000100417	0.847601227600845	5.33654307186846	1	1	2.00048887802493	FALSE	0.933227878384842
ENSG00000100422	0.280495727115881	152.012198472583	1	1	2	FALSE	0.835276857077516
ENSG00000100425	0.518749675003969	26.898542283823	1	1	1.00024443901247	FALSE	0.847685670540312
ENSG00000100427	0.471791685739498	36.2445765800257	1	1	1.00012220457045	FALSE	0.839337402198927
ENSG00000100429	0.432488061257933	364.359046663634	1	1	10.0067245384521	FALSE	0.839337402198927
ENSG00000100433	0.545009811564043	100.098732192363	2	2	4.00048899755501	FALSE	0.853761781368745
ENSG00000100439	0.614763734486863	131.912084831726	2	2	7	FALSE	0.878711441899876
ENSG00000100445	0.198292429329285	121.021109183841	1	1	1	FALSE	0.835276857077516
ENSG00000100448	0.323226966819868	116.404079623167	2	2	2.00012220457045	FALSE	0.835276857077516
ENSG00000100450	0.496922760687302	68.3812777455747	1	1	7	FALSE	0.84203198298821
ENSG00000100453	0.29052309295984	332.076811695926	4	4	4	FALSE	0.835276857077516
ENSG00000100461	0.766862895396885	25.40523636658	3	3	4	FALSE	0.918486811528163
ENSG00000100462	0.45542532492208	46.8150403160984	2	2	2	FALSE	0.839337402198927
ENSG00000100473	0.789668440353263	10.5141820417878	2	2	2	FALSE	0.918486811528163
ENSG00000100479	0.179583882053151	885.144410846107	4	4	8.00097859349187	FALSE	0.835276857077516
ENSG00000100483	0.976762534475879	0.0514667871323531	2	2	2.00097851873989	FALSE	0.986890673334782
ENSG00000100485	NA	NA	NA	NA	NA	NA	NA
ENSG00000100490	0.765175260218466	15.0744193181451	2	2	4	FALSE	0.918486811528163
ENSG00000100503	0.0259918675508775	1201.23119537027	4	4	4	FALSE	0.835276857077516
ENSG00000100504	0.197633686612629	121.284818776831	1	1	1	FALSE	0.835276857077516
ENSG00000100523	0.409960703629557	50.9115590318843	1	1	1	FALSE	0.835276857077516
ENSG00000100532	0.465687789034124	37.5676511923162	1	1	1.00048953616448	FALSE	0.839337402198927
ENSG00000100557	0.70503960190711	65.6249176621939	1	1	7	FALSE	0.907564665497407
ENSG00000100558	0.704765987066519	19.9721176315529	1	1	2	FALSE	0.907564665497407
ENSG00000100565	0.621645997322151	75.4378180889802	4	4	7	FALSE	0.881147178493365
ENSG00000100577	0.149851755464171	141.761799516106	1	1	1.00012220457045	FALSE	0.835276857077516
ENSG00000100578	0.42702517593726	2790.58649753222	5	5	72.0515424107434	FALSE	0.839337402198927
ENSG00000100592	0.416733432880393	49.0437843322889	1	1	1	FALSE	0.836035831025092
ENSG00000100593	0.491737585734265	32.0767450934185	1	1	1	FALSE	0.839337402198927
ENSG00000100596	0.473822703277745	35.7854692746484	2	1	1	FALSE	0.839337402198927
ENSG00000100600	0.755572761199555	2.42953883175429	1	1	1	FALSE	0.918486811528163
ENSG00000100601	0.257721569587167	343.1368164068	3	3	5.00061132167747	FALSE	0.835276857077516
ENSG00000100603	0.763303935646465	2.1509877655436	3	1	1.00024449877751	FALSE	0.918486811528163
ENSG00000100612	0.633496914788383	10.6750256728986	1	1	1	FALSE	0.887306913613055
ENSG00000100626	0.256499887724905	133.164588338394	2	2	2	FALSE	0.835276857077516
ENSG00000100629	0.35607042629608	187.122271708882	3	3	3	FALSE	0.835276857077516
ENSG00000100647	0.475059212906562	35.5398865558045	1	1	1	FALSE	0.839337402198927
ENSG00000100650	0.956159913872383	0.462998626186393	1	1	2	FALSE	0.980477185548166
ENSG00000100652	0.467814506779178	469.533715297179	10	10	13.0002444688913	FALSE	0.839337402198927
ENSG00000100665	0.61226782327137	269.382361601391	2	2	17	FALSE	0.877348062583362
ENSG00000100697	0.817959783662399	0.788033048094142	2	1	1	FALSE	0.922629518263872
ENSG00000100711	0.699755287589189	5.14444194553732	1	1	1.01012470675392	FALSE	0.907564665497407
ENSG00000100721	0.170559727150823	132.628779162633	1	1	1	FALSE	0.835276857077516
ENSG00000100722	0.633166637731628	29.1110605894167	2	2	3	FALSE	0.887306913613055
ENSG00000100726	0.0510798966511596	645.171320072046	4	4	4.0008559700101	FALSE	0.835276857077516
ENSG00000100731	0.454270591873623	40.1244232505358	1	1	1	FALSE	0.839337402198927
ENSG00000100744	0.52409271867031	25.9515259733441	1	1	1	FALSE	0.848369110072571
ENSG00000100749	0.30679092565788	81.2831094059887	1	1	1	FALSE	0.835276857077516
ENSG00000100784	0.612228125929944	40.8580046936315	3	3	3.00871496181903	FALSE	0.877348062583362
ENSG00000100823	0.468329448507985	36.9891277207225	1	1	1	FALSE	0.839337402198927
ENSG00000100842	0.887846608800108	4.78270895337066	3	3	4	FALSE	0.95317739940043
ENSG00000100865	0.485950188318877	33.2540349197605	1	1	1	FALSE	0.839337402198927
ENSG00000100867	0.0901613516020575	417.093892729137	1	1	2	FALSE	0.835276857077516
ENSG00000100883	NA	NA	NA	NA	NA	NA	NA
ENSG00000100889	0.0836050785303963	8869.64164178068	7	7	48	FALSE	0.835276857077516
ENSG00000100890	NA	NA	NA	NA	NA	NA	NA
ENSG00000100908	0.929887089038824	1.06879577455673	2	2	2	FALSE	0.970436414672925
ENSG00000100918	0.858016166436342	6.57644021914343	3	3	3.00012220457045	FALSE	0.937757019933431
ENSG00000100934	NA	NA	NA	NA	NA	NA	NA
ENSG00000100938	0.206802616780544	464.484598047512	2	2	4	FALSE	0.835276857077516
ENSG00000100968	0.893577782652926	5.30969402174728	4	4	4	FALSE	0.957070681891415
ENSG00000100979	0.437484449785529	70.6253071955883	2	2	2.00012220457045	FALSE	0.839337402198927
ENSG00000100982	0.327008660386619	74.7719938867136	1	1	1	FALSE	0.835276857077516
ENSG00000100983	0.24000808637793	510.53253722894	2	2	5	FALSE	0.835276857077516
ENSG00000100985	0.138411890523535	3370.52712161122	10	10	21.0002444091409	FALSE	0.835276857077516
ENSG00000100987	0.498231471232756	160.570511587689	4	4	6.00012220457045	FALSE	0.84203198298821
ENSG00000100991	0.831594548793239	4.50086379766729	2	2	2	FALSE	0.925696486262898
ENSG00000100994	0.0346978868173105	785.897846104671	2	2	2	FALSE	0.835276857077516
ENSG00000101000	0.176173352269951	130.218984738133	1	1	1	FALSE	0.835276857077516
ENSG00000101003	0.813946624101099	49.0271497152062	1	1	14.0809945839488	FALSE	0.921370754053748
ENSG00000101004	0.298174833533285	901.393510891757	7	7	15.0011004986921	FALSE	0.835276857077516
ENSG00000101019	0.68100664326711	6.4999030996437	1	1	1	FALSE	0.901987939705836
ENSG00000101049	0.336998437276894	71.5787044738606	1	1	1	FALSE	0.835276857077516
ENSG00000101052	0.929556795535559	1.34712905963257	3	3	3	FALSE	0.970436414672925
ENSG00000101074	0.979970135293838	1.50302907919036	5	5	32	FALSE	0.987953967260373
ENSG00000101082	0.489098118121121	59.6528177730275	2	2	2	FALSE	0.839337402198927
ENSG00000101134	0.950320112235632	0.920346603710701	1	1	7	FALSE	0.978165256369297
ENSG00000101146	0.277186624819696	91.0710320509311	1	1	1	FALSE	0.835276857077516
ENSG00000101158	0.141048279918113	329.559668953299	3	2	2	FALSE	0.835276857077516
ENSG00000101160	0.984290347774874	0.00964982118967034	2	2	2	FALSE	0.990340073329729
ENSG00000101161	NA	NA	NA	NA	NA	NA	NA
ENSG00000101162	0.377556233420314	200.578561787397	2	2	4	FALSE	0.835276857077516
ENSG00000101166	0.806207533819294	1.00084176930605	1	1	1.00048995590397	FALSE	0.919756863308218
ENSG00000101187	0.435982609923455	60.2110777038971	2	2	2	FALSE	0.839337402198927
ENSG00000101189	0.741184207172266	3.01137207775161	1	1	1	FALSE	0.918486811528163
ENSG00000101190	NA	NA	NA	NA	NA	NA	NA
ENSG00000101191	0.586769804592667	16.171563074813	2	1	1.00085605967959	FALSE	0.869426294458902
ENSG00000101194	0.894167511436464	11.4781997882395	3	3	13.0004888182818	FALSE	0.95717828389825
ENSG00000101197	0.337344480740769	75.8618078048683	2	2	3.00061108259538	FALSE	0.835276857077516
ENSG00000101203	0.372095579958264	1338.93729894641	12	12	27.0148202524605	FALSE	0.835276857077516
ENSG00000101210	0.52727800779658	25.3472592481897	1	1	1.00024443901247	FALSE	0.848919465141917
ENSG00000101213	0.44218520620435	397.179805791199	5	5	12.0008561643836	FALSE	0.839337402198927
ENSG00000101222	0.27200949869408	93.1239630449858	1	1	1	FALSE	0.835276857077516
ENSG00000101236	0.10236503873708	379.321846969346	2	2	2	FALSE	0.835276857077516
ENSG00000101246	0.382617657343361	58.2651075661453	1	1	1	FALSE	0.835276857077516
ENSG00000101247	0.739893351383708	26.7505699212451	4	4	4	FALSE	0.918486811528163
ENSG00000101255	0.846228177555519	7.87916066378486	3	3	7.00024446889133	FALSE	0.93304353584123
ENSG00000101265	0.26192896267986	96.711982231697	1	1	1	FALSE	0.835276857077516
ENSG00000101280	0.471510419932771	47.9844760040931	2	2	2	FALSE	0.839337402198927
ENSG00000101282	0.139143066322448	338.711671185776	2	2	2.00024443901247	FALSE	0.835276857077516
ENSG00000101290	0.429080705049837	46.0143645422988	2	1	1.00012220457045	FALSE	0.839337402198927
ENSG00000101294	0.150532703542458	141.470504081864	1	1	1	FALSE	0.835276857077516
ENSG00000101298	NA	NA	NA	NA	NA	NA	NA
ENSG00000101306	0.379726560724553	59.0958705461135	1	1	1.00220426157237	FALSE	0.835276857077516
ENSG00000101310	0.751105767900322	36.6813416502961	3	3	5	FALSE	0.918486811528163
ENSG00000101311	0.441901260738193	68.3904052380983	3	2	2	FALSE	0.839337402198927
ENSG00000101323	0.199872239880473	250.44163073054	2	2	2	FALSE	0.835276857077516
ENSG00000101331	0.452149405669103	40.6107623135522	1	1	1	FALSE	0.839337402198927
ENSG00000101333	0.0380131006843355	1167.89883431489	3	3	5.00048929663609	FALSE	0.835276857077516
ENSG00000101336	0.384473942708128	57.7428726288984	1	1	1	FALSE	0.835276857077516
ENSG00000101342	0.327677217315046	74.5098940014605	1	1	1	FALSE	0.835276857077516
ENSG00000101347	0.751814609190794	14.2481693196628	1	1	2	FALSE	0.918486811528163
ENSG00000101350	0.718372514067582	4.11986018140867	1	1	1	FALSE	0.911833596647684
ENSG00000101361	0.178463549159029	129.253367696228	1	1	1	FALSE	0.835276857077516
ENSG00000101365	0.302850742282927	382.258007330287	4	4	5	FALSE	0.835276857077516
ENSG00000101384	0.0663806409166492	1458.10589998543	4	4	4	FALSE	0.835276857077516
ENSG00000101391	0.654524232227383	25.371735091697	3	2	3.00012220457045	FALSE	0.894708046155931
ENSG00000101400	0.311252855656878	79.803998930015	2	1	1	FALSE	0.835276857077516
ENSG00000101407	0.381419311985759	58.6001748866987	1	1	1	FALSE	0.835276857077516
ENSG00000101425	0.983788030731485	0.095937809406457	4	4	6.00012220457045	FALSE	0.990340073329729
ENSG00000101439	0.34982079234458	180.591506812041	1	1	3	FALSE	0.835276857077516
ENSG00000101440	0.339354831432145	70.9275016810839	1	1	1.00429500552215	FALSE	0.835276857077516
ENSG00000101441	0.36721993487687	62.6246818921803	1	1	1	FALSE	0.835276857077516
ENSG00000101442	0.0449942984653683	1424.91989879424	5	5	5	FALSE	0.835276857077516
ENSG00000101444	0.247180876232719	102.065059097834	1	1	1	FALSE	0.835276857077516
ENSG00000101445	0.49118788152831	32.1421933873106	1	1	1.00294153695306	FALSE	0.839337402198927
ENSG00000101447	0.379200870987453	115.122274802471	2	2	3.0090711232713	FALSE	0.835276857077516
ENSG00000101452	0.0536806601630598	484.939277600996	2	2	3	FALSE	0.835276857077516
ENSG00000101457	0.187533276075328	167.10589036501	2	2	2	FALSE	0.835276857077516
ENSG00000101464	0.540795705630871	23.0778704497412	1	1	1	FALSE	0.850882822896289
ENSG00000101470	0.190187960780146	124.321225923871	1	1	1	FALSE	0.835276857077516
ENSG00000101473	0.0544879635008002	8387.74553038119	7	7	38	FALSE	0.835276857077516
ENSG00000101474	0.927495476777226	1.2142372825068	2	2	2	FALSE	0.970042228139738
ENSG00000101546	0.915002279194395	1.68809197276979	2	2	2	FALSE	0.964651392172969
ENSG00000101557	0.392747262016701	55.48775086306	2	1	1	FALSE	0.835276857077516
ENSG00000101558	NA	NA	NA	NA	NA	NA	NA
ENSG00000101577	NA	NA	NA	NA	NA	NA	NA
ENSG00000101605	0.695682729042553	61.5734989428688	7	7	8	FALSE	0.906065071897501
ENSG00000101624	0.105772821048968	397.182203658835	2	2	2	FALSE	0.835276857077516
ENSG00000101638	0.363041695386325	99.3881408272712	1	1	2	FALSE	0.835276857077516
ENSG00000101654	0.726599101564226	3.69484418391837	1	1	1	FALSE	0.915291763062286
ENSG00000101670	0.0560994546730228	191.862105227706	1	1	1	FALSE	0.835276857077516
ENSG00000101680	0.0655989840232762	820.149656711421	4	4	4.00012220457045	FALSE	0.835276857077516
ENSG00000101695	0.394593473097708	54.9666908767253	1	1	1	FALSE	0.835276857077516
ENSG00000101751	0.319700436010462	133.93942351904	2	2	2.00085815863675	FALSE	0.835276857077516
ENSG00000101752	0.0669101827350049	3763.73392936093	14	14	19.0001222493888	FALSE	0.835276857077516
ENSG00000101773	0.578565545113185	44.8389646400577	3	3	3	FALSE	0.867318495742018
ENSG00000101782	0.894592093736113	3.14211890949819	3	2	3	FALSE	0.95717828389825
ENSG00000101842	0.66188792904011	9.44082317112934	2	2	2	FALSE	0.896265844509906
ENSG00000101846	0.248680988606568	101.511825625488	1	1	1.00024443901247	FALSE	0.835276857077516
ENSG00000101849	0.578889584419817	17.2234701795471	1	1	1.00012220457045	FALSE	0.867594243262317
ENSG00000101850	0.693075137542899	5.65136671080412	1	1	1	FALSE	0.906065071897501
ENSG00000101856	0.633569905713194	10.6636460963493	1	1	1.00085605967959	FALSE	0.887306913613055
ENSG00000101868	0.501786792982781	30.0879153142064	2	1	1	FALSE	0.84203198298821
ENSG00000101890	0.96080647222536	0.541449884255596	5	4	7	FALSE	0.982006280842064
ENSG00000101940	0.332106903123217	275.756586714149	2	2	4.02558425584256	FALSE	0.835276857077516
ENSG00000101955	0.652460084807196	101.072162076727	4	4	5.00171358629131	FALSE	0.893797035131199
ENSG00000101974	0.808159809018035	0.962478114700141	1	1	1.00012226433549	FALSE	0.920005426713921
ENSG00000101977	0.272729024153118	436.08249480176	4	3	4.0002444539519	FALSE	0.835276857077516
ENSG00000101986	0.245521092611592	102.717473475027	1	1	1.00110091743119	FALSE	0.835276857077516
ENSG00000101997	0.603633625016194	13.9840755320996	1	1	1.00195934361989	FALSE	0.874363687373814
ENSG00000102001	0.196894817410622	166.444223404126	3	3	3.00171259835719	FALSE	0.835276857077516
ENSG00000102010	0.216947357740918	113.574535179033	2	1	1	FALSE	0.835276857077516
ENSG00000102024	0.155951927964262	139.040227411055	1	1	1	FALSE	0.835276857077516
ENSG00000102030	0.773959717027102	14.002402469401	3	3	3.00183643486778	FALSE	0.918486811528163
ENSG00000102032	0.272011342172672	93.0864782280119	1	1	1	FALSE	0.835276857077516
ENSG00000102034	0.570239599816149	18.4716619753047	1	1	1.00061132167747	FALSE	0.865475664858303
ENSG00000102038	NA	NA	NA	NA	NA	NA	NA
ENSG00000102043	0.768301484191128	1.98536305158948	1	1	1	FALSE	0.918486811528163
ENSG00000102103	0.067759282694954	5668.91589639002	2	2	27.0893710923133	FALSE	0.835276857077516
ENSG00000102174	NA	NA	NA	NA	NA	NA	NA
ENSG00000102181	0.367887628641562	248.991455958069	1	1	2	FALSE	0.835276857077516
ENSG00000102189	0.621605978978902	54.0566613720543	3	2	3.00122518990444	FALSE	0.881147178493365
ENSG00000102225	0.643228274807516	9.70537621080404	1	1	1	FALSE	0.890582836142618
ENSG00000102245	0.252860551506294	101.207755299024	1	1	2.00097799511002	FALSE	0.835276857077516
ENSG00000102271	0.48505037377755	33.448986684713	1	1	1	FALSE	0.839337402198927
ENSG00000102287	0.696070515832802	60.3324227922006	3	3	4.0002444091409	FALSE	0.906065071897501
ENSG00000102302	0.866445090017939	4.15251639069885	2	2	2.00012220457045	FALSE	0.94131312208612
ENSG00000102313	0.591127410978587	30.5384164038791	2	2	2.00012220457045	FALSE	0.871183128213457
ENSG00000102359	0.530689687064791	24.7954979987357	1	1	1	FALSE	0.849166381386394
ENSG00000102385	0.556838050714774	20.4454508006749	1	1	1	FALSE	0.858761079419552
ENSG00000102390	0.779911181580127	35.0103774115091	3	3	4	FALSE	0.918486811528163
ENSG00000102452	0.535021570560927	136.530139836911	6	6	6	FALSE	0.850757840316483
ENSG00000102531	NA	NA	NA	NA	NA	NA	NA
ENSG00000102539	0.398585549792211	1473.63958906497	4	4	34.0046604014321	FALSE	0.835276857077516
ENSG00000102543	0.665270238832483	7.68022903711157	1	1	1	FALSE	0.89732174051231
ENSG00000102547	0.753103015133165	2.52195257650963	1	1	1.00036674816626	FALSE	0.918486811528163
ENSG00000102575	0.00911172456600673	1403.63142386992	3	3	3.00085583544191	FALSE	0.835276857077516
ENSG00000102580	0.297733856150407	84.1863861285205	1	1	1	FALSE	0.835276857077516
ENSG00000102595	0.755306695654595	199.99174768537	5	5	33.0045375620315	FALSE	0.918486811528163
ENSG00000102606	0.132364763757635	594.175659878189	2	2	4.00293524153639	FALSE	0.835276857077516
ENSG00000102683	0.334848981119308	72.3122306642494	1	1	1	FALSE	0.835276857077516
ENSG00000102699	0.472175403917682	228.707031492316	7	7	8.00036715212336	FALSE	0.839337402198927
ENSG00000102710	0.431876464139681	65.440302027376	3	2	2	FALSE	0.839337402198927
ENSG00000102753	0.44132386012543	43.134146217473	1	1	1	FALSE	0.839337402198927
ENSG00000102755	0.147228286261391	622.407911973849	4	4	4.00244977951984	FALSE	0.835276857077516
ENSG00000102760	0.406619127092693	51.7747316247803	1	1	1.00355610055181	FALSE	0.835276857077516
ENSG00000102763	0.504696787460624	355.570906452607	10	9	14.0071300790257	FALSE	0.843341469962442
ENSG00000102780	0.515342639284931	27.5088315456358	1	1	1	FALSE	0.846388095299466
ENSG00000102781	0.679025282111066	35.3234977108059	3	3	3	FALSE	0.901611454102497
ENSG00000102786	NA	NA	NA	NA	NA	NA	NA
ENSG00000102796	0.210780814256668	463.681972705917	3	3	7	FALSE	0.835276857077516
ENSG00000102802	NA	NA	NA	NA	NA	NA	NA
ENSG00000102805	0.691640530363349	5.74475113124916	1	1	1.00073376543965	FALSE	0.905799052159065
ENSG00000102837	0.0810835813846291	591.98644217133	2	2	3	FALSE	0.835276857077516
ENSG00000102854	0.513225996241655	95.182281334947	3	3	3.0002444091409	FALSE	0.846388095299466
ENSG00000102858	0.359745550743656	64.6222957000598	1	1	1.00097847358121	FALSE	0.835276857077516
ENSG00000102878	NA	NA	NA	NA	NA	NA	NA
ENSG00000102886	0.747296858449127	23.4103480442314	1	1	3	FALSE	0.918486811528163
ENSG00000102891	0.649705947173444	9.10468106872328	1	1	1.00024443901247	FALSE	0.893196142105576
ENSG00000102893	0.903467621505392	23.2467627537818	6	6	25.0066013779485	FALSE	0.961123275542193
ENSG00000102900	NA	NA	NA	NA	NA	NA	NA
ENSG00000102904	0.136191488288666	3936.05195017089	4	4	26.0026885005499	FALSE	0.835276857077516
ENSG00000102908	0.700362522050297	5.11647480423923	1	1	1	FALSE	0.907564665497407
ENSG00000102910	0.874338732470357	15.3537820008396	3	3	9.00122339124052	FALSE	0.945937481839306
ENSG00000102921	0.210780241013026	115.983660374643	1	1	1	FALSE	0.835276857077516
ENSG00000102934	0.516357016844689	27.3475596388099	1	1	1	FALSE	0.846388095299466
ENSG00000102967	0.237276607682537	446.140223004595	2	2	5	FALSE	0.835276857077516
ENSG00000102970	0.521293583198143	26.4435993297274	1	1	1	FALSE	0.847930838330048
ENSG00000102974	0.24885818635186	102.999104737599	1	1	2.0002444091409	FALSE	0.835276857077516
ENSG00000102977	0.146976247644629	358.159094770268	3	3	3.00281591341513	FALSE	0.835276857077516
ENSG00000103005	0.233798408786813	158.9349931305	2	2	2.00012220457045	FALSE	0.835276857077516
ENSG00000103021	0.910751406483511	19.6423223392096	6	5	43	FALSE	0.963471285974893
ENSG00000103024	0.645913769752098	9.4593147331161	1	1	1.00036679300648	FALSE	0.891975698058624
ENSG00000103037	0.523885123071465	720.934845314006	6	6	28	FALSE	0.848369110072571
ENSG00000103042	0.334776397020607	72.3224709722854	1	1	1	FALSE	0.835276857077516
ENSG00000103043	0.210213655026109	239.882519059172	1	1	2.0002444091409	FALSE	0.835276857077516
ENSG00000103047	0.634842094423829	49.8372354933593	3	3	3	FALSE	0.887477804074986
ENSG00000103051	0.552171617413078	123.311116354483	6	5	6	FALSE	0.856328391146604
ENSG00000103064	0.5812515270066	16.9316075511775	1	1	1	FALSE	0.86793160774824
ENSG00000103066	0.239264049587935	104.873426510938	1	1	1.00048899755501	FALSE	0.835276857077516
ENSG00000103067	0.0742478927373706	180.432823242237	1	1	1	FALSE	0.835276857077516
ENSG00000103089	0.421126403350375	64.7337344073652	2	2	2.00048899755501	FALSE	0.836652931352458
ENSG00000103091	0.792519483215238	11.4333582286331	3	3	4	FALSE	0.918486811528163
ENSG00000103145	0.5545648285974	27.4163557774955	2	2	2.00330478859284	FALSE	0.856701201450185
ENSG00000103150	0.211493033877323	115.713522183665	1	1	1	FALSE	0.835276857077516
ENSG00000103152	0.562711756392249	153.063088315141	4	4	8.00012220457045	FALSE	0.861449976177233
ENSG00000103154	0.247882315390397	101.810664804344	1	1	1.00012220457045	FALSE	0.835276857077516
ENSG00000103168	0.340951590993127	70.4244516635914	1	1	1	FALSE	0.835276857077516
ENSG00000103174	0.272137302715553	185.624869654551	3	3	3	FALSE	0.835276857077516
ENSG00000103175	0.421341028014792	619.100789770272	3	3	23	FALSE	0.836652931352458
ENSG00000103184	0.327067390453918	330.46997212278	4	4	5.00097847358121	FALSE	0.835276857077516
ENSG00000103187	0.794124722516361	1.26533418154056	1	1	1	FALSE	0.918486811528163
ENSG00000103194	NA	NA	NA	NA	NA	NA	NA
ENSG00000103196	0.560540370412818	19.9079223413861	1	1	1	FALSE	0.860410712324668
ENSG00000103197	0.17460845335921	130.888256703475	1	1	1	FALSE	0.835276857077516
ENSG00000103202	0.820581098408369	7.42054796996766	2	2	2	FALSE	0.922924412559511
ENSG00000103241	0.249189674575288	101.27688509555	1	1	1.00012220457045	FALSE	0.835276857077516
ENSG00000103245	0.350220790761555	113.336150296126	1	1	2	FALSE	0.835276857077516
ENSG00000103248	0.836516159862954	2.67023017867256	1	1	2	FALSE	0.928012408348188
ENSG00000103249	0.048001460991269	538.030417199107	3	2	2	FALSE	0.835276857077516
ENSG00000103253	NA	NA	NA	NA	NA	NA	NA
ENSG00000103254	0.711231516772441	30.52554799593	3	3	3.00589559327727	FALSE	0.909598431997255
ENSG00000103264	0.138386958856765	147.145285712101	1	1	1.0014684287812	FALSE	0.835276857077516
ENSG00000103266	0.44132179013195	43.1174508662845	1	1	1.00012220457045	FALSE	0.839337402198927
ENSG00000103269	0.826319661482342	0.688327056473094	1	1	1.0086291913215	FALSE	0.924057475518129
ENSG00000103274	0.137963854793821	147.235543695235	1	1	1	FALSE	0.835276857077516
ENSG00000103310	0.476616306981334	44.7463950572837	2	2	2	FALSE	0.839337402198927
ENSG00000103313	0.18943665224233	124.662760374894	1	1	1.00012220457045	FALSE	0.835276857077516
ENSG00000103316	0.395567908773494	588.324792085931	2	2	21	FALSE	0.835276857077516
ENSG00000103326	0.33735880443635	114.953811436412	3	2	2.00122291259368	FALSE	0.835276857077516
ENSG00000103342	0.0695344476268095	736.540635171662	1	1	3.01251533742331	FALSE	0.835276857077516
ENSG00000103351	0.211029290745727	392.802833222141	5	5	6	FALSE	0.835276857077516
ENSG00000103355	0.694654565605845	23.0620880775675	3	3	3.00391662028419	FALSE	0.906065071897501
ENSG00000103356	0.0653753884657813	185.843772266064	1	1	1.00061139642944	FALSE	0.835276857077516
ENSG00000103365	0.128183085187534	349.744671339466	2	2	2	FALSE	0.835276857077516
ENSG00000103375	0.302805819109141	82.5829191793497	1	1	1	FALSE	0.835276857077516
ENSG00000103381	0.622276384093077	25.1354731776519	2	2	2	FALSE	0.881305952950613
ENSG00000103404	0.366704083062042	62.7671512631535	1	1	1	FALSE	0.835276857077516
ENSG00000103479	0.308667825918989	149.03744882175	3	3	3.0044188044679	FALSE	0.835276857077516
ENSG00000103489	0.302054996844374	82.832826110969	1	1	1	FALSE	0.835276857077516
ENSG00000103490	0.550791884746491	208.636915854909	4	4	8.00097847358121	FALSE	0.856328391146604
ENSG00000103494	0.274534925222014	476.623732414587	7	6	6.00036679300648	FALSE	0.835276857077516
ENSG00000103496	0.0517969068668494	564.082879152759	1	1	3	FALSE	0.835276857077516
ENSG00000103528	0.485370003137447	33.3816247252383	1	1	1	FALSE	0.839337402198927
ENSG00000103534	0.0746385193205694	464.235615613212	2	2	2	FALSE	0.835276857077516
ENSG00000103546	0.190966380965936	124.006204439402	1	1	1	FALSE	0.835276857077516
ENSG00000103549	0.144866386489009	143.94395139048	2	1	1	FALSE	0.835276857077516
ENSG00000103550	0.0675765851640127	604.651097381657	2	2	2.00048905734197	FALSE	0.835276857077516
ENSG00000103569	0.409585437544587	79.2549917536549	1	1	2	FALSE	0.835276857077516
ENSG00000103591	0.17393973429728	131.176893305856	1	1	1	FALSE	0.835276857077516
ENSG00000103599	0.694767872115688	35.423177147206	3	3	3	FALSE	0.906065071897501
ENSG00000103657	0.109332350788053	558.520517931629	5	2	2	FALSE	0.835276857077516
ENSG00000103671	0.187179289254288	617.368249522236	5	5	5.00012220457045	FALSE	0.835276857077516
ENSG00000103707	0.40943872024745	239.549330308351	1	1	5	FALSE	0.835276857077516
ENSG00000103710	0.75029353991194	2.63843437635533	1	1	1.00012220457045	FALSE	0.918486811528163
ENSG00000103723	0.448192640627695	286.046518483384	4	4	8.04666106064555	FALSE	0.839337402198927
ENSG00000103742	0.74401470096962	30.73570810028	4	4	4.00073334691992	FALSE	0.918486811528163
ENSG00000103811	0.371876712713532	61.9415274286288	3	2	2	FALSE	0.835276857077516
ENSG00000103852	0.789732521257291	1.3716971798662	1	1	1	FALSE	0.918486811528163
ENSG00000103855	0.675591030385543	98.1824248715347	5	5	8	FALSE	0.90030781766109
ENSG00000103876	0.458182533040244	39.2370499786841	1	1	1	FALSE	0.839337402198927
ENSG00000103888	0.0967404929950991	791.601239964839	2	2	4	FALSE	0.835276857077516
ENSG00000103932	0.150108426164632	1196.22337746196	5	5	9.00061120212546	FALSE	0.835276857077516
ENSG00000103942	0.510342728950578	28.4513137051894	1	1	1	FALSE	0.845587300762805
ENSG00000103978	0.490982189423649	32.2310077222656	1	1	1.00012220457045	FALSE	0.839337402198927
ENSG00000103994	0.434734967984196	44.707874841739	1	1	1	FALSE	0.839337402198927
ENSG00000103995	0.844917388403862	15.1736436944645	5	5	7	FALSE	0.932405126612594
ENSG00000104044	0.259667756130917	97.5221985790419	1	1	1	FALSE	0.835276857077516
ENSG00000104047	0.62038941132468	55.8869020087891	3	3	3.00110154642418	FALSE	0.881107550378063
ENSG00000104055	0.297610023800681	103.730462901733	2	2	2	FALSE	0.835276857077516
ENSG00000104093	0.601386034065791	14.2968770992657	1	1	1	FALSE	0.874363687373814
ENSG00000104112	NA	NA	NA	NA	NA	NA	NA
ENSG00000104133	0.938710476233728	6.32681959269533	12	12	17	FALSE	0.973652177322423
ENSG00000104154	0.275913101877154	91.7215322098408	2	1	1	FALSE	0.835276857077516
ENSG00000104164	0.253490462208479	223.633213018419	1	1	3	FALSE	0.835276857077516
ENSG00000104177	0.240627348131062	104.511141816347	1	1	1	FALSE	0.835276857077516
ENSG00000104218	0.94422205604298	1.64836775132301	6	6	6.00110237097509	FALSE	0.975692151080898
ENSG00000104228	0.153930776433208	139.919169232443	1	1	1.00024443901247	FALSE	0.835276857077516
ENSG00000104231	0.916999619756224	4.41403339288216	3	3	7.00159045378239	FALSE	0.965248903186509
ENSG00000104237	0.161072938444693	136.766995558997	1	1	1	FALSE	0.835276857077516
ENSG00000104267	0.294065596447348	85.5097960325456	1	1	1	FALSE	0.835276857077516
ENSG00000104290	0.164053644493546	279.528006326699	1	1	2	FALSE	0.835276857077516
ENSG00000104299	0.105570337321851	1316.78870424587	6	6	8	FALSE	0.835276857077516
ENSG00000104312	0.544639584749659	22.437677354042	1	1	1.00012220457045	FALSE	0.853724716679568
ENSG00000104313	NA	NA	NA	NA	NA	NA	NA
ENSG00000104320	0.0297756922533928	2160.38722598143	4	4	7.00220131162066	FALSE	0.835276857077516
ENSG00000104321	0.39210784165533	934.467238910326	7	6	19.0013451173801	FALSE	0.835276857077516
ENSG00000104324	0.113922635810758	617.636308497447	3	3	4	FALSE	0.835276857077516
ENSG00000104325	0.13655751459441	319.837216653137	1	1	2	FALSE	0.835276857077516
ENSG00000104341	0.162742473234605	386.306893062064	3	3	3.00392541707556	FALSE	0.835276857077516
ENSG00000104356	0.0884532184550098	1202.03572586383	6	6	7	FALSE	0.835276857077516
ENSG00000104361	0.310507880788985	138.83568820127	2	2	2.00318585471869	FALSE	0.835276857077516
ENSG00000104365	0.492594575720433	31.9117854665335	1	1	1	FALSE	0.83988245276098
ENSG00000104368	0.985521507001719	0.0801975551822273	3	3	3	FALSE	0.990997851007995
ENSG00000104371	0.577848025358843	69.7917584354542	4	4	5	FALSE	0.867169631404096
ENSG00000104381	0.174417980646923	132.002769527427	2	2	2	FALSE	0.835276857077516
ENSG00000104412	0.927096033070565	0.0213883291534034	1	1	1	FALSE	0.969872319872518
ENSG00000104413	0.780249986599277	1.62335382887616	1	1	1	FALSE	0.918486811528163
ENSG00000104415	0.425990668899332	145.14804894973	3	3	3.00073352624792	FALSE	0.839169279147682
ENSG00000104419	0.27969892342987	90.4338269301141	1	1	1	FALSE	0.835276857077516
ENSG00000104427	0.78363010585182	1.53024401950955	2	1	1	FALSE	0.918486811528163
ENSG00000104450	0.29479605128994	196.557846291233	4	4	4.00012223444567	FALSE	0.835276857077516
ENSG00000104490	0.744722046916917	2.86007251757503	1	1	1	FALSE	0.918486811528163
ENSG00000104517	0.339164289336099	122.294234961595	2	2	2	FALSE	0.835276857077516
ENSG00000104537	0.215143911083281	388.321394055915	3	3	5	FALSE	0.835276857077516
ENSG00000104611	0.944075918371517	1.02482754366771	2	2	3	FALSE	0.975692151080898
ENSG00000104626	0.0962982774110063	404.139000635115	2	2	2	FALSE	0.835276857077516
ENSG00000104643	0.580683628488589	21.8623044584383	2	2	2.00024443901247	FALSE	0.86793160774824
ENSG00000104687	0.304705293983859	81.9585400688906	1	1	1	FALSE	0.835276857077516
ENSG00000104689	0.786697690402525	33.4424833928875	4	4	7	FALSE	0.918486811528163
ENSG00000104691	0.306061091322581	5203.28678361008	5	5	102	FALSE	0.835276857077516
ENSG00000104714	0.608052223048198	72.1280626904901	4	4	4.00012220457045	FALSE	0.875886940322266
ENSG00000104723	0.260595707159209	214.283771121329	3	3	3.00134589502019	FALSE	0.835276857077516
ENSG00000104731	0.790660626376827	39.4165485672625	5	5	8.0002444091409	FALSE	0.918486811528163
ENSG00000104738	0.441655357328753	132.795654294862	3	3	3	FALSE	0.839337402198927
ENSG00000104756	0.772356982906665	1.85588713785007	1	1	1.0002446782481	FALSE	0.918486811528163
ENSG00000104760	0.932210061870066	8.62901081430216	4	4	19.0062408223201	FALSE	0.970755643308714
ENSG00000104763	0.667191841826965	7.57671964235817	1	1	1.00701365817645	FALSE	0.897973061236832
ENSG00000104765	NA	NA	NA	NA	NA	NA	NA
ENSG00000104774	0.836865448677056	7.29764845770689	4	3	3.00785772067309	FALSE	0.928012408348188
ENSG00000104805	0.189362102462843	336.803843406973	3	3	3.00061132167747	FALSE	0.835276857077516
ENSG00000104808	0.360190347886802	412.666818007535	3	3	7.00942545945306	FALSE	0.835276857077516
ENSG00000104812	0.0977378130583468	392.331749605123	2	2	2.00257289879931	FALSE	0.835276857077516
ENSG00000104814	0.71837108880513	4.59262000969089	1	1	2.0002444091409	FALSE	0.911833596647684
ENSG00000104823	0.588514850034615	139.171273770724	3	3	8	FALSE	0.86980752032021
ENSG00000104835	0.332597487196875	294.166098179546	6	6	6.00012220457045	FALSE	0.835276857077516
ENSG00000104856	0.343469324983132	69.6644756218557	1	1	1.000366703337	FALSE	0.835276857077516
ENSG00000104859	0.184067128560047	242.183553667419	1	1	2	FALSE	0.835276857077516
ENSG00000104870	0.967805653371523	0.172725712318726	2	2	2	FALSE	0.983466557544829
ENSG00000104880	0.589370786883535	105.913020468219	5	5	6.0020792415633	FALSE	0.870545069068416
ENSG00000104881	0.813500243905034	8.7242889814986	3	3	3.00195769587157	FALSE	0.921370754053748
ENSG00000104883	0.581430153271847	630.565487228137	2	2	71.0969044414536	FALSE	0.86793160774824
ENSG00000104884	0.930230493546902	1.59327227314883	3	3	3.00012220457045	FALSE	0.970436414672925
ENSG00000104885	0.178147533170161	129.386950666629	1	1	1.00012220457045	FALSE	0.835276857077516
ENSG00000104886	0.15837335868407	137.947603113324	1	1	1.00012220457045	FALSE	0.835276857077516
ENSG00000104888	0.152446302666066	140.591211274685	1	1	1.00024443901247	FALSE	0.835276857077516
ENSG00000104889	0.778913024713939	22.6945078174262	2	2	8	FALSE	0.918486811528163
ENSG00000104892	0.108378126302898	4575.47835251899	11	11	28.0073426140042	FALSE	0.835276857077516
ENSG00000104899	0.47176094358425	36.2562646980065	1	1	1.00024443901247	FALSE	0.839337402198927
ENSG00000104901	0.80213582736254	34.3261913560815	2	2	8.00464700177879	FALSE	0.919285944041382
ENSG00000104907	0.38170448302989	89.6036764862322	2	2	2.00024446889133	FALSE	0.835276857077516
ENSG00000104915	0.50009707386861	131.199185336884	4	4	4.00097847358121	FALSE	0.84203198298821
ENSG00000104921	0.834517846750751	2.68092160389784	2	2	2	FALSE	0.927500446605095
ENSG00000104936	0.614592268752122	28.9478954535488	1	1	2.01775585696671	FALSE	0.878711441899876
ENSG00000104938	0.767168116248386	2.02242124257148	1	1	1	FALSE	0.918486811528163
ENSG00000104941	0.437436460133696	44.0646663491005	1	1	1	FALSE	0.839337402198927
ENSG00000104946	0.957199461542712	1.21729420998241	6	5	6.00171232876712	FALSE	0.981174401092936
ENSG00000104953	0.63549264015161	55.169622706197	3	3	4	FALSE	0.887527287257886
ENSG00000104957	0.0700494413464801	648.285784880417	2	2	2	FALSE	0.835276857077516
ENSG00000104960	0.440710305338721	43.2810427962246	1	1	1	FALSE	0.839337402198927
ENSG00000104969	0.41807961220394	79.2493103811107	2	2	3.00146735143067	FALSE	0.836035831025092
ENSG00000104973	0.0374879157702452	1930.63576344667	4	4	6.00391422475627	FALSE	0.835276857077516
ENSG00000104980	0.522906221335833	26.132015560749	1	1	1.00036674816626	FALSE	0.848347760765687
ENSG00000104983	0.200802130485744	284.883144232465	1	1	3	FALSE	0.835276857077516
ENSG00000104998	0.500872679741057	317.770196670705	6	6	11.0051363580775	FALSE	0.84203198298821
ENSG00000105011	0.400606776867221	53.246056158744	1	1	1	FALSE	0.835276857077516
ENSG00000105048	0.405842010268522	78.7725108826351	1	1	2	FALSE	0.835276857077516
ENSG00000105053	0.200718467417247	233.31533373354	2	2	2	FALSE	0.835276857077516
ENSG00000105063	0.215877594960591	234.004250498796	2	2	2.00110079784262	FALSE	0.835276857077516
ENSG00000105127	0.762076029592783	2.19449116300152	1	1	1	FALSE	0.918486811528163
ENSG00000105131	0.0886507427402321	653.450118245588	2	2	3	FALSE	0.835276857077516
ENSG00000105135	0.86414878671521	4.78812280872952	3	3	4	FALSE	0.940014435272476
ENSG00000105137	0.923529132867001	1.62901232622755	3	3	3.00575652123844	FALSE	0.9681206394104
ENSG00000105141	0.306753385855017	744.111610515828	3	3	11	FALSE	0.835276857077516
ENSG00000105146	0.930952871049233	4.0130858045986	4	4	8	FALSE	0.970436414672925
ENSG00000105173	0.177623791589893	129.603639979701	1	1	1	FALSE	0.835276857077516
ENSG00000105176	NA	NA	NA	NA	NA	NA	NA
ENSG00000105185	0.713132680972712	17.1417434215899	1	1	2.00097799511002	FALSE	0.910024812636202
ENSG00000105186	0.821709828826595	15.6843636765207	4	4	5	FALSE	0.922924412559511
ENSG00000105197	0.223410879561954	240.904780274367	2	2	3	FALSE	0.835276857077516
ENSG00000105198	0.494512306262606	1025.3619391536	2	2	72	FALSE	0.841143646458735
ENSG00000105245	0.453505027156381	40.1444060711914	1	1	1	FALSE	0.839337402198927
ENSG00000105246	0.371139946321362	61.4997712642583	1	1	1	FALSE	0.835276857077516
ENSG00000105248	0.179984271553421	128.594837098869	1	1	1	FALSE	0.835276857077516
ENSG00000105251	0.460422665504293	114.459012004088	4	3	3	FALSE	0.839337402198927
ENSG00000105254	0.446876963300442	62.2786023699263	1	1	2	FALSE	0.839337402198927
ENSG00000105255	0.384715847672474	57.6864906537135	1	1	1	FALSE	0.835276857077516
ENSG00000105287	0.781251096333644	15.1192795508272	3	3	3.00012220457045	FALSE	0.918486811528163
ENSG00000105289	0.398518036827888	546.267761705618	7	7	18.0063576259156	FALSE	0.835276857077516
ENSG00000105298	0.537143163350705	23.6764048944844	1	1	1.00159099253457	FALSE	0.850757840316483
ENSG00000105321	0.0592172836383387	1258.05310196877	6	5	5.01314881310696	FALSE	0.835276857077516
ENSG00000105325	0.466720621502058	180.55642641291	5	5	5.00771625950461	FALSE	0.839337402198927
ENSG00000105327	0.290085867135179	159.250627358795	2	2	2	FALSE	0.835276857077516
ENSG00000105329	0.614936974856749	12.5710018596629	1	1	1.00024443901247	FALSE	0.878711441899876
ENSG00000105339	0.749368453295665	14.1384163454969	2	2	2	FALSE	0.918486811528163
ENSG00000105355	0.875425830761598	11.6717526948113	3	3	8.00012220457045	FALSE	0.94654695175478
ENSG00000105364	0.0878974437341069	210.999675190079	1	1	2	FALSE	0.835276857077516
ENSG00000105366	0.123744745937532	342.987111927386	1	1	2	FALSE	0.835276857077516
ENSG00000105369	0.254106069826235	213.465509743842	1	1	1.00024443901247	FALSE	0.835276857077516
ENSG00000105371	0.0550558998177054	961.298522087444	2	2	3.00012220457045	FALSE	0.835276857077516
ENSG00000105376	0.266794755187357	94.9102511401844	1	1	1	FALSE	0.835276857077516
ENSG00000105383	0.455442824639586	162.858832028793	3	3	4	FALSE	0.839337402198927
ENSG00000105393	0.482001466477173	34.0737905712342	1	1	1.00012221950623	FALSE	0.839337402198927
ENSG00000105397	0.133475945796113	341.240768401221	2	2	2	FALSE	0.835276857077516
ENSG00000105398	0.930128710752554	1.4254873880059	3	3	3	FALSE	0.970436414672925
ENSG00000105404	0.466158713270179	37.4639604779826	1	1	1	FALSE	0.839337402198927
ENSG00000105419	0.920384841644882	3.66060265173785	4	4	7.00207975045867	FALSE	0.967111669838029
ENSG00000105426	0.336514051321309	201.085782819484	3	3	4.0092075329928	FALSE	0.835276857077516
ENSG00000105429	0.00837338264060428	5572.78594250921	9	9	12.0200981434466	FALSE	0.835276857077516
ENSG00000105447	0.500960258663602	317.634217422882	4	4	11	FALSE	0.84203198298821
ENSG00000105464	0.214524910095141	227.821599465198	1	1	1.00012220457045	FALSE	0.835276857077516
ENSG00000105467	0.74662086307888	24.9020557478696	4	4	4.00024443901247	FALSE	0.918486811528163
ENSG00000105479	0.139628115151833	338.360200958441	3	2	2	FALSE	0.835276857077516
ENSG00000105486	0.305170103016793	187.624678470814	3	3	3.00367917895359	FALSE	0.835276857077516
ENSG00000105497	0.304177648495876	133.119027698987	1	1	12	FALSE	0.835276857077516
ENSG00000105499	0.0650787948054645	2228.98389185177	2	2	19.0034242387184	FALSE	0.835276857077516
ENSG00000105509	0.608157582500105	13.4136413281582	1	1	1	FALSE	0.875886940322266
ENSG00000105519	0.173949948683032	405.122623419381	2	2	3	FALSE	0.835276857077516
ENSG00000105520	0.250001667727515	209.847028228903	1	1	3.00882352941176	FALSE	0.835276857077516
ENSG00000105538	0.461698177158608	38.4360244122937	1	1	1.00195886385896	FALSE	0.839337402198927
ENSG00000105549	0.173168899517963	254.623099517599	1	1	1	FALSE	0.835276857077516
ENSG00000105550	0.107238996935237	368.728887479008	2	2	2.0025693462124	FALSE	0.835276857077516
ENSG00000105552	0.764255349272298	22.145385026496	3	3	4.0002444091409	FALSE	0.918486811528163
ENSG00000105556	0.250976027559589	148.846206338552	2	2	2	FALSE	0.835276857077516
ENSG00000105559	0.337186594394088	130.484658663442	3	3	3	FALSE	0.835276857077516
ENSG00000105576	0.3951815274764	54.7592663310095	1	1	1	FALSE	0.835276857077516
ENSG00000105583	0.195490417561111	122.1550033948	1	1	1	FALSE	0.835276857077516
ENSG00000105607	0.719126473439424	55.2637142268644	4	4	5	FALSE	0.912403132433292
ENSG00000105612	0.662724891662939	7.96231193455344	1	1	1.00048899755501	FALSE	0.896506492261233
ENSG00000105613	0.385910296783614	57.3546171775571	1	1	1	FALSE	0.835276857077516
ENSG00000105639	0.970651262351849	0.21567464417152	3	3	4.0006111124779	FALSE	0.984957071633109
ENSG00000105642	0.360717107101729	64.413076666191	1	1	1.00012220457045	FALSE	0.835276857077516
ENSG00000105643	0.904712435263074	4.64990484542536	3	3	5.00036664358292	FALSE	0.961625941291264
ENSG00000105647	0.27005627547424	93.817456832033	1	1	1.00085616438356	FALSE	0.835276857077516
ENSG00000105650	0.208111329849133	475.914535056566	5	5	5.00134549112893	FALSE	0.835276857077516
ENSG00000105655	0.662893171886576	30.9895069771218	3	3	3.0020806490749	FALSE	0.896506492261233
ENSG00000105662	0.142598886419613	481.84327624151	3	3	3.00061132167747	FALSE	0.835276857077516
ENSG00000105664	0.0604132449768188	2156.88765228965	6	6	10.0115564298008	FALSE	0.835276857077516
ENSG00000105668	0.489251750725818	169.289496850048	4	4	6.00024443901247	FALSE	0.839337402198927
ENSG00000105669	0.481186917256096	114.654821640299	3	3	3.00134589502019	FALSE	0.839337402198927
ENSG00000105671	0.707942928082814	53.4700804269849	3	3	5.000366703337	FALSE	0.907661789843019
ENSG00000105675	0.100197970231652	1027.99605850815	6	6	6.0136113498852	FALSE	0.835276857077516
ENSG00000105676	0.344400843018046	69.3824776802237	1	1	1.00012220457045	FALSE	0.835276857077516
ENSG00000105679	0.74575061686273	2.81731649930083	1	1	1	FALSE	0.918486811528163
ENSG00000105695	0.679418251765801	23.3248393186142	3	3	3.00134559581097	FALSE	0.901611454102497
ENSG00000105696	0.0953933428925056	421.423094687458	2	2	2.0014684287812	FALSE	0.835276857077516
ENSG00000105699	0.825141583977031	25.1815420098091	4	4	17.0050211076886	FALSE	0.924057475518129
ENSG00000105700	0.430891063785878	71.2640647882076	1	1	2.000733406674	FALSE	0.839337402198927
ENSG00000105701	0.246590735228186	102.29424968498	1	1	1	FALSE	0.835276857077516
ENSG00000105705	0.37027319721366	61.7462520453534	1	1	1.00024443901247	FALSE	0.835276857077516
ENSG00000105707	0.136356990802822	148.007591453346	1	1	1.00012220457045	FALSE	0.835276857077516
ENSG00000105708	0.750878882137394	2.60931646730517	1	1	1	FALSE	0.918486811528163
ENSG00000105711	0.234428443808405	106.837950036219	1	1	1	FALSE	0.835276857077516
ENSG00000105717	0.85983861579979	6.76268175078765	1	1	4	FALSE	0.938370542709504
ENSG00000105726	0.482052906541012	34.0621101596447	1	1	1	FALSE	0.839337402198927
ENSG00000105737	0.535927926759013	87.8169189527878	3	3	3.000366703337	FALSE	0.850757840316483
ENSG00000105738	0.986693380444385	0.088680286323809	2	2	3.000733406674	FALSE	0.991904362433958
ENSG00000105755	0.547936489934345	119.010900566663	3	3	6.0014684287812	FALSE	0.854519828358593
ENSG00000105771	0.0782494610864793	761.683982725494	3	3	4	FALSE	0.835276857077516
ENSG00000105792	0.647803626954052	120.761692959348	4	3	8.002201027146	FALSE	0.891975698058624
ENSG00000105793	0.69439560176661	72.8066163866184	2	2	7	FALSE	0.906065071897501
ENSG00000105810	0.454517203713155	40.0699757113927	1	1	1	FALSE	0.839337402198927
ENSG00000105819	0.582112116775115	84.616337787255	4	4	4.00220321244397	FALSE	0.868290374113518
ENSG00000105825	0.94141996153932	1.21959078663824	3	3	6	FALSE	0.97439585042986
ENSG00000105829	0.065547410832603	743.040492352992	1	1	3	FALSE	0.835276857077516
ENSG00000105852	0.177835316662925	129.516194479985	1	1	1	FALSE	0.835276857077516
ENSG00000105854	0.241021028325863	1792.16431677624	4	4	21.0070145212897	FALSE	0.835276857077516
ENSG00000105856	0.592255632732371	37.3518553106689	1	1	9	FALSE	0.871402544295247
ENSG00000105866	0.276745597931208	91.465710112977	2	1	1	FALSE	0.835276857077516
ENSG00000105875	0.651449583030751	8.94512718923314	1	1	1	FALSE	0.893465800895338
ENSG00000105887	NA	NA	NA	NA	NA	NA	NA
ENSG00000105894	0.370163651246746	172.305067472407	1	1	3.00146717202592	FALSE	0.835276857077516
ENSG00000105926	0.347644975451327	68.4037057738382	2	1	1.00012227928589	FALSE	0.835276857077516
ENSG00000105928	0.0520207612529922	17058.7788071248	8	8	73	FALSE	0.835276857077516
ENSG00000105929	0.603430194294126	89.180070479731	6	6	6.00012221950623	FALSE	0.874363687373814
ENSG00000105939	0.455310295197829	39.8015667418312	2	1	1.00110091743119	FALSE	0.839337402198927
ENSG00000105948	0.140840979332275	145.89171814661	1	1	1	FALSE	0.835276857077516
ENSG00000105953	0.302164759030955	194.374072364219	1	1	3.00440528634361	FALSE	0.835276857077516
ENSG00000105954	0.317789911394345	1419.17798740725	1	1	21	FALSE	0.835276857077516
ENSG00000105963	0.798677622724209	1.16138819143592	1	1	1	FALSE	0.919285944041382
ENSG00000105967	0.244586768997903	226.195047278956	2	2	4	FALSE	0.835276857077516
ENSG00000105968	0.349232465805189	67.8440973047924	1	1	1	FALSE	0.835276857077516
ENSG00000105971	0.247843422169394	253.894883274573	1	1	3	FALSE	0.835276857077516
ENSG00000105976	0.87782184271689	3.21219367975697	1	1	2	FALSE	0.948511126420824
ENSG00000105982	0.853521079055642	8.28400039196366	2	2	4	FALSE	0.93525530926709
ENSG00000105983	0.841129649998619	4.91611082449814	2	2	2.00024449877751	FALSE	0.93048333359085
ENSG00000105989	0.421203939794542	89.3193777338623	2	2	2	FALSE	0.836652931352458
ENSG00000106009	0.821338179900641	53.7702364784307	5	5	16.0218074695418	FALSE	0.922924412559511
ENSG00000106012	0.208670063571071	2697.29955181149	7	6	28.0003666137114	FALSE	0.835276857077516
ENSG00000106018	0.466098593620752	37.4748045949072	1	1	1	FALSE	0.839337402198927
ENSG00000106034	0.138594231505677	2150.4348078309	9	9	18	FALSE	0.835276857077516
ENSG00000106049	NA	NA	NA	NA	NA	NA	NA
ENSG00000106066	0.842551750154024	28.9982665436941	7	7	15.0017139159765	FALSE	0.930924146194747
ENSG00000106069	0.287181688255895	87.8337531879377	1	1	1.00024443901247	FALSE	0.835276857077516
ENSG00000106077	0.000112597967668493	10045.4607210413	2	2	13.010397448864	FALSE	0.241509289742444
ENSG00000106080	0.23252763330177	802.721956349272	2	2	8.00171191000245	FALSE	0.835276857077516
ENSG00000106086	0.617984962396572	34.2624997828591	2	2	2.00061199510404	FALSE	0.879688159515816
ENSG00000106089	0.302805819109141	82.5829191793497	1	1	1	FALSE	0.835276857077516
ENSG00000106100	0.257957063008993	186.077609909482	2	2	2	FALSE	0.835276857077516
ENSG00000106105	0.548992374490498	82.6594906838291	3	3	3.000366703337	FALSE	0.855107754566562
ENSG00000106113	0.536077278419482	101.137715911318	3	3	4.00122339124052	FALSE	0.850757840316483
ENSG00000106123	0.280139084141289	89.7766085852031	1	1	1.15354227021333	FALSE	0.835276857077516
ENSG00000106125	0.802532571514572	22.3239994388998	6	6	6	FALSE	0.919285944041382
ENSG00000106128	0.311010952573799	389.784724148312	4	4	7	FALSE	0.835276857077516
ENSG00000106211	0.0993016123252679	166.515499115987	1	1	1.00085605967959	FALSE	0.835276857077516
ENSG00000106244	0.785839760565626	1.47140255201798	1	1	1	FALSE	0.918486811528163
ENSG00000106245	0.557959037476787	20.3231198172611	1	1	1	FALSE	0.858789736106184
ENSG00000106246	0.152222850550827	416.398256012471	3	3	4	FALSE	0.835276857077516
ENSG00000106258	0.147315773253086	14547.7415929977	8	8	130	FALSE	0.835276857077516
ENSG00000106278	NA	NA	NA	NA	NA	NA	NA
ENSG00000106290	0.365647154091944	63.0889805997244	1	1	1.00061132167747	FALSE	0.835276857077516
ENSG00000106302	0.95863324964925	0.403109456869765	1	1	2	FALSE	0.981686682678019
ENSG00000106305	0.372006852194847	61.2572932106571	1	1	1	FALSE	0.835276857077516
ENSG00000106327	0.600513636971256	17.6036336096156	2	2	2	FALSE	0.874363687373814
ENSG00000106328	0.500461431376493	234.927227615924	5	4	9	FALSE	0.84203198298821
ENSG00000106331	0.0345373468815415	1374.8494681489	1	1	5	FALSE	0.835276857077516
ENSG00000106333	0.406968625466701	51.6982172935211	1	1	1.00012220457045	FALSE	0.835276857077516
ENSG00000106336	0.781506801366305	1.58839140392628	1	1	1	FALSE	0.918486811528163
ENSG00000106341	0.490059093958528	134.169533335219	1	1	4.001833516685	FALSE	0.839337402198927
ENSG00000106344	0.971904688490027	0.522074123820716	4	4	6	FALSE	0.985121021746096
ENSG00000106366	0.326675037076694	74.8714696363294	1	1	1	FALSE	0.835276857077516
ENSG00000106384	0.580074360086595	41.2105601007245	2	2	2.00012220457045	FALSE	0.867831957102682
ENSG00000106397	0.453450312291667	68.8832864947745	2	2	3.00097799511002	FALSE	0.839337402198927
ENSG00000106399	NA	NA	NA	NA	NA	NA	NA
ENSG00000106400	0.340038153828034	70.7092903694563	1	1	1.00110105211647	FALSE	0.835276857077516
ENSG00000106415	0.203275963563224	252.974960594916	1	1	1	FALSE	0.835276857077516
ENSG00000106443	0.118693455366184	717.197578160561	5	5	5	FALSE	0.835276857077516
ENSG00000106460	NA	NA	NA	NA	NA	NA	NA
ENSG00000106462	0.545309093638686	22.3065111239012	2	1	1	FALSE	0.853903755774373
ENSG00000106477	0.754066541132143	2.48620535085977	1	1	1	FALSE	0.918486811528163
ENSG00000106483	0.490676297632469	32.2908347790444	1	1	1	FALSE	0.839337402198927
ENSG00000106484	NA	NA	NA	NA	NA	NA	NA
ENSG00000106511	0.331014587505969	3557.41190261581	1	1	66.0081877062202	FALSE	0.835276857077516
ENSG00000106524	0.210388815001412	750.139187419184	6	6	8	FALSE	0.835276857077516
ENSG00000106536	0.188970000122415	124.844657799628	1	1	1	FALSE	0.835276857077516
ENSG00000106538	0.365463345715356	63.1363807035101	1	1	1.00012220457045	FALSE	0.835276857077516
ENSG00000106591	0.789456688141579	128.502538018845	3	3	32	FALSE	0.918486811528163
ENSG00000106603	0.7676548691467	12.7096651102287	2	2	2	FALSE	0.918486811528163
ENSG00000106605	0.826583280100454	8.18108306084952	3	3	3	FALSE	0.924057475518129
ENSG00000106609	0.986504701219226	0.0442090501562323	1	1	2	FALSE	0.991836504051022
ENSG00000106617	0.620390814698737	12.0785515943199	1	1	1	FALSE	0.881107550378063
ENSG00000106624	0.930238932353565	1.7837843846904	5	5	5.0009781147278	FALSE	0.970436414672925
ENSG00000106628	0.688122507071738	5.98585757900738	1	1	1	FALSE	0.904348542129444
ENSG00000106633	0.412795410337664	209.708844169659	6	5	6.00709836728451	FALSE	0.835276857077516
ENSG00000106635	0.415762897342592	49.4225019559255	1	1	1	FALSE	0.835712012462945
ENSG00000106638	0.377221038502541	59.7720918758343	1	1	1	FALSE	0.835276857077516
ENSG00000106648	NA	NA	NA	NA	NA	NA	NA
ENSG00000106665	0.627465181059096	31.8236290905937	2	2	2	FALSE	0.882927834689446
ENSG00000106683	0.136150270310617	148.020158253985	1	1	1.00048899755501	FALSE	0.835276857077516
ENSG00000106688	0.575787258371047	70.2551786820982	4	3	3	FALSE	0.86670035202189
ENSG00000106689	0.61641848762561	41.299196151418	3	3	3.01306899221283	FALSE	0.878986989758819
ENSG00000106692	0.152944521506014	1907.82701185195	4	4	14	FALSE	0.835276857077516
ENSG00000106733	0.355060718089255	144.706995006085	1	1	4	FALSE	0.835276857077516
ENSG00000106771	0.0413758458206854	1567.26737478878	6	6	6.00428822716171	FALSE	0.835276857077516
ENSG00000106785	0.582697780748986	16.7360111819282	1	1	1.00888011840158	FALSE	0.868338630844759
ENSG00000106789	0.301836435095215	225.809170631906	3	3	3	FALSE	0.835276857077516
ENSG00000106804	0.0351554268843401	2181.40247153528	7	6	13	FALSE	0.835276857077516
ENSG00000106819	0.0443439014648657	4786.58439471967	2	2	19.0020779855763	FALSE	0.835276857077516
ENSG00000106823	0.117224891641927	378.061489381074	2	2	2	FALSE	0.835276857077516
ENSG00000106868	0.683020703726899	239.547694290873	6	4	23	FALSE	0.903008312066657
ENSG00000106927	0.24274222052104	103.711279989407	1	1	1	FALSE	0.835276857077516
ENSG00000106948	0.17993650758845	672.806257957561	4	4	5.000366703337	FALSE	0.835276857077516
ENSG00000106952	0.0923265446488115	170.157871157971	1	1	1	FALSE	0.835276857077516
ENSG00000106991	0.761489791144636	7.80095239220794	2	2	2.00761998262184	FALSE	0.918486811528163
ENSG00000106993	0.237491314736866	204.243558458889	3	2	2	FALSE	0.835276857077516
ENSG00000107014	0.451199341559164	68.1833193108266	2	2	2	FALSE	0.839337402198927
ENSG00000107018	0.328206063046751	408.831534689117	3	3	6.000733406674	FALSE	0.835276857077516
ENSG00000107021	0.0955464400610876	168.405009829775	1	1	1	FALSE	0.835276857077516
ENSG00000107077	1	0.00276318478867852	4	3	3	FALSE	1
ENSG00000107099	0.55215329533477	95.2122900597058	4	4	4.00012224938875	FALSE	0.856328391146604
ENSG00000107104	0.412192246763849	50.3409050736338	1	1	1	FALSE	0.835276857077516
ENSG00000107147	0.505265195797828	182.671173261676	5	5	6.00725327381633	FALSE	0.843482689701248
ENSG00000107159	0.0882143733007886	470.364038440444	3	3	3.00134559581097	FALSE	0.835276857077516
ENSG00000107165	0.698461346495874	655.197061570172	11	11	170.039989708045	FALSE	0.907564665497407
ENSG00000107185	0.206875371492123	117.539396527262	1	1	1	FALSE	0.835276857077516
ENSG00000107186	0.624684417262012	112.327524804014	6	6	7	FALSE	0.881305952950613
ENSG00000107187	0.335457689382248	72.1262841316161	1	1	1.00122339124052	FALSE	0.835276857077516
ENSG00000107201	0.536788894189818	339.430819903434	4	4	13	FALSE	0.850757840316483
ENSG00000107223	0.344155211036835	69.4372758477	1	1	1	FALSE	0.835276857077516
ENSG00000107263	0.00505824645771491	1840.95759508325	2	2	3	FALSE	0.835276857077516
ENSG00000107281	0.341470433752867	70.2813608177155	1	1	1.00220426157237	FALSE	0.835276857077516
ENSG00000107290	NA	NA	NA	NA	NA	NA	NA
ENSG00000107317	0.338786247565583	71.0874444875897	1	1	1	FALSE	0.835276857077516
ENSG00000107338	0.354065922563766	66.4188159876489	1	1	1	FALSE	0.835276857077516
ENSG00000107341	NA	NA	NA	NA	NA	NA	NA
ENSG00000107371	0.542485307850733	85.0173977842367	3	3	3.00134589502019	FALSE	0.851436672053356
ENSG00000107404	0.143152891916513	978.498909543517	6	6	7.00869675336203	FALSE	0.835276857077516
ENSG00000107447	0.241489235397685	441.691120474922	5	5	5	FALSE	0.835276857077516
ENSG00000107485	0.949056443322241	0.00514042552804254	2	1	1	FALSE	0.977727534748895
ENSG00000107518	0.300846206500073	104.359318638816	4	2	2.00036715212336	FALSE	0.835276857077516
ENSG00000107521	0.170664922734355	2541.2544579684	5	5	20.0412725709372	FALSE	0.835276857077516
ENSG00000107537	0.574766532571016	17.8352033168548	1	1	1	FALSE	0.866628542118021
ENSG00000107551	0.746869803862554	28.7107339443331	3	3	4	FALSE	0.918486811528163
ENSG00000107554	0.805967806874185	10.7822381232212	3	3	3	FALSE	0.919756863308218
ENSG00000107560	0.27995869289069	107.466880525623	2	2	2.00012226433549	FALSE	0.835276857077516
ENSG00000107566	NA	NA	NA	NA	NA	NA	NA
ENSG00000107581	0.349146840723827	67.8681308035105	1	1	1.00036674816626	FALSE	0.835276857077516
ENSG00000107593	0.124759606231222	2356.61478496359	8	7	21	FALSE	0.835276857077516
ENSG00000107611	0.0501970199533002	7506.83332277472	16	15	29.0002447381302	FALSE	0.835276857077516
ENSG00000107614	0.254564734123694	191.660388567246	2	2	2	FALSE	0.835276857077516
ENSG00000107625	0.444622269923134	42.347105397562	1	1	1	FALSE	0.839337402198927
ENSG00000107651	NA	NA	NA	NA	NA	NA	NA
ENSG00000107669	0.409645393875297	51.0025799482405	1	1	1	FALSE	0.835276857077516
ENSG00000107672	0.222033724431878	306.769455489308	3	3	3	FALSE	0.835276857077516
ENSG00000107679	0.801046891070005	1.1098094532898	1	1	1	FALSE	0.919285944041382
ENSG00000107719	0.343698509100741	88.0551204232531	2	2	2	FALSE	0.835276857077516
ENSG00000107731	0.706624147839703	24.251855660018	3	3	3.00012220457045	FALSE	0.907564665497407
ENSG00000107736	0.615597994798023	115.301500728392	6	6	8.00293542074364	FALSE	0.878986989758819
ENSG00000107742	0.649821287753499	9.13507099832129	1	1	1.00159099253457	FALSE	0.893196142105576
ENSG00000107745	0.213950363466088	114.74255581205	1	1	1.00024482800832	FALSE	0.835276857077516
ENSG00000107758	NA	NA	NA	NA	NA	NA	NA
ENSG00000107779	0.0735126312236684	630.282391874938	2	2	2.00036724201249	FALSE	0.835276857077516
ENSG00000107798	0.688528374936276	22.879850868499	2	2	2	FALSE	0.904711076934393
ENSG00000107821	0.267898768075672	670.056839814301	3	3	8.00024443901247	FALSE	0.835276857077516
ENSG00000107829	0.562818691361001	24.553625308573	1	1	2	FALSE	0.861449976177233
ENSG00000107831	0.181682156583051	127.831777599419	1	1	1.00134589502019	FALSE	0.835276857077516
ENSG00000107854	0.0180791141787626	1398.53675114232	3	3	3	FALSE	0.835276857077516
ENSG00000107862	0.442514480013692	42.8457690417574	2	1	1	FALSE	0.839337402198927
ENSG00000107872	0.460519786959252	38.7004500007232	1	1	1.00061139642944	FALSE	0.839337402198927
ENSG00000107882	0.361914151738173	112.308147727019	1	1	3	FALSE	0.835276857077516
ENSG00000107890	0.451517684311246	279.170202072995	8	7	9.00195744141867	FALSE	0.839337402198927
ENSG00000107902	0.421339299543948	74.3108100285678	1	1	2	FALSE	0.836652931352458
ENSG00000107937	0.639926247224011	9.93696974358008	1	1	1	FALSE	0.888533189321808
ENSG00000107938	NA	NA	NA	NA	NA	NA	NA
ENSG00000107954	0.14483826078555	278.378958917019	1	1	1.00012220457045	FALSE	0.835276857077516
ENSG00000107959	0.941889398302226	3.98583118890093	8	8	14	FALSE	0.974635237054832
ENSG00000107960	0.384903080632662	57.6359955893902	1	1	1	FALSE	0.835276857077516
ENSG00000107984	0.174750562294852	130.818377502626	1	1	1	FALSE	0.835276857077516
ENSG00000108039	0.433033804321722	45.1237238822129	1	1	1	FALSE	0.839337402198927
ENSG00000108055	NA	NA	NA	NA	NA	NA	NA
ENSG00000108094	NA	NA	NA	NA	NA	NA	NA
ENSG00000108176	0.749970054852064	14.4848412917105	1	1	2	FALSE	0.918486811528163
ENSG00000108179	0.864372368658021	4.44737255300486	1	1	2	FALSE	0.940014435272476
ENSG00000108187	0.938538377376099	7.85104472950699	4	3	40	FALSE	0.973652177322423
ENSG00000108219	0.766661676063112	2.0385261101148	1	1	1	FALSE	0.918486811528163
ENSG00000108239	0.287949710880354	87.5953293230541	1	1	1	FALSE	0.835276857077516
ENSG00000108242	0.119723832483984	155.979139814011	1	1	1	FALSE	0.835276857077516
ENSG00000108262	0.79404662824184	1.25722698249464	1	1	1.00024443901247	FALSE	0.918486811528163
ENSG00000108309	0.567977953581087	24.1431415048723	2	2	2.00122339124052	FALSE	0.864663314891126
ENSG00000108342	0.246546827413104	102.313223047889	1	1	1.00012220457045	FALSE	0.835276857077516
ENSG00000108344	0.677144012760659	24.611230648585	2	2	2.00318201507251	FALSE	0.90030781766109
ENSG00000108352	0.414052730507242	65.5501284744998	2	2	2.00097847358121	FALSE	0.835276857077516
ENSG00000108370	0.326735141311904	74.8570006243138	1	1	1	FALSE	0.835276857077516
ENSG00000108375	0.383759581566301	57.8737302047108	1	1	1	FALSE	0.835276857077516
ENSG00000108381	0.246323614048913	189.359423462281	1	1	2	FALSE	0.835276857077516
ENSG00000108384	0.234287291422072	295.507421088461	4	4	4	FALSE	0.835276857077516
ENSG00000108387	0.799653775663335	9.33213545796302	2	2	2	FALSE	0.919285944041382
ENSG00000108389	0.213499703259501	114.926452808952	1	1	1	FALSE	0.835276857077516
ENSG00000108395	0.945585962259954	1.17552640675769	5	5	5	FALSE	0.975902056144378
ENSG00000108405	0.509911807979625	45.5679876321129	2	2	2.00012220457045	FALSE	0.845587300762805
ENSG00000108406	0.21546237966534	209.491635505217	1	1	2	FALSE	0.835276857077516
ENSG00000108423	0.220797381766985	159.123081046464	2	2	2	FALSE	0.835276857077516
ENSG00000108424	0.340748278263922	70.4234569303477	1	1	1.00171358629131	FALSE	0.835276857077516
ENSG00000108433	0.578426405455195	17.3353933057625	1	1	1	FALSE	0.867268754103456
ENSG00000108465	0.84398325639783	5.44387419454754	2	2	2.00012220457045	FALSE	0.931751140223394
ENSG00000108469	0.0960739058662932	533.099522632161	3	3	3	FALSE	0.835276857077516
ENSG00000108474	0.732256742802607	15.5882153932656	2	2	2	FALSE	0.917772382043751
ENSG00000108479	0.319112544431297	77.257812798034	1	1	1.00110105211647	FALSE	0.835276857077516
ENSG00000108506	0.672103678749517	7.18731956124795	1	1	1	FALSE	0.899547095029157
ENSG00000108509	0.368269117551035	457.451494070155	2	2	10.0530973451327	FALSE	0.835276857077516
ENSG00000108510	0.422271060154703	47.7721303500626	1	1	1	FALSE	0.83691067480177
ENSG00000108515	0.530588650396171	281.936336859277	6	6	11	FALSE	0.849166381386394
ENSG00000108523	0.505732333878181	205.483691990348	3	3	7	FALSE	0.843574883645156
ENSG00000108559	0.408256329304193	89.0879668506098	3	2	3	FALSE	0.835276857077516
ENSG00000108576	0.555275867101278	45.7931335681755	2	2	2	FALSE	0.857534523061124
ENSG00000108578	0.208934405689161	715.152231319019	1	1	7	FALSE	0.835276857077516
ENSG00000108582	NA	NA	NA	NA	NA	NA	NA
ENSG00000108588	0.577732751001534	17.4010351783292	1	1	1	FALSE	0.867169631404096
ENSG00000108590	0.564451202248785	201.2635137559	2	2	9.00048941637098	FALSE	0.861946472090728
ENSG00000108592	0.210437682757192	327.450805880773	4	4	4	FALSE	0.835276857077516
ENSG00000108602	0.0786073248030392	3118.20792369048	4	4	16	FALSE	0.835276857077516
ENSG00000108604	0.353291965784143	66.706550908956	1	1	1	FALSE	0.835276857077516
ENSG00000108651	0.906574472414386	2.54373618090259	4	3	3.0008570029383	FALSE	0.962426985306323
ENSG00000108669	0.746060645128173	2.8049283792689	1	1	1	FALSE	0.918486811528163
ENSG00000108679	0.591255012489402	72.8159884885265	4	4	5.00085570090297	FALSE	0.871183128213457
ENSG00000108700	0.873913928971102	18.411232481167	1	1	11	FALSE	0.945677141520524
ENSG00000108733	0.997848435609624	0.00162067673426364	3	3	6	FALSE	0.999680470681123
ENSG00000108771	0.804257418625294	54.9339099143681	7	6	13.002935660506	FALSE	0.919756863308218
ENSG00000108784	0.40741396366124	51.439959026352	1	1	1	FALSE	0.835276857077516
ENSG00000108786	0.697044186737094	18.530966000945	2	2	2.0002444091409	FALSE	0.906857733999565
ENSG00000108788	0.749811465852051	2.65199517863066	1	1	1	FALSE	0.918486811528163
ENSG00000108797	0.3776791913891	471.052527977874	7	7	9.00085616438356	FALSE	0.835276857077516
ENSG00000108813	0.375888094874494	85.472132746079	2	2	2.00110091743119	FALSE	0.835276857077516
ENSG00000108821	0.359647531683244	64.8308886615224	1	1	1.000366703337	FALSE	0.835276857077516
ENSG00000108823	0.22722099187627	215.853844168052	1	1	1	FALSE	0.835276857077516
ENSG00000108830	0.265875585667699	107.712272588134	2	2	2	FALSE	0.835276857077516
ENSG00000108840	0.943197783111626	0.00793147304815966	1	1	1	FALSE	0.975372565352958
ENSG00000108846	0.110952554595208	1655.94161362995	7	7	9	FALSE	0.835276857077516
ENSG00000108854	0.135630456132747	148.350692483677	2	1	1	FALSE	0.835276857077516
ENSG00000108861	0.633503555018237	10.6788126755149	1	1	1.000366703337	FALSE	0.887306913613055
ENSG00000108947	0.446165672115346	41.9424734133463	1	1	1.00208154769193	FALSE	0.839337402198927
ENSG00000108950	0.599411284801721	37.0371695768105	2	2	2.00012220457045	FALSE	0.874128124770775
ENSG00000108960	0.397736104522232	81.9684804502167	2	2	2.0014684287812	FALSE	0.835276857077516
ENSG00000108961	0.965998085337893	5.70450780534517	3	3	53.0003666137113	FALSE	0.982360068313325
ENSG00000108963	0.861890536291641	18.6807854700693	6	6	9.0004888182818	FALSE	0.938982302615079
ENSG00000108984	0.660671723730638	8.1292497967927	1	1	1	FALSE	0.896265844509906
ENSG00000109016	0.73925693764757	208.673677589682	2	2	27	FALSE	0.918486811528163
ENSG00000109047	0.156173972942688	428.379013505879	3	3	4	FALSE	0.835276857077516
ENSG00000109066	0.668125101782386	7.4701897609275	1	1	1	FALSE	0.898191455502988
ENSG00000109072	0.307543022801511	81.0226841799324	2	1	1	FALSE	0.835276857077516
ENSG00000109084	0.446639599918472	41.8832822085992	1	1	1	FALSE	0.839337402198927
ENSG00000109101	0.280287556851941	664.845789686113	5	5	9.00122270326251	FALSE	0.835276857077516
ENSG00000109103	0.18994261526321	263.382735214567	1	1	1	FALSE	0.835276857077516
ENSG00000109107	0.30849101070246	80.7236723439161	1	1	1.00012220457045	FALSE	0.835276857077516
ENSG00000109113	0.0473177266124312	547.340507680738	2	2	2	FALSE	0.835276857077516
ENSG00000109133	0.323235717072405	75.8043331066817	1	1	1	FALSE	0.835276857077516
ENSG00000109163	0.623262314698936	33.3117705138735	2	2	2	FALSE	0.881305952950613
ENSG00000109180	0.356326201332788	65.8038810748102	1	1	1	FALSE	0.835276857077516
ENSG00000109182	0.316673500899942	368.477385340516	5	5	5	FALSE	0.835276857077516
ENSG00000109184	0.0466840392299406	198.462599876918	1	1	1.00012224938875	FALSE	0.835276857077516
ENSG00000109193	0.540999874544351	82.7449899808222	3	3	6.00281489319068	FALSE	0.850882822896289
ENSG00000109255	0.525695845180958	25.6468658123008	1	1	1.0049115913556	FALSE	0.848660431443253
ENSG00000109270	NA	NA	NA	NA	NA	NA	NA
ENSG00000109339	0.380407861272181	58.8813667874218	1	1	1	FALSE	0.835276857077516
ENSG00000109424	0.111419019669785	367.562857898464	2	2	2	FALSE	0.835276857077516
ENSG00000109445	0.641789633695598	9.85538772860383	2	1	1	FALSE	0.889593251786363
ENSG00000109452	0.638167097918043	10.2118520021656	1	1	1	FALSE	0.888233049016189
ENSG00000109458	0.442856596139422	42.7681679038568	1	1	1	FALSE	0.839337402198927
ENSG00000109501	0.651386042417947	42.0083505955605	2	2	3	FALSE	0.893465800895338
ENSG00000109511	0.788041598718111	16.1226392175158	3	3	3	FALSE	0.918486811528163
ENSG00000109572	0.182373646602851	267.001586072488	1	1	1	FALSE	0.835276857077516
ENSG00000109606	0.27556150558424	91.8430102901929	1	1	1	FALSE	0.835276857077516
ENSG00000109618	0.196992903923737	274.166373474115	3	3	4	FALSE	0.835276857077516
ENSG00000109625	0.358553203325463	1087.8964489344	9	9	19.0034280117532	FALSE	0.835276857077516
ENSG00000109654	0.244890427464559	395.225418023386	1	1	4	FALSE	0.835276857077516
ENSG00000109667	0.0469303308058254	1015.16447411037	5	4	4.00012220457045	FALSE	0.835276857077516
ENSG00000109670	0.57294307746305	18.0945560574679	2	1	1.00024479804162	FALSE	0.866628542118021
ENSG00000109674	0.396022372289108	258.678079780256	4	4	7	FALSE	0.835276857077516
ENSG00000109680	0.242068815087058	103.960994848647	1	1	1	FALSE	0.835276857077516
ENSG00000109685	0.126612474723965	152.68209708865	1	1	1.00171358629131	FALSE	0.835276857077516
ENSG00000109686	NA	NA	NA	NA	NA	NA	NA
ENSG00000109736	0.0794932074909938	1619.74691549868	6	6	8.00158919723549	FALSE	0.835276857077516
ENSG00000109738	0.0580062341110893	513.71342189699	2	2	2	FALSE	0.835276857077516
ENSG00000109743	0.827128448702617	7.00573689461843	2	2	2	FALSE	0.924057475518129
ENSG00000109758	0.291242288478611	574.096781045492	9	9	10.0134860129383	FALSE	0.835276857077516
ENSG00000109762	0.0880374103031271	400.056334179662	2	2	2.00036697247706	FALSE	0.835276857077516
ENSG00000109771	0.203866025072555	334.680292728936	3	2	3.00122309197652	FALSE	0.835276857077516
ENSG00000109787	NA	NA	NA	NA	NA	NA	NA
ENSG00000109790	0.506351057220361	28.9574295143459	1	1	1.00024470818549	FALSE	0.843574883645156
ENSG00000109794	0.974125257057887	0.0532776661831706	3	3	4	FALSE	0.985808015457321
ENSG00000109805	0.792208749051555	20.0269474176529	6	3	4.00061214495593	FALSE	0.918486811528163
ENSG00000109814	0.991587485781338	0.0685090234940081	3	3	4.00404243660179	FALSE	0.995357318018181
ENSG00000109832	0.316957362088343	221.124911734779	2	2	3	FALSE	0.835276857077516
ENSG00000109846	NA	NA	NA	NA	NA	NA	NA
ENSG00000109854	0.120147925784806	344.78253976038	2	2	2	FALSE	0.835276857077516
ENSG00000109881	0.596755107480787	50.344599571818	3	3	3.00061207002081	FALSE	0.873313169091764
ENSG00000109911	0.188354140431756	248.792811501816	3	2	2.00122534003186	FALSE	0.835276857077516
ENSG00000109920	0.777185014303514	3.82743140162678	3	2	2	FALSE	0.918486811528163
ENSG00000109927	0.932834373918349	5.11495888678003	8	8	13.0002444091409	FALSE	0.970932008594599
ENSG00000109929	0.391143238360883	266.434748483121	2	2	5.00012224938875	FALSE	0.835276857077516
ENSG00000109943	0.524848002288204	105.279117767145	4	4	4	FALSE	0.848420978148332
ENSG00000109944	0.893871836356347	6.41120450201075	5	5	7	FALSE	0.95717828389825
ENSG00000109991	0.00618520127591412	4962.47024028068	1	1	17	FALSE	0.835276857077516
ENSG00000110011	0.0510283932024439	1206.89263807518	2	2	5	FALSE	0.835276857077516
ENSG00000110013	0.285660439697227	513.310885675002	8	7	7	FALSE	0.835276857077516
ENSG00000110025	0.114826494944745	496.41708053852	3	3	3.00048899755501	FALSE	0.835276857077516
ENSG00000110031	0.431700430067798	60.8276094839903	2	2	2.00036674816626	FALSE	0.839337402198927
ENSG00000110042	0.583714413704066	72.160697997706	2	2	4.00979984036801	FALSE	0.868613269493701
ENSG00000110046	0.0712630166476756	1299.81604748724	6	6	6.00477366841012	FALSE	0.835276857077516
ENSG00000110060	NA	NA	NA	NA	NA	NA	NA
ENSG00000110063	0.335846377498478	72.0068483656945	1	1	1	FALSE	0.835276857077516
ENSG00000110074	0.552348169546562	143.206944353524	3	3	7	FALSE	0.856328391146604
ENSG00000110076	0.164788959268023	135.191417710639	1	1	1.00097847358121	FALSE	0.835276857077516
ENSG00000110077	0.427645954412274	910.836274042307	2	2	21	FALSE	0.839337402198927
ENSG00000110079	0.301813740441514	210.726963961677	2	2	3	FALSE	0.835276857077516
ENSG00000110090	0.460177882287622	38.7901256442	1	1	1	FALSE	0.839337402198927
ENSG00000110148	0.461546884992576	38.4627567478765	1	1	1.00073367571533	FALSE	0.839337402198927
ENSG00000110169	0.208516087680669	435.790392911976	4	4	5	FALSE	0.835276857077516
ENSG00000110171	0.347170056945597	68.1893905016595	1	1	1.00012220457045	FALSE	0.835276857077516
ENSG00000110172	0.369980455341884	61.833314219024	1	1	1.00012233912405	FALSE	0.835276857077516
ENSG00000110195	0.717608145083484	4.16509087183149	1	1	1	FALSE	0.911628537561434
ENSG00000110200	0.225131446988004	208.329129349078	2	2	2	FALSE	0.835276857077516
ENSG00000110203	0.0913226546467137	1269.26330722838	1	1	6	FALSE	0.835276857077516
ENSG00000110218	0.757934030799897	2.34240475125681	1	1	1	FALSE	0.918486811528163
ENSG00000110237	0.429663964672234	45.9239112218355	1	1	1.00061139642944	FALSE	0.839337402198927
ENSG00000110274	0.489480058191968	140.391011645425	5	5	6.00024443901247	FALSE	0.839337402198927
ENSG00000110315	0.706319303642636	4.80761965409757	1	1	1	FALSE	0.907564665497407
ENSG00000110318	NA	NA	NA	NA	NA	NA	NA
ENSG00000110321	NA	NA	NA	NA	NA	NA	NA
ENSG00000110324	0.763265099624416	2.15369536990966	1	1	1	FALSE	0.918486811528163
ENSG00000110328	0.242506941802187	103.804590581678	1	1	1	FALSE	0.835276857077516
ENSG00000110330	0.798106928787451	1.17403147390463	1	1	1	FALSE	0.919285944041382
ENSG00000110344	NA	NA	NA	NA	NA	NA	NA
ENSG00000110375	0.376666567669898	1363.32323438021	3	3	26.0024443603188	FALSE	0.835276857077516
ENSG00000110395	0.860574917353997	6.35506173600197	1	1	3.00661440470358	FALSE	0.938499313411803
ENSG00000110400	0.414892228864014	49.6532369854951	1	1	1.00012221950623	FALSE	0.835276857077516
ENSG00000110422	NA	NA	NA	NA	NA	NA	NA
ENSG00000110427	0.983852808747909	0.00415721037548016	4	4	4.0002444091409	FALSE	0.990340073329729
ENSG00000110435	0.575917349514861	17.6738534479182	1	1	1.00098003185104	FALSE	0.86670035202189
ENSG00000110436	NA	NA	NA	NA	NA	NA	NA
ENSG00000110442	0.204038005062673	533.708406177161	3	3	5	FALSE	0.835276857077516
ENSG00000110446	0.843296944332256	30.320581376831	5	5	15.0026891279258	FALSE	0.931496017457424
ENSG00000110448	0.785825675303631	10.3421046346842	3	3	3.00048899755501	FALSE	0.918486811528163
ENSG00000110455	0.254285375841854	232.563296739896	3	3	3.00012220457045	FALSE	0.835276857077516
ENSG00000110514	0.907856975107721	2.79898865864014	4	4	4	FALSE	0.962914259590087
ENSG00000110536	0.591224243181283	81.562243448783	4	4	4	FALSE	0.871183128213457
ENSG00000110583	0.180119037735279	128.552270476081	1	1	1	FALSE	0.835276857077516
ENSG00000110660	0.201264796049398	249.13911250011	1	1	2	FALSE	0.835276857077516
ENSG00000110697	0.393794682743937	187.250396495737	4	4	4.00404236524281	FALSE	0.835276857077516
ENSG00000110713	0.171994722074943	246.493021340901	1	1	1.00085689802913	FALSE	0.835276857077516
ENSG00000110717	0.0583832128232797	529.379632319465	1	1	2.0002444091409	FALSE	0.835276857077516
ENSG00000110719	0.684681692708218	14.2444409460044	3	2	3.00318744636509	FALSE	0.903231773442382
ENSG00000110723	0.836952517528669	6.36881861065211	2	2	2.00012220457045	FALSE	0.928012408348188
ENSG00000110756	0.487252091206003	144.146688008517	5	5	5	FALSE	0.839337402198927
ENSG00000110786	0.391375275297554	55.8457077978101	1	1	1	FALSE	0.835276857077516
ENSG00000110799	0.400033232039661	275.632132346708	5	4	6.0013460597161	FALSE	0.835276857077516
ENSG00000110801	NA	NA	NA	NA	NA	NA	NA
ENSG00000110811	0.763369810182086	2.14975590330833	1	1	1	FALSE	0.918486811528163
ENSG00000110841	0.306630378617457	367.357426576321	5	5	5.00012220457045	FALSE	0.835276857077516
ENSG00000110844	0.32705605810433	96.530537527537	3	3	3.00085605967959	FALSE	0.835276857077516
ENSG00000110881	NA	NA	NA	NA	NA	NA	NA
ENSG00000110888	0.412771824787771	50.1899357932911	1	1	1	FALSE	0.835276857077516
ENSG00000110917	0.487357602247296	32.8539066631376	1	1	1.00701452128969	FALSE	0.839337402198927
ENSG00000110921	0.40987700030987	73.1035180012659	2	2	2	FALSE	0.835276857077516
ENSG00000110934	0.49490633744396	31.3540733722763	1	1	1.00012220457045	FALSE	0.841289381511695
ENSG00000110975	0.284891578213065	215.054261755576	1	1	1	FALSE	0.835276857077516
ENSG00000110987	0.250774660096868	100.569562593211	1	1	1	FALSE	0.835276857077516
ENSG00000111012	0.310061379065131	164.209603058861	1	1	3	FALSE	0.835276857077516
ENSG00000111046	0.0940974869474101	456.454298961396	1	1	3	FALSE	0.835276857077516
ENSG00000111052	NA	NA	NA	NA	NA	NA	NA
ENSG00000111058	0.706118529318205	52.5521775700095	4	4	5.0071037905425	FALSE	0.907564665497407
ENSG00000111077	0.104826259608869	733.826804274192	4	4	4.0002444091409	FALSE	0.835276857077516
ENSG00000111087	0.938011389388776	0.825715436943126	2	2	2.00024443901247	FALSE	0.973452925338802
ENSG00000111110	0.238951479351379	105.10452762105	1	1	1.00343305541932	FALSE	0.835276857077516
ENSG00000111144	0.429206493605205	46.0516604355032	2	1	1.00024452867099	FALSE	0.839337402198927
ENSG00000111181	0.607953581131183	13.4947363129376	1	1	1.00134589502019	FALSE	0.875886940322266
ENSG00000111196	0.863510889238781	4.37471208767294	2	2	2	FALSE	0.939871892077051
ENSG00000111199	0.581377533344679	79.0120828785399	3	3	5	FALSE	0.86793160774824
ENSG00000111224	0.574216273588703	82.8081639034452	2	1	4	FALSE	0.866628542118021
ENSG00000111231	0.979987569967864	0.518534758126655	1	1	12	FALSE	0.987953967260373
ENSG00000111241	0.447184628875024	148.274921028101	4	4	4.000366703337	FALSE	0.839337402198927
ENSG00000111245	0.490285232988485	32.3659251756221	1	1	1.00048899755501	FALSE	0.839337402198927
ENSG00000111247	0.510264043006689	33.706453393686	3	2	2	FALSE	0.845587300762805
ENSG00000111249	0.135571071742564	345.537216317893	2	2	2.00220201450866	FALSE	0.835276857077516
ENSG00000111252	0.307827434384939	177.266055971848	2	2	3	FALSE	0.835276857077516
ENSG00000111261	0.436273917360804	44.3372736718784	1	1	1.00012224938875	FALSE	0.839337402198927
ENSG00000111266	0.502457976544333	29.966261691023	1	1	1	FALSE	0.84203198298821
ENSG00000111271	0.811712046714573	95.4339404167119	10	10	31	FALSE	0.921095504816568
ENSG00000111275	0.203081947556699	245.014805747237	2	2	2	FALSE	0.835276857077516
ENSG00000111291	0.721941962893398	404.57298124236	1	1	54	FALSE	0.91358920319766
ENSG00000111300	NA	NA	NA	NA	NA	NA	NA
ENSG00000111305	0.704448030422527	611.380697674122	1	1	77	FALSE	0.907564665497407
ENSG00000111319	0.127312508778169	349.958197668622	2	2	2	FALSE	0.835276857077516
ENSG00000111321	0.788377558286853	1.39188683989842	1	1	1.00355610055181	FALSE	0.918486811528163
ENSG00000111325	0.696840783367658	61.2959194550375	5	5	6.00024443901247	FALSE	0.906779302363161
ENSG00000111331	0.451101608827197	171.97035562905	3	2	4	FALSE	0.839337402198927
ENSG00000111335	0.172842315795561	1251.04773008986	9	9	14	FALSE	0.835276857077516
ENSG00000111344	0.62191658523594	68.1012243264361	3	3	4	FALSE	0.881147178493365
ENSG00000111361	0.343335816763553	69.7084750942622	1	1	1	FALSE	0.835276857077516
ENSG00000111364	0.724937717227318	84.8564663656363	8	6	16	FALSE	0.914410699838541
ENSG00000111404	0.96122067792499	2.42143706448282	2	2	45.0123502688289	FALSE	0.982006280842064
ENSG00000111405	0.218962593695672	3182.64777070189	4	4	32.0001222195062	FALSE	0.835276857077516
ENSG00000111445	0.245687686119302	102.633127000657	1	1	1	FALSE	0.835276857077516
ENSG00000111450	0.58204077147303	16.8360981427433	1	1	1	FALSE	0.868290374113518
ENSG00000111452	0.15743941339752	371.788830055315	2	2	3	FALSE	0.835276857077516
ENSG00000111530	NA	NA	NA	NA	NA	NA	NA
ENSG00000111536	0.420551047630187	61.9421862495775	2	2	2	FALSE	0.836652931352458
ENSG00000111540	0.369271976871885	62.0388647252939	1	1	1	FALSE	0.835276857077516
ENSG00000111554	0.440760338649623	254.85871417062	5	5	9	FALSE	0.839337402198927
ENSG00000111581	0.213686197966008	296.062500988361	3	3	3.00012224938875	FALSE	0.835276857077516
ENSG00000111602	0.590668618923834	119.09266752065	7	7	7	FALSE	0.871183128213457
ENSG00000111615	0.373372939965874	1276.86285484467	2	2	30.0070895978487	FALSE	0.835276857077516
ENSG00000111640	0.245241039238634	102.792978268534	1	1	1	FALSE	0.835276857077516
ENSG00000111642	0.290829890537796	86.4007973913207	1	1	1	FALSE	0.835276857077516
ENSG00000111644	0.290574468271323	958.609147370455	2	2	13	FALSE	0.835276857077516
ENSG00000111647	NA	NA	NA	NA	NA	NA	NA
ENSG00000111664	0.0764023910527587	589.580668449528	2	2	3.0002444091409	FALSE	0.835276857077516
ENSG00000111666	NA	NA	NA	NA	NA	NA	NA
ENSG00000111669	0.773745230424361	1.81328384408815	1	1	1	FALSE	0.918486811528163
ENSG00000111670	0.958097596610146	0.905918771128231	5	5	5	FALSE	0.98148045409938
ENSG00000111676	0.376270675324266	374.692354150024	1	1	10.0380274779195	FALSE	0.835276857077516
ENSG00000111679	0.145438926092459	143.785476079457	1	1	1	FALSE	0.835276857077516
ENSG00000111696	0.583538609453002	129.054855088962	1	1	6	FALSE	0.86856947051697
ENSG00000111700	0.773079729060136	92.2402455889639	8	8	19.0002444688913	FALSE	0.918486811528163
ENSG00000111701	0.0299831489228333	21794.4994434408	1	1	90.2141107300343	FALSE	0.835276857077516
ENSG00000111707	0.351241517789851	67.3175065293035	1	1	1	FALSE	0.835276857077516
ENSG00000111711	0.92999594245169	0.0182049975539496	1	1	1	FALSE	0.970436414672925
ENSG00000111713	0.244912264235054	1088.36496779374	8	8	13	FALSE	0.835276857077516
ENSG00000111725	0.206875371492123	117.539396527262	1	1	1	FALSE	0.835276857077516
ENSG00000111726	0.656348850267635	8.50486504028164	1	1	1	FALSE	0.894749642412924
ENSG00000111729	0.541615956523604	22.9423875264934	1	1	1	FALSE	0.851018795989277
ENSG00000111731	0.519922069282772	40.11014529984	2	2	2.00110145637009	FALSE	0.847739004559568
ENSG00000111790	NA	NA	NA	NA	NA	NA	NA
ENSG00000111799	0.0231611068763653	1904.34641077069	5	3	3	FALSE	0.835276857077516
ENSG00000111802	NA	NA	NA	NA	NA	NA	NA
ENSG00000111816	0.825670025812764	15.3045594561401	5	5	5	FALSE	0.924057475518129
ENSG00000111837	0.107968242935856	589.625969935312	5	4	4	FALSE	0.835276857077516
ENSG00000111845	0.191514197280421	265.24343432184	1	1	1	FALSE	0.835276857077516
ENSG00000111846	0.425189979623057	87.8547141561806	2	2	2	FALSE	0.838395563289502
ENSG00000111850	0.921866232093013	1.66555256933182	2	2	3	FALSE	0.967387760698682
ENSG00000111860	0.507348262070824	40.2658154941693	1	1	2.00048917695977	FALSE	0.844629454063682
ENSG00000111863	0.411742455853002	73.4079676131601	2	2	2	FALSE	0.835276857077516
ENSG00000111877	0.978140038482819	0.119188690254295	5	5	5	FALSE	0.987181987656489
ENSG00000111879	0.909323964588495	3.08830687506271	3	3	5.00073399017875	FALSE	0.963346705948335
ENSG00000111886	0.824723282989481	7.14654689478505	2	2	2	FALSE	0.924057475518129
ENSG00000111897	0.152355825627293	443.717427973215	3	3	3.00036701737216	FALSE	0.835276857077516
ENSG00000111906	0.121868162541787	625.008821322193	4	3	4	FALSE	0.835276857077516
ENSG00000111907	0.342920727115747	69.8212892639726	1	1	1	FALSE	0.835276857077516
ENSG00000111911	0.339960417585969	93.0571206544579	2	2	2	FALSE	0.835276857077516
ENSG00000111961	0.159492002346069	137.414215613817	1	1	1	FALSE	0.835276857077516
ENSG00000112029	0.281555097851848	89.7506102998977	1	1	1	FALSE	0.835276857077516
ENSG00000112031	0.777457090640424	11.2756208559772	3	3	3.00097913356776	FALSE	0.918486811528163
ENSG00000112038	0.70167874605417	93.1648049136921	5	5	11	FALSE	0.907564665497407
ENSG00000112039	0.655692583273035	57.1532693228235	2	2	5	FALSE	0.894749642412924
ENSG00000112041	0.287120648773313	87.856044302009	2	1	1.00012220457045	FALSE	0.835276857077516
ENSG00000112053	0.938826714757393	1.74084278097269	2	2	4.00036683785767	FALSE	0.973652177322423
ENSG00000112077	NA	NA	NA	NA	NA	NA	NA
ENSG00000112078	0.395572377361315	134.312607824119	3	3	3	FALSE	0.835276857077516
ENSG00000112079	0.430312343508036	45.7858202370919	1	1	1.00012227928589	FALSE	0.839337402198927
ENSG00000112096	0.193963102015217	122.769313311049	1	1	1	FALSE	0.835276857077516
ENSG00000112110	0.0436749792157309	933.701517547773	3	3	3	FALSE	0.835276857077516
ENSG00000112116	0.351457015928603	67.2576595354263	1	1	1	FALSE	0.835276857077516
ENSG00000112118	0.444592223847028	869.660182513924	3	3	23.0165095729247	FALSE	0.839337402198927
ENSG00000112130	0.315857357787524	78.3260345847418	1	1	1.00208154769193	FALSE	0.835276857077516
ENSG00000112139	0.175552518974057	284.629643781028	2	2	2.00453944453462	FALSE	0.835276857077516
ENSG00000112144	0.354293453846	93.8364228829062	2	2	2	FALSE	0.835276857077516
ENSG00000112146	0.481207163767316	34.2429293424183	1	1	1	FALSE	0.839337402198927
ENSG00000112159	0.252875447400107	434.873178531946	6	5	5	FALSE	0.835276857077516
ENSG00000112164	0.289670962954588	87.0023265497656	1	1	1	FALSE	0.835276857077516
ENSG00000112175	0.80159291738159	10.7956399435532	2	2	3	FALSE	0.919285944041382
ENSG00000112183	0.262327498764459	96.5609973156987	1	1	1.00012220457045	FALSE	0.835276857077516
ENSG00000112195	0.195429262349908	340.862357165532	2	2	3.00012220457045	FALSE	0.835276857077516
ENSG00000112200	0.179338603318052	279.817007374018	2	2	2	FALSE	0.835276857077516
ENSG00000112210	0.510790363129703	95.682536513429	2	2	3	FALSE	0.845750697297688
ENSG00000112212	0.811673662833344	0.898416958768747	1	1	1	FALSE	0.921095504816568
ENSG00000112214	0.449580476943308	58.223619017463	3	2	2.0001223690651	FALSE	0.839337402198927
ENSG00000112232	0.25730713098732	213.267585771626	2	2	3	FALSE	0.835276857077516
ENSG00000112234	NA	NA	NA	NA	NA	NA	NA
ENSG00000112237	0.188968928936611	124.834870379066	1	1	1.00110213078619	FALSE	0.835276857077516
ENSG00000112242	0.592823026897717	15.3657261144086	1	1	1.00073367571533	FALSE	0.871779413472067
ENSG00000112249	0.76981977326983	14.4577436163858	5	3	3	FALSE	0.918486811528163
ENSG00000112276	0.666818245731611	8.94588808069929	2	2	2	FALSE	0.897866619199639
ENSG00000112280	0.712013253028245	30.5688550842956	3	3	3.0040490797546	FALSE	0.910016638074349
ENSG00000112282	0.198416529149248	120.915871167105	1	1	1	FALSE	0.835276857077516
ENSG00000112293	0.112340764218769	497.412270281843	2	2	3	FALSE	0.835276857077516
ENSG00000112294	0.964853787533749	0.267571260585789	2	2	2	FALSE	0.982360068313325
ENSG00000112299	0.147258270734583	142.934379239039	1	1	1	FALSE	0.835276857077516
ENSG00000112303	0.194887578680187	972.597424756815	3	3	9	FALSE	0.835276857077516
ENSG00000112304	0.65303137156297	28.4780919172605	2	2	2	FALSE	0.893797035131199
ENSG00000112309	0.420653826485417	48.1885306273751	1	1	1	FALSE	0.836652931352458
ENSG00000112319	NA	NA	NA	NA	NA	NA	NA
ENSG00000112337	NA	NA	NA	NA	NA	NA	NA
ENSG00000112357	0.221797852540013	159.877615011753	2	2	2	FALSE	0.835276857077516
ENSG00000112367	0.680454863669585	58.7762391922583	6	5	6	FALSE	0.901885855930981
ENSG00000112379	0.440665208784166	43.2860526225638	1	1	1	FALSE	0.839337402198927
ENSG00000112394	0.500978158026579	30.2016452043484	1	1	1.00195886385896	FALSE	0.84203198298821
ENSG00000112414	0.856788202909255	13.0432467565111	3	3	7	FALSE	0.937541636472226
ENSG00000112425	0.206420061623318	228.968724673814	2	2	2.00860743348173	FALSE	0.835276857077516
ENSG00000112494	0.0864909430225086	173.365912574207	1	1	1	FALSE	0.835276857077516
ENSG00000112499	0.779346813727317	36.6901336283136	4	4	10	FALSE	0.918486811528163
ENSG00000112530	0.0492071947853883	1148.05505975273	1	1	4	FALSE	0.835276857077516
ENSG00000112539	0.453694018954354	215.547265636662	4	4	9	FALSE	0.839337402198927
ENSG00000112541	0.790703162674491	1.34790770855661	2	1	1	FALSE	0.918486811528163
ENSG00000112576	0.768609585156706	1.97503254473836	1	1	1	FALSE	0.918486811528163
ENSG00000112578	0.492744870463535	130.479999595864	3	3	4.00306110119731	FALSE	0.839882708193259
ENSG00000112599	0.162801775782387	418.553050954505	1	1	3	FALSE	0.835276857077516
ENSG00000112651	0.412808929008538	140.070514837427	3	2	3.000733406674	FALSE	0.835276857077516
ENSG00000112655	0.355624889965495	110.281785383032	2	2	2.00171379605827	FALSE	0.835276857077516
ENSG00000112659	0.232221442592029	288.770989675229	4	3	4	FALSE	0.835276857077516
ENSG00000112667	0.439919482435495	43.3833767824855	1	1	1.00085605967959	FALSE	0.839337402198927
ENSG00000112685	0.710430380535295	4.56571310547273	1	1	1	FALSE	0.909121091765609
ENSG00000112697	NA	NA	NA	NA	NA	NA	NA
ENSG00000112699	0.475990978300049	35.3872058583894	1	1	1.0040490797546	FALSE	0.839337402198927
ENSG00000112701	0.604043466055644	53.1765045794164	2	2	3.000366703337	FALSE	0.874472850276454
ENSG00000112706	0.178588844839118	129.125343968721	1	1	1	FALSE	0.835276857077516
ENSG00000112715	0.348234311337257	68.2256463427909	1	1	1	FALSE	0.835276857077516
ENSG00000112742	0.165367515401473	279.654740540194	3	2	2.0003671071953	FALSE	0.835276857077516
ENSG00000112759	0.319367914680744	77.1782487790399	1	1	1	FALSE	0.835276857077516
ENSG00000112761	0.815297663867283	30.5590338462125	5	5	8.00097835391953	FALSE	0.922096362961685
ENSG00000112763	0.156600377745583	138.748857714059	1	1	1	FALSE	0.835276857077516
ENSG00000112769	0.153010740314934	2535.36481935509	8	5	35.0161543942371	FALSE	0.835276857077516
ENSG00000112796	0.23351897246866	286.211253581432	1	1	3	FALSE	0.835276857077516
ENSG00000112799	0.345057433160492	69.1666072698484	1	1	1	FALSE	0.835276857077516
ENSG00000112812	0.911099058777451	2.55502136896525	3	3	4.00648821424613	FALSE	0.963471285974893
ENSG00000112837	0.0958946233826931	412.522710534133	2	2	2	FALSE	0.835276857077516
ENSG00000112852	0.239656716443531	104.881130106887	1	1	1	FALSE	0.835276857077516
ENSG00000112855	0.205655604027487	118.049579185492	1	1	1.00012220457045	FALSE	0.835276857077516
ENSG00000112874	0.435212743611285	73.342743703129	2	2	3.00012239902081	FALSE	0.839337402198927
ENSG00000112877	0.686957155675551	47.2302495848432	2	2	4	FALSE	0.903586461260015
ENSG00000112936	0.141595000390115	1839.04159911272	6	5	20	FALSE	0.835276857077516
ENSG00000112964	0.404032620182852	52.4668049891383	1	1	1	FALSE	0.835276857077516
ENSG00000112972	0.331773120372253	73.272975558206	1	1	1	FALSE	0.835276857077516
ENSG00000112981	0.54516277802686	28.722410155476	2	2	2	FALSE	0.853837990461127
ENSG00000112983	0.271229854159532	93.3391536056952	1	1	1	FALSE	0.835276857077516
ENSG00000112984	0.330440810545657	91.7509643763746	2	2	2	FALSE	0.835276857077516
ENSG00000112992	0.740986946689341	24.8741342504356	4	3	3	FALSE	0.918486811528163
ENSG00000113013	0.100150414686858	581.542508795294	2	2	2	FALSE	0.835276857077516
ENSG00000113048	NA	NA	NA	NA	NA	NA	NA
ENSG00000113073	0.00678386696217659	6926.01357227657	6	6	16.0002444091409	FALSE	0.835276857077516
ENSG00000113088	0.241050146638802	104.326444912146	1	1	1	FALSE	0.835276857077516
ENSG00000113100	0.466098593620752	37.4748045949072	1	1	1	FALSE	0.839337402198927
ENSG00000113108	0.0822586109762715	493.381963998609	3	3	3.00097802501447	FALSE	0.835276857077516
ENSG00000113119	0.928836243934702	2.52527674459098	5	5	5.00012220457045	FALSE	0.970436414672925
ENSG00000113141	0.387934417482135	83.4492922376283	2	2	2	FALSE	0.835276857077516
ENSG00000113163	0.633597913768732	10.6619153216141	1	1	1	FALSE	0.887306913613055
ENSG00000113194	0.617635799935718	12.3701229868801	1	1	1.00024443901247	FALSE	0.879535097085513
ENSG00000113231	0.20873311172833	236.22954983121	2	2	2.00012229423994	FALSE	0.835276857077516
ENSG00000113240	0.406138194603044	51.895138092797	1	1	1.00036697247706	FALSE	0.835276857077516
ENSG00000113249	0.585562322872087	83.553253276983	2	2	4	FALSE	0.868776779879421
ENSG00000113263	0.0787824408848099	177.776938199521	1	1	1	FALSE	0.835276857077516
ENSG00000113273	0.292598918322405	157.035032065694	1	1	2	FALSE	0.835276857077516
ENSG00000113296	0.62869141681644	124.64278307229	5	5	8	FALSE	0.884174088614628
ENSG00000113302	0.201100682922539	246.426003518196	1	1	2	FALSE	0.835276857077516
ENSG00000113303	0.83623911022393	29.8606793185195	2	2	20.0046443412369	FALSE	0.928012408348188
ENSG00000113318	0.101470230934487	705.582671098705	5	5	5.00012233912405	FALSE	0.835276857077516
ENSG00000113319	0.152117229939975	306.060114427639	2	2	2	FALSE	0.835276857077516
ENSG00000113328	0.31461199052471	78.7272776129508	1	1	1	FALSE	0.835276857077516
ENSG00000113360	0.232122891317445	107.706993368039	2	1	1	FALSE	0.835276857077516
ENSG00000113361	0.478285820112472	48.1100971651135	2	2	2	FALSE	0.839337402198927
ENSG00000113384	0.477790431702661	34.9246877449306	1	1	1.00159099253457	FALSE	0.839337402198927
ENSG00000113389	0.489597798094486	32.5109751583447	1	1	1	FALSE	0.839337402198927
ENSG00000113391	0.0666567187908974	486.756551962005	3	2	2.00012220457045	FALSE	0.835276857077516
ENSG00000113396	0.585918470255474	50.7653687433043	3	3	3	FALSE	0.868951382323075
ENSG00000113407	0.135314972705497	337.361930577511	3	2	2	FALSE	0.835276857077516
ENSG00000113441	0.806990603463705	0.987554823431367	1	1	1	FALSE	0.919756863308218
ENSG00000113448	0.789174543139777	1.38568253745848	1	1	1	FALSE	0.918486811528163
ENSG00000113456	0.017677960686231	5805.03426745562	5	5	15	FALSE	0.835276857077516
ENSG00000113460	0.156227758867675	138.909821370611	1	1	1	FALSE	0.835276857077516
ENSG00000113492	0.732772651698783	15.7525932349085	3	2	2	FALSE	0.917772382043751
ENSG00000113494	0.405344878101603	52.1176054172907	1	1	1	FALSE	0.835276857077516
ENSG00000113522	0.700829231535903	102.448447997283	10	10	11.000611605885	FALSE	0.907564665497407
ENSG00000113532	0.367636270263323	62.5030741923075	1	1	1	FALSE	0.835276857077516
ENSG00000113555	0.242535828140593	123.78140962478	1	1	2	FALSE	0.835276857077516
ENSG00000113569	NA	NA	NA	NA	NA	NA	NA
ENSG00000113593	0.713017771679414	19.6176064615427	3	2	2	FALSE	0.910024812636202
ENSG00000113594	0.869977402064092	7.16625141134386	5	4	4	FALSE	0.943049398173718
ENSG00000113595	0.699706617086735	16.8633238742512	2	2	2.00073484384568	FALSE	0.907564665497407
ENSG00000113597	0.810303658798976	0.923842746812518	2	1	1	FALSE	0.92088504711253
ENSG00000113600	0.953352694921862	2.52206991246526	6	6	11	FALSE	0.979562114980598
ENSG00000113615	NA	NA	NA	NA	NA	NA	NA
ENSG00000113621	0.92080922999297	1.52455401193374	1	1	2	FALSE	0.967212210142826
ENSG00000113638	0.106162074453269	2893.08192953308	3	3	17	FALSE	0.835276857077516
ENSG00000113643	0.0752429252664106	941.937895769741	4	4	4.00012226433549	FALSE	0.835276857077516
ENSG00000113645	0.170686138694436	278.903382980883	3	2	2	FALSE	0.835276857077516
ENSG00000113721	0.340550793918852	70.5501253886309	1	1	1	FALSE	0.835276857077516
ENSG00000113763	0.0667643411271459	184.941544013994	2	1	1	FALSE	0.835276857077516
ENSG00000113790	0.277828169028232	340.850472303088	1	1	4	FALSE	0.835276857077516
ENSG00000113810	0.963374811391482	1.54908191484845	8	8	11.0224455208831	FALSE	0.982006280842064
ENSG00000113811	0.175974216882875	130.311381202079	1	1	1	FALSE	0.835276857077516
ENSG00000113838	0.394956280923889	79.8737687160457	2	2	2	FALSE	0.835276857077516
ENSG00000113845	0.597029419973442	58.5187139790721	1	1	3	FALSE	0.873363214897249
ENSG00000113851	0.103940513369992	400.180829683163	3	2	2	FALSE	0.835276857077516
ENSG00000113889	0.219313023174214	112.645459307149	1	1	1	FALSE	0.835276857077516
ENSG00000113905	0.696068626178145	54.3506469673067	2	2	9	FALSE	0.906065071897501
ENSG00000113924	0.14570449943102	544.438600753271	3	3	4	FALSE	0.835276857077516
ENSG00000113946	0.50360945984634	38.7355995500054	2	2	2	FALSE	0.842793181274354
ENSG00000113971	0.0974940791737693	1433.16189439226	8	7	8.00012221950623	FALSE	0.835276857077516
ENSG00000114019	0.379832330628704	167.413751829806	3	3	3.000366703337	FALSE	0.835276857077516
ENSG00000114021	0.0907391171961092	465.466475325116	2	2	3	FALSE	0.835276857077516
ENSG00000114023	0.385197671826107	57.4965731158856	1	1	1	FALSE	0.835276857077516
ENSG00000114026	0.0632292523645404	6921.24458561878	4	4	34.0001222045705	FALSE	0.835276857077516
ENSG00000114054	0.322139819234902	575.084091632666	4	4	10	FALSE	0.835276857077516
ENSG00000114107	0.201511360130474	478.332994535031	3	3	4.00171505573931	FALSE	0.835276857077516
ENSG00000114113	0.786442431000445	1.45573075415055	1	1	1	FALSE	0.918486811528163
ENSG00000114115	0.309751058231543	138.620214132542	2	2	4	FALSE	0.835276857077516
ENSG00000114120	NA	NA	NA	NA	NA	NA	NA
ENSG00000114124	0.736013686707619	3.24268509310382	1	1	1	FALSE	0.918486811528163
ENSG00000114127	0.0905871596793915	763.743128525946	6	3	4.00036683785767	FALSE	0.835276857077516
ENSG00000114166	0.208397167501491	205.895316484483	2	2	2	FALSE	0.835276857077516
ENSG00000114204	0.829677349285579	11.7195819946593	5	4	4.00085623935506	FALSE	0.925148988279289
ENSG00000114248	0.390921557124041	160.343162819447	3	3	3	FALSE	0.835276857077516
ENSG00000114268	0.772125125035081	20.9738380202325	3	3	4.00012220457045	FALSE	0.918486811528163
ENSG00000114270	0.435035670512995	755.094806232291	17	17	19.0071026876438	FALSE	0.839337402198927
ENSG00000114279	0.432229290127244	45.3147662075862	1	1	1	FALSE	0.839337402198927
ENSG00000114302	0.40571405009876	51.9597028756572	1	1	1.00380274779195	FALSE	0.835276857077516
ENSG00000114316	0.663704055573146	72.3854309120436	5	5	5.00024443901247	FALSE	0.896898685107529
ENSG00000114378	0.458724221395837	39.0208502027435	1	1	1	FALSE	0.839337402198927
ENSG00000114405	0.176659859944949	130.012758827062	1	1	1	FALSE	0.835276857077516
ENSG00000114423	NA	NA	NA	NA	NA	NA	NA
ENSG00000114439	0.651660451777371	8.92511199687583	1	1	1	FALSE	0.89359034977346
ENSG00000114446	0.110932358720384	376.519879937456	2	2	2.00012220457045	FALSE	0.835276857077516
ENSG00000114480	0.61014179004188	31.1966473476444	2	2	3	FALSE	0.876862145659768
ENSG00000114487	0.522239090981815	94.7688128759222	1	1	3.00882677454947	FALSE	0.848288739767048
ENSG00000114503	0.376534951907564	59.9736303274512	1	1	1.00012242899119	FALSE	0.835276857077516
ENSG00000114520	0.416527522296988	69.3976356281777	2	2	2.0015911872705	FALSE	0.836035831025092
ENSG00000114529	0.924294620237674	1.24330398320546	1	1	2	FALSE	0.968303016337561
ENSG00000114541	0.538963358833262	23.3708352005285	1	1	1	FALSE	0.850882822896289
ENSG00000114544	0.378367949412851	59.4258739528154	1	1	1	FALSE	0.835276857077516
ENSG00000114547	0.81460539808835	8.15791563779537	2	2	2	FALSE	0.921568097215363
ENSG00000114554	0.307753300542929	192.559702790212	3	3	3.000366703337	FALSE	0.835276857077516
ENSG00000114626	0.180284700515316	6820.01315375861	6	5	65	FALSE	0.835276857077516
ENSG00000114631	0.813170305982236	11.4000701205369	3	3	3.00207915193045	FALSE	0.921370754053748
ENSG00000114650	0.556631694844212	94.4130631672637	5	5	5.00514591950986	FALSE	0.858656317810003
ENSG00000114656	0.939914957829039	3.57759551952689	6	6	13.0008562840892	FALSE	0.974193229052892
ENSG00000114670	0.83925481099813	30.6614300464589	7	7	13	FALSE	0.929037142009696
ENSG00000114698	0.813320448361041	9.09392449947974	3	3	3	FALSE	0.921370754053748
ENSG00000114735	0.785572959066317	1.4784888653424	1	1	1	FALSE	0.918486811528163
ENSG00000114738	0.303178219085935	147.788800566758	1	1	3.00771869639794	FALSE	0.835276857077516
ENSG00000114739	0.275778113148972	136.62787759902	2	2	2.12164884111526	FALSE	0.835276857077516
ENSG00000114742	NA	NA	NA	NA	NA	NA	NA
ENSG00000114744	0.259626672576394	210.419477710743	2	2	4.00024488796376	FALSE	0.835276857077516
ENSG00000114745	0.630602616710414	10.9728893144265	1	1	1	FALSE	0.885635281018315
ENSG00000114767	0.911348638001479	1.76618363065009	2	2	2	FALSE	0.963471285974893
ENSG00000114770	0.966027423163548	0.439459578974592	2	2	5.01274822260358	FALSE	0.982360068313325
ENSG00000114779	0.828982343889145	241.553657384721	1	1	99	FALSE	0.924921003916664
ENSG00000114805	NA	NA	NA	NA	NA	NA	NA
ENSG00000114812	0.11111697205128	354.83476406624	3	2	2	FALSE	0.835276857077516
ENSG00000114841	0.899791221261637	19.7807057227629	19	18	22	FALSE	0.960324396746961
ENSG00000114859	0.266123866469383	378.043112122494	4	4	4	FALSE	0.835276857077516
ENSG00000114904	0.0429139136192931	2203.57319266788	8	6	8.00048887804685	FALSE	0.835276857077516
ENSG00000114923	0.328751686099565	301.449425234594	5	5	5.00256928626071	FALSE	0.835276857077516
ENSG00000114948	0.12829632176559	151.818707829103	2	1	1	FALSE	0.835276857077516
ENSG00000114956	0.798677622724209	1.16138819143592	1	1	1	FALSE	0.919285944041382
ENSG00000114978	0.820869154034548	0.740417104664226	1	1	1	FALSE	0.922924412559511
ENSG00000114982	0.344395059186929	69.3819961941057	1	1	1	FALSE	0.835276857077516
ENSG00000114988	0.505612033818446	39.306858125763	2	2	2	FALSE	0.843574883645156
ENSG00000114993	0.460941181234731	71.2006452638578	4	4	4	FALSE	0.839337402198927
ENSG00000115020	0.930350845485416	1.09006121490677	3	2	2	FALSE	0.970436414672925
ENSG00000115041	0.300020753651433	170.330784550622	2	2	3	FALSE	0.835276857077516
ENSG00000115073	0.0704386617928587	684.580878953085	2	2	3	FALSE	0.835276857077516
ENSG00000115084	0.869834988230263	6.02027421061182	2	2	4.00293631866751	FALSE	0.943049398173718
ENSG00000115107	0.0518749014551738	544.391593821344	2	2	2	FALSE	0.835276857077516
ENSG00000115109	0.700970256062406	21.2047724897256	1	1	2	FALSE	0.907564665497407
ENSG00000115129	0.0660698633620023	4799.91105332256	3	3	21	FALSE	0.835276857077516
ENSG00000115137	0.408409851168292	51.3062137591777	1	1	1	FALSE	0.835276857077516
ENSG00000115145	0.0731005972304692	449.452681155025	2	2	2.00061192020561	FALSE	0.835276857077516
ENSG00000115155	0.576634638228429	328.260611455137	15	15	17.001222404229	FALSE	0.866876907493985
ENSG00000115159	0.0504016691970701	6895.39413009775	4	3	28.0031800391389	FALSE	0.835276857077516
ENSG00000115165	0.786661847550646	1.45005274124741	1	1	1	FALSE	0.918486811528163
ENSG00000115170	0.0892398577998259	171.796123413466	2	1	1	FALSE	0.835276857077516
ENSG00000115194	0.33123441821283	323.208565371402	3	2	5.00930802204532	FALSE	0.835276857077516
ENSG00000115204	0.342973584769429	69.8155298243367	1	1	1	FALSE	0.835276857077516
ENSG00000115211	0.386685877664945	57.1420408011401	1	1	1	FALSE	0.835276857077516
ENSG00000115221	0.789841673231537	37.8146353505116	6	6	7	FALSE	0.918486811528163
ENSG00000115226	0.0514866593693477	4881.60052707566	2	2	24.1227326137962	FALSE	0.835276857077516
ENSG00000115232	0.418922345339382	90.3155610191202	3	3	3.00024443901612	FALSE	0.836035831025092
ENSG00000115234	0.156604834561898	408.383421007612	2	2	3.00073349633252	FALSE	0.835276857077516
ENSG00000115239	0.430989952739155	64.9431502113376	2	2	2	FALSE	0.839337402198927
ENSG00000115241	0.964945891688691	0.26075025485888	2	2	2.00428641032433	FALSE	0.982360068313325
ENSG00000115252	0.127260069385301	152.3133291947	1	1	1.00024452867099	FALSE	0.835276857077516
ENSG00000115257	0.980561144934399	0.155636977896531	7	7	10.002079376351	FALSE	0.988410464444342
ENSG00000115266	0.0118462393438876	2319.68936176957	5	5	5.00489566161949	FALSE	0.835276857077516
ENSG00000115267	0.636509965811819	49.8858436822723	2	2	3.00036685281538	FALSE	0.887686841058057
ENSG00000115271	0.119003938585575	358.892851374331	3	2	2	FALSE	0.835276857077516
ENSG00000115274	0.575669137131907	17.6969036052395	1	1	1	FALSE	0.86670035202189
ENSG00000115275	0.13313940880981	207.671640871287	2	2	2	FALSE	0.835276857077516
ENSG00000115282	0.650481579007441	56.5124737019812	4	4	5.0007333170374	FALSE	0.893201958187415
ENSG00000115286	0.189548854871024	124.619248237535	1	1	1.00024443901247	FALSE	0.835276857077516
ENSG00000115289	0.462343680367446	38.3062362523143	1	1	1	FALSE	0.839337402198927
ENSG00000115290	0.682327849010527	114.195395987946	2	2	12.0553985996806	FALSE	0.902821442636787
ENSG00000115295	0.689282623795098	36.3246835032251	4	3	3	FALSE	0.904711076934393
ENSG00000115306	0.185688244185334	316.911035235559	3	3	3.00012221950623	FALSE	0.835276857077516
ENSG00000115307	0.417456965605863	48.9858016859975	1	1	1	FALSE	0.836035831025092
ENSG00000115318	0.38566234302168	377.702943337452	4	4	7.01225640397108	FALSE	0.835276857077516
ENSG00000115325	0.372621701526719	61.074986412101	1	1	1.00012220457045	FALSE	0.835276857077516
ENSG00000115339	0.641565694510564	59.6092990317192	4	3	4	FALSE	0.889433470455448
ENSG00000115353	0.903061920910864	2.20760166238007	2	2	2	FALSE	0.960841856676082
ENSG00000115355	NA	NA	NA	NA	NA	NA	NA
ENSG00000115361	0.932016343771502	4.42376163049821	6	5	8.00318705565089	FALSE	0.970755643308714
ENSG00000115363	0.689866676702322	5.87811520562128	1	1	1.00024443901247	FALSE	0.905075513537938
ENSG00000115364	0.198174490675396	620.332108677591	2	2	5.00085605967959	FALSE	0.835276857077516
ENSG00000115365	0.0584474576306765	1436.21641195099	4	4	6	FALSE	0.835276857077516
ENSG00000115368	0.437885956329382	426.300060948535	2	2	10.0001222942399	FALSE	0.839337402198927
ENSG00000115392	0.345224944027898	69.0083948135331	1	1	1.00012227928589	FALSE	0.835276857077516
ENSG00000115414	0.755616866570456	2.42813468579255	1	1	1	FALSE	0.918486811528163
ENSG00000115421	NA	NA	NA	NA	NA	NA	NA
ENSG00000115425	0.475879181033355	71.4119074647879	2	2	2	FALSE	0.839337402198927
ENSG00000115446	0.0945492298865902	410.988395117802	2	2	2	FALSE	0.835276857077516
ENSG00000115459	0.485366704761028	106.214434374976	3	3	3	FALSE	0.839337402198927
ENSG00000115461	0.74868526992046	2.6766774201344	1	1	1.01136925358379	FALSE	0.918486811528163
ENSG00000115468	0.471568959666833	36.096274243714	1	1	1	FALSE	0.839337402198927
ENSG00000115484	NA	NA	NA	NA	NA	NA	NA
ENSG00000115486	0.202837766082154	253.579841404124	1	1	1	FALSE	0.835276857077516
ENSG00000115514	NA	NA	NA	NA	NA	NA	NA
ENSG00000115520	0.366704083062042	62.7671512631535	1	1	1	FALSE	0.835276857077516
ENSG00000115523	0.202699060056219	229.807107713469	1	1	1	FALSE	0.835276857077516
ENSG00000115525	0.713232641791232	30.9305224153305	3	3	3	FALSE	0.910024812636202
ENSG00000115548	NA	NA	NA	NA	NA	NA	NA
ENSG00000115556	0.539075216033839	722.167982131381	5	5	56	FALSE	0.850882822896289
ENSG00000115568	0.402712065007242	520.530300715655	1	1	12.0205630354957	FALSE	0.835276857077516
ENSG00000115590	0.800147081589265	9.58409868249731	3	2	2	FALSE	0.919285944041382
ENSG00000115593	0.627400041065151	11.7895074031316	2	2	2	FALSE	0.882927834689446
ENSG00000115598	0.158116576909458	384.723664414031	3	3	3	FALSE	0.835276857077516
ENSG00000115602	NA	NA	NA	NA	NA	NA	NA
ENSG00000115616	NA	NA	NA	NA	NA	NA	NA
ENSG00000115641	0.340985539806913	70.4251766488861	1	1	1.00024443901247	FALSE	0.835276857077516
ENSG00000115648	0.175972968845697	1258.25808531033	5	5	12.0048905734197	FALSE	0.835276857077516
ENSG00000115649	0.477412592972267	55.1405439881955	3	2	3	FALSE	0.839337402198927
ENSG00000115657	0.0635351472299228	1718.60838724817	7	7	10.0014668432853	FALSE	0.835276857077516
ENSG00000115661	0.45817496086203	173.596153572829	5	5	5	FALSE	0.839337402198927
ENSG00000115687	0.699661544403594	104.032038686517	7	7	11.0001222195062	FALSE	0.907564665497407
ENSG00000115750	0.551282658075307	165.65991682825	5	5	7.000366703337	FALSE	0.856328391146604
ENSG00000115760	0.315739195136875	78.3661375904641	1	1	1	FALSE	0.835276857077516
ENSG00000115761	0.282333849073145	89.5172025099195	2	1	1	FALSE	0.835276857077516
ENSG00000115762	0.912548997426564	12.5390456290042	4	3	17.0002444091409	FALSE	0.963663297548305
ENSG00000115816	NA	NA	NA	NA	NA	NA	NA
ENSG00000115825	0.776581409995011	1.72880221880952	1	1	1	FALSE	0.918486811528163
ENSG00000115827	0.520911016876131	120.206903346785	4	3	4	FALSE	0.847849645493334
ENSG00000115828	0.864445773279893	20.018201061169	2	1	10	FALSE	0.940014435272476
ENSG00000115839	0.56824833689492	131.264695464198	7	7	7.00061199510404	FALSE	0.864663314891126
ENSG00000115841	0.690715417862826	6.62110336548813	1	1	2	FALSE	0.905285139344633
ENSG00000115866	0.401282825819971	93.4892163062318	3	3	3.00012226433549	FALSE	0.835276857077516
ENSG00000115902	0.709993593365001	19.9280876809895	2	2	2	FALSE	0.909121091765609
ENSG00000115904	NA	NA	NA	NA	NA	NA	NA
ENSG00000115919	0.410172651623307	78.7748502660213	3	3	3.00208217811599	FALSE	0.835276857077516
ENSG00000115942	0.0889002977469142	862.302742293624	4	4	4	FALSE	0.835276857077516
ENSG00000115946	0.707748343682921	4.7227529868823	1	1	1	FALSE	0.907564665497407
ENSG00000115947	0.333677449910361	72.6812619060578	1	1	1	FALSE	0.835276857077516
ENSG00000115970	0.601950656839852	170.856422022136	8	7	10	FALSE	0.874363687373814
ENSG00000115993	0.438343418501644	43.8358754651677	1	1	1	FALSE	0.839337402198927
ENSG00000116001	0.32356271863222	75.8141820186337	1	1	1.00012224938875	FALSE	0.835276857077516
ENSG00000116005	0.159002251807667	699.629109298988	4	4	5	FALSE	0.835276857077516
ENSG00000116014	0.23418847314473	107.021638416816	1	1	1.01137065875664	FALSE	0.835276857077516
ENSG00000116031	0.351369359431192	1153.80202068672	3	3	33	FALSE	0.835276857077516
ENSG00000116032	0.765482032876945	12.6887020829894	2	2	2.00825631546519	FALSE	0.918486811528163
ENSG00000116035	0.191747003835629	201.158370796808	1	1	1	FALSE	0.835276857077516
ENSG00000116039	0.0787652729683261	236.377231881688	2	2	2.00012221950623	FALSE	0.835276857077516
ENSG00000116044	0.186002035021286	269.862948119554	1	1	2	FALSE	0.835276857077516
ENSG00000116062	0.606908907064258	105.549607222435	6	6	8.00036688271982	FALSE	0.875886940322266
ENSG00000116095	NA	NA	NA	NA	NA	NA	NA
ENSG00000116096	0.180388053479005	128.411187659044	1	1	1	FALSE	0.835276857077516
ENSG00000116106	0.123194560053315	153.488570538264	1	1	1	FALSE	0.835276857077516
ENSG00000116117	0.0846603495856914	989.70975001803	5	5	5	FALSE	0.835276857077516
ENSG00000116120	0.852048687062165	4.8004590317122	2	2	2	FALSE	0.93525530926709
ENSG00000116127	0.236716763005903	174.742369862816	2	2	2	FALSE	0.835276857077516
ENSG00000116138	0.622985271432848	97.6215239900325	5	5	6	FALSE	0.881305952950613
ENSG00000116141	0.306421413800483	146.766328190693	2	2	2	FALSE	0.835276857077516
ENSG00000116151	0.677238269192344	24.7138916876634	2	2	2.00048893778267	FALSE	0.90030781766109
ENSG00000116157	0.198420863736429	242.690014740676	1	1	1	FALSE	0.835276857077516
ENSG00000116176	0.67355713474588	192.35350707977	5	5	20.0022013861311	FALSE	0.899897695615917
ENSG00000116183	0.681317110570559	48.8224192318116	3	3	5	FALSE	0.901987939705836
ENSG00000116198	0.811809697287074	20.6653036564946	4	4	6	FALSE	0.921095504816568
ENSG00000116199	0.902153486771301	2.24859009869281	2	2	2	FALSE	0.960841856676082
ENSG00000116209	0.0376303357293086	1296.09890691203	3	3	4	FALSE	0.835276857077516
ENSG00000116212	0.443439793956188	194.225347849186	4	4	5	FALSE	0.839337402198927
ENSG00000116213	0.0686437551191661	769.018978639522	3	3	3.00012218963832	FALSE	0.835276857077516
ENSG00000116218	0.383429896192729	93.3094563193377	2	2	2.00012218963832	FALSE	0.835276857077516
ENSG00000116221	0.631352698217115	120.714514223931	7	7	8.00417126732916	FALSE	0.886080561540995
ENSG00000116254	0.707224312733248	4.75832971464956	1	1	1	FALSE	0.907564665497407
ENSG00000116266	0.793200078327579	10.2118173507901	2	2	2	FALSE	0.918486811528163
ENSG00000116299	0.263685035284174	553.544604147632	6	6	6	FALSE	0.835276857077516
ENSG00000116337	0.79207167865486	16.410240965872	3	3	4.00330378533093	FALSE	0.918486811528163
ENSG00000116353	0.314078930917686	78.8838666965549	1	1	1	FALSE	0.835276857077516
ENSG00000116406	0.157301922749435	403.411507013288	3	2	3.00943959684822	FALSE	0.835276857077516
ENSG00000116455	0.982781016399638	0.00635448535146737	2	2	2.00244947948561	FALSE	0.989916640318858
ENSG00000116473	0.817959783662399	0.788033048094142	1	1	1	FALSE	0.922629518263872
ENSG00000116497	0.368273964133815	62.2837098079332	1	1	1	FALSE	0.835276857077516
ENSG00000116514	0.68489068994818	6.19705235382147	1	1	1.00183598531212	FALSE	0.903231773442382
ENSG00000116539	0.787809296887044	74.1752010792817	1	1	17.0813896390867	FALSE	0.918486811528163
ENSG00000116574	0.522750871523736	51.9896302806915	1	1	2.00391724813319	FALSE	0.848347760765687
ENSG00000116580	0.574942579214415	82.2923894202684	4	3	5.00012218963832	FALSE	0.866628542118021
ENSG00000116584	0.481230175304011	34.2375152524834	1	1	1	FALSE	0.839337402198927
ENSG00000116604	0.185297964793803	126.372397073024	1	1	1	FALSE	0.835276857077516
ENSG00000116641	0.812242265580969	8.35848691682799	3	2	2.00024455857178	FALSE	0.921108516119709
ENSG00000116661	0.608509156207044	35.9525342255536	2	2	2.01753467535405	FALSE	0.875949251416577
ENSG00000116663	0.296996852261456	84.5302479451805	1	1	1	FALSE	0.835276857077516
ENSG00000116668	0.279468679524117	168.024355201489	3	2	2	FALSE	0.835276857077516
ENSG00000116678	0.0697269963789848	692.90190905736	4	4	5	FALSE	0.835276857077516
ENSG00000116679	0.227019036335292	109.562043040368	1	1	1	FALSE	0.835276857077516
ENSG00000116691	0.511590426516309	54.6234326914981	3	3	4.0002444091409	FALSE	0.846388095299466
ENSG00000116701	0.893480545833878	2.63500666551282	2	2	2	FALSE	0.957070681891415
ENSG00000116704	NA	NA	NA	NA	NA	NA	NA
ENSG00000116711	0.329565285165366	73.9573840456438	1	1	1	FALSE	0.835276857077516
ENSG00000116717	0.0995204826070633	166.30058299657	1	1	1	FALSE	0.835276857077516
ENSG00000116745	0.59208479985764	38.0068236236246	2	2	2	FALSE	0.871307818560731
ENSG00000116748	0.125973067157401	166.249073713	1	1	2	FALSE	0.835276857077516
ENSG00000116761	0.673373596063145	23.102059744423	2	2	3	FALSE	0.899897695615917
ENSG00000116771	0.495904425568669	44.136363252241	2	2	2	FALSE	0.84203198298821
ENSG00000116774	0.254828634983784	99.2736547088582	1	1	1	FALSE	0.835276857077516
ENSG00000116783	0.367020192882805	1004.84169479561	11	11	19.0008558503485	FALSE	0.835276857077516
ENSG00000116786	0.066029937661641	470.126363222145	2	2	2.00036659877922	FALSE	0.835276857077516
ENSG00000116791	0.917443549568673	0.951883294510897	2	2	2.00012220457045	FALSE	0.965450688251426
ENSG00000116793	0.478343433746032	246.012292860733	8	8	9.00061229488121	FALSE	0.839337402198927
ENSG00000116809	0.95757751399774	0.991713919235992	5	5	6.00354666800555	FALSE	0.981439012280428
ENSG00000116830	0.97043181827478	0.543163464466908	4	4	5	FALSE	0.984957071633109
ENSG00000116833	0.568154184319073	21.9764301849353	1	1	2	FALSE	0.864663314891126
ENSG00000116863	0.139023430824073	461.753492902006	3	3	3	FALSE	0.835276857077516
ENSG00000116871	0.555765134885796	45.510314351497	2	2	2.00735744941754	FALSE	0.857944807174277
ENSG00000116882	0.00926931713095014	4167.28423644027	2	2	10	FALSE	0.835276857077516
ENSG00000116885	0.251487134902296	100.49172981192	1	1	1	FALSE	0.835276857077516
ENSG00000116898	0.585338432399646	115.400933798905	4	4	6	FALSE	0.868723036437019
ENSG00000116906	0.258935574038167	97.7793564151725	1	1	1	FALSE	0.835276857077516
ENSG00000116918	0.453703523375829	40.2522268762902	1	1	1	FALSE	0.839337402198927
ENSG00000116962	0.723412788761077	3.85599292078216	1	1	1	FALSE	0.914344475449727
ENSG00000116977	0.414903391789348	315.564231985063	5	5	12	FALSE	0.835276857077516
ENSG00000116981	0.233214981791272	107.303912152171	1	1	1	FALSE	0.835276857077516
ENSG00000116983	0.333506494203372	72.7326353431204	1	1	1.0002444091409	FALSE	0.835276857077516
ENSG00000116984	0.901037805361645	2.26918673066985	2	2	2	FALSE	0.960717229516629
ENSG00000116996	0.805481796323979	1.01767526511018	1	1	1	FALSE	0.919756863308218
ENSG00000117009	0.486538066714658	33.1295445788218	1	1	1	FALSE	0.839337402198927
ENSG00000117013	0.188421985695491	125.074357487866	1	1	1	FALSE	0.835276857077516
ENSG00000117054	0.857829246659378	4.83376338982811	2	2	2	FALSE	0.937680633016153
ENSG00000117091	0.145547799865912	1350.84195792162	1	1	10	FALSE	0.835276857077516
ENSG00000117115	0.116873176701398	5087.43738937382	3	3	31.0011007827789	FALSE	0.835276857077516
ENSG00000117118	0.756575921078024	2.39257058250186	1	1	1	FALSE	0.918486811528163
ENSG00000117122	0.36836760088056	62.2962832264676	1	1	1	FALSE	0.835276857077516
ENSG00000117133	0.788913041546185	18.7386851319087	3	3	4	FALSE	0.918486811528163
ENSG00000117139	0.426334823833553	292.495285019669	10	6	6	FALSE	0.839169279147682
ENSG00000117143	0.260148530021782	187.269438766651	2	2	2	FALSE	0.835276857077516
ENSG00000117151	0.786081056978928	1.4648794362428	1	1	1	FALSE	0.918486811528163
ENSG00000117152	NA	NA	NA	NA	NA	NA	NA
ENSG00000117154	0.465176698467055	54.9736380768987	1	1	2	FALSE	0.839337402198927
ENSG00000117155	0.0881886050314977	651.190166216591	3	2	3	FALSE	0.835276857077516
ENSG00000117222	NA	NA	NA	NA	NA	NA	NA
ENSG00000117226	0.846805373363104	28.8248522487107	5	5	21	FALSE	0.93304353584123
ENSG00000117228	0.675948778660282	46.5064603061901	2	2	4	FALSE	0.90030781766109
ENSG00000117245	0.0226601525565735	2785.01103675675	8	8	11.0014679200029	FALSE	0.835276857077516
ENSG00000117266	0.682821592283988	37.8214834421817	3	3	3.0006110676596	FALSE	0.903008312066657
ENSG00000117280	0.309214540931868	80.0941657871962	1	1	1	FALSE	0.835276857077516
ENSG00000117298	0.734277753074048	12.4186442257393	2	2	2.00012220457045	FALSE	0.918486811528163
ENSG00000117305	0.693641910955883	34.5836717657775	2	2	3	FALSE	0.906065071897501
ENSG00000117308	0.39061019534105	214.449398877272	5	5	5	FALSE	0.835276857077516
ENSG00000117322	0.55189120670266	103.636712821435	4	4	4.00012223444567	FALSE	0.856328391146604
ENSG00000117362	0.757543611007111	2.35646872985387	1	1	1	FALSE	0.918486811528163
ENSG00000117385	0.77341438352064	20.5721669814465	4	4	4.00110054355785	FALSE	0.918486811528163
ENSG00000117395	0.280780917894989	675.91176162689	3	3	12	FALSE	0.835276857077516
ENSG00000117399	NA	NA	NA	NA	NA	NA	NA
ENSG00000117400	0.381490052117308	316.753043006899	6	6	7.00012218963832	FALSE	0.835276857077516
ENSG00000117408	0.23971854755966	104.853497830415	1	1	1.00012218963832	FALSE	0.835276857077516
ENSG00000117425	0.591062377059117	66.5366714266143	3	3	3.0003666585187	FALSE	0.871183128213457
ENSG00000117448	0.258874193998963	240.925846155247	2	2	3	FALSE	0.835276857077516
ENSG00000117450	0.356239865773308	65.8319648226155	1	1	1	FALSE	0.835276857077516
ENSG00000117461	0.242293107168237	1134.48279751759	4	4	12.0077064220183	FALSE	0.835276857077516
ENSG00000117472	0.125352138814849	645.160712494208	1	1	4	FALSE	0.835276857077516
ENSG00000117475	0.532859978122456	32.7444758147472	2	2	2.00012223444567	FALSE	0.850470743119208
ENSG00000117477	NA	NA	NA	NA	NA	NA	NA
ENSG00000117480	1	0.00883354987962297	3	3	3.02032672403043	FALSE	1
ENSG00000117481	0.453452602195144	68.0603399426548	1	1	2	FALSE	0.839337402198927
ENSG00000117500	0.694497839512207	5.54997185483191	1	1	1.00073466389127	FALSE	0.906065071897501
ENSG00000117501	0.415762897342592	49.4225019559255	1	1	1	FALSE	0.835712012462945
ENSG00000117523	0.385869099701606	57.3693500172295	1	1	1	FALSE	0.835276857077516
ENSG00000117525	0.088688921083208	552.016315881079	2	2	2	FALSE	0.835276857077516
ENSG00000117528	0.411755512857748	144.153207779126	3	3	3.00012223444567	FALSE	0.835276857077516
ENSG00000117543	NA	NA	NA	NA	NA	NA	NA
ENSG00000117592	0.377159404053935	59.7905876194939	1	1	1	FALSE	0.835276857077516
ENSG00000117594	NA	NA	NA	NA	NA	NA	NA
ENSG00000117595	NA	NA	NA	NA	NA	NA	NA
ENSG00000117597	0.516140075472136	105.56357203497	4	4	4	FALSE	0.846388095299466
ENSG00000117602	0.572525618950467	18.1698151644988	1	1	1	FALSE	0.866628542118021
ENSG00000117614	0.361892135384354	64.1752104672595	1	1	1.00012218963832	FALSE	0.835276857077516
ENSG00000117620	0.611994217128722	13.0263661857124	1	1	1.00012221950623	FALSE	0.877348062583362
ENSG00000117640	0.0733378782088284	706.465900055177	1	1	3	FALSE	0.835276857077516
ENSG00000117643	0.0893471798253889	481.112211326386	3	3	3.00195886385896	FALSE	0.835276857077516
ENSG00000117650	0.0786076827035952	177.984447586678	1	1	1.00073394495413	FALSE	0.835276857077516
ENSG00000117691	0.183974838695218	272.556792622435	1	1	2	FALSE	0.835276857077516
ENSG00000117713	0.3237224133871	97.6511199180292	2	2	2.0003666585187	FALSE	0.835276857077516
ENSG00000117724	0.231980968751	443.657647691206	5	4	5.00012229423994	FALSE	0.835276857077516
ENSG00000117834	0.394096401397776	1668.87097773879	5	5	61.0065982404692	FALSE	0.835276857077516
ENSG00000117859	0.306711761511599	81.3086288021502	2	1	1	FALSE	0.835276857077516
ENSG00000117862	0.316954029634398	121.235241035632	2	1	2	FALSE	0.835276857077516
ENSG00000117868	0.647811924924169	9.27152102105687	2	1	1	FALSE	0.891975698058624
ENSG00000117899	0.924153086461167	2.1112565440999	4	4	4.00012220457045	FALSE	0.968278675458865
ENSG00000117971	0.266748297239064	94.9677553129242	1	1	1	FALSE	0.835276857077516
ENSG00000118004	0.697122646588303	6.1979223102693	2	2	2	FALSE	0.906857733999565
ENSG00000118046	0.171324985491418	132.295345217965	1	1	1.00012220457045	FALSE	0.835276857077516
ENSG00000118058	0.400137572481379	53.4957032234484	1	1	1	FALSE	0.835276857077516
ENSG00000118094	0.0280364873979483	6227.59020677732	9	9	19.0002444091409	FALSE	0.835276857077516
ENSG00000118113	0.331930792584835	246.564794478077	2	2	5	FALSE	0.835276857077516
ENSG00000118162	0.095752837678039	784.620320857723	5	3	4.00159099253457	FALSE	0.835276857077516
ENSG00000118193	0.316490436080358	117.127448759882	3	2	2	FALSE	0.835276857077516
ENSG00000118194	0.104971442619856	387.143227006734	2	2	2	FALSE	0.835276857077516
ENSG00000118197	0.0485079687085024	884.330215223593	6	3	3	FALSE	0.835276857077516
ENSG00000118217	0.674325909852884	20.4388856743274	2	2	2	FALSE	0.899897695615917
ENSG00000118246	0.63112584470702	28.0959291138182	2	2	2	FALSE	0.885939599064078
ENSG00000118298	0.185840221972491	598.492534813013	5	4	5	FALSE	0.835276857077516
ENSG00000118307	0.531430810482891	122.332098276686	5	3	6	FALSE	0.849187484068477
ENSG00000118308	0.589874476447329	27.6803346932401	2	2	2	FALSE	0.870801234380528
ENSG00000118322	0.492642108210808	122.825144197796	5	4	4	FALSE	0.83988245276098
ENSG00000118369	0.0757899056872787	473.32068164102	2	2	2.000366703337	FALSE	0.835276857077516
ENSG00000118402	0.353039449825598	116.047715789346	3	3	3	FALSE	0.835276857077516
ENSG00000118407	0.546967655585542	36.118022435476	3	2	2	FALSE	0.854410872856204
ENSG00000118420	0.76158312864146	12.9311337649293	2	2	2	FALSE	0.918486811528163
ENSG00000118434	0.354550227051098	66.3231252824029	1	1	1	FALSE	0.835276857077516
ENSG00000118482	NA	NA	NA	NA	NA	NA	NA
ENSG00000118508	0.280768775023462	89.9680753949453	1	1	1	FALSE	0.835276857077516
ENSG00000118513	0.579415023754353	17.1962719002358	2	1	1.00012223444567	FALSE	0.867594243262317
ENSG00000118514	0.671400274912891	52.0042322993053	3	3	4	FALSE	0.899547095029157
ENSG00000118515	0.171394931266105	288.380131426621	1	1	2.00048887802493	FALSE	0.835276857077516
ENSG00000118520	0.76655768608326	15.4503418213797	4	3	3	FALSE	0.918486811528163
ENSG00000118557	0.264488794598151	670.261210777765	6	6	9	FALSE	0.835276857077516
ENSG00000118564	0.258557333330684	97.8506787372459	1	1	1	FALSE	0.835276857077516
ENSG00000118579	0.49722631577659	54.3702054529714	2	2	2.00012241400416	FALSE	0.84203198298821
ENSG00000118600	0.376813882322476	93.1347909478799	2	2	2.00024449877751	FALSE	0.835276857077516
ENSG00000118690	0.109009819553122	555.304621673741	3	2	2.00048935649621	FALSE	0.835276857077516
ENSG00000118729	0.434937171955006	44.6666742674124	1	1	1	FALSE	0.839337402198927
ENSG00000118733	0.247523895281879	198.29646877961	2	2	2	FALSE	0.835276857077516
ENSG00000118777	0.421341891635288	456.919819388426	5	5	11	FALSE	0.836652931352458
ENSG00000118785	0.781693784150465	25.4564137601252	6	6	7	FALSE	0.918486811528163
ENSG00000118849	0.963196276345073	0.578931690519889	2	2	5	FALSE	0.982006280842064
ENSG00000118855	0.563773008429853	66.1700403659267	6	3	3.00061132167747	FALSE	0.861714673015565
ENSG00000118873	NA	NA	NA	NA	NA	NA	NA
ENSG00000118898	0.464861509411786	183.936818853568	4	4	7	FALSE	0.839337402198927
ENSG00000118922	0.0903671835006937	700.870706499518	1	1	5.00918329864087	FALSE	0.835276857077516
ENSG00000118939	NA	NA	NA	NA	NA	NA	NA
ENSG00000118960	0.653093471045281	8.79495987288817	1	1	1	FALSE	0.893797035131199
ENSG00000118961	0.524465204272109	35.2041190676552	3	2	2	FALSE	0.848369110072571
ENSG00000118965	0.486989108540736	456.209961093421	10	9	13.0008563743041	FALSE	0.839337402198927
ENSG00000118971	0.334313429382377	72.4837433966843	1	1	1	FALSE	0.835276857077516
ENSG00000118985	0.774255653788599	1.78647837005782	1	1	1	FALSE	0.918486811528163
ENSG00000118997	0.638023752564984	1724.04679706815	36	33	131.028540347748	FALSE	0.888233049016189
ENSG00000119004	0.0741402278175951	720.523722272649	3	3	3.00122458976243	FALSE	0.835276857077516
ENSG00000119041	0.246022045245413	281.354658151404	4	4	4.00380414774819	FALSE	0.835276857077516
ENSG00000119042	0.475371095675924	35.4756370256018	1	1	1	FALSE	0.839337402198927
ENSG00000119121	0.48701901510988	51.9671309885466	3	2	2	FALSE	0.839337402198927
ENSG00000119139	0.181919848883868	257.836052348854	2	2	2	FALSE	0.835276857077516
ENSG00000119147	0.307042908732388	142.106223839795	1	1	2	FALSE	0.835276857077516
ENSG00000119185	0.478695471697747	34.76770384623	1	1	1.00012227928589	FALSE	0.839337402198927
ENSG00000119283	0.33087762023667	73.5553010146099	1	1	1	FALSE	0.835276857077516
ENSG00000119314	0.310250039469032	174.394639886189	2	1	3	FALSE	0.835276857077516
ENSG00000119321	0.330178219634121	555.220339906753	5	5	9	FALSE	0.835276857077516
ENSG00000119326	0.245282525392215	268.176731696986	2	2	3.00024476808224	FALSE	0.835276857077516
ENSG00000119328	0.166590201865736	134.346612487986	1	1	1	FALSE	0.835276857077516
ENSG00000119333	0.0562805291622813	516.579480509224	1	1	2	FALSE	0.835276857077516
ENSG00000119392	0.754472604327329	16.4588372409191	3	3	3	FALSE	0.918486811528163
ENSG00000119396	NA	NA	NA	NA	NA	NA	NA
ENSG00000119397	0.312068909425131	1927.9031016611	8	8	33.3119742701633	FALSE	0.835276857077516
ENSG00000119403	0.360396248517495	2652.52194425149	2	2	139.181061903597	FALSE	0.835276857077516
ENSG00000119408	0.608435082814684	25.3313072388907	2	2	2	FALSE	0.875949251416577
ENSG00000119411	0.078721357626554	177.812847720111	1	1	1	FALSE	0.835276857077516
ENSG00000119421	0.570368175185717	71.518512394261	2	2	3	FALSE	0.865475664858303
ENSG00000119457	0.355237824316685	66.0693210513276	1	1	1	FALSE	0.835276857077516
ENSG00000119471	0.975733017119947	0.126747902237949	2	2	2	FALSE	0.986459331166844
ENSG00000119509	0.20447026656729	215.273739383283	2	2	2	FALSE	0.835276857077516
ENSG00000119514	0.450740458345231	40.9309975908299	1	1	1	FALSE	0.839337402198927
ENSG00000119522	0.696306374371228	6.26897892588861	3	2	2	FALSE	0.906227965372636
ENSG00000119523	0.767755616307227	2.01886839190794	1	1	1.0040490797546	FALSE	0.918486811528163
ENSG00000119535	0.775090048373469	16.9835439772472	3	3	3	FALSE	0.918486811528163
ENSG00000119541	0.125251819687563	153.23192588883	1	1	1	FALSE	0.835276857077516
ENSG00000119608	0.960870101580204	0.299563493923334	2	2	2	FALSE	0.982006280842064
ENSG00000119638	0.992386710551529	0.00717596930982318	6	6	8.03082025960017	FALSE	0.995683337005975
ENSG00000119640	0.18377589370662	127.008190369859	1	1	1	FALSE	0.835276857077516
ENSG00000119650	0.627488236333355	108.852628428789	4	4	7	FALSE	0.882927834689446
ENSG00000119655	0.661655332282152	84.1259984779812	1	1	11	FALSE	0.896265844509906
ENSG00000119661	0.404543292252154	52.3262143675307	1	1	1	FALSE	0.835276857077516
ENSG00000119681	0.110308235067445	383.392684391048	3	2	2.00048899755501	FALSE	0.835276857077516
ENSG00000119684	0.365352354108782	63.168424190408	1	1	1	FALSE	0.835276857077516
ENSG00000119685	0.85048363295525	30.11911720665	9	8	15	FALSE	0.934265002783347
ENSG00000119686	0.23516426742796	236.08153880871	2	2	3	FALSE	0.835276857077516
ENSG00000119688	0.757369376293903	21.7229565690291	2	2	3	FALSE	0.918486811528163
ENSG00000119689	0.112428988337939	372.821497078218	2	2	2.00122366094054	FALSE	0.835276857077516
ENSG00000119705	0.970933597913005	0.204199806474802	1	1	2	FALSE	0.984957071633109
ENSG00000119711	0.742271661780782	2.96244366991527	1	1	1	FALSE	0.918486811528163
ENSG00000119718	0.819036243365935	10.4565220679433	1	1	4	FALSE	0.922924412559511
ENSG00000119720	0.469437487075162	36.7515704396437	1	1	1	FALSE	0.839337402198927
ENSG00000119772	1.70163102199972e-05	36139.1347360187	30	30	35.0036679903343	FALSE	0.0696392495753384
ENSG00000119777	0.10854692851784	161.614926620616	1	1	1	FALSE	0.835276857077516
ENSG00000119820	0.444976540912832	66.1896468449453	2	2	3.00293685756241	FALSE	0.839337402198927
ENSG00000119865	0.797609685953152	1.1852805322172	1	1	1	FALSE	0.919285944041382
ENSG00000119888	0.431863987880957	45.3955226369343	1	1	1	FALSE	0.839337402198927
ENSG00000119899	0.224293422915279	477.04687095159	5	4	5	FALSE	0.835276857077516
ENSG00000119900	0.297080668461825	84.4796381713788	1	1	1	FALSE	0.835276857077516
ENSG00000119906	0.0693798287181861	1442.56737924852	1	1	7	FALSE	0.835276857077516
ENSG00000119912	0.94516851064905	4.76185089474048	4	3	16.0056235626827	FALSE	0.975902056144378
ENSG00000119913	0.662041868192982	8.00377067241016	1	1	1	FALSE	0.896265844509906
ENSG00000119927	NA	NA	NA	NA	NA	NA	NA
ENSG00000119929	0.06745935420882	1477.45343146401	2	2	7.00012220457045	FALSE	0.835276857077516
ENSG00000119943	0.166770734375594	1498.08139708682	6	6	21.0001222195062	FALSE	0.835276857077516
ENSG00000119946	0.38640581563412	57.2194559542038	1	1	1	FALSE	0.835276857077516
ENSG00000119969	0.35918086089969	64.9652715314098	1	1	1	FALSE	0.835276857077516
ENSG00000119977	0.261473119534287	457.319060982317	5	5	6	FALSE	0.835276857077516
ENSG00000120008	NA	NA	NA	NA	NA	NA	NA
ENSG00000120029	0.0254625127159551	1996.21570996118	2	2	6	FALSE	0.835276857077516
ENSG00000120049	0.67074689037252	25.4616896534158	1	1	2	FALSE	0.899547095029157
ENSG00000120051	0.109194873924427	4008.14719698445	4	4	29	FALSE	0.835276857077516
ENSG00000120053	0.69899966237623	21.5642665772975	2	2	2	FALSE	0.907564665497407
ENSG00000120054	0.328316533099108	339.78794527272	5	5	5	FALSE	0.835276857077516
ENSG00000120057	0.0752478729639719	462.943417429293	1	1	2	FALSE	0.835276857077516
ENSG00000120137	0.665892761377125	7.68876639539601	1	1	1	FALSE	0.89732174051231
ENSG00000120156	0.424243823231557	47.2781510212368	1	1	1	FALSE	0.838395563289502
ENSG00000120159	0.284159471304829	164.864770309856	1	1	2.0036814333047	FALSE	0.835276857077516
ENSG00000120160	0.800641914360027	1.11850510550953	1	1	1	FALSE	0.919285944041382
ENSG00000120210	0.417077278029121	235.63694905041	2	2	6.00048929663609	FALSE	0.836035831025092
ENSG00000120253	0.837810845114474	6.18096815143377	2	2	3	FALSE	0.928531219470846
ENSG00000120254	0.54722045314269	22.0143742803135	1	1	1	FALSE	0.854410872856204
ENSG00000120262	0.924826090678856	2.90857491708145	4	4	6	FALSE	0.968735801408554
ENSG00000120314	0.763183491893731	10.4855763731297	2	2	2.00012220457045	FALSE	0.918486811528163
ENSG00000120318	0.969334726613169	0.12929744165455	2	2	2	FALSE	0.984271054341662
ENSG00000120333	0.63459338824993	59.7332498954974	1	1	4	FALSE	0.887477804074986
ENSG00000120341	0.676474061133091	121.459633619328	7	7	11	FALSE	0.90030781766109
ENSG00000120370	0.716053374957424	4.25076390694581	1	1	1	FALSE	0.910769048792394
ENSG00000120451	0.229177238629459	170.221739738259	1	1	2	FALSE	0.835276857077516
ENSG00000120471	0.7421149875579	499.22837889812	2	2	80	FALSE	0.918486811528163
ENSG00000120526	0.53844554090247	83.9291339118595	2	2	3.00110172603746	FALSE	0.850882822896289
ENSG00000120549	0.329009113807071	74.1361017095874	1	1	1	FALSE	0.835276857077516
ENSG00000120594	0.0861795233835726	173.552777606673	2	1	1	FALSE	0.835276857077516
ENSG00000120616	0.486652856853667	33.0887066397751	1	1	1	FALSE	0.839337402198927
ENSG00000120647	0.916976030476051	5.53178257400603	5	5	8	FALSE	0.965248903186509
ENSG00000120658	0.34872447938612	67.9467312604683	1	1	1	FALSE	0.835276857077516
ENSG00000120662	0.559551241415587	20.0091051905344	1	1	1	FALSE	0.859757257553328
ENSG00000120675	0.82071328254194	0.742894901206906	2	1	1	FALSE	0.922924412559511
ENSG00000120688	0.26614460519212	259.031666282385	2	2	3.00012224938875	FALSE	0.835276857077516
ENSG00000120693	0.272158178237882	175.740605807918	2	2	2	FALSE	0.835276857077516
ENSG00000120694	0.876599199275438	3.54282774022948	3	2	2	FALSE	0.947440175104907
ENSG00000120699	0.671231333682994	8.37678135903043	3	2	2	FALSE	0.899547095029157
ENSG00000120708	0.240780539757674	104.457042264992	1	1	1	FALSE	0.835276857077516
ENSG00000120725	0.196971824517382	297.303827125809	3	3	3	FALSE	0.835276857077516
ENSG00000120729	NA	NA	NA	NA	NA	NA	NA
ENSG00000120756	0.329962365356927	128.85469463351	2	2	2	FALSE	0.835276857077516
ENSG00000120800	0.768737979226483	12.5735958731013	3	2	2	FALSE	0.918486811528163
ENSG00000120868	0.407519379306872	347.157582399718	7	7	11	FALSE	0.835276857077516
ENSG00000120889	0.178545371489293	162.150521181629	2	2	2	FALSE	0.835276857077516
ENSG00000120896	0.754202405441002	21.4577368038579	3	3	3	FALSE	0.918486811528163
ENSG00000120899	0.483367862685006	338.077809947838	3	3	11.0001222045705	FALSE	0.839337402198927
ENSG00000120907	0.932086128774997	1.06427057160391	2	2	2.00012221950623	FALSE	0.970755643308714
ENSG00000120910	0.468627872008407	51.088160347774	2	2	2	FALSE	0.839337402198927
ENSG00000120913	0.149302998875787	416.220201553146	3	3	3.0002444091409	FALSE	0.835276857077516
ENSG00000120915	0.977316829586407	0.551760843960439	9	8	12.0121335698678	FALSE	0.987085174008483
ENSG00000121005	0.188161057480063	268.05030905963	2	2	2	FALSE	0.835276857077516
ENSG00000121057	0.340585887796716	91.9990062713661	2	2	2	FALSE	0.835276857077516
ENSG00000121064	0.398226882177485	162.431012672758	3	3	3	FALSE	0.835276857077516
ENSG00000121068	0.309802289775401	80.281708347163	1	1	1.00048899755501	FALSE	0.835276857077516
ENSG00000121101	0.174193252853932	1005.63939830711	4	4	9.00061132167747	FALSE	0.835276857077516
ENSG00000121210	NA	NA	NA	NA	NA	NA	NA
ENSG00000121236	0.388850939544772	56.477385446312	1	1	1	FALSE	0.835276857077516
ENSG00000121270	0.372727810855819	3362.9296552645	12	12	69	FALSE	0.835276857077516
ENSG00000121281	0.939769710854817	0.662200347100977	2	2	2	FALSE	0.974166043990208
ENSG00000121289	0.00808326293580264	10659.3541390056	6	6	25.0004888780249	FALSE	0.835276857077516
ENSG00000121310	0.038488697543837	14184.1513108746	9	9	54.0263888524867	FALSE	0.835276857077516
ENSG00000121316	0.0987075262455261	614.045588189521	3	3	3	FALSE	0.835276857077516
ENSG00000121350	NA	NA	NA	NA	NA	NA	NA
ENSG00000121361	0.115463057017106	526.287895043331	1	1	2.000733406674	FALSE	0.835276857077516
ENSG00000121380	0.119643394871631	155.99595321982	1	1	1.00012220457045	FALSE	0.835276857077516
ENSG00000121390	0.0695982107586843	183.231131056662	1	1	1	FALSE	0.835276857077516
ENSG00000121410	0.0215671856767838	3714.88632186885	2	2	9	FALSE	0.835276857077516
ENSG00000121454	0.607359724818764	30.3729385145469	2	2	2	FALSE	0.875886940322266
ENSG00000121486	NA	NA	NA	NA	NA	NA	NA
ENSG00000121577	0.894997474683192	2.52116946366835	2	2	2.00012220457045	FALSE	0.957181892227672
ENSG00000121621	0.270517697493906	119.762988696322	2	2	2	FALSE	0.835276857077516
ENSG00000121644	0.298692424783553	124.330714402844	2	2	2	FALSE	0.835276857077516
ENSG00000121690	0.487816416051157	152.930045181933	5	4	5.00048989589712	FALSE	0.839337402198927
ENSG00000121691	0.027868114935755	1189.93775118524	3	3	4	FALSE	0.835276857077516
ENSG00000121741	NA	NA	NA	NA	NA	NA	NA
ENSG00000121749	NA	NA	NA	NA	NA	NA	NA
ENSG00000121753	0.283326053483299	89.1623519376362	1	1	1.0002444091409	FALSE	0.835276857077516
ENSG00000121764	0.262507601421809	262.680760696722	4	4	4.00048893778267	FALSE	0.835276857077516
ENSG00000121775	0.357034904329897	65.5878986490416	1	1	1.00012218963832	FALSE	0.835276857077516
ENSG00000121853	0.280590545642445	90.1196927030451	2	1	1	FALSE	0.835276857077516
ENSG00000121858	0.410052985194249	50.8891555774526	1	1	1.00012220457045	FALSE	0.835276857077516
ENSG00000121892	NA	NA	NA	NA	NA	NA	NA
ENSG00000121897	0.66911368460775	45.1760151424322	3	3	4.00036661371135	FALSE	0.898555456688176
ENSG00000121898	0.704520000930042	103.282135151163	11	11	12.0022048015679	FALSE	0.907564665497407
ENSG00000121900	0.346580330291053	2012.50925061703	5	5	41.0259259903253	FALSE	0.835276857077516
ENSG00000121904	0.793668195469138	1.27612335766519	1	1	1	FALSE	0.918486811528163
ENSG00000121933	0.785991704888853	18.5570896960082	2	1	4	FALSE	0.918486811528163
ENSG00000121940	0.366241684494252	191.884005787269	3	3	4.00061106766325	FALSE	0.835276857077516
ENSG00000121957	0.528829348159627	85.8774408111287	3	3	3.00012218963832	FALSE	0.849166381386394
ENSG00000121964	0.536990914880479	42.7155575216663	2	2	2	FALSE	0.850757840316483
ENSG00000121988	0.910111414448972	23.1711750039909	7	6	29.0058737151248	FALSE	0.963471285974893
ENSG00000122008	0.954847017395739	4.73901400771052	2	2	20.0234941447322	FALSE	0.980359929943808
ENSG00000122025	NA	NA	NA	NA	NA	NA	NA
ENSG00000122033	0.184385902709721	126.751643017226	1	1	1	FALSE	0.835276857077516
ENSG00000122034	0.456810406721624	171.456538765013	3	3	5.00073349633252	FALSE	0.839337402198927
ENSG00000122085	0.69417615932296	5.58055526726804	1	1	1	FALSE	0.906065071897501
ENSG00000122121	0.281454682451438	457.674597654047	1	1	4	FALSE	0.835276857077516
ENSG00000122136	0.286709548458831	693.885330809882	2	2	18	FALSE	0.835276857077516
ENSG00000122140	0.530386071938508	24.8276369143536	1	1	1.0059004302397	FALSE	0.849166381386394
ENSG00000122180	0.112679476472706	159.538608603727	1	1	1.00097835391953	FALSE	0.835276857077516
ENSG00000122188	0.230763842985937	108.240153825179	1	1	1	FALSE	0.835276857077516
ENSG00000122203	0.181421022409903	265.436818056071	1	1	2	FALSE	0.835276857077516
ENSG00000122359	0.239774688262793	184.750812537234	3	2	2.00306275096461	FALSE	0.835276857077516
ENSG00000122367	0.529499202641652	98.020015704722	4	4	4.00024443901247	FALSE	0.849166381386394
ENSG00000122375	0.870232389053891	48.2369467014251	3	3	28.000488997555	FALSE	0.943049398173718
ENSG00000122378	0.0430805842020049	969.306830991835	2	2	4	FALSE	0.835276857077516
ENSG00000122386	0.122603653437984	527.399434182377	2	2	2.00012220457045	FALSE	0.835276857077516
ENSG00000122406	0.108763737342183	558.303237277439	2	2	2	FALSE	0.835276857077516
ENSG00000122417	0.763886586436323	73.0770243632295	6	4	12.0002447980416	FALSE	0.918486811528163
ENSG00000122420	0.354065922563766	66.4188159876489	1	1	1	FALSE	0.835276857077516
ENSG00000122435	0.501786792982781	30.0879153142064	1	1	1	FALSE	0.84203198298821
ENSG00000122477	0.513543763498898	457.805748644951	5	4	22.0012220457045	FALSE	0.846388095299466
ENSG00000122481	0.958851044689184	0.00219220178399482	1	1	1.00085595500122	FALSE	0.981686682678019
ENSG00000122483	0.764057638491305	63.834749224836	8	7	11.0096803983584	FALSE	0.918486811528163
ENSG00000122484	0.200024125370433	120.306908085504	1	1	1.00048953616448	FALSE	0.835276857077516
ENSG00000122490	0.44369591821596	149.761372356927	4	4	4	FALSE	0.839337402198927
ENSG00000122507	0.425462765300421	46.8967341469122	1	1	1.00048953616448	FALSE	0.838731390651239
ENSG00000122512	0.113887836059322	364.303501789958	2	2	2	FALSE	0.835276857077516
ENSG00000122515	0.437675782460989	43.9938085411109	1	1	1.000366703337	FALSE	0.839337402198927
ENSG00000122550	0.868359898110744	5.93783712861873	3	3	3	FALSE	0.943017880593928
ENSG00000122678	0.11516600488994	2538.97374455497	11	11	15.0041630953839	FALSE	0.835276857077516
ENSG00000122679	0.489597798094486	32.5109751583447	1	1	1	FALSE	0.839337402198927
ENSG00000122707	0.321897659093473	112.461214631436	2	2	2	FALSE	0.835276857077516
ENSG00000122711	0.1958392630969	122.021732035819	1	1	1	FALSE	0.835276857077516
ENSG00000122729	0.802593398911099	28.3763029273035	8	8	8	FALSE	0.919285944041382
ENSG00000122733	0.198890950625897	254.490322902591	2	2	2	FALSE	0.835276857077516
ENSG00000122735	0.140657249048856	145.980259942534	1	1	1	FALSE	0.835276857077516
ENSG00000122741	0.477474343126986	35.0257932661887	1	1	1	FALSE	0.839337402198927
ENSG00000122778	0.750878882137394	2.60931646730517	1	1	1	FALSE	0.918486811528163
ENSG00000122779	NA	NA	NA	NA	NA	NA	NA
ENSG00000122783	0.262830541640832	96.3798960367871	1	1	1	FALSE	0.835276857077516
ENSG00000122787	0.168626532749485	133.457936340356	1	1	1	FALSE	0.835276857077516
ENSG00000122861	0.566811245695432	29.4926248621379	5	5	5	FALSE	0.863938556055327
ENSG00000122870	0.60238314414874	75.4666518535749	3	2	6.00917835391339	FALSE	0.874363687373814
ENSG00000122873	0.198305649648295	121.013938481929	1	1	1.00012220457045	FALSE	0.835276857077516
ENSG00000122882	0.559400426650279	189.943341684301	3	3	8	FALSE	0.859686911778546
ENSG00000122884	0.914434541919756	2.50231380551865	3	2	4	FALSE	0.964516330620258
ENSG00000122952	0.231098753262142	239.338688835534	1	1	1	FALSE	0.835276857077516
ENSG00000122958	0.7722021207288	1.85847991414719	2	1	1.00097907232897	FALSE	0.918486811528163
ENSG00000122965	0.984103774623307	0.0227749637188055	4	4	4	FALSE	0.990340073329729
ENSG00000122966	0.399358265624309	70.2471319370343	2	2	2	FALSE	0.835276857077516
ENSG00000122970	0.102051536885256	1251.95194314385	5	4	7.00110127667983	FALSE	0.835276857077516
ENSG00000122971	0.39497502877596	79.4222721832923	3	3	3.000366703337	FALSE	0.835276857077516
ENSG00000122986	0.366704083062042	62.7671512631535	1	1	1	FALSE	0.835276857077516
ENSG00000123064	0.912566184397912	3.68839151998545	6	5	5	FALSE	0.963663297548305
ENSG00000123096	0.614816451840671	12.7183398543323	1	1	1.00429553264605	FALSE	0.878711441899876
ENSG00000123104	0.974254416747037	0.267878789867343	7	4	4.00024464831804	FALSE	0.985816837813635
ENSG00000123106	NA	NA	NA	NA	NA	NA	NA
ENSG00000123124	0.086187029044182	173.544344931056	1	1	1.0002447381302	FALSE	0.835276857077516
ENSG00000123130	0.218369305284906	581.548836010547	1	1	3	FALSE	0.835276857077516
ENSG00000123131	0.22668696628863	235.778537817309	1	1	1.00061132167747	FALSE	0.835276857077516
ENSG00000123143	0.128415455738828	1183.21954524296	4	4	5.01464356665984	FALSE	0.835276857077516
ENSG00000123146	0.503426986348306	348.743895738808	5	5	18	FALSE	0.842793181274354
ENSG00000123159	0.493464114039176	243.471297738063	3	3	8.04622325980173	FALSE	0.840549651486173
ENSG00000123178	0.412140612430678	64.6739310457049	2	2	2	FALSE	0.835276857077516
ENSG00000123191	0.633635786202603	113.312842097185	5	5	7	FALSE	0.887306913613055
ENSG00000123200	0.736299253119301	16.6088035440756	1	1	2	FALSE	0.918486811528163
ENSG00000123213	0.521824854461473	171.095687071453	5	5	7	FALSE	0.848288739767048
ENSG00000123240	0.154369324776917	1317.29765924691	5	5	9	FALSE	0.835276857077516
ENSG00000123243	0.97300202648532	0.305802610486934	5	5	6.000366703337	FALSE	0.985402324521448
ENSG00000123268	NA	NA	NA	NA	NA	NA	NA
ENSG00000123297	0.86879116328995	8.1660577380566	1	1	4	FALSE	0.943049398173718
ENSG00000123329	0.779180413151308	32.8078617778763	5	5	7.00367962713112	FALSE	0.918486811528163
ENSG00000123338	0.482114049572794	140.82864701457	3	2	4	FALSE	0.839337402198927
ENSG00000123342	0.678760568981664	19.4902661603424	3	3	3	FALSE	0.901611454102497
ENSG00000123352	0.290612132220233	1971.17198343342	1	1	26	FALSE	0.835276857077516
ENSG00000123360	0.673138627635625	7.09768182334146	1	1	1	FALSE	0.899897695615917
ENSG00000123374	NA	NA	NA	NA	NA	NA	NA
ENSG00000123384	0.184734650666216	739.881726598095	6	5	8.01446180889489	FALSE	0.835276857077516
ENSG00000123407	0.436977427462263	44.1734504934038	1	1	1	FALSE	0.839337402198927
ENSG00000123415	0.808947123995508	8.74027002891243	2	2	2.00073352624792	FALSE	0.920460043466632
ENSG00000123427	0.420816273758757	70.9425847648361	1	1	2	FALSE	0.836652931352458
ENSG00000123444	0.333389970312712	72.7504388262683	1	1	1	FALSE	0.835276857077516
ENSG00000123453	0.965901115409224	0.130351164850107	6	6	15.000978368954	FALSE	0.982360068313325
ENSG00000123454	0.854608418971149	4.78900936907655	2	2	2.00024443901247	FALSE	0.935907132630299
ENSG00000123472	0.701217300048467	5.8843758289173	2	2	2	FALSE	0.907564665497407
ENSG00000123496	0.600728366506799	17.4872624178966	1	1	2	FALSE	0.874363687373814
ENSG00000123500	0.292259493813571	86.1236063880661	1	1	1	FALSE	0.835276857077516
ENSG00000123552	0.217117531220348	6894.80176858897	5	5	67.0333085120655	FALSE	0.835276857077516
ENSG00000123561	0.181296503614994	128.058377994721	1	1	1	FALSE	0.835276857077516
ENSG00000123572	NA	NA	NA	NA	NA	NA	NA
ENSG00000123607	0.75420065836756	18.5093925637777	6	4	4	FALSE	0.918486811528163
ENSG00000123609	0.865169232189553	10.8015091690869	4	4	5	FALSE	0.940550078401988
ENSG00000123610	0.545771209565306	105.44889451994	1	1	4	FALSE	0.854048324043577
ENSG00000123612	NA	NA	NA	NA	NA	NA	NA
ENSG00000123643	0.0930451881106907	169.239441212703	2	1	1	FALSE	0.835276857077516
ENSG00000123810	0.218554675579528	173.390852511203	1	1	2	FALSE	0.835276857077516
ENSG00000123815	0.352382532425782	188.462704645127	4	4	4.00012220457045	FALSE	0.835276857077516
ENSG00000123836	0.764806815495317	2.10103557684894	1	1	1	FALSE	0.918486811528163
ENSG00000123901	0.0739101873766963	440.977692035076	1	1	2	FALSE	0.835276857077516
ENSG00000123977	0.249789813117583	196.830789616078	2	2	2	FALSE	0.835276857077516
ENSG00000123983	NA	NA	NA	NA	NA	NA	NA
ENSG00000123989	0.338552462505006	116.852828646106	2	2	2.01534870276708	FALSE	0.835276857077516
ENSG00000123992	0.262270337657832	96.5841735598103	1	1	1	FALSE	0.835276857077516
ENSG00000124006	0.505250894436374	2356.38874359238	13	13	104.006971251081	FALSE	0.843482689701248
ENSG00000124067	0.214741151287527	420.25838120456	3	3	4	FALSE	0.835276857077516
ENSG00000124074	0.842054709328993	22.3509676272356	3	3	10.0011009174312	FALSE	0.930713260850588
ENSG00000124098	0.334626054618507	72.3822202255905	1	1	1	FALSE	0.835276857077516
ENSG00000124103	0.258487437698263	131.522615992586	2	2	2	FALSE	0.835276857077516
ENSG00000124104	0.195524907052089	279.507131068197	3	3	3.00012220457045	FALSE	0.835276857077516
ENSG00000124107	0.830319821900432	21.8386829309408	2	2	7	FALSE	0.925404104337559
ENSG00000124116	0.29064393498207	86.4764780735028	1	1	1	FALSE	0.835276857077516
ENSG00000124120	0.376004663356302	60.1172736447318	1	1	1.00012220457045	FALSE	0.835276857077516
ENSG00000124126	0.383508910416689	58.0179053761965	1	1	1	FALSE	0.835276857077516
ENSG00000124140	0.498463316693481	30.6981403378506	1	1	1.00097859327217	FALSE	0.84203198298821
ENSG00000124151	0.4489474755712	41.3438549943946	1	1	1	FALSE	0.839337402198927
ENSG00000124164	0.49149841666735	32.1308738380805	1	1	1	FALSE	0.839337402198927
ENSG00000124172	0.745809344251538	2.81509850885423	1	1	1	FALSE	0.918486811528163
ENSG00000124181	0.793652133908425	5.1056653349674	2	2	2	FALSE	0.918486811528163
ENSG00000124194	0.416180461540158	49.3156470017306	1	1	1	FALSE	0.835935479191703
ENSG00000124198	0.459832174245166	117.512501236084	3	3	3	FALSE	0.839337402198927
ENSG00000124201	0.579234864431874	17.2187246064593	1	1	1.00024443901247	FALSE	0.867594243262317
ENSG00000124207	NA	NA	NA	NA	NA	NA	NA
ENSG00000124209	0.31991517545586	77.0056878238622	1	1	1	FALSE	0.835276857077516
ENSG00000124212	0.38033415911164	58.9032662036096	1	1	1	FALSE	0.835276857077516
ENSG00000124228	0.367303959670525	62.6057117055713	1	1	1	FALSE	0.835276857077516
ENSG00000124232	0.283922004660633	141.650418781452	2	2	2	FALSE	0.835276857077516
ENSG00000124237	0.0134150306214733	1924.61747096977	3	3	5.00624464307579	FALSE	0.835276857077516
ENSG00000124243	0.135438723728003	1551.21292573926	3	3	12	FALSE	0.835276857077516
ENSG00000124249	0.236262334890345	673.005852154337	1	1	7.01457083384352	FALSE	0.835276857077516
ENSG00000124253	0.987271454012711	0.0270338304268054	2	2	4	FALSE	0.992119932608231
ENSG00000124256	1	0.00429627732232479	4	4	5	FALSE	1
ENSG00000124275	0.988498319280207	0.10180147226268	5	5	6	FALSE	0.993108965669387
ENSG00000124299	0.0516257418797132	1103.98917753943	4	4	4.0002444091409	FALSE	0.835276857077516
ENSG00000124302	0.579753001128231	17.1541024689923	1	1	1.00024443901247	FALSE	0.867594243262317
ENSG00000124313	0.22933436209332	399.744508790401	3	3	4.00195820519917	FALSE	0.835276857077516
ENSG00000124356	0.708301778104202	4.69392281064441	1	1	1	FALSE	0.90783746535905
ENSG00000124357	0.659573928638192	53.1267144398998	3	3	4	FALSE	0.895493524113526
ENSG00000124370	0.0957529159971157	1786.91218045879	1	1	9	FALSE	0.835276857077516
ENSG00000124374	0.283455551074113	89.1400909549366	1	1	1	FALSE	0.835276857077516
ENSG00000124391	0.40741396366124	51.439959026352	1	1	1	FALSE	0.835276857077516
ENSG00000124406	0.670574955588617	28.0069819082322	3	2	3	FALSE	0.899547095029157
ENSG00000124422	0.795122336595252	1.22897959461419	1	1	1.00454154903646	FALSE	0.919090004947343
ENSG00000124429	0.70685560127253	22.2756257169176	3	3	3.00085751294147	FALSE	0.907564665497407
ENSG00000124440	0.30427126466119	329.676640283942	4	4	5.00073340669591	FALSE	0.835276857077516
ENSG00000124444	0.146523967551302	143.293129510745	1	1	1	FALSE	0.835276857077516
ENSG00000124466	0.497898645002939	43.1833712017051	1	1	2	FALSE	0.84203198298821
ENSG00000124490	0.509744121492562	28.505955244581	1	1	1	FALSE	0.845587300762805
ENSG00000124491	0.350341082355135	572.511818862062	8	7	7.00012220457045	FALSE	0.835276857077516
ENSG00000124496	0.946105594020266	0.00713901721703317	1	1	1.00061132167747	FALSE	0.976159622722284
ENSG00000124508	0.625016023606408	11.5293861102271	1	1	1	FALSE	0.881305952950613
ENSG00000124523	0.92319657610843	6.94533961527535	4	4	13	FALSE	0.967895987632574
ENSG00000124532	0.828844746348932	6.81690566293689	2	2	2	FALSE	0.924921003916664
ENSG00000124541	0.293165448707471	85.8149351576025	1	1	1	FALSE	0.835276857077516
ENSG00000124557	0.633197688223802	40.1882810456367	3	3	3	FALSE	0.887306913613055
ENSG00000124564	0.677739729822762	48.6123098072421	3	2	4	FALSE	0.900828140402616
ENSG00000124568	0.37315177306468	1125.68422591521	3	3	41	FALSE	0.835276857077516
ENSG00000124570	0.577117716993575	17.5121411726875	1	1	1	FALSE	0.866876907493985
ENSG00000124571	0.355847697551681	65.9546182587145	1	1	1	FALSE	0.835276857077516
ENSG00000124574	0.402802311493658	304.060404816932	5	5	10	FALSE	0.835276857077516
ENSG00000124587	0.523394643853183	67.9856521047782	3	3	3.00024442407668	FALSE	0.848347760765687
ENSG00000124588	0.432748216849773	45.193926220385	1	1	1	FALSE	0.839337402198927
ENSG00000124602	0.46098427029315	73.5805016137627	4	3	4.000366703337	FALSE	0.839337402198927
ENSG00000124608	0.594335619190543	90.5547118964964	4	4	6.0002444091409	FALSE	0.872424146892862
ENSG00000124615	0.162896046773668	135.961520725252	2	1	1	FALSE	0.835276857077516
ENSG00000124664	0.498885718463572	30.662567437161	1	1	1.00012220457045	FALSE	0.84203198298821
ENSG00000124678	0.759080777968182	42.5814534219901	7	7	7.00502155511714	FALSE	0.918486811528163
ENSG00000124713	0.620197215701636	61.5398038809063	2	2	4.00587506389014	FALSE	0.881107550378063
ENSG00000124731	0.977745271074513	0.118854715911827	1	1	2	FALSE	0.987181987656489
ENSG00000124733	0.499785781554401	30.4867829898403	1	1	1	FALSE	0.84203198298821
ENSG00000124749	0.694510865665971	88.1754646679664	6	5	15.0002449179525	FALSE	0.906065071897501
ENSG00000124767	0.291467203422138	322.909148604884	2	2	8.00171107308726	FALSE	0.835276857077516
ENSG00000124772	0.433194795418821	141.681927926708	3	3	4.00012220457045	FALSE	0.839337402198927
ENSG00000124780	0.0703094761353256	2295.01852006301	4	4	15	FALSE	0.835276857077516
ENSG00000124783	0.330793984609204	73.5446883929657	1	1	1	FALSE	0.835276857077516
ENSG00000124784	0.514411918118695	27.7061582173456	1	1	1	FALSE	0.846388095299466
ENSG00000124786	0.124921298606903	440.145147323976	3	3	3.00061214495593	FALSE	0.835276857077516
ENSG00000124787	0.905183846901798	2.28544570402698	3	3	3	FALSE	0.961699089679545
ENSG00000124802	0.337299250690938	115.361664595007	2	2	2	FALSE	0.835276857077516
ENSG00000124818	NA	NA	NA	NA	NA	NA	NA
ENSG00000124831	0.86936956393545	3.85567309110355	2	2	2	FALSE	0.943049398173718
ENSG00000124839	0.26097760704632	97.0500498819108	1	1	1	FALSE	0.835276857077516
ENSG00000124875	0.62392246408041	15.292415164908	1	1	3	FALSE	0.881305952950613
ENSG00000124882	0.240543987459396	351.038086165864	2	2	4	FALSE	0.835276857077516
ENSG00000124920	0.423639695706701	228.305378899991	4	3	5.02188616416085	FALSE	0.838303320359251
ENSG00000124939	0.449224834098382	80.3326989460986	2	2	2	FALSE	0.839337402198927
ENSG00000124942	0.52409271867031	25.9515259733441	1	1	1	FALSE	0.848369110072571
ENSG00000125046	0.700493706351485	138.063939647578	3	3	26	FALSE	0.907564665497407
ENSG00000125124	0.84749316106775	5.32623161472659	2	2	2	FALSE	0.933227878384842
ENSG00000125246	0.414337766553263	85.5716693614297	3	3	4	FALSE	0.835276857077516
ENSG00000125247	0.89594594758707	2.49409860586763	2	2	2	FALSE	0.957601969372727
ENSG00000125255	0.113301152677167	159.146797103404	1	1	1	FALSE	0.835276857077516
ENSG00000125257	0.936982563652894	5.78513808245711	6	5	14.0001223391241	FALSE	0.973002065909533
ENSG00000125304	0.0973002257370318	403.377112249722	2	2	2	FALSE	0.835276857077516
ENSG00000125319	0.218052636234158	223.605583579841	2	2	2	FALSE	0.835276857077516
ENSG00000125347	0.762129375644149	2.19231727288291	1	1	1	FALSE	0.918486811528163
ENSG00000125355	0.340951590993127	70.4244516635914	1	1	1	FALSE	0.835276857077516
ENSG00000125375	0.764291271576218	2.29580074700216	1	1	2	FALSE	0.918486811528163
ENSG00000125388	0.912928086081496	16.402595407436	5	5	23.0215475024486	FALSE	0.963907601010464
ENSG00000125409	0.196736817815111	352.607649470086	1	1	3	FALSE	0.835276857077516
ENSG00000125414	0.445323251602979	297.254423742416	8	8	8	FALSE	0.839337402198927
ENSG00000125434	0.76309256355602	2.15938859762567	1	1	1	FALSE	0.918486811528163
ENSG00000125447	0.541576242609949	22.9440089742767	1	1	1	FALSE	0.851018795989277
ENSG00000125457	0.122684275278937	1007.5436498152	3	3	6	FALSE	0.835276857077516
ENSG00000125458	0.259285969149414	277.7315713582	1	1	4	FALSE	0.835276857077516
ENSG00000125485	0.637205536796346	46.9406230544895	4	4	4	FALSE	0.888202881246269
ENSG00000125503	0.29974231759441	132.067610712531	2	2	2.00097847358121	FALSE	0.835276857077516
ENSG00000125520	0.279796582141626	553.845739821549	2	2	8.00097847358121	FALSE	0.835276857077516
ENSG00000125571	0.650027890621094	64.2243051043464	2	2	5	FALSE	0.893201958187415
ENSG00000125611	0.0913127932931275	426.742821320838	1	1	2	FALSE	0.835276857077516
ENSG00000125630	NA	NA	NA	NA	NA	NA	NA
ENSG00000125633	0.0875541342723144	172.777103920187	1	1	1	FALSE	0.835276857077516
ENSG00000125648	0.0995204826070633	166.30058299657	1	1	1	FALSE	0.835276857077516
ENSG00000125651	0.16788296238484	535.273250557032	3	3	4.00244678248104	FALSE	0.835276857077516
ENSG00000125652	0.148295062940511	522.326885142467	3	3	6.01753889998317	FALSE	0.835276857077516
ENSG00000125656	0.674638391356632	22.6372843935834	2	2	2.00429553264605	FALSE	0.899897695615917
ENSG00000125675	0.516519063655569	27.3148059466742	1	1	1	FALSE	0.846388095299466
ENSG00000125676	0.482536235870186	33.9617137196083	1	1	1	FALSE	0.839337402198927
ENSG00000125686	0.775573725478638	1.75905771487945	1	1	1	FALSE	0.918486811528163
ENSG00000125703	0.506261481498992	676.113314427408	6	5	22.0039161097135	FALSE	0.843574883645156
ENSG00000125726	0.530542611229448	24.8155797848804	1	1	1	FALSE	0.849166381386394
ENSG00000125731	0.900419928640555	2.17664539824284	2	2	2	FALSE	0.960502686813885
ENSG00000125733	0.520414272166383	100.623537488345	3	3	4.00024443901247	FALSE	0.847849645493334
ENSG00000125734	0.477792602785081	135.121277811061	3	3	4.005758768717	FALSE	0.839337402198927
ENSG00000125746	0.970866393646771	0.298291695861363	2	2	3	FALSE	0.984957071633109
ENSG00000125755	0.184058673487367	126.873935239686	1	1	1	FALSE	0.835276857077516
ENSG00000125772	0.667859865686081	7.5217739389455	1	1	1	FALSE	0.898191455502988
ENSG00000125775	0.0925704484099854	1349.60020293851	3	3	7.00024446889133	FALSE	0.835276857077516
ENSG00000125780	0.448540530477553	50.6334749362201	2	2	2	FALSE	0.839337402198927
ENSG00000125788	0.567068359038969	75.107475635729	1	1	3	FALSE	0.864087483486672
ENSG00000125812	0.326356364497911	74.9743128736459	1	1	1	FALSE	0.835276857077516
ENSG00000125814	0.321093806022983	76.6439564335493	1	1	1.00061132167747	FALSE	0.835276857077516
ENSG00000125815	0.0886372949901676	662.356814526558	4	4	4	FALSE	0.835276857077516
ENSG00000125818	0.107772539948177	366.310670473225	2	2	2.00012220457045	FALSE	0.835276857077516
ENSG00000125826	0.104130477038118	397.40178591466	2	2	2.00061132167747	FALSE	0.835276857077516
ENSG00000125827	0.746434321429002	2.78900897680721	1	1	1	FALSE	0.918486811528163
ENSG00000125831	0.801368912582313	1.09790104850191	1	1	1	FALSE	0.919285944041382
ENSG00000125843	0.404550268563266	52.3349636091438	1	1	1	FALSE	0.835276857077516
ENSG00000125850	0.184802344897053	139.408763863276	2	2	2	FALSE	0.835276857077516
ENSG00000125861	0.301116829641526	83.1471550148992	1	1	1.00061132167747	FALSE	0.835276857077516
ENSG00000125868	0.115563766693438	512.855654339671	1	1	3.00293542074364	FALSE	0.835276857077516
ENSG00000125869	0.115429119066291	639.340897453865	4	4	4.00244977951984	FALSE	0.835276857077516
ENSG00000125870	0.615354808712121	12.5413153571773	1	1	1.00036724201249	FALSE	0.878986989758819
ENSG00000125875	0.19633528897576	251.169548786598	1	1	1	FALSE	0.835276857077516
ENSG00000125879	0.825462260998638	0.666548335057152	1	1	1	FALSE	0.924057475518129
ENSG00000125885	0.502678448999572	108.863842244117	3	3	4	FALSE	0.84203198298821
ENSG00000125912	0.041142176439206	1137.35481599394	3	3	3.00232448829236	FALSE	0.835276857077516
ENSG00000125952	0.822052214977887	0.721698241136637	1	1	1	FALSE	0.922924412559511
ENSG00000125967	0.342625610930179	69.9197030108993	1	1	1.00073367571533	FALSE	0.835276857077516
ENSG00000125999	0.251553387550508	117.250330816472	2	2	2	FALSE	0.835276857077516
ENSG00000126001	0.817955154958516	0.788061026274089	1	1	1	FALSE	0.922629518263872
ENSG00000126012	0.100674488427239	409.790233307175	2	2	2	FALSE	0.835276857077516
ENSG00000126214	0.174914202263266	130.756942380549	1	1	1	FALSE	0.835276857077516
ENSG00000126215	0.476212900080418	54.5556346291197	2	2	3.0002444091409	FALSE	0.839337402198927
ENSG00000126216	0.439970197609758	145.533314392903	3	3	4	FALSE	0.839337402198927
ENSG00000126217	0.260893371054497	253.761353393084	2	2	4.03823784185126	FALSE	0.835276857077516
ENSG00000126218	0.904116996095758	9.59281377399747	2	2	19	FALSE	0.961625941291264
ENSG00000126226	0.214725533735108	130.989325705065	2	2	2	FALSE	0.835276857077516
ENSG00000126231	0.71112850974904	107.699241097104	5	5	12.0029386555651	FALSE	0.909598431997255
ENSG00000126246	0.813918098116875	114.031971540275	6	6	40.0037977767081	FALSE	0.921370754053748
ENSG00000126247	0.92294296808524	1.8899991473283	2	2	4	FALSE	0.967754060181616
ENSG00000126249	0.670200411859497	29.1296390986361	4	3	3	FALSE	0.899547095029157
ENSG00000126254	0.783264803368766	1.55326888466178	1	1	1.00232700551133	FALSE	0.918486811528163
ENSG00000126259	0.785770851051848	16.0723638952518	3	3	3	FALSE	0.918486811528163
ENSG00000126261	0.487646849827826	32.8433306665424	1	1	1	FALSE	0.839337402198927
ENSG00000126264	0.400012080688256	53.5351340882198	1	1	1.00012220457045	FALSE	0.835276857077516
ENSG00000126337	0.0147702137557788	20720.2128059067	5	5	53	FALSE	0.835276857077516
ENSG00000126351	0.292716165863426	158.18669413768	2	2	2	FALSE	0.835276857077516
ENSG00000126391	0.780198993244243	23.3400315560031	3	3	4.00858643645153	FALSE	0.918486811528163
ENSG00000126432	0.398341845475025	67.1069569800225	2	2	2	FALSE	0.835276857077516
ENSG00000126453	0.573158859025223	76.8073708409709	2	2	4.00048905734197	FALSE	0.866628542118021
ENSG00000126456	0.848341583968196	15.4317026911453	3	3	12.0001222045705	FALSE	0.933325525477544
ENSG00000126458	0.528708579990683	25.1269246867089	1	1	1	FALSE	0.849166381386394
ENSG00000126467	0.46318340399431	68.0981555610479	2	2	3.00294117647059	FALSE	0.839337402198927
ENSG00000126522	0.106004010257186	379.071310037487	2	2	2.00012220457045	FALSE	0.835276857077516
ENSG00000126545	0.699497992519456	5.229321313443	1	1	1	FALSE	0.907564665497407
ENSG00000126550	0.300011500191237	83.5254215727579	1	1	1	FALSE	0.835276857077516
ENSG00000126562	0.650819496880033	225.854777917281	7	7	17.0075889251395	FALSE	0.893201958187415
ENSG00000126581	0.125271933507903	340.5591268391	2	2	2	FALSE	0.835276857077516
ENSG00000126602	0.860590154398928	7.08447390951934	3	3	5.00036661371135	FALSE	0.938499313411803
ENSG00000126698	0.535792771974794	23.8799524565583	1	1	1	FALSE	0.850757840316483
ENSG00000126733	NA	NA	NA	NA	NA	NA	NA
ENSG00000126746	0.0911417221000255	420.384942153609	2	2	2	FALSE	0.835276857077516
ENSG00000126749	0.150691835292851	349.875311865656	3	3	3	FALSE	0.835276857077516
ENSG00000126768	0.366640204943161	62.7969073047112	1	1	1	FALSE	0.835276857077516
ENSG00000126775	NA	NA	NA	NA	NA	NA	NA
ENSG00000126777	0.2952303876574	333.049226989861	4	4	4.00036685287025	FALSE	0.835276857077516
ENSG00000126787	0.46428280286795	37.8810089901049	1	1	1	FALSE	0.839337402198927
ENSG00000126790	0.763837616542948	14.7246099895986	3	3	3	FALSE	0.918486811528163
ENSG00000126838	0.820211418919352	135.900066663857	15	13	68	FALSE	0.922924412559511
ENSG00000126856	0.85908163441669	4.07850263482686	1	1	3	FALSE	0.938091548885655
ENSG00000126870	0.939291332028569	2.38784511339191	4	4	9.00048899755501	FALSE	0.973916842241428
ENSG00000126883	0.342525602220172	166.412627728515	3	3	3	FALSE	0.835276857077516
ENSG00000126890	0.198505665223028	120.915275185732	1	1	1.00208154769193	FALSE	0.835276857077516
ENSG00000126895	0.21787286687906	451.543151482072	1	1	2.00048887802493	FALSE	0.835276857077516
ENSG00000126903	0.399979510515745	53.5317843265511	1	1	1.00036674816626	FALSE	0.835276857077516
ENSG00000126934	0.286630496944598	124.887269926574	2	2	2	FALSE	0.835276857077516
ENSG00000127054	0.0238014048191475	2396.08628087714	7	7	7.00293772846874	FALSE	0.835276857077516
ENSG00000127074	0.612111492255091	13.0162165697358	1	1	1	FALSE	0.877348062583362
ENSG00000127080	0.790721425733928	1.34748775658817	1	1	1	FALSE	0.918486811528163
ENSG00000127081	0.134174293202919	149.022550012984	1	1	1	FALSE	0.835276857077516
ENSG00000127083	0.548725439082611	23.4187383402716	2	2	2.00024448384173	FALSE	0.855107754566562
ENSG00000127084	0.147634383993476	317.56562666166	2	2	2	FALSE	0.835276857077516
ENSG00000127129	0.543822991086274	36.6238366078016	1	1	2	FALSE	0.853045454588185
ENSG00000127191	0.981550565551407	0.0807329423717824	1	1	2.00146735143067	FALSE	0.988920652269604
ENSG00000127220	0.613813997324628	69.0879824001728	1	1	4	FALSE	0.878557446288854
ENSG00000127241	0.551570296941937	250.997995123271	4	4	11	FALSE	0.856328391146604
ENSG00000127249	0.88283010721841	5.85804789736916	5	5	5	FALSE	0.950784793102985
ENSG00000127252	0.774082628623329	13.0774685969617	2	2	3	FALSE	0.918486811528163
ENSG00000127311	0.610557461460558	63.1227851513988	5	3	4.0003671071953	FALSE	0.876862145659768
ENSG00000127325	0.189153811165981	494.950726008845	3	3	4.0002447381302	FALSE	0.835276857077516
ENSG00000127328	0.994283429666417	0.00762307749596268	1	1	2	FALSE	0.996963110598998
ENSG00000127329	0.926154306497923	1.25083624840749	2	2	2	FALSE	0.969525128910036
ENSG00000127337	0.888415619692801	3.49035700976633	1	1	3.00073349633252	FALSE	0.953413117501715
ENSG00000127377	0.340629217383775	378.893467523649	4	4	7.00269182002172	FALSE	0.835276857077516
ENSG00000127415	0.674070522507798	8.07946456784011	2	2	2	FALSE	0.899897695615917
ENSG00000127418	0.643574698044913	11.6359992947677	2	2	2.00232505776944	FALSE	0.890860629713785
ENSG00000127419	0.38183696189566	84.7064759588008	2	2	3	FALSE	0.835276857077516
ENSG00000127452	0.0652522325952187	516.150700436345	1	1	3.00367017372156	FALSE	0.835276857077516
ENSG00000127463	0.973596038835259	0.214928747663285	5	5	5	FALSE	0.985748995868585
ENSG00000127472	0.806275221677703	8.25703819252797	1	1	2	FALSE	0.919756863308218
ENSG00000127481	0.213535316948276	236.548006393071	3	2	2	FALSE	0.835276857077516
ENSG00000127507	0.605191806535087	751.678252618181	5	5	49	FALSE	0.875064145602799
ENSG00000127511	0.16608367631959	562.063234677095	4	4	4.00318305123378	FALSE	0.835276857077516
ENSG00000127526	0.739099996159077	3.10338639818944	1	1	1	FALSE	0.918486811528163
ENSG00000127527	0.377379256604476	59.7283459103363	1	1	1	FALSE	0.835276857077516
ENSG00000127540	0.461599502260122	38.4670356741536	1	1	1.00024443901247	FALSE	0.839337402198927
ENSG00000127564	0.109268908996845	587.386635823811	3	3	3.00232574729297	FALSE	0.835276857077516
ENSG00000127580	0.036368512852833	1402.58828558393	2	2	4.00330275229358	FALSE	0.835276857077516
ENSG00000127586	0.741439133259921	51.3354613200905	7	7	7.00429398371156	FALSE	0.918486811528163
ENSG00000127588	0.430479883150675	45.7454054975226	1	1	1.00024443901247	FALSE	0.839337402198927
ENSG00000127616	0.704278589262746	4.95659150697546	1	1	1.00294153695306	FALSE	0.907564665497407
ENSG00000127720	0.351241517789851	67.3175065293035	1	1	1	FALSE	0.835276857077516
ENSG00000127743	0.851368268638176	5.80660510874973	2	2	3.00085605967959	FALSE	0.934882876290792
ENSG00000127824	0.714685110407908	4.32611036797515	1	1	1	FALSE	0.910742274433866
ENSG00000127831	0.674082320749275	7.02480337216794	1	1	1	FALSE	0.899897695615917
ENSG00000127837	0.157967793685477	138.139769175082	1	1	1	FALSE	0.835276857077516
ENSG00000127838	0.56283196267958	157.206645899019	6	6	7.00330284216063	FALSE	0.861449976177233
ENSG00000127863	0.324987041658112	75.3410301267643	1	1	1	FALSE	0.835276857077516
ENSG00000127884	0.633084498040404	10.7271303646554	1	1	1	FALSE	0.887306913613055
ENSG00000127914	0.620841340783762	394.966729410285	10	6	28.0553622871713	FALSE	0.881107550378063
ENSG00000127928	0.383500964420981	57.9135542414588	1	1	1.00048959608323	FALSE	0.835276857077516
ENSG00000127947	0.790967878531206	1.34137925471469	1	1	1	FALSE	0.918486811528163
ENSG00000127948	0.386132787206125	78.7279946282318	2	2	2	FALSE	0.835276857077516
ENSG00000127952	NA	NA	NA	NA	NA	NA	NA
ENSG00000127954	0.593096167512817	15.219397867612	1	1	1	FALSE	0.871779413472067
ENSG00000127980	0.270198082039387	1324.33588159286	7	7	17.0003667781365	FALSE	0.835276857077516
ENSG00000127990	0.209429034516875	116.541855659454	1	1	1	FALSE	0.835276857077516
ENSG00000127993	0.320748305752074	134.531327051775	2	2	2	FALSE	0.835276857077516
ENSG00000127995	NA	NA	NA	NA	NA	NA	NA
ENSG00000128039	0.401785610688108	53.059587649445	1	1	1	FALSE	0.835276857077516
ENSG00000128052	0.350290855923947	67.6060290145873	1	1	1	FALSE	0.835276857077516
ENSG00000128159	0.793244673472665	13.4859960204082	3	3	3	FALSE	0.918486811528163
ENSG00000128218	0.698922842410632	21.5123777594048	2	2	2	FALSE	0.907564665497407
ENSG00000128228	0.965217302210214	0.353518444611761	1	1	3.00514075887393	FALSE	0.982360068313325
ENSG00000128284	0.603251935177737	19.6129323806059	1	1	4	FALSE	0.874363687373814
ENSG00000128298	0.447202981095422	231.627353341582	7	7	7.00097847358121	FALSE	0.839337402198927
ENSG00000128309	0.516463515390381	66.039922136193	3	3	3.00244606451086	FALSE	0.846388095299466
ENSG00000128311	0.732549120043509	3.40365729343357	1	1	1	FALSE	0.917772382043751
ENSG00000128335	0.385716606973487	57.4114151402363	1	1	1	FALSE	0.835276857077516
ENSG00000128342	0.240610459327083	104.511744411672	1	1	1	FALSE	0.835276857077516
ENSG00000128346	0.694208333218061	6.35719139049231	1	1	2.0002444091409	FALSE	0.906065071897501
ENSG00000128408	0.775667219292127	186.44711840325	4	4	88.0019567979145	FALSE	0.918486811528163
ENSG00000128463	0.703304913380601	5.66998574089272	1	1	2	FALSE	0.907564665497407
ENSG00000128482	0.767045915002669	19.3920921361718	2	2	3.00097799511002	FALSE	0.918486811528163
ENSG00000128487	0.36443058717563	63.4326203409552	1	1	1	FALSE	0.835276857077516
ENSG00000128510	0.491248607985623	1418.08999921467	4	4	51	FALSE	0.839337402198927
ENSG00000128512	0.806012162579968	10.9647451574253	4	3	3.00122501059912	FALSE	0.919756863308218
ENSG00000128536	0.296522123428422	895.013914518226	9	9	15	FALSE	0.835276857077516
ENSG00000128567	0.0902890364226083	171.29430983929	1	1	1	FALSE	0.835276857077516
ENSG00000128578	0.128251183066699	426.495343503359	3	3	3.00528190639971	FALSE	0.835276857077516
ENSG00000128585	NA	NA	NA	NA	NA	NA	NA
ENSG00000128591	0.781976678345128	1.57540484600712	1	1	1	FALSE	0.918486811528163
ENSG00000128595	0.151128508983721	278.362108943817	1	1	1	FALSE	0.835276857077516
ENSG00000128596	0.809029350111048	8.73068484394653	2	2	2	FALSE	0.920460043466632
ENSG00000128602	0.0859123277080718	668.95723811853	2	2	3	FALSE	0.835276857077516
ENSG00000128604	0.301750123813551	82.8736172572343	2	1	1	FALSE	0.835276857077516
ENSG00000128606	0.791249314727313	1.33445728037992	2	1	1	FALSE	0.918486811528163
ENSG00000128607	0.126730233169673	152.565657072133	1	1	1	FALSE	0.835276857077516
ENSG00000128617	0.0858081672204014	438.34701172005	3	2	2	FALSE	0.835276857077516
ENSG00000128641	0.433502243377528	45.0106749629516	1	1	1	FALSE	0.839337402198927
ENSG00000128645	0.824923254066984	11.1696841721554	2	2	5	FALSE	0.924057475518129
ENSG00000128654	0.707554847588691	5.37664044625052	2	2	2.00110075296223	FALSE	0.907564665497407
ENSG00000128655	0.168967659436084	7977.92912237942	4	4	69	FALSE	0.835276857077516
ENSG00000128694	0.965606958044152	5.17031568614854	8	6	42	FALSE	0.982360068313325
ENSG00000128710	0.00259623783911933	7949.429399984	2	2	14.0031777071621	FALSE	0.835276857077516
ENSG00000128739	0.480243392223095	34.4461817787065	1	1	1	FALSE	0.839337402198927
ENSG00000128789	0.540064346870994	23.1323190088169	1	1	1	FALSE	0.850882822896289
ENSG00000128829	0.87468098008791	4.95238438786464	3	3	3.00563507984532	FALSE	0.94608741136764
ENSG00000128833	0.596452998387148	102.029418755608	5	5	6	FALSE	0.873313169091764
ENSG00000128849	0.0105144472495065	3727.36805186575	1	1	7.00770642201835	FALSE	0.835276857077516
ENSG00000128881	NA	NA	NA	NA	NA	NA	NA
ENSG00000128886	0.620771419689498	43.5931761920592	3	3	3	FALSE	0.881107550378063
ENSG00000128891	0.563135479049257	19.5354800870076	1	1	1	FALSE	0.861449976177233
ENSG00000128915	NA	NA	NA	NA	NA	NA	NA
ENSG00000128918	0.338937915900622	95.1228339111688	2	2	2	FALSE	0.835276857077516
ENSG00000128923	0.953938720996345	0.561561211510087	3	3	3	FALSE	0.980013086181055
ENSG00000128928	0.43728923917992	44.0935204488074	1	1	1	FALSE	0.839337402198927
ENSG00000128944	0.879399124157246	4.8663270646028	1	1	3	FALSE	0.949221456377484
ENSG00000128965	NA	NA	NA	NA	NA	NA	NA
ENSG00000128973	0.403230762110912	52.6751258496735	1	1	1	FALSE	0.835276857077516
ENSG00000129003	0.374960250184185	599.120921489586	13	12	12.0029380266715	FALSE	0.835276857077516
ENSG00000129028	0.747662655863546	2.73816128362435	1	1	1	FALSE	0.918486811528163
ENSG00000129055	0.0017859386161525	2024.6907214773	1	1	3	FALSE	0.835276857077516
ENSG00000129071	0.336907930485885	176.794710431966	3	3	3.00012227928589	FALSE	0.835276857077516
ENSG00000129103	0.474799984417336	1613.43458412191	1	1	131	FALSE	0.839337402198927
ENSG00000129116	0.473733686112087	35.8210985121699	1	1	1	FALSE	0.839337402198927
ENSG00000129151	0.122761821338056	1794.81559115562	4	4	11.0002444390125	FALSE	0.835276857077516
ENSG00000129158	0.776718129352644	252.335771016194	4	4	51	FALSE	0.918486811528163
ENSG00000129167	0.528284753455388	52.7151912635598	2	2	3.00097943192948	FALSE	0.849166381386394
ENSG00000129170	0.712039410703135	15.8983160507688	2	2	2	FALSE	0.910016638074349
ENSG00000129173	0.0175866808679302	1253.99399331903	1	1	3	FALSE	0.835276857077516
ENSG00000129187	0.523519186270921	107.010009888002	1	1	4	FALSE	0.848347760765687
ENSG00000129194	0.335622616497285	72.0659684304506	1	1	1	FALSE	0.835276857077516
ENSG00000129197	0.168901613285653	293.508663457476	1	1	2	FALSE	0.835276857077516
ENSG00000129214	0.081922575270477	428.0415576881	2	2	2	FALSE	0.835276857077516
ENSG00000129219	0.155270689960837	627.238482889531	5	5	5	FALSE	0.835276857077516
ENSG00000129221	0.824217804693377	24.2233282002506	3	3	7.00684931506849	FALSE	0.923886980473198
ENSG00000129245	0.0585376674813041	818.723571263195	2	2	3.00293551057772	FALSE	0.835276857077516
ENSG00000129255	0.67373037031048	53.3694499887888	2	2	6	FALSE	0.899897695615917
ENSG00000129295	0.586591947128237	156.459732218068	5	5	10	FALSE	0.869426294458902
ENSG00000129317	0.862791119184891	21.103761075393	4	4	16.0053831609867	FALSE	0.939338296159661
ENSG00000129353	0.423098607978292	47.5740622179403	1	1	1	FALSE	0.8379051793618
ENSG00000129354	0.26124434023394	96.9566977800782	1	1	1	FALSE	0.835276857077516
ENSG00000129422	0.138382527009057	530.805579924512	3	3	4.00012232415902	FALSE	0.835276857077516
ENSG00000129437	0.963485053672413	0.635776929169159	2	2	8	FALSE	0.982006280842064
ENSG00000129450	0.304689466779327	81.9193399818285	1	1	1	FALSE	0.835276857077516
ENSG00000129451	0.574018533709453	89.2767201674505	4	4	4.00293658834554	FALSE	0.866628542118021
ENSG00000129455	0.617682278854649	12.3806769924337	1	1	1	FALSE	0.879535097085513
ENSG00000129460	0.686286560834476	35.757389335595	2	2	3	FALSE	0.903552612092177
ENSG00000129465	1	0.126495718914275	3	3	64	FALSE	1
ENSG00000129467	0.831859825763687	40.3093623415186	8	7	15.0103016924209	FALSE	0.925696486262898
ENSG00000129484	0.583296040536761	224.54651387127	7	6	13	FALSE	0.868479386308335
ENSG00000129515	NA	NA	NA	NA	NA	NA	NA
ENSG00000129518	0.0628341550073214	1496.36973141085	3	3	7.00183435380484	FALSE	0.835276857077516
ENSG00000129534	0.760227533615504	13.3678764888531	1	1	2.0002444091409	FALSE	0.918486811528163
ENSG00000129535	0.36413295954223	63.520028232723	1	1	1.00024443901247	FALSE	0.835276857077516
ENSG00000129566	0.125243899105938	1870.16123869285	15	15	18.0022033028714	FALSE	0.835276857077516
ENSG00000129595	0.94063601774513	3.72957552890828	9	9	11.0003668229073	FALSE	0.974321646685382
ENSG00000129636	0.71946417527439	4.04447306776283	1	1	1	FALSE	0.912403132433292
ENSG00000129646	0.438518331168128	254.010539766311	4	4	8.0004888182818	FALSE	0.839337402198927
ENSG00000129657	0.672103678749517	7.18731956124795	1	1	1	FALSE	0.899547095029157
ENSG00000129667	0.940528019203963	1.35900712494213	4	4	4.00354802990423	FALSE	0.974321646685382
ENSG00000129675	0.201844898040316	119.575488845038	1	1	1	FALSE	0.835276857077516
ENSG00000129680	0.436451244995431	56.9832052448933	1	1	2.00122414004162	FALSE	0.839337402198927
ENSG00000129691	0.482904072797174	33.8802022289357	1	1	1	FALSE	0.839337402198927
ENSG00000129696	0.55828764494639	42.0550166355638	2	2	3	FALSE	0.859105406989099
ENSG00000129910	0.200639818239651	423.726430329532	3	3	4.00281862745098	FALSE	0.835276857077516
ENSG00000129925	0.841650375666688	21.8586745176907	5	5	8.00146783025298	FALSE	0.930676906063524
ENSG00000129932	0.0745961320164528	557.298870448604	2	2	2.00269421853231	FALSE	0.835276857077516
ENSG00000129933	0.378946490824328	60.4256013461082	2	2	2.000366703337	FALSE	0.835276857077516
ENSG00000129951	0.314691550113399	2618.21834095141	2	2	61.0001222045705	FALSE	0.835276857077516
ENSG00000129968	0.307167149907822	81.1481414014012	1	1	1	FALSE	0.835276857077516
ENSG00000129988	0.934822183337344	4.14647149748264	5	5	10	FALSE	0.971673216017024
ENSG00000129990	0.171082502269543	290.199169282967	2	2	2.00061114234947	FALSE	0.835276857077516
ENSG00000129993	0.984238549629007	0.0826413954104749	6	6	6.01593868165688	FALSE	0.990340073329729
ENSG00000130024	0.143917443532386	144.484241793168	1	1	1.00073439412485	FALSE	0.835276857077516
ENSG00000130035	0.769717045996905	31.4492935653025	5	5	7	FALSE	0.918486811528163
ENSG00000130045	0.687538545799626	18.4532725029478	2	2	2.00171214929655	FALSE	0.903871345546087
ENSG00000130052	0.454059436053476	48.7367505764494	2	2	2.00012220457045	FALSE	0.839337402198927
ENSG00000130055	0.308749307113938	80.6165444928201	1	1	1	FALSE	0.835276857077516
ENSG00000130158	1	0.0253856325893552	9	9	14.0028144299778	FALSE	1
ENSG00000130159	0.262190490045095	119.606627984565	2	2	2.00110105211647	FALSE	0.835276857077516
ENSG00000130167	NA	NA	NA	NA	NA	NA	NA
ENSG00000130173	0.249716500450708	266.366770742993	3	3	4.00012221950623	FALSE	0.835276857077516
ENSG00000130175	0.493942170981598	115.68887930554	3	3	4.00256928642534	FALSE	0.840549651486173
ENSG00000130177	0.9273340301615	1.34778168124735	3	3	3.00024476808224	FALSE	0.969997321005991
ENSG00000130202	0.553113053634301	81.5945689927102	2	2	3.00416309538386	FALSE	0.856328391146604
ENSG00000130224	0.764855913415574	2.09920956450238	1	1	1	FALSE	0.918486811528163
ENSG00000130227	0.398809987644528	53.852631800322	1	1	1	FALSE	0.835276857077516
ENSG00000130244	0.87021307431303	23.8222699557145	5	5	13.0002444390125	FALSE	0.943049398173718
ENSG00000130254	0.118274666017436	1611.84339891633	4	4	7.04940523313334	FALSE	0.835276857077516
ENSG00000130270	0.523676895167433	743.449595210494	16	16	30.0285690189211	FALSE	0.848369110072571
ENSG00000130287	0.183276980430773	264.164409891005	2	2	2.00036664358292	FALSE	0.835276857077516
ENSG00000130299	0.203878253357574	120.78417243402	2	2	2.00024446889133	FALSE	0.835276857077516
ENSG00000130300	0.274376989572497	92.2976919560046	1	1	1	FALSE	0.835276857077516
ENSG00000130304	0.721232976228846	27.9475182236268	4	4	4.00551437552107	FALSE	0.913070029656649
ENSG00000130305	0.742271661780782	2.96244366991527	2	1	1	FALSE	0.918486811528163
ENSG00000130307	0.617221883119018	120.01282945113	4	4	8.00562679172641	FALSE	0.879519692431958
ENSG00000130332	0.652804876608304	8.82136077795418	1	1	1	FALSE	0.893797035131199
ENSG00000130347	0.166800264452319	134.245864321674	2	1	1	FALSE	0.835276857077516
ENSG00000130348	0.291334020657444	86.4226583625625	1	1	1.00012232415902	FALSE	0.835276857077516
ENSG00000130377	0.391614707809529	677.71981689972	5	5	20	FALSE	0.835276857077516
ENSG00000130382	0.467693158003093	44.8029518511653	1	1	2.000733406674	FALSE	0.839337402198927
ENSG00000130396	0.343520226647355	98.0717080216268	2	2	2.0041717791411	FALSE	0.835276857077516
ENSG00000130413	0.875986235941936	3.60658578759961	2	2	2.00073403474431	FALSE	0.947027782483786
ENSG00000130414	0.165371316266045	134.883949630214	1	1	1	FALSE	0.835276857077516
ENSG00000130433	0.042329063113439	606.916120733003	2	2	2.00908535870655	FALSE	0.835276857077516
ENSG00000130475	0.26496279718961	95.6412747716878	1	1	1.00404858299595	FALSE	0.835276857077516
ENSG00000130479	0.114748895603388	356.606928890394	2	2	2.00367755557489	FALSE	0.835276857077516
ENSG00000130508	0.17329418097076	131.45455623709	1	1	1	FALSE	0.835276857077516
ENSG00000130511	0.481143581804763	162.487648589412	1	1	7.02490186457311	FALSE	0.839337402198927
ENSG00000130513	0.536432570263772	23.802535153249	1	1	1	FALSE	0.850757840316483
ENSG00000130529	0.0573454813968551	7425.31884628431	12	12	29.0078304529561	FALSE	0.835276857077516
ENSG00000130589	0.250233481215479	394.761560608017	4	4	4.00846714927079	FALSE	0.835276857077516
ENSG00000130592	0.494852327213385	39.63710952683	2	2	2	FALSE	0.841289381511695
ENSG00000130595	0.243446938562743	231.830445104275	1	1	1	FALSE	0.835276857077516
ENSG00000130635	0.356303006057856	65.819009578303	1	1	1	FALSE	0.835276857077516
ENSG00000130638	0.86164719962614	4.33051295020156	2	2	2	FALSE	0.93890022906562
ENSG00000130640	0.268008447166739	110.210865062245	2	2	2	FALSE	0.835276857077516
ENSG00000130643	0.112978938467692	159.272684821447	1	1	1.00232700551133	FALSE	0.835276857077516
ENSG00000130649	0.691862489872582	59.4082596615522	3	3	5	FALSE	0.905799052159065
ENSG00000130653	0.571978867779319	4255.08600591702	16	16	283.079469942489	FALSE	0.866628542118021
ENSG00000130669	0.582400201064275	47.8804689678166	3	3	3.00159063335165	FALSE	0.868290374113518
ENSG00000130695	0.55323500512095	45.499526812072	2	2	2	FALSE	0.856328391146604
ENSG00000130702	0.333644919051801	1561.42144897376	22	22	23.0280612596425	FALSE	0.835276857077516
ENSG00000130703	0.743766100958347	17.4455977669932	3	3	3	FALSE	0.918486811528163
ENSG00000130706	0.279237850273245	90.5975020606413	1	1	1.00061132167747	FALSE	0.835276857077516
ENSG00000130707	0.343580935917982	195.609599322613	3	3	3.00012220457045	FALSE	0.835276857077516
ENSG00000130713	0.536919245188744	23.7228351490333	1	1	1	FALSE	0.850757840316483
ENSG00000130714	0.417743670385287	200.623260163841	2	2	4	FALSE	0.836035831025092
ENSG00000130717	0.409707833487369	50.9737245685997	1	1	1	FALSE	0.835276857077516
ENSG00000130720	0.34496054359906	866.951117068574	3	3	16.0066040280247	FALSE	0.835276857077516
ENSG00000130733	0.0359799309341938	1051.24425832987	3	3	4.000366703337	FALSE	0.835276857077516
ENSG00000130734	0.0323823851672866	2385.30065138286	5	5	5.00073367571533	FALSE	0.835276857077516
ENSG00000130748	0.153567105808366	140.098246146593	1	1	1	FALSE	0.835276857077516
ENSG00000130751	0.00418390718037698	1706.74086644611	3	3	3.00171199982913	FALSE	0.835276857077516
ENSG00000130755	0.73278749983779	3.39034141174255	1	1	1	FALSE	0.917772382043751
ENSG00000130758	0.376546312767956	247.246940053728	3	3	5.00478821362799	FALSE	0.835276857077516
ENSG00000130762	0.644738299283735	48.7468520577626	3	3	3	FALSE	0.891502343642688
ENSG00000130764	0.78943213264717	1.36793485189483	1	1	1.00012218963832	FALSE	0.918486811528163
ENSG00000130766	0.203741240080199	297.271524588184	2	2	4.01155074956992	FALSE	0.835276857077516
ENSG00000130768	0.449641900890548	150.468567924177	4	4	4.00134489278389	FALSE	0.839337402198927
ENSG00000130779	0.38140847816156	58.6025442415722	1	1	1	FALSE	0.835276857077516
ENSG00000130783	0.818395395670238	0.777243508695953	1	1	1	FALSE	0.922794643003292
ENSG00000130787	0.495592659973998	43.7103423224353	2	2	2	FALSE	0.841931490636608
ENSG00000130810	0.799058726453909	20.9411253902299	5	5	6.00232406939218	FALSE	0.919285944041382
ENSG00000130812	0.387105285816033	896.537835605674	4	4	19.0007336757153	FALSE	0.835276857077516
ENSG00000130826	0.327248324692676	93.4288367907634	2	2	2.00024443901247	FALSE	0.835276857077516
ENSG00000130827	0.0895852157275687	973.62339105327	5	5	5.00281354594533	FALSE	0.835276857077516
ENSG00000130856	0.196462286425858	739.356807812241	2	2	7.01801376216053	FALSE	0.835276857077516
ENSG00000130876	0.13971533103411	425.365003480929	3	3	4.00122339124052	FALSE	0.835276857077516
ENSG00000130881	0.294290176369579	85.3857016287151	1	1	1.00220426157237	FALSE	0.835276857077516
ENSG00000130921	0.316003972177122	97.3583234775183	3	2	2	FALSE	0.835276857077516
ENSG00000130935	0.794761783901782	1.25044266501151	2	1	1	FALSE	0.91880299452487
ENSG00000130939	0.801032411151986	46.2603389140961	4	4	10.0014663353884	FALSE	0.919285944041382
ENSG00000130956	0.125223819132765	153.24279159528	1	1	1	FALSE	0.835276857077516
ENSG00000130957	0.610263724538463	60.4025049330093	3	3	3.00012220457045	FALSE	0.876862145659768
ENSG00000130985	0.92125579258122	1.44576313213055	2	2	2.00012220457045	FALSE	0.967348128579511
ENSG00000130988	0.539189844140421	23.3173967917088	1	1	1	FALSE	0.850882822896289
ENSG00000130997	0.656306288689636	671.754799655742	5	5	65.0047801885193	FALSE	0.894749642412924
ENSG00000131013	0.555979104933126	27.0697745808825	1	1	2	FALSE	0.857973034290655
ENSG00000131016	0.365556838995278	63.0968149778922	1	1	1	FALSE	0.835276857077516
ENSG00000131018	0.871078549178878	75.0198704133441	22	18	43	FALSE	0.943716469229533
ENSG00000131037	0.11026298879972	566.302290733104	3	3	3.00085576068993	FALSE	0.835276857077516
ENSG00000131044	0.756239857497401	18.4418858699051	1	1	3	FALSE	0.918486811528163
ENSG00000131055	0.952356900934047	0.445645337018098	2	2	2	FALSE	0.979055767001901
ENSG00000131059	0.539816729897984	687.842699234682	2	2	60	FALSE	0.850882822896289
ENSG00000131061	0.386847558403654	56.7669446816109	1	1	1.000366703337	FALSE	0.835276857077516
ENSG00000131067	0.562422506861432	19.5989882002392	1	1	1.00306410099277	FALSE	0.861449976177233
ENSG00000131068	0.520500755229963	120.642339287565	1	1	7.00171128223934	FALSE	0.847849645493334
ENSG00000131069	0.695917160807611	22.8180433562229	4	3	3.0040490797546	FALSE	0.906065071897501
ENSG00000131115	0.38732250952234	56.9633616248359	1	1	1	FALSE	0.835276857077516
ENSG00000131126	0.373461391050188	60.8392356800698	1	1	1	FALSE	0.835276857077516
ENSG00000131142	0.211839510636142	115.564425404554	1	1	1	FALSE	0.835276857077516
ENSG00000131143	0.473307338060595	35.9157405249553	1	1	1	FALSE	0.839337402198927
ENSG00000131149	0.629748606901223	206.259083552628	3	3	14.0398420818519	FALSE	0.885195319849993
ENSG00000131153	0.465439997817087	70.0426725542748	3	3	3.00012220457045	FALSE	0.839337402198927
ENSG00000131183	0.70342559499268	36.0442131832894	4	4	4.00012220457045	FALSE	0.907564665497407
ENSG00000131187	0.770790504390056	28.0798816811532	7	7	7.01559926108691	FALSE	0.918486811528163
ENSG00000131196	0.177766457093701	320.651713414153	2	2	3.00269541778976	FALSE	0.835276857077516
ENSG00000131203	0.481631597004881	105.606109960422	3	3	3	FALSE	0.839337402198927
ENSG00000131238	0.777724931454455	1.69578691418083	1	1	1	FALSE	0.918486811528163
ENSG00000131242	0.243612793359946	190.57329682158	2	2	3.00269179004038	FALSE	0.835276857077516
ENSG00000131264	0.810326099765367	0.923456704727636	1	1	1	FALSE	0.92088504711253
ENSG00000131351	0.634601270740599	10.5713056398643	1	1	1	FALSE	0.887477804074986
ENSG00000131355	0.278710428668855	215.920254644946	2	2	3	FALSE	0.835276857077516
ENSG00000131368	0.598394265814079	37.8310829097091	2	2	2	FALSE	0.874128124770775
ENSG00000131370	0.560976664705425	38.277538260504	2	2	2.0014684287812	FALSE	0.860493628300956
ENSG00000131373	0.120578945389945	2397.20985873694	6	5	16.0045226744897	FALSE	0.835276857077516
ENSG00000131374	0.971241627681901	0.262060242006117	3	2	3	FALSE	0.984957071633109
ENSG00000131375	0.805296561735161	13.4374973054861	3	2	3	FALSE	0.919756863308218
ENSG00000131378	0.214177622378138	552.636475003835	6	6	6	FALSE	0.835276857077516
ENSG00000131379	0.716051056620206	85.2378002905483	4	4	9.00024443901247	FALSE	0.910769048792394
ENSG00000131386	0.153073982980635	383.787864252117	1	1	3	FALSE	0.835276857077516
ENSG00000131400	0.700053913181992	19.0773961622272	2	2	2	FALSE	0.907564665497407
ENSG00000131408	0.659405421837013	8.22834120008099	1	1	1	FALSE	0.895493524113526
ENSG00000131435	0.880776725829991	3.38125755669284	2	2	2.00012220457045	FALSE	0.950015588280832
ENSG00000131459	0.223772391887637	546.335312519768	4	4	5	FALSE	0.835276857077516
ENSG00000131467	0.514541842079106	36.4210046135747	2	2	2	FALSE	0.846388095299466
ENSG00000131470	0.499784000598668	30.4809277101564	1	1	1	FALSE	0.84203198298821
ENSG00000131471	0.801347060339946	24.9024267147581	2	2	6.00012220457045	FALSE	0.919285944041382
ENSG00000131473	0.323766398317851	76.3267425312702	2	2	2	FALSE	0.835276857077516
ENSG00000131480	0.170202962874482	468.360579532474	4	4	5.00183621006243	FALSE	0.835276857077516
ENSG00000131482	0.4067014836181	51.7595988800966	1	1	1	FALSE	0.835276857077516
ENSG00000131495	0.360623013081179	64.568367467105	1	1	1.00220426157237	FALSE	0.835276857077516
ENSG00000131503	0.826170201893407	20.1435347632207	4	3	6	FALSE	0.924057475518129
ENSG00000131508	0.29541198707747	85.050442292316	1	1	1.004664866192	FALSE	0.835276857077516
ENSG00000131558	0.727980006359528	17.3755411117547	3	2	2	FALSE	0.915708675588249
ENSG00000131584	0.608237596707937	16.7574386895423	2	2	2.00318273515359	FALSE	0.875886940322266
ENSG00000131620	0.515845271314785	91.7849098825009	3	3	3.00738916256158	FALSE	0.846388095299466
ENSG00000131626	NA	NA	NA	NA	NA	NA	NA
ENSG00000131634	0.489500430493978	32.4922923520444	1	1	1	FALSE	0.839337402198927
ENSG00000131650	0.268038841388047	397.399726463161	5	5	5.00980751584544	FALSE	0.835276857077516
ENSG00000131652	0.466238629451429	37.4462383162514	1	1	1	FALSE	0.839337402198927
ENSG00000131653	0.242538957361274	252.031293874283	3	3	3.00171207458111	FALSE	0.835276857077516
ENSG00000131686	0.420139212487118	74.5976375922847	1	1	2	FALSE	0.836652931352458
ENSG00000131697	0.30447197742593	894.549685957369	10	10	13.0017133765757	FALSE	0.835276857077516
ENSG00000131711	NA	NA	NA	NA	NA	NA	NA
ENSG00000131730	0.414026661458208	49.8597177572351	1	1	1	FALSE	0.835276857077516
ENSG00000131732	0.0277923120819344	1967.68363029713	2	2	12	FALSE	0.835276857077516
ENSG00000131746	0.616359506316897	127.883434443133	4	4	9.00354644328881	FALSE	0.878986989758819
ENSG00000131748	0.685622540813424	6.16671469198432	1	1	1	FALSE	0.903380878216495
ENSG00000131773	0.56029756891153	19.9517193888835	1	1	1	FALSE	0.860410712324668
ENSG00000131778	0.958898598413044	1.51442172945563	8	8	9	FALSE	0.981686682678019
ENSG00000131779	0.444518891931836	42.3768071541279	1	1	1	FALSE	0.839337402198927
ENSG00000131781	0.828880841583392	47.1504880246054	8	7	15	FALSE	0.924921003916664
ENSG00000131788	0.870149374059757	3.95032842886164	2	2	2.00134543122853	FALSE	0.943049398173718
ENSG00000131808	0.679507174683814	22.5869427923251	1	1	2	FALSE	0.901611454102497
ENSG00000131844	0.34176719373362	70.1594870861675	1	1	1	FALSE	0.835276857077516
ENSG00000131871	0.723316411986912	44.4168742152007	4	4	6.01124706463972	FALSE	0.914344475449727
ENSG00000131899	0.668542086696165	23.8905126112068	2	1	2.19101274312542	FALSE	0.898229970388724
ENSG00000131914	0.381787168799584	58.4960393778459	1	1	1.00232672054862	FALSE	0.835276857077516
ENSG00000131941	0.862241944855025	4.97720450374783	3	3	3.00514224385576	FALSE	0.93910510521607
ENSG00000131943	0.683806985404181	23.7495758994084	2	2	2	FALSE	0.903231773442382
ENSG00000131944	0.764790520229884	2.1016817777082	1	1	1	FALSE	0.918486811528163
ENSG00000131969	0.39990179354346	53.5410290488552	1	1	1	FALSE	0.835276857077516
ENSG00000131981	NA	NA	NA	NA	NA	NA	NA
ENSG00000132000	0.913680456119462	1.7339297727215	2	2	2.00281828207328	FALSE	0.96425969184271
ENSG00000132002	0.0503677649713689	1568.32867589422	1	1	6.002200220022	FALSE	0.835276857077516
ENSG00000132004	0.171813255087495	341.413770825177	3	2	3.00012221950623	FALSE	0.835276857077516
ENSG00000132005	0.0905536894027393	1021.84944600997	3	3	5.01202941983163	FALSE	0.835276857077516
ENSG00000132017	0.67624912948872	6.85829160692027	1	1	1	FALSE	0.90030781766109
ENSG00000132024	0.239386761043123	308.552233850129	4	4	4.00195733668866	FALSE	0.835276857077516
ENSG00000132031	0.563354382496547	19.492887484924	1	1	1	FALSE	0.861449976177233
ENSG00000132109	0.386721456047648	57.1292439022767	1	1	1	FALSE	0.835276857077516
ENSG00000132122	0.658719685079084	42.9388787142447	3	3	3	FALSE	0.895493524113526
ENSG00000132141	0.602462994981657	160.90134952194	5	5	11.0003668528154	FALSE	0.874363687373814
ENSG00000132164	0.114224961427353	158.651265774902	1	1	1	FALSE	0.835276857077516
ENSG00000132199	0.424671235404868	63.0144824922962	1	1	2	FALSE	0.838395563289502
ENSG00000132205	0.404419178805665	82.2084134818011	1	1	2	FALSE	0.835276857077516
ENSG00000132256	0.2207664446832	281.584825297903	2	2	4.00036661371135	FALSE	0.835276857077516
ENSG00000132259	0.673907598869773	24.9363243540888	2	1	2	FALSE	0.899897695615917
ENSG00000132275	0.903085693757984	4.49416117251832	4	4	5	FALSE	0.960841856676082
ENSG00000132294	0.883096492537609	3.83117733916111	3	3	3	FALSE	0.950946558534447
ENSG00000132300	0.963892883867756	0.379426569489082	4	3	4	FALSE	0.982006280842064
ENSG00000132321	0.879802175341608	40.1472122081402	3	3	29	FALSE	0.949522785491965
ENSG00000132329	0.972419341211131	0.557817032009569	3	3	6	FALSE	0.985121021746096
ENSG00000132330	0.169969085316522	142.764669555154	2	2	2	FALSE	0.835276857077516
ENSG00000132334	0.130682321413151	150.680567979405	1	1	1	FALSE	0.835276857077516
ENSG00000132356	0.345453189287732	69.0652585281841	1	1	1	FALSE	0.835276857077516
ENSG00000132376	0.61907386542116	12.2313204151839	1	1	1.00012220457045	FALSE	0.880077911658523
ENSG00000132382	0.168359975980177	1258.74833447447	8	8	10.0017121193592	FALSE	0.835276857077516
ENSG00000132383	0.470233795246997	46.6972987983958	2	2	2	FALSE	0.839337402198927
ENSG00000132386	0.40742509671797	51.5730472703714	1	1	1	FALSE	0.835276857077516
ENSG00000132388	0.314637958542259	78.7068703120194	2	1	1	FALSE	0.835276857077516
ENSG00000132394	0.604564135359537	68.2911097109789	4	4	4.01968501856192	FALSE	0.874577138196856
ENSG00000132423	0.200487127709857	1710.89932599621	2	2	16.000244528671	FALSE	0.835276857077516
ENSG00000132429	0.446828557156581	53.8443660016932	2	2	2	FALSE	0.839337402198927
ENSG00000132434	0.35502239103177	66.1955605631152	1	1	1	FALSE	0.835276857077516
ENSG00000132437	0.301449525373131	311.058477810836	3	3	4	FALSE	0.835276857077516
ENSG00000132465	NA	NA	NA	NA	NA	NA	NA
ENSG00000132466	NA	NA	NA	NA	NA	NA	NA
ENSG00000132470	0.352926430458909	328.862194964969	4	4	7.00342423871836	FALSE	0.835276857077516
ENSG00000132471	0.359949970540553	64.7448298600977	1	1	1	FALSE	0.835276857077516
ENSG00000132481	0.702470561435407	19.3670523214436	2	2	2.00012220457045	FALSE	0.907564665497407
ENSG00000132485	0.327820972642339	74.5098397752172	1	1	1	FALSE	0.835276857077516
ENSG00000132510	9.1452496476796e-06	35641.6869352613	2	2	35.1628592483419	FALSE	0.0696392495753384
ENSG00000132514	0.25272538398305	306.470059006116	3	3	6	FALSE	0.835276857077516
ENSG00000132517	0.581214837778655	93.9353794302588	2	2	8	FALSE	0.86793160774824
ENSG00000132518	0.709328266543041	55.7152946173938	4	4	6.00159099253457	FALSE	0.908838416765789
ENSG00000132535	0.642081703810062	67.0746468286323	3	3	5.00024443901247	FALSE	0.88972384656299
ENSG00000132541	0.333134889977411	114.778157823083	1	1	2.00048923679061	FALSE	0.835276857077516
ENSG00000132549	0.0884203492505958	2177.7966178534	12	10	12.0004894465829	FALSE	0.835276857077516
ENSG00000132554	0.300558766903767	195.60677272478	4	4	5.00073457394711	FALSE	0.835276857077516
ENSG00000132561	0.0428465783948562	1059.60706215846	3	3	3	FALSE	0.835276857077516
ENSG00000132570	0.083607778133707	435.784811099116	2	2	2	FALSE	0.835276857077516
ENSG00000132581	0.943197783111626	0.00793147304815966	1	1	1	FALSE	0.975372565352958
ENSG00000132589	0.786449055637511	10.8560927688946	2	2	2	FALSE	0.918486811528163
ENSG00000132591	0.796054745930357	12.2161005128551	1	1	4	FALSE	0.919285944041382
ENSG00000132600	0.444937402591936	121.807629947135	3	3	3	FALSE	0.839337402198927
ENSG00000132604	0.172930737991686	131.675375654674	1	1	1.00404858299595	FALSE	0.835276857077516
ENSG00000132613	0.239551221938951	195.56957899036	2	2	2.003427202597	FALSE	0.835276857077516
ENSG00000132622	0.447240915276229	59.8400209522623	2	2	2.00012220457045	FALSE	0.839337402198927
ENSG00000132623	0.707572629784011	4.73283242420645	1	1	1	FALSE	0.907564665497407
ENSG00000132635	0.133251056843432	606.027479109277	2	2	5	FALSE	0.835276857077516
ENSG00000132640	NA	NA	NA	NA	NA	NA	NA
ENSG00000132664	0.10742841960188	162.176483556796	1	1	1	FALSE	0.835276857077516
ENSG00000132669	0.772578829725416	1.84981009211146	1	1	1	FALSE	0.918486811528163
ENSG00000132670	0.319367914680744	77.1782487790399	1	1	1	FALSE	0.835276857077516
ENSG00000132677	0.641253055558277	26.6780300635722	2	2	3.00024437927664	FALSE	0.889287895341142
ENSG00000132681	0.82114236659525	18.1635306108067	7	7	7	FALSE	0.922924412559511
ENSG00000132692	0.193461138009686	823.689797620829	6	6	7.00159043875125	FALSE	0.835276857077516
ENSG00000132694	0.160084405316426	137.203876105928	2	1	1	FALSE	0.835276857077516
ENSG00000132698	0.467927663421753	37.0766211999388	1	1	1	FALSE	0.839337402198927
ENSG00000132702	0.364527309195817	63.4044026421595	1	1	1	FALSE	0.835276857077516
ENSG00000132704	0.188898320551855	124.845842197744	1	1	1	FALSE	0.835276857077516
ENSG00000132740	0.683951430063693	38.019523432639	4	3	3	FALSE	0.903231773442382
ENSG00000132744	0.424427586262696	47.2385406808141	1	1	1	FALSE	0.838395563289502
ENSG00000132749	0.129021612974006	345.834074412266	1	1	2	FALSE	0.835276857077516
ENSG00000132768	0.922209911887321	1.58518784210563	2	2	3	FALSE	0.967481175185558
ENSG00000132780	0.38929684389871	56.4238988235316	1	1	1	FALSE	0.835276857077516
ENSG00000132781	0.32639347927426	376.052204567588	4	4	6.00012218963832	FALSE	0.835276857077516
ENSG00000132793	0.209877217980032	1867.11168518228	7	7	21.0055018950972	FALSE	0.835276857077516
ENSG00000132821	0.315739195136875	78.3661375904641	1	1	1	FALSE	0.835276857077516
ENSG00000132824	0.283196103149352	181.002472036659	3	3	3	FALSE	0.835276857077516
ENSG00000132837	0.66509916162346	246.818510003214	8	8	21	FALSE	0.89732174051231
ENSG00000132840	0.534167696496805	32.64382877251	2	2	2.00122339124052	FALSE	0.850757840316483
ENSG00000132842	0.741481263708229	3.00160429125806	1	1	1.00012229423994	FALSE	0.918486811528163
ENSG00000132849	0.772293133582642	12.1201511854856	2	2	2	FALSE	0.918486811528163
ENSG00000132854	0.133336686387991	311.029134467167	2	2	2	FALSE	0.835276857077516
ENSG00000132855	0.941362307299276	1.04415454661236	2	2	6.00122219506233	FALSE	0.97439585042986
ENSG00000132872	0.128625806799298	556.731796218914	2	2	2	FALSE	0.835276857077516
ENSG00000132874	0.882122099951485	8.6212089096632	4	4	8	FALSE	0.950522562941405
ENSG00000132879	0.245403630183142	402.088541031672	3	3	4	FALSE	0.835276857077516
ENSG00000132881	0.101993612586352	309.982407980991	2	2	2.0006110676596	FALSE	0.835276857077516
ENSG00000132906	0.388391722460177	56.7187200046626	2	1	1.00380228136882	FALSE	0.835276857077516
ENSG00000132911	0.328650978666191	201.520432351829	1	1	6	FALSE	0.835276857077516
ENSG00000132912	NA	NA	NA	NA	NA	NA	NA
ENSG00000132915	0.519932779827615	26.697768061587	1	1	1	FALSE	0.847739004559568
ENSG00000132932	NA	NA	NA	NA	NA	NA	NA
ENSG00000132950	NA	NA	NA	NA	NA	NA	NA
ENSG00000132953	0.195229664180033	485.088042486266	4	4	4.00048905737122	FALSE	0.835276857077516
ENSG00000132970	0.10072821692671	917.134768142931	1	1	5.01163502755664	FALSE	0.835276857077516
ENSG00000133026	0.0995204826070633	166.30058299657	1	1	1	FALSE	0.835276857077516
ENSG00000133027	0.716053374957424	4.25076390694581	1	1	1	FALSE	0.910769048792394
ENSG00000133028	0.343815781177962	69.5661113697738	1	1	1	FALSE	0.835276857077516
ENSG00000133030	0.0945338270934063	768.412560398472	3	3	4.00061108259538	FALSE	0.835276857077516
ENSG00000133048	0.790090254257594	1.3630314637767	1	1	1	FALSE	0.918486811528163
ENSG00000133055	0.5183255267782	96.3858671827198	3	2	5	FALSE	0.847481909045059
ENSG00000133056	0.311647700581431	79.6153441122832	1	1	1	FALSE	0.835276857077516
ENSG00000133059	0.17813128728399	129.396620272148	1	1	1.00012218963832	FALSE	0.835276857077516
ENSG00000133063	0.239157204221297	4194.04314785836	7	6	51	FALSE	0.835276857077516
ENSG00000133067	0.336563592792454	71.7746817059696	1	1	1.00012218963832	FALSE	0.835276857077516
ENSG00000133069	0.285096488634539	88.5614482857402	1	1	1.00097835391953	FALSE	0.835276857077516
ENSG00000133083	0.805493069541513	1.01749341598505	1	1	1	FALSE	0.919756863308218
ENSG00000133101	0.501527536572914	125.643896619743	2	2	4.0007333170374	FALSE	0.84203198298821
ENSG00000133103	0.554631602502692	42.5112231701949	2	2	2	FALSE	0.856701201450185
ENSG00000133104	0.823092063294652	0.705468242460627	1	1	1	FALSE	0.923040950886357
ENSG00000133105	0.378689183531527	59.3611513511031	1	1	1	FALSE	0.835276857077516
ENSG00000133106	0.674422749677845	51.2765771766816	2	2	4.00012220457045	FALSE	0.899897695615917
ENSG00000133107	NA	NA	NA	NA	NA	NA	NA
ENSG00000133110	0.415971800213023	49.2145618174163	2	1	1.00024476808224	FALSE	0.835721449372506
ENSG00000133112	0.142831991684336	144.938846119558	1	1	1	FALSE	0.835276857077516
ENSG00000133114	0.405247399944827	193.989207040052	3	3	4.00036701737216	FALSE	0.835276857077516
ENSG00000133115	0.577182638043815	348.811595787004	2	2	18	FALSE	0.866876907493985
ENSG00000133119	0.170867966962269	281.504312703134	2	2	2	FALSE	0.835276857077516
ENSG00000133121	0.368509059967594	62.2534060191986	1	1	1.00012220457045	FALSE	0.835276857077516
ENSG00000133134	0.19178741707886	235.239483723478	1	1	1	FALSE	0.835276857077516
ENSG00000133135	0.103857268835176	1871.97670190319	3	3	8.00048914709555	FALSE	0.835276857077516
ENSG00000133138	0.717288228326874	25.8286334310188	4	4	4.00049007596177	FALSE	0.911383703659208
ENSG00000133169	0.413937323178487	49.8884760344748	1	1	1	FALSE	0.835276857077516
ENSG00000133193	0.463079799745703	195.559313982279	3	3	5.00380183170157	FALSE	0.839337402198927
ENSG00000133195	0.984553838777138	0.0964260246272375	2	2	3	FALSE	0.990483428022477
ENSG00000133216	0.881568202738728	4.7530992684732	3	3	4	FALSE	0.950197438980673
ENSG00000133247	0.280824116350383	136.39297290604	2	2	2.00171358629131	FALSE	0.835276857077516
ENSG00000133250	0.113300062259556	158.877908120075	1	1	1.00429500552215	FALSE	0.835276857077516
ENSG00000133256	0.0149493024874036	5358.11751176347	5	5	13	FALSE	0.835276857077516
ENSG00000133275	0.377184597157831	59.7862214061966	1	1	1	FALSE	0.835276857077516
ENSG00000133313	0.650960120875484	58.5445776964298	4	4	4	FALSE	0.893228598384885
ENSG00000133315	0.958062701989614	0.00236567222828006	1	1	1	FALSE	0.98148045409938
ENSG00000133316	0.821485228198464	14.1361048682895	4	4	4.000366703337	FALSE	0.922924412559511
ENSG00000133317	0.491745565202465	32.0367570619311	1	1	1	FALSE	0.839337402198927
ENSG00000133401	0.541196820525117	101.479494468105	5	5	5	FALSE	0.850882822896289
ENSG00000133424	0.338274598662548	197.943618560957	3	3	3.00012220457045	FALSE	0.835276857077516
ENSG00000133454	0.829514722690583	39.835374767155	10	10	15.0006110527238	FALSE	0.925136667832459
ENSG00000133488	0.779531773303371	20.2451843836431	2	2	4.00012220457045	FALSE	0.918486811528163
ENSG00000133597	0.520665747221999	87.7422701368636	2	2	3	FALSE	0.847849645493334
ENSG00000133612	0.0802687034045043	455.540830608937	2	2	2.00195863943823	FALSE	0.835276857077516
ENSG00000133619	0.558877303262091	56.7981196116111	3	3	3	FALSE	0.859367034980315
ENSG00000133627	0.487876742613478	32.8538181331868	1	1	1.0049115913556	FALSE	0.839337402198927
ENSG00000133636	0.307899707458733	144.175884149052	1	1	2	FALSE	0.835276857077516
ENSG00000133640	0.34149189095114	267.553012490896	4	3	4.00110114198356	FALSE	0.835276857077516
ENSG00000133641	0.712225605803821	48.8024084120546	5	5	5.00220540328573	FALSE	0.910016638074349
ENSG00000133661	0.338632961771422	165.659151653465	1	1	5	FALSE	0.835276857077516
ENSG00000133665	0.192996465475435	123.162808493633	1	1	1	FALSE	0.835276857077516
ENSG00000133687	0.607130941096475	34.8777976030791	2	2	2	FALSE	0.875886940322266
ENSG00000133703	0.0946863127052617	1005.57976275272	2	2	5	FALSE	0.835276857077516
ENSG00000133704	0.0635294808486485	1239.38874078994	4	3	4	FALSE	0.835276857077516
ENSG00000133706	0.0772978472982034	708.542369554238	4	3	3	FALSE	0.835276857077516
ENSG00000133710	0.579625292919718	88.9537009560721	5	5	5	FALSE	0.867594243262317
ENSG00000133739	0.985549481637762	0.0465078893178682	5	3	3.00195751604968	FALSE	0.990997851007995
ENSG00000133773	0.322825231684571	76.0918258993728	1	1	1	FALSE	0.835276857077516
ENSG00000133789	0.603386480260442	77.3219530789664	4	4	4.00012226433549	FALSE	0.874363687373814
ENSG00000133800	0.200112684046359	229.928476275989	2	2	2	FALSE	0.835276857077516
ENSG00000133805	0.272969476072799	685.064293166707	8	8	9	FALSE	0.835276857077516
ENSG00000133812	0.112182028886388	541.980498514714	4	3	3	FALSE	0.835276857077516
ENSG00000133816	0.393598462674873	55.2395666636859	1	1	1	FALSE	0.835276857077516
ENSG00000133835	0.557404398022506	28.8307188120337	4	2	3.00073493385595	FALSE	0.858789736106184
ENSG00000133858	NA	NA	NA	NA	NA	NA	NA
ENSG00000133895	0.570631373783802	18.4341889545525	1	1	1	FALSE	0.865570384436697
ENSG00000133937	0.280845648422851	89.9392928459121	1	1	1.00012220457045	FALSE	0.835276857077516
ENSG00000133943	0.245047177042017	143.130028458821	2	2	2	FALSE	0.835276857077516
ENSG00000133961	0.249839945696721	101.092009965945	1	1	1	FALSE	0.835276857077516
ENSG00000133983	0.157656696186257	138.277199617386	1	1	1.00012224938875	FALSE	0.835276857077516
ENSG00000133997	0.226569266113545	149.565857887467	2	2	2	FALSE	0.835276857077516
ENSG00000134013	0.413191533500232	77.4455117088986	2	2	2.000733406674	FALSE	0.835276857077516
ENSG00000134014	0.437439986728405	44.0603806293035	1	1	1	FALSE	0.839337402198927
ENSG00000134020	0.402704208258775	461.748342681006	5	5	11	FALSE	0.835276857077516
ENSG00000134030	0.652668577750197	8.83390403643169	1	1	1	FALSE	0.893797035131199
ENSG00000134042	0.011553546699496	38323.2719557869	2	2	131	FALSE	0.835276857077516
ENSG00000134046	0.085471020269019	173.66373240716	1	1	1	FALSE	0.835276857077516
ENSG00000134070	0.175752054293861	731.343420566841	2	2	6	FALSE	0.835276857077516
ENSG00000134072	0.173576397754564	260.9959816918	2	2	2	FALSE	0.835276857077516
ENSG00000134077	0.63959285965812	81.8771807929431	3	3	5	FALSE	0.888533189321808
ENSG00000134109	0.532759209827096	44.2872642021488	3	3	4.00183495236216	FALSE	0.850470743119208
ENSG00000134115	0.0710961858054554	6418.87340193255	7	7	30.0002444091409	FALSE	0.835276857077516
ENSG00000134121	NA	NA	NA	NA	NA	NA	NA
ENSG00000134138	0.724392952543476	3.76773890720318	1	1	1	FALSE	0.914410699838541
ENSG00000134146	0.458097007199807	39.2542684282187	1	1	1.00036679300648	FALSE	0.839337402198927
ENSG00000134153	NA	NA	NA	NA	NA	NA	NA
ENSG00000134201	0.797625773922093	26.6442955388477	3	3	6	FALSE	0.919285944041382
ENSG00000134202	0.196826829498221	245.692797117095	2	2	2	FALSE	0.835276857077516
ENSG00000134207	0.357940382803728	169.975375836085	1	1	7	FALSE	0.835276857077516
ENSG00000134215	0.505791689115577	100.69964553232	3	3	3	FALSE	0.843574883645156
ENSG00000134216	0.956045768934114	7.62352255165553	6	6	108.022980075785	FALSE	0.980477185548166
ENSG00000134240	0.859350197256374	5.87597837684839	4	4	4	FALSE	0.938091548885655
ENSG00000134242	0.486034949210327	49.591273257906	3	2	3.00048896766884	FALSE	0.839337402198927
ENSG00000134243	0.337552136848969	71.4796102522521	1	1	1	FALSE	0.835276857077516
ENSG00000134248	0.67624912948872	6.85829160692027	1	1	1	FALSE	0.90030781766109
ENSG00000134250	NA	NA	NA	NA	NA	NA	NA
ENSG00000134253	0.408713390276341	104.904203444177	2	2	5	FALSE	0.835276857077516
ENSG00000134255	NA	NA	NA	NA	NA	NA	NA
ENSG00000134256	0.954847814479174	0.682376170969849	4	4	4	FALSE	0.980359929943808
ENSG00000134258	0.47709290941899	34.9672633855284	1	1	1	FALSE	0.839337402198927
ENSG00000134262	0.349970239855436	309.104304349275	4	4	6	FALSE	0.835276857077516
ENSG00000134278	0.137681863415098	147.376587348888	1	1	1	FALSE	0.835276857077516
ENSG00000134283	0.501773177329031	30.089820275477	2	1	1.00012232415902	FALSE	0.84203198298821
ENSG00000134294	0.344339096422379	69.3220227894252	1	1	1	FALSE	0.835276857077516
ENSG00000134313	0.0772384169200142	645.734411353089	3	2	2	FALSE	0.835276857077516
ENSG00000134318	NA	NA	NA	NA	NA	NA	NA
ENSG00000134321	0.438443542831525	43.8215187643876	1	1	1	FALSE	0.839337402198927
ENSG00000134324	0.482639859609207	182.841107680305	4	4	5.00085605967959	FALSE	0.839337402198927
ENSG00000134326	0.658308665200838	34.4341835592694	1	1	6	FALSE	0.895356667442483
ENSG00000134330	0.544673240134478	31.9679101317298	1	1	3	FALSE	0.853724716679568
ENSG00000134333	0.129558499094508	151.213216431301	1	1	1	FALSE	0.835276857077516
ENSG00000134343	0.346733149613925	291.497193764695	6	5	5.00134836969846	FALSE	0.835276857077516
ENSG00000134365	0.93481481977892	3.39496259959386	3	3	14.0039136560838	FALSE	0.971673216017024
ENSG00000134371	0.198416529149248	120.915871167105	1	1	1	FALSE	0.835276857077516
ENSG00000134389	0.140163139425299	5732.53741807226	4	4	97.0119892341571	FALSE	0.835276857077516
ENSG00000134398	0.268025469236128	1003.48324180536	6	6	13.0004888481534	FALSE	0.835276857077516
ENSG00000134440	0.376199211820445	97.9343497594094	2	2	2	FALSE	0.835276857077516
ENSG00000134443	0.0998035790099779	166.020428268052	1	1	1.00441826215022	FALSE	0.835276857077516
ENSG00000134461	0.882697487875014	5.48090067291336	2	2	5.04399406821552	FALSE	0.950767066489931
ENSG00000134463	0.456130741322033	39.7237534794547	1	1	1.00097847358121	FALSE	0.839337402198927
ENSG00000134470	0.284413691144052	152.949835070013	2	2	2	FALSE	0.835276857077516
ENSG00000134480	0.131230294631512	686.659164694187	4	4	5.00024443901247	FALSE	0.835276857077516
ENSG00000134489	0.196129283259733	121.880122466208	1	1	1	FALSE	0.835276857077516
ENSG00000134490	0.17131349901226	132.305725552619	1	1	1	FALSE	0.835276857077516
ENSG00000134508	0.137811995635973	237.349004869156	1	1	1.00232700551133	FALSE	0.835276857077516
ENSG00000134538	0.212298651972956	330.045743938197	5	5	5.00318429426378	FALSE	0.835276857077516
ENSG00000134569	0.323355045302154	75.9126082408311	1	1	1.00171379605827	FALSE	0.835276857077516
ENSG00000134574	0.33947409444309	70.8876678552205	2	1	1	FALSE	0.835276857077516
ENSG00000134575	0.35127496069337	191.785299721857	3	3	3.00012220457045	FALSE	0.835276857077516
ENSG00000134602	NA	NA	NA	NA	NA	NA	NA
ENSG00000134684	0.212472722003896	115.31812259684	1	1	1	FALSE	0.835276857077516
ENSG00000134697	0.112282473855923	159.721529137628	1	1	1	FALSE	0.835276857077516
ENSG00000134709	0.969359678564219	0.188048029787361	3	2	2.00012223444567	FALSE	0.984271054341662
ENSG00000134716	0.0163776464387084	1974.03690508577	3	3	6	FALSE	0.835276857077516
ENSG00000134744	NA	NA	NA	NA	NA	NA	NA
ENSG00000134755	0.303571771089605	6525.00213540433	2	2	136.004295005522	FALSE	0.835276857077516
ENSG00000134757	0.29879008265493	83.9281901996212	1	1	1	FALSE	0.835276857077516
ENSG00000134759	0.325743106030578	549.996498046716	8	7	9	FALSE	0.835276857077516
ENSG00000134760	NA	NA	NA	NA	NA	NA	NA
ENSG00000134762	0.00671769653448095	2721.42893729284	4	4	5.00061244487996	FALSE	0.835276857077516
ENSG00000134765	0.601668700852385	151.424802168795	3	3	15.0042826033466	FALSE	0.874363687373814
ENSG00000134775	0.40781883967061	51.3510062551136	1	1	1.00122339124052	FALSE	0.835276857077516
ENSG00000134779	0.760632011190385	15.5781700041095	2	2	3	FALSE	0.918486811528163
ENSG00000134780	0.116257468206879	372.925408520205	2	2	2.00024446889133	FALSE	0.835276857077516
ENSG00000134809	0.778098881789179	1.68490434171265	1	1	1	FALSE	0.918486811528163
ENSG00000134812	0.476960135556533	55.7795122554909	1	1	3	FALSE	0.839337402198927
ENSG00000134824	0.161072938444693	136.766995558997	1	1	1	FALSE	0.835276857077516
ENSG00000134827	0.601064060047109	14.3550736840875	1	1	1	FALSE	0.874363687373814
ENSG00000134852	NA	NA	NA	NA	NA	NA	NA
ENSG00000134853	0.0808054611834519	176.610149421263	1	1	1	FALSE	0.835276857077516
ENSG00000134873	0.144492563193539	144.219812470572	1	1	1	FALSE	0.835276857077516
ENSG00000134874	0.0904147682608838	632.606651761832	3	3	3.00257229913382	FALSE	0.835276857077516
ENSG00000134900	0.563915894210943	19.2906403095542	2	1	1	FALSE	0.861772142292115
ENSG00000134901	0.547303140670138	21.939871924876	1	1	1	FALSE	0.854410872856204
ENSG00000134905	0.738481638103685	16.3015021423689	2	2	2.0013460597161	FALSE	0.918486811528163
ENSG00000134917	0.364388343993424	63.4507443752151	1	1	1	FALSE	0.835276857077516
ENSG00000134940	0.701971630022787	5.07951847176877	1	1	1	FALSE	0.907564665497407
ENSG00000134954	0.191060508472956	295.857574274702	3	3	3	FALSE	0.835276857077516
ENSG00000134955	0.869019129073037	3.98334446690755	2	2	2	FALSE	0.943049398173718
ENSG00000134962	0.327969030650851	119.92035025609	2	2	2.00012224938875	FALSE	0.835276857077516
ENSG00000134987	0.976183877376186	0.0898157571096677	3	2	2.00073466389127	FALSE	0.986549578506493
ENSG00000134996	0.335874868605763	71.9998069945939	1	1	1	FALSE	0.835276857077516
ENSG00000135040	NA	NA	NA	NA	NA	NA	NA
ENSG00000135045	0.478194802680214	34.8683006145166	1	1	1	FALSE	0.839337402198927
ENSG00000135046	0.0751870098536507	1284.60567868252	7	6	8.00012223444567	FALSE	0.835276857077516
ENSG00000135047	0.859112636384736	6.36376077619307	2	2	3	FALSE	0.938091548885655
ENSG00000135048	0.196583395669273	724.261947205891	7	6	6	FALSE	0.835276857077516
ENSG00000135049	0.140206774991308	146.204047968522	1	1	1	FALSE	0.835276857077516
ENSG00000135052	0.740301859594479	24.0629929726459	3	3	3	FALSE	0.918486811528163
ENSG00000135063	0.276871252434716	237.688598331437	3	3	3	FALSE	0.835276857077516
ENSG00000135069	0.0742518639906876	180.427807029115	1	1	1.00012226433549	FALSE	0.835276857077516
ENSG00000135070	NA	NA	NA	NA	NA	NA	NA
ENSG00000135074	0.707756293203414	20.7018107943095	2	2	2.00048899755501	FALSE	0.907564665497407
ENSG00000135090	0.168592098668784	133.481746402961	1	1	1	FALSE	0.835276857077516
ENSG00000135093	0.491758573985316	31.9884398657309	1	1	1.012246412667	FALSE	0.839337402198927
ENSG00000135100	0.184099658707423	265.860852732347	2	2	2.00061132167747	FALSE	0.835276857077516
ENSG00000135108	NA	NA	NA	NA	NA	NA	NA
ENSG00000135114	0.340521054768495	415.187518511198	5	4	6	FALSE	0.835276857077516
ENSG00000135124	0.436569418676269	154.841926406797	4	4	11	FALSE	0.839337402198927
ENSG00000135148	0.477001770673206	36.8508405046964	2	1	2	FALSE	0.839337402198927
ENSG00000135185	0.772398258621466	1.8592219834949	2	1	1.00036733194563	FALSE	0.918486811528163
ENSG00000135205	0.204154479874148	1750.00937949025	9	7	17.0003672869736	FALSE	0.835276857077516
ENSG00000135211	0.786158242629181	15.3212762700924	1	1	3.00919230297831	FALSE	0.918486811528163
ENSG00000135218	0.195360248337897	7064.97356042585	17	17	116.009911674352	FALSE	0.835276857077516
ENSG00000135241	0.700206357495729	5.90744764351651	1	1	2	FALSE	0.907564665497407
ENSG00000135248	0.244285728338046	1189.64628493235	3	3	20	FALSE	0.835276857077516
ENSG00000135249	0.813725374661119	11.3063041653426	3	3	3	FALSE	0.921370754053748
ENSG00000135269	0.0567828484752846	554.422001162581	2	2	3	FALSE	0.835276857077516
ENSG00000135272	0.25834312855868	226.506548001245	1	1	3	FALSE	0.835276857077516
ENSG00000135297	0.801052388954792	35.5811396535089	5	5	8	FALSE	0.919285944041382
ENSG00000135299	0.506203104347242	29.2485995994032	1	1	1	FALSE	0.843574883645156
ENSG00000135314	0.982960960452867	0.00421454809789208	2	2	2	FALSE	0.989976062668477
ENSG00000135315	0.190924325887435	732.328939032253	7	6	7.00183547627393	FALSE	0.835276857077516
ENSG00000135317	0.0816708499275322	397.086236042095	2	2	2	FALSE	0.835276857077516
ENSG00000135324	0.17310424204944	131.525972711794	1	1	1	FALSE	0.835276857077516
ENSG00000135336	0.138221086124618	533.641733561365	2	2	4.0002446782481	FALSE	0.835276857077516
ENSG00000135338	0.928594581453614	1.18200364471489	2	2	2	FALSE	0.970436414672925
ENSG00000135362	0.759731588284515	2.2849538414166	1	1	1.00024443901247	FALSE	0.918486811528163
ENSG00000135363	0.529384553419648	24.8395920436679	1	1	1	FALSE	0.849166381386394
ENSG00000135372	0.55908423181817	176.290857981083	6	6	7	FALSE	0.859523748578461
ENSG00000135387	0.175899144736267	130.356616777635	1	1	1.00012220457045	FALSE	0.835276857077516
ENSG00000135390	0.647228148249725	9.33584663533188	1	1	1	FALSE	0.891975698058624
ENSG00000135404	0.0867972804468808	672.139965484373	2	2	3	FALSE	0.835276857077516
ENSG00000135406	0.493169791990371	58.4655592950218	1	1	2	FALSE	0.840257024862862
ENSG00000135407	0.478316023764801	216.092214063326	3	3	11.0009784735812	FALSE	0.839337402198927
ENSG00000135409	0.509653553020811	59.2494598839583	2	2	2.00024443901247	FALSE	0.845587300762805
ENSG00000135423	0.215281790582723	114.230248109365	1	1	1	FALSE	0.835276857077516
ENSG00000135424	0.381995108100924	623.970345823138	7	7	12.0009776664352	FALSE	0.835276857077516
ENSG00000135426	0.264240623191	95.8743606109274	1	1	1	FALSE	0.835276857077516
ENSG00000135437	0.716138331326076	43.1925235297264	4	4	5.0002444091409	FALSE	0.910769048792394
ENSG00000135441	0.212060429319568	115.483027979262	1	1	1	FALSE	0.835276857077516
ENSG00000135443	0.0993120899541246	166.409556214069	1	1	1	FALSE	0.835276857077516
ENSG00000135446	0.488691085279051	32.6993369340172	1	1	1	FALSE	0.839337402198927
ENSG00000135451	0.132777654244899	618.4278055581	2	2	4	FALSE	0.835276857077516
ENSG00000135452	0.512536724429941	128.084087906214	3	3	5	FALSE	0.846388095299466
ENSG00000135454	0.994147885972303	0.069358201196348	2	2	5.01078167115903	FALSE	0.996949331865144
ENSG00000135469	0.344158801243537	141.700056673287	3	3	3	FALSE	0.835276857077516
ENSG00000135473	0.781890041984142	11.1115010467577	2	2	2	FALSE	0.918486811528163
ENSG00000135480	0.0465030118859995	198.609943018057	1	1	1	FALSE	0.835276857077516
ENSG00000135506	0.717304070735811	39.7972196244934	5	5	5	FALSE	0.911383703659208
ENSG00000135519	0.0786944273387429	177.844664506498	1	1	1.000366703337	FALSE	0.835276857077516
ENSG00000135521	0.952942953325782	2.85558473518346	5	5	15	FALSE	0.979264039293349
ENSG00000135525	0.2635092440944	96.1369008171314	1	1	1	FALSE	0.835276857077516
ENSG00000135537	0.823832773783854	42.8855356796897	6	6	20.000122324159	FALSE	0.923581872814799
ENSG00000135541	0.962258239683529	0.27617006559796	8	8	21.0205806688717	FALSE	0.982006280842064
ENSG00000135547	0.421830811199904	47.8212690926164	1	1	1	FALSE	0.83691067480177
ENSG00000135577	0.249187328220021	101.277888033516	1	1	1.00012220457045	FALSE	0.835276857077516
ENSG00000135587	0.292387456423786	365.920228220621	2	2	5	FALSE	0.835276857077516
ENSG00000135596	0.785782942489925	86.910302560306	11	11	17.0003666137114	FALSE	0.918486811528163
ENSG00000135597	0.385908394036197	57.3555040178917	1	1	1	FALSE	0.835276857077516
ENSG00000135605	0.0965991854816898	1540.48307549917	2	2	8	FALSE	0.835276857077516
ENSG00000135617	0.0611331193702982	188.603024119377	1	1	1	FALSE	0.835276857077516
ENSG00000135622	0.33080765349032	98.3472646255657	1	1	2	FALSE	0.835276857077516
ENSG00000135632	0.235843636083211	106.3000775702	1	1	1	FALSE	0.835276857077516
ENSG00000135636	0.0294491141344235	709.868688797838	4	3	3	FALSE	0.835276857077516
ENSG00000135637	0.950259319225318	0.548343539219057	2	2	2.00024443901247	FALSE	0.978165256369297
ENSG00000135678	0.389084485472788	56.4772708477221	1	1	1	FALSE	0.835276857077516
ENSG00000135697	0.891770051759254	5.73350072178924	3	3	5	FALSE	0.955509605138041
ENSG00000135720	0.0954810076300866	168.4713481644	1	1	1.00024443901247	FALSE	0.835276857077516
ENSG00000135723	0.616143350563675	158.951217336265	6	6	9.00146675360488	FALSE	0.878986989758819
ENSG00000135736	0.342043090338141	69.9872227386735	1	1	1.00085605967959	FALSE	0.835276857077516
ENSG00000135740	0.462483855326654	76.2041689130107	2	2	2.00048890790745	FALSE	0.839337402198927
ENSG00000135763	0.901090552351761	5.69393488681461	6	6	6.00012223444567	FALSE	0.960717229516629
ENSG00000135773	0.407983575961405	339.881256483408	2	2	7	FALSE	0.835276857077516
ENSG00000135776	0.247362939871293	185.659747579495	2	2	2	FALSE	0.835276857077516
ENSG00000135823	0.330840129345978	73.5676208235979	1	1	1	FALSE	0.835276857077516
ENSG00000135829	0.496997602638523	58.0312551352142	2	2	2.00085626911315	FALSE	0.84203198298821
ENSG00000135835	0.15327292754199	140.23590420938	1	1	1	FALSE	0.835276857077516
ENSG00000135837	NA	NA	NA	NA	NA	NA	NA
ENSG00000135842	0.976005325342408	0.355846559400968	3	3	5	FALSE	0.986490934542802
ENSG00000135902	0.698786804442303	5.27466273173078	2	1	1	FALSE	0.907564665497407
ENSG00000135903	0.653114306944171	8.69540413418779	1	1	1	FALSE	0.893797035131199
ENSG00000135905	0.520796681547835	76.5904264641879	3	3	3	FALSE	0.847849645493334
ENSG00000135912	0.756506302715349	14.0783247887614	2	2	2	FALSE	0.918486811528163
ENSG00000135913	NA	NA	NA	NA	NA	NA	NA
ENSG00000135914	0.149905568148071	274.416024162788	2	2	2	FALSE	0.835276857077516
ENSG00000135917	0.525352673433489	25.7260001095272	1	1	1	FALSE	0.848472582968951
ENSG00000135925	0.663344208496499	213.437390309716	2	2	16.0001222045705	FALSE	0.896692377629042
ENSG00000135926	0.185823818503232	269.546803180747	1	1	1	FALSE	0.835276857077516
ENSG00000135929	0.926806739341466	1.54953625737664	3	3	4	FALSE	0.969837273501885
ENSG00000135931	0.186383758679807	270.571216993692	1	1	1	FALSE	0.835276857077516
ENSG00000135932	0.134282410425283	148.97599386319	1	1	1	FALSE	0.835276857077516
ENSG00000135945	0.193963102015217	122.769313311049	2	1	1	FALSE	0.835276857077516
ENSG00000135951	0.662285785817998	21.8741702708776	2	2	2	FALSE	0.896265844509906
ENSG00000135972	0.514192694864474	27.7449335621	1	1	1	FALSE	0.846388095299466
ENSG00000136002	0.173885846957239	286.763456307441	2	2	2.00146775545347	FALSE	0.835276857077516
ENSG00000136010	0.644679306132616	184.906032541027	7	4	19	FALSE	0.891502343642688
ENSG00000136011	0.870042656689721	16.2315998039502	9	8	9	FALSE	0.943049398173718
ENSG00000136014	0.257167091893144	270.344299737718	2	2	3.0002447381302	FALSE	0.835276857077516
ENSG00000136021	0.623773726199232	11.6988874540154	1	1	1.00036728697356	FALSE	0.881305952950613
ENSG00000136040	0.16083791241484	136.872676366829	1	1	1	FALSE	0.835276857077516
ENSG00000136044	0.898232237383008	9.0998065165107	3	3	8	FALSE	0.958793800597277
ENSG00000136045	0.76191977718218	16.4762102401288	3	3	4	FALSE	0.918486811528163
ENSG00000136051	0.326696859885046	216.292472864495	6	4	4.00146911824633	FALSE	0.835276857077516
ENSG00000136052	0.371150367733169	90.6688696017127	2	2	2	FALSE	0.835276857077516
ENSG00000136059	0.396198161977504	1251.79830248945	10	10	45.0029347028613	FALSE	0.835276857077516
ENSG00000136068	0.542821467914778	119.032590565915	5	5	5	FALSE	0.851661762549253
ENSG00000136098	0.906273149552938	6.88793400664952	6	6	11.0044074436827	FALSE	0.962231901555428
ENSG00000136099	0.529349348281253	110.403744786716	3	3	4.02226713495136	FALSE	0.849166381386394
ENSG00000136108	0.557975664111789	82.3738126158949	4	4	4.00110120197922	FALSE	0.858789736106184
ENSG00000136110	0.500427189937555	313.062252190393	5	5	11.0001222195062	FALSE	0.84203198298821
ENSG00000136111	NA	NA	NA	NA	NA	NA	NA
ENSG00000136122	0.870092314827985	16.0514896072191	3	3	9.00171140180594	FALSE	0.943049398173718
ENSG00000136141	0.392355226488541	275.114123408576	2	2	6.000733406674	FALSE	0.835276857077516
ENSG00000136144	0.0571670188888624	516.461206490868	2	2	2	FALSE	0.835276857077516
ENSG00000136147	0.304349355157056	430.387673413248	2	2	7	FALSE	0.835276857077516
ENSG00000136152	0.460851548804468	51.0642651776858	2	2	2	FALSE	0.839337402198927
ENSG00000136153	0.429289590618825	1757.68416761805	6	5	42.0046501447762	FALSE	0.839337402198927
ENSG00000136155	0.576170460548309	426.144472315353	3	2	44	FALSE	0.866744205033618
ENSG00000136159	0.114210450337744	593.202033281208	2	2	2	FALSE	0.835276857077516
ENSG00000136160	0.545818788402193	22.073693201058	1	1	1	FALSE	0.854048324043577
ENSG00000136161	0.297636595487619	84.3138415919272	1	1	1	FALSE	0.835276857077516
ENSG00000136193	0.387435435568372	56.8608884700281	1	1	1	FALSE	0.835276857077516
ENSG00000136235	0.332981558776094	762.662116586082	6	6	12	FALSE	0.835276857077516
ENSG00000136237	NA	NA	NA	NA	NA	NA	NA
ENSG00000136238	0.150771954441765	141.36623920391	1	1	1	FALSE	0.835276857077516
ENSG00000136240	0.367801377570313	177.503992952862	2	2	3	FALSE	0.835276857077516
ENSG00000136243	0.603345681057657	38.3938735478487	4	3	3	FALSE	0.874363687373814
ENSG00000136247	0.15400511235808	357.537299291091	3	3	3	FALSE	0.835276857077516
ENSG00000136250	0.318031873087833	1801.04495775096	6	6	27.0003666137114	FALSE	0.835276857077516
ENSG00000136270	0.932013263951303	2.11952841852624	4	4	4.00012220457045	FALSE	0.970755643308714
ENSG00000136271	0.443285899181456	42.6717639343355	1	1	1	FALSE	0.839337402198927
ENSG00000136273	0.864296879924451	8.50995091330898	2	2	4	FALSE	0.940014435272476
ENSG00000136279	0.434690322490243	44.6795358454467	1	1	1.00208205756277	FALSE	0.839337402198927
ENSG00000136280	0.587242451821026	21.1537268318331	2	2	2.08137536660487	FALSE	0.86952827087711
ENSG00000136286	0.286490349842743	360.244850014974	5	5	5	FALSE	0.835276857077516
ENSG00000136295	0.911078463517334	5.4268914931227	6	6	7.00893376755526	FALSE	0.963471285974893
ENSG00000136297	0.210459695319679	116.125708442485	1	1	1	FALSE	0.835276857077516
ENSG00000136305	0.434937171955006	44.6666742674124	1	1	1	FALSE	0.839337402198927
ENSG00000136319	0.277271916441529	248.493133271419	3	3	3	FALSE	0.835276857077516
ENSG00000136352	0.462079605261667	192.326465131912	4	4	5.00526071810704	FALSE	0.839337402198927
ENSG00000136371	0.104714585950509	584.776566986653	1	1	3	FALSE	0.835276857077516
ENSG00000136404	0.0674526403682506	756.511201551362	3	3	3	FALSE	0.835276857077516
ENSG00000136425	0.35502239103177	66.1955605631152	1	1	1	FALSE	0.835276857077516
ENSG00000136436	0.29818334655543	84.140305218531	1	1	1	FALSE	0.835276857077516
ENSG00000136444	0.254329305314054	524.210420134999	4	4	6	FALSE	0.835276857077516
ENSG00000136448	0.452611131773326	40.4942071565829	1	1	1	FALSE	0.839337402198927
ENSG00000136449	0.20937771613953	224.001027469326	3	2	2	FALSE	0.835276857077516
ENSG00000136451	0.826609664985228	152.5124161993	2	2	97.7017975868013	FALSE	0.924057475518129
ENSG00000136463	0.549316624741721	21.7151612441527	1	1	1.00085605967959	FALSE	0.855107754566562
ENSG00000136490	0.481703293527513	34.1363582547688	1	1	1	FALSE	0.839337402198927
ENSG00000136492	0.583780280450196	127.905688883316	4	4	8.00012230919765	FALSE	0.868613269493701
ENSG00000136518	NA	NA	NA	NA	NA	NA	NA
ENSG00000136522	0.920348907217339	3.28606562761573	4	4	5	FALSE	0.967111669838029
ENSG00000136535	0.307102286281112	81.1711755032803	1	1	1	FALSE	0.835276857077516
ENSG00000136542	0.216363673728917	113.798716821338	1	1	1.00024455857178	FALSE	0.835276857077516
ENSG00000136546	0.215224089947146	337.883679975398	6	4	4.0006116210147	FALSE	0.835276857077516
ENSG00000136573	0.457005028501702	39.5079002387279	1	1	1	FALSE	0.839337402198927
ENSG00000136574	0.124880769099753	355.022448781681	2	2	2	FALSE	0.835276857077516
ENSG00000136603	0.195960149193017	121.972765246062	1	1	1	FALSE	0.835276857077516
ENSG00000136628	0.223744793861448	295.792214627721	3	3	3	FALSE	0.835276857077516
ENSG00000136636	NA	NA	NA	NA	NA	NA	NA
ENSG00000136643	0.945999592291083	1.50614111189698	3	3	6.0011011868347	FALSE	0.976159622722284
ENSG00000136694	0.771044801726697	17.8713245463881	3	2	3	FALSE	0.918486811528163
ENSG00000136696	0.69467304530197	72.4705553691531	2	2	8	FALSE	0.906065071897501
ENSG00000136697	0.813114263452833	0.873190063360173	1	1	1.00012220457045	FALSE	0.921370754053748
ENSG00000136710	0.788356288962456	1.40648294706741	1	1	1.00012220457045	FALSE	0.918486811528163
ENSG00000136718	0.0955633427954292	168.387593996021	1	1	1.00048899755501	FALSE	0.835276857077516
ENSG00000136731	0.884549193196944	4.56335544980256	4	4	4	FALSE	0.951345434558085
ENSG00000136738	NA	NA	NA	NA	NA	NA	NA
ENSG00000136750	0.125214289852419	153.178147538847	1	1	1.00429500552215	FALSE	0.835276857077516
ENSG00000136754	0.321988477503989	76.3427414506655	1	1	1.00012223444567	FALSE	0.835276857077516
ENSG00000136758	0.700475604462315	5.17354157890258	2	1	1	FALSE	0.907564665497407
ENSG00000136770	0.107758254373735	600.237373151626	3	3	3.00146769556771	FALSE	0.835276857077516
ENSG00000136783	0.584162939548058	1181.63962554699	4	4	136.112331742581	FALSE	0.868723036437019
ENSG00000136802	0.442812182126615	42.7849998051714	1	1	1.00012220457045	FALSE	0.839337402198927
ENSG00000136807	0.911999655736099	1.73016530685787	2	2	2.00012220457045	FALSE	0.963471285974893
ENSG00000136811	0.541907142907283	30.4322138505405	2	2	2	FALSE	0.851018795989277
ENSG00000136816	0.327926370209263	155.508361524894	2	2	3	FALSE	0.835276857077516
ENSG00000136819	0.476972368493892	189.413892926991	4	3	7.00061102285225	FALSE	0.839337402198927
ENSG00000136824	NA	NA	NA	NA	NA	NA	NA
ENSG00000136830	0.564297123848046	19.3651636457505	1	1	1.00012220457045	FALSE	0.861946472090728
ENSG00000136848	0.796744374071369	13.5851573804299	2	2	3.00122264335493	FALSE	0.919285944041382
ENSG00000136856	0.000937177257859578	15910.341974175	6	6	24.0092920003656	FALSE	0.781347394409173
ENSG00000136859	0.782197718817523	1.56924393190909	1	1	1	FALSE	0.918486811528163
ENSG00000136861	0.853774113182584	10.3739157144857	4	4	4	FALSE	0.935259211280465
ENSG00000136866	0.510242925596339	28.2899058136222	1	1	1	FALSE	0.845587300762805
ENSG00000136867	0.117992505286744	156.853138779088	1	1	1	FALSE	0.835276857077516
ENSG00000136869	0.025621746117494	1670.22721150056	3	3	3.0002444091409	FALSE	0.835276857077516
ENSG00000136874	0.174923792962837	285.992597737133	2	2	2.00012226433549	FALSE	0.835276857077516
ENSG00000136875	0.258557333330684	97.8506787372459	1	1	1	FALSE	0.835276857077516
ENSG00000136877	0.682457754920719	23.9316861902827	1	1	2	FALSE	0.902847377408451
ENSG00000136878	0.146149911760434	390.458720025188	3	3	3.00061132167747	FALSE	0.835276857077516
ENSG00000136888	0.161991392129899	289.004859949961	2	2	2	FALSE	0.835276857077516
ENSG00000136891	0.539108517633929	34.0512255705339	2	2	2	FALSE	0.850882822896289
ENSG00000136895	0.444274772838341	54.5303071156103	2	2	2	FALSE	0.839337402198927
ENSG00000136908	0.0566988387217997	191.435648038965	1	1	1.00073367571533	FALSE	0.835276857077516
ENSG00000136918	0.728589982128734	67.9583938536375	5	5	15	FALSE	0.916194346861836
ENSG00000136925	0.158335044873524	2213.69519019829	5	5	15	FALSE	0.835276857077516
ENSG00000136929	0.23222560025579	249.326030259611	2	2	3.000366703337	FALSE	0.835276857077516
ENSG00000136932	0.137798560371857	147.332333147005	2	1	1.00012223444567	FALSE	0.835276857077516
ENSG00000136933	0.0608546289887858	16905.4949151286	7	7	88	FALSE	0.835276857077516
ENSG00000136935	0.507870164456709	48.55411275123	2	2	2	FALSE	0.845039134373005
ENSG00000136936	0.853788250053468	3.60408499985542	2	2	2	FALSE	0.935259211280465
ENSG00000136950	0.753871855947113	2.49757554858425	1	1	1.00012220457045	FALSE	0.918486811528163
ENSG00000136999	0.453671043341955	66.4323063743026	2	2	2.00012220457045	FALSE	0.839337402198927
ENSG00000137033	0.562495350771545	25.4678992650075	2	2	2	FALSE	0.861449976177233
ENSG00000137054	0.414921111566213	49.5376173953995	1	1	1	FALSE	0.835276857077516
ENSG00000137070	0.203537288100468	321.276984835083	3	3	4.00012221950623	FALSE	0.835276857077516
ENSG00000137074	NA	NA	NA	NA	NA	NA	NA
ENSG00000137076	0.0884885227604386	427.07115964737	3	2	2.00012220457045	FALSE	0.835276857077516
ENSG00000137090	NA	NA	NA	NA	NA	NA	NA
ENSG00000137098	0.665270238832483	7.68022903711157	1	1	1	FALSE	0.89732174051231
ENSG00000137103	0.250542019588562	192.981212431899	2	2	2	FALSE	0.835276857077516
ENSG00000137106	0.990941863724513	0.0276104143912397	1	1	4	FALSE	0.994953281965792
ENSG00000137133	0.893941041724154	2.60396980038508	1	1	2	FALSE	0.95717828389825
ENSG00000137135	0.426609220815059	140.166327691965	3	3	3.00269541778976	FALSE	0.839169279147682
ENSG00000137166	0.0390918884372748	1129.74314767757	3	3	3.00775216795515	FALSE	0.835276857077516
ENSG00000137171	0.0601095315241116	499.102635294446	2	2	2	FALSE	0.835276857077516
ENSG00000137177	0.501786792982781	30.0879153142064	1	1	1	FALSE	0.84203198298821
ENSG00000137185	0.609571326649894	13.3388921971359	1	1	1.000366703337	FALSE	0.876862145659768
ENSG00000137193	0.325082689785697	75.3406746404332	1	1	1	FALSE	0.835276857077516
ENSG00000137198	0.0380995731226934	10118.9519605464	2	2	37	FALSE	0.835276857077516
ENSG00000137200	0.378193625793702	59.3884364638821	1	1	1	FALSE	0.835276857077516
ENSG00000137203	0.444306749224459	42.4302783171594	1	1	1	FALSE	0.839337402198927
ENSG00000137204	0.406243367672158	169.047610173238	4	4	4.00012220457045	FALSE	0.835276857077516
ENSG00000137210	0.397841272858655	86.2338101865416	2	2	3	FALSE	0.835276857077516
ENSG00000137225	0.367107507275076	560.05321239079	10	9	14.0009779054625	FALSE	0.835276857077516
ENSG00000137251	0.587051173134437	86.9085850051079	6	6	6.00048989589712	FALSE	0.86952827087711
ENSG00000137252	0.549909373018906	21.5651658558552	1	1	1	FALSE	0.855704984441017
ENSG00000137261	NA	NA	NA	NA	NA	NA	NA
ENSG00000137265	0.313133780795401	222.909245470313	3	3	3	FALSE	0.835276857077516
ENSG00000137274	0.553580282416227	181.419461479946	3	3	12	FALSE	0.856370177958196
ENSG00000137275	0.55136315457526	21.3568612172647	1	1	1.00024443901247	FALSE	0.856328391146604
ENSG00000137338	0.413260883440961	311.066254412546	2	2	7	FALSE	0.835276857077516
ENSG00000137364	0.792304981321397	14.2742492078398	2	2	3.00048917695977	FALSE	0.918486811528163
ENSG00000137392	0.754823026477856	2.45279181798697	1	1	1.00024443901247	FALSE	0.918486811528163
ENSG00000137393	0.634461716345638	10.5860859649039	1	1	1	FALSE	0.887477804074986
ENSG00000137413	0.712547146353753	28.8136721490005	3	3	3	FALSE	0.910024812636202
ENSG00000137414	NA	NA	NA	NA	NA	NA	NA
ENSG00000137463	0.209085401232826	263.265333388539	4	3	3.00195711179606	FALSE	0.835276857077516
ENSG00000137473	0.318356761557609	239.797007285884	3	3	6	FALSE	0.835276857077516
ENSG00000137474	0.840192005982236	41.2117264534583	15	15	17.00887046414	FALSE	0.929948826093928
ENSG00000137478	0.617614265393717	29.1497539947617	2	2	2.00097979179424	FALSE	0.879535097085513
ENSG00000137486	0.348815162238	67.9974732723963	1	1	1	FALSE	0.835276857077516
ENSG00000137491	0.580218340443255	20.4493521705989	1	1	2.0002444091409	FALSE	0.86788872743568
ENSG00000137494	0.956064248416728	0.421296823736748	2	2	2	FALSE	0.980477185548166
ENSG00000137497	0.916090845536915	1.64763481191329	2	2	2.00061132167747	FALSE	0.965019764571383
ENSG00000137500	0.273869507833041	245.358165777308	4	2	4.00110105211647	FALSE	0.835276857077516
ENSG00000137501	0.346761337552687	197.871436956985	3	3	4	FALSE	0.835276857077516
ENSG00000137509	0.201550960521463	233.81993567603	3	2	2	FALSE	0.835276857077516
ENSG00000137513	0.964129807311768	0.250605795620248	4	3	3	FALSE	0.982006280842064
ENSG00000137547	0.514472323600258	346.804827244183	1	1	12	FALSE	0.846388095299466
ENSG00000137558	0.24422335916931	140.882087587634	2	2	2	FALSE	0.835276857077516
ENSG00000137561	0.866368638752033	9.40880489600094	3	3	5.00024455857178	FALSE	0.94131312208612
ENSG00000137571	0.527140832729081	25.4061333781398	1	1	1	FALSE	0.848919465141917
ENSG00000137573	NA	NA	NA	NA	NA	NA	NA
ENSG00000137574	0.883913620612196	9.99789999224951	5	5	7.00048977592751	FALSE	0.951301861670954
ENSG00000137601	0.798989800827173	27.1104101637644	7	5	7.00012221950623	FALSE	0.919285944041382
ENSG00000137628	0.785300711431819	15.9385053806909	2	2	3	FALSE	0.918486811528163
ENSG00000137642	0.713587248250601	4.38393451053362	1	1	1	FALSE	0.91019349024952
ENSG00000137648	0.281609101860072	106.971518030386	2	2	2	FALSE	0.835276857077516
ENSG00000137656	0.464606319671059	160.579076038483	3	3	4.00048890790745	FALSE	0.839337402198927
ENSG00000137673	0.360120238138301	108.094561097632	2	2	2	FALSE	0.835276857077516
ENSG00000137674	0.53366129953088	110.84373968621	3	3	4	FALSE	0.850470743119208
ENSG00000137675	0.984699464925194	0.183454373727083	5	5	50.0176211004574	FALSE	0.990508187343334
ENSG00000137693	0.270887786902066	93.4241992800924	1	1	1.00110105211647	FALSE	0.835276857077516
ENSG00000137699	0.214654373940541	234.97124846005	2	2	2.00012220457045	FALSE	0.835276857077516
ENSG00000137710	0.578294419201144	17.3473995941397	1	1	1.00073394495413	FALSE	0.867229721722493
ENSG00000137713	0.719970906563808	119.785327246981	4	4	11	FALSE	0.912555105355824
ENSG00000137720	0.176217197450554	224.001513670949	2	2	2	FALSE	0.835276857077516
ENSG00000137727	0.317602826803109	77.7659797374175	2	1	1.00036674816626	FALSE	0.835276857077516
ENSG00000137745	0.101075229323232	903.309057707506	4	4	6.00073418459984	FALSE	0.835276857077516
ENSG00000137747	0.118126211557173	400.711345281486	3	3	3.00097859327217	FALSE	0.835276857077516
ENSG00000137752	0.319991001509671	76.9915204405359	1	1	1	FALSE	0.835276857077516
ENSG00000137760	NA	NA	NA	NA	NA	NA	NA
ENSG00000137766	0.124404054497836	535.301873847547	1	1	3.00073448402497	FALSE	0.835276857077516
ENSG00000137767	0.364747282604483	86.8535084220568	2	2	2	FALSE	0.835276857077516
ENSG00000137776	0.352308420152698	438.201955613337	2	1	10.0097859327217	FALSE	0.835276857077516
ENSG00000137802	0.537876695394181	148.062168295562	5	5	6	FALSE	0.850882822896289
ENSG00000137804	0.620846103744981	12.0339617649274	1	1	1	FALSE	0.881107550378063
ENSG00000137809	0.836472813580725	6.38159544592119	2	2	2	FALSE	0.928012408348188
ENSG00000137814	0.184450154851312	140.265033959894	2	2	2.00036719706242	FALSE	0.835276857077516
ENSG00000137819	0.87820962604427	3.76908391294128	3	3	3	FALSE	0.948679660706395
ENSG00000137821	0.786449030847	1.45400557147318	1	1	1.0002446183953	FALSE	0.918486811528163
ENSG00000137822	0.557311709658391	25.0340701938056	2	2	2	FALSE	0.858789736106184
ENSG00000137824	0.164833339670305	319.303681724963	3	3	3	FALSE	0.835276857077516
ENSG00000137825	0.338049907129847	71.2650825877135	1	1	1.00110091743119	FALSE	0.835276857077516
ENSG00000137831	0.383336833536685	284.619880417421	5	4	6.00195751596162	FALSE	0.835276857077516
ENSG00000137841	0.972301869599206	0.128252603488219	2	2	2	FALSE	0.985121021746096
ENSG00000137842	0.88400756992905	4.06772938266264	2	2	3	FALSE	0.951301861670954
ENSG00000137843	0.364388343993424	63.4507443752151	1	1	1	FALSE	0.835276857077516
ENSG00000137845	0.65518908607389	45.832810653878	1	1	3	FALSE	0.894749642412924
ENSG00000137857	0.416773279713616	1163.6249353477	10	10	27.000855700892	FALSE	0.836035831025092
ENSG00000137860	0.896874754131347	14.6487297552559	5	5	13	FALSE	0.958094474362447
ENSG00000137868	0.30789290111417	80.8104747790292	1	1	1	FALSE	0.835276857077516
ENSG00000137869	0.704412949080566	20.7386787278833	2	2	2	FALSE	0.907564665497407
ENSG00000137871	NA	NA	NA	NA	NA	NA	NA
ENSG00000137872	NA	NA	NA	NA	NA	NA	NA
ENSG00000137875	0.809332633600165	0.942156894293945	1	1	1	FALSE	0.920460043466632
ENSG00000137877	0.216577246978965	6587.39670465125	34	34	78.0165319183734	FALSE	0.835276857077516
ENSG00000137936	0.1940302271863	311.333475881483	3	3	3	FALSE	0.835276857077516
ENSG00000137948	0.623348918506299	11.7589381560039	1	1	1	FALSE	0.881305952950613
ENSG00000137955	0.149517276515827	344.397090918334	2	2	3	FALSE	0.835276857077516
ENSG00000137960	0.0221435538691637	868.145571061273	2	1	2	FALSE	0.835276857077516
ENSG00000137962	0.821535770666121	7.64990789675806	4	2	2.00061207002081	FALSE	0.922924412559511
ENSG00000137965	0.225377557202532	277.314291050013	2	2	3	FALSE	0.835276857077516
ENSG00000137968	0.194582574694487	245.187458737802	4	2	2	FALSE	0.835276857077516
ENSG00000137975	0.621856370306849	78.3539019424599	4	4	7	FALSE	0.881147178493365
ENSG00000137976	0.619045620629072	170.276762064151	4	4	11	FALSE	0.880077911658523
ENSG00000137992	0.129248929489231	151.362324821635	1	1	1	FALSE	0.835276857077516
ENSG00000137996	0.369216803871727	80.6691787128037	2	2	2	FALSE	0.835276857077516
ENSG00000138002	0.177901496478676	274.69054289046	3	3	3	FALSE	0.835276857077516
ENSG00000138029	0.803322865025017	1.06181037092615	1	1	1	FALSE	0.919500560852759
ENSG00000138030	0.250451513539159	421.531609829274	5	5	6	FALSE	0.835276857077516
ENSG00000138035	0.513280869057958	96.2089350553015	3	3	3.00012224938875	FALSE	0.846388095299466
ENSG00000138036	0.470825482557279	69.4759244410632	3	2	3	FALSE	0.839337402198927
ENSG00000138050	0.37160553796521	93.4440550687998	2	2	2.00343042666897	FALSE	0.835276857077516
ENSG00000138068	0.058216685626493	1056.25254343919	2	2	4.00244828008324	FALSE	0.835276857077516
ENSG00000138071	NA	NA	NA	NA	NA	NA	NA
ENSG00000138073	0.947059181254873	0.00599206491630541	1	1	1	FALSE	0.9767741177635
ENSG00000138074	0.130760526034302	585.076778455688	2	2	4	FALSE	0.835276857077516
ENSG00000138075	0.970582902744079	0.234414632620472	3	3	3	FALSE	0.984957071633109
ENSG00000138078	0.212686314064686	262.412310231727	3	2	3.00085658407153	FALSE	0.835276857077516
ENSG00000138079	0.603668808472745	69.8976963136875	3	3	7.0006118453255	FALSE	0.874363687373814
ENSG00000138080	0.0562501131132348	503.172423565671	2	2	2.00061132167747	FALSE	0.835276857077516
ENSG00000138081	0.926895867668102	0.021627097472444	2	1	1	FALSE	0.969837273501885
ENSG00000138085	0.396931961229835	54.3583514518545	1	1	1	FALSE	0.835276857077516
ENSG00000138092	0.231118031227219	108.091114450287	1	1	1	FALSE	0.835276857077516
ENSG00000138095	0.689232811722195	5.91378142468396	3	1	1	FALSE	0.904711076934393
ENSG00000138100	0.443812778534478	60.1622939221135	2	2	2	FALSE	0.839337402198927
ENSG00000138101	0.374765176686058	60.4716979779045	1	1	1	FALSE	0.835276857077516
ENSG00000138109	0.797588302468206	1.18571727230355	1	1	1	FALSE	0.919285944041382
ENSG00000138111	0.778011763171758	1.68694547518522	1	1	1	FALSE	0.918486811528163
ENSG00000138115	0.255956278142374	594.345184712378	4	3	8	FALSE	0.835276857077516
ENSG00000138119	0.760046754510665	155.985762002067	14	14	29	FALSE	0.918486811528163
ENSG00000138131	0.568870008212483	96.7402916848956	5	5	5	FALSE	0.864663314891126
ENSG00000138134	0.513873948675607	95.3190784332718	3	3	3	FALSE	0.846388095299466
ENSG00000138161	0.0225832862353836	1173.47508735276	5	4	4	FALSE	0.835276857077516
ENSG00000138180	0.128708563460779	472.608120648431	2	2	3	FALSE	0.835276857077516
ENSG00000138182	0.335465138097686	1678.72536864167	11	11	29.1114752907775	FALSE	0.835276857077516
ENSG00000138185	0.20613726219238	217.940610753313	2	2	2	FALSE	0.835276857077516
ENSG00000138190	NA	NA	NA	NA	NA	NA	NA
ENSG00000138193	0.62289248976982	51.1023981946612	5	3	3	FALSE	0.881305952950613
ENSG00000138231	0.214684756186187	114.459561937026	1	1	1	FALSE	0.835276857077516
ENSG00000138246	0.261103528159132	139.783552303632	3	2	2.00024451372425	FALSE	0.835276857077516
ENSG00000138279	0.0896740467719799	913.382511495313	2	2	5	FALSE	0.835276857077516
ENSG00000138316	0.261162610919739	269.935423810802	3	3	3.00012220457045	FALSE	0.835276857077516
ENSG00000138346	0.131198571670319	2029.79929990955	5	5	13.050184501845	FALSE	0.835276857077516
ENSG00000138347	0.274376989572497	92.2976919560046	1	1	1	FALSE	0.835276857077516
ENSG00000138356	0.597909937282418	81.238841826472	5	4	4	FALSE	0.873813882948378
ENSG00000138363	0.593011990617173	166.400025592582	3	3	8	FALSE	0.871779413472067
ENSG00000138375	0.212377016649159	131.307360326533	1	1	2	FALSE	0.835276857077516
ENSG00000138376	0.22528405168303	530.927153529792	5	5	5	FALSE	0.835276857077516
ENSG00000138380	0.267384051316195	5549.85448468521	2	2	78.0587371512482	FALSE	0.835276857077516
ENSG00000138381	0.673524668454103	37.1670614560514	2	2	3	FALSE	0.899897695615917
ENSG00000138382	0.426216568996628	46.7954587996891	1	1	1	FALSE	0.839169279147682
ENSG00000138395	0.366301331435975	765.59832990847	4	4	14	FALSE	0.835276857077516
ENSG00000138398	0.485046242402635	58.2885625763137	2	1	5	FALSE	0.839337402198927
ENSG00000138399	0.430513866268902	3644.22903187082	2	2	123.014919897273	FALSE	0.839337402198927
ENSG00000138400	0.141887827843673	365.7565484685	3	3	3	FALSE	0.835276857077516
ENSG00000138411	0.572088892475402	18.2032394745637	1	1	1	FALSE	0.866628542118021
ENSG00000138413	0.734683479336878	16.7984229186992	2	2	2	FALSE	0.918486811528163
ENSG00000138430	0.402823087951118	52.7954131964884	1	1	1.00110267091399	FALSE	0.835276857077516
ENSG00000138433	0.048954553518166	196.805102538633	1	1	1.00024455857178	FALSE	0.835276857077516
ENSG00000138434	NA	NA	NA	NA	NA	NA	NA
ENSG00000138435	0.189983692295628	264.54592019799	1	1	2	FALSE	0.835276857077516
ENSG00000138439	0.936811692284029	1.18602008399287	3	3	3	FALSE	0.972949629455028
ENSG00000138442	0.759924461456203	2.27065748837151	1	1	1	FALSE	0.918486811528163
ENSG00000138443	0.752267933785092	2.55598391510765	1	1	1	FALSE	0.918486811528163
ENSG00000138448	0.156689283261467	138.631983029254	1	1	1	FALSE	0.835276857077516
ENSG00000138463	0.341451041076876	275.093396992143	2	2	4	FALSE	0.835276857077516
ENSG00000138587	0.0876099432095837	1037.826925436	4	2	3.00122309197652	FALSE	0.835276857077516
ENSG00000138592	0.586269308205909	34.793561558101	2	2	2	FALSE	0.869314182548074
ENSG00000138593	0.325168390269396	75.3437925260699	1	1	1	FALSE	0.835276857077516
ENSG00000138600	0.681805757176355	17.2808173720855	2	2	2	FALSE	0.902422400143672
ENSG00000138613	0.732918865766971	32.3536153280028	3	3	5	FALSE	0.917772382043751
ENSG00000138614	0.384715847672474	57.6864906537135	3	1	1	FALSE	0.835276857077516
ENSG00000138615	0.236241270771422	313.940003946666	4	3	4	FALSE	0.835276857077516
ENSG00000138617	0.468589311653359	55.4511308084898	2	2	2.000366703337	FALSE	0.839337402198927
ENSG00000138623	0.135106131612261	148.747660528131	1	1	1.00355610055181	FALSE	0.835276857077516
ENSG00000138639	0.0829506552080165	428.635132579917	2	2	2	FALSE	0.835276857077516
ENSG00000138640	0.635040064505052	10.5171284940037	1	1	1	FALSE	0.887527287257886
ENSG00000138641	NA	NA	NA	NA	NA	NA	NA
ENSG00000138642	0.277283988688578	224.044221108569	4	4	4.00048923679061	FALSE	0.835276857077516
ENSG00000138646	0.652165003133442	30.9183699611357	3	3	3.00196102463537	FALSE	0.893797035131199
ENSG00000138653	0.332356690161244	96.3671041654809	2	2	2.00073484384568	FALSE	0.835276857077516
ENSG00000138658	0.853528503650676	11.5290492016296	6	5	5.00012242899118	FALSE	0.93525530926709
ENSG00000138674	0.144507688367099	294.829739886898	2	2	2.00073376543965	FALSE	0.835276857077516
ENSG00000138675	0.678659691184368	44.7171313090283	4	4	5.00048905734928	FALSE	0.901611454102497
ENSG00000138678	0.961294865590524	2.68512687794698	4	4	16	FALSE	0.982006280842064
ENSG00000138685	0.360983796240375	64.4351617502033	1	1	1	FALSE	0.835276857077516
ENSG00000138686	0.823736216851288	10.1333200906325	3	2	3.00048905734197	FALSE	0.923581872814799
ENSG00000138688	0.709155617777821	41.1605704255155	4	4	4.00012235409274	FALSE	0.90878953053256
ENSG00000138696	0.950740537812714	0.00449539931368065	1	1	1	FALSE	0.97847495309909
ENSG00000138709	0.201966051437245	199.342532322697	2	2	2.00024482800832	FALSE	0.835276857077516
ENSG00000138722	0.534030176277813	35.2471129558664	1	1	3.00146717202592	FALSE	0.850757840316483
ENSG00000138735	0.466234979261455	45.8683444404492	2	2	2.00085647864921	FALSE	0.839337402198927
ENSG00000138738	0.911606590335408	2.2897659146268	5	4	4	FALSE	0.963471285974893
ENSG00000138741	0.744596377460491	2.86592263636354	1	1	1	FALSE	0.918486811528163
ENSG00000138750	0.278501432957511	162.876541982476	2	2	2	FALSE	0.835276857077516
ENSG00000138755	0.78609548181558	1.46475394899931	1	1	1	FALSE	0.918486811528163
ENSG00000138756	0.390822186409692	150.658309130741	3	3	3.00049007596177	FALSE	0.835276857077516
ENSG00000138759	0.895090353701971	8.62348895544785	9	8	8.00012220457045	FALSE	0.957181892227672
ENSG00000138760	0.343235362830189	69.6854113255059	1	1	1	FALSE	0.835276857077516
ENSG00000138768	0.687468581747398	6.04080798497727	1	1	1.00012230919765	FALSE	0.903871345546087
ENSG00000138769	0.00765054247122388	11934.307909789	5	5	34.2792981834078	FALSE	0.835276857077516
ENSG00000138772	0.254608725258815	619.62348847289	4	3	8	FALSE	0.835276857077516
ENSG00000138778	0.981343233552465	0.0441631554726698	4	3	3.00208076953306	FALSE	0.988833481057113
ENSG00000138780	0.37954371564172	59.1257214124562	1	1	1	FALSE	0.835276857077516
ENSG00000138792	0.340335476525263	6173.26146080968	8	8	141	FALSE	0.835276857077516
ENSG00000138794	0.549300490060738	81.1295036636414	2	2	3	FALSE	0.855107754566562
ENSG00000138795	0.526096888105445	25.5976192497905	1	1	1	FALSE	0.848660431443253
ENSG00000138796	0.289629428336191	86.9921725689603	1	1	1	FALSE	0.835276857077516
ENSG00000138798	0.05595312804033	1331.7745598921	5	5	6	FALSE	0.835276857077516
ENSG00000138801	0.215580657552873	2380.64671838198	2	2	23	FALSE	0.835276857077516
ENSG00000138802	0.517427514665967	26.8342206610648	1	1	1	FALSE	0.846889480101836
ENSG00000138821	NA	NA	NA	NA	NA	NA	NA
ENSG00000138823	NA	NA	NA	NA	NA	NA	NA
ENSG00000138829	0.72773422129153	26.0803995089122	4	3	3	FALSE	0.915609743730033
ENSG00000138834	0.102894733653022	698.889182442006	5	4	4.00122354092744	FALSE	0.835276857077516
ENSG00000138867	0.458885112593418	57.3317725023268	1	1	2	FALSE	0.839337402198927
ENSG00000138964	0.106222177516199	4082.17098470086	1	1	62	FALSE	0.835276857077516
ENSG00000139044	0.31835367897981	99.0397421653669	2	2	2	FALSE	0.835276857077516
ENSG00000139055	0.589161746365392	47.0330028138299	3	3	5	FALSE	0.870449258844898
ENSG00000139083	0.69552011559944	5.49092089693888	1	1	1	FALSE	0.906065071897501
ENSG00000139116	0.268768470883845	196.377133320234	3	3	3.00012227928589	FALSE	0.835276857077516
ENSG00000139117	NA	NA	NA	NA	NA	NA	NA
ENSG00000139131	0.445264272986444	42.2056576227237	1	1	1	FALSE	0.839337402198927
ENSG00000139151	0.679871214993355	35.5204857026362	2	2	3.00024449877751	FALSE	0.901611454102497
ENSG00000139155	0.806325218846933	76.0306558303614	4	3	19	FALSE	0.919756863308218
ENSG00000139160	0.760995489910095	12.3507553537675	2	2	2	FALSE	0.918486811528163
ENSG00000139168	0.791646044392498	11.396014919734	1	1	3	FALSE	0.918486811528163
ENSG00000139174	0.365587317712779	62.9178074940551	1	1	1	FALSE	0.835276857077516
ENSG00000139182	0.211595587507379	115.678329261186	1	1	1	FALSE	0.835276857077516
ENSG00000139190	0.302054996844374	82.832826110969	1	1	1	FALSE	0.835276857077516
ENSG00000139192	0.538682570762627	49.754283049939	3	3	3	FALSE	0.850882822896289
ENSG00000139200	0.799343479169147	1.14451926816601	1	1	1.00012220457045	FALSE	0.919285944041382
ENSG00000139218	0.11850061538999	156.575145389225	3	1	1	FALSE	0.835276857077516
ENSG00000139219	0.469783770174057	36.6274153947348	1	1	1	FALSE	0.839337402198927
ENSG00000139220	0.419247493429423	48.5353641216955	1	1	1	FALSE	0.836035831025092
ENSG00000139223	0.773515443654819	1.82099731953645	1	1	1	FALSE	0.918486811528163
ENSG00000139263	0.114886892661716	703.490554913529	6	4	5.00012233912405	FALSE	0.835276857077516
ENSG00000139266	0.132851963146841	149.653721399598	1	1	1	FALSE	0.835276857077516
ENSG00000139269	0.267508639355787	94.7058510831285	1	1	1	FALSE	0.835276857077516
ENSG00000139278	0.384856550633309	179.727642823667	4	4	4	FALSE	0.835276857077516
ENSG00000139287	0.146391602668223	143.35181494593	1	1	1	FALSE	0.835276857077516
ENSG00000139291	0.750189832780044	22.2322209342154	1	1	3	FALSE	0.918486811528163
ENSG00000139292	0.110831510319183	388.491245082381	2	2	2	FALSE	0.835276857077516
ENSG00000139318	0.138324122217186	147.045969015948	1	1	1.00061132167747	FALSE	0.835276857077516
ENSG00000139323	0.606034942543283	13.7437834290725	1	1	1.00012226433549	FALSE	0.875466996949659
ENSG00000139324	0.737152200642099	3.54937807511177	2	2	2	FALSE	0.918486811528163
ENSG00000139343	NA	NA	NA	NA	NA	NA	NA
ENSG00000139344	0.567848886283559	18.8344395182036	1	1	1	FALSE	0.864663314891126
ENSG00000139351	0.452302009200075	52.7815862844328	1	1	2.00490556781947	FALSE	0.839337402198927
ENSG00000139354	0.657820673211464	8.36479901819704	1	1	1	FALSE	0.89499039398867
ENSG00000139372	0.824576511377679	6.9921331760597	2	2	2	FALSE	0.924057475518129
ENSG00000139410	0.880197458958228	179.073733744868	6	6	148.064307767923	FALSE	0.949698945633153
ENSG00000139436	0.408082635192023	51.404204238294	1	1	1	FALSE	0.835276857077516
ENSG00000139437	0.591851006185895	509.618514503356	11	11	27.0055113613806	FALSE	0.871307818560731
ENSG00000139505	0.341754853992272	133.212983496725	3	3	3	FALSE	0.835276857077516
ENSG00000139517	0.0368481397170661	1111.37597845942	2	2	3.0002444091409	FALSE	0.835276857077516
ENSG00000139537	0.743175626726829	64.3091860935104	5	4	9	FALSE	0.918486811528163
ENSG00000139540	0.753442199291475	61.2938077926753	6	5	9.0002444091409	FALSE	0.918486811528163
ENSG00000139546	0.0745869833468075	563.32032368796	2	2	2	FALSE	0.835276857077516
ENSG00000139547	0.293922669116075	1508.61284003548	4	4	25	FALSE	0.835276857077516
ENSG00000139567	0.775123720449961	17.3838699568173	3	3	3.00012220457045	FALSE	0.918486811528163
ENSG00000139574	0.444181412186493	54.394189376552	1	1	2	FALSE	0.839337402198927
ENSG00000139610	0.858745239054498	7.72388644431784	2	2	11	FALSE	0.938091548885655
ENSG00000139613	0.408004257251493	51.4186245545045	1	1	1	FALSE	0.835276857077516
ENSG00000139625	0.362727077441877	63.9331701994816	1	1	1	FALSE	0.835276857077516
ENSG00000139626	0.975269068635418	0.203305111112201	3	3	3.00146783025298	FALSE	0.986233917319112
ENSG00000139629	0.510617837779101	121.26369558288	3	3	4	FALSE	0.845691420927143
ENSG00000139631	0.178144416791586	388.801170877401	3	3	6	FALSE	0.835276857077516
ENSG00000139636	0.662178577121454	7.98984449756451	1	1	1	FALSE	0.896265844509906
ENSG00000139637	0.246681099707705	279.901152149503	1	1	3	FALSE	0.835276857077516
ENSG00000139641	0.335241251965552	223.194338568466	3	3	4	FALSE	0.835276857077516
ENSG00000139644	0.233787046937321	107.049508308178	1	1	1	FALSE	0.835276857077516
ENSG00000139648	0.520949729964198	92.4989417876747	3	3	3	FALSE	0.847849645493334
ENSG00000139668	0.0501730172603867	1024.97460330935	3	3	3	FALSE	0.835276857077516
ENSG00000139684	0.228659471422048	125.384950234663	3	2	2.00012224938875	FALSE	0.835276857077516
ENSG00000139714	0.306822556591927	145.740261437048	2	2	2	FALSE	0.835276857077516
ENSG00000139719	0.0214104669116674	1359.86867200342	3	3	4.00097799511002	FALSE	0.835276857077516
ENSG00000139725	0.330840129345978	73.5676208235979	1	1	1	FALSE	0.835276857077516
ENSG00000139734	0.348003259283201	767.158365655373	12	10	13.0088290248176	FALSE	0.835276857077516
ENSG00000139767	0.190700361331119	124.126078099236	1	1	1	FALSE	0.835276857077516
ENSG00000139780	0.306998114737118	1390.3456752558	4	4	30	FALSE	0.835276857077516
ENSG00000139835	0.530291033796159	31.1416638786393	2	2	2	FALSE	0.849166381386394
ENSG00000139880	0.0120914795338198	4312.34743339993	8	8	10.0002444091409	FALSE	0.835276857077516
ENSG00000139890	0.771687397184235	1.87722838588758	1	1	1	FALSE	0.918486811528163
ENSG00000139899	0.922837551047453	4.14891427599344	3	3	7.00281154169947	FALSE	0.967754060181616
ENSG00000139908	0.599326335520503	172.922485052455	1	1	9	FALSE	0.874128124770775
ENSG00000139971	0.511872548504109	28.1603892183788	1	1	1	FALSE	0.846388095299466
ENSG00000139973	0.170160285749296	132.792589892406	1	1	1	FALSE	0.835276857077516
ENSG00000139974	0.316610028083104	425.799422156654	3	3	7.00085752786966	FALSE	0.835276857077516
ENSG00000139988	0.368825470883201	295.993205124354	4	4	5.000366703337	FALSE	0.835276857077516
ENSG00000140009	0.454160546284896	160.499260564127	5	5	5	FALSE	0.839337402198927
ENSG00000140015	0.509993925406856	28.5280292336491	1	1	1.000366703337	FALSE	0.845587300762805
ENSG00000140022	0.0540299974325368	1594.35159508628	1	1	6	FALSE	0.835276857077516
ENSG00000140043	0.0539959136067828	1106.00468556565	3	3	4	FALSE	0.835276857077516
ENSG00000140057	0.590911336650226	110.727929635831	5	5	6	FALSE	0.871183128213457
ENSG00000140090	0.385908394036197	57.3555040178917	1	1	1	FALSE	0.835276857077516
ENSG00000140104	0.391217125389153	355.075834395487	2	2	9	FALSE	0.835276857077516
ENSG00000140107	0.131896488591677	478.614140463076	4	4	5.00122255374027	FALSE	0.835276857077516
ENSG00000140199	0.458748910177657	121.319178504957	4	3	3	FALSE	0.839337402198927
ENSG00000140254	0.436247941266746	134.679886161402	2	2	3	FALSE	0.839337402198927
ENSG00000140259	0.378838230592705	59.3186654962162	1	1	1	FALSE	0.835276857077516
ENSG00000140262	0.179771472250619	154.57543616666	2	2	2	FALSE	0.835276857077516
ENSG00000140274	0.945175931558489	6.10623926170964	3	3	40	FALSE	0.975902056144378
ENSG00000140279	0.496330565255378	1331.96637850953	10	10	51	FALSE	0.84203198298821
ENSG00000140284	0.254397376260501	596.526415285472	5	5	10	FALSE	0.835276857077516
ENSG00000140307	0.353795751180562	66.5512587579565	1	1	1	FALSE	0.835276857077516
ENSG00000140326	0.425005306765453	121.324073419695	3	3	3	FALSE	0.838395563289502
ENSG00000140332	0.681052843751948	6.49856964024906	1	1	1.00024443901247	FALSE	0.901987939705836
ENSG00000140368	0.131591388774967	150.249811905158	1	1	1	FALSE	0.835276857077516
ENSG00000140374	0.415545270439204	77.1216615839148	4	3	3	FALSE	0.835712012462945
ENSG00000140386	0.937136239170116	0.882518308400381	3	2	3.00318354352884	FALSE	0.97303819835182
ENSG00000140395	0.20319683058527	119.028480092756	1	1	1	FALSE	0.835276857077516
ENSG00000140398	0.109615629265004	4397.58103563495	5	5	27.0117358516727	FALSE	0.835276857077516
ENSG00000140400	0.350771828830481	636.578299707876	5	5	11	FALSE	0.835276857077516
ENSG00000140403	0.302556038913579	82.683740939929	1	1	1	FALSE	0.835276857077516
ENSG00000140450	0.715494095038668	45.0892863939375	2	2	8.00085553654363	FALSE	0.910769048792394
ENSG00000140451	0.685701315898209	60.8294476411506	4	4	7.000366703337	FALSE	0.903380878216495
ENSG00000140455	0.347250324561144	68.5236341981045	1	1	1	FALSE	0.835276857077516
ENSG00000140463	0.266301284465651	576.518242222096	7	7	7.00036715212336	FALSE	0.835276857077516
ENSG00000140464	0.28555072242727	88.4117062891203	1	1	1	FALSE	0.835276857077516
ENSG00000140465	0.516286429743685	459.519228568573	1	1	16	FALSE	0.846388095299466
ENSG00000140470	0.0921405787148042	452.736820614712	3	3	3.00012220457045	FALSE	0.835276857077516
ENSG00000140474	0.926944042835094	1.57658390416767	4	3	3.00073352624792	FALSE	0.969837273501885
ENSG00000140479	0.237651293515518	105.630088390409	1	1	1	FALSE	0.835276857077516
ENSG00000140481	0.267139650930541	94.7894997674895	1	1	1	FALSE	0.835276857077516
ENSG00000140497	0.493169164208811	31.793911495076	1	1	1	FALSE	0.840257024862862
ENSG00000140506	0.901938271810736	2.17939798797273	2	2	2	FALSE	0.960841856676082
ENSG00000140511	0.932990007823521	0.991065182161115	2	2	2.00134589502019	FALSE	0.970932008594599
ENSG00000140519	0.357071376363654	185.565127312279	2	2	3	FALSE	0.835276857077516
ENSG00000140521	0.515908073779578	45.3654778741938	3	2	2.00195769587157	FALSE	0.846388095299466
ENSG00000140522	0.00524314406274395	1635.49039918684	3	3	3	FALSE	0.835276857077516
ENSG00000140525	0.64608997644946	110.987698213357	8	7	10	FALSE	0.891975698058624
ENSG00000140527	0.618126188221876	64.2482311475901	4	4	4	FALSE	0.879736193809087
ENSG00000140534	0.0595939449607168	509.221086098467	2	2	2	FALSE	0.835276857077516
ENSG00000140545	0.857827317570434	3.28286099747951	2	2	2	FALSE	0.937680633016153
ENSG00000140553	0.336013996493023	198.19928143796	4	4	4.00012220457045	FALSE	0.835276857077516
ENSG00000140563	0.0139408840316191	3949.68209168688	7	7	12	FALSE	0.835276857077516
ENSG00000140564	0.479988658828097	34.4939232381424	1	1	1.00012220457045	FALSE	0.839337402198927
ENSG00000140575	0.345214231460444	69.080172974709	2	1	1	FALSE	0.835276857077516
ENSG00000140577	0.56346043533746	24.8076653244007	2	2	2.00539592295334	FALSE	0.861449976177233
ENSG00000140598	0.17568821148088	130.404749330006	1	1	1	FALSE	0.835276857077516
ENSG00000140623	0.421838984534901	478.891563139955	3	3	11.0024443901247	FALSE	0.83691067480177
ENSG00000140632	0.387082985762431	84.8699847373996	2	2	2.00453144746793	FALSE	0.835276857077516
ENSG00000140650	0.845836198025016	9.43604604361371	3	3	4	FALSE	0.93304353584123
ENSG00000140675	0.165776514685112	565.443580099561	4	4	4.00036674816626	FALSE	0.835276857077516
ENSG00000140678	0.74140542834357	63.2117012846839	7	7	9.00012220457045	FALSE	0.918486811528163
ENSG00000140682	0.346389413630016	84.6354412423715	3	2	2	FALSE	0.835276857077516
ENSG00000140688	0.0249761129221874	4578.89982813434	5	4	13.0024443901685	FALSE	0.835276857077516
ENSG00000140718	0.396564392766925	97.3749519423853	2	2	2	FALSE	0.835276857077516
ENSG00000140750	0.311647700581431	79.6153441122832	1	1	1	FALSE	0.835276857077516
ENSG00000140798	0.686133230595835	1018.57536819196	14	14	101	FALSE	0.903552612092177
ENSG00000140807	0.504244913068599	29.6265970705422	1	1	1.00024443901247	FALSE	0.84331885832946
ENSG00000140829	0.478194802680214	34.8683006145166	1	1	1	FALSE	0.839337402198927
ENSG00000140830	0.360442729344895	252.152607844715	1	1	4	FALSE	0.835276857077516
ENSG00000140848	0.573529217358676	29.3907000125351	2	2	2	FALSE	0.866628542118021
ENSG00000140859	0.0658900543856259	744.031057354127	3	3	3.00257198409029	FALSE	0.835276857077516
ENSG00000140873	0.267683396166464	526.529474578221	6	5	6	FALSE	0.835276857077516
ENSG00000140876	0.679538753603844	53.8736779098832	3	3	5	FALSE	0.901611454102497
ENSG00000140905	NA	NA	NA	NA	NA	NA	NA
ENSG00000140932	0.593150831231025	98.8247196192696	4	4	7	FALSE	0.871779413472067
ENSG00000140941	0.592063360907142	15.4907154597048	1	1	1.01049512285467	FALSE	0.871307818560731
ENSG00000140948	0.585339956744063	19.7693760456111	2	2	2.0033104462972	FALSE	0.868723036437019
ENSG00000140950	0.381083814791219	1109.06932264532	8	8	22.0002444091409	FALSE	0.835276857077516
ENSG00000140955	0.0803006036093388	647.924111703025	3	3	3.00318345523518	FALSE	0.835276857077516
ENSG00000140968	0.951112305022472	0.00439644000923894	1	1	1.00048899755501	FALSE	0.978611466575605
ENSG00000140983	0.288818505313756	774.759677524335	4	4	10.0094302266158	FALSE	0.835276857077516
ENSG00000140986	0.407211522944854	89.4015250363752	3	3	3	FALSE	0.835276857077516
ENSG00000140990	0.219541963179037	112.556375012602	1	1	1	FALSE	0.835276857077516
ENSG00000140992	0.10183876084438	1088.48686542029	1	1	7	FALSE	0.835276857077516
ENSG00000141002	0.228529791594938	109.084337188659	1	1	1	FALSE	0.835276857077516
ENSG00000141012	0.731061771786055	3.47512568828074	1	1	1	FALSE	0.917611964544889
ENSG00000141013	0.0272392931258708	1403.72010374422	3	3	4	FALSE	0.835276857077516
ENSG00000141027	0.578134117473754	17.3600954331185	1	1	1.00012232415902	FALSE	0.867229721722493
ENSG00000141076	NA	NA	NA	NA	NA	NA	NA
ENSG00000141086	0.865918835913043	12.0343146939492	4	4	6.0002444091409	FALSE	0.940991193832748
ENSG00000141096	0.128591093414498	509.0012741039	3	3	3	FALSE	0.835276857077516
ENSG00000141098	0.0812476766909495	649.279788286413	1	1	2	FALSE	0.835276857077516
ENSG00000141101	0.795571634132571	10.0779120216291	1	1	2	FALSE	0.919285944041382
ENSG00000141127	0.78685546583486	10.899568953039	2	2	2	FALSE	0.918486811528163
ENSG00000141161	0.787734044716199	13.4123204643008	3	3	3	FALSE	0.918486811528163
ENSG00000141179	0.479995859121538	157.081003543498	2	2	5.00293470286134	FALSE	0.839337402198927
ENSG00000141198	0.99693226398505	0.0497849000783261	4	3	6	FALSE	0.998884879510055
ENSG00000141219	0.244437829647435	3451.09139861134	3	3	44	FALSE	0.835276857077516
ENSG00000141252	0.678082929683003	26.7735475827036	2	2	3	FALSE	0.901137973608602
ENSG00000141255	0.638401360920364	36.1830103402825	2	2	3.00036724201249	FALSE	0.888233049016189
ENSG00000141258	0.377652725090423	295.836192256602	6	6	7.00195590059441	FALSE	0.835276857077516
ENSG00000141293	0.678915626182358	6.58411310630093	1	1	1	FALSE	0.901611454102497
ENSG00000141294	0.202300430362696	119.389001668769	1	1	1	FALSE	0.835276857077516
ENSG00000141295	0.752567028427925	51.7487346283638	5	5	9.0045307277152	FALSE	0.918486811528163
ENSG00000141314	0.465611072957621	37.5821773185046	1	1	1	FALSE	0.839337402198927
ENSG00000141316	0.822166985273217	9.78424344654722	3	3	3	FALSE	0.922924412559511
ENSG00000141337	0.72083491873977	24.8852968626751	4	4	4	FALSE	0.913070029656649
ENSG00000141338	0.638505104993023	317.89087492369	12	12	23.007101421557	FALSE	0.888233049016189
ENSG00000141367	NA	NA	NA	NA	NA	NA	NA
ENSG00000141371	0.0981084709486716	413.604733679526	1	1	2	FALSE	0.835276857077516
ENSG00000141376	0.0646927642787262	1788.72868699925	2	2	12	FALSE	0.835276857077516
ENSG00000141385	0.202816624534159	218.31555739654	2	2	2	FALSE	0.835276857077516
ENSG00000141391	0.659397954783221	8.22956637808184	1	1	1	FALSE	0.895493524113526
ENSG00000141401	0.693729449209868	5.61204678182927	1	1	1	FALSE	0.906065071897501
ENSG00000141425	0.778098881789179	1.68490434171265	1	1	1	FALSE	0.918486811528163
ENSG00000141428	0.140871510747488	145.878517071001	1	1	1	FALSE	0.835276857077516
ENSG00000141434	0.0453984242929285	2995.34446775912	5	4	19	FALSE	0.835276857077516
ENSG00000141441	0.358328592287228	128.598020962441	2	2	3.00281348581804	FALSE	0.835276857077516
ENSG00000141447	0.321629286033577	2602.63722377934	6	6	44.0001222045705	FALSE	0.835276857077516
ENSG00000141448	0.000954608911923241	704.337296740056	1	1	2.00171211935918	FALSE	0.781347394409173
ENSG00000141452	0.279775045327021	90.3977878093855	1	1	1	FALSE	0.835276857077516
ENSG00000141456	0.940330309513942	0.661785055513923	2	2	2	FALSE	0.974253618148306
ENSG00000141458	0.0743139633604815	930.680132438772	4	3	4	FALSE	0.835276857077516
ENSG00000141469	0.455238884563446	39.8977593032453	1	1	1	FALSE	0.839337402198927
ENSG00000141485	0.761848260204813	13.5874237702981	2	2	2	FALSE	0.918486811528163
ENSG00000141497	0.0344457005371975	5460.68654115045	5	5	18	FALSE	0.835276857077516
ENSG00000141499	0.938917121026987	11.2787191245595	3	3	41.366444847776	FALSE	0.973652177322423
ENSG00000141503	0.331851917269089	197.541740308783	3	3	3.0009781147278	FALSE	0.835276857077516
ENSG00000141504	0.381354574204481	58.616442827238	1	1	1	FALSE	0.835276857077516
ENSG00000141505	0.0803555635626351	618.264439071861	1	1	2.00097799511002	FALSE	0.835276857077516
ENSG00000141506	0.152782834557478	140.45836437424	1	1	1	FALSE	0.835276857077516
ENSG00000141510	0.857519167112125	4.61748429472142	2	2	2	FALSE	0.937680633016153
ENSG00000141519	0.356648581915345	80.9943105191694	2	2	2	FALSE	0.835276857077516
ENSG00000141524	0.0131981253545164	1270.65148183025	4	3	3.00024443901247	FALSE	0.835276857077516
ENSG00000141527	0.352140391498569	704.870049959966	11	11	12.003302992825	FALSE	0.835276857077516
ENSG00000141540	0.400588568470162	53.3680703153885	1	1	1	FALSE	0.835276857077516
ENSG00000141552	0.56860781349935	118.81256617834	1	1	5	FALSE	0.864663314891126
ENSG00000141556	0.636776894627313	47.8590811220094	4	3	3.00478880157171	FALSE	0.887907816443706
ENSG00000141560	0.63464497484939	49.776939694198	4	4	4	FALSE	0.887477804074986
ENSG00000141562	0.411375355281435	72.890229970872	2	2	2.00012220457045	FALSE	0.835276857077516
ENSG00000141564	0.747753315208645	14.9175243636253	3	3	3	FALSE	0.918486811528163
ENSG00000141568	NA	NA	NA	NA	NA	NA	NA
ENSG00000141569	0.748286143643752	2.71260684116145	1	1	1	FALSE	0.918486811528163
ENSG00000141576	0.245112440145963	260.863433779281	3	3	3.00012220457045	FALSE	0.835276857077516
ENSG00000141577	0.618818927961662	194.892006530018	9	9	12.0396694935839	FALSE	0.880077911658523
ENSG00000141627	0.902850557265699	2.36538583144555	3	3	3.0002445585864	FALSE	0.960841856676082
ENSG00000141644	0.148112175740969	142.56949545552	1	1	1	FALSE	0.835276857077516
ENSG00000141655	0.364933194322852	63.1962663379476	1	1	1	FALSE	0.835276857077516
ENSG00000141664	NA	NA	NA	NA	NA	NA	NA
ENSG00000141682	0.419176487529004	60.4070692074607	1	1	2	FALSE	0.836035831025092
ENSG00000141696	0.573094497107483	18.0505198293697	1	1	1	FALSE	0.866628542118021
ENSG00000141699	0.788108708648881	1.41728749022412	1	1	1.00024443901247	FALSE	0.918486811528163
ENSG00000141736	0.902749247738566	5.57727658164465	6	6	8.02216202905688	FALSE	0.960841856676082
ENSG00000141738	0.288918321469389	103.378965320932	2	2	2.000366703337	FALSE	0.835276857077516
ENSG00000141744	0.299211284458216	123.249841772194	2	2	2.00171211935918	FALSE	0.835276857077516
ENSG00000141750	0.136093831697266	148.063032638034	1	1	1	FALSE	0.835276857077516
ENSG00000141753	0.612973274004046	29.7964054552169	2	2	2.00982584731527	FALSE	0.877842407055701
ENSG00000141756	0.216866562428148	656.3336482566	3	3	9.0171800220886	FALSE	0.835276857077516
ENSG00000141837	0.0859552004782117	624.908231973714	3	3	3.000366703337	FALSE	0.835276857077516
ENSG00000141867	0.0853123362951956	443.480690012281	2	2	2.00159099253457	FALSE	0.835276857077516
ENSG00000141905	0.616326475810336	12.5316358052398	1	1	1.00061132167747	FALSE	0.878986989758819
ENSG00000141934	0.500912248733649	69.1347032126748	3	3	3	FALSE	0.84203198298821
ENSG00000141956	0.119352559934514	156.179533483721	1	1	1	FALSE	0.835276857077516
ENSG00000141959	0.0665586457273468	695.863424087222	3	2	2	FALSE	0.835276857077516
ENSG00000141971	0.641352039853239	11.3127072735771	1	1	2	FALSE	0.889287895341142
ENSG00000141994	0.349223352808228	67.9258510775366	1	1	1	FALSE	0.835276857077516
ENSG00000142002	0.0336190523395663	1158.1260325303	3	3	3.00244870058484	FALSE	0.835276857077516
ENSG00000142025	0.07880414433019	14290.7154897075	2	2	132.031536486982	FALSE	0.835276857077516
ENSG00000142039	0.209675431451765	116.438066855551	1	1	1.00012220457045	FALSE	0.835276857077516
ENSG00000142046	0.761594123784109	2.21162557017751	1	1	1	FALSE	0.918486811528163
ENSG00000142082	0.73894385055212	51.6203109538044	3	3	7.00061102285225	FALSE	0.918486811528163
ENSG00000142156	0.717105364490593	4.23894234301303	1	1	1.0030644765874	FALSE	0.911383703659208
ENSG00000142166	0.0125849776854213	998.094059575645	1	1	2.000733406674	FALSE	0.835276857077516
ENSG00000142182	0.366997564970328	423.663852290901	4	4	8	FALSE	0.835276857077516
ENSG00000142185	0.0177203500880658	6257.81155528159	14	14	18.0022009226504	FALSE	0.835276857077516
ENSG00000142186	0.0467051586545483	1739.17213607059	6	6	6.00012220457045	FALSE	0.835276857077516
ENSG00000142197	0.681367309859643	139.994428164716	8	8	13.0001222045705	FALSE	0.901987939705836
ENSG00000142233	0.468515259253937	131.285669516586	2	2	4.00024443901247	FALSE	0.839337402198927
ENSG00000142252	0.276037258128257	91.6992676022576	1	1	1	FALSE	0.835276857077516
ENSG00000142273	0.181157736667316	277.161738369005	2	2	2	FALSE	0.835276857077516
ENSG00000142327	0.303709761489744	106.241541219532	2	2	2	FALSE	0.835276857077516
ENSG00000142330	0.358116699788451	444.55412546369	6	6	7.00220150572689	FALSE	0.835276857077516
ENSG00000142405	0.273843758490358	846.047734962526	8	7	16	FALSE	0.835276857077516
ENSG00000142444	0.118945898024306	156.371617125728	1	1	1	FALSE	0.835276857077516
ENSG00000142449	0.464627664650234	473.835487807811	14	14	15.0015890179842	FALSE	0.839337402198927
ENSG00000142494	0.770655965677157	26.4434427544884	4	4	5.00061132167747	FALSE	0.918486811528163
ENSG00000142512	0.383793461028742	491.414722237894	6	6	9.00012220457045	FALSE	0.835276857077516
ENSG00000142513	0.0274937097750445	2791.66552591737	7	7	9.00061105272382	FALSE	0.835276857077516
ENSG00000142515	0.464472458665365	37.8312209060051	1	1	1	FALSE	0.839337402198927
ENSG00000142552	0.43234003559554	279.686659584874	4	4	11	FALSE	0.839337402198927
ENSG00000142556	0.738303707230119	3.13638568369835	1	1	1	FALSE	0.918486811528163
ENSG00000142583	0.574965082992063	68.1908862947915	3	3	3	FALSE	0.866628542118021
ENSG00000142599	0.000242937303358448	10757.0628178105	2	2	15.022023736694	FALSE	0.284063118284128
ENSG00000142611	0.282785869033663	113.624414454592	2	2	2	FALSE	0.835276857077516
ENSG00000142615	0.822045292362088	7.54923158094654	2	2	2	FALSE	0.922924412559511
ENSG00000142619	0.589846825353559	65.5270006211632	1	1	3	FALSE	0.870801234380528
ENSG00000142623	0.954150798262288	2.90038062185882	6	6	18	FALSE	0.980013086181055
ENSG00000142627	0.920274616893619	1.33372346950487	2	2	2	FALSE	0.967111669838029
ENSG00000142632	0.921619562202061	1.20718181512295	2	2	2.00012218963832	FALSE	0.967357799002805
ENSG00000142634	0.527981024347089	34.222207149609	2	2	2.00061124694377	FALSE	0.849166381386394
ENSG00000142655	0.25900135219645	226.353004214285	1	1	1	FALSE	0.835276857077516
ENSG00000142661	0.355090739623899	1913.23051215475	10	10	34.0111448496346	FALSE	0.835276857077516
ENSG00000142675	0.533588667609683	829.582898343526	8	8	57.0007331975584	FALSE	0.850470743119208
ENSG00000142677	0.180172068857747	128.526766898983	1	1	1	FALSE	0.835276857077516
ENSG00000142684	0.381413507889037	58.5997940194586	1	1	1	FALSE	0.835276857077516
ENSG00000142687	0.589931929705563	42.2462482684247	4	4	4	FALSE	0.870801234380528
ENSG00000142698	0.519785546869878	434.84240540254	2	2	16.0044036697248	FALSE	0.847739004559568
ENSG00000142731	NA	NA	NA	NA	NA	NA	NA
ENSG00000142733	0.882484142645738	7.70873990053451	6	6	6.00158999001974	FALSE	0.950762822588696
ENSG00000142748	0.787224626656502	1.44042412004305	1	1	1.0003666585187	FALSE	0.918486811528163
ENSG00000142751	0.400606776867221	53.246056158744	1	1	1	FALSE	0.835276857077516
ENSG00000142765	0.122220212137742	154.76000325784	1	1	1	FALSE	0.835276857077516
ENSG00000142784	0.72122021350569	17.8827468734292	1	1	2.00440798334762	FALSE	0.913070029656649
ENSG00000142789	0.197953050634789	694.528320450389	2	2	4.00366864777155	FALSE	0.835276857077516
ENSG00000142798	0.173768580510902	2024.20159038386	16	16	16.0064887489584	FALSE	0.835276857077516
ENSG00000142871	0.630602616710414	10.9728893144265	1	1	1	FALSE	0.885635281018315
ENSG00000142875	0.0997314817306166	405.195129873044	2	2	2.00012227928589	FALSE	0.835276857077516
ENSG00000142892	0.840826553333784	6.78110423785461	3	3	3.00048911715087	FALSE	0.930483008101918
ENSG00000142910	0.900698475031124	2.16969865048344	2	2	2.00085595500122	FALSE	0.960559118636341
ENSG00000142949	0.0907783782741164	170.992248350432	1	1	1	FALSE	0.835276857077516
ENSG00000142959	0.179429168816274	298.960994542897	3	3	3.00183598531212	FALSE	0.835276857077516
ENSG00000142973	0.250799579944848	1514.2461104291	2	2	18.0021994134897	FALSE	0.835276857077516
ENSG00000143013	0.391356216176531	55.8640880300856	1	1	1	FALSE	0.835276857077516
ENSG00000143032	0.524073832919329	25.8469683110237	1	1	1.00012218963832	FALSE	0.848369110072571
ENSG00000143033	0.604478318090344	13.9190047138123	2	1	1	FALSE	0.874577138196856
ENSG00000143036	0.0936657841949912	1707.33487512162	4	4	9	FALSE	0.835276857077516
ENSG00000143093	0.447805845967915	57.8201378438574	2	2	2.00012220457045	FALSE	0.839337402198927
ENSG00000143106	NA	NA	NA	NA	NA	NA	NA
ENSG00000143119	0.760290624659294	2.25762538243571	1	1	1	FALSE	0.918486811528163
ENSG00000143125	0.462292162748601	50.9435464459258	2	1	2	FALSE	0.839337402198927
ENSG00000143126	0.19819296270235	121.086329196597	2	1	1.00110091743119	FALSE	0.835276857077516
ENSG00000143127	0.806018748399888	107.23513686393	12	11	25.0004888182818	FALSE	0.919756863308218
ENSG00000143147	0.668184211674734	69.4407334525468	3	3	5.00097787556533	FALSE	0.898191455502988
ENSG00000143149	0.290134501898121	104.842840139552	2	2	2.00048893778267	FALSE	0.835276857077516
ENSG00000143156	0.565524846823711	248.695297189173	6	5	13.0036730196425	FALSE	0.862941996877718
ENSG00000143158	NA	NA	NA	NA	NA	NA	NA
ENSG00000143162	0.476245020326463	55.8002715388101	2	2	2	FALSE	0.839337402198927
ENSG00000143164	NA	NA	NA	NA	NA	NA	NA
ENSG00000143167	0.745179081144636	28.2576346801288	2	2	5	FALSE	0.918486811528163
ENSG00000143171	0.799317719213055	6.91554670335014	2	2	2.00061124694377	FALSE	0.919285944041382
ENSG00000143178	0.191905879982008	259.956010918145	2	2	2	FALSE	0.835276857077516
ENSG00000143183	0.480243392223095	34.4461817787065	1	1	1	FALSE	0.839337402198927
ENSG00000143190	NA	NA	NA	NA	NA	NA	NA
ENSG00000143194	0.864827975277887	6.12080570953813	2	2	3	FALSE	0.940305124554929
ENSG00000143196	0.0241552735033508	1626.05704413429	3	3	5	FALSE	0.835276857077516
ENSG00000143198	NA	NA	NA	NA	NA	NA	NA
ENSG00000143199	0.0905896735471194	1861.63780642039	9	8	10	FALSE	0.835276857077516
ENSG00000143207	0.574641525032703	64.955602010688	5	3	3.01363938511116	FALSE	0.866628542118021
ENSG00000143222	0.672379856736516	7.16520403678529	1	1	1	FALSE	0.899547095029157
ENSG00000143224	0.119555805035243	156.031397055791	1	1	1	FALSE	0.835276857077516
ENSG00000143228	0.584372512477221	20.8791753448961	2	2	2.00024464831804	FALSE	0.868723036437019
ENSG00000143248	0.703972570323978	4.95120511708824	1	1	1	FALSE	0.907564665497407
ENSG00000143257	0.724711060349487	61.1484509993243	3	3	10	FALSE	0.914410699838541
ENSG00000143278	0.587893657942445	49.2424380528323	4	3	3	FALSE	0.86952827087711
ENSG00000143297	0.332396669790267	271.690093475291	3	3	4	FALSE	0.835276857077516
ENSG00000143303	0.971378829432429	0.229852719502061	5	5	6.0002444091409	FALSE	0.984957071633109
ENSG00000143314	0.436409495494104	44.3129562223556	2	1	1	FALSE	0.839337402198927
ENSG00000143318	0.655594446416331	8.57057040997732	1	1	1	FALSE	0.894749642412924
ENSG00000143320	0.0111006904975053	3862.07860211834	3	3	9	FALSE	0.835276857077516
ENSG00000143322	0.846705654598783	5.40467055064247	2	2	2	FALSE	0.93304353584123
ENSG00000143333	0.846661259667241	5.38349436112278	2	2	2	FALSE	0.93304353584123
ENSG00000143341	0.191475703742691	1054.48570441846	13	10	10.0001222195062	FALSE	0.835276857077516
ENSG00000143344	0.382547427569013	58.2867246156539	1	1	1	FALSE	0.835276857077516
ENSG00000143353	0.468408629718425	58.4789605642427	1	1	2.00036656891496	FALSE	0.839337402198927
ENSG00000143365	0.684955359530466	364.674148461917	1	1	35	FALSE	0.903231773442382
ENSG00000143367	0.932968427841748	1.03234735993965	2	2	2	FALSE	0.970932008594599
ENSG00000143369	0.460200189538936	107.725044193484	3	3	3.00012218963832	FALSE	0.839337402198927
ENSG00000143373	0.817760106219791	0.791386295294324	1	1	1	FALSE	0.922629518263872
ENSG00000143374	0.763242882267517	2.15362180934677	1	1	1	FALSE	0.918486811528163
ENSG00000143375	0.930115111131902	6.53120686648643	8	7	13.0026887992692	FALSE	0.970436414672925
ENSG00000143376	0.618426932616623	12.2052536574803	2	1	1	FALSE	0.880011203662562
ENSG00000143382	0.217488680673871	1925.75831847846	8	8	20.0632428138148	FALSE	0.835276857077516
ENSG00000143387	0.445478723168089	129.658394611964	3	3	3	FALSE	0.839337402198927
ENSG00000143393	0.350027794253955	67.6879699762197	1	1	1	FALSE	0.835276857077516
ENSG00000143398	0.610868499030869	35.0639043613438	2	2	2	FALSE	0.876862145659768
ENSG00000143409	0.87929251545457	3.13218959415652	1	1	2	FALSE	0.949221456377484
ENSG00000143412	0.917130989957884	1.46068436789635	2	2	2	FALSE	0.965248903186509
ENSG00000143436	0.257528911739814	186.053255128606	1	1	2.00097787556533	FALSE	0.835276857077516
ENSG00000143442	0.345057433160492	69.1666072698484	1	1	1	FALSE	0.835276857077516
ENSG00000143457	NA	NA	NA	NA	NA	NA	NA
ENSG00000143458	0.0940070355361901	479.020740280433	3	3	3	FALSE	0.835276857077516
ENSG00000143473	0.224456160644805	110.573768529636	1	1	1.00012218963832	FALSE	0.835276857077516
ENSG00000143486	0.205610017336105	290.621460607458	3	3	3.00012218963832	FALSE	0.835276857077516
ENSG00000143493	0.487892684530009	111.230410228022	3	3	3	FALSE	0.839337402198927
ENSG00000143494	0.54035519863271	23.1106773323836	1	1	1.00073358601296	FALSE	0.850882822896289
ENSG00000143498	NA	NA	NA	NA	NA	NA	NA
ENSG00000143502	0.908785196837231	2.28468866391487	3	3	3.00073358601296	FALSE	0.963193239122014
ENSG00000143512	0.0548613804361442	2844.86594632153	4	4	13.0002443792766	FALSE	0.835276857077516
ENSG00000143514	0.625163236517798	63.9532859772703	3	3	4	FALSE	0.881322957440264
ENSG00000143515	0.421969906757033	195.102616959013	4	4	4	FALSE	0.83691067480177
ENSG00000143537	0.256479147927667	1138.2272755138	10	10	14.0023222305076	FALSE	0.835276857077516
ENSG00000143549	0.430795929431823	45.6675744335821	1	1	1	FALSE	0.839337402198927
ENSG00000143552	0.145438926092459	143.785476079457	1	1	1	FALSE	0.835276857077516
ENSG00000143553	0.239516364496569	104.916025402205	1	1	1	FALSE	0.835276857077516
ENSG00000143570	0.401574981924448	76.6968361058711	2	2	2	FALSE	0.835276857077516
ENSG00000143578	0.950298335662312	0.678663434926063	4	4	4	FALSE	0.978165256369297
ENSG00000143595	0.35460494932986	111.135347803645	1	1	2.00024437927664	FALSE	0.835276857077516
ENSG00000143612	0.319417843499185	77.1839834685611	1	1	1	FALSE	0.835276857077516
ENSG00000143622	0.164147089667413	297.191557600634	1	1	2	FALSE	0.835276857077516
ENSG00000143631	0.807623701518313	8.92591295145995	1	1	2.00048929663609	FALSE	0.919875005484476
ENSG00000143632	0.140411988345882	337.779862075662	2	2	2.0002444091409	FALSE	0.835276857077516
ENSG00000143633	0.477398365926412	35.0433613336225	1	1	1	FALSE	0.839337402198927
ENSG00000143641	0.48805655762197	32.805421981938	1	1	1.00061132167747	FALSE	0.839337402198927
ENSG00000143643	0.223204884431864	225.908331641446	3	2	2	FALSE	0.835276857077516
ENSG00000143653	0.965423765436674	0.25400866735551	3	2	2	FALSE	0.982360068313325
ENSG00000143674	0.372981268862494	60.9731670568373	1	1	1	FALSE	0.835276857077516
ENSG00000143748	0.710594631772145	19.8938728992756	4	2	2	FALSE	0.909121091765609
ENSG00000143756	0.194834243128507	122.404342285695	1	1	1	FALSE	0.835276857077516
ENSG00000143768	0.792994992511677	1.29213394769233	1	1	1	FALSE	0.918486811528163
ENSG00000143771	0.152448783377358	140.589473397592	2	1	1	FALSE	0.835276857077516
ENSG00000143776	NA	NA	NA	NA	NA	NA	NA
ENSG00000143797	0.593308960496979	15.2466916062795	1	1	1	FALSE	0.871788202094463
ENSG00000143799	0.368294895892538	73.4818365228742	2	2	2	FALSE	0.835276857077516
ENSG00000143811	0.829230188387821	11.9408751938285	3	3	6	FALSE	0.925062313430642
ENSG00000143815	0.446755713167666	41.856837954791	1	1	1	FALSE	0.839337402198927
ENSG00000143816	0.432768789992848	45.1854321856663	2	1	1	FALSE	0.839337402198927
ENSG00000143819	0.69065282515597	45.6041072425926	3	3	4.00012218963832	FALSE	0.905285139344633
ENSG00000143839	0.748675290384775	2.69776906944265	1	1	1	FALSE	0.918486811528163
ENSG00000143842	0.680289769234818	17.3680013460508	2	2	2.00012218963832	FALSE	0.901874272948978
ENSG00000143845	0.0782961313881283	460.266671019365	2	2	2.00750954081005	FALSE	0.835276857077516
ENSG00000143847	0.404010075587845	52.4753634044622	1	1	1	FALSE	0.835276857077516
ENSG00000143851	0.552519671315996	199.026619960008	4	4	9.00146826428655	FALSE	0.856328391146604
ENSG00000143889	0.321737887004008	76.4311626121009	1	1	1.00048995590397	FALSE	0.835276857077516
ENSG00000143891	0.740909841996207	24.0508513356905	2	2	3	FALSE	0.918486811528163
ENSG00000143919	0.827822272898408	6.95801824491985	2	2	2	FALSE	0.924138219704475
ENSG00000143921	0.992520506613531	0.00119155053761787	9	9	20	FALSE	0.995683337005975
ENSG00000143924	0.22329965831687	161.930088446006	2	2	2	FALSE	0.835276857077516
ENSG00000143942	0.575183657276339	223.7112920808	4	4	12.0009799118079	FALSE	0.866628542118021
ENSG00000143951	NA	NA	NA	NA	NA	NA	NA
ENSG00000143954	0.748703513931704	30.8463172495299	1	1	5	FALSE	0.918486811528163
ENSG00000143971	0.189918560962112	124.433343355672	1	1	1	FALSE	0.835276857077516
ENSG00000143994	0.266591609222328	409.410962465794	4	4	5	FALSE	0.835276857077516
ENSG00000144021	0.190822626726721	328.985200593199	3	3	3.01524537160476	FALSE	0.835276857077516
ENSG00000144028	0.209903145363564	239.63095698153	4	2	2	FALSE	0.835276857077516
ENSG00000144029	0.272077476396476	244.170630718723	3	3	3	FALSE	0.835276857077516
ENSG00000144031	0.4989354290337	206.319845685935	6	6	7.00110067815166	FALSE	0.84203198298821
ENSG00000144034	0.359047712177909	197.555342639515	4	4	4.00171481568252	FALSE	0.835276857077516
ENSG00000144048	0.798948958433825	13.2338447023249	3	3	3.00012227928589	FALSE	0.919285944041382
ENSG00000144057	0.764625381189564	2.10704536020432	1	1	1	FALSE	0.918486811528163
ENSG00000144115	0.272527408867879	1217.93710188057	4	4	16.0002444091409	FALSE	0.835276857077516
ENSG00000144118	0.489206058278193	44.6160345134071	2	2	2	FALSE	0.839337402198927
ENSG00000144136	0.536168067161694	23.8249690339284	1	1	1	FALSE	0.850757840316483
ENSG00000144152	0.23142174882669	107.986863917672	1	1	1	FALSE	0.835276857077516
ENSG00000144191	0.486773876503443	47.2887941601557	2	2	2	FALSE	0.839337402198927
ENSG00000144214	0.582959166339884	310.906746368134	5	5	13	FALSE	0.868338630844759
ENSG00000144224	0.614628410146301	32.2785222470998	4	2	2	FALSE	0.878711441899876
ENSG00000144231	0.254415111556366	276.355073074653	3	3	3.00171379605827	FALSE	0.835276857077516
ENSG00000144278	0.326675549809795	74.6864038443592	1	1	1.00012232415902	FALSE	0.835276857077516
ENSG00000144283	0.323479674833343	206.968682409947	3	3	3	FALSE	0.835276857077516
ENSG00000144290	0.69552011559944	5.49092089693888	1	1	1	FALSE	0.906065071897501
ENSG00000144306	0.212679371676031	168.760686669995	3	2	2.00036697247706	FALSE	0.835276857077516
ENSG00000144320	0.75886061323416	14.5746773684262	4	3	3.00282485875706	FALSE	0.918486811528163
ENSG00000144354	0.389167603554106	56.4407226168494	1	1	1	FALSE	0.835276857077516
ENSG00000144369	0.212168225915915	115.523076546997	1	1	1.00380274779195	FALSE	0.835276857077516
ENSG00000144401	0.500400716004649	195.754139226605	4	4	7.00012220457045	FALSE	0.84203198298821
ENSG00000144407	0.858569547216135	6.93645564461532	4	4	4	FALSE	0.938091548885655
ENSG00000144410	0.650831579551587	58.297107402795	3	3	4	FALSE	0.893201958187415
ENSG00000144445	0.365442252523117	87.6987638906487	1	1	3	FALSE	0.835276857077516
ENSG00000144451	0.489341391272997	1282.41928338941	3	3	44.0061129480114	FALSE	0.839337402198927
ENSG00000144452	0.363428147957286	63.5074222323011	1	1	1	FALSE	0.835276857077516
ENSG00000144455	0.432768789992848	45.1854321856663	1	1	1	FALSE	0.839337402198927
ENSG00000144468	0.0231118473578794	626.12494922084	1	1	2	FALSE	0.835276857077516
ENSG00000144481	0.646708409107967	143.649893811064	11	10	12	FALSE	0.891975698058624
ENSG00000144504	0.657512071296614	113.263039880086	7	7	8	FALSE	0.894955163023085
ENSG00000144524	0.223716423962831	110.871645252518	1	1	1	FALSE	0.835276857077516
ENSG00000144554	0.310984191127855	249.086179795033	5	5	5.00012229423994	FALSE	0.835276857077516
ENSG00000144559	0.389481118678847	56.3708398740212	1	1	1	FALSE	0.835276857077516
ENSG00000144566	NA	NA	NA	NA	NA	NA	NA
ENSG00000144567	0.144255004077147	144.329107975189	1	1	1	FALSE	0.835276857077516
ENSG00000144580	0.244965803166715	102.820615680699	1	1	1	FALSE	0.835276857077516
ENSG00000144589	0.941300756280637	7.88277769545689	6	6	21.0020774776977	FALSE	0.97439585042986
ENSG00000144591	0.730707259995713	26.5644325913681	3	3	3	FALSE	0.917447296067635
ENSG00000144596	0.956654687903398	0.441574662627715	3	3	3.00061139642944	FALSE	0.980861658585658
ENSG00000144597	0.332379822739064	73.0861073216269	2	1	1	FALSE	0.835276857077516
ENSG00000144619	0.088407632305515	757.582268258994	2	2	4	FALSE	0.835276857077516
ENSG00000144635	0.126317870333868	681.62139231292	2	2	4.00441338727473	FALSE	0.835276857077516
ENSG00000144642	0.591665693098253	445.162213998127	1	1	54	FALSE	0.871307818560731
ENSG00000144644	0.10068287735196	367.286261791507	4	3	4.00024443901247	FALSE	0.835276857077516
ENSG00000144645	0.10044506673615	165.772494518964	1	1	1	FALSE	0.835276857077516
ENSG00000144668	0.908782617466696	2.09745073629613	4	3	3.00085605967959	FALSE	0.963193239122014
ENSG00000144671	0.122543737286164	357.253247743439	3	3	3	FALSE	0.835276857077516
ENSG00000144674	NA	NA	NA	NA	NA	NA	NA
ENSG00000144681	0.739386544329689	10.0938856859648	2	2	2.000366703337	FALSE	0.918486811528163
ENSG00000144711	0.45929032234284	133.793559267793	3	3	4.00244678248104	FALSE	0.839337402198927
ENSG00000144712	0.214140623110154	228.481865604959	1	1	2.00024443901247	FALSE	0.835276857077516
ENSG00000144724	0.290258652616238	161.805263919614	3	3	3	FALSE	0.835276857077516
ENSG00000144736	0.0186312131979451	6814.59809072743	4	4	19	FALSE	0.835276857077516
ENSG00000144741	NA	NA	NA	NA	NA	NA	NA
ENSG00000144744	NA	NA	NA	NA	NA	NA	NA
ENSG00000144746	0.132512228192205	149.809236204344	1	1	1	FALSE	0.835276857077516
ENSG00000144747	NA	NA	NA	NA	NA	NA	NA
ENSG00000144749	0.470756794014839	327.705936443053	1	1	9.00109984113406	FALSE	0.839337402198927
ENSG00000144820	0.336599278508014	593.078086897216	3	2	10	FALSE	0.835276857077516
ENSG00000144821	0.581427659106972	39.1213070734719	2	2	2.00048905734197	FALSE	0.86793160774824
ENSG00000144824	NA	NA	NA	NA	NA	NA	NA
ENSG00000144827	0.339224406661681	70.9593103577401	1	1	1	FALSE	0.835276857077516
ENSG00000144837	0.573371294861192	36.0570880403425	2	2	2	FALSE	0.866628542118021
ENSG00000144843	0.144041029106251	329.844411228352	2	2	2	FALSE	0.835276857077516
ENSG00000144852	0.502464862581968	66.411721941856	3	3	3	FALSE	0.84203198298821
ENSG00000144857	0.212182433152653	331.511889662037	4	4	4.00012220457045	FALSE	0.835276857077516
ENSG00000144893	0.251281822478033	100.557289683374	3	1	1	FALSE	0.835276857077516
ENSG00000144895	0.56801728862185	18.7877574542762	1	1	1.00024458847988	FALSE	0.864663314891126
ENSG00000144908	0.164416976562256	382.974874192774	4	4	4.00012221950623	FALSE	0.835276857077516
ENSG00000144909	0.35160671054544	67.2093519045777	1	1	1	FALSE	0.835276857077516
ENSG00000144935	NA	NA	NA	NA	NA	NA	NA
ENSG00000144959	0.149827739804962	141.778579841583	1	1	1	FALSE	0.835276857077516
ENSG00000144962	0.64512747481926	37.1831544885752	3	3	3	FALSE	0.891502343642688
ENSG00000145012	0.674730868417212	25.1047498733866	1	1	2	FALSE	0.899897695615917
ENSG00000145014	0.374414449248514	126.648962469441	3	3	3.00330613976499	FALSE	0.835276857077516
ENSG00000145016	0.947192643390814	0.599888974001672	2	2	2	FALSE	0.976788684156963
ENSG00000145020	0.273016435246174	240.917302980257	4	3	3.000366703337	FALSE	0.835276857077516
ENSG00000145022	0.763969261273151	12.5119986191186	2	2	2	FALSE	0.918486811528163
ENSG00000145029	0.210435546681563	116.148316540618	1	1	1	FALSE	0.835276857077516
ENSG00000145040	0.0855570203987964	605.680791329546	1	1	2	FALSE	0.835276857077516
ENSG00000145050	0.231721198952529	107.872149644755	1	1	1	FALSE	0.835276857077516
ENSG00000145087	0.782996034900276	1.54544204286878	1	1	1.00024470818549	FALSE	0.918486811528163
ENSG00000145088	0.672268999237775	25.0091915006964	1	1	2.0004894762604	FALSE	0.899547095029157
ENSG00000145107	0.431863987880957	45.3955226369343	1	1	1	FALSE	0.839337402198927
ENSG00000145147	0.29256846736527	86.0177888732799	2	1	1	FALSE	0.835276857077516
ENSG00000145192	0.159257108134928	561.866690475215	1	1	4	FALSE	0.835276857077516
ENSG00000145194	0.702454960900221	53.8119253780968	5	5	9	FALSE	0.907564665497407
ENSG00000145214	0.779424453972819	17.0104349896217	5	5	5.0045349381538	FALSE	0.918486811528163
ENSG00000145220	0.443110581029857	42.7120859336652	1	1	1	FALSE	0.839337402198927
ENSG00000145242	NA	NA	NA	NA	NA	NA	NA
ENSG00000145244	0.408933517804228	349.804438985292	7	6	11	FALSE	0.835276857077516
ENSG00000145246	0.460639272817773	697.2843946993	9	9	18	FALSE	0.839337402198927
ENSG00000145247	0.0806652781867743	1020.06668194293	1	1	5	FALSE	0.835276857077516
ENSG00000145248	0.242382887101269	103.819326654962	1	1	1	FALSE	0.835276857077516
ENSG00000145283	0.897571659956973	3.89384200093773	2	2	7	FALSE	0.958338642936059
ENSG00000145284	0.800926972427013	1.11231214537097	1	1	1	FALSE	0.919285944041382
ENSG00000145293	0.667628438291251	7.54660805638336	1	1	1	FALSE	0.898181914433578
ENSG00000145321	NA	NA	NA	NA	NA	NA	NA
ENSG00000145331	0.30220448043584	309.343307425324	4	4	5.00085619434288	FALSE	0.835276857077516
ENSG00000145332	0.0897585524019138	894.442612315528	3	2	5	FALSE	0.835276857077516
ENSG00000145348	0.136752396504886	403.642723610005	3	3	3.00036719706242	FALSE	0.835276857077516
ENSG00000145362	NA	NA	NA	NA	NA	NA	NA
ENSG00000145375	0.147696117439225	486.007270599391	5	4	4	FALSE	0.835276857077516
ENSG00000145384	0.279775045327021	90.3977878093855	1	1	1	FALSE	0.835276857077516
ENSG00000145386	0.761911493260285	2.19914828438741	1	1	1.00024476808224	FALSE	0.918486811528163
ENSG00000145391	0.701190613528824	31.498233036291	2	2	3	FALSE	0.907564665497407
ENSG00000145414	0.384940149659672	57.6269849567785	1	1	1.00012220457045	FALSE	0.835276857077516
ENSG00000145416	0.18036530154648	467.673919727208	2	2	4	FALSE	0.835276857077516
ENSG00000145423	0.797609685953152	1.1852805322172	1	1	1	FALSE	0.919285944041382
ENSG00000145428	0.372827850646454	1100.69377571938	3	3	21.0003670622782	FALSE	0.835276857077516
ENSG00000145439	0.239285940434349	147.055873376145	1	1	2	FALSE	0.835276857077516
ENSG00000145451	0.66695528952154	49.7036615737954	2	2	4	FALSE	0.897866619199639
ENSG00000145476	0.452060650178259	53.4503295439116	2	2	2.00416357614354	FALSE	0.839337402198927
ENSG00000145491	0.15677186657997	3444.30221946188	2	2	27	FALSE	0.835276857077516
ENSG00000145494	0.399600046344929	53.6383018207559	1	1	1.00073367571533	FALSE	0.835276857077516
ENSG00000145545	0.499798166451128	30.4847446835917	1	1	1	FALSE	0.84203198298821
ENSG00000145555	0.215035191653123	247.820590571168	3	3	3	FALSE	0.835276857077516
ENSG00000145569	0.309169096343123	411.556733076702	2	2	6	FALSE	0.835276857077516
ENSG00000145604	0.383548120862149	57.9021521281322	1	1	1	FALSE	0.835276857077516
ENSG00000145623	0.744234237132425	13.8527593508416	1	1	2	FALSE	0.918486811528163
ENSG00000145626	0.186496648514282	1025.52914884152	1	1	12	FALSE	0.835276857077516
ENSG00000145632	0.0812697763890849	176.255509376197	1	1	1.00048905734197	FALSE	0.835276857077516
ENSG00000145649	0.17417562782374	524.718484461397	4	4	4	FALSE	0.835276857077516
ENSG00000145675	0.527393063943016	25.3627520391144	1	1	1	FALSE	0.848919465141917
ENSG00000145687	NA	NA	NA	NA	NA	NA	NA
ENSG00000145703	0.781327790199274	41.6848250304308	5	4	8	FALSE	0.918486811528163
ENSG00000145715	0.472922263479764	35.9951782745957	1	1	1	FALSE	0.839337402198927
ENSG00000145721	0.0813985514399511	429.265907447624	1	1	2	FALSE	0.835276857077516
ENSG00000145723	0.63582988982529	50.0374444691243	3	3	3	FALSE	0.887527287257886
ENSG00000145725	0.191227427490835	791.823453500072	6	5	8.00232556683013	FALSE	0.835276857077516
ENSG00000145730	0.872832634120603	8.63898501505022	4	4	5	FALSE	0.944953507372113
ENSG00000145740	0.10493665345291	602.673852311124	3	3	3.00061174073494	FALSE	0.835276857077516
ENSG00000145741	0.32650737807499	74.9267655919037	1	1	1.00159099253457	FALSE	0.835276857077516
ENSG00000145757	0.470264195142112	43.2331353468274	2	2	2	FALSE	0.839337402198927
ENSG00000145781	0.573266007719622	23.3319834529323	2	2	2.000366703337	FALSE	0.866628542118021
ENSG00000145782	0.780249986599277	1.62335382887616	1	1	1	FALSE	0.918486811528163
ENSG00000145794	NA	NA	NA	NA	NA	NA	NA
ENSG00000145808	0.062789410305615	768.176912293054	4	3	3.00122339124052	FALSE	0.835276857077516
ENSG00000145826	0.0738753799056355	180.470071040911	1	1	1	FALSE	0.835276857077516
ENSG00000145832	0.325473345847823	75.2479736355146	1	1	1	FALSE	0.835276857077516
ENSG00000145839	0.906852832335315	0.0570346506187553	1	1	2	FALSE	0.962566047666904
ENSG00000145850	0.216351309374212	113.806370793021	1	1	1	FALSE	0.835276857077516
ENSG00000145863	0.406064797189247	51.9124346132971	1	1	1	FALSE	0.835276857077516
ENSG00000145868	0.714551184949483	4.3302564221017	1	1	1	FALSE	0.910713399067506
ENSG00000145888	0.329225360402603	74.0667827134304	1	1	1	FALSE	0.835276857077516
ENSG00000145907	0.109825632342441	392.067114511107	2	2	2	FALSE	0.835276857077516
ENSG00000145908	NA	NA	NA	NA	NA	NA	NA
ENSG00000145911	0.43987895334311	43.4280743904035	1	1	1	FALSE	0.839337402198927
ENSG00000145912	0.1315051387006	562.044463814917	2	2	4	FALSE	0.835276857077516
ENSG00000145916	0.961961101206248	1.12132676748902	2	2	7	FALSE	0.982006280842064
ENSG00000145920	0.334758111851889	92.7408714953598	2	2	2.00036664358292	FALSE	0.835276857077516
ENSG00000145949	0.557740458013836	34.6520967862639	2	2	2	FALSE	0.858789736106184
ENSG00000145979	0.362236522100078	64.0777286795191	1	1	1	FALSE	0.835276857077516
ENSG00000145982	0.346334919796939	68.8015339125785	1	1	1.00073367571533	FALSE	0.835276857077516
ENSG00000145996	0.0738490835454848	788.654911639972	4	4	4.00097967180994	FALSE	0.835276857077516
ENSG00000146038	0.365399659550162	190.637514338358	3	3	4	FALSE	0.835276857077516
ENSG00000146039	0.557119283044328	111.190339271158	3	3	5	FALSE	0.858761079419552
ENSG00000146047	0.031509311887614	785.873266641552	2	2	2	FALSE	0.835276857077516
ENSG00000146049	0.370619313574475	61.6531055517056	1	1	1	FALSE	0.835276857077516
ENSG00000146054	0.321064406109114	134.520656174759	1	1	2	FALSE	0.835276857077516
ENSG00000146070	0.250297575449643	190.135385107481	3	3	3.00195892426904	FALSE	0.835276857077516
ENSG00000146072	0.334664677039663	72.3706249227739	1	1	1.00012220457045	FALSE	0.835276857077516
ENSG00000146085	0.653357350507285	59.5217996590469	4	4	5.00012220457045	FALSE	0.893843839151006
ENSG00000146090	0.453194854721924	60.0834406055995	2	2	3.00244678248104	FALSE	0.839337402198927
ENSG00000146094	0.668428325881923	52.1124276234069	3	3	5.02298716552118	FALSE	0.898224568600154
ENSG00000146122	0.754076241304221	2.47456581334408	1	1	1.00061139642944	FALSE	0.918486811528163
ENSG00000146143	0.152755978691503	893.281475841492	4	4	6.00036706227823	FALSE	0.835276857077516
ENSG00000146151	0.673805166252282	54.8682483065103	3	3	6.00159106753558	FALSE	0.899897695615917
ENSG00000146192	0.616689507983531	12.500440264472	1	1	1	FALSE	0.879220279192684
ENSG00000146197	0.95610474340752	0.418747356308147	2	2	2.00024443901247	FALSE	0.980477185548166
ENSG00000146205	0.398540738206395	772.563547845027	5	5	18	FALSE	0.835276857077516
ENSG00000146215	0.199810646721832	122.486818561776	2	2	2	FALSE	0.835276857077516
ENSG00000146221	0.265374408311344	248.105211559231	1	1	4	FALSE	0.835276857077516
ENSG00000146223	0.132948139211895	149.59881222087	1	1	1	FALSE	0.835276857077516
ENSG00000146233	0.232542821462118	250.686249283832	3	3	4.00036701737216	FALSE	0.835276857077516
ENSG00000146243	0.684395730791291	7.18441645913316	2	2	3	FALSE	0.903231773442382
ENSG00000146247	0.313803620458263	140.588140312038	2	2	2.00012226433549	FALSE	0.835276857077516
ENSG00000146267	0.979222273548631	0.0853748156800399	2	2	2.00048899755501	FALSE	0.987817797896393
ENSG00000146276	0.27352337038756	94.7423436488089	3	2	2	FALSE	0.835276857077516
ENSG00000146281	0.564979878102009	19.2725517796603	1	1	1	FALSE	0.862464630688879
ENSG00000146282	0.370480433265644	411.486830860355	5	4	7	FALSE	0.835276857077516
ENSG00000146285	0.818042123311895	0.786683110033217	1	1	1	FALSE	0.922629518263872
ENSG00000146352	0.615176185495699	12.5540134798331	1	1	1	FALSE	0.878899821658631
ENSG00000146373	0.32163988065943	76.462244325186	1	1	1	FALSE	0.835276857077516
ENSG00000146374	0.0273625978502696	1116.95655743772	3	3	4.0004894762604	FALSE	0.835276857077516
ENSG00000146376	0.788277386307289	10.6545695719589	3	2	2	FALSE	0.918486811528163
ENSG00000146409	0.205289428654988	242.428453446879	3	2	2	FALSE	0.835276857077516
ENSG00000146410	0.0157459351357206	1350.36695810741	2	2	3.00024485798237	FALSE	0.835276857077516
ENSG00000146411	0.449445787343375	41.2189980688554	1	1	1	FALSE	0.839337402198927
ENSG00000146414	0.216014049142974	300.985008486924	5	3	3.00134770889488	FALSE	0.835276857077516
ENSG00000146416	0.389247079156984	57.6616132688771	2	2	2	FALSE	0.835276857077516
ENSG00000146425	0.46295058935673	38.1384062703693	1	1	1	FALSE	0.839337402198927
ENSG00000146426	0.983722238285801	0.0799181142297631	1	1	3	FALSE	0.990340073329729
ENSG00000146476	0.486782597699106	33.0894899599997	1	1	1	FALSE	0.839337402198927
ENSG00000146477	0.190768012463289	369.305529391332	3	3	3.00012226433549	FALSE	0.835276857077516
ENSG00000146540	0.215963637265298	113.95324636148	1	1	1.00012220457045	FALSE	0.835276857077516
ENSG00000146555	0.156608806867423	516.695913045945	5	4	4	FALSE	0.835276857077516
ENSG00000146576	0.500066138766761	136.128165687967	2	2	5.01028811563438	FALSE	0.84203198298821
ENSG00000146670	0.219126950390494	112.710632156198	1	1	1	FALSE	0.835276857077516
ENSG00000146678	0.704814216616287	4.90224475629121	1	1	1	FALSE	0.907564665497407
ENSG00000146700	NA	NA	NA	NA	NA	NA	NA
ENSG00000146701	0.37217126286572	157.507961700902	2	2	3	FALSE	0.835276857077516
ENSG00000146729	0.774384378511447	1.79432515970039	1	1	1	FALSE	0.918486811528163
ENSG00000146733	0.24944893053134	197.117510060502	1	1	2	FALSE	0.835276857077516
ENSG00000146755	0.334335961339343	194.991143043655	1	1	3	FALSE	0.835276857077516
ENSG00000146828	0.169730925200353	466.070280256558	2	2	4.00024443901247	FALSE	0.835276857077516
ENSG00000146830	0.528344224197738	141.68321832956	5	5	5.01055082864144	FALSE	0.849166381386394
ENSG00000146833	0.683284032946991	6.26492026532225	1	1	1	FALSE	0.903210563577377
ENSG00000146839	0.201493745222586	4327.31575211789	21	20	43.0847461988648	FALSE	0.835276857077516
ENSG00000146842	0.597111375698331	71.3874735497901	4	4	4	FALSE	0.873363214897249
ENSG00000146857	0.22835359873729	214.137633433306	1	1	1	FALSE	0.835276857077516
ENSG00000146904	0.853349540414176	28.3191480632673	7	7	12.0006112619124	FALSE	0.93525530926709
ENSG00000146909	0.639442359980822	50.1583670424881	3	3	3	FALSE	0.888533189321808
ENSG00000146926	0.688821362177806	30.64988736711	3	3	3.00048887802493	FALSE	0.904711076934393
ENSG00000146955	0.799725867484921	1.15332362953523	1	1	2	FALSE	0.919285944041382
ENSG00000146963	0.362534667733726	63.9879533060607	1	1	1	FALSE	0.835276857077516
ENSG00000146966	0.374458940286009	93.8002528270722	3	3	3	FALSE	0.835276857077516
ENSG00000147027	0.805829919458669	1.01058908071333	1	1	1	FALSE	0.919756863308218
ENSG00000147036	0.793134751574571	1.26748699532964	1	1	1.0011011868347	FALSE	0.918486811528163
ENSG00000147044	NA	NA	NA	NA	NA	NA	NA
ENSG00000147050	0.733859696252699	16.8449402268449	2	2	2.00061132167747	FALSE	0.918486811528163
ENSG00000147130	0.964030007501999	0.271337616847712	2	2	2.00024443901247	FALSE	0.982006280842064
ENSG00000147133	0.0136895513584829	3961.40049214627	3	2	11.0353504357432	FALSE	0.835276857077516
ENSG00000147144	0.34099652835906	70.4113167540327	1	1	1.00012220457045	FALSE	0.835276857077516
ENSG00000147155	0.367024921935874	62.6123559315541	1	1	1.00024443901247	FALSE	0.835276857077516
ENSG00000147166	0.210734026698776	874.371367588523	1	1	2	FALSE	0.835276857077516
ENSG00000147174	0.753184469629143	2.52022969743373	1	1	1	FALSE	0.918486811528163
ENSG00000147251	0.158929727182937	137.712400463132	2	1	1	FALSE	0.835276857077516
ENSG00000147255	0.175313122781478	285.491306607475	2	2	2	FALSE	0.835276857077516
ENSG00000147274	NA	NA	NA	NA	NA	NA	NA
ENSG00000147316	0.447345499718647	516.488368208522	4	4	10.001100738345	FALSE	0.839337402198927
ENSG00000147364	0.326494735611465	74.929022664338	2	1	1	FALSE	0.835276857077516
ENSG00000147408	0.414689842352305	403.026159000717	2	1	18.0021996822681	FALSE	0.835276857077516
ENSG00000147419	0.408004257251493	51.4186245545045	1	1	1	FALSE	0.835276857077516
ENSG00000147421	0.772125372391887	1.86381163750643	1	1	1	FALSE	0.918486811528163
ENSG00000147432	0.723706974311885	17.1477739669634	2	2	2	FALSE	0.914366997819872
ENSG00000147437	0.582748995085062	44.8351281242914	2	2	2	FALSE	0.868338630844759
ENSG00000147443	0.394376606774811	253.506363113391	3	3	5.00440528634361	FALSE	0.835276857077516
ENSG00000147454	0.814494362848892	0.8769761002528	1	1	2.00318198506915	FALSE	0.921568097215363
ENSG00000147459	0.267667890905158	154.04592656946	2	2	2.00024443901247	FALSE	0.835276857077516
ENSG00000147465	0.396406398019425	97.3202733105923	2	2	2.00012220457045	FALSE	0.835276857077516
ENSG00000147471	0.172907682101471	131.618306010578	2	1	1	FALSE	0.835276857077516
ENSG00000147485	0.910015641919686	37.1121149544088	5	5	130	FALSE	0.963471285974893
ENSG00000147488	0.783903270691082	1.5229600170213	1	1	1	FALSE	0.918486811528163
ENSG00000147509	0.286259137307179	88.1629614099959	1	1	1	FALSE	0.835276857077516
ENSG00000147535	0.941171300659851	9.82701052890752	4	4	55	FALSE	0.97439585042986
ENSG00000147536	0.455914435406561	58.7925496858755	2	2	3	FALSE	0.839337402198927
ENSG00000147570	0.27587749921982	912.281169539553	1	1	11	FALSE	0.835276857077516
ENSG00000147573	0.0615325520643923	728.758763461287	2	2	2	FALSE	0.835276857077516
ENSG00000147576	0.573566083637521	186.412201699641	3	2	10.0137529426341	FALSE	0.866628542118021
ENSG00000147586	0.0949995512918507	419.933546922548	1	1	2	FALSE	0.835276857077516
ENSG00000147592	0.146388459670157	143.357686104775	1	1	1	FALSE	0.835276857077516
ENSG00000147606	0.639803791257449	65.1765992389023	5	5	5	FALSE	0.888533189321808
ENSG00000147613	0.553014052712412	45.5183948486754	2	2	2	FALSE	0.856328391146604
ENSG00000147614	0.791919923782295	16.3362424833839	2	2	4.00073403474431	FALSE	0.918486811528163
ENSG00000147642	0.904989346644131	2.00063500880227	2	2	2	FALSE	0.961699089679545
ENSG00000147647	0.647006772708785	210.380866015973	7	7	21.0245321627004	FALSE	0.891975698058624
ENSG00000147650	0.159007970025916	137.681442786379	1	1	1	FALSE	0.835276857077516
ENSG00000147655	0.487693523714402	32.803908965619	1	1	1	FALSE	0.839337402198927
ENSG00000147679	0.876519442407919	3.64105398918247	2	2	2.0002445137681	FALSE	0.947440175104907
ENSG00000147687	0.150606414493344	312.994473507674	1	1	2.00097919216646	FALSE	0.835276857077516
ENSG00000147689	0.244789562058259	102.944347834543	1	1	1.000366703337	FALSE	0.835276857077516
ENSG00000147804	0.136074273137542	608.17469580588	4	4	4.00416260192273	FALSE	0.835276857077516
ENSG00000147852	0.802704537820862	9.10882977118496	2	1	2	FALSE	0.919285944041382
ENSG00000147853	0.146764061179445	160.835551048349	1	1	3	FALSE	0.835276857077516
ENSG00000147872	0.610889528628235	60.0481193413499	2	2	3	FALSE	0.876862145659768
ENSG00000147874	0.169210256214528	134.300367219111	3	2	2	FALSE	0.835276857077516
ENSG00000147894	0.890337098510041	2.99812751852601	3	3	3.00036701737216	FALSE	0.954474021127005
ENSG00000147912	0.884977903326238	4.19576483636401	3	3	3	FALSE	0.951345434558085
ENSG00000148019	0.200704095652113	240.532560941874	2	2	2	FALSE	0.835276857077516
ENSG00000148057	0.563284105344462	39.8996336206924	2	2	3	FALSE	0.861449976177233
ENSG00000148090	0.393970507332875	55.1526407108066	1	1	1	FALSE	0.835276857077516
ENSG00000148110	0.65662920225572	8.47061516242908	1	1	1	FALSE	0.894749642412924
ENSG00000148120	0.0922519224128233	697.996767539051	4	4	4	FALSE	0.835276857077516
ENSG00000148143	NA	NA	NA	NA	NA	NA	NA
ENSG00000148154	0.132402588891026	149.845372269059	1	1	1	FALSE	0.835276857077516
ENSG00000148180	0.965862260464242	0.225811297271146	2	2	2	FALSE	0.982360068313325
ENSG00000148204	0.803341296354072	9.2671082071685	2	2	2.00159099253457	FALSE	0.919500560852759
ENSG00000148225	0.712578478182142	102.035257472958	1	1	11	FALSE	0.910024812636202
ENSG00000148288	0.49678304252048	31.0745166516542	1	1	1	FALSE	0.84203198298821
ENSG00000148290	0.944459847182514	1.51739476184387	5	5	5	FALSE	0.975814674222277
ENSG00000148291	0.424680239035859	47.0010331923688	2	1	1	FALSE	0.838395563289502
ENSG00000148296	0.144861939812961	397.73913607143	3	3	3	FALSE	0.835276857077516
ENSG00000148297	0.4598226471599	46.7295018221646	2	2	2	FALSE	0.839337402198927
ENSG00000148300	0.729679096424351	112.680629865681	5	5	21.0017114317652	FALSE	0.916810792681391
ENSG00000148308	0.706184841655654	19.9770827444866	2	2	2	FALSE	0.907564665497407
ENSG00000148334	0.40959147506362	51.2617356518954	1	1	2	FALSE	0.835276857077516
ENSG00000148335	0.370652739397821	61.6406537317912	1	1	1.00012220457045	FALSE	0.835276857077516
ENSG00000148339	0.756111344472283	13.5835011498072	1	1	2	FALSE	0.918486811528163
ENSG00000148341	0.296922522000688	237.08568031067	3	3	3.00012220457045	FALSE	0.835276857077516
ENSG00000148343	0.961764837223622	0.389630086624828	3	3	3	FALSE	0.982006280842064
ENSG00000148346	0.667975783462448	7.51860864125722	1	1	1	FALSE	0.898191455502988
ENSG00000148356	0.34134401173398	70.3180952522743	1	1	1	FALSE	0.835276857077516
ENSG00000148362	0.447452353490008	201.88924639498	4	4	5.00980073914666	FALSE	0.839337402198927
ENSG00000148377	0.220935980024308	1988.92918901831	4	4	22	FALSE	0.835276857077516
ENSG00000148384	0.591891118991251	129.569322612279	6	6	8.00648849979434	FALSE	0.871307818560731
ENSG00000148386	0.689892013312547	6.66784223733129	1	1	2	FALSE	0.905075513537938
ENSG00000148396	0.0320646960563604	1703.7132778712	6	6	6.00012220457045	FALSE	0.835276857077516
ENSG00000148399	0.675483372581916	8.10978659821402	2	2	2	FALSE	0.90030781766109
ENSG00000148429	0.614584993228481	37.905704182051	2	2	3.00024449877751	FALSE	0.878711441899876
ENSG00000148444	0.667792839305617	14.4392274410236	2	2	2.00012226433549	FALSE	0.898191455502988
ENSG00000148459	0.398709894737969	53.8656340866855	1	1	1	FALSE	0.835276857077516
ENSG00000148481	0.132851963146841	149.653721399598	1	1	1	FALSE	0.835276857077516
ENSG00000148482	0.0596842870188887	1219.45896520232	4	4	6	FALSE	0.835276857077516
ENSG00000148488	0.185642694758206	126.220931784151	1	1	1	FALSE	0.835276857077516
ENSG00000148498	0.563463505040743	34.6944820594817	2	2	2.00012220457045	FALSE	0.861449976177233
ENSG00000148516	0.522426149211373	26.2210315632576	1	1	1	FALSE	0.848347760765687
ENSG00000148584	0.486914276199773	33.0601570404748	1	1	1	FALSE	0.839337402198927
ENSG00000148600	0.622061028046191	28.0120030587015	2	2	2	FALSE	0.881199292931477
ENSG00000148602	0.51486485115281	98.7810766284686	3	3	4.00134535644366	FALSE	0.846388095299466
ENSG00000148604	0.83587305175192	8.99181671949844	3	3	3	FALSE	0.928012408348188
ENSG00000148606	0.974570230340597	0.113431099601561	2	2	2	FALSE	0.985892638158174
ENSG00000148634	NA	NA	NA	NA	NA	NA	NA
ENSG00000148677	0.153765495481066	885.058644644413	3	3	6.00146896804995	FALSE	0.835276857077516
ENSG00000148680	0.510274270872312	28.4765368163652	1	1	1.00061221990939	FALSE	0.845587300762805
ENSG00000148688	0.662916421002657	43.3556696387938	1	1	3	FALSE	0.896506492261233
ENSG00000148690	0.271363485449304	136.063829107286	2	2	2.00220462161344	FALSE	0.835276857077516
ENSG00000148700	0.120711525818357	945.845780045372	3	3	6.00061138147905	FALSE	0.835276857077516
ENSG00000148702	0.0805381843905041	8946.71065594141	3	3	48	FALSE	0.835276857077516
ENSG00000148719	0.609244025783742	31.0886258370031	3	3	3.00012220457045	FALSE	0.876720908825536
ENSG00000148730	0.324918576989641	75.4294004827367	1	1	1	FALSE	0.835276857077516
ENSG00000148735	0.221163978185762	227.771101743372	2	2	2.00036719706242	FALSE	0.835276857077516
ENSG00000148795	0.902928174604441	4.17039789323926	3	3	4	FALSE	0.960841856676082
ENSG00000148814	0.763334401420541	7.63383948553109	2	2	2	FALSE	0.918486811528163
ENSG00000148824	0.221481590107293	214.327858567616	2	2	2.00676673228346	FALSE	0.835276857077516
ENSG00000148832	0.203424633391412	118.794224461593	1	1	1	FALSE	0.835276857077516
ENSG00000148843	0.605435339834899	87.0362680294036	5	5	6	FALSE	0.875064145602799
ENSG00000148942	0.472259230828442	44.6631007595542	3	2	2	FALSE	0.839337402198927
ENSG00000148943	0.71963708565104	18.6030181216856	2	2	2	FALSE	0.912403132433292
ENSG00000148950	0.615891115224838	71.4398902377681	2	2	4.00036724201249	FALSE	0.878986989758819
ENSG00000148985	0.77277750475767	12.3924948744499	1	1	2	FALSE	0.918486811528163
ENSG00000149016	0.261567126709624	96.8355858285245	1	1	1	FALSE	0.835276857077516
ENSG00000149084	0.519803208357185	109.096932058228	3	3	4	FALSE	0.847739004559568
ENSG00000149089	0.183875214846552	5036.24741470775	4	3	49.006116821649	FALSE	0.835276857077516
ENSG00000149090	0.0538017898272247	1607.90916477283	6	6	7	FALSE	0.835276857077516
ENSG00000149091	0.431271409674063	140.428184863435	4	4	4.00997209998074	FALSE	0.839337402198927
ENSG00000149115	NA	NA	NA	NA	NA	NA	NA
ENSG00000149124	0.0464553648947572	882.820506898503	2	2	3	FALSE	0.835276857077516
ENSG00000149150	0.432073151832512	45.3484421440622	1	1	1	FALSE	0.839337402198927
ENSG00000149177	0.663935141486441	43.5857391664761	4	3	3	FALSE	0.896898685107529
ENSG00000149179	0.317366645712859	134.99788590772	2	2	2	FALSE	0.835276857077516
ENSG00000149182	0.223256201522182	111.11940961244	1	1	1.00012220457045	FALSE	0.835276857077516
ENSG00000149201	0.371969629887325	513.389801860907	7	6	10	FALSE	0.835276857077516
ENSG00000149218	0.181732465806597	127.818409120129	1	1	1	FALSE	0.835276857077516
ENSG00000149243	0.36201983341753	168.694206387453	3	3	3.00589970501475	FALSE	0.835276857077516
ENSG00000149257	0.114529878207989	345.013745124266	2	2	2.0002444091409	FALSE	0.835276857077516
ENSG00000149260	0.568976983995554	212.115954206239	6	6	10	FALSE	0.864663314891126
ENSG00000149262	0.212035590000988	225.120464714381	1	1	2.00024452867099	FALSE	0.835276857077516
ENSG00000149269	NA	NA	NA	NA	NA	NA	NA
ENSG00000149292	NA	NA	NA	NA	NA	NA	NA
ENSG00000149305	0.205168013074508	253.284415447047	1	1	1	FALSE	0.835276857077516
ENSG00000149308	NA	NA	NA	NA	NA	NA	NA
ENSG00000149311	0.280975431089983	1304.19064977581	13	12	16.0035495892787	FALSE	0.835276857077516
ENSG00000149313	0.36701353897318	62.6630099226981	1	1	1	FALSE	0.835276857077516
ENSG00000149328	0.374913721239252	457.216145024025	6	6	8	FALSE	0.835276857077516
ENSG00000149346	0.723521849155729	22.1885757948438	2	2	4	FALSE	0.914344475449727
ENSG00000149357	0.315085664537156	157.67305968811	3	3	3.00354979635374	FALSE	0.835276857077516
ENSG00000149380	0.0664846146320689	890.579187148138	3	3	3.000366703337	FALSE	0.835276857077516
ENSG00000149403	0.319598417505487	77.1030351913124	1	1	1.000366703337	FALSE	0.835276857077516
ENSG00000149418	0.31939091610956	134.179578349476	2	2	2.00012220457045	FALSE	0.835276857077516
ENSG00000149428	0.365587317712779	62.9178074940551	1	1	1	FALSE	0.835276857077516
ENSG00000149451	0.336348371854976	549.758305932058	6	5	9.0194073466435	FALSE	0.835276857077516
ENSG00000149452	0.370431904400716	110.743105582804	2	2	3	FALSE	0.835276857077516
ENSG00000149474	0.895677776943473	2.96204964928143	2	2	3	FALSE	0.957565648417232
ENSG00000149476	0.993189020025416	0.000453814070524324	3	3	3.00048899755501	FALSE	0.996231878542651
ENSG00000149480	0.262777611678342	96.4031553400182	1	1	1	FALSE	0.835276857077516
ENSG00000149485	0.180718849856528	263.503983120258	1	1	1.000366703337	FALSE	0.835276857077516
ENSG00000149488	0.654552447206074	89.8573676295916	4	4	7.00024443901247	FALSE	0.894708046155931
ENSG00000149489	0.72273457375159	327.82417520202	2	2	90.0207773160596	FALSE	0.914309503269979
ENSG00000149499	0.257221099972186	124.004798745777	2	2	2	FALSE	0.835276857077516
ENSG00000149506	0.602593457508081	77.656781679079	6	5	5.00012220457045	FALSE	0.874363687373814
ENSG00000149532	0.151465804703648	141.052117462195	1	1	1	FALSE	0.835276857077516
ENSG00000149534	0.104700817570097	3366.84764593549	4	4	20	FALSE	0.835276857077516
ENSG00000149554	0.330140149071187	285.60498822004	2	2	4.01067353698933	FALSE	0.835276857077516
ENSG00000149557	0.144623634095033	144.157029088958	1	1	1	FALSE	0.835276857077516
ENSG00000149564	NA	NA	NA	NA	NA	NA	NA
ENSG00000149573	0.148984660608117	2840.6468155456	3	3	21	FALSE	0.835276857077516
ENSG00000149577	0.398106983711367	70.8339316784016	3	2	2	FALSE	0.835276857077516
ENSG00000149582	0.738125494759561	28.6968962985281	4	4	4.00024443901247	FALSE	0.918486811528163
ENSG00000149599	0.210653186131904	479.66885567649	2	2	5	FALSE	0.835276857077516
ENSG00000149609	0.44146851826512	43.1327614892943	1	1	1.01037165082109	FALSE	0.839337402198927
ENSG00000149636	0.767827371987065	13.9504622197307	2	2	3.00036733194563	FALSE	0.918486811528163
ENSG00000149646	0.789496380247755	29.3402443047568	6	6	7	FALSE	0.918486811528163
ENSG00000149657	0.357131616517454	65.5715290383283	1	1	1	FALSE	0.835276857077516
ENSG00000149716	0.305011758070481	81.8628715326935	1	1	1	FALSE	0.835276857077516
ENSG00000149735	0.150816440529482	409.149580561622	2	2	3	FALSE	0.835276857077516
ENSG00000149742	0.220872823530237	365.387601841195	4	3	5	FALSE	0.835276857077516
ENSG00000149743	0.895892606725386	3.46082688648242	2	2	4	FALSE	0.957601969372727
ENSG00000149782	0.333650435928481	72.6887952986767	1	1	1.00024443901247	FALSE	0.835276857077516
ENSG00000149823	0.122601150481985	349.022976259639	2	2	2	FALSE	0.835276857077516
ENSG00000149922	0.223498138891939	440.542790673298	1	1	4	FALSE	0.835276857077516
ENSG00000149923	0.549304434737345	33.8746169907039	2	2	2.00171358629131	FALSE	0.855107754566562
ENSG00000149925	0.553425163465243	63.0166798988553	3	3	3.00012220457045	FALSE	0.856328391146604
ENSG00000149926	0.186516389037368	125.94268300559	1	1	1.00159099253457	FALSE	0.835276857077516
ENSG00000149927	0.167351057322621	243.684188978684	2	2	2.000366703337	FALSE	0.835276857077516
ENSG00000149930	0.150391508413658	280.490123575631	3	2	2.00134559581097	FALSE	0.835276857077516
ENSG00000149932	0.219126950390494	112.710632156198	1	1	1	FALSE	0.835276857077516
ENSG00000149948	0.561314749875173	19.8355467404001	1	1	1.00257258360897	FALSE	0.860850895208598
ENSG00000149968	0.70714537249173	67.6734601189298	5	5	7	FALSE	0.907564665497407
ENSG00000149972	0.764790520229884	2.1016817777082	1	1	1	FALSE	0.918486811528163
ENSG00000150045	0.112423788839254	540.788115446082	3	3	3.00024476809691	FALSE	0.835276857077516
ENSG00000150048	0.759220108587848	40.7514132245357	5	4	7	FALSE	0.918486811528163
ENSG00000150054	0.104386585499696	568.641344727164	3	3	3	FALSE	0.835276857077516
ENSG00000150093	0.506195680083685	29.2368805700064	1	1	1	FALSE	0.843574883645156
ENSG00000150275	0.356025602434885	482.841554175881	3	2	8.00122243460522	FALSE	0.835276857077516
ENSG00000150361	0.941607931903132	0.74258531780309	5	3	3	FALSE	0.97446717949515
ENSG00000150401	0.12306653103887	366.354871841484	3	3	3	FALSE	0.835276857077516
ENSG00000150403	0.663292715303806	7.90609876249506	1	1	1	FALSE	0.896692377629042
ENSG00000150457	0.49666516044197	31.1022398621343	1	1	1	FALSE	0.84203198298821
ENSG00000150459	0.464504362045087	37.8242476822506	1	1	1	FALSE	0.839337402198927
ENSG00000150477	0.472138792112808	433.641915925132	3	3	13.0009791921665	FALSE	0.839337402198927
ENSG00000150527	0.539013645024042	249.157690354673	3	3	10	FALSE	0.850882822896289
ENSG00000150540	0.204889229166672	363.498401971895	3	2	4	FALSE	0.835276857077516
ENSG00000150556	0.572273798000562	23.4042467371884	1	1	2	FALSE	0.866628542118021
ENSG00000150593	0.17890813002804	271.610359640274	1	1	1	FALSE	0.835276857077516
ENSG00000150627	0.411241993798171	171.375172683645	3	2	4	FALSE	0.835276857077516
ENSG00000150628	0.891494888497052	23.5304432153483	5	4	21	FALSE	0.955339835342808
ENSG00000150630	NA	NA	NA	NA	NA	NA	NA
ENSG00000150636	0.424627828250134	1035.61596550845	5	4	24.0001222344457	FALSE	0.838395563289502
ENSG00000150656	0.97548858419324	0.0847071724482503	4	3	3	FALSE	0.986334040966235
ENSG00000150667	0.968457279229814	1.54313706255481	2	2	15	FALSE	0.983606216957477
ENSG00000150676	0.333539687645145	72.7172648614658	1	1	1	FALSE	0.835276857077516
ENSG00000150681	0.677002626087125	6.79813226479583	1	1	1	FALSE	0.90030781766109
ENSG00000150712	0.155051084691803	139.433473577977	1	1	1	FALSE	0.835276857077516
ENSG00000150722	0.417410142775733	48.9955993477993	1	1	1.00036701737216	FALSE	0.836035831025092
ENSG00000150750	0.40538993386475	52.1125741340328	1	1	1	FALSE	0.835276857077516
ENSG00000150756	0.939535594318627	20.0908126071275	6	6	60	FALSE	0.974046718112471
ENSG00000150760	0.00256484285813774	2493.24250220474	4	4	4	FALSE	0.835276857077516
ENSG00000150764	0.582502436683852	66.6948610627046	3	3	3	FALSE	0.868290374113518
ENSG00000150768	NA	NA	NA	NA	NA	NA	NA
ENSG00000150776	0.901350746452148	2.21598892084586	3	2	2.00012235409274	FALSE	0.960841856676082
ENSG00000150779	0.814431722818686	11.8913107809364	2	2	3.00012220457045	FALSE	0.921568097215363
ENSG00000150782	NA	NA	NA	NA	NA	NA	NA
ENSG00000150787	0.806824738746179	8.47145087312339	1	1	2	FALSE	0.919756863308218
ENSG00000150873	0.602441488859508	67.5907682830792	2	2	4.00709986258398	FALSE	0.874363687373814
ENSG00000150893	0.373780284401835	295.848298939951	5	5	5	FALSE	0.835276857077516
ENSG00000150961	0.173211085693496	233.354181413953	2	2	2	FALSE	0.835276857077516
ENSG00000150967	0.822575708635042	14.1358585748398	1	1	5.00795496267287	FALSE	0.922924412559511
ENSG00000150977	0.0868644300901456	212.058942311888	1	1	2	FALSE	0.835276857077516
ENSG00000150990	0.198291110078935	254.645496260342	2	2	2	FALSE	0.835276857077516
ENSG00000150995	NA	NA	NA	NA	NA	NA	NA
ENSG00000151006	0.0831605893745722	2059.09778448384	6	6	17.0009777560499	FALSE	0.835276857077516
ENSG00000151012	0.130362265696847	353.929972427865	2	2	2	FALSE	0.835276857077516
ENSG00000151014	0.216351309374212	113.806370793021	1	1	1	FALSE	0.835276857077516
ENSG00000151023	0.805178745161078	17.5412276965207	4	3	4.00048923679061	FALSE	0.919756863308218
ENSG00000151062	0.206501126120152	555.048612462289	6	5	7.0007333170374	FALSE	0.835276857077516
ENSG00000151065	0.152408263819596	140.617393867771	1	1	1	FALSE	0.835276857077516
ENSG00000151067	0.195343068377876	135.13968982079	2	2	2.00134589502019	FALSE	0.835276857077516
ENSG00000151092	0.286325272079064	204.968302380647	3	3	3	FALSE	0.835276857077516
ENSG00000151093	0.305561296313048	102.990503028822	2	2	3	FALSE	0.835276857077516
ENSG00000151116	0.17873174846323	372.524570752135	4	4	4	FALSE	0.835276857077516
ENSG00000151131	0.638167097918043	10.2118520021656	1	1	1	FALSE	0.888233049016189
ENSG00000151150	0.990935869176024	0.0586998095080004	4	3	3	FALSE	0.994953281965792
ENSG00000151164	0.974475275081817	0.150619461339683	3	3	6	FALSE	0.985892638158174
ENSG00000151176	0.572817159555785	18.1229374740278	1	1	1	FALSE	0.866628542118021
ENSG00000151224	0.198623833665416	226.651799120938	1	1	1	FALSE	0.835276857077516
ENSG00000151229	0.488354381050147	32.7036050910439	2	1	1.00763452776752	FALSE	0.839337402198927
ENSG00000151240	0.878455295826313	5.11779734518139	1	1	5.00122219506233	FALSE	0.94881982004993
ENSG00000151287	0.132081479424864	150.004130072366	1	1	1.00012229423994	FALSE	0.835276857077516
ENSG00000151292	NA	NA	NA	NA	NA	NA	NA
ENSG00000151304	0.796704166281659	1.20431728712662	1	1	1.00012223444567	FALSE	0.919285944041382
ENSG00000151320	0.119352559934514	156.179533483721	1	1	1	FALSE	0.835276857077516
ENSG00000151327	0.300692175484618	83.2387193695702	1	1	1	FALSE	0.835276857077516
ENSG00000151332	0.613365112519178	12.8782228444922	1	1	1	FALSE	0.878151730972446
ENSG00000151338	0.0407631479055046	1897.22421850235	2	2	6	FALSE	0.835276857077516
ENSG00000151353	0.102838173249161	386.426288942936	1	1	2	FALSE	0.835276857077516
ENSG00000151360	0.188207189422793	3289.53842817022	4	4	35	FALSE	0.835276857077516
ENSG00000151366	0.203465791784754	294.990957774302	1	1	3.00624540778839	FALSE	0.835276857077516
ENSG00000151376	0.434283463103862	66.6911818207235	2	2	2	FALSE	0.839337402198927
ENSG00000151388	0.489425089546145	32.5507975378546	2	1	1	FALSE	0.839337402198927
ENSG00000151414	0.394160313726509	55.0954562123393	1	1	1	FALSE	0.835276857077516
ENSG00000151422	0.772050229797475	17.8757069668116	4	4	4.0006118453255	FALSE	0.918486811528163
ENSG00000151445	0.119446692700126	372.478611003703	1	1	2	FALSE	0.835276857077516
ENSG00000151466	NA	NA	NA	NA	NA	NA	NA
ENSG00000151468	0.173980767841131	607.533842524735	3	3	10.0026888590196	FALSE	0.835276857077516
ENSG00000151470	0.850012836008309	5.34599390947605	2	2	2	FALSE	0.934172440049289
ENSG00000151474	0.514452077522703	27.6862279612125	1	1	1.00085605967959	FALSE	0.846388095299466
ENSG00000151475	0.6069683219399	13.5690151384459	1	1	1	FALSE	0.875886940322266
ENSG00000151500	0.850482125578275	14.5394614230766	4	4	7	FALSE	0.934265002783347
ENSG00000151503	0.515532368154093	42.3606557189694	2	2	2.00012221950623	FALSE	0.846388095299466
ENSG00000151532	0.528822418854311	41.0786040896005	2	2	3	FALSE	0.849166381386394
ENSG00000151552	0.185135439966089	126.439180006868	1	1	1	FALSE	0.835276857077516
ENSG00000151553	0.420657339719305	48.1861190729886	1	1	1	FALSE	0.836652931352458
ENSG00000151575	0.104230458302067	500.470269895465	3	3	3.00085649376442	FALSE	0.835276857077516
ENSG00000151576	0.051692142324484	1108.938226077	3	3	4	FALSE	0.835276857077516
ENSG00000151577	0.297636595487619	84.3138415919272	1	1	1	FALSE	0.835276857077516
ENSG00000151617	0.242981412269684	199.93743393998	1	1	1	FALSE	0.835276857077516
ENSG00000151632	0.404563827762889	570.334996754782	1	1	13	FALSE	0.835276857077516
ENSG00000151640	0.607954472648149	71.6475921492923	4	4	4.00024443901247	FALSE	0.875886940322266
ENSG00000151651	0.182872371101214	5814.4384266185	10	10	56.0543228241088	FALSE	0.835276857077516
ENSG00000151655	0.699874193398069	83.2074373491654	4	4	9	FALSE	0.907564665497407
ENSG00000151657	0.027778997414445	2249.87752090027	5	5	8.00183603131837	FALSE	0.835276857077516
ENSG00000151687	0.204703000956543	1812.13613927048	7	6	17.0012237659925	FALSE	0.835276857077516
ENSG00000151689	0.144491787316732	159.714811250889	1	1	2.00122339124052	FALSE	0.835276857077516
ENSG00000151690	0.444414061047896	42.3960967823657	1	1	1	FALSE	0.839337402198927
ENSG00000151693	0.650286114482597	8.94148368890854	1	1	1.00012220457045	FALSE	0.893201958187415
ENSG00000151694	0.34257093218734	69.9414831173344	1	1	1	FALSE	0.835276857077516
ENSG00000151702	0.248976644337448	115.002302704319	2	2	2	FALSE	0.835276857077516
ENSG00000151715	0.0712537132411489	739.041691084968	3	3	3	FALSE	0.835276857077516
ENSG00000151718	0.964744534260971	0.132191193815574	2	2	2	FALSE	0.982360068313325
ENSG00000151725	0.440418829171035	43.1983080983277	1	1	1.00244977951984	FALSE	0.839337402198927
ENSG00000151726	0.626391493410276	11.4215985238146	1	1	1	FALSE	0.882294677949252
ENSG00000151743	0.0332504168734901	1335.91875619965	4	4	4.00012229423994	FALSE	0.835276857077516
ENSG00000151778	0.301271358527853	83.0936910213167	1	1	1	FALSE	0.835276857077516
ENSG00000151779	0.0222379972942858	8407.74393332402	12	11	22.000979132255	FALSE	0.835276857077516
ENSG00000151806	0.303595525086386	1984.29263480451	9	8	29.011019516943	FALSE	0.835276857077516
ENSG00000151835	0.313242313687918	79.1659670529903	1	1	1	FALSE	0.835276857077516
ENSG00000151849	0.275019482406946	416.733719462314	4	4	6	FALSE	0.835276857077516
ENSG00000151876	0.956159428077792	0.258710325275695	2	2	3.00711220110362	FALSE	0.980477185548166
ENSG00000151881	0.251944455374279	219.837641832332	3	3	3	FALSE	0.835276857077516
ENSG00000151892	0.671958850715091	24.624736754919	3	3	3	FALSE	0.899547095029157
ENSG00000151914	NA	NA	NA	NA	NA	NA	NA
ENSG00000152034	0.962027794009773	0.328713149578288	1	1	2.00171232876712	FALSE	0.982006280842064
ENSG00000152056	0.48089701390456	34.3043145640272	1	1	1	FALSE	0.839337402198927
ENSG00000152092	0.319482291641409	77.1401403067538	2	1	1	FALSE	0.835276857077516
ENSG00000152104	0.291452274999188	158.774288586215	2	2	2	FALSE	0.835276857077516
ENSG00000152128	0.236619617334636	119.635090700444	2	2	2.00012220457045	FALSE	0.835276857077516
ENSG00000152133	0.239500318241407	104.923117678991	1	1	1.00024479804162	FALSE	0.835276857077516
ENSG00000152154	0.799286924618929	19.4611253712889	1	1	5.05434782608696	FALSE	0.919285944041382
ENSG00000152193	0.803672223032529	12.0956066832027	3	3	3	FALSE	0.919533415447871
ENSG00000152223	0.503719516529522	101.418953773694	5	3	3	FALSE	0.842793181274354
ENSG00000152229	0.251344944367722	100.548642718089	2	1	1	FALSE	0.835276857077516
ENSG00000152234	0.957835574236188	0.375540347383159	2	2	3.00073367571533	FALSE	0.981457708453079
ENSG00000152240	0.461799955556722	38.4313093756396	1	1	1	FALSE	0.839337402198927
ENSG00000152256	0.203422036597437	340.03063311526	1	1	3	FALSE	0.835276857077516
ENSG00000152266	0.251487134902296	100.49172981192	1	1	1	FALSE	0.835276857077516
ENSG00000152270	0.314473141341232	842.577896938963	2	2	12.0003667481663	FALSE	0.835276857077516
ENSG00000152291	0.181616708602633	127.908112837656	1	1	1	FALSE	0.835276857077516
ENSG00000152332	0.501355476769414	30.1647189021679	1	1	1	FALSE	0.84203198298821
ENSG00000152359	0.283597124820538	89.0681455198508	1	1	1.00073466389127	FALSE	0.835276857077516
ENSG00000152380	0.53915391598192	97.0834712564458	2	2	4.0025706940874	FALSE	0.850882822896289
ENSG00000152382	0.193849669035466	272.657462913825	3	3	3	FALSE	0.835276857077516
ENSG00000152404	0.535395010586613	23.9715969106702	1	1	1	FALSE	0.850757840316483
ENSG00000152457	0.596155561289254	14.9697536911848	1	1	1.00012226433549	FALSE	0.873313169091764
ENSG00000152492	0.0982497894702947	590.871953260186	2	2	2	FALSE	0.835276857077516
ENSG00000152495	NA	NA	NA	NA	NA	NA	NA
ENSG00000152503	0.626818504410229	59.2924722273083	5	4	4	FALSE	0.882530419182935
ENSG00000152527	0.189592894304258	370.218183982447	2	2	3.00012220457045	FALSE	0.835276857077516
ENSG00000152556	0.719461035427855	4.06544985929487	1	1	1	FALSE	0.912403132433292
ENSG00000152578	0.316164806177452	139.261165699926	2	2	2.00024455857178	FALSE	0.835276857077516
ENSG00000152580	0.524592678793376	25.755803058175	1	1	1	FALSE	0.848407641952931
ENSG00000152582	0.9798780273788	0.12545174517793	5	4	4.00012221950623	FALSE	0.987953967260373
ENSG00000152595	NA	NA	NA	NA	NA	NA	NA
ENSG00000152611	0.434918486210439	44.6670110132803	1	1	1	FALSE	0.839337402198927
ENSG00000152620	0.387375892048375	56.8838312865128	1	1	1.00012233912405	FALSE	0.835276857077516
ENSG00000152642	0.0915329321857329	573.704508664242	2	2	2	FALSE	0.835276857077516
ENSG00000152669	0.203512636903836	247.963875057743	2	2	2.00293781670247	FALSE	0.835276857077516
ENSG00000152683	0.776528850507868	1.73006637762753	1	1	1	FALSE	0.918486811528163
ENSG00000152689	0.222246564888349	111.512036147721	1	1	1	FALSE	0.835276857077516
ENSG00000152700	NA	NA	NA	NA	NA	NA	NA
ENSG00000152705	0.163505662875283	553.553359007752	2	2	6	FALSE	0.835276857077516
ENSG00000152760	0.301103605606564	218.991561568204	2	2	6	FALSE	0.835276857077516
ENSG00000152763	0.811629179968066	17.6424588329588	4	4	5.0002446782481	FALSE	0.921095504816568
ENSG00000152767	0.0934623315969446	531.692878158814	2	2	2	FALSE	0.835276857077516
ENSG00000152804	0.42055088210868	48.2097413024531	1	1	1.00097847358121	FALSE	0.836652931352458
ENSG00000152904	0.129327229514704	151.308593926409	1	1	1	FALSE	0.835276857077516
ENSG00000152910	0.27278361155827	92.8251795214336	1	1	1	FALSE	0.835276857077516
ENSG00000152936	0.591774323537704	15.5319577516719	1	1	1	FALSE	0.871307818560731
ENSG00000152944	0.687101054964244	6.06061786041858	1	1	1	FALSE	0.903586461260015
ENSG00000152952	0.43356589232787	65.0244913982903	2	2	2.00012238404112	FALSE	0.839337402198927
ENSG00000152954	0.71040960333826	62.5381026729372	1	1	7	FALSE	0.909121091765609
ENSG00000152990	NA	NA	NA	NA	NA	NA	NA
ENSG00000153002	0.800576085446004	25.5388044246356	4	4	10	FALSE	0.919285944041382
ENSG00000153006	0.477550112135469	35.0008501411249	1	1	1.00012220457045	FALSE	0.839337402198927
ENSG00000153029	0.22234990739074	301.169787008742	4	4	4	FALSE	0.835276857077516
ENSG00000153044	0.387085147343632	57.0282245406873	1	1	1	FALSE	0.835276857077516
ENSG00000153046	0.215300782409193	215.13779184722	2	2	2	FALSE	0.835276857077516
ENSG00000153048	0.739638444708812	3.08322877706266	1	1	1.00012221950623	FALSE	0.918486811528163
ENSG00000153060	0.405745227224454	152.087261684739	3	3	3	FALSE	0.835276857077516
ENSG00000153064	0.100698163147043	1482.24870462116	4	4	8.00024443901247	FALSE	0.835276857077516
ENSG00000153066	0.381716895111394	103.108932120324	3	3	3	FALSE	0.835276857077516
ENSG00000153086	0.267643746025322	321.826925289094	4	4	4	FALSE	0.835276857077516
ENSG00000153093	0.894724617360462	27.5794274599124	4	4	24	FALSE	0.95717828389825
ENSG00000153132	0.345606499371387	320.216792758613	6	4	7.00048917695977	FALSE	0.835276857077516
ENSG00000153140	0.174098104420316	1066.37937884151	1	1	10.0146968769137	FALSE	0.835276857077516
ENSG00000153147	NA	NA	NA	NA	NA	NA	NA
ENSG00000153157	0.134067472896452	452.916528966199	2	2	3	FALSE	0.835276857077516
ENSG00000153162	0.65764471504807	8.41713308909161	1	1	1.00171358629131	FALSE	0.894955163023085
ENSG00000153187	0.521559527657134	26.3954670086827	1	1	1	FALSE	0.848194860694148
ENSG00000153201	NA	NA	NA	NA	NA	NA	NA
ENSG00000153208	0.482582349942692	33.9512508765072	1	1	1	FALSE	0.839337402198927
ENSG00000153214	0.430099517543204	180.268705418797	5	5	5	FALSE	0.839337402198927
ENSG00000153233	NA	NA	NA	NA	NA	NA	NA
ENSG00000153237	0.35139999882648	313.771107195315	5	5	7	FALSE	0.835276857077516
ENSG00000153246	0.862264364164413	46.2052169434603	12	12	34.0003668079752	FALSE	0.93910510521607
ENSG00000153253	NA	NA	NA	NA	NA	NA	NA
ENSG00000153283	0.298882153729054	220.886116899163	2	2	4	FALSE	0.835276857077516
ENSG00000153291	0.475767535640284	35.388736283155	1	1	1	FALSE	0.839337402198927
ENSG00000153292	0.535382826915454	23.9730193334551	1	1	1.00012229423994	FALSE	0.850757840316483
ENSG00000153294	0.134115275146663	825.50709105542	2	2	5	FALSE	0.835276857077516
ENSG00000153303	0.328490684976545	75.0417489763981	2	2	2.00012220457045	FALSE	0.835276857077516
ENSG00000153339	0.701720931909965	21.1930442939675	3	2	2.00012235409274	FALSE	0.907564665497407
ENSG00000153347	0.359639790452619	3815.81402077853	3	3	84	FALSE	0.835276857077516
ENSG00000153404	0.849315494255135	26.3362047326504	6	6	10	FALSE	0.93373368978889
ENSG00000153446	0.34504691726954	111.988300987789	2	2	2.00012220457045	FALSE	0.835276857077516
ENSG00000153495	0.199351380774076	120.591197117078	1	1	1	FALSE	0.835276857077516
ENSG00000153531	0.507952662323175	141.851604460997	2	2	5	FALSE	0.845039134373005
ENSG00000153558	0.392037253472005	55.6839352063644	1	1	1.00097943192948	FALSE	0.835276857077516
ENSG00000153560	0.487594953476093	32.9216650003394	1	1	1	FALSE	0.839337402198927
ENSG00000153563	0.552757734784927	21.1178477128138	1	1	1	FALSE	0.856328391146604
ENSG00000153574	0.0881675889765613	172.457597855317	1	1	1	FALSE	0.835276857077516
ENSG00000153767	0.651460464232545	8.93665055756441	1	1	1	FALSE	0.893465800895338
ENSG00000153786	0.387840259215012	56.8196323104817	1	1	1	FALSE	0.835276857077516
ENSG00000153789	0.443218334121192	149.485268245585	4	4	7	FALSE	0.839337402198927
ENSG00000153802	0.317199398433825	291.264317441485	1	1	4	FALSE	0.835276857077516
ENSG00000153815	0.184018277294349	126.897258076895	1	1	1.00012220457045	FALSE	0.835276857077516
ENSG00000153820	0.622920447735645	11.8027368603726	2	1	1.00012220457045	FALSE	0.881305952950613
ENSG00000153827	NA	NA	NA	NA	NA	NA	NA
ENSG00000153832	0.40509245631206	140.442168368092	3	3	4.0003671071953	FALSE	0.835276857077516
ENSG00000153896	0.440119416723368	43.4044854690545	1	1	1	FALSE	0.839337402198927
ENSG00000153898	0.0680681434460576	480.319716596495	2	2	2	FALSE	0.835276857077516
ENSG00000153902	0.261252028436296	263.43600662006	4	4	4.00048890790745	FALSE	0.835276857077516
ENSG00000153904	0.809873888919121	0.928088098227777	1	1	1.01036909023577	FALSE	0.92066913622264
ENSG00000153922	NA	NA	NA	NA	NA	NA	NA
ENSG00000153933	0.901843206180498	5.31496117540121	4	4	5.00012229423994	FALSE	0.960841856676082
ENSG00000153956	NA	NA	NA	NA	NA	NA	NA
ENSG00000153975	0.490317904106821	57.8453573694467	3	3	3.00048928170765	FALSE	0.839337402198927
ENSG00000153993	0.134852780479581	148.689727088565	1	1	1	FALSE	0.835276857077516
ENSG00000154007	0.413713751363678	151.230862191803	2	2	3	FALSE	0.835276857077516
ENSG00000154025	0.181705335646959	2111.53076903715	7	7	16.0003666435829	FALSE	0.835276857077516
ENSG00000154059	0.887264293816481	3.13390466425798	3	3	3.0002447381302	FALSE	0.952802183795316
ENSG00000154065	0.230787350413254	315.817609430232	3	3	4.01155500921942	FALSE	0.835276857077516
ENSG00000154079	0.587738492542443	808.001316543332	1	1	84	FALSE	0.86952827087711
ENSG00000154096	0.417635317438155	75.2849090040604	2	2	2	FALSE	0.836035831025092
ENSG00000154099	0.200273333877383	252.780362754847	2	2	2	FALSE	0.835276857077516
ENSG00000154102	0.283772987267095	3400.87328056661	2	2	46.0464867768753	FALSE	0.835276857077516
ENSG00000154122	0.133234468748043	149.471275875987	1	1	1	FALSE	0.835276857077516
ENSG00000154127	0.502750189476284	29.9472715645348	1	1	1.00441934691873	FALSE	0.84203198298821
ENSG00000154133	0.897508233523227	8.26228012764403	4	4	8	FALSE	0.958338642936059
ENSG00000154134	0.00293548043049907	4038.05025951055	7	7	7.00404164309028	FALSE	0.835276857077516
ENSG00000154143	0.430680160559196	85.6566600632219	2	2	4	FALSE	0.839337402198927
ENSG00000154144	0.507396826589019	29.0195259128387	1	1	1	FALSE	0.844629454063682
ENSG00000154162	0.715940370158629	10.2719659134357	3	2	2	FALSE	0.910769048792394
ENSG00000154175	0.356646278433088	534.896965837895	3	3	9.00012235409274	FALSE	0.835276857077516
ENSG00000154188	0.317514284722739	154.306535589875	3	3	3.00122534003186	FALSE	0.835276857077516
ENSG00000154240	0.551351661978282	138.464172618786	7	6	6.00036724201249	FALSE	0.856328391146604
ENSG00000154258	0.858300698354351	60.8956652966569	9	8	30.0042860798159	FALSE	0.937942752474014
ENSG00000154262	0.731187235761437	131.693351338944	11	10	22.0009782642611	FALSE	0.917611964544889
ENSG00000154263	0.727593722029923	120.764385655573	10	10	15.0012237505954	FALSE	0.915609743730033
ENSG00000154265	0.0438970073268692	5538.29881967583	10	9	20.0677262974437	FALSE	0.835276857077516
ENSG00000154269	0.777538649891394	221.851172627216	8	8	49	FALSE	0.918486811528163
ENSG00000154277	0.638008513329938	10.2150941366226	1	1	1.00159099253457	FALSE	0.888233049016189
ENSG00000154305	0.726747220485894	17.8567905698352	1	1	2	FALSE	0.915291763062286
ENSG00000154319	0.630220063796644	31.935276982155	2	2	2.000366703337	FALSE	0.885401857565316
ENSG00000154328	0.138015640272747	620.883349553703	4	3	4	FALSE	0.835276857077516
ENSG00000154342	0.189705806927146	124.530907520974	1	1	1.0002444091409	FALSE	0.835276857077516
ENSG00000154358	0.144944272010594	10459.2394051655	43	42	78.0073337997819	FALSE	0.835276857077516
ENSG00000154370	0.703389497779757	5.02735731156072	1	1	1.00577608455205	FALSE	0.907564665497407
ENSG00000154380	0.142757415964723	333.837261168642	3	2	2.00036661371135	FALSE	0.835276857077516
ENSG00000154429	0.130481947839865	346.142871682721	2	2	2	FALSE	0.835276857077516
ENSG00000154438	0.0931304480347139	454.136199979913	3	3	3.0018375302017	FALSE	0.835276857077516
ENSG00000154447	0.205630615247186	118.045899691699	1	1	1	FALSE	0.835276857077516
ENSG00000154473	0.295004491493813	85.1340189636276	1	1	1	FALSE	0.835276857077516
ENSG00000154479	0.797042685076533	24.3959279569907	3	3	6	FALSE	0.919285944041382
ENSG00000154485	0.670386923758443	8.43859759973929	2	2	2.0059004302397	FALSE	0.899547095029157
ENSG00000154493	0.685386938368977	7.19026318966082	2	2	2	FALSE	0.903380878216495
ENSG00000154589	0.379561558652726	89.2615714693907	1	1	2.00036679300648	FALSE	0.835276857077516
ENSG00000154611	0.156497170231577	138.789300954468	1	1	1.00024452867099	FALSE	0.835276857077516
ENSG00000154639	NA	NA	NA	NA	NA	NA	NA
ENSG00000154642	0.320276840509085	76.9065177580689	1	1	1	FALSE	0.835276857077516
ENSG00000154645	0.38544649087088	92.6246395354065	1	1	2	FALSE	0.835276857077516
ENSG00000154646	0.556971437492112	294.435276191406	3	3	14.001958863859	FALSE	0.858761079419552
ENSG00000154654	NA	NA	NA	NA	NA	NA	NA
ENSG00000154655	0.352943432113456	193.330232127034	3	3	4	FALSE	0.835276857077516
ENSG00000154719	0.123039002882446	411.547795986085	3	3	3.00073430424673	FALSE	0.835276857077516
ENSG00000154721	0.228960475009997	217.555901825443	2	2	2.000366703337	FALSE	0.835276857077516
ENSG00000154743	0.635498587201893	51.9391663836716	2	2	3	FALSE	0.887527287257886
ENSG00000154767	0.776557583735363	1.7295312296094	1	1	1	FALSE	0.918486811528163
ENSG00000154781	0.266794755187357	94.9102511401844	1	1	1	FALSE	0.835276857077516
ENSG00000154783	0.738705694193539	3.12029731801472	1	1	1	FALSE	0.918486811528163
ENSG00000154803	0.436711904267598	690.235691046345	2	2	18.0026917900404	FALSE	0.839337402198927
ENSG00000154813	0.204603667440789	118.468997053727	1	1	1	FALSE	0.835276857077516
ENSG00000154814	0.498272406980125	82.2270346233685	2	2	3	FALSE	0.84203198298821
ENSG00000154845	0.108310811946943	377.258904389134	4	2	2	FALSE	0.835276857077516
ENSG00000154856	0.558848898525711	33.6500784058027	2	2	2.00134589502019	FALSE	0.859367034980315
ENSG00000154864	NA	NA	NA	NA	NA	NA	NA
ENSG00000154889	0.725461528892019	167.965921722612	6	6	21.0001222344457	FALSE	0.914410699838541
ENSG00000154914	0.247265823454076	102.00177528167	1	1	1.00220426157237	FALSE	0.835276857077516
ENSG00000154920	0.344709379228684	94.3436702326182	1	1	2	FALSE	0.835276857077516
ENSG00000154930	0.380357067002827	105.631978220171	3	3	3	FALSE	0.835276857077516
ENSG00000154957	0.729356094445822	3.55831505625856	1	1	1	FALSE	0.916797272327224
ENSG00000155011	0.764403896277364	2.1146010019957	1	1	1	FALSE	0.918486811528163
ENSG00000155016	0.587125692736461	31.6354511436834	2	2	2	FALSE	0.86952827087711
ENSG00000155066	0.00011985078522958	2980.62423031417	3	3	4.0002444091409	FALSE	0.241509289742444
ENSG00000155085	0.595584651150554	82.7302350741386	3	3	5.00048971596474	FALSE	0.873005080527809
ENSG00000155093	0.583371981175715	16.6360386494785	1	1	1.00012220457045	FALSE	0.868479386308335
ENSG00000155097	0.494060399914475	31.6097809544591	1	1	1.00036719706242	FALSE	0.840549651486173
ENSG00000155100	0.144255004077147	144.329107975189	1	1	1	FALSE	0.835276857077516
ENSG00000155189	0.706488695647663	20.5322208679777	2	2	2	FALSE	0.907564665497407
ENSG00000155229	0.418030265367881	71.5711262298976	2	2	2	FALSE	0.836035831025092
ENSG00000155252	0.395812652948217	101.56174383648	2	2	3.026410403183	FALSE	0.835276857077516
ENSG00000155256	0.977307959666019	0.156054854977047	3	3	3.00012220457045	FALSE	0.987085174008483
ENSG00000155269	0.418598408287728	74.5634359388718	2	2	2.00134559581097	FALSE	0.836035831025092
ENSG00000155275	NA	NA	NA	NA	NA	NA	NA
ENSG00000155304	0.702614073959875	29.1566934342771	3	3	4	FALSE	0.907564665497407
ENSG00000155307	0.2576049910882	98.2535484770395	1	1	1	FALSE	0.835276857077516
ENSG00000155313	0.296519563477953	136.198299236996	2	2	2	FALSE	0.835276857077516
ENSG00000155324	0.488401358899243	32.756521800444	1	1	1	FALSE	0.839337402198927
ENSG00000155330	NA	NA	NA	NA	NA	NA	NA
ENSG00000155363	0.220487820215648	228.514215849119	3	3	3.00012218963832	FALSE	0.835276857077516
ENSG00000155367	0.78227277245044	17.9740426213352	4	4	5	FALSE	0.918486811528163
ENSG00000155393	0.0325355355407178	1134.65358013097	3	3	3.00392541707556	FALSE	0.835276857077516
ENSG00000155463	0.691882183762795	5.73527705996808	1	1	1	FALSE	0.905799052159065
ENSG00000155465	0.444279742641674	87.1865225066602	3	3	3	FALSE	0.839337402198927
ENSG00000155508	0.32380025055233	75.6947896849334	1	1	1	FALSE	0.835276857077516
ENSG00000155511	0.234428443808405	106.837950036219	1	1	1	FALSE	0.835276857077516
ENSG00000155530	0.0936231695845988	575.700559378357	3	2	2.00036706227823	FALSE	0.835276857077516
ENSG00000155542	0.0358167046342293	1470.01186705004	3	3	5	FALSE	0.835276857077516
ENSG00000155561	0.547999337697526	21.8950440066553	1	1	1	FALSE	0.854519828358593
ENSG00000155621	0.619091413004075	12.1950341526656	1	1	1	FALSE	0.880077911658523
ENSG00000155629	NA	NA	NA	NA	NA	NA	NA
ENSG00000155636	0.905588731622559	11.8550013400817	3	3	14.0963117433229	FALSE	0.962004382651608
ENSG00000155659	0.306102904073767	142.636816365405	1	1	2	FALSE	0.835276857077516
ENSG00000155719	0.468135578804355	37.0281607460337	1	1	1	FALSE	0.839337402198927
ENSG00000155729	0.532917762228215	24.4079054019151	1	1	1	FALSE	0.850470743119208
ENSG00000155749	0.956135184724793	1.43456312528959	7	7	19	FALSE	0.980477185548166
ENSG00000155754	0.342373452127544	1044.48917727303	2	2	24.0014673514307	FALSE	0.835276857077516
ENSG00000155755	0.703876776795458	4.95648919292899	2	1	1	FALSE	0.907564665497407
ENSG00000155761	0.527398348228057	205.522999249914	11	10	13	FALSE	0.848919465141917
ENSG00000155792	0.599875097964257	14.50210495666	1	1	1	FALSE	0.874128124770775
ENSG00000155827	0.0646904547241963	979.915314710891	4	4	4	FALSE	0.835276857077516
ENSG00000155858	NA	NA	NA	NA	NA	NA	NA
ENSG00000155890	0.782731124152565	1.55457239670426	1	1	1	FALSE	0.918486811528163
ENSG00000155903	0.946370208022998	0.822438004765051	5	3	3.00404858299595	FALSE	0.976186534677787
ENSG00000155906	0.0953629829759997	168.517939412955	1	1	1	FALSE	0.835276857077516
ENSG00000155926	0.497665444941376	30.8736878619757	1	1	1	FALSE	0.84203198298821
ENSG00000155966	NA	NA	NA	NA	NA	NA	NA
ENSG00000155970	NA	NA	NA	NA	NA	NA	NA
ENSG00000155975	0.320165556429246	76.941806803152	1	1	1.000366703337	FALSE	0.835276857077516
ENSG00000155980	0.16096392411602	136.808851566753	1	1	1	FALSE	0.835276857077516
ENSG00000156030	0.616005047899355	12.5447821416326	1	1	1.00195910371005	FALSE	0.878986989758819
ENSG00000156049	0.25096156681753	226.039543397274	2	2	3	FALSE	0.835276857077516
ENSG00000156050	0.782335056137903	14.2222713177587	4	4	5.00012220457045	FALSE	0.918486811528163
ENSG00000156076	0.817963742263391	0.787971764807512	2	1	1	FALSE	0.922629518263872
ENSG00000156096	0.609849649879724	113.37136753623	2	2	6	FALSE	0.876862145659768
ENSG00000156103	0.485981089770216	48.3297055234002	2	2	2.00012220457045	FALSE	0.839337402198927
ENSG00000156113	0.752081704543578	59.8427892357379	1	1	10.0614854894245	FALSE	0.918486811528163
ENSG00000156136	0.56845161630059	18.739434502545	1	1	1	FALSE	0.864663314891126
ENSG00000156140	0.275407310773975	212.275481099517	1	1	1	FALSE	0.835276857077516
ENSG00000156162	0.779889010175083	149.209760785469	8	8	30.0030604559046	FALSE	0.918486811528163
ENSG00000156194	0.0129992900891893	14382.4011286168	10	10	40.0007334066959	FALSE	0.835276857077516
ENSG00000156206	0.499643871779905	30.5160072371965	1	1	1	FALSE	0.84203198298821
ENSG00000156218	0.273951132106321	211.884142565409	2	2	3	FALSE	0.835276857077516
ENSG00000156222	0.787395449552843	118.595471580554	5	5	52	FALSE	0.918486811528163
ENSG00000156232	0.211118512574969	218.534399331833	2	2	2.000366703337	FALSE	0.835276857077516
ENSG00000156239	0.329954967177274	73.8435480401269	1	1	1.00012220457045	FALSE	0.835276857077516
ENSG00000156253	0.639939297623953	230.611907550282	2	2	21	FALSE	0.888533189321808
ENSG00000156256	0.0525030408463609	1162.95930480527	6	4	4.00208214858603	FALSE	0.835276857077516
ENSG00000156265	0.398912190045165	53.8273082600874	1	1	1	FALSE	0.835276857077516
ENSG00000156304	0.340550793918852	70.5501253886309	1	1	1	FALSE	0.835276857077516
ENSG00000156345	0.48778473053677	248.27474472121	4	4	8.00109996062032	FALSE	0.839337402198927
ENSG00000156398	0.944932175890089	13.1597912226802	4	4	44	FALSE	0.975902056144378
ENSG00000156411	NA	NA	NA	NA	NA	NA	NA
ENSG00000156413	0.614873484663268	740.54839221946	1	1	116.057708766353	FALSE	0.878711441899876
ENSG00000156463	0.661461602520103	40.1958399396527	4	4	4.00061108259538	FALSE	0.896265844509906
ENSG00000156469	0.423845162374343	69.8247734374103	2	2	2	FALSE	0.838303320359251
ENSG00000156471	0.27179693379442	165.321705353094	2	2	2	FALSE	0.835276857077516
ENSG00000156500	NA	NA	NA	NA	NA	NA	NA
ENSG00000156502	0.374329191957199	60.5942951399413	2	1	1	FALSE	0.835276857077516
ENSG00000156509	0.321177750891059	135.270926537533	2	2	2	FALSE	0.835276857077516
ENSG00000156510	0.874399876309858	18.4821350300664	5	5	13	FALSE	0.945937481839306
ENSG00000156515	0.413614827318517	147.084123415545	3	3	3.00207957073552	FALSE	0.835276857077516
ENSG00000156521	0.162424617565542	153.269039222734	1	1	2	FALSE	0.835276857077516
ENSG00000156535	0.273311722793976	1095.63897836962	10	9	14.0007340649782	FALSE	0.835276857077516
ENSG00000156575	0.913059871735202	0.0439984863737062	1	1	2.0002444091409	FALSE	0.963907601010464
ENSG00000156587	0.746061370373156	17.5609735264346	1	1	4	FALSE	0.918486811528163
ENSG00000156642	0.340616064610912	70.5308784337148	1	1	1.00073367571533	FALSE	0.835276857077516
ENSG00000156675	0.429543057015254	45.9519992444816	1	1	1.00355610055181	FALSE	0.839337402198927
ENSG00000156709	0.305085324146288	81.7701270660073	1	1	1	FALSE	0.835276857077516
ENSG00000156711	0.88890072924685	3.92416457340292	2	2	3	FALSE	0.95343368744404
ENSG00000156735	0.0328122274363986	4782.10297578376	3	3	16.000366703337	FALSE	0.835276857077516
ENSG00000156738	0.744611660138524	23.3772283082815	3	3	3.00012223444567	FALSE	0.918486811528163
ENSG00000156787	0.17520243998383	672.934059079709	5	5	6.00024457356972	FALSE	0.835276857077516
ENSG00000156795	0.807100609764722	0.985387150089201	1	1	1	FALSE	0.919756863308218
ENSG00000156802	0.284010981432526	707.412071670812	3	2	9.02599187993786	FALSE	0.835276857077516
ENSG00000156831	0.239728892925664	145.671892158075	2	1	2	FALSE	0.835276857077516
ENSG00000156858	0.269529173110751	352.358760354519	5	5	5.00158982533864	FALSE	0.835276857077516
ENSG00000156873	0.801947933495636	8.92557298890517	2	2	2.00012220457045	FALSE	0.919285944041382
ENSG00000156876	0.485916680022007	42.8703088708875	2	2	2.00012223444567	FALSE	0.839337402198927
ENSG00000156885	0.0551301343977006	1149.94405144376	3	3	5.00355010000199	FALSE	0.835276857077516
ENSG00000156886	0.0389048838375736	9028.22417997371	8	8	35	FALSE	0.835276857077516
ENSG00000156920	0.559265971250857	49.887686309712	2	2	5	FALSE	0.859641685387467
ENSG00000156925	0.494645333336627	125.250860262521	1	1	2.0002444091409	FALSE	0.841195107700039
ENSG00000156928	0.781122693601201	1.58493408037195	1	1	1.00134589502019	FALSE	0.918486811528163
ENSG00000156931	0.133020972219891	2189.25876587384	9	9	15.0012231972295	FALSE	0.835276857077516
ENSG00000156958	0.80935258800603	15.4579649149129	4	4	6	FALSE	0.920460043466632
ENSG00000156970	0.833076669846759	10.6942924674097	4	4	4	FALSE	0.926584120491333
ENSG00000156976	0.38902505019527	56.498845432188	1	1	1	FALSE	0.835276857077516
ENSG00000156983	0.789440937007582	1.36781368700762	1	1	1.00073367571533	FALSE	0.918486811528163
ENSG00000157014	0.648236329375353	29.2636510565175	2	2	2.00012220457045	FALSE	0.891975698058624
ENSG00000157036	0.873480351342582	3.82122905670183	2	2	2	FALSE	0.945442564895402
ENSG00000157060	0.23444300461953	615.552055226619	3	3	6.00244678248104	FALSE	0.835276857077516
ENSG00000157103	NA	NA	NA	NA	NA	NA	NA
ENSG00000157107	NA	NA	NA	NA	NA	NA	NA
ENSG00000157119	0.253207898846708	192.738288961833	1	1	2	FALSE	0.835276857077516
ENSG00000157131	0.153936450726063	572.494744639839	4	4	5	FALSE	0.835276857077516
ENSG00000157150	0.314381618226993	78.8052857932751	1	1	1	FALSE	0.835276857077516
ENSG00000157152	0.836968552037425	17.6591048745116	3	3	6	FALSE	0.928012408348188
ENSG00000157168	0.86560088746115	4.84334697166915	3	3	3.00183481755611	FALSE	0.940770583437726
ENSG00000157181	NA	NA	NA	NA	NA	NA	NA
ENSG00000157191	0.377310814736047	59.7507852769019	1	1	1	FALSE	0.835276857077516
ENSG00000157193	0.534279519552179	24.1694323165748	1	1	1	FALSE	0.850757840316483
ENSG00000157214	0.800271077413664	22.3613467914831	4	2	6	FALSE	0.919285944041382
ENSG00000157219	0.695696373974064	5.48192388659661	1	1	1	FALSE	0.906065071897501
ENSG00000157259	0.70961671757132	4.61220315308324	1	1	1	FALSE	0.90895349504245
ENSG00000157303	0.419552341060002	57.4657092112278	2	2	2	FALSE	0.836142174720262
ENSG00000157315	0.188727097980801	307.019586562082	4	3	3	FALSE	0.835276857077516
ENSG00000157330	0.680833245183349	87.8904608275018	2	2	8	FALSE	0.901987939705836
ENSG00000157343	0.407727180886655	164.172563283262	3	3	4.00012220457045	FALSE	0.835276857077516
ENSG00000157353	0.803240909583809	64.5219586837108	14	14	20.0061210369622	FALSE	0.919500560852759
ENSG00000157379	0.142106298059758	420.312557421117	4	4	4.00012220457045	FALSE	0.835276857077516
ENSG00000157423	0.207389170763903	3641.34538617444	4	4	36.0169931435518	FALSE	0.835276857077516
ENSG00000157426	0.487157475116127	445.536028165075	8	8	15	FALSE	0.839337402198927
ENSG00000157429	0.31561273888497	78.4051895078906	1	1	1	FALSE	0.835276857077516
ENSG00000157445	0.298274722679371	128.841904123877	2	2	2	FALSE	0.835276857077516
ENSG00000157456	0.219478727509179	228.363872293342	1	1	2	FALSE	0.835276857077516
ENSG00000157500	0.746895865982537	58.3286666836337	3	3	9.00195596033388	FALSE	0.918486811528163
ENSG00000157510	0.453043836129338	40.3979039463752	1	1	1	FALSE	0.839337402198927
ENSG00000157554	0.090773598239943	405.789212443573	2	2	2	FALSE	0.835276857077516
ENSG00000157557	0.191524435587896	267.633704519961	2	1	1	FALSE	0.835276857077516
ENSG00000157578	0.223080142488123	470.166435233613	2	2	6.00048887802493	FALSE	0.835276857077516
ENSG00000157593	0.788353158261492	1.40652609139334	1	1	1	FALSE	0.918486811528163
ENSG00000157600	0.341735828483098	70.1119379040196	2	1	1.00012220457045	FALSE	0.835276857077516
ENSG00000157601	0.14674527193953	4113.02195212492	7	6	61.014177462723	FALSE	0.835276857077516
ENSG00000157617	0.407856832162677	76.2020904917938	3	3	3.01037037037037	FALSE	0.835276857077516
ENSG00000157637	0.434373031094743	161.73734595835	3	3	4.0104271576521	FALSE	0.839337402198927
ENSG00000157653	0.569104266331918	22.3743520494194	1	1	2	FALSE	0.864696198241461
ENSG00000157654	0.538391431924646	23.4731327541135	1	1	1	FALSE	0.850882822896289
ENSG00000157657	0.540923039636301	35.4881298812473	2	2	2	FALSE	0.850882822896289
ENSG00000157693	0.577637000921947	17.4350711149844	2	1	1	FALSE	0.867169631404096
ENSG00000157703	0.302719108447265	2812.82134663749	5	5	43.000366703337	FALSE	0.835276857077516
ENSG00000157734	0.522158754987307	26.1710253955432	1	1	1	FALSE	0.848288739767048
ENSG00000157764	0.705657153378511	4.85178180585613	1	1	1	FALSE	0.907564665497407
ENSG00000157765	0.419814402364616	67.3847833633389	2	2	2	FALSE	0.836460779784416
ENSG00000157766	0.785816943029917	1.47172298431242	1	1	1.00024443901247	FALSE	0.918486811528163
ENSG00000157782	0.488184192650946	32.8021567919227	1	1	1	FALSE	0.839337402198927
ENSG00000157796	0.846806482663618	7.51338586559316	5	3	3	FALSE	0.93304353584123
ENSG00000157800	0.25731976651412	417.230342784813	4	4	5	FALSE	0.835276857077516
ENSG00000157823	0.0773364616426386	819.456547484319	4	4	4	FALSE	0.835276857077516
ENSG00000157827	0.484064924230373	487.148312124842	2	1	17.0374678584548	FALSE	0.839337402198927
ENSG00000157869	0.523116938580514	52.6409946857873	2	2	2	FALSE	0.848347760765687
ENSG00000157884	0.161997171910588	432.175687145536	1	1	3	FALSE	0.835276857077516
ENSG00000157890	0.3951815274764	54.7592663310095	1	1	1	FALSE	0.835276857077516
ENSG00000157954	0.345751317971248	68.9782339788688	1	1	1.00012221950623	FALSE	0.835276857077516
ENSG00000157978	0.540795705630871	23.0778704497412	1	1	1	FALSE	0.850882822896289
ENSG00000157985	0.490436122910277	59.1198737073871	2	2	2.00048905734197	FALSE	0.839337402198927
ENSG00000157992	0.34881156735385	461.621212990949	2	2	9.0197204407292	FALSE	0.835276857077516
ENSG00000158006	0.959928082393282	1.80909787054943	4	4	16	FALSE	0.982006280842064
ENSG00000158008	0.596359594075277	391.718949555136	3	3	21.002444091409	FALSE	0.873313169091764
ENSG00000158022	0.098467942772732	166.85916699875	2	1	1.00048893778267	FALSE	0.835276857077516
ENSG00000158023	0.867963913991491	22.5926024965803	8	8	12	FALSE	0.94271292940822
ENSG00000158042	0.317682344551852	138.086310919201	2	2	2.00012220457045	FALSE	0.835276857077516
ENSG00000158050	0.436369501560452	44.317358000851	1	1	1	FALSE	0.839337402198927
ENSG00000158055	0.63988368509626	10.0424716501644	1	1	1	FALSE	0.888533189321808
ENSG00000158062	0.445689947844228	166.284073288643	3	3	7.00048875855328	FALSE	0.839337402198927
ENSG00000158079	0.12680144617844	492.799461711835	3	3	3.00024443901247	FALSE	0.835276857077516
ENSG00000158089	0.932000547682711	3.19005101677124	6	6	7.00012220457045	FALSE	0.970755643308714
ENSG00000158104	0.498831256874583	30.6691329946478	1	1	1	FALSE	0.84203198298821
ENSG00000158106	0.295230395896321	640.526557697719	4	4	10.0009779054625	FALSE	0.835276857077516
ENSG00000158109	0.58146900308443	16.8749143130515	1	1	1	FALSE	0.86793160774824
ENSG00000158122	0.942310186954689	1.50476766575648	3	3	9.00073376543965	FALSE	0.974824175963615
ENSG00000158125	0.860990445271927	9.62359925938043	6	5	5	FALSE	0.938501370961609
ENSG00000158158	0.890557957482108	2.6874198747857	1	1	2	FALSE	0.954585762439897
ENSG00000158163	0.676268309872653	66.1718639892826	3	3	5.00012220457045	FALSE	0.90030781766109
ENSG00000158169	0.471983110832682	240.301061844715	4	4	9.00110159118727	FALSE	0.839337402198927
ENSG00000158186	0.725034558255768	3.77041638632787	1	1	1	FALSE	0.914410699838541
ENSG00000158201	0.0836104489036639	697.835957639953	2	1	2	FALSE	0.835276857077516
ENSG00000158220	0.210132890330752	1024.16634919217	7	7	10	FALSE	0.835276857077516
ENSG00000158258	0.07762674040686	695.682152837484	3	3	3	FALSE	0.835276857077516
ENSG00000158270	0.843495357987098	5.7086838016821	2	2	2.00232556719596	FALSE	0.931572229487051
ENSG00000158292	0.537350793246992	23.5208055348733	1	1	1.00012218963832	FALSE	0.850757840316483
ENSG00000158315	0.749242782001635	2.67508811395207	1	1	1	FALSE	0.918486811528163
ENSG00000158411	0.784393024683688	15.9674224573345	2	2	3.00196054405097	FALSE	0.918486811528163
ENSG00000158417	0.151430327621557	312.668028997939	2	2	2	FALSE	0.835276857077516
ENSG00000158428	0.488010831129705	32.7974593385224	1	1	1	FALSE	0.839337402198927
ENSG00000158457	0.221646322636799	222.139572142694	2	2	2	FALSE	0.835276857077516
ENSG00000158470	0.584366543491254	16.3617319543151	1	1	1.00012221950623	FALSE	0.868723036437019
ENSG00000158473	0.841899085705041	3.05397742602395	3	3	3	FALSE	0.93070556678765
ENSG00000158477	0.18262291310204	1850.03703861054	1	1	24	FALSE	0.835276857077516
ENSG00000158481	0.30855700464728	99.4329150800714	1	1	2	FALSE	0.835276857077516
ENSG00000158485	0.0752636660792254	7751.6429767671	3	3	43	FALSE	0.835276857077516
ENSG00000158486	0.202362155264456	1932.21145724627	18	18	21	FALSE	0.835276857077516
ENSG00000158488	0.79038269606347	14.7645291327354	3	3	3	FALSE	0.918486811528163
ENSG00000158516	0.169090175426405	273.909288989896	1	1	1	FALSE	0.835276857077516
ENSG00000158525	0.253391005749119	99.7966280361956	1	1	1	FALSE	0.835276857077516
ENSG00000158545	0.416621385199492	263.162309102883	2	2	8.03290251144954	FALSE	0.836035831025092
ENSG00000158552	0.951701188490107	0.471930219593601	2	2	2	FALSE	0.979055767001901
ENSG00000158555	0.101538944436158	396.120106692486	2	2	2.00073367571533	FALSE	0.835276857077516
ENSG00000158571	0.642101253713816	11.7828337090975	1	1	2	FALSE	0.88972384656299
ENSG00000158683	0.582135076827795	257.147991483484	12	12	13.0006111124779	FALSE	0.868290374113518
ENSG00000158710	0.191274974919339	123.889487347243	1	1	1	FALSE	0.835276857077516
ENSG00000158711	0.219313023174214	112.645459307149	1	1	1	FALSE	0.835276857077516
ENSG00000158714	0.0197800815526321	3945.62452807419	3	3	12	FALSE	0.835276857077516
ENSG00000158716	NA	NA	NA	NA	NA	NA	NA
ENSG00000158747	0.131973104444651	986.905151866124	3	3	4.00073322742271	FALSE	0.835276857077516
ENSG00000158769	0.721420144384795	18.1297960003426	1	1	2	FALSE	0.913070029656649
ENSG00000158786	0.839007578085327	5.73515217270421	2	2	2	FALSE	0.928889087870743
ENSG00000158793	0.234401607775638	212.677026304002	1	1	2	FALSE	0.835276857077516
ENSG00000158796	0.317064402074826	968.340649933983	1	1	33	FALSE	0.835276857077516
ENSG00000158805	0.295653814069152	84.9138566276818	1	1	1	FALSE	0.835276857077516
ENSG00000158806	0.121755021780114	459.121774037184	3	3	3	FALSE	0.835276857077516
ENSG00000158828	0.344350984206874	297.291417660527	5	5	5.00012218963832	FALSE	0.835276857077516
ENSG00000158850	0.495457526642884	31.3377524216028	1	1	1	FALSE	0.841931490636608
ENSG00000158859	0.58895352663718	19.9828363125373	2	2	2	FALSE	0.870298720983087
ENSG00000158865	0.674967357039683	113.229899346907	3	3	18	FALSE	0.900066441409222
ENSG00000158874	0.303854089353222	82.2394901048462	1	1	1	FALSE	0.835276857077516
ENSG00000158901	0.0809680849785291	3299.3107467455	1	1	18	FALSE	0.835276857077516
ENSG00000158987	0.460371692249238	38.701029071251	1	1	1	FALSE	0.839337402198927
ENSG00000159023	NA	NA	NA	NA	NA	NA	NA
ENSG00000159063	0.265891083755806	296.635321440597	3	2	5	FALSE	0.835276857077516
ENSG00000159069	0.751176967750641	18.3128514692812	2	2	3	FALSE	0.918486811528163
ENSG00000159079	0.407304978727968	146.08021829848	3	3	3	FALSE	0.835276857077516
ENSG00000159082	0.646452793903751	11.0377920108796	2	2	2.00134673419094	FALSE	0.891975698058624
ENSG00000159086	NA	NA	NA	NA	NA	NA	NA
ENSG00000159110	0.213922547033546	114.761053180224	1	1	1	FALSE	0.835276857077516
ENSG00000159111	0.648515889530611	9.19139127344274	1	1	1.00048899755501	FALSE	0.892118076606395
ENSG00000159131	0.71047709408103	4.56671782789471	2	1	1	FALSE	0.909121091765609
ENSG00000159147	0.664983088917883	40.9512856151674	3	3	3	FALSE	0.89732174051231
ENSG00000159164	0.383453285937355	58.0314514839686	1	1	1.00012218963832	FALSE	0.835276857077516
ENSG00000159166	0.148398789396804	490.790930696649	3	3	4	FALSE	0.835276857077516
ENSG00000159167	0.253593132362808	99.6350859138842	1	1	1	FALSE	0.835276857077516
ENSG00000159173	0.192055972676333	123.556006249716	1	1	1	FALSE	0.835276857077516
ENSG00000159176	0.455224223811484	40.6892854168924	2	2	2.00012218963832	FALSE	0.839337402198927
ENSG00000159197	0.63238742125377	10.7854356573391	1	1	1	FALSE	0.886924441905775
ENSG00000159208	0.874769643155809	3.74262386903095	2	2	2	FALSE	0.94608741136764
ENSG00000159210	0.13578582052548	148.266737714392	1	1	1	FALSE	0.835276857077516
ENSG00000159214	0.451824433616703	69.8388601806895	3	3	3	FALSE	0.839337402198927
ENSG00000159217	0.102223325420905	393.032537522515	3	2	2.00024443901247	FALSE	0.835276857077516
ENSG00000159228	0.732056078858416	16.5856877468883	2	2	2.00085605967959	FALSE	0.917772382043751
ENSG00000159231	0.631883874262207	10.8048613846627	1	1	1.00355610055181	FALSE	0.88667401180116
ENSG00000159251	0.382345581223026	58.3403713483105	1	1	1	FALSE	0.835276857077516
ENSG00000159256	0.520803295782847	26.5314094161171	1	1	1	FALSE	0.847849645493334
ENSG00000159267	0.123575438018895	381.759841197885	4	3	3	FALSE	0.835276857077516
ENSG00000159307	0.737779625714641	31.118101552594	5	5	5.00012220457045	FALSE	0.918486811528163
ENSG00000159322	0.382292263553202	58.3364735976971	1	1	1	FALSE	0.835276857077516
ENSG00000159337	0.845441552138833	16.4756442179741	8	7	7.00048887802493	FALSE	0.93285779243143
ENSG00000159348	0.159007970025916	137.681442786379	1	1	1	FALSE	0.835276857077516
ENSG00000159363	0.467444115930352	426.477120237585	5	5	15.0114977241891	FALSE	0.839337402198927
ENSG00000159374	0.29854731254818	250.879729289468	1	1	8	FALSE	0.835276857077516
ENSG00000159377	0.377502497912687	59.6972520939477	1	1	1	FALSE	0.835276857077516
ENSG00000159387	0.309923014731654	217.834192753795	3	3	3.00110105211647	FALSE	0.835276857077516
ENSG00000159388	0.310574249691068	80.0304829315442	1	1	1	FALSE	0.835276857077516
ENSG00000159399	0.211515411546904	238.783961435213	2	2	2	FALSE	0.835276857077516
ENSG00000159409	0.0616018806226145	494.111674022079	2	2	2.00097835391953	FALSE	0.835276857077516
ENSG00000159423	0.589439312495683	15.8407920260213	1	1	1	FALSE	0.870545069068416
ENSG00000159459	0.818917061769054	11.0990462670766	3	3	4.00024449877751	FALSE	0.922924412559511
ENSG00000159495	0.909575226904208	2.27172474897364	3	3	3	FALSE	0.963400785453727
ENSG00000159496	1	0.0326587749451073	7	7	26	FALSE	1
ENSG00000159527	0.188599332236295	258.289476465031	2	2	2	FALSE	0.835276857077516
ENSG00000159556	0.105255960514914	163.315434243402	1	1	1.00024443901247	FALSE	0.835276857077516
ENSG00000159592	0.0857772436186914	420.644894034135	2	2	2	FALSE	0.835276857077516
ENSG00000159618	0.442990728157443	180.020693906654	3	3	4.00416309538386	FALSE	0.839337402198927
ENSG00000159625	0.00791944705130299	3119.5259480594	6	6	7	FALSE	0.835276857077516
ENSG00000159640	0.504342799208638	144.326989617359	5	5	5	FALSE	0.84331885832946
ENSG00000159648	0.370822791119377	73.3991713480579	2	2	2.00085605967959	FALSE	0.835276857077516
ENSG00000159650	0.961952099925981	0.698490199303943	5	5	5.00012220457045	FALSE	0.982006280842064
ENSG00000159658	0.0546324641847937	958.181245430411	3	3	3	FALSE	0.835276857077516
ENSG00000159674	0.387377650232478	159.726510060794	4	4	4.00256790998648	FALSE	0.835276857077516
ENSG00000159708	0.208650507828783	521.466428857967	5	5	5	FALSE	0.835276857077516
ENSG00000159713	0.729462388649427	17.8282693778786	1	1	5	FALSE	0.916797272327224
ENSG00000159714	0.310153443808754	80.1729079912198	1	1	1	FALSE	0.835276857077516
ENSG00000159720	0.491808494083284	32.0692532051694	1	1	1	FALSE	0.839337402198927
ENSG00000159723	0.308054058103066	80.8516350973464	1	1	1.00294153695306	FALSE	0.835276857077516
ENSG00000159733	0.94781238069545	0.722585233961386	2	2	3	FALSE	0.976927224369221
ENSG00000159753	0.228021192361651	303.172763856431	3	3	3.000366703337	FALSE	0.835276857077516
ENSG00000159761	0.574594134515204	42.289669782875	2	2	2.00085616438356	FALSE	0.866628542118021
ENSG00000159763	0.460172481901165	38.7858575050255	1	1	1.00012220457045	FALSE	0.839337402198927
ENSG00000159788	0.973937983349495	0.445020923192038	1	1	7.0188679245283	FALSE	0.985748995868585
ENSG00000159871	0.13534517913009	603.449235751238	2	2	8.00734034744311	FALSE	0.835276857077516
ENSG00000159884	0.806200531464184	1.00326904787561	1	1	1	FALSE	0.919756863308218
ENSG00000159899	0.525277962798784	59.0544206484462	2	2	2	FALSE	0.848472582968951
ENSG00000159917	0.736082124259544	3.23989886777955	1	1	1	FALSE	0.918486811528163
ENSG00000159921	0.207326077591785	225.811052819212	2	2	2	FALSE	0.835276857077516
ENSG00000160013	0.184078708779286	126.809209156103	1	1	1.0014684287812	FALSE	0.835276857077516
ENSG00000160049	0.0145618072566558	5110.08624301426	3	3	14	FALSE	0.835276857077516
ENSG00000160051	0.598779430780658	80.1896539359692	3	3	5.0003666585187	FALSE	0.874128124770775
ENSG00000160055	0.412390322418495	274.821402321113	6	6	7.00795722511911	FALSE	0.835276857077516
ENSG00000160094	0.397677081865303	54.1538898754729	1	1	1.00012218963832	FALSE	0.835276857077516
ENSG00000160111	0.65733898233339	154.538728197278	10	10	13.0055092624919	FALSE	0.894955163023085
ENSG00000160113	0.487662541683362	56.4994782163925	3	3	4.00661375292443	FALSE	0.839337402198927
ENSG00000160117	0.894377999646753	3.81465544930188	4	4	5.00882461085917	FALSE	0.95717828389825
ENSG00000160124	0.749162689142986	2.67744541331035	1	1	1	FALSE	0.918486811528163
ENSG00000160161	0.959590655860758	0.745425652078684	3	3	6.01938609471617	FALSE	0.982006280842064
ENSG00000160181	0.620211276659511	14.6665640211427	1	1	2	FALSE	0.881107550378063
ENSG00000160183	0.593137847817327	64.1369422837958	3	3	3	FALSE	0.871779413472067
ENSG00000160185	0.97825694586216	0.360313645715446	2	2	8	FALSE	0.987181987656489
ENSG00000160188	0.151525696467227	838.265323130636	1	1	7	FALSE	0.835276857077516
ENSG00000160190	NA	NA	NA	NA	NA	NA	NA
ENSG00000160191	0.412860141508941	71.4635250666933	2	2	2	FALSE	0.835276857077516
ENSG00000160193	0.425088218568931	47.0776327170875	1	1	1	FALSE	0.838395563289502
ENSG00000160207	0.382938942366431	90.2486264329761	2	2	2	FALSE	0.835276857077516
ENSG00000160208	0.679761408856961	6.59127419543544	1	1	1	FALSE	0.901611454102497
ENSG00000160213	0.452165940960655	51.5915332641739	1	1	2	FALSE	0.839337402198927
ENSG00000160214	0.197784519245157	798.483928846365	2	2	13.0015886594159	FALSE	0.835276857077516
ENSG00000160218	0.380242205565832	58.9278226978132	1	1	1	FALSE	0.835276857077516
ENSG00000160224	0.0684558986135277	2320.16357416338	5	5	11.0035457410298	FALSE	0.835276857077516
ENSG00000160226	0.0731406682017394	3133.33237689223	8	8	15.0326133472282	FALSE	0.835276857077516
ENSG00000160255	0.517644400660978	27.1096404004822	1	1	1	FALSE	0.846889480101836
ENSG00000160271	0.0891766895148229	527.989633801871	2	2	2	FALSE	0.835276857077516
ENSG00000160282	0.331902620104474	866.097094202257	4	4	22.0066053250727	FALSE	0.835276857077516
ENSG00000160285	0.521039371570343	26.4864181993721	1	1	1.00134589502019	FALSE	0.847849645493334
ENSG00000160293	0.269991055062988	93.8202617973955	1	1	1.00012220457045	FALSE	0.835276857077516
ENSG00000160294	0.512143899094484	345.164062996563	9	7	13.0020791517329	FALSE	0.846388095299466
ENSG00000160298	0.490061684838191	32.3800645185324	1	1	1	FALSE	0.839337402198927
ENSG00000160299	0.0369274264586342	5509.78919833499	15	14	22.0191019078962	FALSE	0.835276857077516
ENSG00000160305	0.792776261075591	17.8859873912871	4	4	5	FALSE	0.918486811528163
ENSG00000160310	0.73624808489913	3.2222798718122	1	1	1.00061139642944	FALSE	0.918486811528163
ENSG00000160318	0.116300519713752	378.359925124752	1	1	2	FALSE	0.835276857077516
ENSG00000160323	0.122096139789747	363.387039629968	2	2	2	FALSE	0.835276857077516
ENSG00000160325	0.920439817720006	1.41809224979737	2	2	2	FALSE	0.967111669838029
ENSG00000160326	0.189601107319554	344.957102554398	3	3	3.00097826425004	FALSE	0.835276857077516
ENSG00000160339	0.223241485854138	715.410995577811	4	4	8	FALSE	0.835276857077516
ENSG00000160349	0.101403916388758	569.802903540548	1	1	2	FALSE	0.835276857077516
ENSG00000160352	0.427160086236041	46.562014544913	1	1	1	FALSE	0.839337402198927
ENSG00000160360	0.727195008858511	16.0494482584433	2	2	2	FALSE	0.915609743730033
ENSG00000160404	0.558497235258277	158.158822000677	5	5	9	FALSE	0.859105406989099
ENSG00000160408	0.0752719601688088	554.702858118365	3	3	3.00122339124052	FALSE	0.835276857077516
ENSG00000160410	0.833992888815724	9.19648838201161	4	4	4.00048892284323	FALSE	0.927099252336914
ENSG00000160445	0.410047966228905	50.8853923427216	1	1	1	FALSE	0.835276857077516
ENSG00000160446	0.827822390548158	6.77381591841853	2	2	3.00048887802493	FALSE	0.924138219704475
ENSG00000160447	0.23318752902096	506.411755401175	6	6	7.00428893570511	FALSE	0.835276857077516
ENSG00000160460	0.283218015027756	200.139770401939	3	3	3.00514625252435	FALSE	0.835276857077516
ENSG00000160469	0.231438029313959	186.708426334401	2	2	2.00012220457045	FALSE	0.835276857077516
ENSG00000160471	0.231491722648782	3166.07301839852	1	1	88	FALSE	0.835276857077516
ENSG00000160472	0.794102746063405	9.35208950073002	2	2	2	FALSE	0.918486811528163
ENSG00000160505	0.599432401930836	37.492876921285	2	2	2	FALSE	0.874128124770775
ENSG00000160551	NA	NA	NA	NA	NA	NA	NA
ENSG00000160563	0.661894298022939	41.3208817241856	3	3	3	FALSE	0.896265844509906
ENSG00000160570	0.378838230592705	59.3186654962162	1	1	1	FALSE	0.835276857077516
ENSG00000160588	0.0357072144643652	7254.72210154207	3	3	54.0063546376634	FALSE	0.835276857077516
ENSG00000160602	0.373203059441011	82.157982435422	2	2	2	FALSE	0.835276857077516
ENSG00000160606	0.822854106250628	7.56422825870384	1	1	2	FALSE	0.922990387784212
ENSG00000160633	0.157938646544482	138.158908467715	2	1	1.00048899755501	FALSE	0.835276857077516
ENSG00000160678	0.142279917890266	145.242539424242	1	1	1	FALSE	0.835276857077516
ENSG00000160688	0.508704466996202	126.461660565313	1	1	4.00489296636086	FALSE	0.845087489824216
ENSG00000160691	0.132165559153431	1002.03301914459	3	3	6.01582037241905	FALSE	0.835276857077516
ENSG00000160695	NA	NA	NA	NA	NA	NA	NA
ENSG00000160703	1	0.0127435166951311	2	2	2	FALSE	1
ENSG00000160710	0.318412665024621	77.5020631433201	1	1	1	FALSE	0.835276857077516
ENSG00000160712	0.6252959974704	11.5128735072163	1	1	1	FALSE	0.88135831570436
ENSG00000160716	0.24193178943999	104.020888591875	1	1	1	FALSE	0.835276857077516
ENSG00000160746	0.362112544756442	64.102835885386	1	1	1	FALSE	0.835276857077516
ENSG00000160752	0.721351102624214	3.96666640731101	1	1	1.00012218963832	FALSE	0.913070029656649
ENSG00000160781	0.820495400665126	7.21449924909768	2	2	2.00220201479416	FALSE	0.922924412559511
ENSG00000160783	0.27889046271809	114.867775728296	2	2	2	FALSE	0.835276857077516
ENSG00000160785	0.661756697539537	7.95029538597851	1	1	1.00012218963832	FALSE	0.896265844509906
ENSG00000160813	0.797725014746259	29.5197345371861	4	4	7.05798712144337	FALSE	0.919285944041382
ENSG00000160838	0.455037785669437	71.1079643462591	1	1	4	FALSE	0.839337402198927
ENSG00000160856	0.225857220876619	317.982482292348	3	3	5	FALSE	0.835276857077516
ENSG00000160862	0.0874392493754441	515.916110809994	1	1	6	FALSE	0.835276857077516
ENSG00000160867	0.610544673100159	74.1421957282745	4	4	4.00146720202906	FALSE	0.876862145659768
ENSG00000160868	0.231609503597167	1702.99687781303	6	6	18	FALSE	0.835276857077516
ENSG00000160870	0.276935252943736	91.3988242240792	1	1	1	FALSE	0.835276857077516
ENSG00000160877	0.352630267558901	66.8996387840211	1	1	1.00012220457045	FALSE	0.835276857077516
ENSG00000160882	0.0589592593228824	831.886925599222	1	1	4	FALSE	0.835276857077516
ENSG00000160883	0.263953213700086	496.033500997465	5	5	6.00024443901247	FALSE	0.835276857077516
ENSG00000160886	0.782787100092644	1.55304059625026	1	1	1	FALSE	0.918486811528163
ENSG00000160948	0.252023102742057	1189.49631579237	1	1	14.031223215379	FALSE	0.835276857077516
ENSG00000160949	0.285320230693391	564.101037177784	8	8	8.02861429997827	FALSE	0.835276857077516
ENSG00000160951	0.978098749735899	0.463046259502786	1	1	9	FALSE	0.987181987656489
ENSG00000160953	0.39843964135119	212.893550161793	4	4	5	FALSE	0.835276857077516
ENSG00000160957	0.781987245805653	88.1200576782915	9	9	18.0064839338222	FALSE	0.918486811528163
ENSG00000160963	0.126781955622125	429.467345058648	3	3	3.00987410515922	FALSE	0.835276857077516
ENSG00000160972	0.656439438899469	127.089106009367	4	4	9.05617126960725	FALSE	0.894749642412924
ENSG00000160991	0.324385229068327	75.5911377379698	1	1	1	FALSE	0.835276857077516
ENSG00000160994	0.790432004283004	4.81917535162117	2	2	2	FALSE	0.918486811528163
ENSG00000161010	0.043349210351066	18209.3797457755	3	3	94.012834621403	FALSE	0.835276857077516
ENSG00000161013	0.354364489623336	66.3685251612027	1	1	1.00085626911315	FALSE	0.835276857077516
ENSG00000161036	0.917133869283015	2.06561459428672	3	3	3.00306306646345	FALSE	0.965248903186509
ENSG00000161040	0.690668795369154	66.4985519054162	7	7	7.00012242899118	FALSE	0.905285139344633
ENSG00000161055	0.62970283630872	98.2498395658287	1	1	8	FALSE	0.885195319849993
ENSG00000161091	0.679851148378002	13.9609937747506	2	2	2.00466543891958	FALSE	0.901611454102497
ENSG00000161179	0.368638685426041	62.2145676180743	1	1	1.00269541778976	FALSE	0.835276857077516
ENSG00000161204	0.482491414398721	140.181209545003	4	4	4	FALSE	0.839337402198927
ENSG00000161217	0.527188525018735	25.404867665307	1	1	1	FALSE	0.848919465141917
ENSG00000161243	0.831939322290761	55.3731577524572	2	2	40	FALSE	0.925696486262898
ENSG00000161249	0.616409117210344	12.5310638339888	1	1	1	FALSE	0.878986989758819
ENSG00000161265	0.384313890706592	64.1870041972428	1	1	2.00293721698691	FALSE	0.835276857077516
ENSG00000161270	0.0361593110820396	1989.47133940453	8	7	7.00146687313496	FALSE	0.835276857077516
ENSG00000161277	0.62091977404773	96.7542401908921	1	1	13	FALSE	0.881107550378063
ENSG00000161281	0.527107429129166	25.4124955455663	1	1	1	FALSE	0.848919465141917
ENSG00000161509	0.0171836264774616	1203.53599755569	4	4	4.00061120212546	FALSE	0.835276857077516
ENSG00000161513	0.879363862744944	3.41129221479798	2	2	2.00061132167747	FALSE	0.949221456377484
ENSG00000161526	0.232657631482531	107.509030149645	1	1	1	FALSE	0.835276857077516
ENSG00000161542	0.949316803858826	1.98902298695767	4	4	9.00868910218337	FALSE	0.977747331016042
ENSG00000161547	0.296065961431922	84.7288058008632	1	1	1	FALSE	0.835276857077516
ENSG00000161558	0.0077933723426773	5640.00277228737	11	11	16.006248982335	FALSE	0.835276857077516
ENSG00000161609	0.476218661182601	58.9032530542996	3	3	3	FALSE	0.839337402198927
ENSG00000161618	0.765086438134255	37.2464059120033	7	6	7.00256782027315	FALSE	0.918486811528163
ENSG00000161638	0.822682530731117	21.1884630725443	3	3	6.02531240635031	FALSE	0.922924412559511
ENSG00000161640	0.417661373774735	83.8994269767134	2	2	4	FALSE	0.836035831025092
ENSG00000161647	0.169086239013521	467.879337128944	3	3	4	FALSE	0.835276857077516
ENSG00000161652	0.706407864850228	20.2762985776817	2	2	2.00012220457045	FALSE	0.907564665497407
ENSG00000161653	0.561761007742442	104.232349115496	4	4	5.00195593047693	FALSE	0.861373894412118
ENSG00000161664	0.707714306953959	57.2972486630258	5	5	6.00048887802493	FALSE	0.907564665497407
ENSG00000161671	0.189838385170245	257.821101714285	2	2	2.00048899755501	FALSE	0.835276857077516
ENSG00000161677	0.522770679657999	35.1370936619278	1	1	2.00367286973555	FALSE	0.848347760765687
ENSG00000161681	0.332066783091072	151.207398787174	3	3	3.00244673786777	FALSE	0.835276857077516
ENSG00000161692	0.41889006004078	75.3756675542958	2	2	2	FALSE	0.836035831025092
ENSG00000161714	0.0488822320464282	871.752553748195	2	2	3	FALSE	0.835276857077516
ENSG00000161791	0.715266324935046	19.1823852324856	3	2	2.00012220457045	FALSE	0.910769048792394
ENSG00000161798	0.165916784015188	257.478484227156	2	2	2	FALSE	0.835276857077516
ENSG00000161813	0.392847474768429	55.4593577135554	1	1	1.00048965601665	FALSE	0.835276857077516
ENSG00000161849	0.830462479759764	0.599842907198	1	1	1.00024443901247	FALSE	0.925437086022283
ENSG00000161850	0.277329955993576	131.240022678074	2	2	2	FALSE	0.835276857077516
ENSG00000161888	0.702700412622814	5.05099157621243	1	1	1.00404858299595	FALSE	0.907564665497407
ENSG00000161896	0.24309533943675	118.955228423647	2	2	2	FALSE	0.835276857077516
ENSG00000161905	0.734267867310145	40.0000651100695	4	4	10.0001222045705	FALSE	0.918486811528163
ENSG00000161911	0.140330191162336	146.141134615026	1	1	1	FALSE	0.835276857077516
ENSG00000161914	0.134231462154255	265.737303191901	1	1	1.00085605967959	FALSE	0.835276857077516
ENSG00000161921	0.269579558318731	93.9800908422574	1	1	1	FALSE	0.835276857077516
ENSG00000161940	0.298787498373234	83.7479958635363	1	1	1.00085605967959	FALSE	0.835276857077516
ENSG00000161944	0.125572589347407	474.410496670771	3	3	4	FALSE	0.835276857077516
ENSG00000161955	0.0305121697378392	670.978028669726	2	2	3	FALSE	0.835276857077516
ENSG00000161958	0.219903954067141	112.413545292039	1	1	1	FALSE	0.835276857077516
ENSG00000161973	0.731532942297135	21.8583002774477	3	3	3	FALSE	0.917772382043751
ENSG00000161981	0.821366951315737	13.8252277300311	2	2	4	FALSE	0.922924412559511
ENSG00000161996	0.9001210984398	4.7699799097983	3	3	4.000366703337	FALSE	0.960434257688666
ENSG00000161999	0.19782079948074	294.330008670585	4	4	5	FALSE	0.835276857077516
ENSG00000162004	0.141921453931731	454.153800918714	3	3	3.00097787557995	FALSE	0.835276857077516
ENSG00000162032	0.373609987752271	60.796055407476	1	1	1.00024443901247	FALSE	0.835276857077516
ENSG00000162062	0.783682181240427	46.9901593268507	4	4	9.00624329618987	FALSE	0.918486811528163
ENSG00000162065	0.77323929311511	23.1945990636037	5	5	6.01090168388667	FALSE	0.918486811528163
ENSG00000162066	0.907296651425263	5.45640978136221	5	5	6.00146690301382	FALSE	0.962756689512763
ENSG00000162069	0.0570019143645162	3350.62147608451	5	5	21.0198157997239	FALSE	0.835276857077516
ENSG00000162129	0.475637165508199	35.3856260053333	1	1	1.00085605967959	FALSE	0.839337402198927
ENSG00000162144	0.168137660207282	133.64990496428	1	1	1	FALSE	0.835276857077516
ENSG00000162148	0.365817319292381	162.771646549671	2	2	3	FALSE	0.835276857077516
ENSG00000162174	0.21341308623195	114.951210472017	1	1	1	FALSE	0.835276857077516
ENSG00000162191	0.24193178943999	104.020888591875	1	1	1	FALSE	0.835276857077516
ENSG00000162227	0.33947409444309	70.8876678552205	1	1	1	FALSE	0.835276857077516
ENSG00000162241	0.314825130520671	1534.72784434613	5	5	34.0004888182818	FALSE	0.835276857077516
ENSG00000162267	0.590524022752037	242.045684854304	10	10	13	FALSE	0.871183128213457
ENSG00000162298	0.382817210530155	58.209423305949	1	1	1	FALSE	0.835276857077516
ENSG00000162337	0.0865315467048964	1434.91524585663	7	7	8.00122228469893	FALSE	0.835276857077516
ENSG00000162341	0.565001264478164	72.693825731701	4	4	4	FALSE	0.862464630688879
ENSG00000162365	0.12129508514532	757.053152821894	3	3	5	FALSE	0.835276857077516
ENSG00000162373	0.526623034048789	515.423393196375	1	1	26.2665350444225	FALSE	0.848919465141917
ENSG00000162377	0.699759582844079	16.8499473180339	2	2	2.00012218963832	FALSE	0.907564665497407
ENSG00000162383	0.0650980317292736	1805.09814910123	4	4	14.0019553029988	FALSE	0.835276857077516
ENSG00000162384	0.582394582155946	85.9522503583829	1	1	4	FALSE	0.868290374113518
ENSG00000162390	0.0912736808534493	2859.12340681988	5	5	19.0006109481916	FALSE	0.835276857077516
ENSG00000162391	0.0950117202387339	1005.36277546109	4	4	5.00024437927664	FALSE	0.835276857077516
ENSG00000162398	0.59358285281276	671.694450246285	7	7	33.0001221896383	FALSE	0.871788202094463
ENSG00000162408	0.776061100892716	17.7375058298146	4	3	3	FALSE	0.918486811528163
ENSG00000162409	0.301167616198802	321.179566231717	4	4	4.00085667341074	FALSE	0.835276857077516
ENSG00000162413	0.47619182200863	133.851798382138	3	3	4	FALSE	0.839337402198927
ENSG00000162415	0.916544304832982	1.63423070057776	2	2	2	FALSE	0.965248903186509
ENSG00000162426	0.254226988397939	193.143188242473	2	2	2.00012218963832	FALSE	0.835276857077516
ENSG00000162430	0.629219858717127	880.26001326522	8	8	129.130993150685	FALSE	0.884755977254713
ENSG00000162438	0.757302254640528	2.36545048372127	1	1	1	FALSE	0.918486811528163
ENSG00000162441	0.75311101646376	12.2525218913267	2	2	2	FALSE	0.918486811528163
ENSG00000162444	0.93241400207276	0.558090189061006	2	2	2	FALSE	0.97084449904154
ENSG00000162458	0.648215211742748	31.5714951002988	2	2	3.00012218963832	FALSE	0.891975698058624
ENSG00000162460	0.607873861165737	13.4946509351959	1	1	1.00097787556533	FALSE	0.875886940322266
ENSG00000162461	0.0358376403844478	2594.29005751698	2	2	9.00134414575003	FALSE	0.835276857077516
ENSG00000162510	0.741939743533754	2.97818505012975	1	1	1	FALSE	0.918486811528163
ENSG00000162517	0.563425316244139	25.2949895575132	1	1	2.0010999755561	FALSE	0.861449976177233
ENSG00000162521	0.360438011220334	64.4859111319716	1	1	1.00012218963832	FALSE	0.835276857077516
ENSG00000162542	0.809685546540791	127.98281638666	6	6	33.0058658193816	FALSE	0.920589427113298
ENSG00000162545	0.274155864120777	205.947546082759	1	1	1.00134573036457	FALSE	0.835276857077516
ENSG00000162571	0.342646551851432	3597.88775602313	9	9	84.1764153161123	FALSE	0.835276857077516
ENSG00000162572	0.733903250883546	244.320230953621	8	8	42.0045261611682	FALSE	0.918486811528163
ENSG00000162576	0.885364335852757	12.4555749795798	5	5	10.0307025249878	FALSE	0.951510909789235
ENSG00000162591	0.0528785625320414	5306.57795150172	21	20	24.0344525134875	FALSE	0.835276857077516
ENSG00000162592	0.298469388602761	1506.68140448208	9	9	22.000611127421	FALSE	0.835276857077516
ENSG00000162594	0.508981608054671	28.7138615100418	1	1	1	FALSE	0.845376311267753
ENSG00000162598	0.608251847133996	356.506013586491	2	2	44	FALSE	0.875886940322266
ENSG00000162600	0.954134727706759	0.579530784319261	3	3	3.00024449877751	FALSE	0.980013086181055
ENSG00000162601	0.0505741424035445	1778.83879824615	3	2	8.00857107873148	FALSE	0.835276857077516
ENSG00000162604	0.238868242313697	105.173142199125	1	1	1	FALSE	0.835276857077516
ENSG00000162614	0.956844316145842	0.409942518443431	2	2	2	FALSE	0.980933207371457
ENSG00000162616	NA	NA	NA	NA	NA	NA	NA
ENSG00000162618	0.689253633036129	41.5202249968665	4	3	4.00024454362869	FALSE	0.904711076934393
ENSG00000162620	0.467741598005965	56.9118257522266	2	2	2.00012223444567	FALSE	0.839337402198927
ENSG00000162624	NA	NA	NA	NA	NA	NA	NA
ENSG00000162627	0.933095347332667	0.796098939626892	2	2	2.00085646372081	FALSE	0.970932008594599
ENSG00000162639	0.432038338227804	45.3595714337431	1	1	1	FALSE	0.839337402198927
ENSG00000162642	0.63855185541077	10.1738864428219	1	1	1	FALSE	0.888233049016189
ENSG00000162643	0.0354196598028741	2061.79183507768	6	6	7	FALSE	0.835276857077516
ENSG00000162645	0.122709808372156	425.011621755012	4	4	4	FALSE	0.835276857077516
ENSG00000162654	0.634147478624815	28.4695157485033	3	3	3	FALSE	0.887477804074986
ENSG00000162664	0.141946558808084	145.395656071937	1	1	1	FALSE	0.835276857077516
ENSG00000162669	0.675480158775101	8.10477703858079	2	2	2.00134668900606	FALSE	0.90030781766109
ENSG00000162687	0.522732576041243	26.1724677017773	1	1	1	FALSE	0.848347760765687
ENSG00000162688	0.151312658468606	2432.27008187064	12	10	17.0029354528304	FALSE	0.835276857077516
ENSG00000162692	0.342632915580161	69.9216656158277	1	1	1	FALSE	0.835276857077516
ENSG00000162711	0.336478406442462	194.864101739346	3	3	3	FALSE	0.835276857077516
ENSG00000162722	0.0972361775307198	705.711296104808	2	2	7.00073313782991	FALSE	0.835276857077516
ENSG00000162723	0.665852799852219	7.69278984805797	1	1	1	FALSE	0.89732174051231
ENSG00000162745	0.343584491153767	517.085131226866	3	3	8.00061094819159	FALSE	0.835276857077516
ENSG00000162746	0.126877298788747	515.171498833648	2	1	5	FALSE	0.835276857077516
ENSG00000162753	NA	NA	NA	NA	NA	NA	NA
ENSG00000162755	0.194687273531189	1113.49078986507	2	2	19	FALSE	0.835276857077516
ENSG00000162761	0.437653826382842	43.9898604707368	1	1	1	FALSE	0.839337402198927
ENSG00000162763	0.410305318662402	66.2251261697979	2	2	2	FALSE	0.835276857077516
ENSG00000162769	0.623597712146044	11.7310290337848	1	1	1	FALSE	0.881305952950613
ENSG00000162775	0.505057759011262	56.3862995029667	1	1	2	FALSE	0.843482689701248
ENSG00000162777	0.818600027492455	51.4058960888632	4	3	17	FALSE	0.922898240361673
ENSG00000162779	0.599265029343337	269.023178263859	6	6	16.0006114264289	FALSE	0.874128124770775
ENSG00000162782	0.0167401942707001	8872.51758424329	5	3	29	FALSE	0.835276857077516
ENSG00000162804	0.191837238059157	1693.84276737483	4	4	15.028678265268	FALSE	0.835276857077516
ENSG00000162814	0.523516837027703	114.702180071827	4	4	6.00085573077819	FALSE	0.848347760765687
ENSG00000162819	0.222540825023941	111.401715191249	1	1	1	FALSE	0.835276857077516
ENSG00000162836	0.248513412159805	461.383182794736	3	3	6.00908458127001	FALSE	0.835276857077516
ENSG00000162843	0.90593327681802	13.240174027297	10	10	15	FALSE	0.962120652751459
ENSG00000162852	0.111570578851428	388.66441718831	2	2	2	FALSE	0.835276857077516
ENSG00000162869	0.459520314509515	38.9383465025004	1	1	1	FALSE	0.839337402198927
ENSG00000162877	0.972385483588529	0.268989971165541	5	5	6.00048878841754	FALSE	0.985121021746096
ENSG00000162878	0.46299198333371	38.1542228919775	1	1	1	FALSE	0.839337402198927
ENSG00000162882	0.39006729207359	223.691188779685	4	4	4.00048899755501	FALSE	0.835276857077516
ENSG00000162885	0.0277035799620553	2277.99034672687	3	3	7.00061094819159	FALSE	0.835276857077516
ENSG00000162891	0.642506376693852	40.7992797561737	2	2	7	FALSE	0.890134511381039
ENSG00000162896	0.616978420776943	12.4347273880721	1	1	1	FALSE	0.879478992347488
ENSG00000162897	0.317456656276611	98.578399915924	1	1	2	FALSE	0.835276857077516
ENSG00000162909	0.524930070097332	27.6705025655899	2	2	2.0003666585187	FALSE	0.848420978148332
ENSG00000162910	0.676804634241759	6.82278389223227	1	1	1	FALSE	0.90030781766109
ENSG00000162929	0.772125372391887	1.86381163750643	1	1	1	FALSE	0.918486811528163
ENSG00000162931	0.962409567753469	0.76181032474335	3	3	5.00036656891496	FALSE	0.982006280842064
ENSG00000162946	0.522031754373164	90.1475915813951	3	3	3.00024443901247	FALSE	0.848288739767048
ENSG00000162961	0.443098380028074	42.7143555852225	1	1	1.00012245897624	FALSE	0.839337402198927
ENSG00000162971	0.314413200085322	80.8408832337833	2	2	2.00073466389127	FALSE	0.835276857077516
ENSG00000162972	0.597431131430496	302.268216146618	1	1	18	FALSE	0.873521581057273
ENSG00000162976	0.564310820407474	24.4623913393521	1	1	2	FALSE	0.861946472090728
ENSG00000162994	0.819096192805068	16.6955643240683	3	3	5	FALSE	0.922924412559511
ENSG00000162999	0.649845207848345	9.09227995762208	1	1	1	FALSE	0.893196142105576
ENSG00000163001	NA	NA	NA	NA	NA	NA	NA
ENSG00000163002	0.300906239649398	83.2232518741662	1	1	1.00012221950623	FALSE	0.835276857077516
ENSG00000163006	0.488662670319658	155.232350452481	3	3	5	FALSE	0.839337402198927
ENSG00000163012	0.0992754274498834	881.171027904555	2	2	10	FALSE	0.835276857077516
ENSG00000163017	0.278764378384635	352.228329915084	4	4	4	FALSE	0.835276857077516
ENSG00000163029	0.00699687121276438	4410.39534985205	3	2	8.02331526426528	FALSE	0.835276857077516
ENSG00000163050	0.731286847248175	29.9009115392345	4	4	4.00048893778267	FALSE	0.917611964544889
ENSG00000163053	0.576064471897101	17.6424940644286	1	1	1	FALSE	0.866744062955472
ENSG00000163060	0.315924313784631	78.305590365558	1	1	1.000366703337	FALSE	0.835276857077516
ENSG00000163069	0.292571637046821	103.954880127836	2	2	2.00012223444567	FALSE	0.835276857077516
ENSG00000163071	0.0527251041643589	529.270033872235	2	2	2	FALSE	0.835276857077516
ENSG00000163092	0.693190263813884	13.9009013110238	2	2	2	FALSE	0.906065071897501
ENSG00000163093	0.697826857508363	6.1373828790985	2	2	2.00012227928589	FALSE	0.907485355688903
ENSG00000163104	NA	NA	NA	NA	NA	NA	NA
ENSG00000163106	0.217735014523394	309.3719147059	2	2	3.00024470818549	FALSE	0.835276857077516
ENSG00000163110	0.25402491306711	99.5543035715964	1	1	1	FALSE	0.835276857077516
ENSG00000163116	0.749881277348544	2.65131266526115	1	1	1.00012221950623	FALSE	0.918486811528163
ENSG00000163125	0.731808320794506	3.43938295610663	1	1	1.00012221950623	FALSE	0.917772382043751
ENSG00000163126	0.700637540831617	134.165075559473	8	8	14.0050147524957	FALSE	0.907564665497407
ENSG00000163131	NA	NA	NA	NA	NA	NA	NA
ENSG00000163138	0.80246582048164	1.07869409693316	1	1	1.00036724201249	FALSE	0.919285944041382
ENSG00000163141	0.326070148218864	368.531514433382	3	3	8	FALSE	0.835276857077516
ENSG00000163155	0.445228083269751	42.2094880979102	1	1	1	FALSE	0.839337402198927
ENSG00000163159	0.179479423456986	355.874559162605	3	3	3	FALSE	0.835276857077516
ENSG00000163161	0.156852926478339	1527.81857841137	6	6	13.0002445585718	FALSE	0.835276857077516
ENSG00000163162	0.417175505183699	49.067470466789	1	1	1	FALSE	0.836035831025092
ENSG00000163170	0.949056443322241	0.00514042552804254	1	1	1	FALSE	0.977727534748895
ENSG00000163214	0.598581930077823	69.6957105314793	2	2	4	FALSE	0.874128124770775
ENSG00000163218	0.338350667821178	1029.27961532359	3	3	17	FALSE	0.835276857077516
ENSG00000163219	0.788353158261492	1.40652609139334	1	1	1	FALSE	0.918486811528163
ENSG00000163220	NA	NA	NA	NA	NA	NA	NA
ENSG00000163221	0.344841817939125	69.2442887155051	1	1	1	FALSE	0.835276857077516
ENSG00000163235	0.747321621811161	2.75970412069937	1	1	1.00024443901247	FALSE	0.918486811528163
ENSG00000163239	0.541866137670162	30.5072181605779	1	1	2	FALSE	0.851018795989277
ENSG00000163254	0.372904308003944	60.992349309678	1	1	1.00024443901247	FALSE	0.835276857077516
ENSG00000163263	0.333407565999436	72.7110487700979	1	1	1	FALSE	0.835276857077516
ENSG00000163281	0.264793563949753	95.6526695467657	1	1	1	FALSE	0.835276857077516
ENSG00000163285	0.704953188028222	4.89578175071602	1	1	1	FALSE	0.907564665497407
ENSG00000163291	0.793487324080394	1.2805312784884	1	1	1	FALSE	0.918486811528163
ENSG00000163293	0.300042171456138	226.139415765624	3	3	3.00551430202842	FALSE	0.835276857077516
ENSG00000163295	0.0124429321145759	4711.2556348222	7	7	13.0074640192859	FALSE	0.835276857077516
ENSG00000163297	0.336796632490403	579.268734153528	6	6	10.008827534277	FALSE	0.835276857077516
ENSG00000163312	0.0286429839162412	1737.94914785738	4	4	5.00012230919765	FALSE	0.835276857077516
ENSG00000163322	NA	NA	NA	NA	NA	NA	NA
ENSG00000163328	0.636084240885626	61.0435610123025	5	4	4	FALSE	0.887527287257886
ENSG00000163331	0.848486112714644	138.90651406704	2	2	71.0002444390125	FALSE	0.933325525477544
ENSG00000163344	0.290948608861395	86.4657591479107	1	1	1.00061124694377	FALSE	0.835276857077516
ENSG00000163346	0.251487134902296	100.49172981192	1	1	1	FALSE	0.835276857077516
ENSG00000163347	0.271258608366899	176.932732722268	2	2	2	FALSE	0.835276857077516
ENSG00000163352	0.454270591873623	40.1244232505358	1	1	1	FALSE	0.839337402198927
ENSG00000163354	0.310329307368095	197.52681019658	4	3	5.00024437927664	FALSE	0.835276857077516
ENSG00000163357	0.648982967159488	44.1674604127006	4	4	5	FALSE	0.892610584137189
ENSG00000163359	0.928303379254896	1.5794747530644	3	3	3	FALSE	0.970436414672925
ENSG00000163362	0.0742631749247769	728.902181823498	3	3	3.00097814463954	FALSE	0.835276857077516
ENSG00000163377	0.802572301993607	1.07750846017212	1	1	1	FALSE	0.919285944041382
ENSG00000163378	0.432622736207149	1744.32445604483	2	2	103	FALSE	0.839337402198927
ENSG00000163380	0.754304681862316	2.47767692752742	1	1	1	FALSE	0.918486811528163
ENSG00000163382	0.114172004275695	158.727401417108	1	1	1	FALSE	0.835276857077516
ENSG00000163393	0.109020049571366	376.765594144161	1	1	2	FALSE	0.835276857077516
ENSG00000163406	0.520769105389004	102.552183478588	4	4	4	FALSE	0.847849645493334
ENSG00000163412	0.78344788354159	20.0777992990421	2	2	4.00330275229358	FALSE	0.918486811528163
ENSG00000163421	0.200378069869537	405.924369553082	2	2	4	FALSE	0.835276857077516
ENSG00000163435	0.746222152711186	15.3593222388652	1	1	2	FALSE	0.918486811528163
ENSG00000163444	0.472217586999435	36.147278729462	1	1	1	FALSE	0.839337402198927
ENSG00000163453	0.333276237038253	72.7776251073634	1	1	1	FALSE	0.835276857077516
ENSG00000163462	0.527150609180199	57.497414127019	2	2	2	FALSE	0.848919465141917
ENSG00000163463	0.17422806403572	131.052770566557	1	1	1	FALSE	0.835276857077516
ENSG00000163479	0.549113750667729	27.752550913388	2	2	2	FALSE	0.855107754566562
ENSG00000163481	0.44727430366985	41.4763655678102	1	1	1	FALSE	0.839337402198927
ENSG00000163482	0.547843572697201	97.3156271683735	5	4	5	FALSE	0.854519828358593
ENSG00000163492	0.529855519556406	251.955395045893	10	8	11.0007339599338	FALSE	0.849166381386394
ENSG00000163507	0.284629002916988	425.945614180765	5	4	6.00232486267804	FALSE	0.835276857077516
ENSG00000163513	0.763440571801915	10.3401155731987	2	2	2	FALSE	0.918486811528163
ENSG00000163516	0.82167034149831	9.23375933607562	3	3	3.00048899755501	FALSE	0.922924412559511
ENSG00000163517	0.551481936581238	21.347006515552	1	1	1	FALSE	0.856328391146604
ENSG00000163519	0.0730357852816998	530.865526798558	2	2	3	FALSE	0.835276857077516
ENSG00000163520	0.537479388182838	23.5059507804068	1	1	1	FALSE	0.850757840316483
ENSG00000163521	0.943576465737266	0.780337140909754	4	4	4	FALSE	0.975517667305738
ENSG00000163527	0.490493998154829	42.0297561028322	2	2	2.00478374935304	FALSE	0.839337402198927
ENSG00000163534	0.395265655017653	54.8022910976482	1	1	1	FALSE	0.835276857077516
ENSG00000163535	0.437141206349539	44.1337373759174	1	1	1	FALSE	0.839337402198927
ENSG00000163541	0.467679215860173	239.11345848814	4	4	4	FALSE	0.839337402198927
ENSG00000163558	0.230435800193773	217.86969291409	3	2	2.00036746692798	FALSE	0.835276857077516
ENSG00000163576	0.339464981072449	1515.93121904197	8	8	26	FALSE	0.835276857077516
ENSG00000163586	0.426710145365015	46.6721071734567	1	1	1	FALSE	0.839169279147682
ENSG00000163596	0.7249725188069	52.1191672675119	2	2	6	FALSE	0.914410699838541
ENSG00000163606	0.397472752160815	54.205195267917	1	1	1.00024464831804	FALSE	0.835276857077516
ENSG00000163608	0.459520314509515	38.9383465025004	1	1	1	FALSE	0.839337402198927
ENSG00000163611	0.585588453829538	19.6019391828145	2	2	2	FALSE	0.868776779879421
ENSG00000163617	0.160344462741084	3065.82283761605	11	9	38.0001222344457	FALSE	0.835276857077516
ENSG00000163618	0.257061662868243	98.46057786712	1	1	1	FALSE	0.835276857077516
ENSG00000163624	0.0408102225517102	2468.9053061854	2	2	11.0627229123109	FALSE	0.835276857077516
ENSG00000163625	0.305351464596303	81.748222609396	4	1	1	FALSE	0.835276857077516
ENSG00000163626	0.300264692715435	1908.28341330534	3	2	28.0006113216775	FALSE	0.835276857077516
ENSG00000163629	0.537942034686096	221.973046919026	5	5	9	FALSE	0.850882822896289
ENSG00000163630	0.597216116527783	29.0988691146191	3	2	2	FALSE	0.873363214897249
ENSG00000163631	0.772678439841158	11.7341876304443	2	2	2.00024446889133	FALSE	0.918486811528163
ENSG00000163633	0.888826769104706	0.818574316526363	2	2	2	FALSE	0.95343368744404
ENSG00000163638	0.620009255103848	12.1274810666057	1	1	1	FALSE	0.881107550378063
ENSG00000163645	0.826463756262843	64.5019095359209	6	6	23	FALSE	0.924057475518129
ENSG00000163646	0.202571872946119	464.456503943804	2	2	4	FALSE	0.835276857077516
ENSG00000163655	NA	NA	NA	NA	NA	NA	NA
ENSG00000163659	NA	NA	NA	NA	NA	NA	NA
ENSG00000163684	NA	NA	NA	NA	NA	NA	NA
ENSG00000163686	0.769025736620829	12.7808508341255	2	2	2	FALSE	0.918486811528163
ENSG00000163687	0.278413240812061	138.541641585345	2	2	2	FALSE	0.835276857077516
ENSG00000163701	0.243754134314515	138.999646057067	2	2	2	FALSE	0.835276857077516
ENSG00000163702	0.354658303011232	132.421673429264	3	3	4.00379284219714	FALSE	0.835276857077516
ENSG00000163703	0.110039818611244	1455.86949040622	3	3	8	FALSE	0.835276857077516
ENSG00000163704	0.405189630920494	52.1510883902989	1	1	1.00048899755501	FALSE	0.835276857077516
ENSG00000163710	NA	NA	NA	NA	NA	NA	NA
ENSG00000163714	0.0967593966371163	167.764533042592	1	1	1	FALSE	0.835276857077516
ENSG00000163719	0.577184151095098	85.2081502264199	2	2	4	FALSE	0.866876907493985
ENSG00000163735	0.659373552636656	8.23932887528152	1	1	1	FALSE	0.895493524113526
ENSG00000163743	NA	NA	NA	NA	NA	NA	NA
ENSG00000163746	0.837183827202605	5.86031293740445	2	2	2.00012229423994	FALSE	0.928125372565803
ENSG00000163749	0.0609655980771767	850.558723440206	3	3	4	FALSE	0.835276857077516
ENSG00000163751	0.322655603076803	95.8908942968243	2	2	2	FALSE	0.835276857077516
ENSG00000163754	0.850310751538744	8.22093549988418	3	3	5	FALSE	0.934265002783347
ENSG00000163755	0.979321627927571	0.0358720451829031	3	3	6.00159099253457	FALSE	0.987817797896393
ENSG00000163762	0.523056622712419	40.7115980221271	3	3	3	FALSE	0.848347760765687
ENSG00000163788	0.363987985644719	63.5676782632149	1	1	1	FALSE	0.835276857077516
ENSG00000163792	0.741995408997957	2.97616419841552	1	1	1	FALSE	0.918486811528163
ENSG00000163793	0.426970054693061	83.7583086869706	1	1	3	FALSE	0.839337402198927
ENSG00000163798	0.262481809408988	96.502905969773	1	1	1	FALSE	0.835276857077516
ENSG00000163803	0.472320659512807	182.702207708668	8	8	8	FALSE	0.839337402198927
ENSG00000163806	0.0394549771408088	1348.20606787341	4	3	5.00024455857178	FALSE	0.835276857077516
ENSG00000163807	0.805641129418823	1.01435641499636	1	1	1	FALSE	0.919756863308218
ENSG00000163808	0.395252268176282	353.910618519029	7	7	8.00024443901247	FALSE	0.835276857077516
ENSG00000163810	0.0420109549741878	1099.12243223932	4	4	5	FALSE	0.835276857077516
ENSG00000163811	0.360539446076822	64.5706040071592	3	1	1	FALSE	0.835276857077516
ENSG00000163814	0.218740300384032	296.311315567586	3	3	3.00097847358121	FALSE	0.835276857077516
ENSG00000163815	0.356873047483264	65.6521214017702	1	1	1	FALSE	0.835276857077516
ENSG00000163817	0.75770837349889	82.5794538882693	7	7	14.0002444091409	FALSE	0.918486811528163
ENSG00000163818	0.492117097036472	32.0006768851395	1	1	1	FALSE	0.839511971497191
ENSG00000163827	0.157651534851096	138.280686663051	1	1	1	FALSE	0.835276857077516
ENSG00000163833	0.782019532734214	24.5153300521155	2	2	10	FALSE	0.918486811528163
ENSG00000163848	NA	NA	NA	NA	NA	NA	NA
ENSG00000163864	0.971411679822189	0.182356480102053	4	4	8	FALSE	0.984957071633109
ENSG00000163867	0.515776229031923	37.5495995833376	2	2	2	FALSE	0.846388095299466
ENSG00000163870	0.198020839021534	157.105698999847	2	2	2.00061132167747	FALSE	0.835276857077516
ENSG00000163872	0.300732064975028	83.1582155520083	2	1	1	FALSE	0.835276857077516
ENSG00000163873	0.540413279507296	72.6417346790908	2	2	3.00024437927664	FALSE	0.850882822896289
ENSG00000163877	0.463214391970252	38.1492720233925	1	1	1.00134573036457	FALSE	0.839337402198927
ENSG00000163879	0.243699736999602	103.370278594498	1	1	1	FALSE	0.835276857077516
ENSG00000163884	0.518763185969419	26.8968038150325	1	1	1.00024443901247	FALSE	0.847685670540312
ENSG00000163885	0.655001291974467	808.711015113625	6	6	71.0405916697253	FALSE	0.894749642412924
ENSG00000163898	0.09852918727954	437.388775472181	3	3	3	FALSE	0.835276857077516
ENSG00000163913	0.704561643790377	35.1475158878884	7	4	4	FALSE	0.907564665497407
ENSG00000163918	0.730253730704793	18.9372345630389	3	3	3	FALSE	0.917159242875361
ENSG00000163931	0.591220413598991	19.390475460621	2	2	2	FALSE	0.871183128213457
ENSG00000163932	0.341026232910966	70.4133609024151	1	1	1	FALSE	0.835276857077516
ENSG00000163933	0.0747273702498005	902.119751336598	4	4	4.00024449877751	FALSE	0.835276857077516
ENSG00000163935	0.176935253492458	129.899297543608	1	1	1	FALSE	0.835276857077516
ENSG00000163938	0.847024244499237	7.39407002071593	3	3	3	FALSE	0.93304353584123
ENSG00000163945	0.356746002801333	404.59751257589	8	8	9.00318012907177	FALSE	0.835276857077516
ENSG00000163946	NA	NA	NA	NA	NA	NA	NA
ENSG00000163964	0.491737585734265	32.0767450934185	1	1	1	FALSE	0.839337402198927
ENSG00000163975	0.153561055102973	2311.24907480864	10	10	20.0008555216078	FALSE	0.835276857077516
ENSG00000163995	0.184394199357591	385.952886532549	3	3	4.00342717258262	FALSE	0.835276857077516
ENSG00000164008	0.588192586011342	15.9886592030627	1	1	1.0002444091409	FALSE	0.86952827087711
ENSG00000164023	NA	NA	NA	NA	NA	NA	NA
ENSG00000164024	0.395818878329987	54.6364373491521	1	1	1	FALSE	0.835276857077516
ENSG00000164038	0.713896276587725	18.1225708363396	2	2	2	FALSE	0.910445781220089
ENSG00000164045	0.644470015590238	77.5667286377299	1	1	5.00244498777506	FALSE	0.891502343642688
ENSG00000164047	0.208810239193522	235.949879765631	2	2	2	FALSE	0.835276857077516
ENSG00000164049	0.921436891124721	6.24816008002427	2	2	13	FALSE	0.967357799002805
ENSG00000164050	0.288364585965728	409.623920929905	4	3	5.01349804912213	FALSE	0.835276857077516
ENSG00000164054	0.602174962775821	14.1569205311721	1	1	1.00367962713112	FALSE	0.874363687373814
ENSG00000164062	0.346108225256033	231.042836598107	5	5	5.00269541778976	FALSE	0.835276857077516
ENSG00000164068	0.396432911619438	54.493715536147	1	1	1	FALSE	0.835276857077516
ENSG00000164070	0.379157673098027	59.2305635205488	1	1	1	FALSE	0.835276857077516
ENSG00000164073	0.653121572036616	8.77923719247443	1	1	1.00085637386836	FALSE	0.893797035131199
ENSG00000164074	0.826097791943903	29.5014772482235	2	2	9	FALSE	0.924057475518129
ENSG00000164077	0.671732289843172	7.21678427160976	1	1	1	FALSE	0.899547095029157
ENSG00000164078	0.857831714114228	66.8852788282421	11	11	49.0004889079075	FALSE	0.937680633016153
ENSG00000164081	0.382810047691354	82.1137138518419	2	2	2	FALSE	0.835276857077516
ENSG00000164086	0.775884850389948	1.74924199460766	1	1	1	FALSE	0.918486811528163
ENSG00000164087	0.930104253536504	1.38809258888817	3	3	3	FALSE	0.970436414672925
ENSG00000164089	0.133018690475624	149.580050135253	1	1	1	FALSE	0.835276857077516
ENSG00000164099	0.50400042290058	190.747988116574	5	4	7	FALSE	0.843090836182557
ENSG00000164100	NA	NA	NA	NA	NA	NA	NA
ENSG00000164106	0.676019510494134	6.88232326767667	1	1	1	FALSE	0.90030781766109
ENSG00000164111	0.832966849010771	38.5428676086895	4	4	12	FALSE	0.926584120491333
ENSG00000164113	0.560700169698773	99.3923083565895	4	3	4.00122279285889	FALSE	0.860410712324668
ENSG00000164114	0.360156997860752	338.110121851734	7	6	8.00159171249459	FALSE	0.835276857077516
ENSG00000164116	0.115525429616932	158.079671144976	1	1	1	FALSE	0.835276857077516
ENSG00000164118	0.161303735070791	136.664692751816	1	1	1	FALSE	0.835276857077516
ENSG00000164120	0.20078077911776	649.558224401248	3	3	6.00036692759295	FALSE	0.835276857077516
ENSG00000164124	0.471377699314411	785.290024785135	3	2	23	FALSE	0.839337402198927
ENSG00000164125	0.317057727556998	590.846306985464	2	2	8	FALSE	0.835276857077516
ENSG00000164134	0.364315830162719	63.4684981486183	1	1	1	FALSE	0.835276857077516
ENSG00000164161	0.315429388400319	78.4625229225044	1	1	1	FALSE	0.835276857077516
ENSG00000164163	0.347769316672651	155.957127108373	1	1	4.00097919216646	FALSE	0.835276857077516
ENSG00000164169	0.826811386054069	6.52125481720826	2	2	2	FALSE	0.924057475518129
ENSG00000164171	0.760397490110748	38.3232823282835	6	4	6	FALSE	0.918486811528163
ENSG00000164172	0.217969146707114	113.17871548459	1	1	1	FALSE	0.835276857077516
ENSG00000164175	0.427749426215747	192.485186945677	2	2	4	FALSE	0.839337402198927
ENSG00000164176	0.300148285823148	83.4663524318413	1	1	1	FALSE	0.835276857077516
ENSG00000164180	0.422534939532516	47.7155159912144	1	1	1.00012238404112	FALSE	0.837194015994588
ENSG00000164181	0.15638833972927	138.837820935766	1	1	1	FALSE	0.835276857077516
ENSG00000164182	0.401785850544517	53.0611116647876	1	1	1	FALSE	0.835276857077516
ENSG00000164188	0.529384553419648	24.8395920436679	2	1	1	FALSE	0.849166381386394
ENSG00000164190	NA	NA	NA	NA	NA	NA	NA
ENSG00000164197	0.150052238497984	141.689677105886	1	1	1	FALSE	0.835276857077516
ENSG00000164199	0.486112261070767	466.7242104886	15	14	15.0004891022041	FALSE	0.839337402198927
ENSG00000164219	0.693541148710345	5.60031959806089	1	1	1	FALSE	0.906065071897501
ENSG00000164221	0.492594575720433	31.9117854665335	2	1	1	FALSE	0.83988245276098
ENSG00000164237	0.851372850585982	39.9531702416887	3	2	33	FALSE	0.934882876290792
ENSG00000164244	0.805139040000409	13.3766410159073	3	3	5.00036674816626	FALSE	0.919756863308218
ENSG00000164252	0.210331114427203	815.215665778308	7	7	8.00452888411352	FALSE	0.835276857077516
ENSG00000164253	0.894518357416235	8.48786537044381	4	4	8.00073370566002	FALSE	0.95717828389825
ENSG00000164256	0.117163816480734	1098.53094706962	2	2	12	FALSE	0.835276857077516
ENSG00000164258	0.487524340614385	32.8954943519906	1	1	1.00024452867099	FALSE	0.839337402198927
ENSG00000164265	0.261563716536396	96.8408109908489	1	1	1	FALSE	0.835276857077516
ENSG00000164270	0.107971815078693	550.426635681159	2	2	2	FALSE	0.835276857077516
ENSG00000164287	0.342545853504475	3131.73850783016	7	7	138	FALSE	0.835276857077516
ENSG00000164291	0.482789561693217	47.159352915697	2	2	2	FALSE	0.839337402198927
ENSG00000164292	0.260899526278304	97.072594219771	1	1	1	FALSE	0.835276857077516
ENSG00000164294	0.206572353538612	372.679907074859	1	1	4	FALSE	0.835276857077516
ENSG00000164300	0.818042123311895	0.786683110033217	1	1	1	FALSE	0.922629518263872
ENSG00000164303	0.283426001435475	348.027118154884	3	3	4	FALSE	0.835276857077516
ENSG00000164306	0.0159508069227705	5051.16713503691	5	5	14.0001223091977	FALSE	0.835276857077516
ENSG00000164307	0.861700491232857	97.9090823767437	9	9	60	FALSE	0.93890022906562
ENSG00000164308	0.212343796427628	2839.14130996812	7	7	27.0004892966361	FALSE	0.835276857077516
ENSG00000164318	0.920846328861869	1.3035579171929	2	2	2	FALSE	0.967212210142826
ENSG00000164323	0.24605172666809	102.492377250059	1	1	1	FALSE	0.835276857077516
ENSG00000164326	0.611074032723072	13.1118070357738	1	1	1	FALSE	0.876865525567733
ENSG00000164329	0.410828343636192	50.6875699417798	1	1	1	FALSE	0.835276857077516
ENSG00000164331	0.352725723291998	300.232821444628	5	5	5	FALSE	0.835276857077516
ENSG00000164332	NA	NA	NA	NA	NA	NA	NA
ENSG00000164342	0.778822049245801	1.66144154269692	1	1	1.00012226433549	FALSE	0.918486811528163
ENSG00000164344	0.360259140570152	334.043041039229	7	6	8.0002446782481	FALSE	0.835276857077516
ENSG00000164346	0.713403759219864	4.99167329334422	2	2	2.00085739299383	FALSE	0.910101273256637
ENSG00000164347	0.762679134677721	2.1641965474088	1	1	1.00134638922889	FALSE	0.918486811528163
ENSG00000164362	0.499704284107432	104.797893960591	3	3	3.00036664358292	FALSE	0.84203198298821
ENSG00000164363	0.482761285138029	230.434130427736	3	3	11.0009776365636	FALSE	0.839337402198927
ENSG00000164398	0.81262933205065	0.880834680165096	1	1	1	FALSE	0.921181182313536
ENSG00000164399	0.674716431257081	6.97720827239387	1	1	1	FALSE	0.899897695615917
ENSG00000164403	0.282796610061034	89.3603041932801	1	1	1.00048899755501	FALSE	0.835276857077516
ENSG00000164406	0.666366543771868	28.9522152434566	1	1	4	FALSE	0.897516893331042
ENSG00000164414	0.572763929402237	18.1067092200539	1	1	1.00061199510404	FALSE	0.866628542118021
ENSG00000164418	0.786564514642932	1.45239588852426	2	1	1	FALSE	0.918486811528163
ENSG00000164438	0.475442243092759	35.4942149602905	1	1	1.00244977951984	FALSE	0.839337402198927
ENSG00000164440	0.652238459277301	43.0056006018586	3	3	4	FALSE	0.893797035131199
ENSG00000164451	0.202837766082154	253.579841404124	1	1	1	FALSE	0.835276857077516
ENSG00000164458	0.283725012151708	105.790979316916	2	2	2.00048989589712	FALSE	0.835276857077516
ENSG00000164466	0.22956442193389	203.90791181419	2	2	2	FALSE	0.835276857077516
ENSG00000164483	0.680518881640774	12.2641557023535	2	2	3	FALSE	0.901885855930981
ENSG00000164485	0.930720832062809	1.62555465807022	3	3	4	FALSE	0.970436414672925
ENSG00000164494	0.210578244504911	272.504793018256	1	1	3	FALSE	0.835276857077516
ENSG00000164508	0.175499552098997	395.980231224228	3	3	3.00012220457045	FALSE	0.835276857077516
ENSG00000164509	0.15202143206382	517.20958449433	3	3	5	FALSE	0.835276857077516
ENSG00000164512	0.38166831679202	58.5256906087909	1	1	1	FALSE	0.835276857077516
ENSG00000164520	0.043072040809962	581.131439838441	1	1	3	FALSE	0.835276857077516
ENSG00000164535	0.834910069617249	6.9436062293944	3	3	3	FALSE	0.927500446605095
ENSG00000164543	0.531591745858431	108.917618595165	3	2	4.00171280788236	FALSE	0.849187484068477
ENSG00000164548	0.110394591080627	390.780293602671	2	2	2.00036701737216	FALSE	0.835276857077516
ENSG00000164574	0.464867862772401	37.7516076794046	1	1	1	FALSE	0.839337402198927
ENSG00000164588	0.435338265132163	44.5539248358639	1	1	1	FALSE	0.839337402198927
ENSG00000164597	0.346562005281371	170.857031366202	3	3	3	FALSE	0.835276857077516
ENSG00000164609	0.92999594245169	0.0182049975539496	1	1	1	FALSE	0.970436414672925
ENSG00000164610	0.428139922822566	46.3223347138838	1	1	1	FALSE	0.839337402198927
ENSG00000164611	0.445591019951432	42.1034398977797	1	1	1	FALSE	0.839337402198927
ENSG00000164619	0.420951649733169	63.0713764545554	2	2	2	FALSE	0.836652931352458
ENSG00000164620	0.264240623191	95.8743606109274	1	1	1	FALSE	0.835276857077516
ENSG00000164627	0.125309014191477	347.944056672141	1	1	2	FALSE	0.835276857077516
ENSG00000164649	0.516519063655569	27.3148059466742	1	1	1	FALSE	0.846388095299466
ENSG00000164654	0.684573459819777	6.23857679111634	1	1	1	FALSE	0.903231773442382
ENSG00000164675	0.690359840960974	55.1763234470574	3	3	9.00061165075812	FALSE	0.905253972807686
ENSG00000164684	0.175293354368007	285.446960781102	2	2	2.00256946611579	FALSE	0.835276857077516
ENSG00000164690	0.181732465806597	127.818409120129	1	1	1	FALSE	0.835276857077516
ENSG00000164694	0.806923911875321	0.988947117716743	1	1	1	FALSE	0.919756863308218
ENSG00000164707	0.19610072514262	230.70926050889	1	1	1	FALSE	0.835276857077516
ENSG00000164708	0.434918486210439	44.6670110132803	1	1	1	FALSE	0.839337402198927
ENSG00000164733	0.14314134828758	683.463274852186	2	2	5	FALSE	0.835276857077516
ENSG00000164741	NA	NA	NA	NA	NA	NA	NA
ENSG00000164744	0.396798010095838	286.417858628898	1	1	6	FALSE	0.835276857077516
ENSG00000164746	0.933824002058277	1.00081239038282	3	2	2.00048899755501	FALSE	0.971077303626858
ENSG00000164749	0.68491518678844	6.21801616637888	1	1	1.00073412455647	FALSE	0.903231773442382
ENSG00000164754	0.265561796707434	95.4005047405545	1	1	1	FALSE	0.835276857077516
ENSG00000164756	0.996753580829467	0.0164416228856904	2	2	2	FALSE	0.998828116930605
ENSG00000164764	0.434760495687415	240.24330250922	3	3	7.00012220457045	FALSE	0.839337402198927
ENSG00000164776	0.755087911091479	2.44761801558673	1	1	1	FALSE	0.918486811528163
ENSG00000164796	0.300422787392003	275.928254621777	7	5	5.00012230919765	FALSE	0.835276857077516
ENSG00000164808	0.163355667151937	405.093899122377	4	4	4	FALSE	0.835276857077516
ENSG00000164815	0.334771278345435	72.1457061631658	1	1	1	FALSE	0.835276857077516
ENSG00000164816	0.684328420432579	6.25944771823234	1	1	1	FALSE	0.903231773442382
ENSG00000164818	0.262913493160516	268.576637934678	3	3	3.00012221950623	FALSE	0.835276857077516
ENSG00000164822	0.595897416801959	14.9918267255112	1	1	1	FALSE	0.873307136351662
ENSG00000164825	0.44226746693286	724.625427953017	4	4	36	FALSE	0.839337402198927
ENSG00000164828	0.202093611342779	233.394345786862	1	1	2	FALSE	0.835276857077516
ENSG00000164830	0.78771761049962	9.6605969129935	3	2	2.00012224938875	FALSE	0.918486811528163
ENSG00000164855	0.612101859927805	93.1502845998695	2	2	6.00061102285225	FALSE	0.877348062583362
ENSG00000164867	0.220978102893014	858.476479008621	6	6	7.00748734939145	FALSE	0.835276857077516
ENSG00000164877	0.124578648318764	851.669292739956	5	5	6.00784291408072	FALSE	0.835276857077516
ENSG00000164879	0.789732521257291	1.3716971798662	2	1	1	FALSE	0.918486811528163
ENSG00000164889	0.0152802195614546	1805.37260074482	4	4	4.00171322726216	FALSE	0.835276857077516
ENSG00000164893	0.00425526366122003	2795.59388732702	1	1	8	FALSE	0.835276857077516
ENSG00000164897	0.444277710439686	42.4573866563065	1	1	1.00048899755501	FALSE	0.839337402198927
ENSG00000164904	0.326543032891431	217.470987274491	2	2	8	FALSE	0.835276857077516
ENSG00000164929	0.125874206812701	627.071090869353	2	2	4	FALSE	0.835276857077516
ENSG00000164930	NA	NA	NA	NA	NA	NA	NA
ENSG00000164932	0.363829657694247	63.6087785308088	1	1	1	FALSE	0.835276857077516
ENSG00000164933	0.432990141701223	45.136123767997	1	1	1	FALSE	0.839337402198927
ENSG00000164934	0.777939981311824	23.0232747970469	3	2	4	FALSE	0.918486811528163
ENSG00000164935	0.231118031227219	108.091114450287	1	1	1	FALSE	0.835276857077516
ENSG00000164941	0.22142499839562	111.736398021772	1	1	1.00232700551133	FALSE	0.835276857077516
ENSG00000164944	NA	NA	NA	NA	NA	NA	NA
ENSG00000164946	0.703650228678612	20.5256264471455	2	2	3	FALSE	0.907564665497407
ENSG00000164949	0.686425555922844	41.6312105364077	3	3	4	FALSE	0.903552612092177
ENSG00000164953	0.530936486578218	142.153124553399	3	3	6	FALSE	0.849187484068477
ENSG00000164961	0.562361263695889	157.354162858881	7	7	7	FALSE	0.861449976177233
ENSG00000164972	0.872913068935925	5.05746338803871	2	2	3	FALSE	0.944953507372113
ENSG00000164975	0.410211844913533	185.661624627737	7	5	5	FALSE	0.835276857077516
ENSG00000164978	0.184517122763414	510.279020514647	2	2	4	FALSE	0.835276857077516
ENSG00000164983	0.415556369441862	49.4808325393207	1	1	1.0004894762604	FALSE	0.835712012462945
ENSG00000164985	0.601095418013855	110.288547554328	3	2	6.00305810397554	FALSE	0.874363687373814
ENSG00000164989	0.902417925037698	12.2903080603972	7	7	20.0018339949368	FALSE	0.960841856676082
ENSG00000165028	0.513683724628989	41.1432189973659	2	2	2	FALSE	0.846388095299466
ENSG00000165029	0.407535765033802	51.5402193562004	2	1	1	FALSE	0.835276857077516
ENSG00000165046	0.637108839952457	12.0793518663558	2	2	2	FALSE	0.888202881246269
ENSG00000165071	0.626096179517936	11.3401179892396	1	1	1	FALSE	0.88218234280501
ENSG00000165072	0.268325439303682	94.386183267658	1	1	1	FALSE	0.835276857077516
ENSG00000165076	0.121104855828655	2713.50156590183	3	3	16	FALSE	0.835276857077516
ENSG00000165078	0.188491998104453	731.697059470442	5	5	7	FALSE	0.835276857077516
ENSG00000165091	0.574372352659925	146.742844688956	5	5	7	FALSE	0.866628542118021
ENSG00000165097	0.441226249244372	43.1575831487979	1	1	1	FALSE	0.839337402198927
ENSG00000165105	0.74910763435634	23.2571441952405	3	3	3	FALSE	0.918486811528163
ENSG00000165124	0.552662133950325	78.5144699452724	2	2	3	FALSE	0.856328391146604
ENSG00000165138	NA	NA	NA	NA	NA	NA	NA
ENSG00000165140	0.716193762487292	4.74898178927481	1	1	2	FALSE	0.910769048792394
ENSG00000165168	0.264550698528883	95.7681232327834	1	1	1	FALSE	0.835276857077516
ENSG00000165169	0.261600383227913	386.124303614164	1	1	2.00048935649621	FALSE	0.835276857077516
ENSG00000165181	0.901643904496137	2.27641403444736	2	2	2	FALSE	0.960841856676082
ENSG00000165182	0.224421174443502	441.033170426747	1	1	2	FALSE	0.835276857077516
ENSG00000165186	0.351457015928603	67.2576595354263	1	1	1	FALSE	0.835276857077516
ENSG00000165192	0.630194166657363	44.3705770175197	3	3	5	FALSE	0.885401857565316
ENSG00000165197	0.402536507826089	96.7759837991756	1	1	3.00036688271982	FALSE	0.835276857077516
ENSG00000165219	0.282206402885469	89.5653187397406	1	1	1	FALSE	0.835276857077516
ENSG00000165238	0.0597137126412405	970.240294627824	4	4	4.01218987468761	FALSE	0.835276857077516
ENSG00000165240	NA	NA	NA	NA	NA	NA	NA
ENSG00000165244	0.612707711736881	12.9336360865557	1	1	1.00195886385896	FALSE	0.877824719160925
ENSG00000165264	0.794376070715683	8.95357642279516	3	2	2	FALSE	0.918486811528163
ENSG00000165271	0.318362776696999	77.514898794556	1	1	1.000366703337	FALSE	0.835276857077516
ENSG00000165272	0.796627060890983	1.20734258106812	1	1	1	FALSE	0.919285944041382
ENSG00000165282	0.636035549717632	27.3105570504299	2	2	2	FALSE	0.887527287257886
ENSG00000165283	0.218409862206823	112.995262095805	1	1	1	FALSE	0.835276857077516
ENSG00000165288	NA	NA	NA	NA	NA	NA	NA
ENSG00000165304	0.37515711716565	125.341586150376	2	2	4	FALSE	0.835276857077516
ENSG00000165309	0.0024975019433896	4045.93486513904	5	5	6	FALSE	0.835276857077516
ENSG00000165325	0.771079523096141	205.638064818455	6	6	76	FALSE	0.918486811528163
ENSG00000165338	NA	NA	NA	NA	NA	NA	NA
ENSG00000165349	0.704844722033273	4.90215426173226	1	1	1	FALSE	0.907564665497407
ENSG00000165359	0.255828957556671	467.596975912017	2	2	8.0073460999963	FALSE	0.835276857077516
ENSG00000165392	0.0795563211075323	3520.2130749011	7	6	21.0011011420715	FALSE	0.835276857077516
ENSG00000165409	0.174786974675534	130.814811516102	1	1	1	FALSE	0.835276857077516
ENSG00000165434	0.262343865298467	96.483511444485	1	1	1	FALSE	0.835276857077516
ENSG00000165458	0.529167493511896	26.1096434260668	2	2	2.00024443901247	FALSE	0.849166381386394
ENSG00000165462	0.211079420136477	115.889763497812	1	1	1.00024443901247	FALSE	0.835276857077516
ENSG00000165471	0.0622681890606483	2529.60167051299	1	1	21.0025666096309	FALSE	0.835276857077516
ENSG00000165480	0.185288755988863	126.501841652034	1	1	1.0087535445691	FALSE	0.835276857077516
ENSG00000165487	0.5025558630505	152.599368001884	6	4	6.00036715212336	FALSE	0.84203198298821
ENSG00000165490	0.508607618085287	141.651872945699	4	3	6.00048914705166	FALSE	0.845087489824216
ENSG00000165494	NA	NA	NA	NA	NA	NA	NA
ENSG00000165501	0.811927825686623	8.50378221350056	1	1	2	FALSE	0.921095504816568
ENSG00000165526	0.646422193492609	57.1723903058487	2	2	4	FALSE	0.891975698058624
ENSG00000165533	0.235058849958316	285.747208365298	3	3	3.00073502388828	FALSE	0.835276857077516
ENSG00000165553	0.0999900778948338	166.044015411627	1	1	1	FALSE	0.835276857077516
ENSG00000165556	0.623984654665749	14.175684069709	2	2	2.00367318556404	FALSE	0.881305952950613
ENSG00000165568	0.962404287062902	2.90688069086194	5	5	35	FALSE	0.982006280842064
ENSG00000165591	0.248719046562747	4503.71877064809	3	3	31.0034217279726	FALSE	0.835276857077516
ENSG00000165623	0.116096945158382	538.111836269156	1	1	3	FALSE	0.835276857077516
ENSG00000165626	0.278282002204065	90.9084782530964	1	1	1	FALSE	0.835276857077516
ENSG00000165629	0.413937323178487	49.8884760344748	1	1	1	FALSE	0.835276857077516
ENSG00000165630	0.248006067809971	187.892702752186	2	2	2.00012226433549	FALSE	0.835276857077516
ENSG00000165632	NA	NA	NA	NA	NA	NA	NA
ENSG00000165633	0.457676291931064	39.3528966841528	1	1	1	FALSE	0.839337402198927
ENSG00000165644	0.182365598774951	435.481201894248	2	2	4.02520969004234	FALSE	0.835276857077516
ENSG00000165650	0.185108839485918	126.45376036614	1	1	1	FALSE	0.835276857077516
ENSG00000165671	0.399640738235601	53.6342909097939	1	1	1	FALSE	0.835276857077516
ENSG00000165672	0.417847456748636	48.8913043431283	1	1	1.00073394495413	FALSE	0.836035831025092
ENSG00000165675	0.265988077228351	113.766709579381	2	2	2.00012220457045	FALSE	0.835276857077516
ENSG00000165678	0.46428280286795	37.8810089901049	1	1	1	FALSE	0.839337402198927
ENSG00000165682	0.296996852261456	84.5302479451805	1	1	1	FALSE	0.835276857077516
ENSG00000165684	0.73313715710449	60.680844090493	8	8	10.0050187374847	FALSE	0.917823131064584
ENSG00000165685	0.663889894452758	43.1584169668027	3	3	3	FALSE	0.896898685107529
ENSG00000165688	0.482588196537452	47.8226198820588	2	2	2.00012220457045	FALSE	0.839337402198927
ENSG00000165689	0.298528963084934	153.020532039827	2	2	2	FALSE	0.835276857077516
ENSG00000165695	0.934871909118395	3.87067043333378	3	3	9	FALSE	0.971673216017024
ENSG00000165699	0.771989624140191	1.85967708171952	1	1	1.00061132167747	FALSE	0.918486811528163
ENSG00000165702	0.671307112771802	7.24422924128725	1	1	1	FALSE	0.899547095029157
ENSG00000165732	0.510242925596339	28.2899058136222	1	1	1	FALSE	0.845587300762805
ENSG00000165733	0.231717949401464	107.877386505637	1	1	1	FALSE	0.835276857077516
ENSG00000165752	0.412579649038304	50.2361461616624	1	1	1.00614854894245	FALSE	0.835276857077516
ENSG00000165782	0.770875398703063	1.90288560338286	1	1	1	FALSE	0.918486811528163
ENSG00000165792	0.255494356955425	268.144815147331	3	3	3	FALSE	0.835276857077516
ENSG00000165794	0.676357256101919	15.4825974357003	2	2	2	FALSE	0.90030781766109
ENSG00000165806	0.0199437021448473	1668.42121850125	2	2	4	FALSE	0.835276857077516
ENSG00000165807	0.81675603694633	16.2737134587872	5	4	7.00097919216646	FALSE	0.922629518263872
ENSG00000165810	0.0221812642919335	28295.2895061931	1	1	111	FALSE	0.835276857077516
ENSG00000165813	0.774735906097074	1.77643588235106	1	1	1.00146860849345	FALSE	0.918486811528163
ENSG00000165816	0.2216453560337	292.935463135666	5	5	5	FALSE	0.835276857077516
ENSG00000165819	0.754225619231519	17.0999619343235	3	3	3	FALSE	0.918486811528163
ENSG00000165828	0.355478841216747	66.0597099198247	1	1	1	FALSE	0.835276857077516
ENSG00000165832	0.394043603341764	55.1334075360758	1	1	1.00048899755501	FALSE	0.835276857077516
ENSG00000165841	0.0492898521842602	642.890630331633	1	1	11	FALSE	0.835276857077516
ENSG00000165868	0.647570414521075	22.8532018209381	2	2	2	FALSE	0.891975698058624
ENSG00000165886	0.370564757845916	61.6671386698699	1	1	1.00012220457045	FALSE	0.835276857077516
ENSG00000165887	0.171370480757194	652.39551424739	6	4	9	FALSE	0.835276857077516
ENSG00000165891	0.463489278908187	38.0550698554622	1	1	1	FALSE	0.839337402198927
ENSG00000165895	0.817298195247961	4.37690796654265	2	2	6	FALSE	0.922629518263872
ENSG00000165898	0.14778145008177	142.737408046915	1	1	1.00024443901247	FALSE	0.835276857077516
ENSG00000165905	0.71301886142335	84.1233694243063	4	4	11.001466813348	FALSE	0.910024812636202
ENSG00000165912	0.433230863089776	45.0725184975996	2	1	1	FALSE	0.839337402198927
ENSG00000165917	0.290077787877219	86.8531086370666	1	1	1.00012220457045	FALSE	0.835276857077516
ENSG00000165923	0.949243391536066	3.42870296019105	7	7	20	FALSE	0.977747331016042
ENSG00000165934	0.972565493518444	0.220343729495896	3	3	3	FALSE	0.985121021746096
ENSG00000165959	0.174750562294852	130.818377502626	1	1	1	FALSE	0.835276857077516
ENSG00000165970	0.861696137872273	5.26919828345556	2	2	3	FALSE	0.93890022906562
ENSG00000165972	0.807714314528641	33.3341429001126	4	3	9.00146802502203	FALSE	0.919875005484476
ENSG00000165973	0.266185870631752	95.1800743624636	1	1	1	FALSE	0.835276857077516
ENSG00000165995	0.925317567099946	1.26290411924579	2	2	2.00036664358292	FALSE	0.969002595536471
ENSG00000165996	0.270240819631781	176.159211964173	1	1	2.00024446889133	FALSE	0.835276857077516
ENSG00000165997	NA	NA	NA	NA	NA	NA	NA
ENSG00000166016	0.825256192367886	0.67224050807709	1	1	1.00012220457045	FALSE	0.924057475518129
ENSG00000166035	0.653483388329825	136.555365409005	4	4	10	FALSE	0.893843839151006
ENSG00000166037	0.727789492084006	17.4664531247708	3	3	3	FALSE	0.915609743730033
ENSG00000166046	0.398165376829065	294.972708378152	4	4	7	FALSE	0.835276857077516
ENSG00000166049	0.0986138188274538	166.77890373739	1	1	1	FALSE	0.835276857077516
ENSG00000166068	NA	NA	NA	NA	NA	NA	NA
ENSG00000166086	0.348451027665173	68.1627822390961	1	1	1	FALSE	0.835276857077516
ENSG00000166090	0.47186959346996	36.2164353638255	1	1	1	FALSE	0.839337402198927
ENSG00000166105	0.74560500046304	21.2596574909709	3	3	3.000366703337	FALSE	0.918486811528163
ENSG00000166118	0.525358466766847	34.3022181616515	2	2	2.00012220457045	FALSE	0.848472582968951
ENSG00000166128	NA	NA	NA	NA	NA	NA	NA
ENSG00000166133	0.210344467779157	240.679610221872	2	2	2	FALSE	0.835276857077516
ENSG00000166136	0.112924835511161	159.321670512796	1	1	1	FALSE	0.835276857077516
ENSG00000166140	0.281481534727156	316.590947700394	3	3	4.00036661371135	FALSE	0.835276857077516
ENSG00000166145	0.129456783716561	382.909232743627	3	3	3	FALSE	0.835276857077516
ENSG00000166152	0.460136011227227	399.683719144791	1	1	22	FALSE	0.839337402198927
ENSG00000166165	0.0653191146332463	185.921836240676	1	1	1	FALSE	0.835276857077516
ENSG00000166166	0.158377466048026	430.485335712887	2	2	3.003795074306	FALSE	0.835276857077516
ENSG00000166167	0.169929620428921	132.782491912347	1	1	1	FALSE	0.835276857077516
ENSG00000166169	0.992046076649228	0.0570680850654009	5	5	6	FALSE	0.995573459707446
ENSG00000166173	0.229218471386744	229.659248109015	1	1	1.0033104462972	FALSE	0.835276857077516
ENSG00000166183	0.825939010703562	55.2249009750792	3	3	29	FALSE	0.924057475518129
ENSG00000166197	0.214972747239168	114.349809883134	1	1	1	FALSE	0.835276857077516
ENSG00000166199	0.237403390275012	772.19302492654	6	6	8	FALSE	0.835276857077516
ENSG00000166220	0.830920040297078	0.591852079284887	1	1	1	FALSE	0.925469913278203
ENSG00000166228	0.670897422254831	40.3350425633019	2	2	3	FALSE	0.899547095029157
ENSG00000166233	NA	NA	NA	NA	NA	NA	NA
ENSG00000166246	0.36083887871992	172.046494292752	3	3	3.00305942131578	FALSE	0.835276857077516
ENSG00000166250	0.77131448475293	1.88889086523314	1	1	1	FALSE	0.918486811528163
ENSG00000166261	0.07971831043205	452.279405833268	2	2	2	FALSE	0.835276857077516
ENSG00000166262	0.542200776228212	138.595317428976	1	1	5.00183508686078	FALSE	0.851211118041554
ENSG00000166263	0.175717519725475	290.740251497542	2	2	3.00110061825502	FALSE	0.835276857077516
ENSG00000166266	NA	NA	NA	NA	NA	NA	NA
ENSG00000166311	0.95535741075657	0.631342984047474	1	1	3	FALSE	0.980477185548166
ENSG00000166321	0.045946627495229	1000.19247756653	5	5	5	FALSE	0.835276857077516
ENSG00000166323	0.644804923664261	303.054540756351	3	3	21.004037400681	FALSE	0.891502343642688
ENSG00000166333	0.280415795809019	285.902565722351	2	2	4	FALSE	0.835276857077516
ENSG00000166340	0.105364973564791	163.144044125641	1	1	1	FALSE	0.835276857077516
ENSG00000166341	0.190325550681975	261.833619117515	1	1	1	FALSE	0.835276857077516
ENSG00000166343	0.873928148865149	67.8766959358948	5	5	43	FALSE	0.945677141520524
ENSG00000166348	0.338347642005993	379.390431634007	4	4	4.00012220457045	FALSE	0.835276857077516
ENSG00000166377	0.301497512912408	102.472586164576	2	2	2	FALSE	0.835276857077516
ENSG00000166387	0.634803092518241	56.6581589036347	5	5	5	FALSE	0.887477804074986
ENSG00000166391	0.6858706214107	23.4619766942628	2	2	2	FALSE	0.903419864217344
ENSG00000166394	0.640666765836113	9.96491737090672	1	1	1	FALSE	0.88878940311332
ENSG00000166396	0.43727620343304	71.0956597007821	2	2	2	FALSE	0.839337402198927
ENSG00000166401	0.140231614639605	3993.62199029534	5	4	27	FALSE	0.835276857077516
ENSG00000166402	0.262635075866178	280.977827500996	4	4	4.00073367571533	FALSE	0.835276857077516
ENSG00000166405	0.423546088825549	157.764762605213	3	3	4	FALSE	0.838303320359251
ENSG00000166415	0.298570268994757	490.692715460904	6	6	7	FALSE	0.835276857077516
ENSG00000166426	0.0950725619873445	638.566947145685	2	2	3	FALSE	0.835276857077516
ENSG00000166428	0.460274999019168	141.65956911085	3	3	5.00171319710502	FALSE	0.839337402198927
ENSG00000166435	0.328522415918544	652.915025640334	2	2	12	FALSE	0.835276857077516
ENSG00000166446	0.232170073682782	107.682659584734	1	1	1.00073367571533	FALSE	0.835276857077516
ENSG00000166448	0.134641630608149	148.806703674522	1	1	1	FALSE	0.835276857077516
ENSG00000166450	0.465250583438513	135.599127074887	6	5	5	FALSE	0.839337402198927
ENSG00000166451	0.766857801738718	2.03188456901963	1	1	1	FALSE	0.918486811528163
ENSG00000166452	0.780048064107671	1.62882209629327	1	1	1	FALSE	0.918486811528163
ENSG00000166455	0.0898362285147782	171.493948940202	1	1	1.00073448402497	FALSE	0.835276857077516
ENSG00000166473	0.599795154958765	46.5306852000704	2	2	7	FALSE	0.874128124770775
ENSG00000166482	0.476217116106091	50.6716724829657	1	1	2.00097799511002	FALSE	0.839337402198927
ENSG00000166483	NA	NA	NA	NA	NA	NA	NA
ENSG00000166484	0.363595004097846	63.6690300705551	1	1	1	FALSE	0.835276857077516
ENSG00000166507	0.274780515496084	172.31845392694	2	2	2	FALSE	0.835276857077516
ENSG00000166508	0.48520741976065	276.296676972228	4	4	8.000366703337	FALSE	0.839337402198927
ENSG00000166509	0.112756599958206	159.452052995789	1	1	1	FALSE	0.835276857077516
ENSG00000166510	0.284007428100399	297.513014286111	5	4	4	FALSE	0.835276857077516
ENSG00000166523	0.135867068970227	337.465551622342	2	2	2	FALSE	0.835276857077516
ENSG00000166526	0.121775168618227	365.786240641442	1	1	2	FALSE	0.835276857077516
ENSG00000166527	0.127487497858345	518.937013876163	2	2	3	FALSE	0.835276857077516
ENSG00000166535	0.455448772054669	434.447455357931	10	9	18	FALSE	0.839337402198927
ENSG00000166557	0.593435111359979	19.3708069175185	2	2	2	FALSE	0.871788202094463
ENSG00000166562	NA	NA	NA	NA	NA	NA	NA
ENSG00000166578	0.757135708170916	2.37173572727606	1	1	1	FALSE	0.918486811528163
ENSG00000166579	0.497087056672564	31.0006449985316	1	1	1	FALSE	0.84203198298821
ENSG00000166582	0.966235842981761	0.0748998907091739	2	2	2.00012220457045	FALSE	0.982439798112511
ENSG00000166589	0.268246919357965	376.016441855404	5	5	5	FALSE	0.835276857077516
ENSG00000166592	0.189367474382664	124.720362170591	1	1	1.00269574807009	FALSE	0.835276857077516
ENSG00000166595	0.203610755795252	118.85508544449	1	1	1	FALSE	0.835276857077516
ENSG00000166596	0.193275474246665	501.282864685006	4	4	7	FALSE	0.835276857077516
ENSG00000166598	0.618662950138169	12.274360566535	1	1	1.00036728697356	FALSE	0.880077911658523
ENSG00000166634	0.966037408656561	1.55478454177519	6	6	13	FALSE	0.982360068313325
ENSG00000166670	0.944146733478926	3.75496336244958	5	4	13	FALSE	0.975692151080898
ENSG00000166676	0.315979646332791	508.52720336356	3	3	9.0206008583691	FALSE	0.835276857077516
ENSG00000166682	0.748563861484519	49.276892513121	8	8	8.00073334691992	FALSE	0.918486811528163
ENSG00000166685	0.202156013442558	119.438952090367	1	1	1	FALSE	0.835276857077516
ENSG00000166689	0.0979786303800901	566.3797852245	2	2	2.00676589986468	FALSE	0.835276857077516
ENSG00000166734	0.0263235109369282	1274.87577079903	3	3	3.00159018451036	FALSE	0.835276857077516
ENSG00000166736	0.334892056452837	1420.7899151568	2	2	46	FALSE	0.835276857077516
ENSG00000166743	0.846113174530186	24.2570969922727	5	4	10	FALSE	0.93304353584123
ENSG00000166788	0.349577649868399	341.561868671709	5	5	6	FALSE	0.835276857077516
ENSG00000166794	0.792268755395104	10.0651948297641	2	2	2	FALSE	0.918486811528163
ENSG00000166796	0.111009419288606	379.803800925484	2	2	2	FALSE	0.835276857077516
ENSG00000166816	0.0238470650287913	1109.50461656185	4	3	3.0006111124779	FALSE	0.835276857077516
ENSG00000166819	0.547837409536616	180.13389820798	4	4	8	FALSE	0.854519828358593
ENSG00000166822	0.14402817976837	478.505925778153	2	2	3.00048887802493	FALSE	0.835276857077516
ENSG00000166825	0.0596589985762558	729.256940161494	2	2	2	FALSE	0.835276857077516
ENSG00000166828	0.325484357896319	75.2338979141242	1	1	1	FALSE	0.835276857077516
ENSG00000166833	0.314637958542259	78.7068703120194	1	1	1	FALSE	0.835276857077516
ENSG00000166839	0.152028864369243	484.483469610299	4	4	4.00012220457045	FALSE	0.835276857077516
ENSG00000166845	0.552123510884176	30.6206125173481	1	1	3	FALSE	0.856328391146604
ENSG00000166848	0.497688809782115	30.8950380723513	1	1	1	FALSE	0.84203198298821
ENSG00000166855	0.73866437626039	3.12325229483512	2	1	1	FALSE	0.918486811528163
ENSG00000166866	0.536367663088688	1262.33083012519	13	13	56.0042771599658	FALSE	0.850757840316483
ENSG00000166869	0.0742519939317574	11708.8081636674	2	2	62	FALSE	0.835276857077516
ENSG00000166887	0.575929531416868	17.66282446731	1	1	1	FALSE	0.86670035202189
ENSG00000166900	0.963809851214193	0.00131351828751332	1	1	1	FALSE	0.982006280842064
ENSG00000166902	0.577936510605906	17.3934931437317	1	1	1	FALSE	0.867169631404096
ENSG00000166908	0.858912020613655	5.2197569224755	3	3	3	FALSE	0.938091548885655
ENSG00000166920	0.766433229310472	37.3555188154173	2	2	6.00428186934182	FALSE	0.918486811528163
ENSG00000166926	0.185045346570249	126.475385669037	1	1	1	FALSE	0.835276857077516
ENSG00000166930	0.422172957126319	63.4820396052741	1	1	2.00048905734197	FALSE	0.83691067480177
ENSG00000166938	0.367826162849818	346.74094152982	6	5	7	FALSE	0.835276857077516
ENSG00000166946	0.881195091978706	4.85582878807067	1	1	3	FALSE	0.950197438980673
ENSG00000166947	0.339259174572771	201.519163386909	3	3	3.00085605967959	FALSE	0.835276857077516
ENSG00000166948	0.754088226458534	59.1235972476165	8	8	8.00036664358292	FALSE	0.918486811528163
ENSG00000166959	0.292434737521001	86.0638029822276	1	1	1	FALSE	0.835276857077516
ENSG00000166960	NA	NA	NA	NA	NA	NA	NA
ENSG00000166961	0.585148682478695	35.8077356924952	2	2	2	FALSE	0.868723036437019
ENSG00000166965	0.33110873564668	122.896304600941	1	1	2	FALSE	0.835276857077516
ENSG00000166974	0.704394381859439	17.1377885119707	1	1	2	FALSE	0.907564665497407
ENSG00000166986	0.864401161464659	6.08271472014545	3	3	4	FALSE	0.940014435272476
ENSG00000166987	0.334934144768117	72.2772996245594	1	1	1.00073367571533	FALSE	0.835276857077516
ENSG00000166997	0.745314318114416	26.6827515460953	2	2	4	FALSE	0.918486811528163
ENSG00000167004	NA	NA	NA	NA	NA	NA	NA
ENSG00000167011	0.365079947220669	63.2492159348073	1	1	1	FALSE	0.835276857077516
ENSG00000167077	0.284565132176021	772.964912964062	9	9	10.0002444091409	FALSE	0.835276857077516
ENSG00000167080	0.656329039014161	558.036413096487	4	4	82	FALSE	0.894749642412924
ENSG00000167081	0.364699479439695	63.3683300591789	1	1	1.00073367571533	FALSE	0.835276857077516
ENSG00000167094	0.752111556048044	43.9016450163362	6	6	8.00012220457045	FALSE	0.918486811528163
ENSG00000167098	0.972170269202387	0.25592172703323	3	3	5	FALSE	0.985121021746096
ENSG00000167100	0.385872572327057	57.3672884892681	1	1	1	FALSE	0.835276857077516
ENSG00000167104	0.452849347080278	1254.92133042825	4	4	79.0002444390125	FALSE	0.839337402198927
ENSG00000167106	0.35303899592467	66.7870037113517	1	1	1	FALSE	0.835276857077516
ENSG00000167107	0.817823796116178	11.7464690428121	3	3	3.00232700551133	FALSE	0.922629518263872
ENSG00000167110	0.116999525487118	157.344826898905	1	1	1.00012220457045	FALSE	0.835276857077516
ENSG00000167112	0.884826258915117	32.9977220480999	1	1	23	FALSE	0.951345434558085
ENSG00000167114	0.0663122159103189	878.899628713851	3	3	3.000366703337	FALSE	0.835276857077516
ENSG00000167165	0.853556158854631	5.11735505248445	2	2	2	FALSE	0.93525530926709
ENSG00000167182	0.13129141993591	291.754387370697	2	2	2.00012220457045	FALSE	0.835276857077516
ENSG00000167186	0.180285039333386	128.448316750547	1	1	1	FALSE	0.835276857077516
ENSG00000167202	0.508605180787747	28.7793224513653	1	1	1	FALSE	0.845087489824216
ENSG00000167207	0.803061259703016	1.06725815816139	1	1	1	FALSE	0.919500560852759
ENSG00000167208	0.354550227051098	66.3231252824029	1	1	1	FALSE	0.835276857077516
ENSG00000167216	0.0922204930853066	1276.81866120456	3	3	6	FALSE	0.835276857077516
ENSG00000167220	0.135189688374755	593.169391930905	2	2	4	FALSE	0.835276857077516
ENSG00000167264	0.291632909588944	159.060753050509	2	2	2	FALSE	0.835276857077516
ENSG00000167280	0.143691607021075	1791.80004674238	7	7	13.0003666435829	FALSE	0.835276857077516
ENSG00000167291	0.365120751365812	63.2384292607847	1	1	1.00012220457045	FALSE	0.835276857077516
ENSG00000167302	0.761244341315274	40.6748888173917	3	3	6.00379597464778	FALSE	0.918486811528163
ENSG00000167306	0.768883328718697	25.5176482875668	4	4	4.00061120212546	FALSE	0.918486811528163
ENSG00000167315	0.261324422330751	222.366384485196	3	3	3	FALSE	0.835276857077516
ENSG00000167325	NA	NA	NA	NA	NA	NA	NA
ENSG00000167333	0.655262181708196	28.1403612135494	2	2	2	FALSE	0.894749642412924
ENSG00000167346	0.356274138548043	65.8257423667471	1	1	1	FALSE	0.835276857077516
ENSG00000167363	0.703092579624309	21.0024866470795	2	2	2	FALSE	0.907564665497407
ENSG00000167419	0.995415277554108	0.400041706988995	6	6	35.0140342238089	FALSE	0.997853526856138
ENSG00000167468	0.955790162429346	0.305050164834615	3	3	3	FALSE	0.980477185548166
ENSG00000167483	0.247464199633822	3194.46681702307	5	5	45	FALSE	0.835276857077516
ENSG00000167487	0.513288208419869	27.7698448551955	1	1	1.00614930512852	FALSE	0.846388095299466
ENSG00000167491	0.231587935074583	274.534181240927	3	3	3.00024446889133	FALSE	0.835276857077516
ENSG00000167508	0.37727398568574	59.7474090431389	1	1	1.000366703337	FALSE	0.835276857077516
ENSG00000167513	0.0195518341764189	2853.0308877351	6	6	8.00195566151233	FALSE	0.835276857077516
ENSG00000167515	0.653093471045281	8.79495987288817	1	1	1	FALSE	0.893797035131199
ENSG00000167523	0.232494728074072	1241.13111115925	2	2	26	FALSE	0.835276857077516
ENSG00000167525	0.112282473855923	159.721529137628	1	1	1	FALSE	0.835276857077516
ENSG00000167535	0.605936262292576	32.45822606534	2	2	2.00012220457045	FALSE	0.875466996949659
ENSG00000167536	0.311933211066158	79.5650954302267	1	1	1	FALSE	0.835276857077516
ENSG00000167550	0.257956297087894	113.116423203166	2	2	2.00012220457045	FALSE	0.835276857077516
ENSG00000167580	0.220577455342651	255.343476392509	2	2	3.00073349633252	FALSE	0.835276857077516
ENSG00000167588	0.780888018119572	1.60530278494585	1	1	1	FALSE	0.918486811528163
ENSG00000167600	0.661932457530357	63.0780912165136	2	2	6.000366703337	FALSE	0.896265844509906
ENSG00000167604	0.276501630924326	113.848038978977	1	1	2.0002444091409	FALSE	0.835276857077516
ENSG00000167612	0.836523300268396	3.64622654348689	2	2	2.00012220457045	FALSE	0.928012408348188
ENSG00000167632	0.393106039106012	210.851315616355	3	3	4	FALSE	0.835276857077516
ENSG00000167637	0.207934423942907	117.124876524827	1	1	1	FALSE	0.835276857077516
ENSG00000167641	0.621164275447464	12.0342200009012	1	1	1.00085605967959	FALSE	0.881147178493365
ENSG00000167644	0.334266493022187	125.174306945782	1	1	2	FALSE	0.835276857077516
ENSG00000167645	0.441054992088952	43.0785165261191	1	1	1.000366703337	FALSE	0.839337402198927
ENSG00000167646	0.6106446705363	63.3671460180897	4	4	4.00048887802493	FALSE	0.876862145659768
ENSG00000167653	0.183336863519884	127.181557179431	1	1	1	FALSE	0.835276857077516
ENSG00000167656	0.200406369131928	251.074699851844	2	2	2.00024443901247	FALSE	0.835276857077516
ENSG00000167657	0.385116976061117	57.5765834927429	2	1	1.00012220457045	FALSE	0.835276857077516
ENSG00000167664	0.780751968929855	1.60636671534246	1	1	1.00012220457045	FALSE	0.918486811528163
ENSG00000167671	0.0488655011773497	1311.83939106601	3	3	5.00097793538882	FALSE	0.835276857077516
ENSG00000167674	0.324912135380484	75.4251847685682	1	1	1.00012220457045	FALSE	0.835276857077516
ENSG00000167699	NA	NA	NA	NA	NA	NA	NA
ENSG00000167700	0.138563147592072	438.345725423462	4	4	4.01823340238007	FALSE	0.835276857077516
ENSG00000167701	0.243608078820545	567.490721404912	7	7	8.00563639288787	FALSE	0.835276857077516
ENSG00000167702	0.227296607909662	109.456442093745	1	1	1.00012220457045	FALSE	0.835276857077516
ENSG00000167720	0.0534046835019637	981.797936746803	3	3	4	FALSE	0.835276857077516
ENSG00000167721	0.429412749432906	168.750490426189	4	4	4.00061147119971	FALSE	0.839337402198927
ENSG00000167723	0.184854609269986	1588.85993732728	4	4	17	FALSE	0.835276857077516
ENSG00000167733	0.574510797626211	126.178184337966	2	2	6.02634401235539	FALSE	0.866628542118021
ENSG00000167740	0.694891966075824	34.2775834557507	3	3	4	FALSE	0.906065071897501
ENSG00000167741	0.0795260097616579	186.419588119175	1	1	2	FALSE	0.835276857077516
ENSG00000167748	0.540779075559443	82.7483019709597	3	3	3.00012220457045	FALSE	0.850882822896289
ENSG00000167749	0.628698008031415	159.947331343861	3	3	16	FALSE	0.884174088614628
ENSG00000167751	0.150961053314481	416.927675029407	2	2	3	FALSE	0.835276857077516
ENSG00000167755	0.329943714283212	73.8060732932353	1	1	1	FALSE	0.835276857077516
ENSG00000167767	NA	NA	NA	NA	NA	NA	NA
ENSG00000167769	0.881290492824943	9.32805661224323	4	4	7.00012220457045	FALSE	0.950197438980673
ENSG00000167771	0.276132878841672	172.044704709794	2	2	2	FALSE	0.835276857077516
ENSG00000167772	0.166045637541133	556.76783464836	3	3	4.00097799511002	FALSE	0.835276857077516
ENSG00000167775	0.389915107051638	56.2392011555819	1	1	1.00012220457045	FALSE	0.835276857077516
ENSG00000167778	0.789137977441499	9.76685847696863	2	2	2.00122312200164	FALSE	0.918486811528163
ENSG00000167779	0.825754389163596	8.34588021230787	2	2	3.02449888641425	FALSE	0.924057475518129
ENSG00000167780	0.448600028305451	458.191579049858	6	6	12.0003666585187	FALSE	0.839337402198927
ENSG00000167791	0.483765647719451	50.6514580946765	3	3	3.01056958568156	FALSE	0.839337402198927
ENSG00000167792	0.788563030478318	1.40118803994572	1	1	1	FALSE	0.918486811528163
ENSG00000167799	0.59350469149997	15.1857327146386	1	1	1.00048905734197	FALSE	0.871788202094463
ENSG00000167800	0.611196283325085	95.5747089905158	1	1	5	FALSE	0.876887218057111
ENSG00000167850	0.478401394323788	34.6850357810121	1	1	1	FALSE	0.839337402198927
ENSG00000167851	0.193396905984308	361.482406063801	2	2	4	FALSE	0.835276857077516
ENSG00000167858	0.773471678581343	1.82221171632903	1	1	1	FALSE	0.918486811528163
ENSG00000167861	0.36392548450993	277.792871947646	4	4	5.00036661371135	FALSE	0.835276857077516
ENSG00000167862	0.162932445986748	135.943670027714	1	1	1	FALSE	0.835276857077516
ENSG00000167880	0.817740730877073	16.8902123975431	5	4	5.00256945095662	FALSE	0.922629518263872
ENSG00000167889	0.231282114662618	417.787746431209	3	3	4.00073349633252	FALSE	0.835276857077516
ENSG00000167895	0.557977253098679	67.5171166976814	5	4	4.00318225509948	FALSE	0.858789736106184
ENSG00000167900	0.741177859107137	3.01059962207822	1	1	1.00012220457045	FALSE	0.918486811528163
ENSG00000167910	0.18063239178275	276.95375806987	3	2	2	FALSE	0.835276857077516
ENSG00000167916	0.392415092813444	89.337185704784	2	2	2	FALSE	0.835276857077516
ENSG00000167925	0.414379801719599	422.96952874538	3	3	12	FALSE	0.835276857077516
ENSG00000167930	0.0978289834916182	726.654508480377	4	4	4	FALSE	0.835276857077516
ENSG00000167962	0.455149966221019	39.9473871073249	1	1	1.00454266421117	FALSE	0.839337402198927
ENSG00000167964	0.307274975111554	98.8643664038722	2	2	2.01538843385455	FALSE	0.835276857077516
ENSG00000167967	0.791412856602706	22.0551085120489	5	5	5.00771238580722	FALSE	0.918486811528163
ENSG00000167968	0.181375070539294	333.001595367326	4	4	4.00563418096341	FALSE	0.835276857077516
ENSG00000167969	0.0672791570042057	848.439020533524	2	2	4	FALSE	0.835276857077516
ENSG00000167971	0.104996149304068	634.347877471399	4	4	4.02170961102888	FALSE	0.835276857077516
ENSG00000167972	0.261952529106413	260.615215455935	3	3	3.00012220457045	FALSE	0.835276857077516
ENSG00000167984	0.105483951297272	846.560549961667	5	5	5.00024443901247	FALSE	0.835276857077516
ENSG00000167985	0.503715511280702	42.2094520538499	2	2	2	FALSE	0.842793181274354
ENSG00000167986	0.333550782465162	72.7171153785936	1	1	1	FALSE	0.835276857077516
ENSG00000167987	0.241209185463712	242.0409021083	2	2	3	FALSE	0.835276857077516
ENSG00000167994	0.218302184579195	306.017789683966	3	3	3.00097808485624	FALSE	0.835276857077516
ENSG00000167995	0.988633044366974	0.0280944147455903	3	3	3.00404123643564	FALSE	0.993122418770702
ENSG00000168000	0.343247293340208	69.7129162708332	2	1	1	FALSE	0.835276857077516
ENSG00000168002	0.0538182998796236	193.413430635271	1	1	1	FALSE	0.835276857077516
ENSG00000168004	0.480651818523063	34.3578474294605	1	1	1	FALSE	0.839337402198927
ENSG00000168005	0.413866048431536	92.2152224920355	2	2	3	FALSE	0.835276857077516
ENSG00000168010	0.79761790399335	35.246431236083	7	7	8.00269393412677	FALSE	0.919285944041382
ENSG00000168014	0.0819156819481531	1089.76295806258	4	4	5	FALSE	0.835276857077516
ENSG00000168026	0.010660858227218	3529.56709829423	6	6	10	FALSE	0.835276857077516
ENSG00000168028	0.452210799041007	40.5969807270327	1	1	1	FALSE	0.839337402198927
ENSG00000168032	0.358544736480941	381.540087582905	4	4	6	FALSE	0.835276857077516
ENSG00000168038	0.831685511662222	7.47559852536072	3	3	3.00012226433549	FALSE	0.925696486262898
ENSG00000168040	0.119344346831913	156.180816405273	1	1	1	FALSE	0.835276857077516
ENSG00000168056	0.827829129734051	19.6562495925252	6	6	6.01053676068776	FALSE	0.924138219704475
ENSG00000168060	0.0883409860845203	1682.49813716129	5	5	8.00183621006243	FALSE	0.835276857077516
ENSG00000168065	0.151096429633659	141.209498698542	1	1	1	FALSE	0.835276857077516
ENSG00000168066	0.494047006700938	32.557344940398	1	1	2.00146735143067	FALSE	0.840549651486173
ENSG00000168067	0.105448805889878	393.025135849412	2	2	2.00391784786368	FALSE	0.835276857077516
ENSG00000168071	0.469562517839042	141.324289728344	5	4	4.00465566630322	FALSE	0.839337402198927
ENSG00000168078	0.9599057206569	0.646973253004267	5	5	6.00171309226941	FALSE	0.982006280842064
ENSG00000168079	0.152167697331375	140.732000585938	1	1	1	FALSE	0.835276857077516
ENSG00000168101	0.531611077381414	32.8179306455437	2	2	2.00195886385896	FALSE	0.849187484068477
ENSG00000168148	0.534371487299866	24.1572307914419	1	1	1	FALSE	0.850757840316483
ENSG00000168172	NA	NA	NA	NA	NA	NA	NA
ENSG00000168209	0.367967177286577	62.4034420557984	1	1	1	FALSE	0.835276857077516
ENSG00000168216	0.207501651417516	299.152516999051	3	3	3.00208016967777	FALSE	0.835276857077516
ENSG00000168228	0.88475188923561	34.4853795783263	6	6	24	FALSE	0.951345434558085
ENSG00000168229	0.209850653831358	143.480149504775	1	1	2	FALSE	0.835276857077516
ENSG00000168234	NA	NA	NA	NA	NA	NA	NA
ENSG00000168237	0.442460596338416	592.891706381786	3	3	15.0002444390125	FALSE	0.839337402198927
ENSG00000168268	0.911896992407353	2.1521606727388	2	2	3	FALSE	0.963471285974893
ENSG00000168288	0.398534269930521	53.9178800969982	1	1	1	FALSE	0.835276857077516
ENSG00000168303	0.575173104270022	84.5001671953375	3	3	4.00342423871836	FALSE	0.866628542118021
ENSG00000168306	1	0.0170325440146816	3	3	20	FALSE	1
ENSG00000168386	0.269468182157817	176.467768143943	1	1	2.00024449877751	FALSE	0.835276857077516
ENSG00000168389	0.738126621832749	3.14715411078122	1	1	1	FALSE	0.918486811528163
ENSG00000168395	0.361032550221612	64.4262770221848	1	1	1	FALSE	0.835276857077516
ENSG00000168411	0.524202862264746	25.9281457806288	1	1	1	FALSE	0.848369110072571
ENSG00000168412	0.513386375905836	27.8930002639636	1	1	1	FALSE	0.846388095299466
ENSG00000168434	0.404731844673875	52.0741650592909	1	1	1	FALSE	0.835276857077516
ENSG00000168438	0.656716880694649	8.46376434659815	1	1	1	FALSE	0.894749642412924
ENSG00000168447	0.706591144910402	37.8474311729688	4	4	4	FALSE	0.907564665497407
ENSG00000168453	0.755125438258107	2.44654630850855	1	1	1	FALSE	0.918486811528163
ENSG00000168476	0.848220944382832	5.46591853409971	2	2	2	FALSE	0.933325525477544
ENSG00000168487	0.0595090383550441	5659.41484780949	6	6	52	FALSE	0.835276857077516
ENSG00000168488	0.552635907140622	77.8774281058585	2	2	3.00514253055113	FALSE	0.856328391146604
ENSG00000168491	0.695061270791728	44.0813790739814	3	3	4.000366703337	FALSE	0.906065071897501
ENSG00000168495	0.265440934542746	224.248560900178	3	3	3	FALSE	0.835276857077516
ENSG00000168502	0.220538307219763	112.164297801246	1	1	1	FALSE	0.835276857077516
ENSG00000168509	0.469765411420579	36.6755098748101	1	1	1	FALSE	0.839337402198927
ENSG00000168522	0.518752899998561	26.8980079682378	1	1	1.0015911872705	FALSE	0.847685670540312
ENSG00000168528	0.624796379264809	290.964475491764	4	4	38.0007333469236	FALSE	0.881305952950613
ENSG00000168530	0.587868314587744	16.0378428587963	1	1	1	FALSE	0.86952827087711
ENSG00000168538	0.211450365598474	568.95999615537	6	4	5	FALSE	0.835276857077516
ENSG00000168542	0.146327928352756	386.124979935666	3	3	3	FALSE	0.835276857077516
ENSG00000168546	0.142018211215314	145.343179097418	1	1	1.00048899755501	FALSE	0.835276857077516
ENSG00000168566	0.234008377517829	214.109289069349	2	2	2.00036682296575	FALSE	0.835276857077516
ENSG00000168569	0.0897178351500332	820.430424915837	3	3	6	FALSE	0.835276857077516
ENSG00000168582	0.516324608489884	1113.63104121164	3	3	46	FALSE	0.846388095299466
ENSG00000168615	0.426540462055571	69.110889594505	3	2	2	FALSE	0.839169279147682
ENSG00000168634	0.142638622703083	480.049221415994	1	1	3	FALSE	0.835276857077516
ENSG00000168646	0.2031584358399	300.845703055537	1	1	3.00550863018729	FALSE	0.835276857077516
ENSG00000168658	0.352566969825665	2303.93999826349	12	12	87.00941090198	FALSE	0.835276857077516
ENSG00000168661	0.787584812679525	1.42621679287245	1	1	1	FALSE	0.918486811528163
ENSG00000168671	0.488345997775239	62.3143320052917	3	3	3	FALSE	0.839337402198927
ENSG00000168676	0.189087634481161	352.969980899774	4	4	4	FALSE	0.835276857077516
ENSG00000168679	0.194532109238161	1457.88376055052	3	3	23.0166555073582	FALSE	0.835276857077516
ENSG00000168685	NA	NA	NA	NA	NA	NA	NA
ENSG00000168701	0.343469406489971	69.6230923570613	1	1	1	FALSE	0.835276857077516
ENSG00000168702	0.943739036696955	0.719360440368061	5	2	2	FALSE	0.975562517727276
ENSG00000168710	0.240366744410616	104.611195060909	1	1	1	FALSE	0.835276857077516
ENSG00000168743	0.296175494025321	84.7939076777051	1	1	1	FALSE	0.835276857077516
ENSG00000168754	0.952328641523089	0.603118248305507	2	2	4	FALSE	0.979055767001901
ENSG00000168763	0.321403465389798	76.5460659296853	1	1	1.00012220457045	FALSE	0.835276857077516
ENSG00000168765	0.176681645622229	317.320079980073	2	2	4	FALSE	0.835276857077516
ENSG00000168778	0.467835096740517	127.114604215187	4	4	4	FALSE	0.839337402198927
ENSG00000168779	0.431070253550441	45.5985834735051	1	1	1	FALSE	0.839337402198927
ENSG00000168803	0.835975625705794	5.96794435357105	2	2	2.00085641896105	FALSE	0.928012408348188
ENSG00000168813	0.139445739906457	146.555283843537	1	1	1	FALSE	0.835276857077516
ENSG00000168818	0.204899833102721	391.031205494105	4	4	4.00220426157237	FALSE	0.835276857077516
ENSG00000168826	0.672708825276056	8.05825273758217	1	1	2	FALSE	0.899840126635809
ENSG00000168827	0.0782400547253079	816.312858353956	5	5	5	FALSE	0.835276857077516
ENSG00000168843	0.20244009235757	244.15053446314	2	2	2.0002446782481	FALSE	0.835276857077516
ENSG00000168874	0.383523949630154	58.0028945928748	1	1	1.000366703337	FALSE	0.835276857077516
ENSG00000168876	0.989581619099083	0.139328622739642	1	1	12.0752582390556	FALSE	0.993862212165084
ENSG00000168878	0.320221330582653	341.880034510301	2	2	5	FALSE	0.835276857077516
ENSG00000168883	0.220493103904044	203.72634958219	1	1	2	FALSE	0.835276857077516
ENSG00000168884	0.186430404572209	314.585186605486	3	3	3	FALSE	0.835276857077516
ENSG00000168890	0.462343680367446	38.3062362523143	1	1	1	FALSE	0.839337402198927
ENSG00000168894	0.260841001880121	114.923508041358	2	2	2	FALSE	0.835276857077516
ENSG00000168899	0.486141287378878	33.2176982486978	1	1	1	FALSE	0.839337402198927
ENSG00000168904	0.805767924870413	1.01191437866904	1	1	1	FALSE	0.919756863308218
ENSG00000168907	0.451817078073124	382.746114774863	7	7	10.0007335262479	FALSE	0.839337402198927
ENSG00000168924	0.471639449233798	192.718910403648	4	4	5.00024443901247	FALSE	0.839337402198927
ENSG00000168936	0.0867816048677005	415.112478416103	1	1	2.0014675308793	FALSE	0.835276857077516
ENSG00000168938	0.763557738893832	511.370208896486	1	1	119	FALSE	0.918486811528163
ENSG00000168952	0.460808516096266	38.5916010726632	1	1	1	FALSE	0.839337402198927
ENSG00000168955	0.145438926092459	143.785476079457	1	1	1	FALSE	0.835276857077516
ENSG00000168958	NA	NA	NA	NA	NA	NA	NA
ENSG00000168993	0.957735599680539	0.00265863836271482	1	1	1.000366703337	FALSE	0.981457708453079
ENSG00000168994	0.196071530789136	258.090260961791	2	2	2.00465659634677	FALSE	0.835276857077516
ENSG00000168995	0.932114221969633	0.0161108939489269	1	1	1	FALSE	0.970755643308714
ENSG00000169006	0.225817317536417	258.954081085375	1	1	3	FALSE	0.835276857077516
ENSG00000169016	0.459748479998574	62.2134614535806	2	2	2.00036701737216	FALSE	0.839337402198927
ENSG00000169019	0.967545212120242	0.238551113051607	1	1	2	FALSE	0.983404639414402
ENSG00000169026	0.510270537229326	134.587309647224	3	3	5.00736015701668	FALSE	0.845587300762805
ENSG00000169031	0.0182744778931947	2043.44639911067	5	5	5	FALSE	0.835276857077516
ENSG00000169045	0.41173520513816	50.448617045827	2	1	1	FALSE	0.835276857077516
ENSG00000169062	0.775566541457378	19.3913795627736	2	1	4.00122234445667	FALSE	0.918486811528163
ENSG00000169064	0.326587554797991	956.449957123803	3	2	17.0058686881037	FALSE	0.835276857077516
ENSG00000169071	0.351005577453983	67.3172346761533	1	1	1	FALSE	0.835276857077516
ENSG00000169085	0.245815641293117	102.667057583796	1	1	1.00565249447039	FALSE	0.835276857077516
ENSG00000169087	0.74126411340921	3.00851998637746	1	1	1	FALSE	0.918486811528163
ENSG00000169126	0.321332425657565	129.382968593951	2	2	2	FALSE	0.835276857077516
ENSG00000169129	0.174924455012445	280.215164787551	2	2	2.00024443901247	FALSE	0.835276857077516
ENSG00000169136	0.856772015476787	4.67327776865751	1	1	2.0002444091409	FALSE	0.937541636472226
ENSG00000169154	0.490006724530418	324.05611814422	6	5	17	FALSE	0.839337402198927
ENSG00000169169	0.971069211477515	0.435452565176228	6	6	7.00232323183708	FALSE	0.984957071633109
ENSG00000169174	0.26820347291085	2645.1804292817	10	10	52.0006110228523	FALSE	0.835276857077516
ENSG00000169180	0.274259148864553	92.3345482653101	2	1	1	FALSE	0.835276857077516
ENSG00000169184	0.166426012776268	134.423715743292	1	1	1	FALSE	0.835276857077516
ENSG00000169193	0.14935608835183	142.00364766904	2	1	1	FALSE	0.835276857077516
ENSG00000169217	0.316456415484697	207.265196092017	1	1	3	FALSE	0.835276857077516
ENSG00000169218	0.377162010724888	90.8969429264746	1	1	2.00146717202592	FALSE	0.835276857077516
ENSG00000169220	0.565794156172931	72.9607813542886	2	2	3	FALSE	0.862970896034911
ENSG00000169231	0.949714693043662	3.52349474962116	10	10	15.0003666585187	FALSE	0.97802700634716
ENSG00000169241	0.598058078469983	38.1365194931449	2	2	2	FALSE	0.873813882948378
ENSG00000169242	0.255799433806337	98.9135753632261	1	1	1	FALSE	0.835276857077516
ENSG00000169245	NA	NA	NA	NA	NA	NA	NA
ENSG00000169247	0.384333355961526	82.474878476623	2	2	2	FALSE	0.835276857077516
ENSG00000169249	0.241395025689366	177.863574533849	4	3	3	FALSE	0.835276857077516
ENSG00000169251	0.356072518108704	65.8838127308234	1	1	1	FALSE	0.835276857077516
ENSG00000169282	0.165277637304961	347.714364691071	2	2	3	FALSE	0.835276857077516
ENSG00000169299	0.574883563975887	92.0566318258396	4	4	4	FALSE	0.866628542118021
ENSG00000169330	0.583330083915552	38.1055236801385	1	1	2	FALSE	0.868479386308335
ENSG00000169340	0.233097207035621	192.932688236638	2	2	2	FALSE	0.835276857077516
ENSG00000169371	0.560540370412818	19.9079223413861	1	1	1	FALSE	0.860410712324668
ENSG00000169379	0.345525302883797	190.933234855758	2	2	3	FALSE	0.835276857077516
ENSG00000169393	0.597029373969606	53.7110662056057	4	4	5	FALSE	0.873363214897249
ENSG00000169398	NA	NA	NA	NA	NA	NA	NA
ENSG00000169429	0.514878815519366	231.425053964664	2	2	8	FALSE	0.846388095299466
ENSG00000169432	0.211339358529394	228.685843274009	2	1	2.00171274773673	FALSE	0.835276857077516
ENSG00000169435	0.816205657504955	15.2531969099046	5	5	6.00048928170765	FALSE	0.922629518263872
ENSG00000169436	0.761016897734999	45.2506698763727	5	5	7.00012220457045	FALSE	0.918486811528163
ENSG00000169442	0.138259476513491	147.106513555581	1	1	1	FALSE	0.835276857077516
ENSG00000169495	0.748916454880733	2.68786359616724	1	1	1	FALSE	0.918486811528163
ENSG00000169507	0.368961583874058	88.9008410013062	1	1	2	FALSE	0.835276857077516
ENSG00000169519	0.753184469629143	2.52022969743373	1	1	1	FALSE	0.918486811528163
ENSG00000169554	0.380790771953081	58.7607982573008	1	1	1.00110091743119	FALSE	0.835276857077516
ENSG00000169567	0.458888826111091	39.0804538084832	1	1	1	FALSE	0.839337402198927
ENSG00000169570	0.491042601254645	32.2220402287582	1	1	1	FALSE	0.839337402198927
ENSG00000169592	0.785323369958476	1.48505366627188	1	1	1	FALSE	0.918486811528163
ENSG00000169598	0.601852776608217	14.2327403553607	1	1	1	FALSE	0.874363687373814
ENSG00000169599	0.83484763129507	9.80958156364918	3	3	4	FALSE	0.927500446605095
ENSG00000169604	0.793209618141596	15.2468420333385	1	1	3	FALSE	0.918486811528163
ENSG00000169607	0.418230430720306	48.7951643837277	1	1	1.00024470818549	FALSE	0.836035831025092
ENSG00000169609	0.572917182908309	17.9356288010121	1	1	1	FALSE	0.866628542118021
ENSG00000169621	0.915902428769344	1.91490309558106	2	2	4	FALSE	0.965019764571383
ENSG00000169660	0.166455650656705	1365.39906101863	7	7	10.0075853258337	FALSE	0.835276857077516
ENSG00000169679	0.189079702241893	266.234767362141	4	2	2	FALSE	0.835276857077516
ENSG00000169683	0.702383211370041	137.050010378473	10	10	13.0151886170703	FALSE	0.907564665497407
ENSG00000169684	0.148949719141027	142.191528374068	1	1	1	FALSE	0.835276857077516
ENSG00000169692	0.131314415042064	341.744343171037	2	2	2	FALSE	0.835276857077516
ENSG00000169696	0.722190352195201	3.91841658848132	1	1	1.00012220457045	FALSE	0.913762255791888
ENSG00000169710	0.318983535158902	474.922387582062	7	7	8.00587365707376	FALSE	0.835276857077516
ENSG00000169718	0.547162868621311	30.8859068549799	2	2	3.00588235294118	FALSE	0.854410872856204
ENSG00000169727	0.0710954445609825	675.250034535027	2	2	2	FALSE	0.835276857077516
ENSG00000169738	0.0281397503397726	8386.29677756547	2	2	29.0068442923491	FALSE	0.835276857077516
ENSG00000169752	0.621368835795766	26.9406407315195	2	2	2	FALSE	0.881147178493365
ENSG00000169764	0.481736095710071	34.0648311578441	2	1	1	FALSE	0.839337402198927
ENSG00000169814	0.0457840950892447	549.992857903859	1	1	2	FALSE	0.835276857077516
ENSG00000169826	0.781506801366305	1.58839140392628	1	1	1	FALSE	0.918486811528163
ENSG00000169836	0.987054811897795	0.113427290526217	1	1	6.00073385518591	FALSE	0.992119932608231
ENSG00000169855	0.139539513920162	330.433856816803	2	2	2	FALSE	0.835276857077516
ENSG00000169857	0.25991330558232	352.876455144144	2	2	9	FALSE	0.835276857077516
ENSG00000169876	0.321020350847622	1971.10415727614	4	4	31	FALSE	0.835276857077516
ENSG00000169877	0.703232247994513	5.68843163275895	2	2	2	FALSE	0.907564665497407
ENSG00000169884	0.286442523168768	88.1142409099814	1	1	1	FALSE	0.835276857077516
ENSG00000169891	0.452452677823006	40.5348827887659	1	1	1	FALSE	0.839337402198927
ENSG00000169895	NA	NA	NA	NA	NA	NA	NA
ENSG00000169896	0.139603580111981	1553.87565870744	6	6	10.0004888182818	FALSE	0.835276857077516
ENSG00000169900	0.36195289039183	64.1551191313486	1	1	1	FALSE	0.835276857077516
ENSG00000169903	0.342325163786881	70.0069699889438	1	1	1	FALSE	0.835276857077516
ENSG00000169908	0.577067789306672	17.369026820633	1	1	1	FALSE	0.866876907493985
ENSG00000169914	0.908121590641782	1.96381186557284	2	2	2	FALSE	0.963070124307202
ENSG00000169919	0.132076149630066	150.00832137834	1	1	1	FALSE	0.835276857077516
ENSG00000169946	0.365414889127247	63.15025880093	1	1	1	FALSE	0.835276857077516
ENSG00000169967	0.292065820131018	110.931806591802	2	2	2.00024470818549	FALSE	0.835276857077516
ENSG00000169972	0.371805847284981	854.224475407764	5	5	16.0536124603929	FALSE	0.835276857077516
ENSG00000169976	0.152832136380647	140.428426225521	1	1	1	FALSE	0.835276857077516
ENSG00000169992	0.19178741707886	235.239483723478	1	1	1	FALSE	0.835276857077516
ENSG00000169994	0.405111061215732	216.433666126276	4	4	5.00110091743119	FALSE	0.835276857077516
ENSG00000170004	0.599835273447692	74.5653740751056	5	5	5.00048899755501	FALSE	0.874128124770775
ENSG00000170011	0.772354533832687	21.6875236548523	1	1	4	FALSE	0.918486811528163
ENSG00000170037	0.419430031499352	351.801230809977	2	2	9.01371204701273	FALSE	0.836101998982512
ENSG00000170043	0.871344216095931	3.8672471161391	1	1	2	FALSE	0.943879355313022
ENSG00000170044	0.167801734497451	133.823971563552	1	1	1	FALSE	0.835276857077516
ENSG00000170049	0.275782563349535	1080.30441960332	6	6	13.004532529774	FALSE	0.835276857077516
ENSG00000170054	0.372559532808097	569.470296741487	5	5	19.0001222045705	FALSE	0.835276857077516
ENSG00000170085	0.766440347119856	18.9508538351251	3	3	3	FALSE	0.918486811528163
ENSG00000170088	0.372127676136629	61.2186616736256	2	1	1	FALSE	0.835276857077516
ENSG00000170166	0.896138775517458	2.5546876829878	2	2	2	FALSE	0.957601969372727
ENSG00000170175	0.537230583925017	23.6837945106861	1	1	1.00146878824969	FALSE	0.850757840316483
ENSG00000170178	0.478410878205494	34.8305709327326	1	1	1	FALSE	0.839337402198927
ENSG00000170209	0.0899394638597207	1413.14715012555	2	2	8.00588307390612	FALSE	0.835276857077516
ENSG00000170222	0.396388025237179	99.7332260997146	1	1	3	FALSE	0.835276857077516
ENSG00000170231	0.377005830300908	111.305215891207	1	1	3	FALSE	0.835276857077516
ENSG00000170242	NA	NA	NA	NA	NA	NA	NA
ENSG00000170248	0.0262801367633969	719.055970935117	2	2	2	FALSE	0.835276857077516
ENSG00000170262	0.798643815977774	9.64365203777681	2	2	2	FALSE	0.919285944041382
ENSG00000170264	NA	NA	NA	NA	NA	NA	NA
ENSG00000170266	0.38033415911164	58.9032662036096	2	1	1	FALSE	0.835276857077516
ENSG00000170271	0.918020024799477	0.0341291444985198	1	1	1.00012220457045	FALSE	0.965808984959347
ENSG00000170275	0.638768927273822	10.1422595513164	1	1	1	FALSE	0.888233049016189
ENSG00000170289	0.0407177149393561	12936.5507008492	8	7	49.0006113667042	FALSE	0.835276857077516
ENSG00000170291	0.281547574410306	1030.06131820632	2	2	14	FALSE	0.835276857077516
ENSG00000170293	0.577211868765085	17.5034772991416	1	1	1.00012220457045	FALSE	0.866876907493985
ENSG00000170310	0.307002201634986	81.2082263484638	1	1	1	FALSE	0.835276857077516
ENSG00000170323	0.717968010044417	4.14584460258811	1	1	1	FALSE	0.911833596647684
ENSG00000170324	0.900300541976089	6.06503475584964	3	3	9	FALSE	0.960500513044094
ENSG00000170325	0.836690434785364	6.26075447167468	2	2	2	FALSE	0.928012408348188
ENSG00000170348	0.216035417606738	113.92537158364	1	1	1	FALSE	0.835276857077516
ENSG00000170365	0.189950024886661	124.437338940011	1	1	1	FALSE	0.835276857077516
ENSG00000170367	0.907473165496758	0.901093408885239	3	3	3	FALSE	0.962756689512763
ENSG00000170369	0.821338855209379	16.2741720282256	1	1	12	FALSE	0.922924412559511
ENSG00000170373	0.752718478172721	2.53838018217459	1	1	1	FALSE	0.918486811528163
ENSG00000170423	0.418321613243073	148.063376215587	3	3	3.00183600062872	FALSE	0.836035831025092
ENSG00000170426	0.189410451562018	124.487131772109	1	1	1	FALSE	0.835276857077516
ENSG00000170430	0.373418200973571	100.287273591123	2	2	2	FALSE	0.835276857077516
ENSG00000170442	0.656769193844453	8.46471288528151	1	1	1.000366703337	FALSE	0.894749642412924
ENSG00000170445	0.961684714559596	0.376195349805557	2	2	3	FALSE	0.982006280842064
ENSG00000170448	0.406373826254355	51.8548892324897	1	1	1	FALSE	0.835276857077516
ENSG00000170454	0.795578805702561	33.5172801939692	6	6	8	FALSE	0.919285944041382
ENSG00000170456	0.474491216872979	45.4352181187431	1	1	2.001100513573	FALSE	0.839337402198927
ENSG00000170464	0.216240910568797	213.876465765616	1	1	1	FALSE	0.835276857077516
ENSG00000170476	0.918796346600948	3.30243818646346	2	2	4	FALSE	0.96637729336016
ENSG00000170477	0.513840135469219	27.8116922832533	1	1	1	FALSE	0.846388095299466
ENSG00000170482	0.208163629234082	242.895169832374	2	2	2	FALSE	0.835276857077516
ENSG00000170484	0.453921508403842	74.9086502322992	2	2	5	FALSE	0.839337402198927
ENSG00000170486	0.622827889119696	79.7942554783957	2	2	10	FALSE	0.881305952950613
ENSG00000170502	0.496405946281466	189.348359920974	5	5	6.00146771037182	FALSE	0.84203198298821
ENSG00000170509	0.725169264538594	242.375655433251	4	4	30	FALSE	0.914410699838541
ENSG00000170523	0.468231518272539	36.9437432452308	1	1	1	FALSE	0.839337402198927
ENSG00000170537	0.381425302199036	111.523574830764	2	2	4	FALSE	0.835276857077516
ENSG00000170540	0.384361673927861	57.7794948028541	2	1	1	FALSE	0.835276857077516
ENSG00000170542	0.373441924375474	73.4657785704787	2	2	2	FALSE	0.835276857077516
ENSG00000170581	0.076545025559275	238.691096477633	2	2	2.00024443901247	FALSE	0.835276857077516
ENSG00000170615	0.662371666883375	7.98407388414297	1	1	1	FALSE	0.896265844509906
ENSG00000170624	0.767691673660938	18.6008962410902	2	2	3	FALSE	0.918486811528163
ENSG00000170627	0.125291093084443	153.187660158349	2	1	1.00122549019608	FALSE	0.835276857077516
ENSG00000170653	0.807367569214593	0.980144429847982	2	1	1	FALSE	0.919756863308218
ENSG00000170703	0.75881027475606	57.7831747327355	1	1	9	FALSE	0.918486811528163
ENSG00000170734	0.0985149225508475	582.128070362126	2	2	2	FALSE	0.835276857077516
ENSG00000170743	0.231721198952529	107.872149644755	1	1	1	FALSE	0.835276857077516
ENSG00000170759	0.379849644766266	59.0382026969157	1	1	1	FALSE	0.835276857077516
ENSG00000170776	NA	NA	NA	NA	NA	NA	NA
ENSG00000170777	0.232769373089058	107.454081105079	1	1	1	FALSE	0.835276857077516
ENSG00000170801	0.322512318783674	130.039929539525	2	2	2	FALSE	0.835276857077516
ENSG00000170807	0.888269634865408	2.97100954978798	2	2	2.00097847358121	FALSE	0.953381453104297
ENSG00000170819	0.357131616517454	65.5715290383283	1	1	1	FALSE	0.835276857077516
ENSG00000170820	0.175864301958871	130.351692703911	1	1	1	FALSE	0.835276857077516
ENSG00000170832	NA	NA	NA	NA	NA	NA	NA
ENSG00000170854	0.134135444974986	149.028386481786	1	1	1	FALSE	0.835276857077516
ENSG00000170873	0.958790856846869	0.333990740534921	3	2	2.00012223444567	FALSE	0.981686682678019
ENSG00000170876	0.321223857859743	76.5886756213764	1	1	1	FALSE	0.835276857077516
ENSG00000170890	0.547183663958972	31.5103591106466	1	1	3	FALSE	0.854410872856204
ENSG00000170899	0.468492970006259	172.220339795103	2	2	5	FALSE	0.839337402198927
ENSG00000170917	0.327567523834308	648.629411195621	6	6	12.000122324159	FALSE	0.835276857077516
ENSG00000170927	0.0674545515869623	2274.88904996308	10	9	11	FALSE	0.835276857077516
ENSG00000170946	0.322798680567321	75.8558346996594	1	1	1	FALSE	0.835276857077516
ENSG00000170955	0.0175548806724056	6459.55713379315	2	2	19.0139535067613	FALSE	0.835276857077516
ENSG00000170962	0.397942218840924	303.018330878161	2	2	7	FALSE	0.835276857077516
ENSG00000171016	0.284738577682064	88.6796965358324	1	1	1	FALSE	0.835276857077516
ENSG00000171017	0.728219820748144	3.61060072816174	1	1	1	FALSE	0.915869580950147
ENSG00000171045	0.91785701169064	27.0981993991141	7	7	83.0019559902201	FALSE	0.965761619833897
ENSG00000171055	0.463199869346995	124.560490593249	3	3	4.00061118722258	FALSE	0.839337402198927
ENSG00000171060	0.697595337956393	28.4266527404625	3	3	3	FALSE	0.907328434955201
ENSG00000171094	0.838837304980068	5.9505991434171	2	2	2	FALSE	0.928857878520798
ENSG00000171097	0.665270238832483	7.68022903711157	1	1	1	FALSE	0.89732174051231
ENSG00000171102	0.24074559538917	104.459729647341	1	1	1	FALSE	0.835276857077516
ENSG00000171105	0.288144607720912	87.5098565329567	1	1	1	FALSE	0.835276857077516
ENSG00000171121	0.51112662895939	400.305040735934	2	2	25	FALSE	0.846020517296786
ENSG00000171130	0.113945441608335	374.50956472979	2	2	2.0013449973928	FALSE	0.835276857077516
ENSG00000171136	0.0377468445610892	3967.82039874261	3	3	24	FALSE	0.835276857077516
ENSG00000171148	0.705432979241523	4.8661351356812	1	1	1	FALSE	0.907564665497407
ENSG00000171163	0.69494885207267	69.2494379180603	5	5	8	FALSE	0.906065071897501
ENSG00000171174	0.250104281812193	1518.07809758235	3	3	16.0067352436934	FALSE	0.835276857077516
ENSG00000171189	0.375301006803078	98.8469650146642	2	2	3.0002444091409	FALSE	0.835276857077516
ENSG00000171204	0.147809819248083	142.705160982413	1	1	1	FALSE	0.835276857077516
ENSG00000171206	0.398137613971525	54.0085347260994	1	1	1.00061132167747	FALSE	0.835276857077516
ENSG00000171208	0.493960686830624	47.4655666406648	2	2	2	FALSE	0.840549651486173
ENSG00000171219	0.533451172837156	155.095107896604	6	6	6.00048899755501	FALSE	0.850470743119208
ENSG00000171224	0.574160247745438	71.7387505878606	2	2	3	FALSE	0.866628542118021
ENSG00000171241	0.365573646449421	252.845915442943	5	3	4	FALSE	0.835276857077516
ENSG00000171298	0.15613902825389	1319.89712412118	6	6	14	FALSE	0.835276857077516
ENSG00000171302	0.219209862378082	225.081573027154	2	2	2	FALSE	0.835276857077516
ENSG00000171307	0.42373648902267	133.099834231507	2	2	3	FALSE	0.838303320359251
ENSG00000171311	0.385961817252171	74.4177443864619	3	2	2	FALSE	0.835276857077516
ENSG00000171345	NA	NA	NA	NA	NA	NA	NA
ENSG00000171346	0.375064263483443	86.2999439944027	2	2	2	FALSE	0.835276857077516
ENSG00000171360	0.726510008407718	50.7928615599841	2	2	7	FALSE	0.915291763062286
ENSG00000171365	0.48090982593397	136.792818808081	1	1	2	FALSE	0.839337402198927
ENSG00000171368	0.57520214551237	41.9961067260443	2	2	2	FALSE	0.866628542118021
ENSG00000171401	0.285182101114792	207.132993551689	2	2	3	FALSE	0.835276857077516
ENSG00000171403	0.15232444419668	308.034952230081	2	2	2.00097859327217	FALSE	0.835276857077516
ENSG00000171408	0.187459352862235	248.919710132561	2	2	2.00012221950623	FALSE	0.835276857077516
ENSG00000171421	0.513454857010061	92.0843067444284	2	2	3	FALSE	0.846388095299466
ENSG00000171444	0.181709797086043	265.160090147801	2	2	2	FALSE	0.835276857077516
ENSG00000171487	0.540093412113884	288.478322309961	6	6	12	FALSE	0.850882822896289
ENSG00000171490	0.408192838694027	218.598432266629	4	4	6.00024449877751	FALSE	0.835276857077516
ENSG00000171495	0.888843565900283	129.549274098941	15	15	142	FALSE	0.95343368744404
ENSG00000171497	0.228769003244575	1542.61085390265	3	3	20	FALSE	0.835276857077516
ENSG00000171502	0.213844390775446	1031.7914325123	7	7	10.0013450422476	FALSE	0.835276857077516
ENSG00000171503	0.232618428808356	107.525747762323	1	1	1	FALSE	0.835276857077516
ENSG00000171509	0.092176512710719	489.970592024664	2	2	2.00110267091399	FALSE	0.835276857077516
ENSG00000171530	0.491590420558067	32.1134364713682	1	1	1	FALSE	0.839337402198927
ENSG00000171533	0.382547427569013	58.2867246156539	1	1	1	FALSE	0.835276857077516
ENSG00000171551	0.123895742330059	630.899729472225	4	4	4.00367242012486	FALSE	0.835276857077516
ENSG00000171560	0.530461249121904	24.8284283482784	2	1	1.00012220457045	FALSE	0.849166381386394
ENSG00000171564	0.420657339719305	48.1861190729886	2	1	1	FALSE	0.836652931352458
ENSG00000171595	0.368223373956645	407.453623953038	6	6	9.00110019968048	FALSE	0.835276857077516
ENSG00000171608	0.435144603996867	56.1077112675054	2	2	2.0004888182818	FALSE	0.839337402198927
ENSG00000171612	0.432843224884907	45.1693762129651	1	1	1	FALSE	0.839337402198927
ENSG00000171634	0.153210422823707	1971.90578979997	4	3	17.0328290665868	FALSE	0.835276857077516
ENSG00000171643	0.634819664877359	403.546439410162	1	1	26	FALSE	0.887477804074986
ENSG00000171695	0.984858205111675	0.0361489848514722	3	3	6.02171502064267	FALSE	0.990546130356237
ENSG00000171714	0.671176954879511	334.610241550021	6	6	30.005871559633	FALSE	0.899547095029157
ENSG00000171720	0.283455551074113	89.1400909549366	1	1	1	FALSE	0.835276857077516
ENSG00000171723	NA	NA	NA	NA	NA	NA	NA
ENSG00000171724	0.332721570507389	157.190309014903	1	1	3	FALSE	0.835276857077516
ENSG00000171729	0.432472837778267	45.2547415522046	1	1	1	FALSE	0.839337402198927
ENSG00000171735	0.226681463237149	340.684311027136	1	1	4	FALSE	0.835276857077516
ENSG00000171757	0.85538844688437	131.584926577223	5	5	156.038169866586	FALSE	0.936510759463425
ENSG00000171759	0.544493614599288	103.962681220672	4	4	4	FALSE	0.853724716679568
ENSG00000171763	0.761994312628144	22.7129063386793	4	4	4.00073394495413	FALSE	0.918486811528163
ENSG00000171772	0.913150829350658	2.54545646503424	3	3	6.00024443901247	FALSE	0.963907601010464
ENSG00000171773	0.23230521973157	215.924991457547	2	2	2.00110091743119	FALSE	0.835276857077516
ENSG00000171777	0.934473373391945	0.988870060396535	2	2	2.00195886385896	FALSE	0.971629136332961
ENSG00000171786	0.0851799826911919	433.974857173085	2	2	2.00540344731457	FALSE	0.835276857077516
ENSG00000171790	0.079955948931723	660.903820848847	1	1	3	FALSE	0.835276857077516
ENSG00000171792	0.247238423916329	168.173726994798	1	1	2	FALSE	0.835276857077516
ENSG00000171798	0.0726782298345902	455.733609358219	2	2	2	FALSE	0.835276857077516
ENSG00000171819	0.978733097067167	0.0226081236148308	4	4	12	FALSE	0.987540729720755
ENSG00000171824	0.553298720129834	98.8034920926098	4	4	5	FALSE	0.856328391146604
ENSG00000171827	0.765327358495727	2.08306529766749	1	1	1	FALSE	0.918486811528163
ENSG00000171840	0.306033060376698	81.526606399818	1	1	1	FALSE	0.835276857077516
ENSG00000171848	0.933574100566402	0.985135654191996	2	2	2.00097847358121	FALSE	0.971064177549372
ENSG00000171861	0.334408805443006	98.7258643552047	2	2	2	FALSE	0.835276857077516
ENSG00000171872	0.393357740568346	55.3096665507282	1	1	1	FALSE	0.835276857077516
ENSG00000171877	0.734697305251777	3.23401094788313	1	1	1.00813108291241	FALSE	0.918486811528163
ENSG00000171903	0.902706950776572	2.11812339246302	2	2	2	FALSE	0.960841856676082
ENSG00000171931	0.570463190215094	18.4679942054589	1	1	1	FALSE	0.865475664858303
ENSG00000171953	0.455103187268833	39.9338197515176	1	1	1	FALSE	0.839337402198927
ENSG00000171962	0.154355695260462	345.229573444321	2	2	3	FALSE	0.835276857077516
ENSG00000171988	0.169207344979202	133.208225021438	1	1	1	FALSE	0.835276857077516
ENSG00000172000	0.347137930086532	68.4985077039224	1	1	1	FALSE	0.835276857077516
ENSG00000172009	0.161380635346866	136.661722699834	1	1	1.00110091743119	FALSE	0.835276857077516
ENSG00000172016	0.404010075587845	52.4753634044622	1	1	1	FALSE	0.835276857077516
ENSG00000172023	0.112282473855923	159.721529137628	1	1	1	FALSE	0.835276857077516
ENSG00000172031	0.383820397100562	106.144032618968	1	1	3.00036656891496	FALSE	0.835276857077516
ENSG00000172037	0.496238937121881	309.807919482576	8	8	9.00048905734197	FALSE	0.84203198298821
ENSG00000172046	0.126115309390171	353.564297040021	2	2	2	FALSE	0.835276857077516
ENSG00000172053	0.897226721369194	2.48241045481929	2	2	2	FALSE	0.958338642936059
ENSG00000172073	0.34269711853288	69.8712900501081	1	1	1	FALSE	0.835276857077516
ENSG00000172116	NA	NA	NA	NA	NA	NA	NA
ENSG00000172137	0.23447642613878	182.212620745125	3	3	3	FALSE	0.835276857077516
ENSG00000172139	0.0638454767515364	863.780914293534	3	3	4.00134638922889	FALSE	0.835276857077516
ENSG00000172159	0.991437479096318	0.0178338680343301	1	1	2	FALSE	0.995328807359666
ENSG00000172164	0.279805194276754	190.645860606372	3	3	3.00195910371005	FALSE	0.835276857077516
ENSG00000172167	0.246041770211702	200.978430675342	2	2	2.00012229423994	FALSE	0.835276857077516
ENSG00000172172	0.517652787898532	27.102346570709	1	1	1	FALSE	0.846889480101836
ENSG00000172175	NA	NA	NA	NA	NA	NA	NA
ENSG00000172197	0.0639096378266473	742.820210524241	2	2	3	FALSE	0.835276857077516
ENSG00000172244	0.111329820472606	734.628214735769	3	3	5.00048944631935	FALSE	0.835276857077516
ENSG00000172269	0.447247073473171	41.7436648931486	1	1	1	FALSE	0.839337402198927
ENSG00000172270	0.138994647666351	331.341819939105	1	1	2.00760456273764	FALSE	0.835276857077516
ENSG00000172292	0.50233949129898	29.9889349620709	1	1	1	FALSE	0.84203198298821
ENSG00000172296	0.782194523336441	18.2230824426411	4	4	5	FALSE	0.918486811528163
ENSG00000172301	0.729302402574822	3.5193822625041	1	1	1	FALSE	0.916797272327224
ENSG00000172340	0.146841530246749	326.251957626714	2	2	2.00048989589712	FALSE	0.835276857077516
ENSG00000172345	0.857649312287285	4.68273888022886	2	2	2	FALSE	0.937680633016153
ENSG00000172349	0.48293623342206	61.3646565773	2	2	2	FALSE	0.839337402198927
ENSG00000172350	0.594544159164328	31.3039741417163	2	2	2	FALSE	0.872573774925592
ENSG00000172361	0.679739518347011	72.4465532502495	5	5	7	FALSE	0.901611454102497
ENSG00000172366	0.334536808614339	72.3963176677846	1	1	1.00036674816626	FALSE	0.835276857077516
ENSG00000172367	0.63606341646174	223.247632684992	5	5	17.000488997555	FALSE	0.887527287257886
ENSG00000172379	0.223351058917113	111.073238238724	1	1	1	FALSE	0.835276857077516
ENSG00000172382	0.453062437662207	64.6551088274982	2	2	2.00085588028578	FALSE	0.839337402198927
ENSG00000172410	0.647202347741006	38.5751294472661	3	3	3	FALSE	0.891975698058624
ENSG00000172421	0.807330192175752	0.980869517597628	1	1	1	FALSE	0.919756863308218
ENSG00000172425	0.860188673759613	19.1333073476587	2	2	10	FALSE	0.938463595175942
ENSG00000172428	0.219909523531746	207.814959731366	2	2	2.01427821659681	FALSE	0.835276857077516
ENSG00000172432	0.665602037024315	7.71275565559247	1	1	1	FALSE	0.89732174051231
ENSG00000172456	0.638524882338807	62.8745882442954	4	3	4	FALSE	0.888233049016189
ENSG00000172478	NA	NA	NA	NA	NA	NA	NA
ENSG00000172482	0.333349276979087	72.7704775797557	1	1	1.00085605967959	FALSE	0.835276857077516
ENSG00000172493	0.634177480241416	31.2226655077382	2	2	2.00012220457045	FALSE	0.887477804074986
ENSG00000172497	0.417017665326823	439.070945527527	7	6	10.0004893714759	FALSE	0.836035831025092
ENSG00000172500	0.570289373520328	74.167448876521	2	2	3.00048887802493	FALSE	0.865475664858303
ENSG00000172508	0.290304890594705	86.7837612328163	1	1	1	FALSE	0.835276857077516
ENSG00000172530	0.810689565714015	8.65489929657912	1	1	2.00146735143067	FALSE	0.92088504711253
ENSG00000172534	0.189845801596049	267.30224395122	3	3	3.00134589502019	FALSE	0.835276857077516
ENSG00000172543	0.0564253793835127	827.884493444384	3	3	3	FALSE	0.835276857077516
ENSG00000172575	0.30442308093083	82.0630581338531	1	1	1	FALSE	0.835276857077516
ENSG00000172590	0.0637726806577494	495.747120212998	1	1	2	FALSE	0.835276857077516
ENSG00000172594	0.419037552906528	432.775793970674	6	6	10	FALSE	0.836035831025092
ENSG00000172613	0.891921946065377	2.76888617372633	2	2	2	FALSE	0.955547268134177
ENSG00000172638	0.820740783389109	0.74242875298111	1	1	1	FALSE	0.922924412559511
ENSG00000172663	0.764949998259011	419.720239091971	3	3	83.0117994100295	FALSE	0.918486811528163
ENSG00000172689	0.270610554249501	93.5327016857109	1	1	1	FALSE	0.835276857077516
ENSG00000172725	0.111143804879242	504.513603776332	2	2	2	FALSE	0.835276857077516
ENSG00000172728	0.080077715461071	744.812608080515	4	4	4	FALSE	0.835276857077516
ENSG00000172731	0.610364254428815	13.221570146461	1	1	1	FALSE	0.876862145659768
ENSG00000172732	0.785370336235538	44.3453916948998	7	7	9.00697928102878	FALSE	0.918486811528163
ENSG00000172766	0.962869374580253	0.832438223315963	6	5	5.00134534139454	FALSE	0.982006280842064
ENSG00000172771	0.838326719560061	46.3522903763361	4	4	19	FALSE	0.928589800447935
ENSG00000172775	0.723785434193641	18.1835488162412	2	2	2	FALSE	0.914366997819872
ENSG00000172789	0.367387371751878	166.30518332128	1	1	3	FALSE	0.835276857077516
ENSG00000172794	0.883354268334264	4.57733005658135	3	3	4.01403249630724	FALSE	0.951099011617463
ENSG00000172795	0.757195334469943	2.36832994777495	1	1	1	FALSE	0.918486811528163
ENSG00000172803	0.0866129280746355	726.266953245439	4	4	4.00391820830105	FALSE	0.835276857077516
ENSG00000172817	0.185700308234485	411.582353331902	2	2	4	FALSE	0.835276857077516
ENSG00000172824	0.658758296118115	8.29951146174309	1	1	1.00012220457045	FALSE	0.895493524113526
ENSG00000172828	0.134725266090767	829.248508917896	3	3	6	FALSE	0.835276857077516
ENSG00000172830	0.337171582808641	376.048596365948	6	6	7.00097826425004	FALSE	0.835276857077516
ENSG00000172831	0.888653114137583	5.8303956503509	4	4	4	FALSE	0.95343368744404
ENSG00000172869	0.811498416202127	0.899407406533209	1	1	1.00085679314565	FALSE	0.921095504816568
ENSG00000172878	0.536839595940826	339.83115835999	1	1	14	FALSE	0.850757840316483
ENSG00000172889	0.462623767033471	207.714894978312	4	4	7.00539073847835	FALSE	0.839337402198927
ENSG00000172890	0.71966702785453	27.4829134736933	3	3	3	FALSE	0.912403132433292
ENSG00000172893	0.00776852848073206	7982.42470389221	5	4	17	FALSE	0.835276857077516
ENSG00000172901	0.969910034506941	0.197402922832694	3	3	5.00012221950623	FALSE	0.984707719230874
ENSG00000172922	0.47786581700592	49.186303508229	2	2	2.00073367571533	FALSE	0.839337402198927
ENSG00000172932	0.712893190493201	4.42783553887335	1	1	1	FALSE	0.910024812636202
ENSG00000172940	0.665890627295303	99.4456595771915	1	1	9	FALSE	0.89732174051231
ENSG00000172943	0.684806299943421	6.25925624297823	1	1	1.0013460597161	FALSE	0.903231773442382
ENSG00000172954	0.292979223488031	104.285852956089	2	2	2	FALSE	0.835276857077516
ENSG00000172967	0.387228169110988	170.057611165734	4	4	4.00036710737112	FALSE	0.835276857077516
ENSG00000172977	0.207719461310842	225.888206933928	3	3	4.00085561124445	FALSE	0.835276857077516
ENSG00000172987	0.262823065800339	184.225468053057	2	2	2	FALSE	0.835276857077516
ENSG00000172992	0.0914627465646173	13501.5582864142	2	2	97.0721446591152	FALSE	0.835276857077516
ENSG00000172995	NA	NA	NA	NA	NA	NA	NA
ENSG00000173040	0.480781682891081	438.779511308759	10	10	16	FALSE	0.839337402198927
ENSG00000173083	0.443227978472913	1224.34671035771	8	8	31.000978832742	FALSE	0.839337402198927
ENSG00000173085	0.462182113776539	38.3369076886882	2	1	1	FALSE	0.839337402198927
ENSG00000173093	0.604102444671006	734.677807930295	7	7	41.0017108639863	FALSE	0.874472850276454
ENSG00000173120	0.766888087463007	2.03087968717495	1	1	1	FALSE	0.918486811528163
ENSG00000173137	0.963915874699326	0.199057864602529	2	2	2.00110039398446	FALSE	0.982006280842064
ENSG00000173145	0.207924193935299	2652.13851826651	4	4	25	FALSE	0.835276857077516
ENSG00000173153	0.486746367699194	33.072539437824	1	1	1.00061132167747	FALSE	0.839337402198927
ENSG00000173156	0.270139283191451	93.7850635913726	1	1	1.00048899755501	FALSE	0.835276857077516
ENSG00000173157	0.748977533603769	103.651627118251	7	7	16	FALSE	0.918486811528163
ENSG00000173166	NA	NA	NA	NA	NA	NA	NA
ENSG00000173175	0.772762926822981	11.5171992828413	2	2	2	FALSE	0.918486811528163
ENSG00000173193	0.818904860763321	7.61710488904064	2	2	2.00012226433549	FALSE	0.922924412559511
ENSG00000173200	0.323843809614803	418.33365384038	4	4	12	FALSE	0.835276857077516
ENSG00000173208	0.151476656433392	141.044530328668	3	1	1.0002446183953	FALSE	0.835276857077516
ENSG00000173218	0.47544360813447	35.4585922918166	1	1	1	FALSE	0.839337402198927
ENSG00000173226	0.0992742414210063	2030.97706766445	9	9	11.0019588344388	FALSE	0.835276857077516
ENSG00000173227	0.387690375382868	56.8618077563431	1	1	1	FALSE	0.835276857077516
ENSG00000173230	0.47465521502586	51.1389272322269	2	2	2	FALSE	0.839337402198927
ENSG00000173261	0.797179598710887	1.19489943935131	1	1	1	FALSE	0.919285944041382
ENSG00000173264	0.517427514665967	26.8342206610648	1	1	1	FALSE	0.846889480101836
ENSG00000173269	0.150524019175552	429.801781964894	3	3	3.00257289879931	FALSE	0.835276857077516
ENSG00000173273	0.254051741125706	193.256109062298	2	2	2	FALSE	0.835276857077516
ENSG00000173335	0.457585651899166	75.095689135467	1	1	4	FALSE	0.839337402198927
ENSG00000173338	0.560850094750328	35.6827822322945	2	2	2.10198857459131	FALSE	0.860460735807205
ENSG00000173376	NA	NA	NA	NA	NA	NA	NA
ENSG00000173401	0.995729221212552	0.00557626043176123	1	1	5	FALSE	0.998046004852405
ENSG00000173409	0.987205881430103	0.17122651648918	1	1	11.0364283085981	FALSE	0.992119932608231
ENSG00000173418	0.771374815702078	1.88721300934249	1	1	1	FALSE	0.918486811528163
ENSG00000173432	0.782767060206884	232.132206280172	2	2	133.016742026152	FALSE	0.918486811528163
ENSG00000173442	0.486652856853667	33.0887066397751	1	1	1	FALSE	0.839337402198927
ENSG00000173451	0.396432911619438	54.493715536147	1	1	1	FALSE	0.835276857077516
ENSG00000173457	0.318466584116431	77.4816963548696	1	1	1.00024443901247	FALSE	0.835276857077516
ENSG00000173465	0.146394042409571	143.360196118202	1	1	1.00012220457045	FALSE	0.835276857077516
ENSG00000173467	0.52602261726406	25.4198572172666	1	1	1	FALSE	0.848660431443253
ENSG00000173473	0.221980255533007	440.439197580286	4	4	4.0002444539592	FALSE	0.835276857077516
ENSG00000173511	0.481727109541704	34.132639100061	1	1	1.00012220457045	FALSE	0.839337402198927
ENSG00000173535	0.306590540301853	5043.57151074473	3	3	96.0070893887222	FALSE	0.835276857077516
ENSG00000173540	0.306338637694138	81.4176070515844	1	1	1	FALSE	0.835276857077516
ENSG00000173546	0.339977538608307	148.472945632473	3	2	3	FALSE	0.835276857077516
ENSG00000173548	0.140198511439839	146.208986558979	1	1	1	FALSE	0.835276857077516
ENSG00000173567	0.761372560668242	13.5930345018907	2	2	2	FALSE	0.918486811528163
ENSG00000173572	0.169601424886456	482.127170316579	3	3	4	FALSE	0.835276857077516
ENSG00000173575	0.303507395290233	82.3620237579429	1	1	1	FALSE	0.835276857077516
ENSG00000173581	0.925252836940922	1.24077661699098	2	2	2	FALSE	0.969002595536471
ENSG00000173588	0.518162793003374	27.0203295132134	2	1	1	FALSE	0.847481909045059
ENSG00000173597	0.603487456467778	51.2682085298138	2	2	4.0011013215859	FALSE	0.874363687373814
ENSG00000173599	0.48728984822379	32.8971334555536	1	1	1.00085605967959	FALSE	0.839337402198927
ENSG00000173610	0.800153804089558	35.5564217597771	3	3	9.00012221950623	FALSE	0.919285944041382
ENSG00000173611	0.523232574653147	26.0910277502459	1	1	1	FALSE	0.848347760765687
ENSG00000173638	0.843812832628801	5.81539240822163	2	2	2.00171358629131	FALSE	0.931688659795863
ENSG00000173641	0.175522455944522	130.497825853979	1	1	1	FALSE	0.835276857077516
ENSG00000173660	0.395919958413883	54.6227958170488	1	1	1	FALSE	0.835276857077516
ENSG00000173662	0.652541679649479	25.6410893324895	2	2	2	FALSE	0.893797035131199
ENSG00000173692	NA	NA	NA	NA	NA	NA	NA
ENSG00000173698	0.431834483791846	65.4708742831721	3	2	2.00061139642944	FALSE	0.839337402198927
ENSG00000173705	NA	NA	NA	NA	NA	NA	NA
ENSG00000173715	0.726753960677068	4.10655346584186	1	1	2	FALSE	0.915291763062286
ENSG00000173728	0.278523630348882	117.093437916729	2	2	2	FALSE	0.835276857077516
ENSG00000173757	0.0810451029105506	1937.06086216728	1	1	11.0975609756098	FALSE	0.835276857077516
ENSG00000173762	0.290653049568499	86.6780392265299	2	1	1.00012220457045	FALSE	0.835276857077516
ENSG00000173801	0.350721268685609	67.4799649014438	1	1	1	FALSE	0.835276857077516
ENSG00000173805	0.677219550227171	28.5454147281506	3	3	3	FALSE	0.90030781766109
ENSG00000173818	0.560712368911397	89.1591466143176	3	3	4.00012220457045	FALSE	0.860410712324668
ENSG00000173821	0.706275498699913	62.2574393654927	7	7	7	FALSE	0.907564665497407
ENSG00000173826	0.376383585217399	574.622937501928	10	10	15.0003666435829	FALSE	0.835276857077516
ENSG00000173838	0.43987895334311	43.4280743904035	2	1	1	FALSE	0.839337402198927
ENSG00000173846	0.256395340825488	120.250519993393	2	2	2.00012218963832	FALSE	0.835276857077516
ENSG00000173852	0.415886401640099	70.7705977216901	2	2	2.00012223444567	FALSE	0.835721449372506
ENSG00000173889	NA	NA	NA	NA	NA	NA	NA
ENSG00000173898	0.327733336868559	74.5319968129665	1	1	1	FALSE	0.835276857077516
ENSG00000173905	0.459789658843126	66.3645771995596	2	2	3.00061244487996	FALSE	0.839337402198927
ENSG00000173908	0.783987763426295	41.8031407956026	5	5	9.00036724201249	FALSE	0.918486811528163
ENSG00000173928	0.91477292652279	3.35787912557179	2	2	4	FALSE	0.964651392172969
ENSG00000173930	0.68296226694079	37.3313111343994	3	3	3	FALSE	0.903008312066657
ENSG00000173950	0.120445369638135	513.611772759426	2	2	2.00404101239017	FALSE	0.835276857077516
ENSG00000173960	0.557027794707417	41.3103940237917	1	1	2	FALSE	0.858761079419552
ENSG00000173991	0.596581771030845	14.9350358005197	1	1	1.00048899755501	FALSE	0.873313169091764
ENSG00000174007	0.542836825316977	40.8929492582254	2	2	2	FALSE	0.851661762549253
ENSG00000174013	0.198781342706611	120.801402340673	1	1	1	FALSE	0.835276857077516
ENSG00000174021	0.44049114244033	43.3572390403288	1	1	1.00073403474431	FALSE	0.839337402198927
ENSG00000174059	0.299490424684773	329.615084147209	2	2	4	FALSE	0.835276857077516
ENSG00000174080	0.636117971963493	10.4172568069865	1	1	1	FALSE	0.887527287257886
ENSG00000174099	0.994704495227887	0.0524082596208677	2	2	9	FALSE	0.997263142263627
ENSG00000174137	0.17127114637989	256.51828282007	2	2	2.00330457882588	FALSE	0.835276857077516
ENSG00000174165	0.427327869999569	46.5736861544093	1	1	1.00269541778976	FALSE	0.839337402198927
ENSG00000174175	0.497479153078845	193.169653000534	5	5	6	FALSE	0.84203198298821
ENSG00000174177	0.799776265823867	47.6727222730491	8	8	17.0042832789931	FALSE	0.919285944041382
ENSG00000174197	0.568485806991249	24.3472735732947	2	2	2.00012238404112	FALSE	0.864663314891126
ENSG00000174226	0.794321598949978	1.75025995256284	2	2	2	FALSE	0.918486811528163
ENSG00000174227	0.217350817878769	1805.26447518605	6	6	19	FALSE	0.835276857077516
ENSG00000174243	0.374290498885111	60.6083742513644	1	1	1	FALSE	0.835276857077516
ENSG00000174292	0.060114967556213	2060.74872121104	7	7	8.01364341409156	FALSE	0.835276857077516
ENSG00000174343	0.80268481205368	8.80063075310298	2	2	2	FALSE	0.919285944041382
ENSG00000174348	0.12130942528559	155.2162781697	1	1	1	FALSE	0.835276857077516
ENSG00000174358	0.455174355380839	212.079561893359	5	5	7.00012220457045	FALSE	0.839337402198927
ENSG00000174373	0.333402531532526	72.7034441258478	1	1	1	FALSE	0.835276857077516
ENSG00000174437	0.410057219249635	50.8946804579231	1	1	1	FALSE	0.835276857077516
ENSG00000174442	0.911448409599639	1.8223801052917	2	2	2.00024449878116	FALSE	0.963471285974893
ENSG00000174448	0.73651062936782	196.062316781087	4	4	53	FALSE	0.918486811528163
ENSG00000174469	0.693496291074483	5.62798770679509	1	1	1	FALSE	0.906065071897501
ENSG00000174473	0.337504328921825	121.257913257108	2	2	2	FALSE	0.835276857077516
ENSG00000174483	0.0275108275064252	1237.45212537706	2	1	3	FALSE	0.835276857077516
ENSG00000174485	NA	NA	NA	NA	NA	NA	NA
ENSG00000174498	0.81353475724985	20.7491682708054	6	5	5.00110055852291	FALSE	0.921370754053748
ENSG00000174502	0.712992210860862	29.5208433334693	3	3	4.00036664358292	FALSE	0.910024812636202
ENSG00000174516	0.963352359084436	0.00138105936619987	1	1	1	FALSE	0.982006280842064
ENSG00000174547	0.39289995715251	84.9231020876603	1	1	2	FALSE	0.835276857077516
ENSG00000174562	0.21291004671146	283.133064363576	2	2	6.00807716724332	FALSE	0.835276857077516
ENSG00000174576	0.471083001715922	36.2811682739452	1	1	1.000366703337	FALSE	0.839337402198927
ENSG00000174606	0.449195620241187	288.125798627784	1	1	7	FALSE	0.839337402198927
ENSG00000174611	0.674717937204845	6.9736805532854	1	1	1	FALSE	0.899897695615917
ENSG00000174640	0.584567327830384	39.4520308103575	3	2	3	FALSE	0.868723036437019
ENSG00000174669	0.508331743009821	93.4330464289401	1	1	3	FALSE	0.845087489824216
ENSG00000174697	0.625016023606408	11.5293861102271	1	1	1	FALSE	0.881305952950613
ENSG00000174705	0.553912485563927	20.956733357695	1	1	1	FALSE	0.856560304995417
ENSG00000174720	0.109792972646585	368.204507189504	2	2	2	FALSE	0.835276857077516
ENSG00000174744	0.200162360174432	228.15149461207	1	1	1	FALSE	0.835276857077516
ENSG00000174749	0.139563780762218	146.497638828921	1	1	1	FALSE	0.835276857077516
ENSG00000174776	0.682764158143338	58.1777395356983	5	4	6	FALSE	0.903008312066657
ENSG00000174780	NA	NA	NA	NA	NA	NA	NA
ENSG00000174796	0.816520102106743	0.812358990106508	2	1	1	FALSE	0.922629518263872
ENSG00000174808	0.772369586271313	1.85630367123092	1	1	1	FALSE	0.918486811528163
ENSG00000174837	0.644725154357749	54.2639655170455	4	4	5	FALSE	0.891502343642688
ENSG00000174839	NA	NA	NA	NA	NA	NA	NA
ENSG00000174842	0.763087275082859	27.7635220145883	2	2	5.000366703337	FALSE	0.918486811528163
ENSG00000174851	0.289843874546264	86.9456318717436	1	1	1.000366703337	FALSE	0.835276857077516
ENSG00000174885	0.253098129868729	274.710004741606	4	4	4.00146720200713	FALSE	0.835276857077516
ENSG00000174891	0.777366383071747	1.70605481736343	1	1	1	FALSE	0.918486811528163
ENSG00000174898	0.929775050971739	1.2540033121639	3	3	3	FALSE	0.970436414672925
ENSG00000174903	0.175169016385215	130.639298918954	1	1	1	FALSE	0.835276857077516
ENSG00000174917	0.205686381601033	118.033383031506	1	1	1.00061132167747	FALSE	0.835276857077516
ENSG00000174938	0.378778331116927	86.8500414319259	2	2	2.00576415717041	FALSE	0.835276857077516
ENSG00000174943	0.647502940543174	9.3095105546697	1	1	1	FALSE	0.891975698058624
ENSG00000174945	0.130271773171858	803.296039483405	4	4	9.00501373498735	FALSE	0.835276857077516
ENSG00000174950	0.0466895127416145	548.703530413147	2	2	2.00061124694377	FALSE	0.835276857077516
ENSG00000174953	0.376430899650266	257.133799152126	4	4	5.0056373456845	FALSE	0.835276857077516
ENSG00000174963	0.487391895621928	32.9588457424759	1	1	1	FALSE	0.839337402198927
ENSG00000174989	0.413510549317519	3073.79122056257	5	5	76.0088127294982	FALSE	0.835276857077516
ENSG00000174996	0.32748313679433	428.817870098983	5	5	7.00563083475774	FALSE	0.835276857077516
ENSG00000175003	0.309128511523431	397.90494040033	5	5	7	FALSE	0.835276857077516
ENSG00000175029	0.831253133740101	9.03286284350065	3	3	4.00257258360897	FALSE	0.925688013559555
ENSG00000175048	0.71514323015184	4.30067756173639	1	1	1.00012220457045	FALSE	0.910769048792394
ENSG00000175054	NA	NA	NA	NA	NA	NA	NA
ENSG00000175063	0.0195397553128869	958.709798352005	2	2	2	FALSE	0.835276857077516
ENSG00000175065	0.694808319681146	49.9354901543662	2	2	6	FALSE	0.906065071897501
ENSG00000175066	0.173560030561223	231.546377576301	2	2	2	FALSE	0.835276857077516
ENSG00000175087	0.334234880561339	72.4919276880562	1	1	1	FALSE	0.835276857077516
ENSG00000175104	0.356457823153802	65.7734260871817	1	1	1	FALSE	0.835276857077516
ENSG00000175110	1	0.153975897337564	5	5	7	FALSE	1
ENSG00000175121	0.73279007642564	3.39327361382594	1	1	1	FALSE	0.917772382043751
ENSG00000175137	0.381822183939252	58.3743397439433	1	1	1	FALSE	0.835276857077516
ENSG00000175183	0.452210799041007	40.5969807270327	1	1	1	FALSE	0.839337402198927
ENSG00000175189	0.364557772913502	63.3975917580789	1	1	1.00012220457045	FALSE	0.835276857077516
ENSG00000175193	0.197428758479998	121.350709918545	1	1	1	FALSE	0.835276857077516
ENSG00000175198	0.942262218890476	0.789633122726426	1	1	2	FALSE	0.974824175963615
ENSG00000175206	0.306376978307971	81.402350452511	1	1	1	FALSE	0.835276857077516
ENSG00000175213	0.462755247207967	38.2169535050539	1	1	1	FALSE	0.839337402198927
ENSG00000175221	0.439881834853077	63.2033295119109	3	3	3	FALSE	0.839337402198927
ENSG00000175224	0.0974370009877509	167.428417594254	1	1	1	FALSE	0.835276857077516
ENSG00000175267	0.605397604796131	13.7573113247176	1	1	1	FALSE	0.875064145602799
ENSG00000175279	0.162293906362154	641.193781141517	1	1	5	FALSE	0.835276857077516
ENSG00000175287	0.560586573347521	93.5242025689579	4	4	4	FALSE	0.860410712324668
ENSG00000175305	0.472546190572295	36.077624167365	1	1	1	FALSE	0.839337402198927
ENSG00000175318	0.968225149076596	3.05062972978789	1	1	30	FALSE	0.983606216957477
ENSG00000175324	NA	NA	NA	NA	NA	NA	NA
ENSG00000175329	0.666847384183082	57.7855233235964	3	3	5	FALSE	0.897866619199639
ENSG00000175352	0.568874370630454	166.750676228133	4	4	8.01286021927668	FALSE	0.864663314891126
ENSG00000175356	0.153073857115033	887.854719788662	4	4	7	FALSE	0.835276857077516
ENSG00000175387	0.115443944958941	275.727611604344	2	2	2	FALSE	0.835276857077516
ENSG00000175416	0.481180018835573	41.850841144527	2	2	2.00379666550128	FALSE	0.839337402198927
ENSG00000175426	0.186218384569699	256.077019089671	1	1	2	FALSE	0.835276857077516
ENSG00000175449	NA	NA	NA	NA	NA	NA	NA
ENSG00000175455	0.572706718978435	71.9864093221245	2	2	3.00122503981379	FALSE	0.866628542118021
ENSG00000175463	0.389577103559809	166.69534478063	2	2	3.00048899755501	FALSE	0.835276857077516
ENSG00000175467	0.949058676063527	1.20272186495275	4	4	4.00257018553643	FALSE	0.977727534748895
ENSG00000175471	0.488540452751523	56.2481519863756	3	1	4	FALSE	0.839337402198927
ENSG00000175482	0.150497840110107	318.089953403153	1	1	2.00097799511002	FALSE	0.835276857077516
ENSG00000175513	0.552218465940741	656.311438075765	1	1	66	FALSE	0.856328391146604
ENSG00000175535	0.059111362644004	531.81529019535	2	2	2	FALSE	0.835276857077516
ENSG00000175544	0.310196942962839	80.0906108737131	1	1	1	FALSE	0.835276857077516
ENSG00000175556	0.72644564280046	3.71046059595223	2	1	1.00577608455205	FALSE	0.915291763062286
ENSG00000175564	0.210279567771099	1114.60022619507	4	4	26	FALSE	0.835276857077516
ENSG00000175567	0.842263889066132	5.73686998068264	2	2	2	FALSE	0.930731731066058
ENSG00000175575	0.34176719373362	70.1594870861675	1	1	1	FALSE	0.835276857077516
ENSG00000175595	0.284811474917397	88.6658192049507	1	1	1	FALSE	0.835276857077516
ENSG00000175600	0.170104045563681	1049.93350088847	4	4	8.00036706227823	FALSE	0.835276857077516
ENSG00000175606	0.474751868092527	35.6045541561025	1	1	1	FALSE	0.839337402198927
ENSG00000175634	0.250740064061364	566.148085656413	5	5	6.00048899755501	FALSE	0.835276857077516
ENSG00000175697	0.596469971447922	17.8343240764296	2	2	2	FALSE	0.873313169091764
ENSG00000175756	0.369404060875861	90.1706733915847	2	2	2.00012218963832	FALSE	0.835276857077516
ENSG00000175782	0.671870035136528	48.0092627267443	3	3	4	FALSE	0.899547095029157
ENSG00000175787	0.980902959154494	0.0584067381298917	2	2	4	FALSE	0.988612133318227
ENSG00000175792	0.363370018528876	63.6935541560501	1	1	1	FALSE	0.835276857077516
ENSG00000175806	0.456556358328693	562.559967220113	2	2	15	FALSE	0.839337402198927
ENSG00000175832	0.959878658043809	0.290542523717733	2	2	2	FALSE	0.982006280842064
ENSG00000175854	0.176398889336047	130.142825985378	1	1	1.000366703337	FALSE	0.835276857077516
ENSG00000175866	0.185454253176402	271.124219975727	2	2	2.00012220457045	FALSE	0.835276857077516
ENSG00000175874	0.11426046890218	517.816056377133	1	1	3	FALSE	0.835276857077516
ENSG00000175879	0.389428581193103	89.9652892603105	1	1	2	FALSE	0.835276857077516
ENSG00000175894	0.669055393816318	118.048294237958	6	6	10.0020793017161	FALSE	0.898555456688176
ENSG00000175899	0.533114340300107	50.4795694679632	2	2	2	FALSE	0.850470743119208
ENSG00000175920	0.294380026690397	85.4011950899023	1	1	1	FALSE	0.835276857077516
ENSG00000175946	0.178588844839118	129.125343968721	1	1	1	FALSE	0.835276857077516
ENSG00000176018	0.397771909698445	54.1345752347015	1	1	1	FALSE	0.835276857077516
ENSG00000176040	0.388649551137165	445.305639535237	3	3	15	FALSE	0.835276857077516
ENSG00000176046	0.128122921702745	283.865502270669	2	2	2.00048899755501	FALSE	0.835276857077516
ENSG00000176083	0.411162294362374	74.8286654703348	2	2	2	FALSE	0.835276857077516
ENSG00000176101	0.0241618684983607	6740.46818036074	3	3	20.005632966511	FALSE	0.835276857077516
ENSG00000176102	0.18146026448522	963.032223881496	3	2	8.00085616438356	FALSE	0.835276857077516
ENSG00000176105	0.448433902377911	41.4662588259536	1	1	1.00012224938875	FALSE	0.839337402198927
ENSG00000176108	0.796324304062188	1.20902147049779	1	1	1.00048899755501	FALSE	0.919285944041382
ENSG00000176153	0.515306782337775	52.2193564278667	1	1	2	FALSE	0.846388095299466
ENSG00000176155	0.380384099958088	314.426884979405	6	6	10.000366703337	FALSE	0.835276857077516
ENSG00000176160	0.386926108055311	57.0721619915945	1	1	1.00171358629131	FALSE	0.835276857077516
ENSG00000176170	0.554203379755173	476.626831793347	1	1	20.03182374541	FALSE	0.856671629273166
ENSG00000176177	0.350260020825488	4330.00420946781	2	2	88	FALSE	0.835276857077516
ENSG00000176194	0.42435344353472	47.2434849359702	1	1	1	FALSE	0.838395563289502
ENSG00000176208	NA	NA	NA	NA	NA	NA	NA
ENSG00000176222	0.194315469285876	122.605571460835	1	1	1	FALSE	0.835276857077516
ENSG00000176248	0.252957904476544	99.9242555981382	1	1	1.0030644765874	FALSE	0.835276857077516
ENSG00000176293	0.470277237273093	36.5681806766866	1	1	1	FALSE	0.839337402198927
ENSG00000176387	0.390821958281219	55.9913414549289	1	1	1.00085605967959	FALSE	0.835276857077516
ENSG00000176390	0.594263864824499	83.828910736545	4	4	4.00368007850834	FALSE	0.872424146892862
ENSG00000176393	0.446991293889594	257.929880076908	4	4	6	FALSE	0.839337402198927
ENSG00000176402	0.301827321287344	82.9045055204971	1	1	1	FALSE	0.835276857077516
ENSG00000176406	NA	NA	NA	NA	NA	NA	NA
ENSG00000176438	0.418592414969395	145.055783718802	3	3	3.00024443901247	FALSE	0.836035831025092
ENSG00000176454	0.663921915209666	7.85222826647876	1	1	1	FALSE	0.896898685107529
ENSG00000176463	0.769650631239626	1.92504091894298	1	1	1	FALSE	0.918486811528163
ENSG00000176473	0.250138008625416	100.993089716419	1	1	1	FALSE	0.835276857077516
ENSG00000176531	0.0606725366763369	702.946275919286	3	3	3.00159063335165	FALSE	0.835276857077516
ENSG00000176563	0.854179571786479	6.45557259144763	3	3	3	FALSE	0.935562664936749
ENSG00000176571	0.0654992028216503	545.921759835382	4	3	3.00146896804995	FALSE	0.835276857077516
ENSG00000176619	0.259173446425262	118.448748258154	2	2	2.00012220457045	FALSE	0.835276857077516
ENSG00000176635	0.737482546012477	80.3579560366295	4	4	11.0011007079976	FALSE	0.918486811528163
ENSG00000176658	0.688915319405303	23.0253836326179	2	2	2	FALSE	0.904711076934393
ENSG00000176715	0.606581141481098	13.6721948766328	1	1	1	FALSE	0.875792316638347
ENSG00000176720	0.595393478077573	15.0530857472539	1	1	1	FALSE	0.872881178231225
ENSG00000176732	0.754157439701722	2.66238483344658	1	1	3	FALSE	0.918486811528163
ENSG00000176783	0.661740403567219	8.03672451940295	1	1	1	FALSE	0.896265844509906
ENSG00000176834	0.155707902676797	425.879589023362	3	3	4	FALSE	0.835276857077516
ENSG00000176853	0.531575983252176	24.6354053388951	1	1	1.00024455857178	FALSE	0.849187484068477
ENSG00000176884	0.857078742175216	11.0679527421847	4	4	5.00085552160785	FALSE	0.937680633016153
ENSG00000176894	0.155253781412082	139.353278055323	1	1	1	FALSE	0.835276857077516
ENSG00000176907	0.314160366356615	78.879037431386	1	1	1	FALSE	0.835276857077516
ENSG00000176909	0.391450089604589	535.701824447495	2	2	14.0146803808511	FALSE	0.835276857077516
ENSG00000176915	0.298173173301438	100.270608897169	2	2	2	FALSE	0.835276857077516
ENSG00000176927	0.580805419162054	385.181632366664	8	7	20.0001222942399	FALSE	0.86793160774824
ENSG00000176953	0.579494509994591	21.2498584970984	1	1	2.000733406674	FALSE	0.867594243262317
ENSG00000176974	0.275162339296395	556.625373171864	5	4	8.00048887802493	FALSE	0.835276857077516
ENSG00000176978	0.383616815206239	238.462500839308	4	4	5.000733406674	FALSE	0.835276857077516
ENSG00000176986	0.0707968463046604	478.119020251933	2	2	2.0002444091409	FALSE	0.835276857077516
ENSG00000177000	0.215798108395102	327.448980914507	3	3	3.00012218963832	FALSE	0.835276857077516
ENSG00000177025	0.412875849563235	50.165204122404	1	1	1	FALSE	0.835276857077516
ENSG00000177034	0.213679252149521	436.132397880444	4	3	4	FALSE	0.835276857077516
ENSG00000177054	0.525737171985535	150.262032438654	9	5	5	FALSE	0.848660431443253
ENSG00000177058	NA	NA	NA	NA	NA	NA	NA
ENSG00000177076	0.155005107204064	313.860677625135	2	2	2	FALSE	0.835276857077516
ENSG00000177082	0.012357067436392	8123.23878538542	2	2	26.0264220183486	FALSE	0.835276857077516
ENSG00000177084	0.227544329265708	3145.09423057089	10	10	41.1514791022545	FALSE	0.835276857077516
ENSG00000177103	0.46189536215375	38.3829277236408	1	1	1.00085605967959	FALSE	0.839337402198927
ENSG00000177106	0.243308896797453	724.127152630708	7	5	8.00881747360235	FALSE	0.835276857077516
ENSG00000177119	0.922901896674597	3.97642168148001	6	6	6	FALSE	0.967754060181616
ENSG00000177156	0.155975766321327	355.06588544947	3	3	3	FALSE	0.835276857077516
ENSG00000177169	0.191848404180203	258.918310400234	2	2	2.00208154769193	FALSE	0.835276857077516
ENSG00000177181	0.383876414120826	111.825561233552	1	1	3	FALSE	0.835276857077516
ENSG00000177189	NA	NA	NA	NA	NA	NA	NA
ENSG00000177200	0.300270209431677	102.77337762534	2	2	2	FALSE	0.835276857077516
ENSG00000177225	0.765327358495727	2.08306529766749	1	1	1	FALSE	0.918486811528163
ENSG00000177239	0.772629934460274	23.2135144425474	4	4	4.00085616438356	FALSE	0.918486811528163
ENSG00000177294	0.364434010294203	63.4386371378373	1	1	1.00012220457045	FALSE	0.835276857077516
ENSG00000177302	0.539881093661924	97.0950188591744	4	4	4	FALSE	0.850882822896289
ENSG00000177303	0.937748474920271	2.16352601915203	4	4	5.00587681852756	FALSE	0.973445769930379
ENSG00000177380	0.963728978494055	0.00132524656065583	1	1	1	FALSE	0.982006280842064
ENSG00000177398	0.647303049048347	305.927640865311	6	6	42	FALSE	0.891975698058624
ENSG00000177414	0.82220690640004	7.09874624077954	1	1	2	FALSE	0.922924412559511
ENSG00000177425	NA	NA	NA	NA	NA	NA	NA
ENSG00000177453	0.502326836510937	148.15399931907	2	2	5	FALSE	0.84203198298821
ENSG00000177463	0.172829275069739	131.651894555436	1	1	1	FALSE	0.835276857077516
ENSG00000177465	0.366652281791236	1170.02042105755	2	2	22	FALSE	0.835276857077516
ENSG00000177479	NA	NA	NA	NA	NA	NA	NA
ENSG00000177508	0.319671289796349	76.7902921680227	1	1	1.00220426157237	FALSE	0.835276857077516
ENSG00000177542	0.65371894574751	8.73001171321575	1	1	1	FALSE	0.893888356757369
ENSG00000177548	0.549103054031342	204.105541751745	4	4	9.01911467550309	FALSE	0.855107754566562
ENSG00000177575	0.244865776687332	127.345044937642	2	2	2	FALSE	0.835276857077516
ENSG00000177576	0.201922902867481	248.637228511879	1	1	1	FALSE	0.835276857077516
ENSG00000177595	0.323408921024535	579.346632854753	7	7	10.0077126055984	FALSE	0.835276857077516
ENSG00000177646	0.477868673029361	106.832281789518	3	3	3	FALSE	0.839337402198927
ENSG00000177663	0.404347639830171	79.9416723550608	2	2	2	FALSE	0.835276857077516
ENSG00000177666	0.117907235062498	632.620646100119	2	2	4.00146717202592	FALSE	0.835276857077516
ENSG00000177675	0.875152603675972	11.5614811831553	6	4	7	FALSE	0.946376543940789
ENSG00000177684	0.753329836034745	2.51474438249828	1	1	1	FALSE	0.918486811528163
ENSG00000177685	0.354664264515492	321.60409246297	3	3	6.00257258360897	FALSE	0.835276857077516
ENSG00000177694	0.824609849468	17.9125039468077	5	5	7.00012230919765	FALSE	0.924057475518129
ENSG00000177697	0.788779320289334	1.38756653449052	1	1	1	FALSE	0.918486811528163
ENSG00000177700	0.540645372460366	23.1044411341541	1	1	1	FALSE	0.850882822896289
ENSG00000177728	0.869195850920457	13.6161205363411	10	9	9.00061115730716	FALSE	0.943049398173718
ENSG00000177731	0.357732952880142	177.702785088402	3	3	3	FALSE	0.835276857077516
ENSG00000177830	0.524461040616751	148.412680032712	3	3	6	FALSE	0.848369110072571
ENSG00000177842	0.296144679175905	137.140579217039	1	1	2	FALSE	0.835276857077516
ENSG00000177943	0.467818723320016	1346.65896227714	24	24	54.0409966083702	FALSE	0.839337402198927
ENSG00000177947	0.290689947270181	86.6648127194785	1	1	1	FALSE	0.835276857077516
ENSG00000177951	0.790307760119844	1.35754116169639	1	1	1	FALSE	0.918486811528163
ENSG00000177989	0.669304129463186	23.5938042447433	3	3	3.00257172955632	FALSE	0.898663763066958
ENSG00000177994	0.667253776229983	47.8590384715948	3	3	4	FALSE	0.897973061236832
ENSG00000178026	0.462334576100905	114.078056357736	1	1	4	FALSE	0.839337402198927
ENSG00000178028	0.833251710418314	6.63669727297188	2	2	2.00048886308915	FALSE	0.926652887197541
ENSG00000178031	0.44229385638416	243.951648808619	3	3	7.01163645271926	FALSE	0.839337402198927
ENSG00000178035	0.680232483639268	6.56370995130577	1	1	1	FALSE	0.901874272948978
ENSG00000178038	0.870524392206043	7.8363090931669	3	3	4.00012221950623	FALSE	0.943240951840941
ENSG00000178053	0.26604295948624	356.156066960198	3	3	4.00024452867099	FALSE	0.835276857077516
ENSG00000178057	0.0244053932158397	2784.37015826488	2	2	8.00097763656361	FALSE	0.835276857077516
ENSG00000178075	0.831910881460398	23.4099431699544	5	5	8.00245013969326	FALSE	0.925696486262898
ENSG00000178078	0.395828845250473	4708.58878138309	3	3	146.036299417498	FALSE	0.835276857077516
ENSG00000178084	0.721017096879298	20.6921628699777	2	2	3	FALSE	0.913070029656649
ENSG00000178104	0.926171897733363	1.20789868993991	2	2	2	FALSE	0.969525128910036
ENSG00000178105	0.289181629391868	437.074580294565	4	4	7.00036689767753	FALSE	0.835276857077516
ENSG00000178125	0.413817887679825	49.9209885275626	1	1	1.00024479804162	FALSE	0.835276857077516
ENSG00000178127	0.388628143760651	57.2291545570929	2	2	2.00012230919765	FALSE	0.835276857077516
ENSG00000178149	0.658946258180624	101.572756127067	3	3	7	FALSE	0.895493524113526
ENSG00000178150	0.22790440723829	216.342688937711	1	1	2	FALSE	0.835276857077516
ENSG00000178177	0.827605719385704	0.638196818239428	1	1	1	FALSE	0.924138219704475
ENSG00000178188	0.370669437599287	61.6401457979159	1	1	1.00024443901247	FALSE	0.835276857077516
ENSG00000178199	0.676019510494134	6.88232326767667	1	1	1	FALSE	0.90030781766109
ENSG00000178202	0.107507763503782	5618.87301142202	6	6	49	FALSE	0.835276857077516
ENSG00000178209	0.0344521028621925	2127.35108242381	7	7	7.00722304688508	FALSE	0.835276857077516
ENSG00000178222	0.827192318035593	0.641072978845735	1	1	1	FALSE	0.924057475518129
ENSG00000178226	0.110284183844662	1493.15462474715	6	6	10.003547191306	FALSE	0.835276857077516
ENSG00000178229	0.367135505704603	62.6316466385359	1	1	1	FALSE	0.835276857077516
ENSG00000178301	0.460969439488184	38.6140495251006	1	1	1	FALSE	0.839337402198927
ENSG00000178381	0.0237129742337646	2587.51539762969	2	2	7	FALSE	0.835276857077516
ENSG00000178425	0.432073151832512	45.3484421440622	1	1	1	FALSE	0.839337402198927
ENSG00000178445	0.327335499787984	156.541225103325	2	2	3	FALSE	0.835276857077516
ENSG00000178460	0.829899592871684	19.8289879799792	5	5	6	FALSE	0.925187710113693
ENSG00000178462	0.398251010668727	81.7846198513372	1	1	2	FALSE	0.835276857077516
ENSG00000178467	0.89407130190796	2.51992964115332	2	2	2.00110031923248	FALSE	0.95717828389825
ENSG00000178522	0.707224312733248	4.75832971464956	1	1	1	FALSE	0.907564665497407
ENSG00000178537	0.222540825023941	111.401715191249	1	1	1	FALSE	0.835276857077516
ENSG00000178538	0.519759100607266	26.7232709580807	1	1	1	FALSE	0.847739004559568
ENSG00000178662	0.657685437456794	8.38747565012083	1	1	1	FALSE	0.894955163023085
ENSG00000178685	0.136146682441593	1135.05039414645	4	4	7.00440852314475	FALSE	0.835276857077516
ENSG00000178694	0.135390385324891	523.678387044792	4	4	4	FALSE	0.835276857077516
ENSG00000178719	0.272233143463015	92.6558312937484	1	1	1.00232700551133	FALSE	0.835276857077516
ENSG00000178773	0.1790806851808	278.717960103527	1	1	2	FALSE	0.835276857077516
ENSG00000178789	0.290621731727412	86.6743629005923	1	1	1	FALSE	0.835276857077516
ENSG00000178795	0.196821721207036	843.233081357954	2	2	9.0002444091409	FALSE	0.835276857077516
ENSG00000178802	0.664683727020291	26.607853532514	2	2	2	FALSE	0.89732174051231
ENSG00000178814	0.534308204069866	212.714797167106	6	6	9.0120108502682	FALSE	0.850757840316483
ENSG00000178821	0.625043501145792	67.7939894426787	4	4	4.00085559630137	FALSE	0.881305952950613
ENSG00000178826	0.222651647162911	215.394272305813	2	2	2	FALSE	0.835276857077516
ENSG00000178896	0.131165503239665	150.435537489878	1	1	1	FALSE	0.835276857077516
ENSG00000178904	0.245024968293406	102.874263414416	2	1	1	FALSE	0.835276857077516
ENSG00000178921	0.693990233333045	75.1036173669808	7	7	8.00220135630333	FALSE	0.906065071897501
ENSG00000178922	0.138259476513491	147.106513555581	1	1	1	FALSE	0.835276857077516
ENSG00000178950	0.847090336179598	5.50761342230911	3	2	2.00776053215078	FALSE	0.93304353584123
ENSG00000178952	0.950914758820384	0.00443208042217889	1	1	1	FALSE	0.978531217116526
ENSG00000178982	0.683929612027025	6.29375590983223	1	1	1	FALSE	0.903231773442382
ENSG00000178997	0.214063522537649	134.680624133602	2	2	2	FALSE	0.835276857077516
ENSG00000178999	0.1280075629761	1462.80646624555	2	2	10.0001222045705	FALSE	0.835276857077516
ENSG00000179008	0.0563815375115336	191.3289862247	1	1	1.00073412455647	FALSE	0.835276857077516
ENSG00000179021	0.269240901338137	175.484000762281	1	1	2	FALSE	0.835276857077516
ENSG00000179029	0.374765176686058	60.4716979779045	1	1	1	FALSE	0.835276857077516
ENSG00000179058	0.375750279068279	105.36708536527	2	2	3.00012220457045	FALSE	0.835276857077516
ENSG00000179094	0.601027763654936	63.5905317374275	3	3	3.00220258384632	FALSE	0.874363687373814
ENSG00000179104	0.287494422744162	87.7222398971425	1	1	1	FALSE	0.835276857077516
ENSG00000179115	0.141677388869696	971.173214068384	2	2	7.02503067484663	FALSE	0.835276857077516
ENSG00000179133	0.259793657973832	97.4731892374251	1	1	1	FALSE	0.835276857077516
ENSG00000179134	0.0994653925170119	166.351225898335	1	1	1.00024443901247	FALSE	0.835276857077516
ENSG00000179142	0.4307824718532	45.6715675032356	1	1	1	FALSE	0.839337402198927
ENSG00000179148	0.425734618857123	64.7966730420693	2	2	2	FALSE	0.839065219201915
ENSG00000179152	0.204888080957806	118.290178671791	1	1	1	FALSE	0.835276857077516
ENSG00000179163	0.00556848552746625	3963.94438751063	5	5	6.00085577565128	FALSE	0.835276857077516
ENSG00000179168	0.273092540271951	7890.8434563588	1	1	144.126696832579	FALSE	0.835276857077516
ENSG00000179213	0.159891096054559	1098.60540296389	2	2	9	FALSE	0.835276857077516
ENSG00000179222	0.680636369612904	23.3233734344572	2	2	2.00012220457045	FALSE	0.901895529428787
ENSG00000179241	0.766703313992405	12.2285007425873	2	2	2.00012220457045	FALSE	0.918486811528163
ENSG00000179271	0.337336241619125	71.54048432143	1	1	1	FALSE	0.835276857077516
ENSG00000179284	0.610666563409578	17.5486078486211	2	2	3	FALSE	0.876862145659768
ENSG00000179299	NA	NA	NA	NA	NA	NA	NA
ENSG00000179314	0.505257484799572	115.123645266818	4	4	4	FALSE	0.843482689701248
ENSG00000179335	0.238292493722538	181.198870848266	2	2	2	FALSE	0.835276857077516
ENSG00000179363	0.318651192596671	357.368994292049	1	1	4	FALSE	0.835276857077516
ENSG00000179387	0.539900860569495	27.6034641225544	2	2	2.00122503981379	FALSE	0.850882822896289
ENSG00000179397	0.748155340111869	15.1592234972863	2	2	2.0028179367802	FALSE	0.918486811528163
ENSG00000179399	0.333276237038253	72.7776251073634	1	1	1	FALSE	0.835276857077516
ENSG00000179476	0.259667756130917	97.5221985790419	1	1	1	FALSE	0.835276857077516
ENSG00000179520	0.915987713590031	6.60498533923417	1	1	10	FALSE	0.965019764571383
ENSG00000179526	0.270610554249501	93.5327016857109	1	1	1	FALSE	0.835276857077516
ENSG00000179532	0.585307320448402	75.5431672697813	4	4	4	FALSE	0.868723036437019
ENSG00000179564	0.70334955188319	39.8702348381966	2	2	4	FALSE	0.907564665497407
ENSG00000179583	NA	NA	NA	NA	NA	NA	NA
ENSG00000179588	0.195899843391395	265.290072920486	1	1	1	FALSE	0.835276857077516
ENSG00000179593	0.409340253229634	565.656187237485	7	7	18.0035480025373	FALSE	0.835276857077516
ENSG00000179598	0.624550654800012	32.9813608810743	1	1	2	FALSE	0.881305952950613
ENSG00000179630	0.37978068990168	59.0500493322674	1	1	1	FALSE	0.835276857077516
ENSG00000179636	0.341913697885133	1116.2174453663	1	1	18	FALSE	0.835276857077516
ENSG00000179709	0.19145558142957	5191.32601067556	3	3	49	FALSE	0.835276857077516
ENSG00000179750	0.822182251424152	20.2070090031705	1	1	6.05256678567032	FALSE	0.922924412559511
ENSG00000179813	0.662172231876074	8.00138917010749	1	1	1	FALSE	0.896265844509906
ENSG00000179832	0.254228306559798	99.4875685010198	1	1	1	FALSE	0.835276857077516
ENSG00000179869	0.590575122283975	757.554158860189	16	16	42	FALSE	0.871183128213457
ENSG00000179873	0.885844153052467	3.08617907535533	2	2	2	FALSE	0.951568544402959
ENSG00000179914	0.0836104489036642	174.984649318247	1	1	1	FALSE	0.835276857077516
ENSG00000179988	0.374482208664147	175.745131528047	2	2	3	FALSE	0.835276857077516
ENSG00000180061	0.585330156469251	39.9137854305572	2	2	2	FALSE	0.868723036437019
ENSG00000180089	0.584760969007286	82.2634570851901	4	4	6.00048887802493	FALSE	0.868723036437019
ENSG00000180104	NA	NA	NA	NA	NA	NA	NA
ENSG00000180113	0.371949821477636	61.268502084161	1	1	1	FALSE	0.835276857077516
ENSG00000180155	0.0999900778948338	166.044015411627	1	1	1	FALSE	0.835276857077516
ENSG00000180176	0.493703490113505	199.582188649022	7	7	7.00367164306104	FALSE	0.840549651486173
ENSG00000180182	NA	NA	NA	NA	NA	NA	NA
ENSG00000180190	0.549593996000455	105.332485627311	2	2	4.000366703337	FALSE	0.855376850592075
ENSG00000180210	0.321395202128342	76.5487073210577	1	1	1	FALSE	0.835276857077516
ENSG00000180245	0.849294739414689	38.0903992248467	6	6	29	FALSE	0.93373368978889
ENSG00000180251	0.91181451169085	7.82013139255039	3	2	16	FALSE	0.963471285974893
ENSG00000180263	0.695845781863135	5.46662066830786	1	1	1	FALSE	0.906065071897501
ENSG00000180329	0.938773662046033	0.856945318376913	2	2	2	FALSE	0.973652177322423
ENSG00000180347	0.17466789698231	477.418237345228	4	4	6	FALSE	0.835276857077516
ENSG00000180353	0.0429527660517164	9447.77098837328	2	2	72.017599579026	FALSE	0.835276857077516
ENSG00000180376	0.488137652828908	424.816785404123	6	6	13	FALSE	0.839337402198927
ENSG00000180383	0.395919958413883	54.6227958170488	1	1	1	FALSE	0.835276857077516
ENSG00000180423	0.821927602222731	7.61365909720002	2	2	2	FALSE	0.922924412559511
ENSG00000180425	0.227742406523027	3979.0573339215	2	2	120.195692081753	FALSE	0.835276857077516
ENSG00000180448	0.136965759987646	665.543999868567	6	5	5.01278621707814	FALSE	0.835276857077516
ENSG00000180483	0.723510676216092	322.996180258932	5	5	86	FALSE	0.914344475449727
ENSG00000180488	0.836821675231618	6.69421961664555	3	3	3.00036688271982	FALSE	0.928012408348188
ENSG00000180573	0.738617103116086	3.12507825289	1	1	1	FALSE	0.918486811528163
ENSG00000180638	0.177242230361683	1321.97989455217	3	3	11	FALSE	0.835276857077516
ENSG00000180697	0.490973182732127	39.9748349634613	2	2	2	FALSE	0.839337402198927
ENSG00000180745	0.436041766184409	58.7306316154744	2	2	2	FALSE	0.839337402198927
ENSG00000180758	0.812687760230427	0.89996150565463	1	1	1.00110078277886	FALSE	0.921181182313536
ENSG00000180773	0.907393429165684	11.332860341012	5	5	12.0006116956203	FALSE	0.962756689512763
ENSG00000180776	0.161100680251873	136.748734122071	1	1	1.00036751194414	FALSE	0.835276857077516
ENSG00000180801	0.23837758462756	105.343289678489	1	1	1	FALSE	0.835276857077516
ENSG00000180834	0.358510338429655	65.177959656787	1	1	1.00887902330744	FALSE	0.835276857077516
ENSG00000180878	0.484261884386051	33.6081374658801	1	1	1	FALSE	0.839337402198927
ENSG00000180881	0.272544284615361	239.949086050385	2	2	5.00146824911293	FALSE	0.835276857077516
ENSG00000180891	0.46683072230626	37.3212608455638	1	1	1.000366703337	FALSE	0.839337402198927
ENSG00000180902	0.34166499327645	70.132544980678	1	1	1	FALSE	0.835276857077516
ENSG00000180953	0.00246699242782866	20973.2503150064	2	2	39.0050140638376	FALSE	0.835276857077516
ENSG00000180957	0.369213199185049	62.0513586714843	1	1	1	FALSE	0.835276857077516
ENSG00000180979	0.0687318844785326	652.024438876166	2	2	2	FALSE	0.835276857077516
ENSG00000181016	0.667628438291251	7.54660805638336	1	1	1	FALSE	0.898181914433578
ENSG00000181019	0.558465602634674	1220.41834222042	5	5	155	FALSE	0.859105406989099
ENSG00000181026	0.147770478753642	142.723598297576	1	1	1	FALSE	0.835276857077516
ENSG00000181035	0.438161073885857	43.8903953460546	1	1	1	FALSE	0.839337402198927
ENSG00000181036	0.203139595938547	535.537172228412	1	1	10	FALSE	0.835276857077516
ENSG00000181038	0.891044881302703	4.43488028427841	4	4	5.00012221950623	FALSE	0.954982631067517
ENSG00000181045	0.596446187033145	108.82711143805	5	5	6.00085605967959	FALSE	0.873313169091764
ENSG00000181192	1	0.0884169839649062	5	5	13.008579707413	FALSE	1
ENSG00000181264	0.881389387237066	4.29037762822922	2	2	3	FALSE	0.950197438980673
ENSG00000181322	0.466491535944051	74.9310151308097	2	2	2	FALSE	0.839337402198927
ENSG00000181378	0.153403954174295	480.90795998758	2	2	5.00244558571778	FALSE	0.835276857077516
ENSG00000181392	0.211959562030911	115.533386635426	1	1	1	FALSE	0.835276857077516
ENSG00000181396	0.657105611199309	154.456082211211	5	5	18.000855700903	FALSE	0.894910054520191
ENSG00000181409	0.488350641406878	32.7718419178648	1	1	1.00048899755501	FALSE	0.839337402198927
ENSG00000181458	0.650659522459948	103.021262228574	2	2	9	FALSE	0.893201958187415
ENSG00000181513	0.174264680908634	366.585227694735	2	2	5	FALSE	0.835276857077516
ENSG00000181610	0.391439472072209	55.8305523372386	1	1	1.00012220457045	FALSE	0.835276857077516
ENSG00000181617	NA	NA	NA	NA	NA	NA	NA
ENSG00000181634	0.136386618400617	147.985270498417	1	1	1	FALSE	0.835276857077516
ENSG00000181652	0.910644639423658	4.46117172745145	4	4	6.00355291927457	FALSE	0.963471285974893
ENSG00000181704	0.793344697963228	9.91993075125133	2	2	2	FALSE	0.918486811528163
ENSG00000181744	0.438443542831525	43.8215187643876	1	1	1	FALSE	0.839337402198927
ENSG00000181778	0.0833106209165068	446.080765196671	1	1	2	FALSE	0.835276857077516
ENSG00000181781	0.673211671876439	41.0145899498089	2	2	3.00134546125737	FALSE	0.899897695615917
ENSG00000181790	0.849740003311645	5.99353380197571	3	3	3.08647325718518	FALSE	0.934074929775157
ENSG00000181804	0.18818052544169	582.225619182205	5	5	6	FALSE	0.835276857077516
ENSG00000181817	0.426058848920881	46.8009300220253	1	1	1	FALSE	0.839169279147682
ENSG00000181826	0.455179265998296	39.9191433850254	1	1	1	FALSE	0.839337402198927
ENSG00000181847	0.327454328606342	115.969839027162	2	2	2	FALSE	0.835276857077516
ENSG00000181856	0.914914480542724	3.83925976449672	4	4	5	FALSE	0.964651392172969
ENSG00000181929	0.255952803605868	98.859872879179	1	1	1	FALSE	0.835276857077516
ENSG00000181938	0.278122648963351	90.9765675716163	1	1	1	FALSE	0.835276857077516
ENSG00000181991	0.460418166939113	52.1153072124923	1	1	2	FALSE	0.839337402198927
ENSG00000182010	0.57131207567486	154.274388307804	7	6	14.0029358703206	FALSE	0.86644234563623
ENSG00000182022	0.333550782465162	72.7171153785936	1	1	1	FALSE	0.835276857077516
ENSG00000182087	0.661610822704976	26.6909995167971	2	2	2.00048887802493	FALSE	0.896265844509906
ENSG00000182093	0.200390508025217	120.164788088729	1	1	1	FALSE	0.835276857077516
ENSG00000182117	0.894730733061149	2.6886986116768	1	1	2	FALSE	0.95717828389825
ENSG00000182118	0.831398909555032	11.2122968670496	4	4	4	FALSE	0.925696486262898
ENSG00000182150	0.225637069656513	223.022131736491	2	2	2.00012238404112	FALSE	0.835276857077516
ENSG00000182154	0.690139952827867	5.84877753496018	1	1	1	FALSE	0.905110641547203
ENSG00000182156	0.809332633600165	0.942156894293945	1	1	1	FALSE	0.920460043466632
ENSG00000182158	0.164519246561079	393.860556052105	2	2	3	FALSE	0.835276857077516
ENSG00000182168	0.0666710117445278	723.073333936468	2	2	3	FALSE	0.835276857077516
ENSG00000182173	0.227382867094	221.115318068433	2	2	2	FALSE	0.835276857077516
ENSG00000182177	0.782291436664245	65.7128078854582	2	2	28	FALSE	0.918486811528163
ENSG00000182179	0.569764747278565	367.893016934529	5	5	18.000855700892	FALSE	0.865057402425348
ENSG00000182183	0.930419854823808	5.62906209127779	3	3	12.0001221896383	FALSE	0.970436414672925
ENSG00000182185	0.451991931149187	60.3277708958214	2	2	2.00012224938875	FALSE	0.839337402198927
ENSG00000182187	0.101225167054019	389.438485787554	2	2	2	FALSE	0.835276857077516
ENSG00000182196	0.475912377191313	113.466879649224	2	2	3.0002444091409	FALSE	0.839337402198927
ENSG00000182197	0.333807688861601	72.5655948441268	1	1	1	FALSE	0.835276857077516
ENSG00000182199	0.329565285165366	73.9573840456438	1	1	1	FALSE	0.835276857077516
ENSG00000182218	0.996456289407964	0.00334968243859673	1	1	3.01807451125046	FALSE	0.998652470773134
ENSG00000182224	0.720451118797645	49.5572340008261	2	2	6	FALSE	0.912831642005995
ENSG00000182264	0.150052238497984	141.689677105886	1	1	1	FALSE	0.835276857077516
ENSG00000182272	0.513437364743577	77.7445709608811	2	2	3.00220138617489	FALSE	0.846388095299466
ENSG00000182325	0.0864139289709531	617.697911161914	3	3	3.00061132167747	FALSE	0.835276857077516
ENSG00000182326	0.4067014836181	51.7595988800966	1	1	1	FALSE	0.835276857077516
ENSG00000182333	NA	NA	NA	NA	NA	NA	NA
ENSG00000182346	0.961183600800334	0.365333690583368	1	1	2	FALSE	0.982006280842064
ENSG00000182359	0.310214483648354	80.0847778262068	1	1	1.00012233912405	FALSE	0.835276857077516
ENSG00000182362	0.76262090809708	13.4847407171681	2	2	2.00073367571533	FALSE	0.918486811528163
ENSG00000182389	0.225859067705912	219.188347696912	2	2	2	FALSE	0.835276857077516
ENSG00000182393	0.348026732616955	188.960357071659	2	2	3	FALSE	0.835276857077516
ENSG00000182400	NA	NA	NA	NA	NA	NA	NA
ENSG00000182450	0.39024296973153	56.1645156994099	1	1	1	FALSE	0.835276857077516
ENSG00000182472	0.633863201482018	359.80292917929	13	13	29.006619743827	FALSE	0.887473538168032
ENSG00000182489	NA	NA	NA	NA	NA	NA	NA
ENSG00000182492	0.315310083085174	78.4538342154666	1	1	1.00024443901247	FALSE	0.835276857077516
ENSG00000182504	0.392455812246091	55.5479835831969	1	1	1.00012224938875	FALSE	0.835276857077516
ENSG00000182508	0.704844722033273	4.90215426173226	1	1	1	FALSE	0.907564665497407
ENSG00000182511	0.0600367846004272	1174.13882746342	5	5	6.00134493770452	FALSE	0.835276857077516
ENSG00000182512	0.0395579977993759	501.251836807829	1	1	2.00122264335493	FALSE	0.835276857077516
ENSG00000182521	0.143129346763371	366.904420083996	2	2	4	FALSE	0.835276857077516
ENSG00000182534	0.526058358613483	25.5957836171287	1	1	1.00012220457045	FALSE	0.848660431443253
ENSG00000182541	0.461639676830619	55.0491255739955	1	1	2	FALSE	0.839337402198927
ENSG00000182551	0.764625381189564	2.10704536020432	1	1	1	FALSE	0.918486811528163
ENSG00000182578	0.613863168640923	12.8239356460654	1	1	1	FALSE	0.878557446288854
ENSG00000182628	0.291861502796648	86.2655530346574	1	1	1	FALSE	0.835276857077516
ENSG00000182645	0.233630353079927	205.932247328957	1	1	1	FALSE	0.835276857077516
ENSG00000182667	0.0674858855063079	658.231363056553	2	2	2	FALSE	0.835276857077516
ENSG00000182670	0.68652335914493	130.262774881795	11	10	15.0030577905113	FALSE	0.903552612092177
ENSG00000182685	0.347423345760909	68.4740824871137	1	1	1.00183643486778	FALSE	0.835276857077516
ENSG00000182712	0.18377589370662	127.008190369859	1	1	1	FALSE	0.835276857077516
ENSG00000182718	0.265608854545518	220.222017858036	1	1	1	FALSE	0.835276857077516
ENSG00000182732	0.469877679220382	36.6150280126249	1	1	1	FALSE	0.839337402198927
ENSG00000182752	0.538963358833262	23.3708352005285	1	1	1	FALSE	0.850882822896289
ENSG00000182793	0.278222861561848	408.109683715648	2	2	5.0004888182818	FALSE	0.835276857077516
ENSG00000182809	0.77494190568148	1.77263717895873	1	1	1.00024443901247	FALSE	0.918486811528163
ENSG00000182827	0.366256378056984	62.9077627840838	2	1	1	FALSE	0.835276857077516
ENSG00000182853	0.485260050019678	182.616923430068	4	4	5.00012220457045	FALSE	0.839337402198927
ENSG00000182858	0.253748752384778	99.592827151007	1	1	1.00012220457045	FALSE	0.835276857077516
ENSG00000182870	0.871863040611826	7.1416581320063	2	2	4.0002444091409	FALSE	0.944200416748406
ENSG00000182871	0.656633028981403	200.316396872745	12	12	16.0376555633325	FALSE	0.894749642412924
ENSG00000182872	0.12260916732913	417.279799382248	3	3	3.00502333954919	FALSE	0.835276857077516
ENSG00000182896	NA	NA	NA	NA	NA	NA	NA
ENSG00000182902	0.239656716443531	104.881130106887	1	1	1	FALSE	0.835276857077516
ENSG00000182916	0.433737163353125	44.9524302191638	1	1	1	FALSE	0.839337402198927
ENSG00000182919	0.194948285114316	573.23076280011	3	3	5.0004888182818	FALSE	0.835276857077516
ENSG00000182923	0.178325304637422	579.093928474674	5	5	5	FALSE	0.835276857077516
ENSG00000182934	0.225618536659577	110.132068902139	1	1	1	FALSE	0.835276857077516
ENSG00000182944	0.286442523168768	88.1142409099814	1	1	1	FALSE	0.835276857077516
ENSG00000182957	0.454744499018893	59.3866617030756	2	2	2	FALSE	0.839337402198927
ENSG00000182973	NA	NA	NA	NA	NA	NA	NA
ENSG00000182979	0.0955223387808134	168.429431937994	1	1	1.00012220457045	FALSE	0.835276857077516
ENSG00000183011	0.334546994995439	72.39329769581	1	1	1.00024443901247	FALSE	0.835276857077516
ENSG00000183018	0.408299150754848	51.3218793620533	1	1	1.00183621006243	FALSE	0.835276857077516
ENSG00000183032	0.0552546772181441	414.200966110594	2	2	4	FALSE	0.835276857077516
ENSG00000183034	0.922743533639319	1.38004003906042	2	2	2.00208154769193	FALSE	0.967754060181616
ENSG00000183044	0.502301835459173	29.9978443736402	1	1	1	FALSE	0.84203198298821
ENSG00000183048	0.475065317035246	48.265384977578	2	2	2	FALSE	0.839337402198927
ENSG00000183066	0.292693527854616	231.529835478817	3	3	3	FALSE	0.835276857077516
ENSG00000183067	0.577060955676845	172.149992657336	3	3	11	FALSE	0.866876907493985
ENSG00000183072	0.391095320157014	55.9252045653477	1	1	1.00257258360897	FALSE	0.835276857077516
ENSG00000183077	0.53507934538623	24.0404069188222	1	1	1	FALSE	0.850757840316483
ENSG00000183087	0.166964467603532	719.137849973317	3	3	5.00048887802493	FALSE	0.835276857077516
ENSG00000183137	0.951884562300021	0.866949202312424	1	1	4.00048893778267	FALSE	0.979055767001901
ENSG00000183145	0.352967561657313	66.803933535069	1	1	1	FALSE	0.835276857077516
ENSG00000183155	0.716263942220726	4.23487191711845	1	1	1	FALSE	0.910769048792394
ENSG00000183207	0.0508969380769263	1254.40174333513	1	1	4.00244528670987	FALSE	0.835276857077516
ENSG00000183230	0.638592954176675	65.2707577102069	5	5	5	FALSE	0.888233049016189
ENSG00000183258	0.168100395095547	487.366394419269	5	5	5.00012220457045	FALSE	0.835276857077516
ENSG00000183273	0.144202658149182	6041.93071387911	4	4	54.0036661371135	FALSE	0.835276857077516
ENSG00000183287	0.118427131742161	1060.46190948373	2	2	6	FALSE	0.835276857077516
ENSG00000183291	NA	NA	NA	NA	NA	NA	NA
ENSG00000183324	0.751100622224829	31.1319164949115	4	4	5	FALSE	0.918486811528163
ENSG00000183337	0.311052616014607	118.560098100647	2	2	2.00012220457045	FALSE	0.835276857077516
ENSG00000183346	0.703384612873861	4.99068971112002	1	1	1	FALSE	0.907564665497407
ENSG00000183347	0.188828006033653	499.370774844197	2	2	4	FALSE	0.835276857077516
ENSG00000183386	0.553720438893027	77.4573322494763	2	2	3	FALSE	0.856425130827556
ENSG00000183396	0.219252849342301	112.69740222716	1	1	1.00073367571533	FALSE	0.835276857077516
ENSG00000183431	NA	NA	NA	NA	NA	NA	NA
ENSG00000183454	NA	NA	NA	NA	NA	NA	NA
ENSG00000183475	0.457618065806228	39.3679296940263	1	1	1	FALSE	0.839337402198927
ENSG00000183486	0.952608979565811	0.629917321400786	4	3	4	FALSE	0.979055767001901
ENSG00000183495	0.280900078189136	90.0015784872901	1	1	1	FALSE	0.835276857077516
ENSG00000183520	0.910764934638154	1.91976897764169	1	1	2	FALSE	0.963471285974893
ENSG00000183527	0.51572278172865	27.422066178995	1	1	1.00012230919765	FALSE	0.846388095299466
ENSG00000183549	0.369183867679772	271.834818254827	6	6	6.00097805489699	FALSE	0.835276857077516
ENSG00000183571	0.193419708323296	122.987890154997	1	1	1	FALSE	0.835276857077516
ENSG00000183597	0.0955464400610876	168.405009829775	1	1	1	FALSE	0.835276857077516
ENSG00000183605	0.452207616156087	40.5979576729888	1	1	1	FALSE	0.839337402198927
ENSG00000183617	0.714087176436091	57.9087695142243	3	3	6	FALSE	0.910547365497649
ENSG00000183624	0.41363997271131	97.4357013563044	3	3	3	FALSE	0.835276857077516
ENSG00000183644	0.372341986308347	61.1580800791556	1	1	1	FALSE	0.835276857077516
ENSG00000183647	0.841070782402874	8.30929643400818	1	1	3	FALSE	0.93048333359085
ENSG00000183648	0.400265048432575	53.4673113741623	1	1	1	FALSE	0.835276857077516
ENSG00000183682	0.324868626306077	75.4387802099692	1	1	1	FALSE	0.835276857077516
ENSG00000183690	NA	NA	NA	NA	NA	NA	NA
ENSG00000183726	0.557552886351672	20.3966906464393	1	1	1.00012218963832	FALSE	0.858789736106184
ENSG00000183735	0.265560595028446	116.671100332426	2	2	2.00012221950623	FALSE	0.835276857077516
ENSG00000183742	0.0578809139607376	1470.16454868116	4	4	9.0014675308793	FALSE	0.835276857077516
ENSG00000183751	0.0944067815177216	3133.60393171249	13	13	18.0066061666932	FALSE	0.835276857077516
ENSG00000183762	0.195276928443916	320.347748331932	3	3	3	FALSE	0.835276857077516
ENSG00000183765	0.185643957424211	265.105218340205	2	2	2	FALSE	0.835276857077516
ENSG00000183773	0.838351102571199	6.2498159198525	2	2	2	FALSE	0.928589800447935
ENSG00000183801	0.208836648729548	380.571847773921	3	3	4	FALSE	0.835276857077516
ENSG00000183807	0.31773692332392	111.044248356879	2	2	2.00061132167747	FALSE	0.835276857077516
ENSG00000183826	0.242750936089015	103.715966019921	1	1	1	FALSE	0.835276857077516
ENSG00000183828	0.291289691589719	86.3437795655587	1	1	1	FALSE	0.835276857077516
ENSG00000183833	0.828566539636412	16.128163837939	5	5	5	FALSE	0.924835282547938
ENSG00000183844	0.28291788447462	207.700611153567	3	3	3	FALSE	0.835276857077516
ENSG00000183856	0.813980686934961	44.9194543869519	10	9	15.000366568915	FALSE	0.921370754053748
ENSG00000183873	0.544965093223319	101.031653643404	4	4	4.0008559700101	FALSE	0.853761781368745
ENSG00000183914	0.035666017825568	1102.13849747203	5	4	4.00159033403266	FALSE	0.835276857077516
ENSG00000183943	0.665249035938945	7.64420657276889	1	1	1.01375464684015	FALSE	0.89732174051231
ENSG00000183960	0.155253781412082	139.353278055323	3	1	1	FALSE	0.835276857077516
ENSG00000183963	0.11479457244358	279.990695631087	2	2	2.00073367571533	FALSE	0.835276857077516
ENSG00000184012	0.647830552917675	9.26917252231992	1	1	1	FALSE	0.891975698058624
ENSG00000184032	0.449737482240718	64.8407992062432	1	1	3	FALSE	0.839337402198927
ENSG00000184047	0.228238541540183	256.588778190882	2	2	3.0002444091409	FALSE	0.835276857077516
ENSG00000184056	NA	NA	NA	NA	NA	NA	NA
ENSG00000184058	0.336105020763537	71.9279508334306	1	1	1	FALSE	0.835276857077516
ENSG00000184060	0.0878130370960575	659.868447834013	2	2	3	FALSE	0.835276857077516
ENSG00000184076	0.533650688719899	50.2959157374143	1	1	2	FALSE	0.850470743119208
ENSG00000184108	0.365679371223709	63.0668677675332	1	1	1	FALSE	0.835276857077516
ENSG00000184117	0.250138008625416	100.993089716419	1	1	1	FALSE	0.835276857077516
ENSG00000184144	0.226801837479256	181.437505471199	2	2	2	FALSE	0.835276857077516
ENSG00000184148	0.197514049998863	121.302721144671	1	1	1	FALSE	0.835276857077516
ENSG00000184154	0.177528047015112	585.192957941523	4	4	6	FALSE	0.835276857077516
ENSG00000184156	0.238448187000122	900.404827834976	1	1	10.0825631546519	FALSE	0.835276857077516
ENSG00000184162	0.396054623608995	54.5944028722054	1	1	1	FALSE	0.835276857077516
ENSG00000184163	0.364001407604086	63.552902553948	1	1	1.0014684287812	FALSE	0.835276857077516
ENSG00000184164	0.409278766429409	79.7345629647193	2	2	2	FALSE	0.835276857077516
ENSG00000184178	0.0691192841237386	740.682566561371	1	1	3	FALSE	0.835276857077516
ENSG00000184207	0.930550418777184	1.11459345355323	1	1	2.00122264335493	FALSE	0.970436414672925
ENSG00000184210	0.363890027125991	88.6544285997999	2	2	3	FALSE	0.835276857077516
ENSG00000184216	0.268671442934373	94.359937294212	2	1	1.00627074880118	FALSE	0.835276857077516
ENSG00000184220	0.223431562441113	206.133292080759	2	2	2	FALSE	0.835276857077516
ENSG00000184232	0.187327892054379	578.19791119092	3	3	5.00575127135188	FALSE	0.835276857077516
ENSG00000184254	0.397456433422782	82.4796476640173	2	2	2.00220183486239	FALSE	0.835276857077516
ENSG00000184261	0.391184131431934	55.8746612519977	1	1	1.00441934691873	FALSE	0.835276857077516
ENSG00000184277	0.187578458965969	268.553672748232	2	2	2	FALSE	0.835276857077516
ENSG00000184304	0.136383541096091	629.901388532027	4	4	5	FALSE	0.835276857077516
ENSG00000184344	0.144865590201787	440.216311115739	1	1	3	FALSE	0.835276857077516
ENSG00000184347	0.42518838839267	60.0485646468886	2	2	2	FALSE	0.838395563289502
ENSG00000184363	0.339455945611555	251.049125370548	3	3	4.00330311171784	FALSE	0.835276857077516
ENSG00000184374	0.729864279182889	3.53347631409316	1	1	1	FALSE	0.916810792681391
ENSG00000184381	0.960278876397811	0.341612936581962	2	2	2	FALSE	0.982006280842064
ENSG00000184428	0.297654816303307	84.268347367332	1	1	1.00048899755501	FALSE	0.835276857077516
ENSG00000184432	NA	NA	NA	NA	NA	NA	NA
ENSG00000184434	0.554298466540096	20.7899796353239	1	1	1.00024488796376	FALSE	0.856671629273166
ENSG00000184436	0.671679034383373	49.3018975043208	2	2	4.01214574898785	FALSE	0.899547095029157
ENSG00000184445	0.232293863050283	577.992243484557	6	6	6.00183573085886	FALSE	0.835276857077516
ENSG00000184459	0.393113368334709	106.689113506659	1	1	7	FALSE	0.835276857077516
ENSG00000184465	0.89622400194376	13.7620926933342	7	7	12	FALSE	0.957601969372727
ENSG00000184470	0.0462608250245468	2171.96886493364	4	4	9.00036664358292	FALSE	0.835276857077516
ENSG00000184497	0.295193803493367	85.0671845591962	1	1	1.00048899755501	FALSE	0.835276857077516
ENSG00000184500	NA	NA	NA	NA	NA	NA	NA
ENSG00000184507	0.780197742718375	1.62505806094554	1	1	1	FALSE	0.918486811528163
ENSG00000184508	0.531129675296266	214.160119400115	1	1	12	FALSE	0.849187484068477
ENSG00000184515	0.383411774750378	231.483366054229	1	1	2	FALSE	0.835276857077516
ENSG00000184544	0.797588302468206	1.18571727230355	2	1	1	FALSE	0.919285944041382
ENSG00000184571	0.305448118604332	2928.87257920988	14	13	44	FALSE	0.835276857077516
ENSG00000184588	0.254312047267157	99.4507481074485	1	1	1	FALSE	0.835276857077516
ENSG00000184599	0.579382878165007	20.9887579509346	1	1	2.00097787556533	FALSE	0.867594243262317
ENSG00000184611	0.0944486192321915	399.744788187445	2	2	2	FALSE	0.835276857077516
ENSG00000184634	0.772843328009294	11.6241810514318	1	1	2.003182374541	FALSE	0.918486811528163
ENSG00000184661	0.970196529563509	0.260754570819153	2	2	3.0002444091409	FALSE	0.984876422482615
ENSG00000184677	0.860873896774076	7.95760243706277	5	5	6	FALSE	0.938499313411803
ENSG00000184708	0.181131827806557	128.12666078143	1	1	1	FALSE	0.835276857077516
ENSG00000184719	0.598633983710794	31.0057562550174	2	2	2	FALSE	0.874128124770775
ENSG00000184792	0.431557500472266	45.4716009449618	1	1	1	FALSE	0.839337402198927
ENSG00000184863	0.476583653958807	35.2121377804648	1	1	1	FALSE	0.839337402198927
ENSG00000184887	0.52984826108267	24.8987807770848	1	1	1.0014684287812	FALSE	0.849166381386394
ENSG00000184908	0.100410467510613	2331.87163473208	7	7	14	FALSE	0.835276857077516
ENSG00000184916	0.13174311862111	940.012758664143	5	5	6.00562685178797	FALSE	0.835276857077516
ENSG00000184922	0.404134304079554	52.4396981449464	1	1	1	FALSE	0.835276857077516
ENSG00000184924	0.190103672273819	617.180016527427	2	2	11.0014664548454	FALSE	0.835276857077516
ENSG00000184925	0.610560428686234	13.1866022806516	1	1	1	FALSE	0.876862145659768
ENSG00000184937	0.0574081340303295	1660.6150478212	4	4	9.02502744017848	FALSE	0.835276857077516
ENSG00000184967	0.43124370981445	45.5553227436787	1	1	1	FALSE	0.839337402198927
ENSG00000184985	0.885231274983232	14.0553159889631	4	4	9.0014666340748	FALSE	0.951492841199968
ENSG00000184990	0.340296080695208	126.776566345018	1	1	3.00367017372156	FALSE	0.835276857077516
ENSG00000184999	0.545425541070804	22.0527270009973	1	1	1	FALSE	0.85392273405978
ENSG00000185000	0.00557490882525358	2729.87185212611	5	5	5.00012220457045	FALSE	0.835276857077516
ENSG00000185002	0.382662803955092	58.2558167958858	1	1	1	FALSE	0.835276857077516
ENSG00000185009	0.199751359768756	252.06253192179	1	1	2	FALSE	0.835276857077516
ENSG00000185013	0.449141492025522	963.116764652832	3	3	57	FALSE	0.839337402198927
ENSG00000185015	0.930119808806476	1.28680299638017	3	3	3	FALSE	0.970436414672925
ENSG00000185046	NA	NA	NA	NA	NA	NA	NA
ENSG00000185069	0.747849131238284	34.0541134705503	3	3	5.00024443901247	FALSE	0.918486811528163
ENSG00000185088	0.693054965704476	5.65107550258988	1	1	1.00012229423994	FALSE	0.906065071897501
ENSG00000185100	0.346812787983719	115.999777543533	2	2	3	FALSE	0.835276857077516
ENSG00000185101	0.193855437019117	759.72595974882	8	7	8.00061120212546	FALSE	0.835276857077516
ENSG00000185122	0.725495795326999	36.851773776023	5	5	6.01818103830202	FALSE	0.914410699838541
ENSG00000185133	0.312429528435756	104.911593251939	2	2	2	FALSE	0.835276857077516
ENSG00000185155	0.469172641812414	36.8019993835896	1	1	1	FALSE	0.839337402198927
ENSG00000185163	0.528743675110247	99.4304535408291	4	4	4.00073367571533	FALSE	0.849166381386394
ENSG00000185187	0.253222936881281	744.678875052527	3	3	8.00881165096071	FALSE	0.835276857077516
ENSG00000185198	0.546022851101762	1075.66693492843	2	2	46	FALSE	0.854204326503808
ENSG00000185201	0.292485706815346	253.683221985854	3	3	4	FALSE	0.835276857077516
ENSG00000185215	0.308518644038271	80.7144493141517	1	1	1.00012220457045	FALSE	0.835276857077516
ENSG00000185222	0.723934068859738	3.82884375838513	1	1	1	FALSE	0.914410699838541
ENSG00000185238	0.319817695459345	135.591676271139	3	2	2	FALSE	0.835276857077516
ENSG00000185250	0.45099852691788	40.8762101578481	1	1	1	FALSE	0.839337402198927
ENSG00000185252	0.277157029836156	108.190744412124	2	2	2.00048899755501	FALSE	0.835276857077516
ENSG00000185261	0.738998255433045	3.10589769656088	1	1	1.00012233912405	FALSE	0.918486811528163
ENSG00000185264	0.140217687470662	451.204179097696	2	2	3	FALSE	0.835276857077516
ENSG00000185267	0.0741358101462893	1632.93462182613	4	4	6	FALSE	0.835276857077516
ENSG00000185269	0.20878847414299	241.422292842321	2	2	2.00183643486778	FALSE	0.835276857077516
ENSG00000185272	0.412192246763849	50.3409050736338	1	1	1	FALSE	0.835276857077516
ENSG00000185298	0.193906953119542	122.759851125866	1	1	1.000366703337	FALSE	0.835276857077516
ENSG00000185305	0.232448734375983	347.515094675988	1	1	5	FALSE	0.835276857077516
ENSG00000185306	0.415182781742996	878.589464554856	3	3	21	FALSE	0.835571937193612
ENSG00000185313	0.546595522745508	367.044629695623	10	10	16.0040365776591	FALSE	0.854283817772004
ENSG00000185324	0.590459739885978	89.0766942741034	1	1	5	FALSE	0.871183128213457
ENSG00000185339	0.898167580491492	3.07759900415105	3	2	3	FALSE	0.958793800597277
ENSG00000185344	0.256246359688196	98.7595065912454	2	1	1	FALSE	0.835276857077516
ENSG00000185345	0.885793542001943	15.7760832602053	5	5	11	FALSE	0.951568544402959
ENSG00000185359	0.378842606924736	96.2956087479453	1	1	2.00391772771792	FALSE	0.835276857077516
ENSG00000185379	0.276814023340028	91.3806795934489	1	1	1	FALSE	0.835276857077516
ENSG00000185386	0.0389011337938811	655.910112236175	1	1	3.001100110011	FALSE	0.835276857077516
ENSG00000185404	0.17422806403572	131.052770566557	1	1	1	FALSE	0.835276857077516
ENSG00000185414	0.750720240300307	2.61620649744273	1	1	1	FALSE	0.918486811528163
ENSG00000185418	0.276039283734051	172.540529182112	2	2	2	FALSE	0.835276857077516
ENSG00000185420	0.564360899994202	77.1336747817941	3	3	3	FALSE	0.861946472090728
ENSG00000185432	0.333810295137134	72.6407655588134	1	1	1.00012220457045	FALSE	0.835276857077516
ENSG00000185436	0.648042009501308	9.18540699706529	1	1	1	FALSE	0.891975698058624
ENSG00000185437	0.106985361386011	383.490099857029	1	1	2	FALSE	0.835276857077516
ENSG00000185442	0.648303412064845	28.7322891780185	1	1	2	FALSE	0.891975698058624
ENSG00000185475	0.801787795274678	1.07911194327673	1	1	1.00110091743119	FALSE	0.919285944041382
ENSG00000185480	NA	NA	NA	NA	NA	NA	NA
ENSG00000185482	0.655363319572272	24.2056939899376	2	2	2	FALSE	0.894749642412924
ENSG00000185483	0.343994120416377	69.512608574545	1	1	1	FALSE	0.835276857077516
ENSG00000185499	0.820863849636703	7.61254291923353	2	2	2	FALSE	0.922924412559511
ENSG00000185504	0.356399182382494	92.0310036520863	2	2	2.0049121945229	FALSE	0.835276857077516
ENSG00000185513	0.475729642338664	123.434142174179	3	3	4	FALSE	0.839337402198927
ENSG00000185515	0.803707031657186	1.05380335669084	1	1	1	FALSE	0.919533415447871
ENSG00000185518	0.183805042837326	126.993480050484	1	1	1	FALSE	0.835276857077516
ENSG00000185532	0.20374821073064	118.807847297616	1	1	1	FALSE	0.835276857077516
ENSG00000185585	0.947792508214892	1.24651097232234	2	2	4	FALSE	0.976927224369221
ENSG00000185608	0.584882914192039	16.4493450492361	1	1	1	FALSE	0.868723036437019
ENSG00000185615	0.183391089354114	1778.46632582165	8	8	19.0002444390125	FALSE	0.835276857077516
ENSG00000185621	0.461095961428217	38.5644669690319	1	1	1.00085616438356	FALSE	0.839337402198927
ENSG00000185624	0.0830564637335592	175.133555754013	2	1	1.00220480156786	FALSE	0.835276857077516
ENSG00000185633	0.574712769028629	209.692243465713	1	1	10.0048899755501	FALSE	0.866628542118021
ENSG00000185634	0.83492037759149	8.99131503838139	2	2	3.0007342143906	FALSE	0.927500446605095
ENSG00000185640	0.109907952056312	218.940156366234	2	2	2	FALSE	0.835276857077516
ENSG00000185658	0.0208897475700546	3812.53591895269	12	8	10.0026950875903	FALSE	0.835276857077516
ENSG00000185664	0.202604995875304	820.771940860285	2	2	8	FALSE	0.835276857077516
ENSG00000185674	0.081687127130007	506.100187897653	3	3	3	FALSE	0.835276857077516
ENSG00000185681	0.278059930764868	170.271926832975	1	1	2	FALSE	0.835276857077516
ENSG00000185736	0.759644042430382	2.21714934101276	1	1	1.00404858299595	FALSE	0.918486811528163
ENSG00000185737	0.469935268987184	36.6022791296437	1	1	1.0014684287812	FALSE	0.839337402198927
ENSG00000185760	NA	NA	NA	NA	NA	NA	NA
ENSG00000185792	0.555535606175198	145.192136988012	3	3	7	FALSE	0.857773804290511
ENSG00000185803	0.885575710556646	3.43750311096348	4	3	3.00097847358121	FALSE	0.951568544402959
ENSG00000185808	0.822345512508082	0.712956451495884	1	1	1	FALSE	0.922924412559511
ENSG00000185813	0.159060622828188	254.662334607954	2	2	2.00012220457045	FALSE	0.835276857077516
ENSG00000185818	0.341066244020824	70.4016267838684	1	1	1	FALSE	0.835276857077516
ENSG00000185838	0.23818362532658	105.430237105209	1	1	1.000366703337	FALSE	0.835276857077516
ENSG00000185888	0.803460264927455	11.5455380074039	3	3	3.00012218963832	FALSE	0.919508147152016
ENSG00000185917	0.240015475813021	104.734733644145	1	1	1	FALSE	0.835276857077516
ENSG00000185955	0.531922622352543	41.7455936527834	2	2	2.000366703337	FALSE	0.8495193490645
ENSG00000185963	0.220439186530015	226.509537730556	2	2	2.00564632106344	FALSE	0.835276857077516
ENSG00000185973	0.162390536218319	136.178279063948	1	1	1	FALSE	0.835276857077516
ENSG00000185989	0.864163594748237	4.31784653232477	2	2	2.00146783025298	FALSE	0.940014435272476
ENSG00000186001	0.904697618961611	4.9611739501063	7	5	5.00012220457045	FALSE	0.961625941291264
ENSG00000186007	0.518320666069129	93.7324641399428	3	3	3	FALSE	0.847481909045059
ENSG00000186009	0.255975125297594	98.8401886497427	1	1	1	FALSE	0.835276857077516
ENSG00000186010	0.521140081426629	26.450953112785	1	1	1	FALSE	0.847849645493334
ENSG00000186049	0.860225395635918	6.41188473779555	2	2	4	FALSE	0.938463595175942
ENSG00000186073	0.796363683562812	1.21262600257191	2	1	1.00036692759295	FALSE	0.919285944041382
ENSG00000186074	0.526845357769555	25.4429009759278	1	1	1	FALSE	0.848919465141917
ENSG00000186075	0.51224635355969	38.8800023290669	2	2	2	FALSE	0.846388095299466
ENSG00000186088	0.354336107270163	247.710439904344	4	4	4	FALSE	0.835276857077516
ENSG00000186104	0.392668193231727	55.5003945920626	1	1	1.00024449877751	FALSE	0.835276857077516
ENSG00000186111	0.11064020033777	160.540437709253	1	1	1.00012220457045	FALSE	0.835276857077516
ENSG00000186141	0.373591840676372	1383.74825046004	7	7	25.0046437736771	FALSE	0.835276857077516
ENSG00000186153	0.442401188306755	42.8762441001451	1	1	1	FALSE	0.839337402198927
ENSG00000186185	0.755826956635061	12.8991938331895	2	2	2.00012220457045	FALSE	0.918486811528163
ENSG00000186187	0.00677160109621857	2859.22815602124	1	1	6.04729064039409	FALSE	0.835276857077516
ENSG00000186188	0.203307862776427	227.508917673776	1	1	1.00048899755501	FALSE	0.835276857077516
ENSG00000186190	0.294356653346599	156.443744107433	2	2	2	FALSE	0.835276857077516
ENSG00000186193	0.822549365325992	9.04126028384053	3	3	3.00870215423466	FALSE	0.922924412559511
ENSG00000186197	0.278068313501273	90.997006974428	1	1	1.0004894762604	FALSE	0.835276857077516
ENSG00000186205	0.346856950692079	555.292377543288	4	4	10.0024460046506	FALSE	0.835276857077516
ENSG00000186260	0.415603227397682	49.4652124070561	1	1	1	FALSE	0.835712012462945
ENSG00000186281	0.557794256672091	45.5021736979428	2	2	2.00024443901247	FALSE	0.858789736106184
ENSG00000186283	0.421445353926238	441.357699724711	4	4	16	FALSE	0.836655401864239
ENSG00000186297	0.240010026497284	104.724508715866	2	1	1	FALSE	0.835276857077516
ENSG00000186314	0.209637498495968	221.386379331109	2	2	2	FALSE	0.835276857077516
ENSG00000186318	0.179696276790162	128.728214976265	1	1	1	FALSE	0.835276857077516
ENSG00000186334	0.462532910816465	38.265834364768	1	1	1	FALSE	0.839337402198927
ENSG00000186335	0.2755174579189	105.187692774494	3	2	2	FALSE	0.835276857077516
ENSG00000186340	0.378948200596953	59.2902706167591	1	1	1.00012220457045	FALSE	0.835276857077516
ENSG00000186350	0.136217887322011	148.112541100936	1	1	1.00048899755501	FALSE	0.835276857077516
ENSG00000186377	0.222725798585456	568.933016716996	2	2	9	FALSE	0.835276857077516
ENSG00000186393	0.0261891651223594	1270.01693403709	1	1	4	FALSE	0.835276857077516
ENSG00000186417	0.239516364496569	104.916025402205	1	1	1	FALSE	0.835276857077516
ENSG00000186439	0.441183354948569	222.414085353851	4	3	6	FALSE	0.839337402198927
ENSG00000186442	0.763535234266732	8.57511026883151	2	2	2	FALSE	0.918486811528163
ENSG00000186452	0.607643817123747	32.2982373085319	2	2	2	FALSE	0.875886940322266
ENSG00000186453	0.620687425992065	33.81678904955	2	2	2	FALSE	0.881107550378063
ENSG00000186458	0.813466835635446	0.865824267613991	1	1	1	FALSE	0.921370754053748
ENSG00000186474	0.630839152666473	34.9516683536012	2	2	3.00012220457045	FALSE	0.885815485430619
ENSG00000186510	0.601227576250031	363.659600371274	5	5	28.0001221896383	FALSE	0.874363687373814
ENSG00000186526	0.18833218555595	256.789583675594	2	2	2	FALSE	0.835276857077516
ENSG00000186529	0.00786695329282339	2030.63910591118	2	2	4	FALSE	0.835276857077516
ENSG00000186532	0.931579795405575	2.54694915080367	6	6	7	FALSE	0.970755643308714
ENSG00000186567	0.0319621057404746	1396.47899487436	3	3	4.00061132167747	FALSE	0.835276857077516
ENSG00000186577	0.907682532163439	3.18525313202243	3	3	4.00159063335165	FALSE	0.962854008003856
ENSG00000186583	0.488250621024852	42.7106887718837	2	2	3.00061132167747	FALSE	0.839337402198927
ENSG00000186625	0.702111920222556	93.8353087814411	2	2	9	FALSE	0.907564665497407
ENSG00000186628	0.456367929794407	222.929798760583	4	3	8	FALSE	0.839337402198927
ENSG00000186635	0.536865482974659	88.8576549330152	4	4	4.00428989852482	FALSE	0.850757840316483
ENSG00000186684	0.187456997922489	249.234203806107	2	2	2	FALSE	0.835276857077516
ENSG00000186765	0.748844210472355	15.0968939962872	2	2	2	FALSE	0.918486811528163
ENSG00000186795	0.407986244581314	66.2268351849821	2	2	2	FALSE	0.835276857077516
ENSG00000186814	0.744467351646263	2.8714725015161	1	1	1	FALSE	0.918486811528163
ENSG00000186827	0.387168844193069	57.0083949684155	1	1	1.0003666585187	FALSE	0.835276857077516
ENSG00000186838	0.337893822695783	575.574786189814	2	2	10	FALSE	0.835276857077516
ENSG00000186847	0.411428888103515	50.5290245587323	1	1	1	FALSE	0.835276857077516
ENSG00000186854	0.297118451310881	84.4344025373033	1	1	1	FALSE	0.835276857077516
ENSG00000186866	0.578276128333241	42.1715556520661	2	2	3.00012220457045	FALSE	0.867229721722493
ENSG00000186867	0.177892328986188	2459.93506809628	7	7	33.0097833598563	FALSE	0.835276857077516
ENSG00000186891	0.695770281338716	105.636543712221	7	7	12.0269060160079	FALSE	0.906065071897501
ENSG00000186908	NA	NA	NA	NA	NA	NA	NA
ENSG00000186910	0.770946948139805	1.90073955883048	1	1	1	FALSE	0.918486811528163
ENSG00000186919	0.841535098291107	7.73945128928303	2	2	3	FALSE	0.930676906063524
ENSG00000186924	0.2791196422384	90.6237719791766	1	1	1	FALSE	0.835276857077516
ENSG00000186925	0.847091816107048	0.404879936583458	1	1	2	FALSE	0.93304353584123
ENSG00000186965	0.729517487436434	3.55037186401593	1	1	1	FALSE	0.916797272327224
ENSG00000186967	0.111785922217914	759.780624547734	3	3	7	FALSE	0.835276857077516
ENSG00000186976	0.499555811205036	2353.75107312383	6	6	95.0011009174312	FALSE	0.84203198298821
ENSG00000186980	0.786737132433972	1.44819028041818	1	1	1	FALSE	0.918486811528163
ENSG00000186994	0.32617488700373	75.0264256300324	1	1	1.00085605967959	FALSE	0.835276857077516
ENSG00000187021	0.514372994549173	359.757796262247	6	6	16	FALSE	0.846388095299466
ENSG00000187024	0.745613505449716	17.0444234746628	2	2	3.00207870303452	FALSE	0.918486811528163
ENSG00000187033	0.115470609635423	379.084465475241	2	2	2	FALSE	0.835276857077516
ENSG00000187045	0.181962926182976	784.415168646331	7	6	8.00354845070941	FALSE	0.835276857077516
ENSG00000187048	0.752526753307077	2.54544602487354	1	1	1	FALSE	0.918486811528163
ENSG00000187049	0.793015711248555	19.6659368675737	1	1	4	FALSE	0.918486811528163
ENSG00000187054	0.550446683191291	46.9290691219642	1	1	2	FALSE	0.856274331004165
ENSG00000187068	0.949827327239288	0.558860767221204	2	2	2	FALSE	0.97802700634716
ENSG00000187091	0.382001992728508	311.198143990097	6	5	8.0002444091409	FALSE	0.835276857077516
ENSG00000187094	0.711810723776411	5.05677389644179	1	1	2	FALSE	0.910016638074349
ENSG00000187105	0.533027703949357	1582.16301535669	7	6	148.10443928091	FALSE	0.850470743119208
ENSG00000187122	0.684531271490007	50.5938759843371	6	6	6.00012220457045	FALSE	0.903231773442382
ENSG00000187123	0.613041808030591	60.8341128904765	3	3	4	FALSE	0.877842407055701
ENSG00000187144	0.0321079598803201	1885.73094659093	3	3	15	FALSE	0.835276857077516
ENSG00000187151	0.00202661517970593	8004.95823591396	3	3	23.0006117704637	FALSE	0.835276857077516
ENSG00000187164	0.175627107116011	130.432443611218	1	1	1	FALSE	0.835276857077516
ENSG00000187239	0.24759250620261	101.922754052508	1	1	1.00012241400416	FALSE	0.835276857077516
ENSG00000187240	0.347504829981127	954.446007627495	18	14	16.0040385092621	FALSE	0.835276857077516
ENSG00000187244	0.293899727197901	85.5690370899972	1	1	1.00085605967959	FALSE	0.835276857077516
ENSG00000187257	0.13045256990676	150.795489409993	1	1	1	FALSE	0.835276857077516
ENSG00000187258	0.961590382416574	5.51525937060444	4	4	98	FALSE	0.982006280842064
ENSG00000187288	0.69105771736807	41.7024514052101	2	2	4	FALSE	0.905443799689076
ENSG00000187323	0.0566252272271017	575.510932558824	2	2	2	FALSE	0.835276857077516
ENSG00000187325	0.194488203687987	143.180572763526	3	3	4	FALSE	0.835276857077516
ENSG00000187391	0.320353581123717	76.876612498851	2	1	1	FALSE	0.835276857077516
ENSG00000187398	NA	NA	NA	NA	NA	NA	NA
ENSG00000187498	0.516269933259768	41.6870649286502	1	1	3	FALSE	0.846388095299466
ENSG00000187527	0.120730412031886	9572.65243802326	9	7	72	FALSE	0.835276857077516
ENSG00000187531	NA	NA	NA	NA	NA	NA	NA
ENSG00000187535	0.304616813654219	229.325157895568	3	3	3.00085605967959	FALSE	0.835276857077516
ENSG00000187546	0.580598028120893	1474.65433454967	6	6	81	FALSE	0.86793160774824
ENSG00000187555	NA	NA	NA	NA	NA	NA	NA
ENSG00000187583	0.19141853669826	2040.05182706798	8	8	22.0073430648762	FALSE	0.835276857077516
ENSG00000187595	0.161128790020306	136.793925581022	1	1	1.00257258360897	FALSE	0.835276857077516
ENSG00000187609	0.0360474659676268	15198.8185237713	8	8	124.115978690383	FALSE	0.835276857077516
ENSG00000187650	0.202594666224499	118.998653225072	1	1	1.00085605967959	FALSE	0.835276857077516
ENSG00000187672	NA	NA	NA	NA	NA	NA	NA
ENSG00000187676	0.330379259080501	339.837253428551	3	3	6	FALSE	0.835276857077516
ENSG00000187688	0.920970127115326	1.95681633961573	4	3	3.00110091743119	FALSE	0.967212210142826
ENSG00000187715	0.601103760748321	252.382835353485	5	5	20	FALSE	0.874363687373814
ENSG00000187720	0.216100634758751	113.892977801904	1	1	1.00012220457045	FALSE	0.835276857077516
ENSG00000187726	0.947923764928571	0.692856841454602	2	2	3.00122264335493	FALSE	0.976927224369221
ENSG00000187730	0.707293758598898	16.1926957573517	2	2	2	FALSE	0.907564665497407
ENSG00000187735	0.328217551832722	74.383081223646	1	1	1.00061132167747	FALSE	0.835276857077516
ENSG00000187736	NA	NA	NA	NA	NA	NA	NA
ENSG00000187741	0.161289747461262	752.093509972156	4	4	5	FALSE	0.835276857077516
ENSG00000187742	0.275720160653294	255.262859016191	4	3	3.00024470818549	FALSE	0.835276857077516
ENSG00000187758	NA	NA	NA	NA	NA	NA	NA
ENSG00000187764	0.677163278219643	7.87648135906842	1	1	2	FALSE	0.90030781766109
ENSG00000187773	0.385908394036197	57.3555040178917	1	1	1	FALSE	0.835276857077516
ENSG00000187790	0.952413844151691	3.85131259380003	5	4	16.0002446183953	FALSE	0.979055767001901
ENSG00000187796	0.073108440722091	614.008322041049	3	3	3.00183540167548	FALSE	0.835276857077516
ENSG00000187815	0.269748023805831	93.9140644336866	1	1	1	FALSE	0.835276857077516
ENSG00000187824	0.441226249244372	43.1575831487979	1	1	1	FALSE	0.839337402198927
ENSG00000187838	0.178846849611858	247.422190356649	2	2	2.00639449090015	FALSE	0.835276857077516
ENSG00000187848	0.2553542556232	3083.73332040946	2	2	108.00012220457	FALSE	0.835276857077516
ENSG00000187860	0.713169312131841	31.4777671799485	3	3	5.00122354092744	FALSE	0.910024812636202
ENSG00000187871	0.491590420558067	32.1134364713682	1	1	1	FALSE	0.839337402198927
ENSG00000187908	0.334234880561339	72.4919276880562	1	1	1	FALSE	0.835276857077516
ENSG00000187922	0.396332621727636	67.9986318421024	1	1	2	FALSE	0.835276857077516
ENSG00000187942	NA	NA	NA	NA	NA	NA	NA
ENSG00000187950	0.614542851531932	265.233390876227	3	3	17	FALSE	0.878711441899876
ENSG00000187955	0.273797590144337	836.152751572079	9	7	14	FALSE	0.835276857077516
ENSG00000187957	0.13823808687221	147.110415146932	1	1	1	FALSE	0.835276857077516
ENSG00000187961	0.930943404762563	3.9367912462251	5	5	9	FALSE	0.970436414672925
ENSG00000188001	0.1121487465962	556.580067901868	2	2	4	FALSE	0.835276857077516
ENSG00000188026	0.435110063884175	44.6752106338908	1	1	1.00368007850834	FALSE	0.839337402198927
ENSG00000188037	0.773910149140992	188.131132991163	10	10	40.003788341684	FALSE	0.918486811528163
ENSG00000188038	0.230304320983947	211.354135361871	1	1	1	FALSE	0.835276857077516
ENSG00000188039	0.00354304689058271	4028.48339581242	4	4	7.00012220457045	FALSE	0.835276857077516
ENSG00000188064	0.0981291835293484	166.990463722309	1	1	1	FALSE	0.835276857077516
ENSG00000188076	0.504520043091011	29.5186914057451	1	1	1.00024443901247	FALSE	0.843341469962442
ENSG00000188086	0.233214981791272	107.303912152171	1	1	1	FALSE	0.835276857077516
ENSG00000188095	0.349331026042616	67.8932997681402	1	1	1.00012220457045	FALSE	0.835276857077516
ENSG00000188107	0.388542652507017	91.0359457153651	1	1	2.00073349633252	FALSE	0.835276857077516
ENSG00000188130	0.90626109152116	2.07222532142288	2	2	2	FALSE	0.962231901555428
ENSG00000188153	NA	NA	NA	NA	NA	NA	NA
ENSG00000188157	0.193412206955505	3114.87312784985	12	11	35.2548049931833	FALSE	0.835276857077516
ENSG00000188163	0.294884975605272	5423.73780317197	6	6	95.0018362100624	FALSE	0.835276857077516
ENSG00000188175	0.860646832979178	4.70753284659648	3	3	3.00110201130048	FALSE	0.938499313411803
ENSG00000188176	0.0684751199005899	1495.94119738541	5	5	6.00416261920276	FALSE	0.835276857077516
ENSG00000188191	0.647110336498662	17.9367004738142	2	2	2.00134511702156	FALSE	0.891975698058624
ENSG00000188227	0.0151841391395309	2001.18995638585	2	2	10	FALSE	0.835276857077516
ENSG00000188257	0.164516138347968	406.861689857147	2	2	4.00012218963832	FALSE	0.835276857077516
ENSG00000188266	0.253079585965463	1204.85340792951	6	6	18	FALSE	0.835276857077516
ENSG00000188295	0.0806406204795163	452.491332573959	2	2	2.00256957132508	FALSE	0.835276857077516
ENSG00000188312	0.766857801738718	2.03188456901963	1	1	1	FALSE	0.918486811528163
ENSG00000188315	0.0927560036787949	169.928993759117	1	1	1	FALSE	0.835276857077516
ENSG00000188342	0.546405422790747	22.1128270543831	1	1	1	FALSE	0.854283817772004
ENSG00000188352	0.869075638126061	8.62837439137068	5	5	5	FALSE	0.943049398173718
ENSG00000188372	0.124041514917887	153.849281069156	1	1	1.00012220457045	FALSE	0.835276857077516
ENSG00000188373	0.481534662523802	34.1752691764623	1	1	1	FALSE	0.839337402198927
ENSG00000188404	0.547560790809655	104.019608342542	3	3	4.00024449877751	FALSE	0.854487144476077
ENSG00000188419	0.662987635633139	7.93225447153528	1	1	1	FALSE	0.896506492261233
ENSG00000188452	0.00119934120978593	6847.13850308997	6	6	11.0004894765389	FALSE	0.835276857077516
ENSG00000188467	0.579694827589703	87.3117252850773	4	4	4.00036719706242	FALSE	0.867594243262317
ENSG00000188487	0.621725441231245	181.866065519744	5	5	13	FALSE	0.881147178493365
ENSG00000188493	0.781937992847537	16.4821218395298	1	1	3	FALSE	0.918486811528163
ENSG00000188501	0.909610417835847	3.0216506713374	5	5	5.00061108259538	FALSE	0.963400785453727
ENSG00000188505	0.458953018734135	121.285775201313	3	3	3	FALSE	0.839337402198927
ENSG00000188523	0.467125143564661	61.0714365089721	3	3	3.00024443901247	FALSE	0.839337402198927
ENSG00000188542	0.0475027937338381	1456.97653104119	1	1	5	FALSE	0.835276857077516
ENSG00000188549	0.276421308210123	113.089087314361	2	2	2	FALSE	0.835276857077516
ENSG00000188554	0.816754524316422	0.808337756926884	1	1	1	FALSE	0.922629518263872
ENSG00000188566	0.841683902489306	6.89037679022938	3	3	3	FALSE	0.930676906063524
ENSG00000188611	0.312106229968339	4461.95316143613	1	1	104	FALSE	0.835276857077516
ENSG00000188641	0.228944786980262	834.178717971856	6	5	8	FALSE	0.835276857077516
ENSG00000188643	0.383816339217063	57.9284104984335	1	1	1	FALSE	0.835276857077516
ENSG00000188674	0.386429524453365	57.1804113230409	2	1	1	FALSE	0.835276857077516
ENSG00000188677	0.963352359084436	0.00138105936619987	1	1	1	FALSE	0.982006280842064
ENSG00000188687	0.1382378689352	1207.17752337555	7	7	10.0008558802858	FALSE	0.835276857077516
ENSG00000188690	0.582452693284761	21.1638827267219	2	2	2	FALSE	0.868290374113518
ENSG00000188716	0.316382506864037	278.225817078946	3	3	4	FALSE	0.835276857077516
ENSG00000188725	0.0276058375909394	1220.38621282467	2	2	3	FALSE	0.835276857077516
ENSG00000188730	0.869981695185386	7.94852315754065	3	3	4.01439914258316	FALSE	0.943049398173718
ENSG00000188732	0.10985225055643	10973.0559932481	2	2	82	FALSE	0.835276857077516
ENSG00000188735	0.963809851214193	0.00131351828751332	1	1	1	FALSE	0.982006280842064
ENSG00000188739	0.133141697073177	463.616076587048	4	4	4	FALSE	0.835276857077516
ENSG00000188747	0.730588416814891	66.3796080766617	2	2	8	FALSE	0.917438814303449
ENSG00000188760	0.790034289533763	14.837594635936	1	1	3	FALSE	0.918486811528163
ENSG00000188761	0.157800203016701	309.592872407512	1	1	2	FALSE	0.835276857077516
ENSG00000188766	0.833782782364253	23.6093829551869	2	2	9.07201874460476	FALSE	0.927099252336914
ENSG00000188779	0.540050511888983	23.1183889117728	1	1	1.00244977951984	FALSE	0.850882822896289
ENSG00000188782	0.473457281483904	318.992747334801	3	3	9.00171086398631	FALSE	0.839337402198927
ENSG00000188785	0.0863962855803974	173.002449265287	1	1	1	FALSE	0.835276857077516
ENSG00000188811	0.181732465806597	127.818409120129	1	1	1	FALSE	0.835276857077516
ENSG00000188816	0.465090225187121	51.4595681729811	2	2	2	FALSE	0.839337402198927
ENSG00000188818	0.133801794268501	366.619249396246	3	3	3	FALSE	0.835276857077516
ENSG00000188833	0.619118951170406	217.006086524538	2	2	14	FALSE	0.880077911658523
ENSG00000188848	0.780002342076841	1.63032241959399	1	1	1	FALSE	0.918486811528163
ENSG00000188868	0.904762538043253	2.10525721527857	1	1	2	FALSE	0.961625941291264
ENSG00000188869	0.572088892475402	18.2032394745637	1	1	1	FALSE	0.866628542118021
ENSG00000188883	0.345094742388077	2559.78369884993	4	4	87.022368903557	FALSE	0.835276857077516
ENSG00000188886	0.820199304416761	7.5917506886438	2	2	2	FALSE	0.922924412559511
ENSG00000188895	NA	NA	NA	NA	NA	NA	NA
ENSG00000188906	0.947473749431871	3.17901176243972	14	10	12.0004893564962	FALSE	0.976927224369221
ENSG00000188938	0.52602261726406	25.4198572172666	1	1	1	FALSE	0.848660431443253
ENSG00000188959	0.80969129942439	24.4561749735077	3	3	7	FALSE	0.920589427113298
ENSG00000188976	0.237813761875995	1711.18344862268	15	15	20.0001221896383	FALSE	0.835276857077516
ENSG00000188981	0.190177467691292	124.354173691214	1	1	1.000366703337	FALSE	0.835276857077516
ENSG00000188986	0.180341190836161	271.998132733636	2	2	2.00195721664278	FALSE	0.835276857077516
ENSG00000188992	0.450194275612766	57.3862869144369	1	1	2.00024464831804	FALSE	0.839337402198927
ENSG00000189007	0.361205416066581	64.3721960693098	1	1	1	FALSE	0.835276857077516
ENSG00000189042	0.729864279182889	3.53347631409316	1	1	1	FALSE	0.916810792681391
ENSG00000189046	0.357717654553177	65.401418712713	1	1	1	FALSE	0.835276857077516
ENSG00000189050	0.981002779084989	0.0966916332995168	2	2	6.00502327860818	FALSE	0.988612133318227
ENSG00000189058	0.593096167512817	15.219397867612	1	1	1	FALSE	0.871779413472067
ENSG00000189077	0.935357913454906	0.891629542834302	2	2	3	FALSE	0.971931512203682
ENSG00000189079	0.527626374908605	25.3225802302812	1	1	1	FALSE	0.849119519981701
ENSG00000189108	0.796861170868877	1.20206699408498	1	1	1	FALSE	0.919285944041382
ENSG00000189159	0.462175560549297	38.3452417904354	2	1	1	FALSE	0.839337402198927
ENSG00000189182	0.440463317406105	166.253564542068	4	4	5.00048899755501	FALSE	0.839337402198927
ENSG00000189184	0.541692773482013	22.9316946732061	1	1	1	FALSE	0.851018795989277
ENSG00000189195	0.280241792913093	209.867091680633	1	1	3	FALSE	0.835276857077516
ENSG00000189283	NA	NA	NA	NA	NA	NA	NA
ENSG00000189306	0.801094427132406	1.10867972865556	1	1	1	FALSE	0.919285944041382
ENSG00000189319	0.11074233947668	160.448392620892	1	1	1.000366703337	FALSE	0.835276857077516
ENSG00000189320	0.902704499312442	2.23535244728853	2	2	2	FALSE	0.960841856676082
ENSG00000189325	0.291909772470609	86.2394694439341	1	1	1	FALSE	0.835276857077516
ENSG00000189337	0.194836453446306	275.467819054004	2	2	3.00416165727409	FALSE	0.835276857077516
ENSG00000189376	0.505478978399478	58.8103647825976	4	3	3.00048887802493	FALSE	0.843574883645156
ENSG00000189377	0.594866299607912	33.0479457086033	1	1	2	FALSE	0.872598873680782
ENSG00000196072	0.657063305146366	73.1341489433004	1	1	5	FALSE	0.894910054520191
ENSG00000196083	0.128663776969944	356.439450227122	2	2	2	FALSE	0.835276857077516
ENSG00000196090	0.411893669941474	50.4196535130795	1	1	1	FALSE	0.835276857077516
ENSG00000196104	0.422289686857827	278.92409880714	2	2	8.01542983100661	FALSE	0.83691067480177
ENSG00000196116	0.367881466703945	77.642545091443	2	2	2.000366703337	FALSE	0.835276857077516
ENSG00000196118	0.715570948456816	68.7292128899259	4	4	9	FALSE	0.910769048792394
ENSG00000196136	0.190252197095707	882.894915811332	3	3	7	FALSE	0.835276857077516
ENSG00000196139	0.106944178082936	2240.40247943643	8	7	18	FALSE	0.835276857077516
ENSG00000196141	0.743424469144524	15.6470438427578	2	2	2	FALSE	0.918486811528163
ENSG00000196151	0.472288510840237	136.747979365268	5	3	4.00036691263524	FALSE	0.839337402198927
ENSG00000196155	0.759506886219376	20.6826845499788	3	3	3.00024443901247	FALSE	0.918486811528163
ENSG00000196177	0.181749806887849	388.36776119106	2	2	4	FALSE	0.835276857077516
ENSG00000196187	0.399199638703583	331.023466766076	5	5	7	FALSE	0.835276857077516
ENSG00000196188	0.548131887759743	58.2806649416485	2	2	4	FALSE	0.854563714535904
ENSG00000196189	0.0684039253829165	1111.25886994241	4	4	6	FALSE	0.835276857077516
ENSG00000196208	0.250393187122448	337.537318184723	5	4	5	FALSE	0.835276857077516
ENSG00000196218	0.0187120733973749	4854.61520075367	13	13	14.0003666435829	FALSE	0.835276857077516
ENSG00000196220	0.363393015514486	163.992244837514	2	2	3.00061139642944	FALSE	0.835276857077516
ENSG00000196236	0.22342306631928	198.64556596761	3	3	3	FALSE	0.835276857077516
ENSG00000196268	0.636117971963493	10.4172568069865	1	1	1	FALSE	0.887527287257886
ENSG00000196277	0.240028419906374	430.317939234171	2	2	5.01484432455573	FALSE	0.835276857077516
ENSG00000196284	0.707555446564074	40.6888244899696	3	2	4.0023273061105	FALSE	0.907564665497407
ENSG00000196290	0.0516177284721128	1486.69078621279	3	3	6.00048890790745	FALSE	0.835276857077516
ENSG00000196296	0.0970572046701439	1415.28908840102	3	3	7.00685167967139	FALSE	0.835276857077516
ENSG00000196305	0.36052841869139	285.044108966817	5	5	6	FALSE	0.835276857077516
ENSG00000196335	0.577410140139247	649.587180006916	3	3	32.0001222643355	FALSE	0.867015592926019
ENSG00000196344	0.883748986303834	3.65322544133804	2	2	3	FALSE	0.951273731312057
ENSG00000196358	0.151291764437855	454.228224257897	2	2	3.00012220457045	FALSE	0.835276857077516
ENSG00000196365	0.274566912600528	250.768909543162	4	3	3.00073352624792	FALSE	0.835276857077516
ENSG00000196367	0.105301853718487	163.272493253564	2	1	1	FALSE	0.835276857077516
ENSG00000196388	0.755087911091479	2.44761801558673	1	1	1	FALSE	0.918486811528163
ENSG00000196407	0.533206756593403	99.4810615698618	1	1	4	FALSE	0.850470743119208
ENSG00000196408	0.529910315727373	208.476345203501	4	4	7.00685359723538	FALSE	0.849166381386394
ENSG00000196411	0.295734757259755	84.8852533162903	1	1	1.00048899755501	FALSE	0.835276857077516
ENSG00000196431	0.362909088023348	63.8774293986793	1	1	1	FALSE	0.835276857077516
ENSG00000196437	0.30945290459283	80.3909990620497	1	1	1	FALSE	0.835276857077516
ENSG00000196468	0.76007425250413	2.26530933782759	1	1	1	FALSE	0.918486811528163
ENSG00000196470	0.63875922466105	10.152917031108	1	1	1	FALSE	0.888233049016189
ENSG00000196476	0.340011286538737	1363.01243329051	7	7	37.0001222045705	FALSE	0.835276857077516
ENSG00000196497	0.269302969029447	161.893551543924	2	2	2.0002444091409	FALSE	0.835276857077516
ENSG00000196498	0.265356001812478	629.81775264115	7	7	9.01078350809038	FALSE	0.835276857077516
ENSG00000196502	0.500366051468087	30.3613253496207	1	1	1.00061132167747	FALSE	0.84203198298821
ENSG00000196503	0.452273066381661	138.94526891963	3	3	4	FALSE	0.839337402198927
ENSG00000196505	0.770115041844275	25.2829017467777	3	2	4	FALSE	0.918486811528163
ENSG00000196511	0.243724357666855	103.350036201265	1	1	1	FALSE	0.835276857077516
ENSG00000196517	0.171335071398649	132.289127286881	1	1	1.00012218963832	FALSE	0.835276857077516
ENSG00000196526	0.0996588688280693	395.618837297572	2	2	2	FALSE	0.835276857077516
ENSG00000196535	0.302065918545221	992.346467101764	6	6	22.0001222045705	FALSE	0.835276857077516
ENSG00000196547	0.513256133831857	105.820940585342	4	4	4	FALSE	0.846388095299466
ENSG00000196549	0.480318986680034	130.038999381928	1	1	4	FALSE	0.839337402198927
ENSG00000196557	0.97975768771898	0.0691304833134597	5	5	5.00232490796878	FALSE	0.987953967260373
ENSG00000196586	NA	NA	NA	NA	NA	NA	NA
ENSG00000196600	0.411875634568927	223.279330798082	3	3	6	FALSE	0.835276857077516
ENSG00000196611	0.006662155804115	5019.60236993505	4	4	10.0002444390125	FALSE	0.835276857077516
ENSG00000196632	NA	NA	NA	NA	NA	NA	NA
ENSG00000196642	0.110039586375599	160.848187923627	1	1	1	FALSE	0.835276857077516
ENSG00000196655	0.147009968937105	406.040523727199	3	3	3	FALSE	0.835276857077516
ENSG00000196678	0.264721123978628	345.439314636117	4	4	4.00048935650353	FALSE	0.835276857077516
ENSG00000196689	0.48009407287371	298.975800323776	7	7	12.0009781146839	FALSE	0.839337402198927
ENSG00000196700	0.0535616006873209	829.954002325665	4	3	3.00024443901247	FALSE	0.835276857077516
ENSG00000196704	0.87227212505111	106.358579488215	5	5	73	FALSE	0.944509504371389
ENSG00000196711	0.243939973322946	102.82302221434	1	1	1.00392541707556	FALSE	0.835276857077516
ENSG00000196712	0.781115994929186	11.1535361940937	2	2	2	FALSE	0.918486811528163
ENSG00000196730	0.113391705016406	159.130596427579	1	1	1	FALSE	0.835276857077516
ENSG00000196739	0.832666510768915	7.35178758418043	3	3	3.00244724695009	FALSE	0.926379691537797
ENSG00000196743	0.357861538359185	65.3559786488917	1	1	1	FALSE	0.835276857077516
ENSG00000196748	0.551695708769536	21.3059591701368	1	1	1	FALSE	0.856328391146604
ENSG00000196754	0.812086067627264	11.5976231701572	1	1	4	FALSE	0.921108516119709
ENSG00000196811	0.0951902074505523	1608.77843392507	6	6	8.00244678248104	FALSE	0.835276857077516
ENSG00000196821	NA	NA	NA	NA	NA	NA	NA
ENSG00000196839	0.0218927791762684	1394.01731331707	3	3	4	FALSE	0.835276857077516
ENSG00000196860	0.357949793997439	1668.42977151365	5	5	36.020622034642	FALSE	0.835276857077516
ENSG00000196866	0.437446732634183	61.8249363005295	1	1	2.0002444091409	FALSE	0.839337402198927
ENSG00000196867	0.146907957808892	143.137923435583	1	1	1.000366703337	FALSE	0.835276857077516
ENSG00000196872	0.152181438606118	140.720521176614	1	1	1.00454154903646	FALSE	0.835276857077516
ENSG00000196876	NA	NA	NA	NA	NA	NA	NA
ENSG00000196878	0.732759025764626	122.098561987207	8	8	21	FALSE	0.917772382043751
ENSG00000196911	NA	NA	NA	NA	NA	NA	NA
ENSG00000196914	NA	NA	NA	NA	NA	NA	NA
ENSG00000196923	0.468231518272539	36.9437432452308	1	1	1	FALSE	0.839337402198927
ENSG00000196924	0.0291942381810247	1157.87465712904	3	3	3.0009781147278	FALSE	0.835276857077516
ENSG00000196932	0.73279007642564	3.39327361382594	1	1	1	FALSE	0.917772382043751
ENSG00000196935	0.105397476012109	374.891510532797	2	2	2	FALSE	0.835276857077516
ENSG00000196954	0.0506513454250606	1524.04335011084	2	2	5	FALSE	0.835276857077516
ENSG00000196961	0.517260435723655	115.168539590496	5	4	4.00784092528172	FALSE	0.846889480101836
ENSG00000196975	0.264406054943046	95.7995989546978	1	1	1	FALSE	0.835276857077516
ENSG00000197006	NA	NA	NA	NA	NA	NA	NA
ENSG00000197016	0.467800849617206	37.1032930846383	1	1	1	FALSE	0.839337402198927
ENSG00000197043	0.568951387712999	18.9767281075759	2	2	2	FALSE	0.864663314891126
ENSG00000197045	NA	NA	NA	NA	NA	NA	NA
ENSG00000197046	0.475832019279866	49.069093164569	1	1	2.01081081081081	FALSE	0.839337402198927
ENSG00000197061	0.235558557426023	106.406731027066	1	1	1	FALSE	0.835276857077516
ENSG00000197062	0.933223700456011	1.70973010794947	1	1	9	FALSE	0.970932008594599
ENSG00000197070	0.793668195469138	1.27612335766519	1	1	1	FALSE	0.918486811528163
ENSG00000197079	0.18889121093038	265.880943183322	1	1	1	FALSE	0.835276857077516
ENSG00000197081	0.575352412690204	35.2845137638973	2	2	2	FALSE	0.866628542118021
ENSG00000197114	0.205237818948497	240.344758618322	2	2	2.00036674816626	FALSE	0.835276857077516
ENSG00000197121	0.676471872801422	6.83906627624637	1	1	1.00048935649621	FALSE	0.90030781766109
ENSG00000197142	0.182033294915757	127.746033712877	1	1	1	FALSE	0.835276857077516
ENSG00000197150	0.800259906974062	18.4792471018781	5	4	4.00097808485624	FALSE	0.919285944041382
ENSG00000197168	0.606822880723088	70.5599247375401	5	5	5.00012223444567	FALSE	0.875886940322266
ENSG00000197170	0.2088049370322	116.781232344222	1	1	1.00012232415902	FALSE	0.835276857077516
ENSG00000197181	0.881834880424155	3.11725873727286	2	2	2	FALSE	0.950338182524254
ENSG00000197208	0.614811065570388	86.1736794845233	4	4	5.00097847358121	FALSE	0.878711441899876
ENSG00000197217	0.757047551254779	58.6054903057134	3	3	10.0017121193592	FALSE	0.918486811528163
ENSG00000197223	0.659405421837013	8.22834120008099	1	1	1	FALSE	0.895493524113526
ENSG00000197226	0.973933629646325	0.46188808020307	5	5	6	FALSE	0.985748995868585
ENSG00000197241	0.24004991472748	178.088525799656	2	2	3.0008556262204	FALSE	0.835276857077516
ENSG00000197273	0.447364261653932	285.649559569534	1	1	7	FALSE	0.839337402198927
ENSG00000197275	0.623055415448328	79.496586859298	6	5	5	FALSE	0.881305952950613
ENSG00000197299	0.239552036103935	178.589671832259	3	3	3	FALSE	0.835276857077516
ENSG00000197321	0.617769978392745	12.3606897196812	1	1	1.00012220457045	FALSE	0.879535097085513
ENSG00000197323	0.239758981589104	104.813878131972	1	1	1	FALSE	0.835276857077516
ENSG00000197343	0.602004995160717	871.71943260083	1	1	56	FALSE	0.874363687373814
ENSG00000197345	0.388439547366862	56.5657828919075	1	1	1	FALSE	0.835276857077516
ENSG00000197353	0.772282936650215	42.6462090369706	1	1	14.0055012224939	FALSE	0.918486811528163
ENSG00000197355	0.536890595420334	29.7810885799372	2	2	2	FALSE	0.850757840316483
ENSG00000197362	NA	NA	NA	NA	NA	NA	NA
ENSG00000197363	0.116367776641239	157.300746270093	1	1	1	FALSE	0.835276857077516
ENSG00000197375	0.919111514199738	2.00161714484446	4	4	4.00577155283757	FALSE	0.966584574550284
ENSG00000197381	0.272830226782552	92.8071090302348	1	1	1.00012220457045	FALSE	0.835276857077516
ENSG00000197386	NA	NA	NA	NA	NA	NA	NA
ENSG00000197408	0.400438520863383	2404.74557122605	6	6	101	FALSE	0.835276857077516
ENSG00000197410	0.64388586227104	1474.65083433574	6	6	161.021880593461	FALSE	0.891140646379517
ENSG00000197415	0.764605934357122	39.6066454433899	6	6	9.00783641484021	FALSE	0.918486811528163
ENSG00000197416	0.96059583465771	1.64478639625098	2	1	20	FALSE	0.982006280842064
ENSG00000197417	0.172441717624858	2410.40060605292	4	4	21	FALSE	0.835276857077516
ENSG00000197429	0.112512106813316	159.57678870844	1	1	1	FALSE	0.835276857077516
ENSG00000197430	0.502102463494651	30.038600863317	1	1	1	FALSE	0.84203198298821
ENSG00000197444	0.160688541631617	299.579899757441	2	2	2.00012220457045	FALSE	0.835276857077516
ENSG00000197446	0.724101610613169	76.2328515353053	4	4	10.001958863859	FALSE	0.914410699838541
ENSG00000197448	0.0602648632779152	4388.81342957341	4	4	21	FALSE	0.835276857077516
ENSG00000197451	0.602907639115944	36.8654131425009	2	2	2	FALSE	0.874363687373814
ENSG00000197457	0.919784679244762	0.0259086743641787	1	1	1.00318744636509	FALSE	0.966919804728793
ENSG00000197465	0.432843224884907	45.1693762129651	1	1	1	FALSE	0.839337402198927
ENSG00000197498	0.413144851695124	61.7214099731361	2	2	2.00024449877751	FALSE	0.835276857077516
ENSG00000197506	0.152035639304162	654.292054900093	5	5	6	FALSE	0.835276857077516
ENSG00000197530	0.496980343963747	125.336844870649	6	6	6.02334376117624	FALSE	0.84203198298821
ENSG00000197540	0.480972426747311	34.286358456804	1	1	1	FALSE	0.839337402198927
ENSG00000197548	0.323690978611728	188.112389792799	1	1	3	FALSE	0.835276857077516
ENSG00000197555	0.386340648345643	57.2358884790695	1	1	1	FALSE	0.835276857077516
ENSG00000197562	0.645012165320644	9.5381778369357	1	1	1.00012220457045	FALSE	0.891502343642688
ENSG00000197563	0.869792433951334	10.0609854386211	5	4	6.00024455860469	FALSE	0.943049398173718
ENSG00000197565	0.177155696449414	962.937015060343	4	4	5.00122240425093	FALSE	0.835276857077516
ENSG00000197576	0.206132584116595	229.91510467816	1	1	2.01031941031941	FALSE	0.835276857077516
ENSG00000197579	0.257124916466014	146.229261797528	1	1	2.00024443901247	FALSE	0.835276857077516
ENSG00000197580	0.396439024935338	950.693257738979	7	6	28	FALSE	0.835276857077516
ENSG00000197584	0.524350838856662	25.8788072080383	1	1	1	FALSE	0.848369110072571
ENSG00000197587	0.555855994190005	46.3135904763144	2	2	3.00024437927664	FALSE	0.857944807174277
ENSG00000197603	0.327526213473924	142.434194499455	5	3	3	FALSE	0.835276857077516
ENSG00000197614	0.539387848178938	31.1621609131548	2	2	2	FALSE	0.850882822896289
ENSG00000197619	0.423715906227614	47.4116571916949	1	1	1	FALSE	0.838303320359251
ENSG00000197632	0.792029263304014	1.31527801753169	1	1	1	FALSE	0.918486811528163
ENSG00000197635	0.617158563153075	26.7996950655984	3	2	2	FALSE	0.879519692431958
ENSG00000197694	0.304217837771541	82.1302481888464	1	1	1	FALSE	0.835276857077516
ENSG00000197696	0.203709038415536	247.721593760415	2	2	2	FALSE	0.835276857077516
ENSG00000197702	0.286067649789215	384.551110923138	5	4	5	FALSE	0.835276857077516
ENSG00000197712	0.277233687425356	91.2800795629567	2	1	1	FALSE	0.835276857077516
ENSG00000197713	0.419153500729277	120.868713705865	1	1	3	FALSE	0.836035831025092
ENSG00000197721	0.507553372875162	109.696900520695	1	1	4	FALSE	0.844718250708255
ENSG00000197724	0.752267933785092	2.55598391510765	1	1	1	FALSE	0.918486811528163
ENSG00000197748	0.283562496535148	288.933114980599	7	5	5.00036701737216	FALSE	0.835276857077516
ENSG00000197768	0.661318144612954	63.1685977048554	4	4	10.0176417782673	FALSE	0.896265844509906
ENSG00000197769	0.127862006013127	151.952773250071	1	1	1	FALSE	0.835276857077516
ENSG00000197771	0.798939415956426	11.4615767240503	3	3	3	FALSE	0.919285944041382
ENSG00000197774	0.736700414178869	22.327791626118	3	3	3.00073346644635	FALSE	0.918486811528163
ENSG00000197776	0.989612343206528	0.0574184340134413	2	2	3.00122270331009	FALSE	0.993862212165084
ENSG00000197780	0.656095634971541	8.52597138801271	1	1	1.00012232415902	FALSE	0.894749642412924
ENSG00000197798	0.375013868543268	60.401866732732	1	1	1	FALSE	0.835276857077516
ENSG00000197816	0.079712937765636	2816.78143318124	9	9	17	FALSE	0.835276857077516
ENSG00000197818	0.113820517847679	217.562422138968	2	2	2.00061132167747	FALSE	0.835276857077516
ENSG00000197826	0.712192951090648	4.42161270174196	2	1	1	FALSE	0.910016638074349
ENSG00000197837	0.805818970854008	1.02583837573193	1	1	4	FALSE	0.919756863308218
ENSG00000197838	0.804073552096423	8.86250083402175	1	1	2	FALSE	0.919756863308218
ENSG00000197859	0.777330390756179	1.70717869382985	1	1	1	FALSE	0.918486811528163
ENSG00000197860	0.763982185149745	2.1268346320877	1	1	1.00049001592552	FALSE	0.918486811528163
ENSG00000197885	0.266836449540346	180.225216988302	2	1	2	FALSE	0.835276857077516
ENSG00000197891	0.118431284932548	464.906454181663	3	3	4.0002444091409	FALSE	0.835276857077516
ENSG00000197892	0.912031218537993	4.47925891671532	7	6	6.00012220457045	FALSE	0.963471285974893
ENSG00000197893	0.0137479540263233	7547.59436186842	13	13	19.0001222045705	FALSE	0.835276857077516
ENSG00000197894	0.449118749997024	41.3089671195601	1	1	1	FALSE	0.839337402198927
ENSG00000197901	0.594998586749015	34.4779144027281	2	2	2.00048899755501	FALSE	0.872598873680782
ENSG00000197903	0.723412788761077	3.85599292078216	1	1	1	FALSE	0.914344475449727
ENSG00000197912	0.209475202409431	979.242069786292	10	10	11.0011001399593	FALSE	0.835276857077516
ENSG00000197930	0.392288782959047	55.5791571611407	1	1	1.0014684287812	FALSE	0.835276857077516
ENSG00000197937	0.319827185607696	76.9821722464798	1	1	1	FALSE	0.835276857077516
ENSG00000197943	0.139209709742442	445.104799581712	2	2	3.00244678248104	FALSE	0.835276857077516
ENSG00000197948	0.691520608060203	296.78864207441	7	7	29.0365928282952	FALSE	0.905799052159065
ENSG00000197965	0.658106775047659	8.31381556748343	1	1	1	FALSE	0.895230838252466
ENSG00000197969	0.737972517093049	60.1748841181888	9	8	8.00220391760775	FALSE	0.918486811528163
ENSG00000197977	0.878199273199768	1.22500131142918	3	2	2	FALSE	0.948679660706395
ENSG00000197992	0.814958146615869	0.839420370223218	1	1	1	FALSE	0.921839749868835
ENSG00000198000	0.140963380865037	145.847411799313	2	1	1	FALSE	0.835276857077516
ENSG00000198001	NA	NA	NA	NA	NA	NA	NA
ENSG00000198003	0.360924953552741	64.4509253618874	1	1	1.00012220457045	FALSE	0.835276857077516
ENSG00000198015	0.304485289443812	144.235785053361	2	2	2	FALSE	0.835276857077516
ENSG00000198018	0.196121820699869	1463.83817511567	5	5	13	FALSE	0.835276857077516
ENSG00000198026	0.0524463370773776	1318.37961811289	4	4	6.00269035383643	FALSE	0.835276857077516
ENSG00000198042	0.144040149350638	144.424964514914	1	1	1	FALSE	0.835276857077516
ENSG00000198049	0.196671672073134	201.231997927134	2	2	2	FALSE	0.835276857077516
ENSG00000198075	0.26668814997267	163.391328108119	3	2	2.00012232415902	FALSE	0.835276857077516
ENSG00000198077	0.506290571144894	39.1651090186266	1	1	2	FALSE	0.843574883645156
ENSG00000198087	0.926896182339777	1.49737158317041	3	3	3	FALSE	0.969837273501885
ENSG00000198089	0.978005413621377	0.597433913934005	17	17	45.0034251665465	FALSE	0.987181987656489
ENSG00000198099	0.132178987823417	1767.94591571721	5	5	18	FALSE	0.835276857077516
ENSG00000198125	0.449934658776272	41.1164755951558	1	1	1	FALSE	0.839337402198927
ENSG00000198130	0.742088482791669	15.6359291256633	2	2	2.00036728697356	FALSE	0.918486811528163
ENSG00000198131	0.122112726638405	154.802644434325	1	1	1	FALSE	0.835276857077516
ENSG00000198160	0.40917831088206	51.1163039631407	2	1	1	FALSE	0.835276857077516
ENSG00000198168	0.862352827364186	6.97498201993316	2	2	5.00550644343487	FALSE	0.93910510521607
ENSG00000198176	0.489433625667178	32.5468025158867	1	1	1	FALSE	0.839337402198927
ENSG00000198178	0.646735951771863	196.628501745902	4	4	14.0001222045705	FALSE	0.891975698058624
ENSG00000198189	0.600479813819977	37.2843016956501	2	2	2	FALSE	0.874363687373814
ENSG00000198198	0.683851540007997	6.29942886002993	1	1	1	FALSE	0.903231773442382
ENSG00000198203	0.752788432736026	360.154338399198	4	4	156	FALSE	0.918486811528163
ENSG00000198246	0.991778249594821	0.0265461252736864	3	3	3	FALSE	0.995426728747224
ENSG00000198270	0.38074504381906	58.7874378434772	1	1	1	FALSE	0.835276857077516
ENSG00000198276	0.182644720243242	729.39331886821	4	4	4	FALSE	0.835276857077516
ENSG00000198286	0.15605053144019	138.982134319709	1	1	1	FALSE	0.835276857077516
ENSG00000198300	0.245672965424334	1856.03668357913	2	2	42	FALSE	0.835276857077516
ENSG00000198356	0.50645569157358	29.1964589355145	1	1	1.00012220457045	FALSE	0.843577500107805
ENSG00000198363	0.203729134613595	632.631419640708	6	6	7.00024464831804	FALSE	0.835276857077516
ENSG00000198369	0.487190049134797	33.0002935846308	1	1	1	FALSE	0.839337402198927
ENSG00000198373	0.391506458036966	55.816669569468	1	1	1	FALSE	0.835276857077516
ENSG00000198380	0.265643578916469	95.3703329750983	1	1	1	FALSE	0.835276857077516
ENSG00000198399	0.977454526758892	0.402122128720136	10	9	10.0001222344457	FALSE	0.987102443124186
ENSG00000198400	0.337190235249179	202.631546913174	1	1	3.00036656891496	FALSE	0.835276857077516
ENSG00000198408	0.775286996706643	1.76752479183703	2	1	1	FALSE	0.918486811528163
ENSG00000198417	0.738126621832749	3.14715411078122	1	1	1	FALSE	0.918486811528163
ENSG00000198431	0.826853826484528	6.88053929773824	2	2	2	FALSE	0.924057475518129
ENSG00000198498	0.368508009609591	484.587980839095	1	1	9	FALSE	0.835276857077516
ENSG00000198515	0.567475264379027	18.8626361593454	1	1	1.00036683785767	FALSE	0.864467716162728
ENSG00000198521	0.127038371747489	1481.15458485372	1	1	10	FALSE	0.835276857077516
ENSG00000198523	0.14448426667546	144.211807881071	1	1	1	FALSE	0.835276857077516
ENSG00000198542	0.147301538559236	671.484437272338	4	4	5.00012220457045	FALSE	0.835276857077516
ENSG00000198553	0.124086983467743	153.812176829615	1	1	1	FALSE	0.835276857077516
ENSG00000198554	0.272127490268239	517.254430294976	9	7	8.00012221950623	FALSE	0.835276857077516
ENSG00000198570	0.219541963179037	112.556375012602	1	1	1	FALSE	0.835276857077516
ENSG00000198586	0.38902505019527	56.498845432188	1	1	1	FALSE	0.835276857077516
ENSG00000198589	0.163879757246662	452.901832104078	5	4	4.00012230919765	FALSE	0.835276857077516
ENSG00000198598	0.463974272816238	351.487440041303	7	7	8.00281267838693	FALSE	0.839337402198927
ENSG00000198604	0.0624456072549353	586.786554368725	3	2	2	FALSE	0.835276857077516
ENSG00000198610	0.234107349220336	504.595143205438	4	4	5	FALSE	0.835276857077516
ENSG00000198624	0.375236414130049	72.3487982308919	2	2	2	FALSE	0.835276857077516
ENSG00000198626	0.725313311405275	50.1207219367113	3	3	6.00256786500367	FALSE	0.914410699838541
ENSG00000198643	0.192395219838841	123.421565707404	1	1	1	FALSE	0.835276857077516
ENSG00000198663	0.483138015696014	206.4271114521	2	2	6	FALSE	0.839337402198927
ENSG00000198670	0.710232368461945	135.004499269604	8	8	24	FALSE	0.909121091765609
ENSG00000198673	NA	NA	NA	NA	NA	NA	NA
ENSG00000198677	0.771682206596549	28.4458294495794	7	6	6.00073430424673	FALSE	0.918486811528163
ENSG00000198682	0.491809673909109	121.922985615311	2	2	5	FALSE	0.839337402198927
ENSG00000198689	NA	NA	NA	NA	NA	NA	NA
ENSG00000198691	0.975931587670827	0.332172995286133	7	7	7.00012218963832	FALSE	0.986490934542802
ENSG00000198700	0.848285914504775	5.38635774277892	2	2	2	FALSE	0.933325525477544
ENSG00000198704	0.536790619324132	23.7409307447456	1	1	1	FALSE	0.850757840316483
ENSG00000198707	0.132087258215658	2772.01158001287	15	13	17.0022023300636	FALSE	0.835276857077516
ENSG00000198715	0.695841044498787	28.9581299123848	2	2	3.00024437927664	FALSE	0.906065071897501
ENSG00000198718	0.515212369174052	41.1156076191729	4	2	2	FALSE	0.846388095299466
ENSG00000198721	0.688856834982828	13.9997394709202	2	2	2	FALSE	0.904711076934393
ENSG00000198722	0.897459416948639	3.76951010526962	4	4	4	FALSE	0.958338642936059
ENSG00000198723	0.110459895973218	628.840385793328	5	5	5.00813008130081	FALSE	0.835276857077516
ENSG00000198728	0.785839760565626	1.47140255201798	1	1	1	FALSE	0.918486811528163
ENSG00000198732	0.742840919087121	15.157594589285	2	2	2.00454210655536	FALSE	0.918486811528163
ENSG00000198734	0.530154817214425	53.9509159626048	2	2	2	FALSE	0.849166381386394
ENSG00000198736	0.685622540813424	6.16671469198432	1	1	1	FALSE	0.903380878216495
ENSG00000198742	0.911130878218881	3.59869499407847	3	3	4	FALSE	0.963471285974893
ENSG00000198746	0.745319054061961	16.7543351685123	3	3	3	FALSE	0.918486811528163
ENSG00000198753	0.78531127568532	49.6469203801505	8	7	9.0311829203855	FALSE	0.918486811528163
ENSG00000198756	0.133939507355711	149.127653368603	1	1	1.0002444091409	FALSE	0.835276857077516
ENSG00000198758	0.67414463880536	40.3156267499312	3	3	3	FALSE	0.899897695615917
ENSG00000198759	0.296397668055141	180.356906672856	3	3	3.00012220457045	FALSE	0.835276857077516
ENSG00000198765	0.661760320000982	21.9227415191128	1	1	2.00934464527235	FALSE	0.896265844509906
ENSG00000198785	0.229068191617876	108.885710825889	1	1	1	FALSE	0.835276857077516
ENSG00000198791	0.42013807947456	48.3038413115237	1	1	1	FALSE	0.836652931352458
ENSG00000198793	0.31250258373186	79.3903133992178	1	1	1.00061124694377	FALSE	0.835276857077516
ENSG00000198795	0.391794378178819	55.747312032939	1	1	1	FALSE	0.835276857077516
ENSG00000198796	0.138186073651322	339.80156484148	2	2	2	FALSE	0.835276857077516
ENSG00000198799	0.307302972335421	146.000333640706	3	2	2	FALSE	0.835276857077516
ENSG00000198805	0.278401791123553	170.472561352977	2	2	2	FALSE	0.835276857077516
ENSG00000198814	0.14935608835183	142.00364766904	1	1	1	FALSE	0.835276857077516
ENSG00000198821	0.544434000546925	22.4732151783027	1	1	1	FALSE	0.853724716679568
ENSG00000198832	0.328548970004552	74.2811872476754	1	1	1.00085605967959	FALSE	0.835276857077516
ENSG00000198837	0.0333248829873449	2224.87442581614	6	5	8.02268715387733	FALSE	0.835276857077516
ENSG00000198838	0.819463102383175	30.8435639808633	9	9	9	FALSE	0.922924412559511
ENSG00000198839	0.150489067605564	3663.35535930911	6	6	31.0009795225452	FALSE	0.835276857077516
ENSG00000198842	0.0619280105250818	776.350953430838	3	3	3	FALSE	0.835276857077516
ENSG00000198843	0.189255001696547	124.730066799876	1	1	1	FALSE	0.835276857077516
ENSG00000198844	0.146414853408444	143.335238513154	1	1	1.00012220457045	FALSE	0.835276857077516
ENSG00000198851	0.339111241016101	71.0000274609267	1	1	1	FALSE	0.835276857077516
ENSG00000198858	0.402387367980795	52.9001004238912	1	1	1	FALSE	0.835276857077516
ENSG00000198870	0.477567341878524	264.627444971783	6	6	9.00036661371135	FALSE	0.839337402198927
ENSG00000198873	0.501786792982781	30.0879153142064	1	1	1	FALSE	0.84203198298821
ENSG00000198879	0.385170953196682	57.5622560493252	1	1	1	FALSE	0.835276857077516
ENSG00000198887	0.709415839305636	40.3784401939889	6	5	5.00012223444567	FALSE	0.908838416765789
ENSG00000198892	0.406635505556946	51.7860521667516	1	1	1	FALSE	0.835276857077516
ENSG00000198901	0.137833108643147	147.306523372672	1	1	1	FALSE	0.835276857077516
ENSG00000198909	0.218108113467907	231.565602562238	2	2	2.00012220457045	FALSE	0.835276857077516
ENSG00000198910	0.530395084756289	98.8354618728808	1	1	2	FALSE	0.849166381386394
ENSG00000198911	0.666126594457648	41.7790367420296	2	2	3	FALSE	0.897341371895301
ENSG00000198912	0.172829275069739	131.651894555436	1	1	1	FALSE	0.835276857077516
ENSG00000198917	0.848349076136564	7.87197008095116	3	3	4.00110105211647	FALSE	0.933325525477544
ENSG00000198919	0.530767893362589	44.6707334984893	3	2	2	FALSE	0.849166381386394
ENSG00000198920	0.941082876703897	7.06981269564901	5	5	31	FALSE	0.97439585042986
ENSG00000198925	0.341320753621103	70.3214705307914	1	1	1	FALSE	0.835276857077516
ENSG00000198931	0.283085018677451	204.715318029614	3	3	3.00686670211481	FALSE	0.835276857077516
ENSG00000198933	0.326628188194482	108.775295362333	1	1	2	FALSE	0.835276857077516
ENSG00000198947	0.908669460356375	16.8994832096594	6	3	15	FALSE	0.963193239122014
ENSG00000198951	0.855302741524636	5.01799676612418	2	2	2	FALSE	0.936510759463425
ENSG00000198954	0.100236712100462	623.246699593242	1	1	3.001100110011	FALSE	0.835276857077516
ENSG00000198959	0.653446612504572	78.7528000867328	5	5	6.000366703337	FALSE	0.893843839151006
ENSG00000198964	0.512260843004537	28.1033561718802	1	1	1	FALSE	0.846388095299466
ENSG00000203705	0.122950293074634	389.160392787736	2	2	3.00024443901247	FALSE	0.835276857077516
ENSG00000203724	0.933753273760698	2.20546220273049	1	1	5.00489176959765	FALSE	0.971077303626858
ENSG00000203780	0.46295058935673	38.1384062703693	1	1	1	FALSE	0.839337402198927
ENSG00000203784	0.0544883962499217	192.925120593646	1	1	1	FALSE	0.835276857077516
ENSG00000203791	0.312858610478879	79.2737339093668	1	1	1	FALSE	0.835276857077516
ENSG00000203837	0.329145757864955	136.642644066967	4	4	4.00012233912405	FALSE	0.835276857077516
ENSG00000203896	0.617580389632547	12.3957173993982	1	1	1.00012220457045	FALSE	0.879535097085513
ENSG00000203907	0.637554656157681	72.1531917310862	3	3	6	FALSE	0.888233049016189
ENSG00000203908	0.447329481921104	41.7253253205696	1	1	1.00012220457045	FALSE	0.839337402198927
ENSG00000203909	0.575325493076127	32.9494166350911	2	2	2	FALSE	0.866628542118021
ENSG00000203910	0.185102518327785	370.254000975163	3	3	3.00024470821846	FALSE	0.835276857077516
ENSG00000203943	0.500493657156375	30.3433840040601	1	1	1	FALSE	0.84203198298821
ENSG00000203965	0.86395947136717	10.025158424607	5	5	5.00061151607284	FALSE	0.940014435272476
ENSG00000203970	0.661744921993086	7.95087948629878	1	1	1.00036706227823	FALSE	0.896265844509906
ENSG00000203985	0.0204630028989394	11980.5340577972	3	3	70	FALSE	0.835276857077516
ENSG00000204019	0.484923552762238	133.440728810628	1	1	2	FALSE	0.839337402198927
ENSG00000204020	0.00683518062748467	4953.01030623415	4	4	10.0007343042467	FALSE	0.835276857077516
ENSG00000204021	0.735125143853611	31.4200890651897	5	5	6.00012229423994	FALSE	0.918486811528163
ENSG00000204022	0.33709036616492	296.795583535527	3	3	6.00036715212336	FALSE	0.835276857077516
ENSG00000204070	0.386721456047648	57.1292439022767	1	1	1	FALSE	0.835276857077516
ENSG00000204084	0.973361044806998	2.7555977297609	5	5	29	FALSE	0.985643962853554
ENSG00000204104	0.758463430221265	13.0775507247611	2	2	2.00073367571533	FALSE	0.918486811528163
ENSG00000204116	NA	NA	NA	NA	NA	NA	NA
ENSG00000204130	0.504768461984851	29.5192152708466	1	1	1	FALSE	0.843341469962442
ENSG00000204176	0.230783600240401	855.645637943862	4	4	9.11225303869285	FALSE	0.835276857077516
ENSG00000204178	0.690072226497713	5.86256864871246	1	1	1.00171358629131	FALSE	0.905110641547203
ENSG00000204219	0.417245319365779	171.513250416387	3	3	5	FALSE	0.836035831025092
ENSG00000204262	NA	NA	NA	NA	NA	NA	NA
ENSG00000204291	0.115836412465755	488.703869102388	3	2	3	FALSE	0.835276857077516
ENSG00000204311	0.431379567647404	141.517544540059	3	3	3	FALSE	0.839337402198927
ENSG00000204316	0.754884371915359	2.45764802226245	1	1	1.00012220457045	FALSE	0.918486811528163
ENSG00000204381	0.283453557584508	89.1388337310888	1	1	1	FALSE	0.835276857077516
ENSG00000204624	0.160801058334829	136.896225816499	1	1	1.00012218963832	FALSE	0.835276857077516
ENSG00000204634	0.682047566060262	41.8949200662777	4	4	4	FALSE	0.902596496071664
ENSG00000204653	0.484261884386051	33.6081374658801	1	1	1	FALSE	0.839337402198927
ENSG00000204673	0.282371386210868	147.403536921989	2	2	2.00171223910866	FALSE	0.835276857077516
ENSG00000204710	NA	NA	NA	NA	NA	NA	NA
ENSG00000204711	0.340505278557534	121.153881727413	2	2	2.00012229423994	FALSE	0.835276857077516
ENSG00000204764	0.3504141904576	686.867754541197	7	7	12.0006114861757	FALSE	0.835276857077516
ENSG00000204815	0.534995000469957	98.6030280427052	3	3	4	FALSE	0.850757840316483
ENSG00000204822	0.277100281997782	91.2659127727864	1	1	1	FALSE	0.835276857077516
ENSG00000204843	0.773582847577044	12.1515802610552	2	2	2	FALSE	0.918486811528163
ENSG00000204852	0.469437198025266	95.8272031917705	2	2	3.00110091743119	FALSE	0.839337402198927
ENSG00000204856	0.702064029720621	35.3390774140858	2	2	4	FALSE	0.907564665497407
ENSG00000204866	0.348375628896008	68.1787838528852	1	1	1	FALSE	0.835276857077516
ENSG00000204897	0.135899566231791	374.01605866645	2	2	3	FALSE	0.835276857077516
ENSG00000204922	0.647067323900627	11.0582800218759	1	1	2.00048887802493	FALSE	0.891975698058624
ENSG00000204923	0.470739715667256	57.2519415469522	1	1	3	FALSE	0.839337402198927
ENSG00000204930	0.274619352119994	92.0493951687851	1	1	1	FALSE	0.835276857077516
ENSG00000204936	0.515874404460582	185.72201074281	6	6	10	FALSE	0.846388095299466
ENSG00000204952	0.383676152192275	57.9678959794661	1	1	1	FALSE	0.835276857077516
ENSG00000204961	0.763369385288486	2.14995705554822	1	1	1	FALSE	0.918486811528163
ENSG00000204962	0.763369385288486	2.14995705554822	1	1	1	FALSE	0.918486811528163
ENSG00000204963	0.763369385288486	2.14995705554822	1	1	1	FALSE	0.918486811528163
ENSG00000204965	0.763369385288486	2.14995705554822	1	1	1	FALSE	0.918486811528163
ENSG00000204967	0.763369385288486	2.14995705554822	1	1	1	FALSE	0.918486811528163
ENSG00000204969	0.763369385288486	2.14995705554822	1	1	1	FALSE	0.918486811528163
ENSG00000204970	0.763369385288486	2.14995705554822	1	1	1	FALSE	0.918486811528163
ENSG00000204979	0.0549541315801255	515.260635896719	1	1	2.00048905734197	FALSE	0.835276857077516
ENSG00000204991	0.18805102930513	406.402675823359	3	3	5.00195769587157	FALSE	0.835276857077516
ENSG00000205002	0.185580515443464	1202.35069280542	1	1	10	FALSE	0.835276857077516
ENSG00000205022	0.0484337344834613	861.81491625536	4	3	3	FALSE	0.835276857077516
ENSG00000205038	0.0510993178557151	7066.21815066537	21	20	30.0017138873807	FALSE	0.835276857077516
ENSG00000205060	0.33214895664234	127.43348437745	2	2	2	FALSE	0.835276857077516
ENSG00000205084	0.610560428686234	13.1866022806516	1	1	1	FALSE	0.876862145659768
ENSG00000205085	0.172798086931713	131.659239218056	1	1	1	FALSE	0.835276857077516
ENSG00000205089	0.358487379976462	99.9495325596808	2	2	2	FALSE	0.835276857077516
ENSG00000205111	0.118860195656884	1030.52386983671	5	5	7.00024449877751	FALSE	0.835276857077516
ENSG00000205208	0.758378416850738	776.212981414317	2	2	146	FALSE	0.918486811528163
ENSG00000205209	0.172773189114778	131.678420627125	1	1	1	FALSE	0.835276857077516
ENSG00000205220	0.214708650064068	251.063302742691	2	2	4.00036661371135	FALSE	0.835276857077516
ENSG00000205221	0.860267850287733	4.35460179263593	2	2	2	FALSE	0.938463595175942
ENSG00000205302	0.187887858370989	125.297645903961	1	1	1	FALSE	0.835276857077516
ENSG00000205336	0.253866842994752	378.555994354914	5	5	5.00024443901247	FALSE	0.835276857077516
ENSG00000205352	0.294325083817953	85.4185848994183	1	1	1.00012220457045	FALSE	0.835276857077516
ENSG00000205356	0.286139751587282	194.852767865094	3	3	3	FALSE	0.835276857077516
ENSG00000205359	0.714469057009598	4.29798606670668	1	1	1	FALSE	0.910713399067506
ENSG00000205403	0.855890291450975	11.2909455773617	6	5	5	FALSE	0.936934871676639
ENSG00000205420	0.78551605848936	1.48014712824604	1	1	1	FALSE	0.918486811528163
ENSG00000205426	0.283745948818434	205.821690985192	3	3	3.00073352623331	FALSE	0.835276857077516
ENSG00000205436	0.913719996326458	7.03337142469541	7	7	9.01845208071957	FALSE	0.96425969184271
ENSG00000205439	0.792994992511677	1.29213394769233	1	1	1	FALSE	0.918486811528163
ENSG00000205517	0.266439530712598	500.239235087053	9	8	8.0008555216188	FALSE	0.835276857077516
ENSG00000205544	0.905106360490587	2.1273627076675	2	2	2	FALSE	0.961699089679545
ENSG00000205560	0.429048839687329	437.030348474952	5	5	11	FALSE	0.839337402198927
ENSG00000205593	0.389230221155585	166.207579889989	2	2	4.00636397013829	FALSE	0.835276857077516
ENSG00000205659	0.36568327360059	63.0732221691072	1	1	1.00012220457045	FALSE	0.835276857077516
ENSG00000205667	0.623576261258964	11.7325469255465	1	1	1	FALSE	0.881305952950613
ENSG00000205678	0.337121580893024	71.612662089796	1	1	1	FALSE	0.835276857077516
ENSG00000205707	0.464109633312594	122.859638438107	2	2	3.00073451400636	FALSE	0.839337402198927
ENSG00000205726	0.566315819718981	92.8079871505113	2	2	4.01511985248924	FALSE	0.863344195269112
ENSG00000205744	0.508124808424012	99.4969498174436	3	2	3.00012220457045	FALSE	0.84508227978437
ENSG00000205765	0.645098001198015	9.52538296375116	1	1	1.00085679314565	FALSE	0.891502343642688
ENSG00000205810	0.143915188047794	199.393142184959	2	2	2.00012235409274	FALSE	0.835276857077516
ENSG00000205838	0.705834828731063	56.5844787109045	4	4	6.00012226433549	FALSE	0.907564665497407
ENSG00000205846	0.393780129911466	507.410951642497	4	4	18	FALSE	0.835276857077516
ENSG00000205856	0.239793122927885	207.733992234427	2	2	2	FALSE	0.835276857077516
ENSG00000205882	0.128927534192206	394.954423430186	1	1	3	FALSE	0.835276857077516
ENSG00000205883	0.280711043542381	90.0646928761953	1	1	1	FALSE	0.835276857077516
ENSG00000205937	0.66230681487412	7.97739840014512	1	1	1.00012220457045	FALSE	0.896265844509906
ENSG00000205981	0.725430765167328	3.75400338056879	1	1	1	FALSE	0.914410699838541
ENSG00000206013	0.370388982353903	320.058894447353	4	4	6.00012220457045	FALSE	0.835276857077516
ENSG00000206052	0.339111241016101	71.0000274609267	1	1	1	FALSE	0.835276857077516
ENSG00000206072	0.935909105407427	9.65530872423228	3	3	50.0183643486778	FALSE	0.972314117423159
ENSG00000206073	0.640257706605947	601.27841621806	5	5	46	FALSE	0.88873294603418
ENSG00000206075	0.852767915387382	5.94813142609449	3	3	4	FALSE	0.93525530926709
ENSG00000206102	0.274086948744999	308.218245019703	1	1	8	FALSE	0.835276857077516
ENSG00000206190	0.884769558860678	2.79230759320755	2	2	2	FALSE	0.951345434558085
ENSG00000206530	0.514930229059265	505.823998693297	5	5	16.0018342342273	FALSE	0.846388095299466
ENSG00000206560	NA	NA	NA	NA	NA	NA	NA
ENSG00000206561	0.539392543570707	35.7856967784885	3	2	2.00024443901247	FALSE	0.850882822896289
ENSG00000206579	0.140493494206785	145.98923403909	1	1	1.00540540540541	FALSE	0.835276857077516
ENSG00000211445	0.130572759683331	150.766222029024	1	1	1.000366703337	FALSE	0.835276857077516
ENSG00000211450	0.261627972884494	114.816476290763	2	2	2	FALSE	0.835276857077516
ENSG00000211452	0.686963092238454	36.9811844144335	1	1	3	FALSE	0.903586461260015
ENSG00000211456	0.395739121572325	83.1902645481256	2	2	2.0002444539592	FALSE	0.835276857077516
ENSG00000212933	0.0125056009634327	2842.03325494109	2	2	11.0026888291371	FALSE	0.835276857077516
ENSG00000213022	0.112429562572448	249.091143752512	1	1	1.00036674816626	FALSE	0.835276857077516
ENSG00000213066	0.181172061457142	276.845146150175	2	2	2	FALSE	0.835276857077516
ENSG00000213085	0.959182521478408	0.441830176350621	3	3	3	FALSE	0.981854544559876
ENSG00000213123	0.289131839112954	160.94833071705	2	2	2	FALSE	0.835276857077516
ENSG00000213139	0.323037571385259	76.0206598496539	1	1	1	FALSE	0.835276857077516
ENSG00000213145	0.368229975161966	62.3361181789516	1	1	1	FALSE	0.835276857077516
ENSG00000213185	0.741353805003867	3.00467559171621	1	1	1	FALSE	0.918486811528163
ENSG00000213199	0.8421334648576	12.4821342763545	5	5	6.00220480156786	FALSE	0.930713260850588
ENSG00000213213	0.120204495409302	685.178735526976	6	5	5	FALSE	0.835276857077516
ENSG00000213218	0.171210555205508	529.374300059218	1	1	4	FALSE	0.835276857077516
ENSG00000213246	0.188766644468911	124.930183822725	1	1	1.00024443901247	FALSE	0.835276857077516
ENSG00000213316	0.773807522519976	1.78759763838883	1	1	1.00614854894245	FALSE	0.918486811528163
ENSG00000213337	0.967846441175761	0.307281560983466	4	4	4.00036674816626	FALSE	0.983466557544829
ENSG00000213347	0.83478644146923	7.97781060528407	1	1	3.01807228915663	FALSE	0.927500446605095
ENSG00000213366	0.851388755024015	5.9249051412316	3	3	3	FALSE	0.934882876290792
ENSG00000213380	0.635650620062145	12.523307771584	1	1	2	FALSE	0.887527287257886
ENSG00000213390	0.230201622701117	243.262239644065	4	3	3	FALSE	0.835276857077516
ENSG00000213413	0.233323360777084	1402.09870031554	1	1	14.0128408951938	FALSE	0.835276857077516
ENSG00000213420	0.526581829191802	90.036893701197	2	2	3.00146735143067	FALSE	0.848919465141917
ENSG00000213424	0.175789171536032	611.920553659076	2	2	5.00048935649621	FALSE	0.835276857077516
ENSG00000213463	0.126805685130058	152.525537968053	1	1	1	FALSE	0.835276857077516
ENSG00000213465	0.380886866737581	90.4339851033747	2	2	2	FALSE	0.835276857077516
ENSG00000213523	0.358898340802513	117.544855574101	2	2	3	FALSE	0.835276857077516
ENSG00000213578	0.764320807331013	2.11755597175032	1	1	1	FALSE	0.918486811528163
ENSG00000213593	0.409707833487369	50.9737245685997	1	1	1	FALSE	0.835276857077516
ENSG00000213614	0.0504162209749017	5911.73580437275	4	4	24	FALSE	0.835276857077516
ENSG00000213625	0.161394881104553	303.227878399648	1	1	2	FALSE	0.835276857077516
ENSG00000213658	0.25715699343114	98.4187361142016	1	1	1.000366703337	FALSE	0.835276857077516
ENSG00000213672	0.702952457986963	5.01797984118662	1	1	1	FALSE	0.907564665497407
ENSG00000213694	0.788779320289334	1.38756653449052	1	1	1	FALSE	0.918486811528163
ENSG00000213714	0.720440950722176	21.9111809858633	2	2	4.001100110011	FALSE	0.912831642005995
ENSG00000213782	0.465840990337443	37.5347892867403	1	1	1	FALSE	0.839337402198927
ENSG00000213809	0.972115789661163	0.135596130262413	3	2	2	FALSE	0.985121021746096
ENSG00000213892	0.103155975674187	556.350767345771	3	3	3.000366703337	FALSE	0.835276857077516
ENSG00000213901	1	0.0197196962030903	2	2	3	FALSE	1
ENSG00000213918	0.00590696623863496	5561.62956951028	5	5	11	FALSE	0.835276857077516
ENSG00000213920	0.647514080802788	9.24474807805291	1	1	1	FALSE	0.891975698058624
ENSG00000213923	0.385565035978831	57.4073965708997	1	1	1.00183621006243	FALSE	0.835276857077516
ENSG00000213927	0.381341692224168	58.6223976209784	1	1	1	FALSE	0.835276857077516
ENSG00000213930	0.801724298218523	1.09539131902612	1	1	1	FALSE	0.919285944041382
ENSG00000213949	0.783147699141506	10.6347097730596	4	2	2	FALSE	0.918486811528163
ENSG00000213983	0.238775198487667	1904.83451703779	10	10	19	FALSE	0.835276857077516
ENSG00000213996	0.723544186620389	52.6644316661021	4	4	6.00012220457045	FALSE	0.914344475449727
ENSG00000214013	0.562211951190968	320.102259678668	8	8	15	FALSE	0.861449976177233
ENSG00000214021	0.552041294163225	61.4682666761815	2	2	3	FALSE	0.856328391146604
ENSG00000214046	0.760754369237088	2.24096179364701	1	1	1	FALSE	0.918486811528163
ENSG00000214050	0.848647710437711	7.15462052501337	2	2	4	FALSE	0.933375639603959
ENSG00000214063	0.38142169251383	58.5973297667668	1	1	1	FALSE	0.835276857077516
ENSG00000214078	0.88707997142754	18.5943961728317	4	4	13	FALSE	0.952729243686448
ENSG00000214087	0.248859013815982	266.419117595045	4	3	4.00232700551133	FALSE	0.835276857077516
ENSG00000214114	0.372982723663515	60.9773389092156	1	1	1.00012230919765	FALSE	0.835276857077516
ENSG00000214160	0.887726273968355	2.9392382801023	2	2	2	FALSE	0.953173232642134
ENSG00000214226	0.073196033496731	2679.24349606818	1	1	24	FALSE	0.835276857077516
ENSG00000214435	0.277364170715832	119.674639927707	3	3	4	FALSE	0.835276857077516
ENSG00000214456	0.7497506494582	43.5997514283653	2	2	6.00171358629131	FALSE	0.918486811528163
ENSG00000214511	0.0508807270487627	3415.74465732417	2	2	27.000489835905	FALSE	0.835276857077516
ENSG00000214530	0.424243823231557	47.2781510212368	1	1	1	FALSE	0.838395563289502
ENSG00000214575	0.106466943113573	592.77326902614	1	1	3.0007333170374	FALSE	0.835276857077516
ENSG00000214642	0.29256846736527	86.0177888732799	1	1	1	FALSE	0.835276857077516
ENSG00000214655	0.399306971702602	208.373318054524	3	3	4.0014670823674	FALSE	0.835276857077516
ENSG00000214706	0.349653965138429	90.5506348495859	3	2	2	FALSE	0.835276857077516
ENSG00000214814	0.0365458567831028	7385.16750476073	19	19	26.0001222045705	FALSE	0.835276857077516
ENSG00000214941	0.880839132493981	7.41806272595617	2	2	6	FALSE	0.950015588280832
ENSG00000215018	0.0599662127812275	10141.1940076891	8	8	50	FALSE	0.835276857077516
ENSG00000215041	0.54749891691402	47.5722889569681	2	2	2.00024443901247	FALSE	0.854487144476077
ENSG00000215187	0.202499835716292	5395.89896289554	3	3	73	FALSE	0.835276857077516
ENSG00000215193	0.603092594823063	40.952149841252	1	1	4.0004888182818	FALSE	0.874363687373814
ENSG00000215301	0.188491180787229	125.022819368453	2	1	1	FALSE	0.835276857077516
ENSG00000215375	0.550484487445805	31.6435784408495	2	2	2	FALSE	0.856274331004165
ENSG00000215397	0.512028552075358	28.069260714956	1	1	1.00183643486778	FALSE	0.846388095299466
ENSG00000215440	0.386186785020599	294.854697232496	4	4	8.00342304267205	FALSE	0.835276857077516
ENSG00000215475	0.77355915445868	1.81963183875556	1	1	1	FALSE	0.918486811528163
ENSG00000215545	0.569549075868952	18.5877446393234	1	1	1	FALSE	0.865009047214371
ENSG00000215568	0.515974070955262	42.5961781149891	3	2	2	FALSE	0.846388095299466
ENSG00000215704	NA	NA	NA	NA	NA	NA	NA
ENSG00000215712	0.876850733581636	3.60127724272169	2	2	2	FALSE	0.947586909739331
ENSG00000217128	0.929547904046966	1.14357800121404	3	2	2	FALSE	0.970436414672925
ENSG00000217555	0.191807266701069	145.076980587339	1	1	3.00036661371135	FALSE	0.835276857077516
ENSG00000219435	0.431401032789185	137.649322142888	1	1	3	FALSE	0.839337402198927
ENSG00000221829	0.9462720457572	1.99620751749973	5	5	7.00073352624792	FALSE	0.976186534677787
ENSG00000221838	0.237854727836519	126.456012293208	2	2	2	FALSE	0.835276857077516
ENSG00000221866	0.364187707911178	63.505573244892	1	1	1	FALSE	0.835276857077516
ENSG00000221955	0.536430959566602	510.121601949626	6	6	30	FALSE	0.850757840316483
ENSG00000221978	0.453415339578734	71.6927817138104	3	3	3.00073343658208	FALSE	0.839337402198927
ENSG00000221986	0.405895174836296	553.312631066262	2	2	11	FALSE	0.835276857077516
ENSG00000221995	0.596682653170097	59.443620316158	3	3	3.00073367571533	FALSE	0.873313169091764
ENSG00000222046	0.355164236717041	136.616583702399	1	1	3.00048875855327	FALSE	0.835276857077516
ENSG00000223802	0.537479388182838	23.5059507804068	1	1	1	FALSE	0.850757840316483
ENSG00000224420	0.782787100092644	1.55304059625026	1	1	1	FALSE	0.918486811528163
ENSG00000225697	0.576777664007881	74.4797035374408	4	4	4.00048895273671	FALSE	0.866876907493985
ENSG00000225830	0.0526251356994578	922.966201940269	2	2	3	FALSE	0.835276857077516
ENSG00000225921	0.19405529015781	329.60655334345	3	3	3.00195814641681	FALSE	0.835276857077516
ENSG00000227500	0.582869081704617	16.7212752451729	1	1	1	FALSE	0.868338630844759
ENSG00000228300	0.423914165298343	69.2861893893744	2	2	2	FALSE	0.838303320359251
ENSG00000229972	0.305907885702538	81.4843558142586	1	1	1	FALSE	0.835276857077516
ENSG00000230124	0.838222717414776	11.9660335199599	4	4	4.0008576329331	FALSE	0.928589800447935
ENSG00000231213	0.554480945854437	473.817084828061	3	2	22	FALSE	0.856701201450185
ENSG00000232125	0.0918679236906027	742.015265683656	2	2	4	FALSE	0.835276857077516
ENSG00000233276	0.430093802565336	186.314072605565	3	3	5.0195547903087	FALSE	0.839337402198927
ENSG00000235109	0.863081664661255	15.2503358875823	1	1	10	FALSE	0.939529648258062
ENSG00000235568	0.790524083776089	1.35155018282583	1	1	1.00012221950623	FALSE	0.918486811528163
ENSG00000235718	0.848837692794733	16.58937906828	4	4	9.00366936633444	FALSE	0.933459158340036
ENSG00000236699	0.0577056146466188	190.793090127913	2	1	1	FALSE	0.835276857077516
ENSG00000237190	0.117579270079765	555.023943277197	2	2	2.00036724201249	FALSE	0.835276857077516
ENSG00000239264	0.456745110501824	65.0017080840246	4	4	4	FALSE	0.839337402198927
ENSG00000239282	0.295884245202333	84.8327211690402	1	1	1.00048899755501	FALSE	0.835276857077516
ENSG00000239382	0.461304105962356	38.5287589961204	1	1	1	FALSE	0.839337402198927
ENSG00000239389	0.763369385288486	2.14995705554822	1	1	1	FALSE	0.918486811528163
ENSG00000239672	NA	NA	NA	NA	NA	NA	NA
ENSG00000239713	0.533554446269682	24.2531356191109	1	1	1	FALSE	0.850470743119208
ENSG00000239857	0.185297964793803	126.372397073024	1	1	1	FALSE	0.835276857077516
ENSG00000239887	0.189553473375013	124.616636794394	1	1	1.0002444091409	FALSE	0.835276857077516
ENSG00000239900	0.302000094962948	233.147865096497	3	3	3	FALSE	0.835276857077516
ENSG00000240230	0.431738114597491	45.3861806348666	1	1	1	FALSE	0.839337402198927
ENSG00000240303	0.363017023986704	361.241595615692	3	3	6.00036728697355	FALSE	0.835276857077516
ENSG00000240505	0.83028251556806	56.2455284396096	5	5	19.0037887897574	FALSE	0.925404104337559
ENSG00000240682	0.198416529149248	120.915871167105	2	1	1	FALSE	0.835276857077516
ENSG00000240771	0.208752761606192	116.801698202958	1	1	1	FALSE	0.835276857077516
ENSG00000240891	0.671312645875191	8.51890158263002	2	2	2	FALSE	0.899547095029157
ENSG00000241058	0.294415732122764	480.007096709838	6	5	11	FALSE	0.835276857077516
ENSG00000241119	0.853556158854631	5.11735505248445	2	2	2	FALSE	0.93525530926709
ENSG00000241360	0.457167249496292	39.4670089914014	1	1	1	FALSE	0.839337402198927
ENSG00000241399	0.621441340842747	193.520339513733	5	5	22.000122324159	FALSE	0.881147178493365
ENSG00000241484	0.584101622539726	279.141950952726	11	11	20	FALSE	0.868723036437019
ENSG00000241635	0.853556158854631	5.11735505248445	2	2	2	FALSE	0.93525530926709
ENSG00000241644	0.399719640835861	110.397902018422	3	3	4	FALSE	0.835276857077516
ENSG00000241697	0.540432063287114	39.8021335982964	2	2	2.00738552437223	FALSE	0.850882822896289
ENSG00000241837	0.954794140318925	0.275948239920206	2	2	2.00012220457045	FALSE	0.980359929943808
ENSG00000241878	0.231347349190967	244.132953391324	3	3	3	FALSE	0.835276857077516
ENSG00000241935	0.340129928396818	70.6391031505447	2	1	1	FALSE	0.835276857077516
ENSG00000241973	0.572035177558459	38.0744385135675	3	3	3	FALSE	0.866628542118021
ENSG00000242110	0.102488991954369	164.546964356017	1	1	1.00540606954171	FALSE	0.835276857077516
ENSG00000242247	0.936813198501536	1.89738524376332	7	7	7.000366703337	FALSE	0.972949629455028
ENSG00000242252	0.546540685757813	219.990478111196	2	2	18.0010999755561	FALSE	0.854283817772004
ENSG00000242259	0.774027986992689	107.551462118932	3	3	19.0760793167659	FALSE	0.918486811528163
ENSG00000242366	0.853556158854631	5.11735505248445	2	2	2	FALSE	0.93525530926709
ENSG00000242498	0.242397766223554	286.50389882351	2	2	3.00454266421117	FALSE	0.835276857077516
ENSG00000242515	0.853556158854631	5.11735505248445	2	2	2	FALSE	0.93525530926709
ENSG00000242550	0.27296708481001	2231.00041541417	2	2	29.1002444269697	FALSE	0.835276857077516
ENSG00000243056	0.712173088244644	71.2083413091882	2	2	7.00024443901247	FALSE	0.910016638074349
ENSG00000243147	0.827192318035593	0.641072978845735	1	1	1	FALSE	0.924057475518129
ENSG00000243156	0.608229559414938	67.9203885770778	2	2	4	FALSE	0.875886940322266
ENSG00000243207	0.799058726453909	20.9411253902299	5	5	6.00232406939218	FALSE	0.919285944041382
ENSG00000243232	0.763369385288486	2.14995705554822	1	1	1	FALSE	0.918486811528163
ENSG00000243244	0.42851088386281	60.6674315679839	2	2	2	FALSE	0.839337402198927
ENSG00000243284	0.133018690475624	149.580050135253	1	1	1	FALSE	0.835276857077516
ENSG00000243335	0.468960012308471	36.8278829951352	1	1	1	FALSE	0.839337402198927
ENSG00000243364	0.788854662587705	36.5788282617274	4	4	8.00477239353891	FALSE	0.918486811528163
ENSG00000243509	0.387188098310702	309.246450030698	5	5	7.01546047680284	FALSE	0.835276857077516
ENSG00000243646	0.258714681795728	188.835751836496	2	2	2	FALSE	0.835276857077516
ENSG00000243667	0.519807965948986	52.404946790224	2	2	2	FALSE	0.847739004559568
ENSG00000243678	0.781944757989172	1.57598798565309	1	1	1	FALSE	0.918486811528163
ENSG00000243709	0.300062379156499	128.228470675577	2	2	2.00085595500122	FALSE	0.835276857077516
ENSG00000243725	0.397646865319071	660.504015999062	2	2	25	FALSE	0.835276857077516
ENSG00000243789	0.210582734059402	116.101711292308	1	1	1.00122339124052	FALSE	0.835276857077516
ENSG00000243811	0.456971169127	122.427441164105	2	2	3	FALSE	0.839337402198927
ENSG00000243927	0.398002588487712	54.067687603734	1	1	1	FALSE	0.835276857077516
ENSG00000243943	0.256013628443407	217.286463492657	1	1	3.00931030258483	FALSE	0.835276857077516
ENSG00000243978	0.458888826111091	39.0804538084832	1	1	1	FALSE	0.839337402198927
ENSG00000243989	0.956158680876983	1.1316177839046	4	4	11	FALSE	0.980477185548166
ENSG00000244005	NA	NA	NA	NA	NA	NA	NA
ENSG00000244038	0.116367776641239	157.300746270093	1	1	1	FALSE	0.835276857077516
ENSG00000244067	0.859186361815647	4.72180543022014	1	1	2	FALSE	0.938091548885655
ENSG00000244122	0.853556158854631	5.11735505248445	2	2	2	FALSE	0.93525530926709
ENSG00000244187	0.615868528610692	12.4613440936561	1	1	1.000366703337	FALSE	0.878986989758819
ENSG00000244474	0.853556158854631	5.11735505248445	2	2	2	FALSE	0.93525530926709
ENSG00000244486	0.737338524256302	3.21776129539168	1	1	1.00244977951984	FALSE	0.918486811528163
ENSG00000244607	0.615946442926578	166.888383838699	8	8	10.0001222045705	FALSE	0.878986989758819
ENSG00000244734	0.350463750556476	113.458327145033	2	2	2	FALSE	0.835276857077516
ENSG00000244752	0.788275350047482	1.40846250242389	1	1	1	FALSE	0.918486811528163
ENSG00000247596	NA	NA	NA	NA	NA	NA	NA
ENSG00000248098	0.168549926573271	133.501965456408	1	1	1	FALSE	0.835276857077516
ENSG00000248099	0.302733223941309	99.4319136263098	1	1	2.01141104294479	FALSE	0.835276857077516
ENSG00000248144	0.720895451903782	21.4893845345043	2	2	4	FALSE	0.913070029656649
ENSG00000248383	0.763369385288486	2.14995705554822	1	1	1	FALSE	0.918486811528163
ENSG00000248487	0.151687897782742	140.94358174236	1	1	1.00012220457045	FALSE	0.835276857077516
ENSG00000248746	0.909055724097418	40.3332845233055	8	8	93.0215131429365	FALSE	0.963193239122014
ENSG00000248871	0.0305121697378392	670.978028669726	2	2	3	FALSE	0.835276857077516
ENSG00000249115	0.753238301782979	20.1165399076175	4	3	3.00085586532078	FALSE	0.918486811528163
ENSG00000249158	0.763369385288486	2.14995705554822	1	1	1	FALSE	0.918486811528163
ENSG00000249471	0.24913108394513	101.301993419887	1	1	1	FALSE	0.835276857077516
ENSG00000249481	0.214579891931436	114.506003486612	1	1	1	FALSE	0.835276857077516
ENSG00000249581	0.519547717016897	26.6878404358213	1	1	1	FALSE	0.847739004559568
ENSG00000250120	0.763369385288486	2.14995705554822	1	1	1	FALSE	0.918486811528163
ENSG00000250361	0.62316442029019	135.015917008083	1	1	8.00489176959765	FALSE	0.881305952950613
ENSG00000250506	0.277763930277307	240.74401846454	3	3	4	FALSE	0.835276857077516
ENSG00000250722	0.601959983105458	196.932199085963	1	1	12	FALSE	0.874363687373814
ENSG00000250799	0.826058114003065	36.7031080234115	6	5	13	FALSE	0.924057475518129
ENSG00000251664	0.763369385288486	2.14995705554822	1	1	1	FALSE	0.918486811528163
ENSG00000253148	NA	NA	NA	NA	NA	NA	NA
ENSG00000253309	0.0438748088342047	983.658843947423	2	2	3	FALSE	0.835276857077516
ENSG00000253313	0.231061666083775	249.608920518183	1	1	3	FALSE	0.835276857077516
ENSG00000253548	0.815934448713984	8.19290364956334	2	2	3	FALSE	0.922561605570377
ENSG00000253729	0.718131840617708	18.9639493946303	4	2	2	FALSE	0.911833596647684
ENSG00000254087	0.378240836176152	59.4864806578229	1	1	1	FALSE	0.835276857077516
ENSG00000254093	NA	NA	NA	NA	NA	NA	NA
ENSG00000254440	NA	NA	NA	NA	NA	NA	NA
ENSG00000254505	0.588219674507826	624.02054993936	4	4	32	FALSE	0.86952827087711
ENSG00000254521	0.853097469755253	5.00389662356007	2	2	2.00012220457045	FALSE	0.93525530926709
ENSG00000254685	0.952620663213579	0.00384899628525137	1	1	1	FALSE	0.979055767001901
ENSG00000254858	0.760708839890736	2.28084624005508	1	1	1.00367917586461	FALSE	0.918486811528163
ENSG00000254986	0.314462854336284	78.6769445142987	1	1	1	FALSE	0.835276857077516
ENSG00000255346	0.448604772788626	131.3706001271	5	4	4	FALSE	0.839337402198927
ENSG00000255408	0.763369385288486	2.14995705554822	1	1	1	FALSE	0.918486811528163
ENSG00000255561	0.921008181533682	1.47114386074257	1	1	2	FALSE	0.967212210142826
ENSG00000256053	0.349258519869086	67.795290739031	1	1	1.00441934691873	FALSE	0.835276857077516
ENSG00000256061	0.92188448789856	1.6137241443429	3	3	3.00012227928589	FALSE	0.967387760698682
ENSG00000256269	0.706852902200829	4.77352343627181	1	1	1.00012220457045	FALSE	0.907564665497407
ENSG00000256394	0.479240403528367	34.6359325362608	1	1	1.00012229423994	FALSE	0.839337402198927
ENSG00000256525	0.787009560845714	18.831141699711	4	4	4.00024463335667	FALSE	0.918486811528163
ENSG00000256660	0.233630353079927	205.932247328957	1	1	1	FALSE	0.835276857077516
ENSG00000257008	0.429890828551027	1620.89989095704	1	1	43	FALSE	0.839337402198927
ENSG00000257108	0.349341289553944	67.8527675603556	1	1	1.00012220457045	FALSE	0.835276857077516
ENSG00000257218	0.113851636964514	986.443106069324	2	2	6.00024443901247	FALSE	0.835276857077516
ENSG00000257335	0.709993232809335	96.0961910846361	8	8	13.0014676804564	FALSE	0.909121091765609
ENSG00000257365	0.0713464306215719	486.461053581916	3	2	2	FALSE	0.835276857077516
ENSG00000257727	0.367967177286577	62.4034420557984	1	1	1	FALSE	0.835276857077516
ENSG00000257923	0.00812579650346823	2838.0847322756	4	4	7.00967400643398	FALSE	0.835276857077516
ENSG00000258289	0.769996415202517	1.93069578540504	1	1	1	FALSE	0.918486811528163
ENSG00000258366	0.368439567516794	86.4261400510351	2	2	2	FALSE	0.835276857077516
ENSG00000258713	0.760333967327233	13.7678281721531	2	2	2	FALSE	0.918486811528163
ENSG00000258890	0.292316067419321	721.90651410215	5	5	10	FALSE	0.835276857077516
ENSG00000259207	0.24688506795737	550.887833496555	6	6	7.00689061154177	FALSE	0.835276857077516
ENSG00000259571	0.665425199840597	26.4944584133667	2	2	2	FALSE	0.89732174051231
ENSG00000260027	0.406391391775805	51.8253756979795	1	1	1.00122339124052	FALSE	0.835276857077516
ENSG00000260238	0.639677733978797	10.0622832858931	1	1	1	FALSE	0.888533189321808
ENSG00000262406	0.862462196201491	15.2280170345368	3	3	7.0015890031399	FALSE	0.93910510521607
ENSG00000262655	0.977105590881311	0.0863058274997374	2	2	2.00024443901247	FALSE	0.987085174008483
ENSG00000263155	0.592078790424779	49.7019068814056	3	3	3	FALSE	0.871307818560731
ENSG00000263528	0.371779120379637	61.3074679929092	1	1	1	FALSE	0.835276857077516
ENSG00000263639	0.2568009660147	98.5613903992567	1	1	1	FALSE	0.835276857077516
ENSG00000263961	0.384476048520422	57.6772116607668	1	1	1	FALSE	0.835276857077516
ENSG00000264424	0.134159203258737	3303.05946936103	7	7	25	FALSE	0.835276857077516
ENSG00000264522	0.435048990081491	44.636644335482	1	1	1	FALSE	0.839337402198927
ENSG00000265203	0.292259493813571	86.1236063880661	1	1	1	FALSE	0.835276857077516
ENSG00000265241	0.1714198634785	132.258295575008	1	1	1	FALSE	0.835276857077516
ENSG00000265491	0.379599115501091	59.0818703073787	1	1	1.00183621006243	FALSE	0.835276857077516
ENSG00000266094	NA	NA	NA	NA	NA	NA	NA
ENSG00000266173	0.8176328059807	0.793541612749507	1	1	1	FALSE	0.922629518263872
ENSG00000266412	0.225652321240391	110.195840665359	1	1	1	FALSE	0.835276857077516
ENSG00000267796	0.537114242431939	48.0392298999708	1	1	2	FALSE	0.850757840316483
ENSG00000268104	0.788756744935602	27.181134030603	3	2	3.00012220457045	FALSE	0.918486811528163
ENSG00000268500	0.0444998392917205	22143.3970241445	5	5	96.0094097519247	FALSE	0.835276857077516
ENSG00000269058	0.233640391876537	252.491010481587	4	3	3	FALSE	0.835276857077516
ENSG00000269190	1	8.67643842265344e-05	2	2	2	FALSE	1
ENSG00000269313	0.219167754328044	112.738778886384	1	1	1.00146860849345	FALSE	0.835276857077516
ENSG00000269404	0.219998610172047	984.967641435373	2	2	10.0143189328112	FALSE	0.835276857077516
ENSG00000269858	0.691882183762795	5.73527705996808	1	1	1	FALSE	0.905799052159065
ENSG00000270765	0.79339217053746	43.358306484068	2	2	9	FALSE	0.918486811528163
ENSG00000271271	0.800153804089558	35.5564217597771	3	3	9.00012221950623	FALSE	0.919285944041382
ENSG00000271601	0.416445583219802	49.251624118877	1	1	1	FALSE	0.836035831025092
ENSG00000272333	0.182003946665959	274.877333329824	2	2	2.00110031923248	FALSE	0.835276857077516
ENSG00000272514	0.840901992783126	20.9955102094244	7	7	9.00110124676074	FALSE	0.930483008101918
ENSG00000272573	0.300033358643461	83.5180397026569	1	1	1	FALSE	0.835276857077516
ENSG00000273079	NA	NA	NA	NA	NA	NA	NA
ENSG00000273777	0.325437660881623	400.816145379173	3	3	8	FALSE	0.835276857077516
ENSG00000273802	NA	NA	NA	NA	NA	NA	NA
ENSG00000274523	NA	NA	NA	NA	NA	NA	NA
ENSG00000274588	0.445134966292078	53.869419578842	2	2	2	FALSE	0.839337402198927
ENSG00000274618	0.15686517736563	569.727856644428	4	4	4.00024443901247	FALSE	0.835276857077516
ENSG00000275074	0.272011342172672	93.0864782280119	1	1	1	FALSE	0.835276857077516
ENSG00000275126	0.329901953713851	73.8597666255843	1	1	1	FALSE	0.835276857077516
ENSG00000275221	0.214836844483038	114.396641577959	1	1	1	FALSE	0.835276857077516
ENSG00000275395	0.966786988049077	0.0853053118923416	2	2	2	FALSE	0.982756022998223
ENSG00000275591	0.0233805243521263	1145.34775783389	4	4	4	FALSE	0.835276857077516
ENSG00000275663	0.487693523714402	32.803908965619	1	1	1	FALSE	0.839337402198927
ENSG00000275835	NA	NA	NA	NA	NA	NA	NA
ENSG00000276043	NA	NA	NA	NA	NA	NA	NA
ENSG00000276180	0.0583128057526003	712.411668218813	2	2	2.00073343656748	FALSE	0.835276857077516
ENSG00000276410	0.223103959160524	273.993945183168	2	2	3	FALSE	0.835276857077516
ENSG00000276747	0.178603615961036	742.256516260105	6	6	6.00012218963832	FALSE	0.835276857077516
ENSG00000276966	0.687801949991109	22.0853463249615	2	2	2	FALSE	0.904072420214746
ENSG00000277075	0.289639906517395	87.0152842288606	1	1	1	FALSE	0.835276857077516
ENSG00000277462	0.869039108748053	0.216566094568166	1	1	1	FALSE	0.943049398173718
ENSG00000277893	0.300033358643461	83.5180397026569	1	1	1	FALSE	0.835276857077516
ENSG00000278224	0.929821661347664	7.72056564959691	5	5	29.0007334365675	FALSE	0.970436414672925
ENSG00000278463	0.605967438020535	57.2859280016136	3	2	3	FALSE	0.875466996949659
ENSG00000278570	0.695700032990445	5.44864597312199	1	1	1.000366703337	FALSE	0.906065071897501
ENSG00000278637	0.1344297420578	876.385440320413	2	2	9	FALSE	0.835276857077516
ENSG00000278677	0.367267222922095	62.6122971178849	1	1	1.00012220457045	FALSE	0.835276857077516
ENSG00000278705	0.787710875381849	189.098348075034	3	3	43	FALSE	0.918486811528163
ENSG00000280670	0.553016908973849	709.595009122028	2	2	30.0036656891496	FALSE	0.856328391146604
ENSG00000282301	0.276935252943736	91.3988242240792	1	1	1	FALSE	0.835276857077516
ENSG00000282608	NA	NA	NA	NA	NA	NA	NA
ENSG00000283154	0.916898442565531	1.60021206818036	1	1	2	FALSE	0.965248903186509
ENSG00000283706	0.581519479155937	54.7322605817178	1	1	3	FALSE	0.86793160774824
ENSG00000283992	0.140198511439839	146.208986558979	1	1	1	FALSE	0.835276857077516
ENSG00000284505	0.140198511439839	146.208986558979	1	1	1	FALSE	0.835276857077516
ENSG00000284554	0.202411815983029	496.32067396329	4	4	5	FALSE	0.835276857077516
ENSG00000284753	0.656375211843664	69.2578194925269	4	4	5.00012220457045	FALSE	0.894749642412924
ENSG00000284770	0.349665994863975	222.130591904607	3	3	4	FALSE	0.835276857077516
ENSG00000284917	0.830655783241691	25.5126952774805	7	7	11.0001222045705	FALSE	0.925469913278203
ENSG00000288702	0.853556158854631	5.11735505248445	2	2	2	FALSE	0.93525530926709
ENSG00000288705	0.853556158854631	5.11735505248445	2	2	2	FALSE	0.93525530926709
ENSG00000289258	0.870129233577899	53.0856439520293	6	6	31.0007334365675	FALSE	0.943049398173718
