## AdditionalFile5 for "Analysis of Premature Termination Codons Predicted to Escape Nonsense Mediated Decay Identifies Novel Genes, Pathways, and Networks Contributing to an Oligogenic Etiology of Congenital Heart Disease": GeneLevel_NMDtrig_CSS_SKATResults.txt

SetID	P.value	Q	N.Marker.All	N.Marker.Test	MAC	BonfAdj	BH_pVal
ENSG00000000003	0.124186440385639	153.817645411075	1	1	1	FALSE	0.818264296202505
ENSG00000000457	0.345945142120072	68.9129955288569	1	1	1	FALSE	0.818264296202505
ENSG00000000460	0.332606555493481	125.422057675085	2	1	2	FALSE	0.818264296202505
ENSG00000001036	0.401300125397806	416.588839507769	6	6	10	FALSE	0.818264296202505
ENSG00000001084	0.800923554986629	9.50333996538045	4	3	3.00012229423994	FALSE	0.917090068810384
ENSG00000001461	0.255975125297594	98.8401886497426	1	1	1	FALSE	0.818264296202505
ENSG00000001497	0.305063708046066	102.571284957206	2	2	2	FALSE	0.818264296202505
ENSG00000001626	0.812211356168562	132.620663024829	11	10	36.0009777560499	FALSE	0.918854895850286
ENSG00000002016	0.469498325298724	36.7414933248867	1	1	1.00012220457045	FALSE	0.824511851846133
ENSG00000002330	0.480298413773712	34.3967443194695	1	1	1.00195910371005	FALSE	0.827335884937638
ENSG00000002549	0.940753081704896	0.355228224499078	2	2	2.00024472316517	FALSE	0.974378587132526
ENSG00000002726	0.34801108497473	171.934775216159	4	4	4.00097847358121	FALSE	0.818264296202505
ENSG00000002745	0.0637745007055947	186.893919721107	1	1	1	FALSE	0.818264296202505
ENSG00000002746	0.112570585721175	508.06750445475	3	3	3.00061120212546	FALSE	0.818264296202505
ENSG00000002822	0.358675095946023	149.00183283827	2	2	3.00061132167747	FALSE	0.818264296202505
ENSG00000002919	0.358773483684154	81.1295573770128	2	2	2	FALSE	0.818264296202505
ENSG00000003147	0.478477690763834	47.4369608481054	1	1	2.003182374541	FALSE	0.826356022737045
ENSG00000003249	0.497797270914112	43.5404608877726	2	2	2	FALSE	0.830211170842582
ENSG00000003393	0.443498484940468	131.607938754681	5	3	3	FALSE	0.822807812648023
ENSG00000003400	0.250058195343485	1913.31744817653	6	5	26	FALSE	0.818264296202505
ENSG00000003436	0.541731027987409	22.9183218486286	1	1	1.00024464831804	FALSE	0.843934577166229
ENSG00000003509	0.0613413225104977	1378.59253844697	5	5	8	FALSE	0.818264296202505
ENSG00000003987	0.393890307366989	55.1768662560463	1	1	1.00012221950623	FALSE	0.818264296202505
ENSG00000003989	0.398165410346113	155.792941817252	3	3	3	FALSE	0.818264296202505
ENSG00000004139	0.885272694354295	3.14930371898095	3	3	3.00171379605827	FALSE	0.950852037179315
ENSG00000004142	0.376124264347403	60.0837690166955	1	1	1	FALSE	0.818264296202505
ENSG00000004399	0.265791229549682	417.840885037364	6	6	6.00749165044975	FALSE	0.818264296202505
ENSG00000004455	0.14096338086504	145.847411799312	1	1	1	FALSE	0.818264296202505
ENSG00000004468	0.0738990537806315	192.935909423657	1	1	3	FALSE	0.818264296202505
ENSG00000004487	0.314433538504076	78.686420413871	1	1	1.00024479804162	FALSE	0.818264296202505
ENSG00000004534	NA	NA	NA	NA	NA	NA	NA
ENSG00000004700	0.0366249247335866	3480.67093341818	8	8	12.0083261907677	FALSE	0.818264296202505
ENSG00000004766	0.827032927447692	9.44540339562547	3	3	3.00134671890304	FALSE	0.922462338230154
ENSG00000004799	0.383438918493461	78.0893483177644	3	2	2.00073439412485	FALSE	0.818264296202505
ENSG00000004809	0.583989429222535	20.5203930944371	2	2	2	FALSE	0.860892121148644
ENSG00000004838	0.576776452555202	22.3295171157098	2	2	2	FALSE	0.857821605419845
ENSG00000004846	0.348403859069928	2760.13346233665	10	9	92.0003671521234	FALSE	0.818264296202505
ENSG00000004864	0.318918100279596	77.3323589291301	1	1	1	FALSE	0.818264296202505
ENSG00000004866	NA	NA	NA	NA	NA	NA	NA
ENSG00000004897	0.881588192012123	3.59824409328118	2	2	4.00183688464364	FALSE	0.950077361315257
ENSG00000004948	0.1538187615402	935.521258893091	3	3	7.00012224938875	FALSE	0.818264296202505
ENSG00000005007	0.162483783380498	879.592787583349	4	4	8.01753273477067	FALSE	0.818264296202505
ENSG00000005022	0.247530158952104	232.133802058138	1	1	3.0007333170374	FALSE	0.818264296202505
ENSG00000005059	0.562064359577737	57.9994870108243	3	3	3	FALSE	0.85245007717881
ENSG00000005100	0.943392332743299	2.06779467106709	4	4	7	FALSE	0.975080461009605
ENSG00000005156	0.42255598745587	144.724343858662	3	3	3	FALSE	0.818460673068043
ENSG00000005175	0.288952191519684	244.344817256367	3	3	3.00122518990444	FALSE	0.818264296202505
ENSG00000005187	0.00585041665695907	32387.7458608942	14	14	160	FALSE	0.818264296202505
ENSG00000005189	0.60479628080028	65.6692220824884	4	3	4	FALSE	0.868617612874908
ENSG00000005206	0.0453574794785038	950.727261355386	3	3	3.00207957113067	FALSE	0.818264296202505
ENSG00000005238	0.642563228968523	29.9818121554463	2	2	2.00477678503117	FALSE	0.881783958556553
ENSG00000005339	0.322638492797922	222.598398574475	4	4	4.0015894214366	FALSE	0.818264296202505
ENSG00000005379	0.297930676519371	230.264705925062	3	3	3.00428546746124	FALSE	0.818264296202505
ENSG00000005381	0.744284475523073	155.408933058256	3	3	21.0002444390125	FALSE	0.912633160116912
ENSG00000005421	0.552060192725091	154.988369774306	3	3	8	FALSE	0.848866453948391
ENSG00000005436	0.128546349825625	1679.53942844989	3	3	11.0004888780249	FALSE	0.818264296202505
ENSG00000005448	0.305311121424933	81.7649780418571	1	1	1	FALSE	0.818264296202505
ENSG00000005469	0.848117669928753	81.0347920304713	8	8	36.0007336308751	FALSE	0.932832366008346
ENSG00000005483	0.372777719689465	60.90476225952	1	1	1	FALSE	0.818264296202505
ENSG00000005513	0.353233593514019	66.7227000155971	1	1	1.00012220457045	FALSE	0.818264296202505
ENSG00000005700	0.811839391314853	12.0335324461613	5	3	3	FALSE	0.918854895850286
ENSG00000005801	NA	NA	NA	NA	NA	NA	NA
ENSG00000005810	0.835574802071876	6.29067121380406	3	2	2.00061132167747	FALSE	0.92730381652205
ENSG00000005812	0.0970790312500204	5079.10594023656	1	1	31.2597658656808	FALSE	0.818264296202505
ENSG00000005844	0.818136230123297	11.7357356328186	3	3	3	FALSE	0.920227481939989
ENSG00000005882	0.418731233130908	67.0862544858943	2	2	2	FALSE	0.818264609545992
ENSG00000005884	0.721344266885474	32.7080641958926	4	4	5.00146759082718	FALSE	0.903655561363792
ENSG00000005893	NA	NA	NA	NA	NA	NA	NA
ENSG00000005961	0.0578444660167408	798.821825632635	3	3	3.00036664358292	FALSE	0.818264296202505
ENSG00000006007	0.502475420814152	213.299765800029	5	4	7	FALSE	0.830387995944676
ENSG00000006015	0.650554590507192	47.3146932378272	3	3	3.0120646096412	FALSE	0.886194717062567
ENSG00000006016	0.915661182601937	3.81865993100584	3	3	6.00587443397381	FALSE	0.963977924541036
ENSG00000006025	0.981780763388447	0.0370404456925358	2	2	2.00012220457045	FALSE	0.988528051433069
ENSG00000006042	0.138259476513489	147.106513555582	1	1	1	FALSE	0.818264296202505
ENSG00000006047	0.319485920913107	100.212456324699	1	1	2.0014675308793	FALSE	0.818264296202505
ENSG00000006062	0.354385092434529	66.368606251972	1	1	1.00024446889133	FALSE	0.818264296202505
ENSG00000006071	0.156125820813417	535.40126613455	3	3	4.00134484792538	FALSE	0.818264296202505
ENSG00000006116	0.370510109911495	100.845860714096	1	1	2.00146735143067	FALSE	0.818264296202505
ENSG00000006118	0.492106971208597	391.540656126701	11	11	12.0120032875578	FALSE	0.827444574256598
ENSG00000006194	0.835891001360026	6.1317836428749	2	2	2	FALSE	0.927434080235995
ENSG00000006282	0.127988471543259	1506.19855668132	7	7	13.0001222045705	FALSE	0.818264296202505
ENSG00000006283	0.00438569290249202	10982.9565849648	12	11	24.0644303193831	FALSE	0.818264296202505
ENSG00000006432	0.607085210633027	73.4992775525538	5	5	5.00736105405911	FALSE	0.868872622511006
ENSG00000006453	0.201746035289222	119.614494620848	1	1	1	FALSE	0.818264296202505
ENSG00000006576	NA	NA	NA	NA	NA	NA	NA
ENSG00000006607	0.228664324487158	933.527343355449	10	10	11	FALSE	0.818264296202505
ENSG00000006611	0.669108724333638	91.9041167528367	5	5	8	FALSE	0.891183165279469
ENSG00000006625	0.640632423348029	9.95679303706101	1	1	1	FALSE	0.881323224196941
ENSG00000006634	0.452149405669103	40.6107623135522	1	1	1	FALSE	0.823652785988022
ENSG00000006638	0.395767484007176	70.6487039046037	2	2	2.00012220457045	FALSE	0.818264296202505
ENSG00000006652	0.411601068674728	50.4890560138408	1	1	1.00024443901247	FALSE	0.818264609545992
ENSG00000006704	0.537238359445094	23.533800964298	1	1	1.00024443901247	FALSE	0.842391453680782
ENSG00000006715	0.628645452719996	64.4314333764041	3	3	4	FALSE	0.877218898005708
ENSG00000006744	0.0537457192596472	925.05762310032	3	3	3	FALSE	0.818264296202505
ENSG00000006747	0.972603906747735	0.64143516701888	3	3	8	FALSE	0.98555589435695
ENSG00000006756	0.440459086192743	43.2812320170879	1	1	1	FALSE	0.822760136014038
ENSG00000006757	0.0712683825400541	1914.07649551629	3	3	6	FALSE	0.818264296202505
ENSG00000006788	0.0460237760616822	3594.56300361714	9	8	23	FALSE	0.818264296202505
ENSG00000006837	0.000842909049938667	6106.22501294236	8	7	9.0008565987029	FALSE	0.459666401899887
ENSG00000007001	0.106647555000096	839.051067339215	3	3	5	FALSE	0.818264296202505
ENSG00000007038	0.846512285567179	11.1218068865057	5	5	5.00073343656748	FALSE	0.932180378358873
ENSG00000007047	0.475448860515518	35.4735910842494	1	1	1.00949796472185	FALSE	0.826356022737045
ENSG00000007062	0.91148893914283	11.9691906201864	6	6	19.0386597938144	FALSE	0.961958437439633
ENSG00000007080	0.743712803181631	2.90768374877065	1	1	1.00097859327217	FALSE	0.912601005875895
ENSG00000007171	0.76758560324137	51.8321558452081	3	3	15	FALSE	0.916501587934313
ENSG00000007174	0.569907032489332	369.146019078861	17	17	18	FALSE	0.856431021266884
ENSG00000007202	0.196163925573831	788.147328407655	7	7	7.00012220457045	FALSE	0.818264296202505
ENSG00000007216	0.750907383625387	25.8745299188355	2	2	4	FALSE	0.915779325577236
ENSG00000007255	0.60219351918993	14.197900523907	1	1	1.00024443901247	FALSE	0.868462146294148
ENSG00000007264	NA	NA	NA	NA	NA	NA	NA
ENSG00000007314	0.231327713556098	233.349690805661	3	3	3	FALSE	0.818264296202505
ENSG00000007341	0.751325893361176	18.4015954419224	4	3	3.00085742283195	FALSE	0.915870008409729
ENSG00000007372	0.3424795756856	69.9735119309983	1	1	1	FALSE	0.818264296202505
ENSG00000007384	0.296710754099322	355.508444540895	4	4	5.0042824837612	FALSE	0.818264296202505
ENSG00000007392	0.80595269695421	1.00808771630424	1	1	1	FALSE	0.917855300490058
ENSG00000007402	0.604278367888043	16.2565781599892	2	2	2.00171319710502	FALSE	0.868462146294148
ENSG00000007516	0.499241605522558	250.813713264842	7	7	11.00195599022	FALSE	0.830211170842582
ENSG00000007520	0.049382758893954	196.554379342365	1	1	1	FALSE	0.818264296202505
ENSG00000007541	0.0612102609110727	1107.58864298307	4	4	5.00073331704835	FALSE	0.818264296202505
ENSG00000007908	0.321072454260458	96.6612758567202	3	2	2	FALSE	0.818264296202505
ENSG00000007933	0.242986422507618	1012.28864216506	4	4	12	FALSE	0.818264296202505
ENSG00000007952	0.624134472434392	242.009997713507	3	3	8	FALSE	0.874490736494745
ENSG00000007968	0.638518525584319	12.0629527885041	2	2	2.00183598531212	FALSE	0.880882205594592
ENSG00000008086	NA	NA	NA	NA	NA	NA	NA
ENSG00000008118	NA	NA	NA	NA	NA	NA	NA
ENSG00000008128	0.82224484006723	11.3953560035688	3	3	4.00918415331966	FALSE	0.92073412618069
ENSG00000008130	0.0538834020451986	498.643302483509	2	2	2	FALSE	0.818264296202505
ENSG00000008226	0.119895010772834	15511.6085523698	17	17	115.02727127278	FALSE	0.818264296202505
ENSG00000008256	0.636287125428135	10.4013697635403	1	1	1	FALSE	0.88043338359213
ENSG00000008277	0.433836295152257	44.9285696837292	1	1	1	FALSE	0.822111404095474
ENSG00000008282	NA	NA	NA	NA	NA	NA	NA
ENSG00000008294	0.473822703277747	35.7854692746482	1	1	1	FALSE	0.825824512673005
ENSG00000008300	0.0166631169287799	5172.17876436638	13	12	12.0184227483626	FALSE	0.818264296202505
ENSG00000008311	0.124105271420961	517.860432988238	1	1	3	FALSE	0.818264296202505
ENSG00000008323	0.412800779401085	323.508219521862	5	5	7	FALSE	0.818264609545992
ENSG00000008382	0.299130644128673	148.708176657864	2	2	2.00085605967959	FALSE	0.818264296202505
ENSG00000008394	0.291420503306152	216.941695839165	1	1	3	FALSE	0.818264296202505
ENSG00000008405	0.4936689772148	58.9836253373982	2	2	2	FALSE	0.82858310021536
ENSG00000008441	0.405646353953901	52.0439987147193	1	1	1	FALSE	0.818264296202505
ENSG00000008516	0.198315511038342	255.255995808843	2	2	2	FALSE	0.818264296202505
ENSG00000008710	0.624269139280584	154.260116370721	10	10	11.0329149010325	FALSE	0.874490736494745
ENSG00000008735	0.344782008453011	69.2658666995202	1	1	1.00012220457045	FALSE	0.818264296202505
ENSG00000008838	0.0870254379822463	1077.38758079688	5	5	6.0002444091409	FALSE	0.818264296202505
ENSG00000008853	0.260820439867223	147.47643395971	2	2	2	FALSE	0.818264296202505
ENSG00000008869	0.482237902379866	46.9566032130052	3	2	2	FALSE	0.827335884937638
ENSG00000008952	0.814313748122119	43.0134085136782	1	1	13.0808751229105	FALSE	0.919298878846086
ENSG00000009307	0.599802232690594	14.5101031116333	1	1	1	FALSE	0.868107616337483
ENSG00000009335	0.655345911504282	27.0801877182709	2	2	2	FALSE	0.887559767834494
ENSG00000009413	0.0279729439326315	2950.07962985819	5	2	13.0220345207492	FALSE	0.818264296202505
ENSG00000009694	0.387811161584856	90.1636638938587	2	2	2.00024443901247	FALSE	0.818264296202505
ENSG00000009724	0.223820255510487	1471.32179683044	11	11	19.0115110241571	FALSE	0.818264296202505
ENSG00000009765	0.550481411058369	28.047150761417	2	2	2	FALSE	0.847744827572787
ENSG00000009790	0.476663701356813	35.1941701945843	1	1	1	FALSE	0.826356022737045
ENSG00000009830	0.437195268927115	44.1160109041772	1	1	1	FALSE	0.822282189508071
ENSG00000009844	NA	NA	NA	NA	NA	NA	NA
ENSG00000009950	0.182146044642814	304.474544517855	3	3	3.01306446531808	FALSE	0.818264296202505
ENSG00000010017	NA	NA	NA	NA	NA	NA	NA
ENSG00000010030	0.855580876535415	10.8569490262665	4	4	6	FALSE	0.936632730677296
ENSG00000010072	0.419294695950885	48.5196449497325	1	1	1	FALSE	0.818264609545992
ENSG00000010165	0.0650294961480692	771.129144397764	3	3	3.00318666503248	FALSE	0.818264296202505
ENSG00000010219	0.411781639384164	110.143169515622	2	2	6	FALSE	0.818264609545992
ENSG00000010256	0.20990340857946	118.106011636727	2	2	2.00024443901247	FALSE	0.818264296202505
ENSG00000010270	0.669754478172882	7.28900210427556	1	1	1	FALSE	0.891794622591564
ENSG00000010282	0.332641132495319	73.001198978353	1	1	1	FALSE	0.818264296202505
ENSG00000010292	0.447198723915546	41.7555106430491	1	1	1	FALSE	0.823314105063246
ENSG00000010295	0.960423903580764	0.410706018789197	3	3	5.01589421952111	FALSE	0.98121576160999
ENSG00000010310	0.677973270633205	47.2177874572581	5	5	5.00012220457045	FALSE	0.893166237965336
ENSG00000010318	0.356239865773308	65.8319648226154	1	1	1	FALSE	0.818264296202505
ENSG00000010319	0.833128248410985	41.5934843218001	6	6	23	FALSE	0.925425697227818
ENSG00000010322	0.416484405826461	334.686121365491	3	3	7.00195599022005	FALSE	0.818264609545992
ENSG00000010327	0.318850164012129	903.06121163877	11	11	14.0037907632871	FALSE	0.818264296202505
ENSG00000010361	0.264198510562875	624.466089592624	5	5	8.00832301406154	FALSE	0.818264296202505
ENSG00000010379	0.536955539392184	99.3941961994298	4	4	4.00012221950623	FALSE	0.842377429227054
ENSG00000010438	0.464591439227378	37.8065336942767	1	1	1	FALSE	0.824018434766877
ENSG00000010539	0.621195052297494	126.63429603283	4	4	12	FALSE	0.874084349917774
ENSG00000010610	0.536113029720809	37.7474385587568	2	2	2.00048899755501	FALSE	0.842377429227054
ENSG00000010626	0.479576519403506	145.058019287825	6	6	6	FALSE	0.827187333415008
ENSG00000010704	0.368532187163537	143.698397965341	1	1	5	FALSE	0.818264296202505
ENSG00000010818	0.935816856739859	0.887738666723544	4	2	2.00097847358121	FALSE	0.972259898262174
ENSG00000010932	0.0307315679085034	6941.19056518268	4	4	43.0001221896383	FALSE	0.818264296202505
ENSG00000011007	0.601386034065792	14.2968770992657	1	1	1	FALSE	0.868462146294148
ENSG00000011021	NA	NA	NA	NA	NA	NA	NA
ENSG00000011028	0.0513742879385674	907.150305724047	1	1	3	FALSE	0.818264296202505
ENSG00000011083	0.435480487705487	104.445983116163	1	1	3	FALSE	0.822282189508071
ENSG00000011105	0.714469057009595	4.29798606670674	1	1	1	FALSE	0.901328103901533
ENSG00000011132	0.165431551179006	1568.13099732016	12	12	13.0178769904872	FALSE	0.818264296202505
ENSG00000011143	0.235396279646632	277.609417611828	3	3	3.00012220457045	FALSE	0.818264296202505
ENSG00000011243	0.101358312949711	165.314813462398	1	1	1	FALSE	0.818264296202505
ENSG00000011275	0.350705222182892	103.886302114723	2	2	2	FALSE	0.818264296202505
ENSG00000011295	0.246339648152563	201.09774059668	2	2	2	FALSE	0.818264296202505
ENSG00000011332	0.798729903252566	1.15352932269822	1	1	1.00073367571533	FALSE	0.917053719030934
ENSG00000011405	NA	NA	NA	NA	NA	NA	NA
ENSG00000011422	0.147938846958849	142.648447185529	1	1	1	FALSE	0.818264296202505
ENSG00000011426	0.204464754249646	209.332684306244	2	2	2	FALSE	0.818264296202505
ENSG00000011451	0.054750784815315	524.014509845444	2	2	2.00637207146113	FALSE	0.818264296202505
ENSG00000011454	0.391175247658061	55.914218559067	2	1	1	FALSE	0.818264296202505
ENSG00000011465	0.841759454561789	0.455600632909542	1	1	1	FALSE	0.929697539124841
ENSG00000011485	0.677002626087125	6.79813226479585	1	1	1	FALSE	0.893166237965336
ENSG00000011523	0.472249759561148	36.140743087011	1	1	1	FALSE	0.825093157877435
ENSG00000011638	0.789370091816191	5.65567582853439	2	2	2	FALSE	0.916501587934313
ENSG00000012048	0.359829164264669	424.188464928637	2	2	7	FALSE	0.818264296202505
ENSG00000012061	0.301429372998008	2482.36900135927	1	1	85	FALSE	0.818264296202505
ENSG00000012171	0.739376127397022	12.2936297863277	2	2	2.01374787037003	FALSE	0.91190078139719
ENSG00000012211	0.539972827120555	74.1829680612524	3	3	3.00962135594837	FALSE	0.843483682516484
ENSG00000012223	0.95228499964955	4.49082831951635	6	6	31	FALSE	0.978220498317604
ENSG00000012232	0.613863168640925	12.8239356460653	1	1	1	FALSE	0.872149495350894
ENSG00000012504	0.326399720335421	74.9502205626335	2	1	1	FALSE	0.818264296202505
ENSG00000012660	0.787113829211292	1.43820779302571	1	1	1	FALSE	0.916501587934313
ENSG00000012822	0.677419978121456	6.7404577187712	1	1	1.000366703337	FALSE	0.893166237965336
ENSG00000012983	NA	NA	NA	NA	NA	NA	NA
ENSG00000013275	0.392427876784178	70.1848187088205	2	2	2.00146809959064	FALSE	0.818264296202505
ENSG00000013288	0.258108169760063	897.388846983454	9	9	12	FALSE	0.818264296202505
ENSG00000013306	0.786511683655787	17.0612072776727	4	4	4.00097820445211	FALSE	0.916501587934313
ENSG00000013364	0.611905378521709	108.84565976687	3	3	6.00244528670987	FALSE	0.870704244140164
ENSG00000013375	0.858478629605337	6.73055003529945	4	4	4.00048902744849	FALSE	0.937976480297559
ENSG00000013392	NA	NA	NA	NA	NA	NA	NA
ENSG00000013441	0.654926403827013	8.59570963281206	1	1	1	FALSE	0.887559767834494
ENSG00000013503	0.184422221357715	267.614874869454	2	2	2	FALSE	0.818264296202505
ENSG00000013523	0.281601570530679	100.742726927328	2	2	2.00012220457045	FALSE	0.818264296202505
ENSG00000013588	0.226854883077214	2928.28609198526	1	1	30	FALSE	0.818264296202505
ENSG00000013810	0.741392338762605	21.5047310034939	3	3	3	FALSE	0.912006263229761
ENSG00000014123	0.882577388641283	4.99971251537875	4	4	5	FALSE	0.95055609925232
ENSG00000014138	0.268721457655142	171.648581501977	1	1	2	FALSE	0.818264296202505
ENSG00000014164	0.0196962504563978	1658.76505305686	3	2	4.00122264335493	FALSE	0.818264296202505
ENSG00000014216	NA	NA	NA	NA	NA	NA	NA
ENSG00000014257	0.00788316756071028	19679.1074634017	2	2	47	FALSE	0.818264296202505
ENSG00000014641	0.472924733176078	35.9924736718145	1	1	1	FALSE	0.82543193116223
ENSG00000014824	0.150285544344218	305.157139242792	2	2	2	FALSE	0.818264296202505
ENSG00000014919	0.342400040396536	585.163355216687	4	4	9	FALSE	0.818264296202505
ENSG00000015171	NA	NA	NA	NA	NA	NA	NA
ENSG00000015413	0.0554938265895053	1416.6626453699	6	6	6	FALSE	0.818264296202505
ENSG00000015475	NA	NA	NA	NA	NA	NA	NA
ENSG00000015520	0.507696696705195	98.3610328072159	3	3	4.0002444091409	FALSE	0.832812629488334
ENSG00000015532	0.496004195129058	219.956432839199	5	5	7.00995245243843	FALSE	0.830211170842582
ENSG00000016391	0.0728666232505712	721.834780295059	3	3	3.00012220457045	FALSE	0.818264296202505
ENSG00000016402	0.792456439643925	10.1556237017793	2	2	2	FALSE	0.916501587934313
ENSG00000016490	0.114375927724127	158.634918235159	1	1	1	FALSE	0.818264296202505
ENSG00000016602	0.0313382252127561	8990.24632030844	9	9	44.0025674467509	FALSE	0.818264296202505
ENSG00000016864	0.12225065585624	480.518154654895	3	3	3.00036715212336	FALSE	0.818264296202505
ENSG00000017483	0.571954413707543	37.2648506251433	1	1	2.00048887802493	FALSE	0.857734795167523
ENSG00000018236	0.98398003484348	0.0149668647554453	2	2	2.00012220457045	FALSE	0.989937915344074
ENSG00000018280	0.200114941167234	133.375782469251	2	2	2	FALSE	0.818264296202505
ENSG00000018408	0.333072667448365	72.8056425431415	1	1	1.0014684287812	FALSE	0.818264296202505
ENSG00000018510	NA	NA	NA	NA	NA	NA	NA
ENSG00000018699	0.478966829321163	186.747352034515	4	4	6	FALSE	0.826571448069012
ENSG00000018869	0.949626105660332	1.81116130300105	3	2	8	FALSE	0.977201997396145
ENSG00000019102	0.382675134262826	397.369301200694	2	2	12	FALSE	0.818264296202505
ENSG00000019144	0.264708754896826	208.671024475872	3	3	3.00048890790745	FALSE	0.818264296202505
ENSG00000019169	0.817651431005179	23.1558227580838	3	3	6	FALSE	0.920227077977261
ENSG00000019186	0.64070030447181	98.2077472247244	4	4	8.00012220457045	FALSE	0.881323224196941
ENSG00000019505	NA	NA	NA	NA	NA	NA	NA
ENSG00000019582	0.215942283229576	113.963892260891	1	1	1	FALSE	0.818264296202505
ENSG00000019991	NA	NA	NA	NA	NA	NA	NA
ENSG00000020129	0.382608442621337	58.2691028313674	1	1	1.00012218963832	FALSE	0.818264296202505
ENSG00000020181	0.837821386353485	14.6564560239359	6	5	6.01177410782079	FALSE	0.927773672919146
ENSG00000020256	0.529490130884494	24.9312874892069	1	1	1.00122339124052	FALSE	0.841411117772478
ENSG00000020426	0.23527037405601	121.60204936465	2	2	2.00085688389243	FALSE	0.818264296202505
ENSG00000020922	0.361969875088712	166.541540128386	3	3	3.00048917698171	FALSE	0.818264296202505
ENSG00000021300	0.383411774750377	58.045211325877	1	1	1	FALSE	0.818264296202505
ENSG00000021355	0.522053769748846	101.334694033931	4	4	4	FALSE	0.839679506807478
ENSG00000021461	0.919278950261792	2.91931845483575	2	2	4	FALSE	0.966025283777941
ENSG00000021488	0.270672911127852	384.197309394278	4	4	5	FALSE	0.818264296202505
ENSG00000021762	0.0585990552999468	901.293035065397	2	2	3.00048884815337	FALSE	0.818264296202505
ENSG00000021776	0.411820085678842	50.4379182960661	1	1	1	FALSE	0.818264609545992
ENSG00000021826	0.154205730144943	288.694058111069	3	2	2	FALSE	0.818264296202505
ENSG00000021852	0.889155050750059	5.40174928972652	2	2	4.00012218963832	FALSE	0.952728520703261
ENSG00000022277	0.976334233765876	0.103595827708054	2	2	2	FALSE	0.986864937043503
ENSG00000022567	0.0483334522342505	601.802259834045	2	2	2.00024443901247	FALSE	0.818264296202505
ENSG00000023041	0.998675891980718	0.000565558287991148	1	1	3	FALSE	1
ENSG00000023228	0.556164415022432	38.3410329222228	2	2	2	FALSE	0.850492647020242
ENSG00000023287	NA	NA	NA	NA	NA	NA	NA
ENSG00000023445	0.38412483176291	72.0995614000775	2	2	2.00134688380066	FALSE	0.818264296202505
ENSG00000023516	NA	NA	NA	NA	NA	NA	NA
ENSG00000023608	0.735754475118201	354.572636631532	4	4	52.0166298333769	FALSE	0.910395301621109
ENSG00000023697	0.281274476376465	165.361584035986	2	2	2	FALSE	0.818264296202505
ENSG00000023892	0.225779527762424	156.416725354294	3	3	3.00024443901247	FALSE	0.818264296202505
ENSG00000023902	0.130453325451482	331.140837365365	2	2	2	FALSE	0.818264296202505
ENSG00000024048	0.195692978766967	359.048542190119	3	3	3	FALSE	0.818264296202505
ENSG00000024422	0.33598538965322	96.4400103208365	1	1	2.00588307390612	FALSE	0.818264296202505
ENSG00000024526	0.519759100607266	26.7232709580807	1	1	1	FALSE	0.83875590300883
ENSG00000024862	0.132041981759567	342.310635505796	2	2	2	FALSE	0.818264296202505
ENSG00000025293	0.447198723915546	41.7555106430491	1	1	1	FALSE	0.823314105063246
ENSG00000025423	0.626812253909658	45.5360917531476	3	3	5	FALSE	0.875565870032115
ENSG00000025434	0.857291024140548	4.93536521025227	1	1	2	FALSE	0.937667732468298
ENSG00000025708	0.791344112117418	1.33219014179924	1	1	1	FALSE	0.916501587934313
ENSG00000025770	0.808278439034796	6.21441202351671	2	2	2	FALSE	0.918026924412662
ENSG00000025772	0.464358048526931	53.6837287965091	1	1	2	FALSE	0.824018434766877
ENSG00000025796	0.780722272133601	29.5527560794681	2	1	5.00795593635251	FALSE	0.916501587934313
ENSG00000026025	0.615875640830399	12.6423391130169	1	1	1.00392686219168	FALSE	0.872961346197995
ENSG00000026297	0.10193525472626	165.016768112286	1	1	1	FALSE	0.818264296202505
ENSG00000026559	NA	NA	NA	NA	NA	NA	NA
ENSG00000026652	0.910035099403519	1.90210171306533	2	2	2	FALSE	0.961931108163972
ENSG00000026950	0.874324326511355	9.74198813501386	2	2	7	FALSE	0.94621421958522
ENSG00000027001	0.341288235451918	475.159771113674	7	6	9	FALSE	0.818264296202505
ENSG00000027075	0.844446422849733	5.47493378015046	2	2	2	FALSE	0.931044152161404
ENSG00000027644	0.364703708308445	447.690837044389	8	8	8.00195587075206	FALSE	0.818264296202505
ENSG00000027697	0.559956952186794	44.8369415566576	1	1	2.00244678248104	FALSE	0.851516257577935
ENSG00000027847	0.320310002586477	76.8648700902811	1	1	1.0002444091409	FALSE	0.818264296202505
ENSG00000027869	0.731773413525086	12.1022401163754	2	2	2.0002444091409	FALSE	0.908260270188251
ENSG00000028116	0.791837500940992	22.8216585351671	5	5	5.00061138149733	FALSE	0.916501587934313
ENSG00000028137	0.282281921092939	89.5384502684737	1	1	1.00085595500122	FALSE	0.818264296202505
ENSG00000028203	0.410369465441069	177.955182648534	4	4	5	FALSE	0.818264609545992
ENSG00000028277	0.587392702113392	82.2978095577244	3	3	4.00281490844899	FALSE	0.862300526429035
ENSG00000029153	NA	NA	NA	NA	NA	NA	NA
ENSG00000029363	0.122661557909851	346.963000189314	2	2	2.00159099253457	FALSE	0.818264296202505
ENSG00000029534	0.0177784705882542	1246.03586528309	4	4	4.00612928688015	FALSE	0.818264296202505
ENSG00000029559	0.792929249673221	1.29370154009113	1	1	1	FALSE	0.916501587934313
ENSG00000029639	0.460071775705388	253.542878417952	6	6	7	FALSE	0.823652785988022
ENSG00000030066	0.584902803910665	68.0554410890788	4	3	3.00012232415902	FALSE	0.861036567570767
ENSG00000030419	0.603962263096749	13.9959525345907	1	1	1	FALSE	0.868462146294148
ENSG00000030582	0.194823385552265	257.70083924826	2	2	2	FALSE	0.818264296202505
ENSG00000031081	0.125223819132766	153.24279159528	1	1	1	FALSE	0.818264296202505
ENSG00000031691	0.0422967636550435	3430.89343693628	1	1	12.0058744339738	FALSE	0.818264296202505
ENSG00000031698	0.701472656587448	5.10519869252279	1	1	1	FALSE	0.898255472229259
ENSG00000032219	0.674810597757116	58.5238962188345	3	3	5.00367440685118	FALSE	0.892921775835784
ENSG00000032444	0.114602631364627	2116.26173391708	5	5	12.0008557606899	FALSE	0.818264296202505
ENSG00000032742	0.900707542520944	3.19729396069401	4	3	3.00012221950623	FALSE	0.958099830665972
ENSG00000033011	0.056401747077706	191.298022585471	1	1	1	FALSE	0.818264296202505
ENSG00000033100	0.0897285555382166	670.782694692965	4	3	3.00024443901247	FALSE	0.818264296202505
ENSG00000033327	0.272098073268686	93.0133522916002	1	1	1	FALSE	0.818264296202505
ENSG00000033627	0.652296177593163	8.85261480218408	2	1	1.00024497795198	FALSE	0.886519382723437
ENSG00000033867	0.378209137325041	59.4980460486699	4	1	1	FALSE	0.818264296202505
ENSG00000034152	NA	NA	NA	NA	NA	NA	NA
ENSG00000034239	0.105251208934274	163.286334855748	1	1	1.00012226433549	FALSE	0.818264296202505
ENSG00000034533	0.266756760208092	714.599403613899	6	6	6.00024443901247	FALSE	0.818264296202505
ENSG00000034677	0.0221495854498588	790.534320789865	2	2	2	FALSE	0.818264296202505
ENSG00000034971	0.686223901017243	251.322294972153	7	7	25.0004888182818	FALSE	0.895775985599098
ENSG00000035115	0.264663610048381	177.529674431941	3	2	2	FALSE	0.818264296202505
ENSG00000035403	0.742872083219847	32.3512734386523	3	3	5	FALSE	0.912525144217614
ENSG00000035499	0.559662706282541	45.22769535436	3	3	3.00012224938875	FALSE	0.851464526483172
ENSG00000035664	0.481070850870621	34.2737401367665	1	1	1	FALSE	0.827335884937638
ENSG00000035681	0.931063091190396	1.09896720041002	2	2	2	FALSE	0.970523325464181
ENSG00000035720	NA	NA	NA	NA	NA	NA	NA
ENSG00000035928	0.609813871429776	13.2961533654404	1	1	1	FALSE	0.869649617853953
ENSG00000036054	0.120420517072056	757.63982307421	1	1	5.01472031403337	FALSE	0.818264296202505
ENSG00000036257	0.0682542089743989	750.186862536882	3	3	3.00036709228156	FALSE	0.818264296202505
ENSG00000036448	0.540450787708924	174.449736464165	3	3	8.00232233496681	FALSE	0.843483682516484
ENSG00000036549	0.288365097438006	87.4489254333799	2	1	1	FALSE	0.818264296202505
ENSG00000036565	0.0160717677081519	3149.00505601843	4	4	8	FALSE	0.818264296202505
ENSG00000036672	0.311084108130105	79.8703207115186	1	1	1	FALSE	0.818264296202505
ENSG00000036828	0.236797601795839	212.574645864378	1	1	1.00073367571533	FALSE	0.818264296202505
ENSG00000037042	0.785460124709712	1.49912943540378	1	1	1.00122339124052	FALSE	0.916501587934313
ENSG00000037280	0.000399325257998129	6997.5576701594	8	8	8.00036664358292	FALSE	0.326648061042469
ENSG00000037474	0.895201879658255	2.81838938842613	3	3	3.00664288350351	FALSE	0.955660864679221
ENSG00000037637	0.660563700527212	40.6121012824899	3	3	3.00012218963832	FALSE	0.88945038194446
ENSG00000037757	0.657960986810069	57.9116158672741	2	2	5	FALSE	0.887995371093056
ENSG00000037897	0.258703630036876	234.345009210862	2	1	3	FALSE	0.818264296202505
ENSG00000038002	0.238052868747147	105.459451145063	1	1	1	FALSE	0.818264296202505
ENSG00000038219	0.808703456369327	8.74116104973111	3	2	2	FALSE	0.918026924412662
ENSG00000038358	0.205355735908244	118.175603537655	1	1	1.00012220457045	FALSE	0.818264296202505
ENSG00000038382	0.181008890091314	331.343218164582	4	3	3.00933032018336	FALSE	0.818264296202505
ENSG00000039068	0.702303021295519	5.05864327199145	1	1	1	FALSE	0.898255472229259
ENSG00000039123	0.388439547366861	56.5657828919077	2	1	1	FALSE	0.818264296202505
ENSG00000039139	0.131428000005285	4533.56364996879	23	21	25.0015923272902	FALSE	0.818264296202505
ENSG00000039537	0.403829394706004	1488.48386026406	5	5	67	FALSE	0.818264296202505
ENSG00000039560	0.160484976434971	137.023012831244	1	1	1	FALSE	0.818264296202505
ENSG00000039600	0.119797178309106	367.269431955699	4	2	2.00024443901247	FALSE	0.818264296202505
ENSG00000039650	0.806913640616312	33.6473516650532	4	4	9.0014684287812	FALSE	0.917855300490058
ENSG00000039987	0.522062350249189	37.5085536683616	3	3	3.00012220457045	FALSE	0.839679506807478
ENSG00000040199	0.414132382439487	109.470234689368	3	3	3	FALSE	0.818264609545992
ENSG00000040275	0.671852577473794	41.1560312263264	3	3	3	FALSE	0.89238059118156
ENSG00000040487	0.303666805831624	82.305375272449	1	1	1	FALSE	0.818264296202505
ENSG00000040531	0.829335034325479	8.45964048913301	3	3	3	FALSE	0.923301882379369
ENSG00000040933	0.517240022567489	33.5076671689728	2	2	2.00024443901247	FALSE	0.83875590300883
ENSG00000041515	0.122464875529724	556.396170361199	5	4	5.00428329211501	FALSE	0.818264296202505
ENSG00000041802	0.683531695474973	50.1901000372826	4	4	5	FALSE	0.895775985599098
ENSG00000041880	0.0509685803711338	6854.4559838763	5	5	45.0010998411341	FALSE	0.818264296202505
ENSG00000041982	0.00394659272408404	4773.06158732175	7	7	8.000733406674	FALSE	0.818264296202505
ENSG00000042088	0.337997675977859	71.2784107804534	1	1	1	FALSE	0.818264296202505
ENSG00000042286	0.388899925492405	263.936843365867	2	2	5.0004888182818	FALSE	0.818264296202505
ENSG00000042317	0.343481150509397	69.655325124169	1	1	1	FALSE	0.818264296202505
ENSG00000042429	0.290765069778102	206.987236421266	3	3	3.00195886385896	FALSE	0.818264296202505
ENSG00000042445	0.779901622535451	506.113717741561	14	14	190.011365025052	FALSE	0.916501587934313
ENSG00000042493	0.264903199656752	1569.66198853153	2	2	33	FALSE	0.818264296202505
ENSG00000042781	0.892947795337829	33.2692497070603	24	20	28.000122324159	FALSE	0.954708153690897
ENSG00000042832	0.0521819301287896	2682.79106416019	11	11	11.0014684287812	FALSE	0.818264296202505
ENSG00000042980	0.78954441585676	13.1961748374435	3	3	3	FALSE	0.916501587934313
ENSG00000043143	0.811749734261736	0.896867079978326	1	1	1	FALSE	0.918854895850286
ENSG00000043462	0.648201520498752	9.23406505203955	2	1	1	FALSE	0.884943828263664
ENSG00000043514	0.934120115853016	6.6588908860389	5	5	18	FALSE	0.971120849101166
ENSG00000043591	0.188237187081423	266.266815824063	1	1	2.0014675308793	FALSE	0.818264296202505
ENSG00000044012	0.399500769444437	53.6609849092519	1	1	1.0002444091409	FALSE	0.818264296202505
ENSG00000044090	0.00317567734347413	3451.24322359615	6	6	6.00036664358292	FALSE	0.818264296202505
ENSG00000044459	0.347707080088364	4258.48191921782	9	9	74.0212721420047	FALSE	0.818264296202505
ENSG00000044524	0.700835848033021	21.2765560285414	2	2	2	FALSE	0.898255472229259
ENSG00000046604	0.739745100735069	3.4290768899398	2	2	2	FALSE	0.912006263229761
ENSG00000046651	0.00890816065856403	5280.0932425044	2	2	12.0625597410693	FALSE	0.818264296202505
ENSG00000046774	0.455199531497992	90.2728324904348	2	2	4.0002444091409	FALSE	0.823652785988022
ENSG00000046889	0.681363877433555	20.6471730955638	2	2	3.00012220457045	FALSE	0.894512213573328
ENSG00000047188	0.787308792518213	1.43108799403184	2	1	1.00048989589712	FALSE	0.916501587934313
ENSG00000047249	0.58266929609042	20.2404303165873	1	1	2	FALSE	0.859426267531715
ENSG00000047315	0.455899507056588	52.321022852882	2	2	2.00048935661339	FALSE	0.823652785988022
ENSG00000047346	NA	NA	NA	NA	NA	NA	NA
ENSG00000047365	0.586684290201233	73.5311715818516	7	4	4.00073401981589	FALSE	0.862130511636534
ENSG00000047410	NA	NA	NA	NA	NA	NA	NA
ENSG00000047457	0.0824090372729158	685.874976205975	3	3	3	FALSE	0.818264296202505
ENSG00000047578	0.253276110112591	493.942907236077	5	5	6.00012220457045	FALSE	0.818264296202505
ENSG00000047579	0.319264427954513	562.202769147146	4	4	8	FALSE	0.818264296202505
ENSG00000047621	NA	NA	NA	NA	NA	NA	NA
ENSG00000047644	0.201152369220817	119.88096095895	1	1	1.00061132167747	FALSE	0.818264296202505
ENSG00000047648	0.184963670097113	271.968074018359	2	2	2.00122354092744	FALSE	0.818264296202505
ENSG00000047849	0.871871319460531	5.79639872091962	3	3	4.00134469844703	FALSE	0.944415015650472
ENSG00000047932	0.284149942891062	109.575728740744	2	2	2.00122339124052	FALSE	0.818264296202505
ENSG00000047936	0.760881416270694	72.9824094073745	15	13	16.0020827486214	FALSE	0.916501587934313
ENSG00000048028	0.383438138965941	58.0348742585688	1	1	1	FALSE	0.818264296202505
ENSG00000048140	0.172639611553142	265.164852108566	2	2	2	FALSE	0.818264296202505
ENSG00000048342	0.460254863487872	60.9924290381533	4	3	3.00012220457045	FALSE	0.823652785988022
ENSG00000048471	0.163126759543327	275.712869079116	1	1	1	FALSE	0.818264296202505
ENSG00000048544	0.657685437456794	8.38747565012086	1	1	1	FALSE	0.887888908551216
ENSG00000048707	0.886657640519741	6.1003846171038	4	4	4	FALSE	0.951585131931491
ENSG00000048828	0.371498708161549	61.3941850780197	1	1	1	FALSE	0.818264296202505
ENSG00000048991	NA	NA	NA	NA	NA	NA	NA
ENSG00000049089	0.411952318950727	287.354790225707	6	6	7.00330288836248	FALSE	0.818264609545992
ENSG00000049167	0.379597390128389	311.189100819664	2	2	7.00306335007965	FALSE	0.818264296202505
ENSG00000049239	0.0479737772273605	1212.24575553795	5	4	5.00661629913741	FALSE	0.818264296202505
ENSG00000049246	0.969347058980471	0.510880887379772	7	7	10	FALSE	0.984097073615306
ENSG00000049247	0.706459716012047	5.42069637246357	1	1	2	FALSE	0.898255472229259
ENSG00000049323	0.928663522111694	1.57838268232455	3	3	3	FALSE	0.969761822664722
ENSG00000049540	0.12754617286673	567.255106945306	4	4	4	FALSE	0.818264296202505
ENSG00000049541	0.524797546177832	25.815868393137	1	1	1	FALSE	0.840161821307794
ENSG00000049618	0.161522787804311	136.569532413976	1	1	1	FALSE	0.818264296202505
ENSG00000049759	0.812642364731008	0.879664253985963	1	1	1.00036683785767	FALSE	0.918942869994456
ENSG00000049768	0.624446152698649	28.9211539135797	2	2	2.00024446889133	FALSE	0.874490736494745
ENSG00000049769	0.168034249682835	249.105915402945	2	2	2.00024443901247	FALSE	0.818264296202505
ENSG00000049860	0.968147977919113	0.250905183029762	3	3	3.00110091743119	FALSE	0.983555631101703
ENSG00000050030	NA	NA	NA	NA	NA	NA	NA
ENSG00000050165	0.168013044239798	314.550814668046	3	3	3	FALSE	0.818264296202505
ENSG00000050393	0.15000888995237	315.148396886913	2	2	2	FALSE	0.818264296202505
ENSG00000050405	0.308097104895059	266.876700146302	4	3	4	FALSE	0.818264296202505
ENSG00000050438	0.362611814878208	63.9646438505796	1	1	1	FALSE	0.818264296202505
ENSG00000050628	0.545646928408401	1650.98127955895	1	1	83	FALSE	0.846044356528713
ENSG00000050820	0.803312098210068	7.86814208702153	2	2	2.00355015659256	FALSE	0.917667584360469
ENSG00000051009	0.437951102205807	55.5539800570209	2	2	2.00012220457045	FALSE	0.822282189508071
ENSG00000051341	0.547177799454525	538.514021085717	14	13	25.0001222942399	FALSE	0.846167620054719
ENSG00000051382	NA	NA	NA	NA	NA	NA	NA
ENSG00000051523	0.338355486796522	71.2367886933812	1	1	1	FALSE	0.818264296202505
ENSG00000051620	0.33644284835573	117.578859495148	2	2	2	FALSE	0.818264296202505
ENSG00000052749	0.352793819857664	301.247953856241	5	5	5.00073340669591	FALSE	0.818264296202505
ENSG00000052795	0.194382863751576	268.674027009438	2	1	1	FALSE	0.818264296202505
ENSG00000052841	0.135697724199232	343.551006844247	3	1	2.00171232876712	FALSE	0.818264296202505
ENSG00000053254	0.372924885784689	60.9916014303489	1	1	1	FALSE	0.818264296202505
ENSG00000053371	0.18959210418477	124.594939091994	1	1	1.00012218963832	FALSE	0.818264296202505
ENSG00000053501	0.438139719426327	43.8891175819862	1	1	1	FALSE	0.822282189508071
ENSG00000053524	0.359551371163752	198.228199082347	3	2	4.00097799511002	FALSE	0.818264296202505
ENSG00000053702	0.702422948322938	5.04903226162651	1	1	1	FALSE	0.898255472229259
ENSG00000053747	0.884728349155228	14.1446829815706	10	10	12.0352524866571	FALSE	0.950684605682004
ENSG00000053770	0.281110751021154	89.9385947409023	1	1	1	FALSE	0.818264296202505
ENSG00000053900	0.33850708913894	114.288279908397	2	1	2	FALSE	0.818264296202505
ENSG00000053918	0.414064013426289	69.6242281700581	2	2	2	FALSE	0.818264609545992
ENSG00000054148	0.0679889969573175	451.458633120614	2	2	2	FALSE	0.818264296202505
ENSG00000054179	0.780296245106084	8.1045151831314	1	1	2	FALSE	0.916501587934313
ENSG00000054219	0.668375362015657	363.092138992217	11	11	31.0012251899044	FALSE	0.89075379403434
ENSG00000054267	NA	NA	NA	NA	NA	NA	NA
ENSG00000054277	0.787113829211292	1.43820779302571	1	1	1	FALSE	0.916501587934313
ENSG00000054356	0.825969643900424	8.01948983602896	2	2	3	FALSE	0.922461095949588
ENSG00000054523	0.220408484992587	112.210996337946	1	1	1	FALSE	0.818264296202505
ENSG00000054611	0.188900849870935	124.873713169817	1	1	1	FALSE	0.818264296202505
ENSG00000054654	0.101735476644939	604.808172424195	4	4	4.00024491795249	FALSE	0.818264296202505
ENSG00000054690	0.768788086065532	570.049744263181	5	5	153	FALSE	0.916501587934313
ENSG00000054793	0.519044743697448	91.8465913999525	3	3	3	FALSE	0.83875590300883
ENSG00000054796	0.610964546939239	73.9678823575216	3	3	4.00012227928589	FALSE	0.86979376254613
ENSG00000054938	0.0116154860106386	5327.43288778611	2	2	24	FALSE	0.818264296202505
ENSG00000054967	0.39464835474489	54.959014923828	1	1	1	FALSE	0.818264296202505
ENSG00000054983	0.65079389169638	9.0031304491778	1	1	1	FALSE	0.886194717062567
ENSG00000055147	0.0562345002732603	2190.74326568437	6	6	13	FALSE	0.818264296202505
ENSG00000055208	NA	NA	NA	NA	NA	NA	NA
ENSG00000055211	NA	NA	NA	NA	NA	NA	NA
ENSG00000055483	0.468455638137063	36.9572422287053	1	1	1	FALSE	0.824511851846133
ENSG00000055609	0.301222763092752	83.1031959653742	1	1	1	FALSE	0.818264296202505
ENSG00000055732	0.418714882259983	48.6761408225175	2	1	1	FALSE	0.818264609545992
ENSG00000055813	0.149933008614523	141.655115692509	1	1	1.00540606954171	FALSE	0.818264296202505
ENSG00000055917	0.0999900778948347	166.044015411628	1	1	1	FALSE	0.818264296202505
ENSG00000055955	0.567120093010436	94.7470138559873	4	4	4	FALSE	0.854597917253674
ENSG00000055957	0.80897379139169	56.9382748158323	9	9	15	FALSE	0.918026924412662
ENSG00000056050	0.668224796599142	138.798897137281	2	2	11.001100513573	FALSE	0.890724416542257
ENSG00000056097	0.715112729379312	28.6874427761602	1	1	3.00146699266504	FALSE	0.901390622671622
ENSG00000056277	NA	NA	NA	NA	NA	NA	NA
ENSG00000056291	0.54474828596974	84.7429992952543	2	2	4	FALSE	0.845934277550652
ENSG00000056487	0.131059352944095	1802.72328185659	3	3	19.1005350589753	FALSE	0.818264296202505
ENSG00000056558	0.0508878448834029	525.166751548467	2	2	2	FALSE	0.818264296202505
ENSG00000056586	0.224518424994289	210.335693810964	1	1	1	FALSE	0.818264296202505
ENSG00000056736	0.371494618157991	573.370889825702	5	5	13.0010999755561	FALSE	0.818264296202505
ENSG00000056972	NA	NA	NA	NA	NA	NA	NA
ENSG00000057019	0.144618164024902	792.873308889821	4	4	5	FALSE	0.818264296202505
ENSG00000057149	0.409285527962058	51.0724781452923	1	1	1.00024464831804	FALSE	0.818264609545992
ENSG00000057252	0.15893777049025	137.707802183574	1	1	1	FALSE	0.818264296202505
ENSG00000057294	0.181710496320073	363.390025542887	5	4	5	FALSE	0.818264296202505
ENSG00000057468	0.640526093644951	96.4845209819818	4	4	7.00048941637098	FALSE	0.881323224196941
ENSG00000057657	0.204919667425156	118.338758751296	1	1	1	FALSE	0.818264296202505
ENSG00000057704	0.536484075869294	39.7148782855692	2	2	2.00012220457045	FALSE	0.842377429227054
ENSG00000058085	0.397953020669398	108.444830998121	3	3	3	FALSE	0.818264296202505
ENSG00000058091	0.904686259586854	2.13600836899953	2	2	2.0002447381302	FALSE	0.960491665483573
ENSG00000058600	0.038489115684333	614.997143423493	2	2	2.00146809959064	FALSE	0.818264296202505
ENSG00000058668	NA	NA	NA	NA	NA	NA	NA
ENSG00000058673	NA	NA	NA	NA	NA	NA	NA
ENSG00000058729	0.609862802313029	68.8479151647703	4	4	4.00306450757191	FALSE	0.869649617853953
ENSG00000058799	0.170993115976583	252.870440717689	2	1	1	FALSE	0.818264296202505
ENSG00000058804	0.188982835912385	124.837370430644	1	1	1.00012226433549	FALSE	0.818264296202505
ENSG00000058866	0.0560466974650019	628.545151674688	3	3	4.0002444091409	FALSE	0.818264296202505
ENSG00000059122	0.359730775187119	1771.16213580191	7	7	29.0099035463538	FALSE	0.818264296202505
ENSG00000059377	0.810548098327165	37.2908018444537	5	5	12	FALSE	0.918427811748754
ENSG00000059378	NA	NA	NA	NA	NA	NA	NA
ENSG00000059573	0.484261884386051	33.6081374658802	2	1	1	FALSE	0.827335884937638
ENSG00000059588	0.23498563485206	1023.942131638	7	7	12.0006113216775	FALSE	0.818264296202505
ENSG00000059691	0.169318268826945	1015.53111292852	4	3	9.00195575113067	FALSE	0.818264296202505
ENSG00000059769	NA	NA	NA	NA	NA	NA	NA
ENSG00000059915	0.418787945708416	446.640668969597	5	5	8.00721985042408	FALSE	0.818264609545992
ENSG00000060069	0.0565260402601407	650.175624384362	1	1	2.01056381279941	FALSE	0.818264296202505
ENSG00000060140	NA	NA	NA	NA	NA	NA	NA
ENSG00000060237	0.494435041688616	39.1625723758485	3	2	2.00195738139357	FALSE	0.829069759005031
ENSG00000060339	0.209155402601404	116.654247088379	1	1	1	FALSE	0.818264296202505
ENSG00000060491	0.676649441507943	50.9480244719516	3	3	5.01213691014888	FALSE	0.893166237965336
ENSG00000060558	0.462991983333709	38.1542228919777	1	1	1	FALSE	0.823652785988022
ENSG00000060566	0.0873334065531414	2318.18798057986	2	2	11	FALSE	0.818264296202505
ENSG00000060642	0.162045761949174	432.514731513487	5	4	4	FALSE	0.818264296202505
ENSG00000060656	0.638854973678474	47.1210415713438	5	4	4.0007333618557	FALSE	0.880882205594592
ENSG00000060709	0.546360968936418	27.2508947727162	2	2	2	FALSE	0.846044356528713
ENSG00000060718	NA	NA	NA	NA	NA	NA	NA
ENSG00000060749	0.0603198273821827	569.740475404521	3	3	3	FALSE	0.818264296202505
ENSG00000060971	0.444259225233897	74.7672499632008	2	2	3.00220183486239	FALSE	0.822807812648023
ENSG00000061273	0.022274955369093	1623.25251347387	5	4	4.0006111124779	FALSE	0.818264296202505
ENSG00000061492	0.0518651190958196	194.777123368313	1	1	1.00012220457045	FALSE	0.818264296202505
ENSG00000061656	0.436512098417792	131.28058064451	3	3	3	FALSE	0.822282189508071
ENSG00000061676	0.183936322260399	126.934738449138	2	1	1	FALSE	0.818264296202505
ENSG00000061794	0.971479345057313	0.157339632115582	2	2	2	FALSE	0.985230008377165
ENSG00000061938	0.277950822816378	1322.82139958158	5	5	20.1256193885017	FALSE	0.818264296202505
ENSG00000061987	0.807909137157675	0.969563722910338	2	1	1	FALSE	0.918026924412662
ENSG00000062038	0.132640418606447	149.774805868038	1	1	1.00012220457045	FALSE	0.818264296202505
ENSG00000062096	0.906654647625908	4.71358485086076	4	4	5.00048887802493	FALSE	0.961196891791328
ENSG00000062282	0.16702683285089	2887.58456136546	7	7	23	FALSE	0.818264296202505
ENSG00000062370	NA	NA	NA	NA	NA	NA	NA
ENSG00000062485	0.359109733841399	64.9080066438621	1	1	1	FALSE	0.818264296202505
ENSG00000062524	0.135138418670386	7999.80012238264	6	6	59.0136502997985	FALSE	0.818264296202505
ENSG00000062650	NA	NA	NA	NA	NA	NA	NA
ENSG00000062716	0.787257881854227	8.43585323629777	1	1	2	FALSE	0.916501587934313
ENSG00000062822	0.517111340608294	101.587510187869	3	3	4.00465215272584	FALSE	0.83875590300883
ENSG00000063015	0.462874450979311	38.1914930877757	1	1	1	FALSE	0.823652785988022
ENSG00000063127	0.0408803038068435	1468.40693185974	5	5	5	FALSE	0.818264296202505
ENSG00000063176	0.263129268369166	147.558570019855	2	2	2.0008559700101	FALSE	0.818264296202505
ENSG00000063245	0.152386396909221	298.097775383413	2	2	2.00012220457045	FALSE	0.818264296202505
ENSG00000063438	0.528834956791981	91.0055268774403	4	4	4.00232466824991	FALSE	0.841411117772478
ENSG00000063587	0.223728355770328	225.095015059154	2	2	2.00453183708261	FALSE	0.818264296202505
ENSG00000063601	0.125287241551137	153.203142043024	1	1	1.00012220457045	FALSE	0.818264296202505
ENSG00000063660	0.122515875815726	154.617021619112	1	1	1	FALSE	0.818264296202505
ENSG00000063761	0.15445790877366	1101.39359089616	5	5	9.0003666585187	FALSE	0.818264296202505
ENSG00000064012	0.916054837288249	1.57802084963934	2	2	2	FALSE	0.964185533221258
ENSG00000064042	0.0428071114800593	3967.80695921505	1	1	16.0667320902846	FALSE	0.818264296202505
ENSG00000064115	0.176879392348329	281.949132330197	1	1	2	FALSE	0.818264296202505
ENSG00000064201	0.727279425131501	3.62301492527366	1	1	1	FALSE	0.906251636977879
ENSG00000064205	0.354375264228829	210.370707566372	4	4	4.00293729344608	FALSE	0.818264296202505
ENSG00000064218	0.290079647696626	156.66345670914	2	2	2	FALSE	0.818264296202505
ENSG00000064225	0.859627027462813	8.33499373487882	2	2	5	FALSE	0.938400678555936
ENSG00000064270	0.233611371329526	5550.11385782555	11	10	163.019797349667	FALSE	0.818264296202505
ENSG00000064300	0.489469247658368	51.2172543251535	2	2	2.01557088695327	FALSE	0.827335884937638
ENSG00000064309	0.758868935905097	27.7498406995268	4	4	4	FALSE	0.916501587934313
ENSG00000064313	NA	NA	NA	NA	NA	NA	NA
ENSG00000064393	0.321607647295018	76.4805408678232	1	1	1	FALSE	0.818264296202505
ENSG00000064419	0.642919985676187	9.7464216510653	1	1	1	FALSE	0.882023654511148
ENSG00000064545	0.63563240472665	191.856885708332	5	5	13.0034229232845	FALSE	0.88043338359213
ENSG00000064601	0.353318615195902	205.355954234115	4	4	4.000366703337	FALSE	0.818264296202505
ENSG00000064651	0.845303652058794	7.72558342833698	2	2	3.0166148844674	FALSE	0.931466170701518
ENSG00000064652	0.434959822228962	138.209345881371	3	3	3.00061136660542	FALSE	0.822282189508071
ENSG00000064655	0.383935002522369	57.8896661691668	1	1	1	FALSE	0.818264296202505
ENSG00000064666	0.605397604796126	13.757311324718	1	1	1	FALSE	0.868617612874908
ENSG00000064703	0.0889035389090698	1457.76042074613	7	7	8	FALSE	0.818264296202505
ENSG00000064726	0.345113424528304	69.1552662750517	1	1	1	FALSE	0.818264296202505
ENSG00000064763	0.0160370011200358	1777.4665790525	3	2	4.0091934297622	FALSE	0.818264296202505
ENSG00000064787	0.0485445180104926	1553.76196994174	3	3	7	FALSE	0.818264296202505
ENSG00000064835	NA	NA	NA	NA	NA	NA	NA
ENSG00000064886	0.308366536388688	144.099649739669	2	2	2	FALSE	0.818264296202505
ENSG00000064933	0.624608107489777	72.508615522788	3	3	6.00281360545789	FALSE	0.874490736494745
ENSG00000064961	0.125332807244381	153.154172781142	1	1	1.00048899755501	FALSE	0.818264296202505
ENSG00000064989	0.381413507889037	58.5997940194586	1	1	1	FALSE	0.818264296202505
ENSG00000065057	0.807171664169818	112.415694631005	4	4	30.000488997555	FALSE	0.917855300490058
ENSG00000065060	0.623920261730356	31.9132988238355	3	3	3.00048899755501	FALSE	0.874490736494745
ENSG00000065135	NA	NA	NA	NA	NA	NA	NA
ENSG00000065154	0.397771909698444	54.1345752347017	1	1	1	FALSE	0.818264296202505
ENSG00000065183	0.156344847747005	302.679627800984	1	1	2	FALSE	0.818264296202505
ENSG00000065243	NA	NA	NA	NA	NA	NA	NA
ENSG00000065268	0.961355586476618	0.47722743077321	2	2	3.0046545810877	FALSE	0.981554653302942
ENSG00000065320	NA	NA	NA	NA	NA	NA	NA
ENSG00000065328	0.430145746622583	73.8321580487959	3	3	3	FALSE	0.821657144743811
ENSG00000065357	0.793691956376979	1.27562462016534	1	1	1	FALSE	0.916501587934313
ENSG00000065361	0.329898304578824	223.877577023189	4	4	4	FALSE	0.818264296202505
ENSG00000065427	0.327597073413367	74.5847589728552	1	1	1	FALSE	0.818264296202505
ENSG00000065457	0.365249515195782	76.5357918927063	2	2	2	FALSE	0.818264296202505
ENSG00000065485	0.626882328299277	66.0345867228336	4	4	4.00024443901247	FALSE	0.875565870032115
ENSG00000065526	0.195427635746203	889.971664728509	7	4	8.0036679300648	FALSE	0.818264296202505
ENSG00000065600	0.328497746109983	2805.53448267689	3	3	49	FALSE	0.818264296202505
ENSG00000065613	0.206130958457393	213.258007975824	2	2	2	FALSE	0.818264296202505
ENSG00000065621	0.198975787643521	1519.84160351341	3	3	14	FALSE	0.818264296202505
ENSG00000065717	0.341336385584952	107.363623353766	2	2	2.0002444091409	FALSE	0.818264296202505
ENSG00000065802	0.781888283525483	1.56582501839292	1	1	1	FALSE	0.916501587934313
ENSG00000065833	0.137752233175934	1108.87478115547	6	6	8.00158925700053	FALSE	0.818264296202505
ENSG00000065882	0.662631057047482	232.640816725313	7	7	20.0117416829746	FALSE	0.889898421566438
ENSG00000065883	0.670702260421908	25.6593573657981	3	3	3.00134589502019	FALSE	0.892291510769695
ENSG00000065911	0.601920151311967	18.7420944397463	3	3	3	FALSE	0.868462146294148
ENSG00000065989	0.262483020886126	96.4630841383236	1	1	1.004664866192	FALSE	0.818264296202505
ENSG00000066027	NA	NA	NA	NA	NA	NA	NA
ENSG00000066032	NA	NA	NA	NA	NA	NA	NA
ENSG00000066056	0.000183681706452221	6662.63054977471	6	6	7	FALSE	0.258292250552473
ENSG00000066136	0.354552183813658	66.3213320494926	1	1	1.00085595500122	FALSE	0.818264296202505
ENSG00000066185	0.965639117922212	1.64527464564736	3	3	9	FALSE	0.982757094348929
ENSG00000066230	0.124086983467743	153.812176829615	1	1	1	FALSE	0.818264296202505
ENSG00000066248	0.786046802854569	10.9124226431098	2	2	2.00012220457045	FALSE	0.916501587934313
ENSG00000066279	0.263916795659835	4463.99972979214	19	19	111.062739760468	FALSE	0.818264296202505
ENSG00000066294	0.935255326693522	1.67233381408151	3	3	4	FALSE	0.971992195534528
ENSG00000066405	0.485447580453032	41.7443961515367	1	1	2	FALSE	0.827335884937638
ENSG00000066422	0.610519377146254	70.3347532226042	4	4	4.00110058834326	FALSE	0.869649617853953
ENSG00000066557	0.0384344001870445	895.871748012141	4	3	4.00012238404112	FALSE	0.818264296202505
ENSG00000066583	0.671872365948736	55.9956882362469	4	4	6.00256817903877	FALSE	0.89238059118156
ENSG00000066651	1	0.00812108808673522	2	2	12	FALSE	1
ENSG00000066697	0.560692337977145	19.9068919660199	2	1	1	FALSE	0.851579141201247
ENSG00000066735	0.751114440731696	108.707339008553	17	17	22.1199276610732	FALSE	0.915779325577236
ENSG00000066777	NA	NA	NA	NA	NA	NA	NA
ENSG00000066827	0.503027661296209	175.24461350875	3	3	7.00048887802493	FALSE	0.830566782722218
ENSG00000066855	0.153278045362241	340.934556791995	3	3	3	FALSE	0.818264296202505
ENSG00000066923	0.227675854530237	584.143658601301	5	5	6	FALSE	0.818264296202505
ENSG00000066933	0.497816118369772	101.932383933703	4	3	3	FALSE	0.830211170842582
ENSG00000067057	0.845197538308262	11.7963828206994	5	5	5.00134589502019	FALSE	0.931453804427294
ENSG00000067064	0.603017427132335	16.9915734306494	2	2	2.01029684381529	FALSE	0.868462146294148
ENSG00000067066	0.363245964082423	63.7809700164289	1	1	1	FALSE	0.818264296202505
ENSG00000067113	NA	NA	NA	NA	NA	NA	NA
ENSG00000067141	0.394166689459005	85.4914687296052	2	2	2	FALSE	0.818264296202505
ENSG00000067167	0.494054932401895	31.6063048706548	1	1	1.00024470818549	FALSE	0.82858310021536
ENSG00000067177	0.791288617693768	25.8780952267736	4	2	3	FALSE	0.916501587934313
ENSG00000067191	0.725394170159757	3.7515913130975	1	1	1	FALSE	0.905305157335886
ENSG00000067208	0.979369753198431	0.414866350422839	1	1	10	FALSE	0.987823006308652
ENSG00000067221	0.251460335370364	132.55748895893	2	2	2.00195886385896	FALSE	0.818264296202505
ENSG00000067248	0.270743961504164	223.315313669826	4	4	4.00048929668003	FALSE	0.818264296202505
ENSG00000067334	0.685236324576058	6.19859401897083	1	1	1	FALSE	0.895775985599098
ENSG00000067369	0.396394230364286	242.457254024667	1	1	5	FALSE	0.818264296202505
ENSG00000067533	0.133275065658229	149.447762142246	1	1	1	FALSE	0.818264296202505
ENSG00000067596	0.191769497323551	263.364010053944	2	2	2	FALSE	0.818264296202505
ENSG00000067606	NA	NA	NA	NA	NA	NA	NA
ENSG00000067798	NA	NA	NA	NA	NA	NA	NA
ENSG00000067836	0.180977019937025	128.181433242362	1	1	1	FALSE	0.818264296202505
ENSG00000067840	0.632977390194858	10.7548310632898	1	1	1.00639449090015	FALSE	0.879329615557525
ENSG00000067842	0.126598968903267	356.373650897937	2	2	2.00048890790745	FALSE	0.818264296202505
ENSG00000067900	0.339266066277967	70.9469733869219	1	1	1.00048983590497	FALSE	0.818264296202505
ENSG00000068001	0.364157460809867	63.5142070342203	1	1	1	FALSE	0.818264296202505
ENSG00000068024	0.354550227051099	66.3231252824027	1	1	1	FALSE	0.818264296202505
ENSG00000068028	0.561503293881792	136.178858991477	4	4	6.00122231458145	FALSE	0.85228333581934
ENSG00000068078	0.369922270992187	108.308488035811	3	3	3.00330468462936	FALSE	0.818264296202505
ENSG00000068079	0.528095609825992	201.36595604831	1	1	7	FALSE	0.841411117772478
ENSG00000068097	0.256080125957434	754.603634528863	7	7	9.0002444091409	FALSE	0.818264296202505
ENSG00000068120	0.258385600761084	1385.07779120724	4	4	18.0063569682152	FALSE	0.818264296202505
ENSG00000068137	0.448324173669279	41.5112213206626	1	1	1.00073367571533	FALSE	0.823652785988022
ENSG00000068323	0.976509691677215	0.141755766265654	1	1	3.00293542074364	FALSE	0.986864937043503
ENSG00000068354	0.135289328088044	495.244285309474	1	1	3	FALSE	0.818264296202505
ENSG00000068366	NA	NA	NA	NA	NA	NA	NA
ENSG00000068383	0.587868314587745	16.0378428587963	1	1	1	FALSE	0.862300526429035
ENSG00000068489	0.323024348918557	227.104085679746	3	3	4.000733406674	FALSE	0.818264296202505
ENSG00000068654	0.026555403527064	1243.73760379747	3	3	3.00024443901247	FALSE	0.818264296202505
ENSG00000068724	0.76606670908453	26.0557444051629	6	6	6.00012220457045	FALSE	0.916501587934313
ENSG00000068781	0.1638697605615	1558.29541570531	8	8	13	FALSE	0.818264296202505
ENSG00000068796	0.39649656359981	54.4697805335516	1	1	1	FALSE	0.818264296202505
ENSG00000068831	0.360234369843087	64.6535624362146	1	1	1	FALSE	0.818264296202505
ENSG00000068878	0.203458987759449	232.457342399752	3	2	2	FALSE	0.818264296202505
ENSG00000068885	0.300391752831993	108.804070958354	2	2	2.00036712231786	FALSE	0.818264296202505
ENSG00000068903	0.836551484370745	8.63542708989112	1	1	4	FALSE	0.927456640641889
ENSG00000068912	0.414901794557614	71.1478738980589	2	2	2	FALSE	0.818264609545992
ENSG00000068976	0.0359151820263778	1096.20528426784	5	5	6.00036661371135	FALSE	0.818264296202505
ENSG00000069020	0.88315885245406	33.7585804452642	9	9	35.0204969124121	FALSE	0.95055609925232
ENSG00000069122	0.306523356488511	129.958650239017	2	2	2	FALSE	0.818264296202505
ENSG00000069206	0.496353794257855	451.88190212871	5	5	16.0003671073711	FALSE	0.830211170842582
ENSG00000069248	0.773977141979435	27.4654981590666	2	2	8	FALSE	0.916501587934313
ENSG00000069275	0.679307132754931	6.60305263843059	1	1	1.00012221950623	FALSE	0.893964179531091
ENSG00000069399	0.444344579711332	42.4252603499624	1	1	1	FALSE	0.822807812648023
ENSG00000069431	0.637010905296469	10.3223449869977	1	1	1.00012223444567	FALSE	0.880882205594592
ENSG00000069702	0.230817116970658	212.535951599855	1	1	1	FALSE	0.818264296202505
ENSG00000069869	0.879653101177946	4.60681893100375	4	3	3	FALSE	0.949405769839357
ENSG00000069943	0.806216870452399	12.0190803316824	4	3	4.00085640384236	FALSE	0.917855300490058
ENSG00000069966	0.300757429173432	83.2588344445113	1	1	1	FALSE	0.818264296202505
ENSG00000069974	0.575525101119533	69.7362312585241	3	3	3	FALSE	0.857821605419845
ENSG00000069998	0.54223760164553	106.785755290436	5	5	6	FALSE	0.844098990806236
ENSG00000070018	NA	NA	NA	NA	NA	NA	NA
ENSG00000070019	0.623864454225107	106.903021454319	5	5	6.00036691269377	FALSE	0.874490736494745
ENSG00000070061	0.315590664588594	321.300896641981	4	4	5.00024482800832	FALSE	0.818264296202505
ENSG00000070081	0.0283360010339074	1446.29820464089	3	3	4.00024449877751	FALSE	0.818264296202505
ENSG00000070087	NA	NA	NA	NA	NA	NA	NA
ENSG00000070159	0.984285167637973	0.0887769327335827	4	4	4	FALSE	0.989937915344074
ENSG00000070182	0.147269032587414	612.326268366439	4	4	4.00061132167747	FALSE	0.818264296202505
ENSG00000070190	0.650788567309389	8.94110225043216	1	1	1	FALSE	0.886194717062567
ENSG00000070269	0.379180360580168	59.2290059582349	1	1	1	FALSE	0.818264296202505
ENSG00000070367	0.741197509384446	21.4600963713746	3	3	3.00232693121913	FALSE	0.912006263229761
ENSG00000070371	0.529346537809967	1676.49842808517	17	16	72.0067214306042	FALSE	0.841411117772478
ENSG00000070413	0.918396414178082	5.26193040065013	2	2	14	FALSE	0.965568613394495
ENSG00000070444	0.907586985487205	1.79402596675241	2	2	2.00012220457045	FALSE	0.961352151026794
ENSG00000070476	0.486713187239394	44.5293636115722	3	2	2	FALSE	0.827335884937638
ENSG00000070526	0.294013794546744	176.596541873895	3	3	3	FALSE	0.818264296202505
ENSG00000070540	0.832412676931099	6.61157366562485	1	1	2	FALSE	0.92494485360603
ENSG00000070601	0.610385871825224	163.869298442968	11	8	9.00146783025298	FALSE	0.869649617853953
ENSG00000070614	0.336096504786259	71.9300752487465	1	1	1.00012220457045	FALSE	0.818264296202505
ENSG00000070669	0.391162879552815	89.4118612406326	1	1	2	FALSE	0.818264296202505
ENSG00000070718	0.198475346197895	120.932340254374	1	1	1	FALSE	0.818264296202505
ENSG00000070729	0.851595715186499	13.0751542323455	6	6	6	FALSE	0.934518003384089
ENSG00000070731	0.65662920225572	8.47061516242908	1	1	1	FALSE	0.887559767834494
ENSG00000070748	0.455179265998297	39.9191433850253	1	1	1	FALSE	0.823652785988022
ENSG00000070756	0.520809835649636	909.722589613459	3	2	34.0243335330517	FALSE	0.839189822658945
ENSG00000070759	0.298782527372142	83.5581332970871	1	1	1	FALSE	0.818264296202505
ENSG00000070761	0.302054996844374	82.8328261109691	1	1	1	FALSE	0.818264296202505
ENSG00000070778	0.0553085550323649	802.501218469145	3	3	3.0083435885181	FALSE	0.818264296202505
ENSG00000070785	0.684912504337725	25.6166142649524	3	3	3.00183579086176	FALSE	0.895775985599098
ENSG00000070814	0.0407785420890616	1035.73864350872	1	1	3.00036661371135	FALSE	0.818264296202505
ENSG00000070882	0.140492889761815	145.997466770975	1	1	1.00085605967959	FALSE	0.818264296202505
ENSG00000070886	0.415396600086986	49.2518050313309	1	1	1	FALSE	0.818264609545992
ENSG00000070915	0.417099096145327	199.570748512141	4	4	5.0002444091409	FALSE	0.818264609545992
ENSG00000070950	0.737935535038565	3.12131460280892	1	1	1.00048977592751	FALSE	0.911645888218648
ENSG00000070961	0.540835818237313	48.9370611130619	2	2	2	FALSE	0.843483682516484
ENSG00000070985	0.265771287317566	1548.46730263885	13	13	18.0101576101968	FALSE	0.818264296202505
ENSG00000071054	NA	NA	NA	NA	NA	NA	NA
ENSG00000071189	NA	NA	NA	NA	NA	NA	NA
ENSG00000071205	0.0255218783093689	1541.64147569573	6	4	4	FALSE	0.818264296202505
ENSG00000071246	0.260972538337804	97.0940185512933	1	1	1.00245007962759	FALSE	0.818264296202505
ENSG00000071564	0.247696708214945	168.540568557619	2	2	2.00208180259613	FALSE	0.818264296202505
ENSG00000071626	0.223483798271008	220.170186298357	1	1	1	FALSE	0.818264296202505
ENSG00000071655	0.335682959465651	71.791258306705	1	1	1	FALSE	0.818264296202505
ENSG00000071677	0.102269977085686	568.826653513018	2	2	2	FALSE	0.818264296202505
ENSG00000071794	0.128434620660529	578.340352177393	3	3	4.00048899755501	FALSE	0.818264296202505
ENSG00000071894	0.0120204315761233	10392.8300768151	6	6	32.021645048969	FALSE	0.818264296202505
ENSG00000071909	0.0991998522173521	2528.53544388609	10	10	14	FALSE	0.818264296202505
ENSG00000071967	0.388092870486738	56.7295641194712	1	1	1	FALSE	0.818264296202505
ENSG00000071991	0.295152820659926	88.6932096283893	2	2	2.00024464831804	FALSE	0.818264296202505
ENSG00000071994	0.321232685833608	224.85802431641	4	4	4	FALSE	0.818264296202505
ENSG00000072041	0.569519939967917	71.2199833303568	4	3	3	FALSE	0.856431021266884
ENSG00000072071	0.138731280515183	146.889427110434	1	1	1	FALSE	0.818264296202505
ENSG00000072080	0.220055535748809	228.387758116411	1	1	2	FALSE	0.818264296202505
ENSG00000072110	0.300160593758231	83.4722894203923	1	1	1	FALSE	0.818264296202505
ENSG00000072121	0.797738406303463	18.3276913799289	6	6	6	FALSE	0.917039488965311
ENSG00000072133	NA	NA	NA	NA	NA	NA	NA
ENSG00000072134	0.53415820024964	24.2085995674545	1	1	1.00061139642944	FALSE	0.842377429227054
ENSG00000072135	0.27341567272079	282.454994636333	4	4	4.0008559700101	FALSE	0.818264296202505
ENSG00000072163	0.883515412352319	7.4361588520871	1	1	6	FALSE	0.950628881689177
ENSG00000072182	0.61760833888387	34.4215010541643	2	2	2.00085605967959	FALSE	0.873547739641901
ENSG00000072201	0.225885382468209	110.100074811333	2	1	1	FALSE	0.818264296202505
ENSG00000072210	0.246319814635822	454.317086814677	3	3	5	FALSE	0.818264296202505
ENSG00000072310	0.94298902726431	1.75138865276761	5	5	6.01167023289845	FALSE	0.974982038650356
ENSG00000072315	0.765327358495728	2.08306529766749	2	1	1	FALSE	0.916501587934313
ENSG00000072364	0.400763766424568	80.3916586038988	2	2	2.00012220457045	FALSE	0.818264296202505
ENSG00000072415	0.342062872634369	96.9166904485876	1	1	2	FALSE	0.818264296202505
ENSG00000072501	0.395919958413884	54.6227958170486	1	1	1	FALSE	0.818264296202505
ENSG00000072518	0.905872624492645	1.97373472818657	2	2	2.00012220457045	FALSE	0.960914940062135
ENSG00000072571	0.284583369441764	686.856748016614	4	2	14.048129234615	FALSE	0.818264296202505
ENSG00000072609	0.28213916223702	89.5917749348384	1	1	1.00012220457045	FALSE	0.818264296202505
ENSG00000072657	0.225409769023327	193.632540795058	3	2	2	FALSE	0.818264296202505
ENSG00000072682	0.529948505495167	322.151753127495	9	7	15	FALSE	0.841411117772478
ENSG00000072756	0.931073569264078	3.51081413162561	6	6	7.00122300229612	FALSE	0.970523325464181
ENSG00000072778	0.529950019513021	24.9137444022779	1	1	1.00012220457045	FALSE	0.841411117772478
ENSG00000072786	0.794127289647071	27.6583826120801	6	6	6	FALSE	0.916501587934313
ENSG00000072818	NA	NA	NA	NA	NA	NA	NA
ENSG00000072840	0.393707212781745	310.360390818254	6	6	6	FALSE	0.818264296202505
ENSG00000072858	NA	NA	NA	NA	NA	NA	NA
ENSG00000072952	0.311423108577079	140.308275216339	2	2	2.00097847358121	FALSE	0.818264296202505
ENSG00000073008	0.359022899783816	184.633043777812	3	3	3.00183621006243	FALSE	0.818264296202505
ENSG00000073050	0.152408263819596	140.617393867772	1	1	1	FALSE	0.818264296202505
ENSG00000073060	0.525015547259781	25.7773543928348	1	1	1	FALSE	0.840161821307794
ENSG00000073067	0.240094398629671	652.356170018747	7	7	9.01003812296738	FALSE	0.818264296202505
ENSG00000073111	0.400960384755677	53.2718409114821	1	1	1	FALSE	0.818264296202505
ENSG00000073146	0.240282941368917	517.320442069559	5	5	5	FALSE	0.818264296202505
ENSG00000073150	0.875975038345648	3.57856772935199	2	2	2.01633295494118	FALSE	0.947304273659367
ENSG00000073169	0.322369604923595	1941.74699619877	9	9	33.0020791069475	FALSE	0.818264296202505
ENSG00000073331	0.419071058590085	339.789993497911	9	8	12	FALSE	0.818264609545992
ENSG00000073350	0.0374888437922551	2134.65006316971	6	6	7.00317933630211	FALSE	0.818264296202505
ENSG00000073417	0.0704377859244795	765.15721363882	4	4	4	FALSE	0.818264296202505
ENSG00000073584	NA	NA	NA	NA	NA	NA	NA
ENSG00000073598	0.165712254501551	304.386483778868	3	3	3	FALSE	0.818264296202505
ENSG00000073605	0.866590080202016	4.28800871309382	1	1	2	FALSE	0.941916534964343
ENSG00000073614	0.546624487403238	27.7812209068412	3	2	2.00012224938875	FALSE	0.846052659784008
ENSG00000073670	0.63288653577304	25.5896536574375	2	2	2.00122267327035	FALSE	0.879329615557525
ENSG00000073711	0.689822848304976	374.850453192049	5	3	87.0326765389793	FALSE	0.897205813723176
ENSG00000073737	0.367972917548542	115.54091564812	3	2	3	FALSE	0.818264296202505
ENSG00000073754	0.30818872577707	1904.75674483047	2	2	32	FALSE	0.818264296202505
ENSG00000073803	0.498164967135389	40.7800753730284	2	2	2	FALSE	0.830211170842582
ENSG00000073849	0.770332217869193	1.92014652076887	1	1	1	FALSE	0.916501587934313
ENSG00000073861	0.376971517975044	59.836440981487	1	1	1.00024443901247	FALSE	0.818264296202505
ENSG00000074047	0.0525460047975947	529.020176454702	2	2	2.00048899755501	FALSE	0.818264296202505
ENSG00000074071	0.119664951124841	155.977843305071	1	1	1	FALSE	0.818264296202505
ENSG00000074181	0.0209653302879451	7825.1803139673	18	17	22.065948415366	FALSE	0.818264296202505
ENSG00000074201	0.188907239257378	363.493900557951	2	2	4	FALSE	0.818264296202505
ENSG00000074219	0.0891993195859743	613.188246960812	1	1	2.00318198506915	FALSE	0.818264296202505
ENSG00000074276	0.976368458260561	0.277583104716963	5	5	6.00036661371135	FALSE	0.986864937043503
ENSG00000074370	0.306153042687004	81.4830799839692	1	1	1.00012220457045	FALSE	0.818264296202505
ENSG00000074410	0.77279727766238	18.352054702036	1	1	3	FALSE	0.916501587934313
ENSG00000074527	0.300692564778748	151.520452260588	3	2	2.00012220457045	FALSE	0.818264296202505
ENSG00000074582	0.0981062883493868	1462.39153812358	6	6	8.00048899755501	FALSE	0.818264296202505
ENSG00000074590	0.330675294802366	73.6162353036842	1	1	1	FALSE	0.818264296202505
ENSG00000074603	0.0766110021571846	7090.85426993616	3	3	36	FALSE	0.818264296202505
ENSG00000074621	0.61992569985836	102.936076234502	5	5	6.00012220457045	FALSE	0.874084349917774
ENSG00000074695	0.715750392515528	49.3674496842556	4	4	5.00318198506915	FALSE	0.901390622671622
ENSG00000074696	NA	NA	NA	NA	NA	NA	NA
ENSG00000074755	0.383244506328134	146.834647969654	3	3	4.01626016260163	FALSE	0.818264296202505
ENSG00000074771	0.928321989835912	3.57870057299419	5	4	11	FALSE	0.969508314951518
ENSG00000074800	0.0941999058715925	416.504023675663	2	2	2	FALSE	0.818264296202505
ENSG00000074842	0.725018011035112	3.77414320458172	1	1	1	FALSE	0.905305157335886
ENSG00000074855	0.892717046816789	2.661114995329	2	2	2.000366703337	FALSE	0.95463103097552
ENSG00000074935	NA	NA	NA	NA	NA	NA	NA
ENSG00000074964	0.309704588664955	227.125956294667	3	3	3.00146824911293	FALSE	0.818264296202505
ENSG00000074966	0.435506671128444	44.5266206707762	1	1	1	FALSE	0.822282189508071
ENSG00000075043	0.250197212375377	259.601505709888	4	4	4.00232359094292	FALSE	0.818264296202505
ENSG00000075073	0.421995711822895	144.181178966195	2	2	3	FALSE	0.818460673068043
ENSG00000075131	0.25737082522468	262.089217136656	3	3	4.00012226433549	FALSE	0.818264296202505
ENSG00000075142	NA	NA	NA	NA	NA	NA	NA
ENSG00000075151	NA	NA	NA	NA	NA	NA	NA
ENSG00000075218	0.38332238816106	261.906990863683	6	6	6.000366703337	FALSE	0.818264296202505
ENSG00000075223	NA	NA	NA	NA	NA	NA	NA
ENSG00000075234	0.0167013121629187	2782.61387080116	2	2	8	FALSE	0.818264296202505
ENSG00000075239	0.731067495184173	3.47494760378544	1	1	1	FALSE	0.907948628239631
ENSG00000075275	0.0712261345239905	12608.6718058702	7	7	69.0026916113058	FALSE	0.818264296202505
ENSG00000075290	0.104771512772186	163.696520255645	1	1	1.00962487660415	FALSE	0.818264296202505
ENSG00000075292	0.703030545943188	21.252919654207	2	2	2.00012221950623	FALSE	0.898255472229259
ENSG00000075303	0.632315245749875	59.3241077384468	3	3	4.00085697296425	FALSE	0.879291782526379
ENSG00000075336	0.442869957264358	134.318431593044	1	1	3	FALSE	0.822807812648023
ENSG00000075340	0.115827554593203	214.206662192642	2	2	2.00012220457045	FALSE	0.818264296202505
ENSG00000075391	NA	NA	NA	NA	NA	NA	NA
ENSG00000075399	0.701708700548767	50.6309170998826	4	4	6.00085552160785	FALSE	0.898255472229259
ENSG00000075407	0.691472666067155	26.2953761122596	5	4	4.00012229423994	FALSE	0.897798945334032
ENSG00000075413	NA	NA	NA	NA	NA	NA	NA
ENSG00000075426	0.288170002894918	87.4514581308154	1	1	1.00012220457045	FALSE	0.818264296202505
ENSG00000075461	0.250214585576305	100.484497333523	1	1	1.00850382055706	FALSE	0.818264296202505
ENSG00000075643	0.893395355897189	8.16532358035586	4	4	7	FALSE	0.955069698127554
ENSG00000075651	0.783406865323392	15.8146875831664	4	3	4.00024476808224	FALSE	0.916501587934313
ENSG00000075673	0.799381376978639	140.152886013283	5	5	60	FALSE	0.917090068810384
ENSG00000075702	0.401233410032826	203.839126864891	4	4	4	FALSE	0.818264296202505
ENSG00000075711	NA	NA	NA	NA	NA	NA	NA
ENSG00000075826	0.146668184495403	2396.48244575991	9	9	17	FALSE	0.818264296202505
ENSG00000075856	NA	NA	NA	NA	NA	NA	NA
ENSG00000075884	0.396188015332428	54.4554821499612	1	1	1.00036692759295	FALSE	0.818264296202505
ENSG00000075945	0.772359647578256	1.85584321571738	2	1	1.00012230919765	FALSE	0.916501587934313
ENSG00000075975	0.217477414290907	113.363861884711	1	1	1	FALSE	0.818264296202505
ENSG00000076067	0.343481150509397	69.655325124169	1	1	1	FALSE	0.818264296202505
ENSG00000076108	0.388800042590588	87.4458652809023	1	1	2	FALSE	0.818264296202505
ENSG00000076201	0.284472892023912	706.914160257613	9	9	10.0080853716556	FALSE	0.818264296202505
ENSG00000076248	0.579689868623576	152.867541938601	6	6	10.0056255352348	FALSE	0.858522092278295
ENSG00000076258	0.559877087668787	77.5389469694748	3	3	3.00012223444567	FALSE	0.851516257577935
ENSG00000076321	0.448985170015128	41.3304466587688	1	1	1	FALSE	0.823652785988022
ENSG00000076344	0.778137523243981	458.243415222093	4	4	113.730929291185	FALSE	0.916501587934313
ENSG00000076356	0.166856891231146	229.023454947744	2	2	2.00195886385896	FALSE	0.818264296202505
ENSG00000076382	0.169833441916781	132.942536291763	1	1	1	FALSE	0.818264296202505
ENSG00000076513	0.118955404932007	360.407647450124	2	2	2	FALSE	0.818264296202505
ENSG00000076555	0.823003426037226	45.5413141475198	10	10	16	FALSE	0.920953218192136
ENSG00000076604	0.47254826852221	36.0394908909215	1	1	1.0014684287812	FALSE	0.825215051381252
ENSG00000076650	0.665506830961425	78.5820916885492	6	6	7	FALSE	0.890165347709648
ENSG00000076662	0.286910204379911	508.97599305646	5	5	9.00575128798981	FALSE	0.818264296202505
ENSG00000076685	0.113229980358307	381.072043601241	2	2	2	FALSE	0.818264296202505
ENSG00000076826	0.350332091818035	265.370865925425	6	6	6.03085555494393	FALSE	0.818264296202505
ENSG00000076924	0.937814827830445	2.02003835663484	4	4	5.0007333170374	FALSE	0.973283084535462
ENSG00000076928	0.56845161630059	18.739434502545	1	1	1	FALSE	0.85607871518972
ENSG00000076944	0.11015821538945	544.177452055021	2	2	3	FALSE	0.818264296202505
ENSG00000076984	0.911436404210435	2.42995866244937	3	3	3.00588262406502	FALSE	0.961958437439633
ENSG00000077009	0.66469238627884	83.3302068060675	3	3	7	FALSE	0.890165347709648
ENSG00000077044	0.776217156312092	20.0662030056093	5	5	5.00024443901247	FALSE	0.916501587934313
ENSG00000077063	0.699100115656079	26.1032229003008	3	3	4	FALSE	0.898255472229259
ENSG00000077097	NA	NA	NA	NA	NA	NA	NA
ENSG00000077147	0.175683977788789	384.411081789947	1	1	3.00735023888276	FALSE	0.818264296202505
ENSG00000077150	0.859353748753163	3.27986207616457	2	2	2.00024443901247	FALSE	0.938311056480651
ENSG00000077157	0.160480655033502	6021.00197422022	4	4	20	FALSE	0.818264296202505
ENSG00000077232	0.799658430621582	11.4994022584538	4	3	3.00012241400416	FALSE	0.917090068810384
ENSG00000077235	0.916956901621278	1.4712656831615	2	2	2.00208028962831	FALSE	0.964922948951685
ENSG00000077238	0.219305955960371	258.379227111076	3	3	3.00134549112893	FALSE	0.818264296202505
ENSG00000077254	NA	NA	NA	NA	NA	NA	NA
ENSG00000077327	0.659731766558957	9.40182145415323	2	2	2	FALSE	0.888573960008606
ENSG00000077380	0.962558483703045	1.18163464790421	1	1	9.03979855054662	FALSE	0.982066783951586
ENSG00000077420	0.341947733765899	70.1165465772415	1	1	1	FALSE	0.818264296202505
ENSG00000077454	0.842942193359426	5.82828563587583	2	2	2	FALSE	0.93022153682025
ENSG00000077463	0.810205728458277	8.29700612889762	2	2	2.00036664358292	FALSE	0.918421132198813
ENSG00000077498	0.8837972368607	4.20530893607076	2	2	3	FALSE	0.950684605682004
ENSG00000077585	1	0.0750535436732073	3	3	11.0011006481595	FALSE	1
ENSG00000077616	0.153311252750592	1200.08166194575	7	5	10.0004895960832	FALSE	0.818264296202505
ENSG00000077684	0.347191369199231	68.1833829970947	1	1	1	FALSE	0.818264296202505
ENSG00000077713	0.599071862411079	103.90967950082	2	2	3.00036662864713	FALSE	0.867712763970364
ENSG00000077782	0.0905829448589351	171.118969407035	1	1	1	FALSE	0.818264296202505
ENSG00000077800	0.205503985757847	244.943094515525	2	2	2	FALSE	0.818264296202505
ENSG00000077935	NA	NA	NA	NA	NA	NA	NA
ENSG00000077942	0.156285304704671	138.891027294404	1	1	1	FALSE	0.818264296202505
ENSG00000077943	0.0344273951049521	1162.70525009944	2	2	3.00293685756241	FALSE	0.818264296202505
ENSG00000078043	0.39880998764453	53.8526318003215	1	1	1	FALSE	0.818264296202505
ENSG00000078053	0.609259441588229	13.3621835127008	1	1	1	FALSE	0.869649617853953
ENSG00000078070	0.606569377665961	110.283161426954	5	5	6.00122339124052	FALSE	0.868828981638562
ENSG00000078081	0.689758432351922	22.7121303726963	1	1	2	FALSE	0.897205813723176
ENSG00000078098	NA	NA	NA	NA	NA	NA	NA
ENSG00000078114	0.687056920023694	47.8725996891761	5	5	5.0006115160765	FALSE	0.895814046424362
ENSG00000078124	0.301272866335666	83.1095071009621	1	1	1	FALSE	0.818264296202505
ENSG00000078142	0.0823696287959542	1287.0084765322	8	7	7.00048914706629	FALSE	0.818264296202505
ENSG00000078269	0.91889169961584	13.487897548386	11	10	19.0245101413109	FALSE	0.965825133679097
ENSG00000078328	0.26799325009009	211.640845749944	3	3	3	FALSE	0.818264296202505
ENSG00000078399	0.540916644796049	85.3368093724271	3	3	3.00649745793788	FALSE	0.843483682516484
ENSG00000078403	0.53507934538623	24.0404069188223	1	1	1	FALSE	0.842377429227054
ENSG00000078487	0.379050579363198	59.2641450986183	1	1	1	FALSE	0.818264296202505
ENSG00000078549	0.198456746363369	120.944498704924	1	1	1	FALSE	0.818264296202505
ENSG00000078579	0.0579272858859752	513.737267036889	2	2	2.00281828207328	FALSE	0.818264296202505
ENSG00000078618	NA	NA	NA	NA	NA	NA	NA
ENSG00000078674	0.202340554689994	723.267371606269	5	5	7.00342840186336	FALSE	0.818264296202505
ENSG00000078725	0.794089779205496	1.26628418105721	1	1	1	FALSE	0.916501587934313
ENSG00000078747	0.157656695555248	138.27720004362	1	1	1.00012223444567	FALSE	0.818264296202505
ENSG00000078795	0.338028259919471	819.3595071939	4	4	15.0045269519092	FALSE	0.818264296202505
ENSG00000078804	0.414049452869708	49.8643839230221	1	1	1.00085605967959	FALSE	0.818264609545992
ENSG00000078808	0.0826838413112316	449.701488689433	2	2	2.00024443901247	FALSE	0.818264296202505
ENSG00000078814	0.846774415538593	81.8257339372941	15	15	39.0023226039753	FALSE	0.932180378358873
ENSG00000078900	0.464994020494748	192.953063363019	5	5	5.00575895064298	FALSE	0.824018434766877
ENSG00000078967	0.408556317096433	51.274111432029	1	1	1.00024443901247	FALSE	0.818264609545992
ENSG00000079101	0.167804209850785	268.120611600463	2	2	2	FALSE	0.818264296202505
ENSG00000079112	0.820131581537409	8.60218632809552	2	2	3	FALSE	0.92073412618069
ENSG00000079156	0.884568354683057	3.10891922813019	3	2	2.00012224938875	FALSE	0.950684605682004
ENSG00000079246	NA	NA	NA	NA	NA	NA	NA
ENSG00000079257	0.0244861277435969	1494.27333474495	1	1	4	FALSE	0.818264296202505
ENSG00000079277	0.974711648563223	0.186783416752446	4	4	4.00012218963832	FALSE	0.986560984585916
ENSG00000079308	0.228353954352429	260.199990958044	3	3	3.00110049869206	FALSE	0.818264296202505
ENSG00000079313	0.207100172113325	479.841105858179	5	4	4.00809808978724	FALSE	0.818264296202505
ENSG00000079387	0.169021945378312	133.295981686015	1	1	1	FALSE	0.818264296202505
ENSG00000079393	0.177171754488733	1737.77974636598	4	4	24.007700770077	FALSE	0.818264296202505
ENSG00000079432	0.198283177959575	760.568839645881	8	7	8.00624104844007	FALSE	0.818264296202505
ENSG00000079435	0.476775950416374	35.1681404744003	1	1	1.000366703337	FALSE	0.826356022737045
ENSG00000079459	0.498855199492848	42.6888112663795	2	2	2	FALSE	0.830211170842582
ENSG00000079557	0.966609114028889	0.962524080819029	4	3	11	FALSE	0.983134914859349
ENSG00000079616	0.47821357628251	42.6898912770397	2	2	2	FALSE	0.826356022737045
ENSG00000079691	0.340420929958785	70.5217316853864	1	1	1	FALSE	0.818264296202505
ENSG00000079739	0.694283317809655	33.7077153577105	3	3	3	FALSE	0.897798945334032
ENSG00000079819	0.119106239132255	372.159667230055	1	1	2	FALSE	0.818264296202505
ENSG00000079931	0.880180929126104	8.29423572287162	4	4	5	FALSE	0.949661272492192
ENSG00000079999	0.340472388954961	70.5730130207642	1	1	1.00012220457045	FALSE	0.818264296202505
ENSG00000080031	0.85689635625103	182.094802803933	10	10	92.0009776365636	FALSE	0.937504974694617
ENSG00000080166	0.779981853067216	52.2629658673996	7	6	11	FALSE	0.916501587934313
ENSG00000080224	0.135219939339007	148.526298180061	1	1	1	FALSE	0.818264296202505
ENSG00000080293	0.363829657694245	63.6087785308092	1	1	1	FALSE	0.818264296202505
ENSG00000080371	0.488528162229019	32.7338926556535	1	1	1	FALSE	0.827335884937638
ENSG00000080493	0.95845271557878	0.772737876793937	3	3	4	FALSE	0.980222114619848
ENSG00000080503	0.0956037398657643	413.056600273402	2	2	2	FALSE	0.818264296202505
ENSG00000080511	0.426248406968721	71.1081603137732	2	2	2	FALSE	0.819358809068168
ENSG00000080546	0.310707791637409	79.9952877641769	1	1	1	FALSE	0.818264296202505
ENSG00000080561	0.382135109256948	58.3400195634939	2	1	1	FALSE	0.818264296202505
ENSG00000080573	0.374268939291176	174.013613543373	4	3	3.00355137238053	FALSE	0.818264296202505
ENSG00000080608	0.103640281813517	3887.94555353973	8	8	24.0012231817667	FALSE	0.818264296202505
ENSG00000080618	0.889108584172134	5.21257341162264	3	3	7	FALSE	0.952728520703261
ENSG00000080644	0.260276546462246	201.949718266536	3	3	3	FALSE	0.818264296202505
ENSG00000080815	NA	NA	NA	NA	NA	NA	NA
ENSG00000080823	0.670851061425038	681.162519383534	7	7	153.282164429464	FALSE	0.892291510769695
ENSG00000080839	0.379034575239734	59.2695562500452	1	1	1.00134589502019	FALSE	0.818264296202505
ENSG00000080910	0.510042749332927	241.305947961774	3	3	11.0035482111012	FALSE	0.834708173966657
ENSG00000080986	NA	NA	NA	NA	NA	NA	NA
ENSG00000081014	0.908449456154212	1.90270853162445	3	2	2	FALSE	0.961459163196384
ENSG00000081051	0.768881716403528	14.9693190722948	2	2	3	FALSE	0.916501587934313
ENSG00000081087	0.311461844276976	162.0352184806	2	2	4.01582835703663	FALSE	0.818264296202505
ENSG00000081138	0.268470866260379	94.3590628984623	1	1	1	FALSE	0.818264296202505
ENSG00000081148	0.631144019809731	57.0600276606593	3	3	4	FALSE	0.878269024447451
ENSG00000081154	NA	NA	NA	NA	NA	NA	NA
ENSG00000081177	0.155092046798334	139.405992070007	1	1	1	FALSE	0.818264296202505
ENSG00000081181	0.240094288488997	217.953312002653	2	2	3	FALSE	0.818264296202505
ENSG00000081237	0.430030086601864	56.9747841576912	2	2	2.00122503981379	FALSE	0.821657144743811
ENSG00000081248	0.32484440909617	209.405016455913	3	3	3.0003666585187	FALSE	0.818264296202505
ENSG00000081377	0.237609074979275	131.070311856686	2	2	2	FALSE	0.818264296202505
ENSG00000081386	0.214646757033573	931.828437929314	8	7	12.0009796121263	FALSE	0.818264296202505
ENSG00000081692	0.232850250185047	107.440526356455	1	1	1	FALSE	0.818264296202505
ENSG00000081721	0.623576261258963	11.7325469255465	1	1	1	FALSE	0.874490736494745
ENSG00000081760	0.139701636421314	413.214225152189	4	4	4.00012220457045	FALSE	0.818264296202505
ENSG00000081791	0.131837448098889	530.881085786399	3	3	4	FALSE	0.818264296202505
ENSG00000081800	0.150436105234405	303.384251250848	2	2	2	FALSE	0.818264296202505
ENSG00000081803	NA	NA	NA	NA	NA	NA	NA
ENSG00000081818	0.0924300146818995	3964.34145226337	6	6	28.1781176760824	FALSE	0.818264296202505
ENSG00000081842	0.343636155993096	128.612258269021	3	3	3	FALSE	0.818264296202505
ENSG00000081853	0.707376337137701	38.7225665834791	4	4	6	FALSE	0.898255472229259
ENSG00000081985	0.095202581648097	421.803306740872	2	2	2	FALSE	0.818264296202505
ENSG00000082068	0.205556912616962	227.060698769124	1	1	1	FALSE	0.818264296202505
ENSG00000082126	0.565860085402488	195.830485287344	3	3	14	FALSE	0.853747709546699
ENSG00000082146	0.72764086893816	3.64293215930463	1	1	1	FALSE	0.906251636977879
ENSG00000082175	0.181525593755901	127.949231116569	1	1	1	FALSE	0.818264296202505
ENSG00000082196	0.0906404151399047	1761.19643300758	2	2	9	FALSE	0.818264296202505
ENSG00000082212	0.32282523168457	76.0918258993734	1	1	1	FALSE	0.818264296202505
ENSG00000082269	0.462860433275166	147.197962785977	6	4	4.00036688271982	FALSE	0.823652785988022
ENSG00000082293	0.426373756797087	46.6965755538119	2	1	1	FALSE	0.819358809068168
ENSG00000082438	0.164529685017822	296.65495186163	2	2	2.00036697247706	FALSE	0.818264296202505
ENSG00000082497	0.189600141818394	240.937193391843	1	1	1	FALSE	0.818264296202505
ENSG00000082512	0.35830223783887	65.221269593425	1	1	1	FALSE	0.818264296202505
ENSG00000082515	0.499585820208475	30.524628559491	1	1	1	FALSE	0.830211170842582
ENSG00000082516	0.780502651430117	31.5930365095782	6	6	6	FALSE	0.916501587934313
ENSG00000082556	0.177151188096847	534.337265956002	4	4	4.00330787980759	FALSE	0.818264296202505
ENSG00000082684	0.914245082264983	1.94380151400472	3	3	3.01737881874624	FALSE	0.963409838304638
ENSG00000082898	NA	NA	NA	NA	NA	NA	NA
ENSG00000082996	0.766633869408503	2.03902553865156	1	1	1.00012235409274	FALSE	0.916501587934313
ENSG00000083067	0.62400456515533	25.520291210742	3	2	2.00024446889133	FALSE	0.874490736494745
ENSG00000083093	0.0942198924981439	931.695950260684	5	5	5	FALSE	0.818264296202505
ENSG00000083097	0.987720278556558	0.00700493203645599	7	4	4.00012242899118	FALSE	0.991968891430518
ENSG00000083123	0.0507867601666172	957.426515180066	3	3	4	FALSE	0.818264296202505
ENSG00000083168	0.945617496308007	1.69689154909933	1	1	6	FALSE	0.975588816011057
ENSG00000083223	NA	NA	NA	NA	NA	NA	NA
ENSG00000083290	0.630215739182035	29.030745205948	2	2	2	FALSE	0.878005316761838
ENSG00000083444	0.71768525014236	43.2882230981898	5	5	5	FALSE	0.902485064744736
ENSG00000083454	0.77732396121123	11.7903387095448	2	2	2	FALSE	0.916501587934313
ENSG00000083457	0.843593569329019	18.4036005839978	6	6	8	FALSE	0.930417356913894
ENSG00000083520	0.889654076125149	13.0516627441109	8	8	11.0031852854089	FALSE	0.952826043981908
ENSG00000083535	0.566412348942049	136.612535657594	5	5	7.00097890775022	FALSE	0.853924683952565
ENSG00000083544	0.437625775112853	57.9742145132409	2	2	2.00012226433549	FALSE	0.822282189508071
ENSG00000083635	0.249167000487031	158.251672129021	1	1	2.0002444091409	FALSE	0.818264296202505
ENSG00000083642	0.160791398885502	835.395195742855	3	3	7.02049273492611	FALSE	0.818264296202505
ENSG00000083782	0.368844933735498	108.275774576456	2	2	3	FALSE	0.818264296202505
ENSG00000083799	NA	NA	NA	NA	NA	NA	NA
ENSG00000083807	0.899252073400189	8.01778087976658	5	5	8.00159033403265	FALSE	0.957447676942854
ENSG00000083812	0.431745440552931	62.9675722383185	2	2	2.00048887802493	FALSE	0.821657144743811
ENSG00000083814	0.353150870730516	66.7535089427186	1	1	1	FALSE	0.818264296202505
ENSG00000083817	0.806389675435715	0.999472002458386	1	1	1	FALSE	0.917855300490058
ENSG00000083828	0.0879962198431496	1052.53005311169	3	3	5	FALSE	0.818264296202505
ENSG00000083838	0.138277954905716	364.296409071159	3	3	3.000366703337	FALSE	0.818264296202505
ENSG00000083844	0.242888298957216	383.145465016804	4	4	4	FALSE	0.818264296202505
ENSG00000083937	0.384107630199688	57.8474931938379	1	1	1.0008572128337	FALSE	0.818264296202505
ENSG00000084070	0.334728782276125	72.3388906659878	1	1	1.00012218963832	FALSE	0.818264296202505
ENSG00000084072	0.44096877138774	43.2217845921445	1	1	1	FALSE	0.822781254819061
ENSG00000084073	0.0320825846734458	5356.89862927397	6	5	18.0242346319648	FALSE	0.818264296202505
ENSG00000084090	0.771687397184236	1.87722838588758	1	1	1	FALSE	0.916501587934313
ENSG00000084092	0.354275245803115	185.486450559669	3	3	3.00269574807009	FALSE	0.818264296202505
ENSG00000084093	0.161072938444694	136.766995558997	1	1	1	FALSE	0.818264296202505
ENSG00000084110	0.273023346772063	674.304792995246	6	6	8	FALSE	0.818264296202505
ENSG00000084112	0.0356317035012863	1200.92564547791	4	4	5.00048887802493	FALSE	0.818264296202505
ENSG00000084207	0.102858605760711	935.855639477876	2	2	8.00268914286524	FALSE	0.818264296202505
ENSG00000084444	NA	NA	NA	NA	NA	NA	NA
ENSG00000084453	0.879077585181924	9.91967751501247	6	6	8.00012223444567	FALSE	0.949287742150249
ENSG00000084463	0.580712967789405	17.0169279498644	1	1	1	FALSE	0.858891845831279
ENSG00000084674	0.403180397455523	677.977194197042	15	14	16.0003666435829	FALSE	0.818264296202505
ENSG00000084676	0.485085845996128	33.4361778187083	1	1	1	FALSE	0.827335884937638
ENSG00000084693	0.806871969989486	11.7262390813934	3	3	3	FALSE	0.917855300490058
ENSG00000084734	0.323317257409833	3027.94325846059	6	6	45.001466813348	FALSE	0.818264296202505
ENSG00000084754	0.309801059382823	80.2822118810428	1	1	1	FALSE	0.818264296202505
ENSG00000084764	0.761110570256796	13.6483272541067	1	1	2.00220183486239	FALSE	0.916501587934313
ENSG00000084774	0.0509627508649888	839.867150461899	3	3	3.00110091743119	FALSE	0.818264296202505
ENSG00000085063	0.707560255389112	4.73847622688835	1	1	1	FALSE	0.898255472229259
ENSG00000085117	0.311049717735356	79.8659297453436	1	1	1	FALSE	0.818264296202505
ENSG00000085185	0.0602385618052248	1244.84122439217	6	5	5.00110067815166	FALSE	0.818264296202505
ENSG00000085224	NA	NA	NA	NA	NA	NA	NA
ENSG00000085265	0.811936966066163	99.2705275804146	6	5	33	FALSE	0.918854895850286
ENSG00000085274	0.316298221511406	78.1384336893608	1	1	1	FALSE	0.818264296202505
ENSG00000085276	0.771020206128139	1.89797037811244	1	1	1	FALSE	0.916501587934313
ENSG00000085365	0.515901755685187	27.3814951408271	1	1	1	FALSE	0.838127003226355
ENSG00000085377	NA	NA	NA	NA	NA	NA	NA
ENSG00000085382	0.240284775119738	104.647514867128	1	1	1.00048971596474	FALSE	0.818264296202505
ENSG00000085415	0.938267898838544	2.23779306592271	3	3	8	FALSE	0.973576923361432
ENSG00000085449	0.457615929551513	39.3643032120525	1	1	1	FALSE	0.823652785988022
ENSG00000085465	0.634856425256464	157.666219592719	7	7	12	FALSE	0.880190772643707
ENSG00000085491	0.28374291602254	821.499660259722	8	8	13.0004891171436	FALSE	0.818264296202505
ENSG00000085511	NA	NA	NA	NA	NA	NA	NA
ENSG00000085514	0.451984129495341	40.6344050673916	1	1	1	FALSE	0.823652785988022
ENSG00000085552	0.87381660264411	14.9211821866608	8	8	9.00134484809713	FALSE	0.945895872469628
ENSG00000085644	0.300388132069518	83.3811313231762	1	1	1.000366703337	FALSE	0.818264296202505
ENSG00000085719	0.244378692313883	273.414902147212	3	3	4	FALSE	0.818264296202505
ENSG00000085733	0.295137334398174	85.1039447514878	1	1	1	FALSE	0.818264296202505
ENSG00000085741	0.397284631535066	243.911365001573	3	3	3.01161928306551	FALSE	0.818264296202505
ENSG00000085760	0.103872736906939	764.266766867927	7	4	4.00012227928589	FALSE	0.818264296202505
ENSG00000085831	0.965373009326843	0.120509697022262	3	3	3.0002444091409	FALSE	0.982743926322345
ENSG00000085832	0.10086076505473	388.938374663049	2	2	2	FALSE	0.818264296202505
ENSG00000085840	0.143203563281776	323.027534037151	2	2	2	FALSE	0.818264296202505
ENSG00000085871	0.0734678607738601	4736.16082307973	1	1	22	FALSE	0.818264296202505
ENSG00000085978	0.487646849827825	32.8433306665426	1	1	1	FALSE	0.827335884937638
ENSG00000085982	0.723375185462709	351.71138486343	11	10	52.2404876246768	FALSE	0.904934361473015
ENSG00000085998	0.405742920695408	141.564664839332	4	4	4	FALSE	0.818264296202505
ENSG00000085999	0.639376851201088	113.443918500954	5	5	8	FALSE	0.881323224196941
ENSG00000086015	0.531234134885907	215.187834272518	5	5	9	FALSE	0.841606563595879
ENSG00000086062	0.702394274714643	5.00673750041357	1	1	1.00331004045605	FALSE	0.898255472229259
ENSG00000086102	0.388647584677024	258.931816075946	4	4	5	FALSE	0.818264296202505
ENSG00000086159	0.150767020838157	141.343228415772	1	1	1	FALSE	0.818264296202505
ENSG00000086189	0.706114467699925	43.9430104703913	3	3	5.00036683785767	FALSE	0.898255472229259
ENSG00000086200	NA	NA	NA	NA	NA	NA	NA
ENSG00000086205	NA	NA	NA	NA	NA	NA	NA
ENSG00000086232	0.572138483268593	18.2087221827312	1	1	1	FALSE	0.857734795167523
ENSG00000086288	0.566168931276223	167.694371886217	3	3	14	FALSE	0.853924683952565
ENSG00000086504	0.447933036885671	41.5776283365186	1	1	1.00061132167747	FALSE	0.82356717453981
ENSG00000086506	0.512954978322131	27.9495971016338	1	1	1	FALSE	0.836804395884236
ENSG00000086544	0.24467537946352	261.57833281136	2	2	3	FALSE	0.818264296202505
ENSG00000086570	0.185412541065714	1827.56960850819	14	13	18.0006110228523	FALSE	0.818264296202505
ENSG00000086696	0.919401548966731	5.17670288052658	3	3	7	FALSE	0.966050696281036
ENSG00000086758	0.290459095435573	169.177614098958	5	2	3.00097787556533	FALSE	0.818264296202505
ENSG00000086827	0.626206120058858	11.4486869295114	1	1	1	FALSE	0.87527201908222
ENSG00000086967	0.541011946324754	1631.71451614826	13	13	93.0009784735812	FALSE	0.843483682516484
ENSG00000087008	0.189080339661362	138.001441693203	2	2	2	FALSE	0.818264296202505
ENSG00000087053	0.156293754007385	202.642146461436	1	1	1	FALSE	0.818264296202505
ENSG00000087074	0.320175127390959	76.9253198634847	1	1	1.00195886385896	FALSE	0.818264296202505
ENSG00000087076	0.145030116237575	2256.29875119117	2	2	34	FALSE	0.818264296202505
ENSG00000087077	0.0159301114769289	18021.8879785231	8	8	54.0308633148388	FALSE	0.818264296202505
ENSG00000087085	0.270650724371784	205.01306836472	2	2	3.00588235294118	FALSE	0.818264296202505
ENSG00000087088	0.142026462541724	303.263071171492	2	2	2.00085588028578	FALSE	0.818264296202505
ENSG00000087111	0.658581068489652	43.1173908235078	3	3	3	FALSE	0.888242892043752
ENSG00000087116	0.830944214133357	24.1045850626472	3	3	9.000366703337	FALSE	0.92433393297647
ENSG00000087157	0.963312445690955	0.176353399830095	2	2	3.000366703337	FALSE	0.982163144658601
ENSG00000087191	0.424353443534719	47.2434849359705	1	1	1	FALSE	0.818812000288979
ENSG00000087206	0.066322425477041	779.830702681732	3	3	3.00024446889133	FALSE	0.818264296202505
ENSG00000087237	0.177499036321298	282.486037685555	2	2	2	FALSE	0.818264296202505
ENSG00000087253	0.389603007349237	56.3303167958234	1	1	1	FALSE	0.818264296202505
ENSG00000087266	0.030196018843189	2055.80281125392	5	5	6.0002444091409	FALSE	0.818264296202505
ENSG00000087269	0.334873618880442	72.3096452208578	1	1	1	FALSE	0.818264296202505
ENSG00000087299	0.487065823409631	33.0357838768956	1	1	1	FALSE	0.827335884937638
ENSG00000087301	0.844422513463319	5.5492311879051	3	2	2.00073446929814	FALSE	0.931044152161404
ENSG00000087303	0.910623316022043	1.70819276142445	1	1	2.00146735143067	FALSE	0.961958437439633
ENSG00000087338	0.0827912439385377	643.309828470044	3	3	3.00183562628297	FALSE	0.818264296202505
ENSG00000087448	0.794976639286135	1.2455613212965	1	1	1	FALSE	0.916655784239716
ENSG00000087460	0.618060680493804	94.7812305190388	5	5	5.00110051370461	FALSE	0.873547739641901
ENSG00000087502	NA	NA	NA	NA	NA	NA	NA
ENSG00000087842	0.504768461984852	29.5192152708466	1	1	1	FALSE	0.831872898081756
ENSG00000087884	0.449934658776273	41.1164755951557	1	1	1	FALSE	0.823652785988022
ENSG00000087903	0.501274924900177	30.1760404403765	2	1	1.00036674816626	FALSE	0.830387995944676
ENSG00000087995	0.694953501210944	148.057411947479	3	3	26	FALSE	0.897798945334032
ENSG00000088038	NA	NA	NA	NA	NA	NA	NA
ENSG00000088179	0.330675294802366	73.6162353036842	1	1	1	FALSE	0.818264296202505
ENSG00000088205	NA	NA	NA	NA	NA	NA	NA
ENSG00000088256	0.32139520212834	76.5487073210582	1	1	1	FALSE	0.818264296202505
ENSG00000088280	0.29994728587822	218.892112140918	3	3	3.00024437927664	FALSE	0.818264296202505
ENSG00000088298	0.355065942134329	274.296423902045	4	4	5	FALSE	0.818264296202505
ENSG00000088305	0.240890856616743	176.769450969203	2	2	2.00073352623331	FALSE	0.818264296202505
ENSG00000088320	0.58818530029156	39.6189502453097	2	2	2.00012220457045	FALSE	0.862300526429035
ENSG00000088386	0.508680233587865	125.722716104494	4	4	4.00048971596474	FALSE	0.833590179114938
ENSG00000088451	0.126385075200921	609.655783770444	3	3	6	FALSE	0.818264296202505
ENSG00000088538	0.770995670415557	13.052614110782	2	2	3.00146735143067	FALSE	0.916501587934313
ENSG00000088543	0.266391883882046	157.4239778731	2	2	2	FALSE	0.818264296202505
ENSG00000088682	0.674270781591372	7.01494722973552	1	1	1	FALSE	0.892795135030469
ENSG00000088726	0.653734355962078	8.72658908217273	1	1	1	FALSE	0.887191544051397
ENSG00000088727	0.540499810451193	273.84358482181	6	6	13	FALSE	0.843483682516484
ENSG00000088756	0.792598552810392	9.47919529426045	2	2	2	FALSE	0.916501587934313
ENSG00000088782	0.672379856736517	7.16520403678529	1	1	1	FALSE	0.892385164105685
ENSG00000088812	0.644568001814892	29.8352289997833	2	2	2.01037293158805	FALSE	0.883327004160396
ENSG00000088827	0.0407323102177362	6689.35519680182	20	20	26.0053806634032	FALSE	0.818264296202505
ENSG00000088832	0.142322270621246	452.586506679796	2	2	3.00956776176379	FALSE	0.818264296202505
ENSG00000088836	0.391809877395809	90.3443141320209	3	3	3	FALSE	0.818264296202505
ENSG00000088882	0.531535456390961	86.4937251149334	3	3	3.00012220457045	FALSE	0.841608874647849
ENSG00000088888	0.572072267838451	42.7389970988398	2	2	2	FALSE	0.857734795167523
ENSG00000088899	0.788172092117713	1.40492454465126	1	1	1.00048899755501	FALSE	0.916501587934313
ENSG00000088926	0.786486697586287	189.862921831377	4	3	39	FALSE	0.916501587934313
ENSG00000088930	NA	NA	NA	NA	NA	NA	NA
ENSG00000088970	0.554323724313108	113.344982363542	4	4	5	FALSE	0.849839503890769
ENSG00000089006	NA	NA	NA	NA	NA	NA	NA
ENSG00000089012	0.126117397373565	341.630349596011	2	2	2	FALSE	0.818264296202505
ENSG00000089022	0.257816009493192	98.1875113861405	1	1	1	FALSE	0.818264296202505
ENSG00000089041	0.91124955430606	4.34837188858598	4	4	4	FALSE	0.961958437439633
ENSG00000089050	NA	NA	NA	NA	NA	NA	NA
ENSG00000089053	0.817302894804965	7.96528848938758	2	2	2	FALSE	0.920227077977261
ENSG00000089060	0.552323553597919	510.607771022752	5	5	22	FALSE	0.848866453948391
ENSG00000089094	0.120053324131069	556.873151172401	3	3	3.00688490701915	FALSE	0.818264296202505
ENSG00000089101	0.0859507209121025	1929.51326576229	4	4	14	FALSE	0.818264296202505
ENSG00000089127	0.914978100326657	2.77972242244746	4	3	8	FALSE	0.96361499818693
ENSG00000089154	0.389481118678848	56.3708398740208	2	1	1	FALSE	0.818264296202505
ENSG00000089159	0.94560755307333	10.043447538042	3	3	38.0015909925346	FALSE	0.975588816011057
ENSG00000089163	0.320276840509086	76.9065177580685	1	1	1	FALSE	0.818264296202505
ENSG00000089169	0.64623406062068	9.42025562813088	1	1	1	FALSE	0.884102235408027
ENSG00000089177	0.977333658461439	0.236739757691972	5	3	9	FALSE	0.986913914577027
ENSG00000089195	0.929995942451697	0.0182049975539459	1	1	1	FALSE	0.970018082149172
ENSG00000089199	0.344673500868048	69.2911766973323	1	1	1	FALSE	0.818264296202505
ENSG00000089248	0.686724127823396	6.11331504970199	1	1	1.00097799511002	FALSE	0.895814046424362
ENSG00000089250	0.786951311518699	1.44166482186578	1	1	1.00012220457045	FALSE	0.916501587934313
ENSG00000089351	0.719169243225099	18.7742364594308	2	2	2	FALSE	0.903425299654155
ENSG00000089356	0.621409052165936	11.9028523066144	1	1	1	FALSE	0.874084349917774
ENSG00000089472	0.0822560560226309	655.400530979343	3	2	2	FALSE	0.818264296202505
ENSG00000089558	0.466874609405821	137.671882789261	5	5	5.00318110225671	FALSE	0.824096044989944
ENSG00000089597	0.0842866062566543	641.13978939248	2	2	2	FALSE	0.818264296202505
ENSG00000089639	0.251321417820639	222.487861422775	3	3	3.00207951070336	FALSE	0.818264296202505
ENSG00000089692	0.294978417879891	394.387201173032	2	2	5	FALSE	0.818264296202505
ENSG00000089775	0.459038936732783	39.0350417879301	1	1	1	FALSE	0.823652785988022
ENSG00000089818	0.361014155808522	64.4334457868981	1	1	1	FALSE	0.818264296202505
ENSG00000089876	0.367819996994909	277.080066257553	5	4	5.00048923679061	FALSE	0.818264296202505
ENSG00000090006	0.146210905665668	4558.04047170642	7	7	42.0034229828851	FALSE	0.818264296202505
ENSG00000090013	0.606054746020667	71.4174273239262	3	3	5.00085573081837	FALSE	0.868617612874908
ENSG00000090020	0.103774628944939	636.698232648275	2	2	2.00183430892075	FALSE	0.818264296202505
ENSG00000090060	NA	NA	NA	NA	NA	NA	NA
ENSG00000090263	0.121309425285592	155.2162781697	1	1	1	FALSE	0.818264296202505
ENSG00000090266	0.337336241619125	71.5404843214298	1	1	1	FALSE	0.818264296202505
ENSG00000090339	0.142368873211894	145.207677943447	1	1	1	FALSE	0.818264296202505
ENSG00000090376	0.79469544031121	156.098704046405	6	6	37.0024470818549	FALSE	0.916515703804029
ENSG00000090382	0.839466059935059	6.18645989805853	1	1	2	FALSE	0.928577737696928
ENSG00000090402	0.695519616582055	197.55887096631	15	14	20.0102865261901	FALSE	0.897798945334032
ENSG00000090432	0.0837978638631878	434.599423552738	1	1	2.00024437927664	FALSE	0.818264296202505
ENSG00000090470	0.89486378049955	2.58403262293763	2	2	2	FALSE	0.955611713379415
ENSG00000090512	0.57443826071829	395.013919156607	2	2	20.0720009863149	FALSE	0.857821605419845
ENSG00000090530	0.31461199052471	78.727277612951	1	1	1	FALSE	0.818264296202505
ENSG00000090534	0.885882994300617	5.02552350080528	3	3	4	FALSE	0.951091268954922
ENSG00000090539	0.2911662534648	86.3879068349852	1	1	1.00024446889133	FALSE	0.818264296202505
ENSG00000090581	0.771954232299863	14.3960307006103	3	3	3	FALSE	0.916501587934313
ENSG00000090612	0.227920047969457	411.619600668265	2	2	4.00024446889133	FALSE	0.818264296202505
ENSG00000090615	0.300322261090389	102.171286642394	2	2	2.00012220457045	FALSE	0.818264296202505
ENSG00000090621	0.921585197781713	1.84035537878817	1	1	3.00771680548751	FALSE	0.966466278731757
ENSG00000090661	0.512610548825895	449.753518011279	6	6	14.0008554319932	FALSE	0.836400456661401
ENSG00000090686	0.282090297096762	89.4485703343534	1	1	1	FALSE	0.818264296202505
ENSG00000090857	0.994130755944173	0.0242534858787773	5	5	39	FALSE	0.997076479038316
ENSG00000090861	0.922189010460947	1.68754478431383	2	2	3	FALSE	0.966909562773409
ENSG00000090863	0.0480176820695661	596.363780669416	1	1	5	FALSE	0.818264296202505
ENSG00000090932	0.0710624602148978	804.418746951577	3	3	4	FALSE	0.818264296202505
ENSG00000090971	0.56217125675023	19.623999903662	1	1	1.00281828207328	FALSE	0.85245007717881
ENSG00000090989	0.316273078995448	97.5504291501511	2	2	2	FALSE	0.818264296202505
ENSG00000091009	0.61154159864749	119.343694828903	2	2	8.02036592290446	FALSE	0.870362814603997
ENSG00000091039	0.151774410368473	140.908415303183	1	1	1	FALSE	0.818264296202505
ENSG00000091106	0.22451865794521	1091.2770708397	6	5	14	FALSE	0.818264296202505
ENSG00000091127	0.673913729399532	8.23773749532246	2	2	2	FALSE	0.892795135030469
ENSG00000091128	0.551143715251956	201.685281469077	7	7	9	FALSE	0.848304188920181
ENSG00000091136	0.2122993955509	280.421856875116	3	3	3	FALSE	0.818264296202505
ENSG00000091138	0.28220640288547	89.5653187397403	1	1	1	FALSE	0.818264296202505
ENSG00000091140	0.256092980962633	98.8032501242676	1	1	1	FALSE	0.818264296202505
ENSG00000091157	0.229758660031104	108.603867265387	1	1	1	FALSE	0.818264296202505
ENSG00000091181	0.193509065741983	246.648967964854	2	2	2	FALSE	0.818264296202505
ENSG00000091317	0.779873154578905	10.3588548112164	2	2	2.00073367571533	FALSE	0.916501587934313
ENSG00000091409	0.459034506982438	55.0882038211234	2	2	2	FALSE	0.823652785988022
ENSG00000091428	0.196117595368941	229.446863099319	1	1	1.00024458847988	FALSE	0.818264296202505
ENSG00000091436	0.872659275677903	7.24711518361644	3	2	5.00097787556533	FALSE	0.945059956978629
ENSG00000091483	0.68573065318987	64.2812806946939	7	7	7.00134573036457	FALSE	0.895775985599098
ENSG00000091490	0.608186793652212	71.8120499049404	2	2	4	FALSE	0.869209511059444
ENSG00000091527	0.604225954908078	13.9657116778536	1	1	1	FALSE	0.868462146294148
ENSG00000091583	0.0672638876817522	749.061517453159	4	4	4.00012230919765	FALSE	0.818264296202505
ENSG00000091592	0.485580468947763	52.5021701070554	2	2	3	FALSE	0.827335884937638
ENSG00000091622	0.732984491315822	31.5516377197566	4	3	4.00403993228837	FALSE	0.908571254799357
ENSG00000091640	0.173191033077783	131.517559348453	1	1	1.00024443901247	FALSE	0.818264296202505
ENSG00000091651	0.53443281284261	24.0817477969579	1	1	1	FALSE	0.842377429227054
ENSG00000091704	0.456020207975751	216.005327099901	6	6	7	FALSE	0.823652785988022
ENSG00000091732	0.454174714999113	54.1623723946631	3	2	2	FALSE	0.823652785988022
ENSG00000091831	0.521674309440233	26.3814511615886	1	1	1	FALSE	0.839572655530865
ENSG00000091844	0.370307231417488	61.7375132128233	1	1	1	FALSE	0.818264296202505
ENSG00000091879	0.490535335201411	246.823931232862	3	3	8.01102130786187	FALSE	0.827335884937638
ENSG00000091947	0.697309824147967	13.2026166436283	2	2	2	FALSE	0.898255472229259
ENSG00000091986	0.736082124259545	3.23989886777955	1	1	1	FALSE	0.910685925350604
ENSG00000092009	0.38079612113289	330.508099959056	3	3	13	FALSE	0.818264296202505
ENSG00000092020	0.836903361738548	9.13592858050119	5	4	4.00097955185503	FALSE	0.927487390697601
ENSG00000092036	0.606228837644211	36.2641613949212	2	2	2	FALSE	0.868721499316142
ENSG00000092051	0.423036400693094	47.2801409433507	1	1	1.00024443901247	FALSE	0.818674538914831
ENSG00000092054	0.734511712758213	23.3417274416113	4	3	3	FALSE	0.90977501229459
ENSG00000092067	0.536339126333648	87.8407222107014	3	3	3.00048884815337	FALSE	0.842377429227054
ENSG00000092068	0.708888614781013	18.4122934887069	2	2	2	FALSE	0.899024630838556
ENSG00000092094	0.16847299200466	286.755321148878	1	1	2	FALSE	0.818264296202505
ENSG00000092096	0.366190475144574	62.9530728749855	1	1	1.00367917586461	FALSE	0.818264296202505
ENSG00000092098	0.376231851988757	60.0563621829734	1	1	1	FALSE	0.818264296202505
ENSG00000092200	0.060914911290656	1051.33557138727	3	3	4	FALSE	0.818264296202505
ENSG00000092201	0.222516824409673	239.258344866867	1	1	1.00012233912405	FALSE	0.818264296202505
ENSG00000092203	NA	NA	NA	NA	NA	NA	NA
ENSG00000092295	0.879407001064199	13.7252838551013	7	7	10.0003666734618	FALSE	0.949330157532847
ENSG00000092330	0.394310303224793	55.0638273535231	1	1	1	FALSE	0.818264296202505
ENSG00000092421	0.744319186959644	2.87717537602958	1	1	1	FALSE	0.912633160116912
ENSG00000092439	0.191585238092471	222.232574155147	3	2	2.00012226433549	FALSE	0.818264296202505
ENSG00000092445	0.659612761989059	8.21263029216242	1	1	1	FALSE	0.888535593753892
ENSG00000092470	0.424914066623453	60.3767506796368	1	1	2	FALSE	0.818812000288979
ENSG00000092529	0.313223990380684	174.542854166803	2	2	4	FALSE	0.818264296202505
ENSG00000092621	0.963352359084455	0.00138105936619871	1	1	1	FALSE	0.982163144658601
ENSG00000092820	0.333743141500904	72.6435072842215	1	1	1.00012221950623	FALSE	0.818264296202505
ENSG00000092850	0.106728674800484	162.460424595807	1	1	1	FALSE	0.818264296202505
ENSG00000092853	0.140786219380326	145.923858198319	4	1	1	FALSE	0.818264296202505
ENSG00000092929	0.321344284958852	1349.72846728706	12	12	17.0199756667361	FALSE	0.818264296202505
ENSG00000092931	0.140460849472034	1198.27700327829	3	3	8	FALSE	0.818264296202505
ENSG00000092978	0.116367776641239	157.300746270093	1	1	1	FALSE	0.818264296202505
ENSG00000093009	0.794317295242053	16.3627665326459	4	4	4.00012220457045	FALSE	0.916501587934313
ENSG00000093010	0.364303546316009	63.4731603107995	2	1	1.00012220457045	FALSE	0.818264296202505
ENSG00000093072	0.222626492619	225.97356642432	2	2	2.00024443901247	FALSE	0.818264296202505
ENSG00000093134	0.218808534701034	112.800419267816	1	1	1	FALSE	0.818264296202505
ENSG00000093144	0.113054187031356	978.677328686034	6	6	7	FALSE	0.818264296202505
ENSG00000093167	1	0.00216181535054803	5	5	12	FALSE	1
ENSG00000093183	0.569627216186374	43.2438440293553	2	2	2	FALSE	0.856431021266884
ENSG00000093217	0.475059283428028	45.6365231970469	2	2	2.00024443901247	FALSE	0.826356022737045
ENSG00000094661	0.544030963629837	35.1514718344136	2	2	2	FALSE	0.845772559231942
ENSG00000094755	0.777910537239907	1.6902030355801	1	1	1	FALSE	0.916501587934313
ENSG00000094880	0.258107170136801	98.0801777904013	1	1	1	FALSE	0.818264296202505
ENSG00000094914	0.159939060771312	332.703146283946	3	3	3	FALSE	0.818264296202505
ENSG00000094963	0.719580310381841	374.67938568267	5	5	80.004894762604	FALSE	0.903545880761979
ENSG00000094975	0.19881674498169	336.01915805038	3	2	3.00073403474431	FALSE	0.818264296202505
ENSG00000095002	0.147023793203814	390.010141395659	3	3	3.0006113217323	FALSE	0.818264296202505
ENSG00000095015	NA	NA	NA	NA	NA	NA	NA
ENSG00000095059	0.820730387796347	0.742620379846304	1	1	1	FALSE	0.92073412618069
ENSG00000095066	0.817820041013172	0.789238326624789	1	1	1.00012220457045	FALSE	0.920227077977261
ENSG00000095110	0.128384488442902	464.729803397785	6	5	5	FALSE	0.818264296202505
ENSG00000095261	0.505527211305117	86.4053591567935	4	3	3	FALSE	0.831983597688549
ENSG00000095303	0.587957203960735	16.0370150071153	2	1	1	FALSE	0.862300526429035
ENSG00000095319	0.489698906937553	42.8754809957962	2	2	2.00012220457045	FALSE	0.827335884937638
ENSG00000095321	0.287825459920621	525.007095956852	6	6	7.00085570090297	FALSE	0.818264296202505
ENSG00000095370	0.414747008577694	49.6778151785644	1	1	1	FALSE	0.818264609545992
ENSG00000095383	0.89598099453603	12.2429534599899	9	9	12	FALSE	0.956180630829057
ENSG00000095397	0.504798218730348	106.329575268347	4	4	4.00061108259538	FALSE	0.831872898081756
ENSG00000095485	0.937885564040438	0.82983542578085	2	2	2	FALSE	0.973283084535462
ENSG00000095539	NA	NA	NA	NA	NA	NA	NA
ENSG00000095564	NA	NA	NA	NA	NA	NA	NA
ENSG00000095587	0.541104918678539	196.18697361162	8	8	8	FALSE	0.843494661227337
ENSG00000095596	0.604232711443526	13.8823776948639	1	1	1	FALSE	0.868462146294148
ENSG00000095627	NA	NA	NA	NA	NA	NA	NA
ENSG00000095637	0.257654583218801	243.334583200143	3	3	3.00146738135706	FALSE	0.818264296202505
ENSG00000095713	0.405038590323403	52.2420868470955	1	1	1.00318744636509	FALSE	0.818264296202505
ENSG00000095739	0.824223148636476	13.8203933043092	5	5	5.00012220457045	FALSE	0.921687676807433
ENSG00000095752	0.344854884871661	69.2449645646104	1	1	1	FALSE	0.818264296202505
ENSG00000095777	0.0791215927600237	2112.46052429372	8	8	10.00367405425	FALSE	0.818264296202505
ENSG00000095787	0.231098753262081	239.338688835533	4	1	1	FALSE	0.818264296202505
ENSG00000095794	0.102849067706241	398.607012265149	1	1	2	FALSE	0.818264296202505
ENSG00000095906	0.76654644304915	2.04255650292743	1	1	1	FALSE	0.916501587934313
ENSG00000095917	0.282471949656934	117.391724725054	1	1	4	FALSE	0.818264296202505
ENSG00000095951	0.0884133704248699	617.109307528609	2	2	2	FALSE	0.818264296202505
ENSG00000095970	0.28843696615388	87.4179656008291	1	1	1	FALSE	0.818264296202505
ENSG00000095981	0.238608617181976	5441.32672318508	2	2	65	FALSE	0.818264296202505
ENSG00000096006	0.126979895867772	152.38773280259	1	1	1.00024449877751	FALSE	0.818264296202505
ENSG00000096060	0.684328420432579	6.25944771823234	1	1	1	FALSE	0.895775985599098
ENSG00000096063	0.634601270740599	10.5713056398643	1	1	1	FALSE	0.880190772643707
ENSG00000096088	0.837890236653838	8.11407949714118	4	4	5	FALSE	0.927773672919146
ENSG00000096093	0.120618810659822	910.924752145146	4	4	7	FALSE	0.818264296202505
ENSG00000096264	0.241252625218853	294.985004584682	3	3	3	FALSE	0.818264296202505
ENSG00000096433	0.33725734007976	1035.52893153463	15	15	16.0017115213945	FALSE	0.818264296202505
ENSG00000096654	NA	NA	NA	NA	NA	NA	NA
ENSG00000096696	0.251730215720106	229.058932383492	4	3	3	FALSE	0.818264296202505
ENSG00000096717	0.22142347163698	275.171810220086	2	2	3.01634261517482	FALSE	0.818264296202505
ENSG00000096872	0.219508367103024	112.574240049513	1	1	1.00048917695977	FALSE	0.818264296202505
ENSG00000096968	0.298192958197586	199.914752881112	4	4	4.00036715212336	FALSE	0.818264296202505
ENSG00000096996	0.140295157311065	927.722850984672	2	2	6	FALSE	0.818264296202505
ENSG00000097007	0.00105538907242397	6333.29330462808	7	7	8.00611563981418	FALSE	0.493319006424463
ENSG00000097033	NA	NA	NA	NA	NA	NA	NA
ENSG00000097046	0.597981512179255	59.615124257365	3	3	3	FALSE	0.867011977294546
ENSG00000099203	0.329896887708338	73.8577293856139	1	1	1	FALSE	0.818264296202505
ENSG00000099219	0.406561909461796	526.421524360411	6	6	13	FALSE	0.818264296202505
ENSG00000099250	0.281919536864984	89.6496263212536	1	1	1	FALSE	0.818264296202505
ENSG00000099256	0.838396899854645	6.21655792211003	2	2	2	FALSE	0.927917912839462
ENSG00000099260	0.565725165962261	24.7842004155906	1	1	2.0004888182818	FALSE	0.853747709546699
ENSG00000099282	0.584511021436724	41.1155550746189	3	3	3	FALSE	0.861036567570767
ENSG00000099284	0.223283583990952	111.106304328908	1	1	1	FALSE	0.818264296202505
ENSG00000099308	0.349457824399009	67.8427376680849	1	1	1.00012220457045	FALSE	0.818264296202505
ENSG00000099326	0.0853086937101648	1047.71380123002	5	5	7.00699283448198	FALSE	0.818264296202505
ENSG00000099330	0.14636408446171	453.790259598746	2	2	3	FALSE	0.818264296202505
ENSG00000099331	0.0788488506382804	563.380207672195	3	3	3.00122240422901	FALSE	0.818264296202505
ENSG00000099341	0.720009880316179	4.03601414163668	1	1	1	FALSE	0.903574721256937
ENSG00000099377	0.474286049783898	47.9498182261206	2	2	2.00061132167747	FALSE	0.826214953536199
ENSG00000099381	0.0144899825723614	2461.73488836298	6	6	6.00477170531931	FALSE	0.818264296202505
ENSG00000099385	0.286359060309518	821.628443016043	2	2	11	FALSE	0.818264296202505
ENSG00000099399	0.167290156848751	900.57989404352	4	4	5.00024443901247	FALSE	0.818264296202505
ENSG00000099617	0.144118238782056	330.938105894124	2	2	2.00085616438356	FALSE	0.818264296202505
ENSG00000099625	0.296620661128599	903.332537365381	2	2	14.1496093084218	FALSE	0.818264296202505
ENSG00000099769	0.192081496693775	547.705998197922	5	5	5.00452690781247	FALSE	0.818264296202505
ENSG00000099795	0.595094308232881	15.0959408850352	1	1	1	FALSE	0.866297750202277
ENSG00000099797	0.157224791454703	138.478501451549	1	1	1.00012220457045	FALSE	0.818264296202505
ENSG00000099810	0.0633343295068806	548.210682199758	2	2	2	FALSE	0.818264296202505
ENSG00000099812	0.236799324896251	935.623337504286	6	6	10.003302034799	FALSE	0.818264296202505
ENSG00000099814	0.204727928570254	1464.00357049322	13	13	14.0178963931448	FALSE	0.818264296202505
ENSG00000099817	0.283455551074111	89.1400909549371	1	1	1	FALSE	0.818264296202505
ENSG00000099821	0.146320879889688	803.863825837448	3	3	5.00464777957982	FALSE	0.818264296202505
ENSG00000099840	0.491992326602597	114.851921182977	4	4	4.00012220457045	FALSE	0.827444574256598
ENSG00000099864	0.705916999913082	41.7593895148625	2	2	4.0007333170374	FALSE	0.898255472229259
ENSG00000099875	0.801605068127885	9.82635011088485	3	3	3	FALSE	0.917182524012082
ENSG00000099889	0.9821209696437	0.00665135701319366	2	2	2.00110079784262	FALSE	0.988667771307821
ENSG00000099899	0.256627360963177	7073.06463488613	5	5	107.001713586291	FALSE	0.818264296202505
ENSG00000099901	0.406805170264565	51.7360176693176	1	1	1	FALSE	0.818264296202505
ENSG00000099904	0.000528665995261801	8017.85962753423	6	6	10.0300608431744	FALSE	0.39918349303768
ENSG00000099917	0.136958485513721	278.401645118284	1	1	1.00012220457045	FALSE	0.818264296202505
ENSG00000099937	0.392306371979088	55.6074168512444	1	1	1	FALSE	0.818264296202505
ENSG00000099940	0.272354960016295	92.9927405241761	1	1	1	FALSE	0.818264296202505
ENSG00000099954	0.0097760486799322	1427.15119441961	4	3	3	FALSE	0.818264296202505
ENSG00000099957	0.113108641896379	829.186598675209	4	4	5.00048884815337	FALSE	0.818264296202505
ENSG00000099960	0.354145382684317	291.444086196115	6	6	6.00048883321759	FALSE	0.818264296202505
ENSG00000099985	0.130730012413181	150.461126730657	1	1	1.00159099253457	FALSE	0.818264296202505
ENSG00000099991	0.0767475137528211	510.179093960993	6	4	4.00073345150326	FALSE	0.818264296202505
ENSG00000099992	NA	NA	NA	NA	NA	NA	NA
ENSG00000099994	0.321898885573258	475.913046576215	6	6	10	FALSE	0.818264296202505
ENSG00000099998	0.598835056718003	63.2911592629449	3	3	4.00134459385273	FALSE	0.867497774017698
ENSG00000100003	0.215548141614899	147.974335573531	2	2	2	FALSE	0.818264296202505
ENSG00000100012	0.563309922250311	157.302129347317	4	4	7.00012220457045	FALSE	0.852753278674057
ENSG00000100014	0.292707214338298	240.229584380978	3	3	3.00122339124052	FALSE	0.818264296202505
ENSG00000100023	0.37302897983067	290.955833103532	4	4	5	FALSE	0.818264296202505
ENSG00000100024	0.599622360715395	39.3173387359851	3	3	3	FALSE	0.868107616337483
ENSG00000100029	0.304705293983859	81.9585400688907	1	1	1	FALSE	0.818264296202505
ENSG00000100034	0.341899582946051	70.0904391681627	1	1	1	FALSE	0.818264296202505
ENSG00000100036	0.0660557326955602	964.399542246249	2	2	3.00919673677274	FALSE	0.818264296202505
ENSG00000100038	0.603294859227877	16.9331333829346	2	2	2.00012220457045	FALSE	0.868462146294148
ENSG00000100053	0.238515140875895	2946.26545598899	3	3	44.0052547965294	FALSE	0.818264296202505
ENSG00000100056	0.186019709516874	302.35143004874	3	3	3.00097847358121	FALSE	0.818264296202505
ENSG00000100060	0.260257319203256	211.93584985389	2	2	3	FALSE	0.818264296202505
ENSG00000100065	0.776513274560347	17.6610857331534	3	3	3.00012220457045	FALSE	0.916501587934313
ENSG00000100077	0.478347070888545	34.8371677659784	1	1	1	FALSE	0.826356022737045
ENSG00000100078	0.944639334285331	26.2396296681406	5	5	103.089181618358	FALSE	0.975444951119799
ENSG00000100083	0.076010877271539	694.59967765493	1	1	3.00256817903877	FALSE	0.818264296202505
ENSG00000100084	0.389583194612626	56.3440271794906	1	1	1	FALSE	0.818264296202505
ENSG00000100095	NA	NA	NA	NA	NA	NA	NA
ENSG00000100097	0.365785967270779	63.043113103613	1	1	1.00024443901247	FALSE	0.818264296202505
ENSG00000100100	0.28276956424505	89.357575917033	1	1	1	FALSE	0.818264296202505
ENSG00000100104	0.354597622654907	66.3216628790228	1	1	1	FALSE	0.818264296202505
ENSG00000100105	0.627691730153639	42.502479395937	3	3	4.00244594470284	FALSE	0.876322290312632
ENSG00000100106	0.141946558808084	145.395656071936	1	1	1	FALSE	0.818264296202505
ENSG00000100109	0.181329958958093	267.220222136822	2	2	2	FALSE	0.818264296202505
ENSG00000100116	0.884504175573647	25.8351822368726	4	4	30.0002444688913	FALSE	0.950684605682004
ENSG00000100129	0.277763569804473	91.1105073590347	1	1	1	FALSE	0.818264296202505
ENSG00000100139	0.126434949789406	152.724943639896	1	1	1	FALSE	0.818264296202505
ENSG00000100147	0.880507527584386	2.33162463299394	2	2	2	FALSE	0.949891404634392
ENSG00000100151	0.526749038789244	25.4314362465066	1	1	1.00134589502019	FALSE	0.84136879346768
ENSG00000100156	0.248103362864953	194.207698305667	2	2	2.000366703337	FALSE	0.818264296202505
ENSG00000100162	0.321518067678402	76.5070290962066	1	1	1	FALSE	0.818264296202505
ENSG00000100170	0.202676550409859	205.866736706055	2	2	2	FALSE	0.818264296202505
ENSG00000100191	0.0454225434610722	25694.9699382167	4	4	151.018697299279	FALSE	0.818264296202505
ENSG00000100196	0.841075260537909	30.6800934538445	4	4	14	FALSE	0.929694928708455
ENSG00000100206	0.7871918064313	1.43270193666698	1	1	1.0004894762604	FALSE	0.916501587934313
ENSG00000100209	0.58780722660816	16.0560608501554	1	1	1	FALSE	0.862300526429035
ENSG00000100219	0.518864411656319	26.8838039936285	1	1	1	FALSE	0.83875590300883
ENSG00000100220	0.321934658802177	76.3806857923144	1	1	1	FALSE	0.818264296202505
ENSG00000100221	0.259667756130918	97.5221985790416	1	1	1	FALSE	0.818264296202505
ENSG00000100225	0.279020710907981	163.36017226024	2	2	2	FALSE	0.818264296202505
ENSG00000100228	0.0514738789405244	1747.24443395639	3	3	8.00122234445667	FALSE	0.818264296202505
ENSG00000100239	0.37990868743232	277.283118744141	5	5	5.00134490783296	FALSE	0.818264296202505
ENSG00000100241	0.137225645556657	1045.19443555251	7	7	7.00465005528307	FALSE	0.818264296202505
ENSG00000100242	0.146376308292851	582.319040300697	4	4	4.00061120212546	FALSE	0.818264296202505
ENSG00000100243	0.66606967433678	22.9648179885239	2	2	2	FALSE	0.890224458978393
ENSG00000100249	0.657206877799839	67.2648712021881	3	2	5	FALSE	0.887559767834494
ENSG00000100253	0.975163813230788	0.0196168838152123	2	2	6.00122219506233	FALSE	0.986560984585916
ENSG00000100258	0.510518934634352	674.016410247075	10	10	34.0057457529016	FALSE	0.83493066683952
ENSG00000100263	0.829751829316832	91.0361268725647	4	4	33.0306994645407	FALSE	0.923468704763394
ENSG00000100271	0.225512328034217	236.692477038645	3	3	3	FALSE	0.818264296202505
ENSG00000100276	0.714836928369339	57.5100564956825	2	2	6	FALSE	0.901328103901533
ENSG00000100280	0.825788490014743	6.82899169874633	2	2	2	FALSE	0.922461095949588
ENSG00000100284	0.367055843332843	88.2472992643944	2	2	2	FALSE	0.818264296202505
ENSG00000100288	0.388750809093174	225.319768481631	4	4	4.00997224933827	FALSE	0.818264296202505
ENSG00000100292	0.483542732397011	33.7573249103169	1	1	1.00012220457045	FALSE	0.827335884937638
ENSG00000100294	0.070488383008749	573.988780999804	3	3	3.00061132167747	FALSE	0.818264296202505
ENSG00000100298	0.167720918494015	296.009584402037	2	2	2	FALSE	0.818264296202505
ENSG00000100299	0.112496051722454	1111.06228428112	6	6	8.00968482916471	FALSE	0.818264296202505
ENSG00000100300	0.130840490794355	262.163145473616	1	1	1.00159099253457	FALSE	0.818264296202505
ENSG00000100304	0.822568037922405	9.09321960844236	3	3	3.00024443901247	FALSE	0.920780916894325
ENSG00000100307	0.319498411801332	77.1349135751535	1	1	1.000366703337	FALSE	0.818264296202505
ENSG00000100312	0.341817604328363	70.1650995337976	1	1	1	FALSE	0.818264296202505
ENSG00000100319	0.70546701403113	4.85650970721063	1	1	1.00012220457045	FALSE	0.898255472229259
ENSG00000100324	0.801974083495894	9.40299577371717	3	2	2.00061132167747	FALSE	0.917182524012082
ENSG00000100325	0.418097800781044	48.83497083239	1	1	1	FALSE	0.818264609545992
ENSG00000100330	0.182611648708604	260.430212440358	1	1	1.00024443901247	FALSE	0.818264296202505
ENSG00000100336	0.258397952155951	97.9562050944172	1	1	1	FALSE	0.818264296202505
ENSG00000100341	0.45629555936194	311.623600044936	7	7	10.002567730483	FALSE	0.823652785988022
ENSG00000100342	0.232813876688361	385.746253335903	3	3	5.000733406674	FALSE	0.818264296202505
ENSG00000100344	0.0750128176447451	437.141342479674	1	1	2	FALSE	0.818264296202505
ENSG00000100345	0.55344864864576	21.0368969079512	1	1	1.00012220457045	FALSE	0.849268723152178
ENSG00000100346	0.0845134405470843	475.591710837187	3	3	3	FALSE	0.818264296202505
ENSG00000100347	0.44643940811023	65.9767852225173	2	2	2	FALSE	0.823314105063246
ENSG00000100350	0.603062042069614	112.431532751137	2	2	6.00061102285225	FALSE	0.868462146294148
ENSG00000100351	0.786200851752158	10.9629158525401	2	2	2	FALSE	0.916501587934313
ENSG00000100353	0.703516844160827	4.98347610676473	1	1	1	FALSE	0.898255472229259
ENSG00000100354	0.739940183438419	33.8558721775017	4	4	6.00012220457045	FALSE	0.912006263229761
ENSG00000100359	0.801251255954983	70.6815816980175	3	3	17.0008560596796	FALSE	0.917182524012082
ENSG00000100364	0.572676196591286	23.1595080688453	1	1	2	FALSE	0.857734795167523
ENSG00000100368	0.183144230757376	4570.42646690826	5	5	44	FALSE	0.818264296202505
ENSG00000100373	0.947699093287281	14.5683478074583	5	5	86	FALSE	0.976441148261691
ENSG00000100376	0.227427950798822	281.461851967762	3	3	4	FALSE	0.818264296202505
ENSG00000100385	0.420005602891549	230.523540062769	5	4	6.02389849839401	FALSE	0.818460673068043
ENSG00000100393	0.142831991684338	144.938846119558	1	1	1	FALSE	0.818264296202505
ENSG00000100395	0.901449120757153	2.90708468752438	3	3	3.00012220457045	FALSE	0.958680885086913
ENSG00000100401	0.362727077441878	63.9331701994812	1	1	1	FALSE	0.818264296202505
ENSG00000100403	0.325628796632601	90.8258063989845	2	2	2.00110037905233	FALSE	0.818264296202505
ENSG00000100412	0.273150869748169	94.124335287764	2	2	2	FALSE	0.818264296202505
ENSG00000100413	0.292698453943735	85.9784638846773	1	1	1	FALSE	0.818264296202505
ENSG00000100416	0.889731409855152	2.85480185042158	2	2	2	FALSE	0.952826043981908
ENSG00000100422	0.280495727115881	152.012198472583	1	1	2	FALSE	0.818264296202505
ENSG00000100425	0.3191334808669	208.983279184787	2	2	3.00195655837164	FALSE	0.818264296202505
ENSG00000100426	0.433371739930542	71.912021710996	2	2	2	FALSE	0.821706972987869
ENSG00000100427	0.471791685739498	36.2445765800259	1	1	1.00012220457045	FALSE	0.825093157877435
ENSG00000100429	0.432488061257934	364.359046663633	1	1	10.0067245384521	FALSE	0.821657144743811
ENSG00000100433	0.545009811564043	100.098732192364	2	2	4.00048899755501	FALSE	0.845954508272083
ENSG00000100439	0.614763734486862	131.912084831727	2	2	7	FALSE	0.872367489342011
ENSG00000100441	0.150119748603556	3035.78196105921	4	4	25.056097927976	FALSE	0.818264296202505
ENSG00000100445	0.372341986308349	61.1580800791549	1	1	1	FALSE	0.818264296202505
ENSG00000100448	0.323226966819868	116.404079623167	2	2	2.00012220457045	FALSE	0.818264296202505
ENSG00000100450	0.496922760687303	68.381277745575	1	1	7	FALSE	0.830211170842582
ENSG00000100453	0.290523092959841	332.076811695925	4	4	4	FALSE	0.818264296202505
ENSG00000100461	0.766862895396884	25.4052363665804	3	3	4	FALSE	0.916501587934313
ENSG00000100462	0.455425324922079	46.8150403160988	2	2	2	FALSE	0.823652785988022
ENSG00000100473	0.789668440353262	10.5141820417879	2	2	2	FALSE	0.916501587934313
ENSG00000100479	0.179583882053151	885.144410846109	4	4	8.00097859349187	FALSE	0.818264296202505
ENSG00000100483	0.976762534475879	0.0514667871323547	2	2	2.00097851873989	FALSE	0.986913914577027
ENSG00000100485	0.172141561447172	288.348916623244	9	2	2.00012223444567	FALSE	0.818264296202505
ENSG00000100490	0.765175260218467	15.0744193181451	2	2	4	FALSE	0.916501587934313
ENSG00000100503	0.00876140959088589	3716.79694032807	9	8	9	FALSE	0.818264296202505
ENSG00000100504	0.197633686612628	121.284818776832	1	1	1	FALSE	0.818264296202505
ENSG00000100505	0.399602686591171	53.6378262449061	1	1	1	FALSE	0.818264296202505
ENSG00000100523	0.632340440289406	31.3557381826095	2	2	2	FALSE	0.879291782526379
ENSG00000100532	0.465687789034125	37.5676511923163	1	1	1.00048953616448	FALSE	0.824018434766877
ENSG00000100557	0.70503960190711	65.6249176621937	1	1	7	FALSE	0.898255472229259
ENSG00000100558	0.704765987066521	19.9721176315528	1	1	2	FALSE	0.898255472229259
ENSG00000100565	0.62164599732215	75.4378180889809	4	4	7	FALSE	0.874084349917774
ENSG00000100577	0.14985175546417	141.761799516106	1	1	1.00012220457045	FALSE	0.818264296202505
ENSG00000100578	0.568870652836145	1207.35411752918	4	4	61.0515424107434	FALSE	0.856088107766906
ENSG00000100592	0.416733432880394	49.0437843322886	1	1	1	FALSE	0.818264609545992
ENSG00000100593	0.645293521015128	64.165224246596	5	5	5.00281828207328	FALSE	0.883431130025731
ENSG00000100596	0.473822703277747	35.7854692746482	2	1	1	FALSE	0.825824512673005
ENSG00000100599	0.00771687246150981	2241.96565531392	1	1	4.01274822260358	FALSE	0.818264296202505
ENSG00000100600	0.755572761199556	2.4295388317543	1	1	1	FALSE	0.916501587934313
ENSG00000100601	0.153106080530543	774.838157401888	4	4	7.00061132167747	FALSE	0.818264296202505
ENSG00000100603	0.763303935646466	2.1509877655436	3	1	1.00024449877751	FALSE	0.916501587934313
ENSG00000100612	0.633496914788384	10.6750256728986	1	1	1	FALSE	0.879492205509718
ENSG00000100626	0.256499887724906	133.164588338393	2	2	2	FALSE	0.818264296202505
ENSG00000100629	0.288785194601871	379.668468276153	5	5	5.0011011868347	FALSE	0.818264296202505
ENSG00000100647	0.442182706216663	55.1908767145107	2	2	2	FALSE	0.822807812648023
ENSG00000100650	0.956159913872379	0.462998626186398	1	1	2	FALSE	0.978915461722355
ENSG00000100652	0.0570364746932128	2419.1611598133	8	8	10.0002444688913	FALSE	0.818264296202505
ENSG00000100665	0.612267823271369	269.382361601394	2	2	17	FALSE	0.870765133762932
ENSG00000100697	0.8179597836624	0.788033048094143	3	1	1	FALSE	0.920227077977261
ENSG00000100711	0.69975528758919	5.1444419455373	1	1	1.01012470675392	FALSE	0.898255472229259
ENSG00000100721	0.170559727150824	132.628779162633	1	1	1	FALSE	0.818264296202505
ENSG00000100722	0.633166637731627	29.1110605894168	2	2	3	FALSE	0.879462815335171
ENSG00000100726	0.0510798966511603	645.171320072045	4	4	4.0008559700101	FALSE	0.818264296202505
ENSG00000100731	0.454270591873623	40.1244232505357	1	1	1	FALSE	0.823652785988022
ENSG00000100739	0.406986624347876	2102.75547870164	2	2	51	FALSE	0.818264296202505
ENSG00000100749	0.306790925657881	81.2831094059883	1	1	1	FALSE	0.818264296202505
ENSG00000100784	0.775286996706645	1.76752479183702	1	1	1	FALSE	0.916501587934313
ENSG00000100802	0.498837864091369	30.6694128547846	1	1	1	FALSE	0.830211170842582
ENSG00000100815	0.502608557125899	238.98338537711	7	7	10.0022023741969	FALSE	0.830387995944676
ENSG00000100823	0.438984212547802	187.895742866329	3	3	5	FALSE	0.822655408623373
ENSG00000100842	0.072152622444833	683.698277812241	2	2	2	FALSE	0.818264296202505
ENSG00000100867	0.0901613516020579	417.093892729136	1	1	2	FALSE	0.818264296202505
ENSG00000100883	NA	NA	NA	NA	NA	NA	NA
ENSG00000100889	0.0182251735178149	6787.77712760546	7	7	20	FALSE	0.818264296202505
ENSG00000100890	NA	NA	NA	NA	NA	NA	NA
ENSG00000100908	0.929887089038823	1.06879577455672	2	2	2	FALSE	0.970018082149172
ENSG00000100918	0.858016166436344	6.57644021914329	3	3	3.00012220457045	FALSE	0.937789409836227
ENSG00000100934	NA	NA	NA	NA	NA	NA	NA
ENSG00000100938	0.206802616780545	464.484598047511	2	2	4	FALSE	0.818264296202505
ENSG00000100941	0.378816877946626	59.3287080295549	1	1	1	FALSE	0.818264296202505
ENSG00000100968	0.276989689254997	668.699173107241	8	8	10.0204981600141	FALSE	0.818264296202505
ENSG00000100979	0.437484449785527	70.625307195589	2	2	2.00012220457045	FALSE	0.822282189508071
ENSG00000100982	0.32700866038662	74.7719938867134	1	1	1	FALSE	0.818264296202505
ENSG00000100985	0.138411890523536	3370.52712161121	10	10	21.0002444091409	FALSE	0.818264296202505
ENSG00000100987	0.498231471232759	160.570511587687	4	4	6.00012220457045	FALSE	0.830211170842582
ENSG00000100991	0.83159454879324	4.50086379766724	2	2	2	FALSE	0.924421972494068
ENSG00000100994	0.0346978868173715	785.897846104673	2	2	2	FALSE	0.818264296202505
ENSG00000101000	0.176173352269951	130.218984738133	1	1	1	FALSE	0.818264296202505
ENSG00000101003	0.813946624101095	49.0271497152082	1	1	14.0809945839488	FALSE	0.919028574068736
ENSG00000101004	0.298174833533286	901.393510891756	7	7	15.0011004986921	FALSE	0.818264296202505
ENSG00000101019	0.681006643267111	6.4999030996437	1	1	1	FALSE	0.894343105587845
ENSG00000101049	0.336998437276894	71.5787044738606	1	1	1	FALSE	0.818264296202505
ENSG00000101052	0.929556795535554	1.34712905963277	3	3	3	FALSE	0.970018082149172
ENSG00000101074	0.97997013529384	1.50302907919071	5	5	32	FALSE	0.987823499916727
ENSG00000101082	0.489098118121118	59.6528177730285	2	2	2	FALSE	0.827335884937638
ENSG00000101096	0.37299343779277	60.9696310559124	1	1	1.00012220457045	FALSE	0.818264296202505
ENSG00000101126	0.125930425433823	481.563405637044	3	3	3.00061132167747	FALSE	0.818264296202505
ENSG00000101134	0.950320112235631	0.920346603710699	1	1	7	FALSE	0.977711164626868
ENSG00000101146	0.482785937132788	55.8025699016875	1	1	3	FALSE	0.827335884937638
ENSG00000101158	0.141048279918109	329.559668953301	3	2	2	FALSE	0.818264296202505
ENSG00000101160	0.984290347774874	0.00964982118967799	2	2	2	FALSE	0.989937915344074
ENSG00000101161	NA	NA	NA	NA	NA	NA	NA
ENSG00000101162	0.313264891112268	919.63591716187	5	5	14	FALSE	0.818264296202505
ENSG00000101166	0.806207533819295	1.00084176930605	1	1	1.00048995590397	FALSE	0.917855300490058
ENSG00000101187	0.595401687881473	73.0008273928697	5	5	5.00281336615641	FALSE	0.866359764044551
ENSG00000101188	0.0641310916834928	1524.54319827826	1	1	7	FALSE	0.818264296202505
ENSG00000101189	0.741184207172267	3.01137207775161	1	1	1	FALSE	0.912006263229761
ENSG00000101190	NA	NA	NA	NA	NA	NA	NA
ENSG00000101191	0.586769804592667	16.1715630748129	2	1	1.00085605967959	FALSE	0.862130511636534
ENSG00000101194	0.894167511436464	11.4781997882393	3	3	13.0004888182818	FALSE	0.955483589242314
ENSG00000101197	0.337344480740767	75.861807804869	2	2	3.00061108259538	FALSE	0.818264296202505
ENSG00000101203	0.283942555991804	1848.34086318338	11	11	26.0148202524605	FALSE	0.818264296202505
ENSG00000101204	0.638572667765475	10.2272704439887	1	1	1.00380228136882	FALSE	0.880882205594592
ENSG00000101210	0.52727800779658	25.3472592481897	1	1	1.00024443901247	FALSE	0.84136879346768
ENSG00000101213	0.44218520620435	397.179805791198	5	5	12.0008561643836	FALSE	0.822807812648023
ENSG00000101236	0.135619633377042	148.346875672918	1	1	1	FALSE	0.818264296202505
ENSG00000101246	0.382617657343362	58.265107566145	1	1	1	FALSE	0.818264296202505
ENSG00000101247	0.739893351383708	26.7505699212451	4	4	4	FALSE	0.912006263229761
ENSG00000101255	0.975128057373371	0.243678455953578	2	2	5.00562804897209	FALSE	0.986560984585916
ENSG00000101265	0.261928962679859	96.7119822316975	1	1	1	FALSE	0.818264296202505
ENSG00000101280	0.471510419932774	47.9844760040926	2	2	2	FALSE	0.825093157877435
ENSG00000101282	0.139143066322449	338.711671185775	2	2	2.00024443901247	FALSE	0.818264296202505
ENSG00000101290	NA	NA	NA	NA	NA	NA	NA
ENSG00000101292	0.112799716517368	375.429788709314	1	1	2	FALSE	0.818264296202505
ENSG00000101294	0.150532703542459	141.470504081864	1	1	1	FALSE	0.818264296202505
ENSG00000101298	NA	NA	NA	NA	NA	NA	NA
ENSG00000101306	0.379726560724552	59.0958705461138	1	1	1.00220426157237	FALSE	0.818264296202505
ENSG00000101310	0.751105767900322	36.6813416502961	3	3	5	FALSE	0.915779325577236
ENSG00000101311	0.441901260738192	68.3904052380989	3	2	2	FALSE	0.822781254819061
ENSG00000101323	0.317678192335646	77.7251009486592	1	1	1	FALSE	0.818264296202505
ENSG00000101327	0.38074504381906	58.787437843477	1	1	1	FALSE	0.818264296202505
ENSG00000101331	0.342428978983429	118.052947370828	2	2	2.00073367571533	FALSE	0.818264296202505
ENSG00000101333	0.0380131006843356	1167.89883431488	3	3	5.00048929663609	FALSE	0.818264296202505
ENSG00000101336	0.384473942708127	57.7428726288986	1	1	1	FALSE	0.818264296202505
ENSG00000101347	0.751814609190793	14.2481693196629	1	1	2	FALSE	0.916177803080922
ENSG00000101349	0.226502533376626	439.460352706451	2	2	2	FALSE	0.818264296202505
ENSG00000101350	0.711058090723773	19.3770226860601	3	3	3	FALSE	0.899787159252263
ENSG00000101361	0.178463549159028	129.253367696229	1	1	1	FALSE	0.818264296202505
ENSG00000101365	0.302850742282928	382.258007330286	4	4	5	FALSE	0.818264296202505
ENSG00000101384	0.103920627554988	1253.31701153007	5	5	5	FALSE	0.818264296202505
ENSG00000101391	0.654524232227386	25.3717350916967	3	2	3.00012220457045	FALSE	0.887559767834494
ENSG00000101400	0.311252855656879	79.8039989300148	2	1	1	FALSE	0.818264296202505
ENSG00000101407	0.134135896351225	1153.27473323454	7	7	8	FALSE	0.818264296202505
ENSG00000101425	0.546532932431598	71.5410224209205	3	3	5.00012220457045	FALSE	0.846044356528713
ENSG00000101439	0.349820792344581	180.591506812041	1	1	3	FALSE	0.818264296202505
ENSG00000101440	0.339354831432141	70.927501681085	1	1	1.00429500552215	FALSE	0.818264296202505
ENSG00000101441	0.367219934876869	62.6246818921805	1	1	1	FALSE	0.818264296202505
ENSG00000101442	0.0449942984653684	1424.91989879424	5	5	5	FALSE	0.818264296202505
ENSG00000101444	0.247180876232718	102.065059097834	1	1	1	FALSE	0.818264296202505
ENSG00000101447	0.936787092768193	2.39334750605631	5	5	6.01692292059678	FALSE	0.972682840222131
ENSG00000101452	0.0536806601630608	484.939277600994	2	2	3	FALSE	0.818264296202505
ENSG00000101457	0.187533276075328	167.105890365011	2	2	2	FALSE	0.818264296202505
ENSG00000101463	NA	NA	NA	NA	NA	NA	NA
ENSG00000101464	0.540795705630872	23.0778704497412	1	1	1	FALSE	0.843483682516484
ENSG00000101473	0.0544879635008008	8387.74553038118	7	7	38	FALSE	0.818264296202505
ENSG00000101474	0.927495476777226	1.21423728250678	2	2	2	FALSE	0.969120192951175
ENSG00000101493	0.129486803494575	151.268897953418	1	1	1.00183621006243	FALSE	0.818264296202505
ENSG00000101544	0.964926290773742	0.00118090362119483	1	1	1.00012226433549	FALSE	0.982543202306541
ENSG00000101546	0.9150022791944	1.68809197276959	2	2	2	FALSE	0.96361499818693
ENSG00000101557	0.392747262016698	55.4877508630605	2	1	1	FALSE	0.818264296202505
ENSG00000101558	NA	NA	NA	NA	NA	NA	NA
ENSG00000101577	NA	NA	NA	NA	NA	NA	NA
ENSG00000101605	0.695682729042554	61.5734989428685	7	7	8	FALSE	0.897798945334032
ENSG00000101624	0.105772821048967	397.182203658836	2	2	2	FALSE	0.818264296202505
ENSG00000101638	0.363041695386326	99.388140827271	1	1	2	FALSE	0.818264296202505
ENSG00000101654	0.726599101564227	3.69484418391836	1	1	1	FALSE	0.906111631907291
ENSG00000101665	0.170491919421702	132.666730842979	1	1	1.00024443901247	FALSE	0.818264296202505
ENSG00000101670	0.0560994546730237	191.862105227705	1	1	1	FALSE	0.818264296202505
ENSG00000101680	0.0655989840232764	820.149656711423	4	4	4.00012220457045	FALSE	0.818264296202505
ENSG00000101695	0.394593473097709	54.9666908767252	1	1	1	FALSE	0.818264296202505
ENSG00000101745	0.447208416410344	136.317619829869	4	4	4.00269113163014	FALSE	0.823314105063246
ENSG00000101751	0.0741712941421889	920.411038408479	4	4	4.00085815863675	FALSE	0.818264296202505
ENSG00000101752	0.0963193230192194	2889.86243243666	13	13	18.0001222493888	FALSE	0.818264296202505
ENSG00000101773	0.578565545113186	44.8389646400573	3	3	3	FALSE	0.858403777332382
ENSG00000101782	0.894592093736115	3.14211890949803	3	2	3	FALSE	0.955548823220916
ENSG00000101842	0.78750525912684	1.4283832587818	1	1	1	FALSE	0.916501587934313
ENSG00000101846	0.248680988606568	101.511825625488	1	1	1.00024443901247	FALSE	0.818264296202505
ENSG00000101849	0.578889584419818	17.223470179547	1	1	1.00012220457045	FALSE	0.858522092278295
ENSG00000101850	0.693075137542899	5.65136671080414	1	1	1	FALSE	0.897798945334032
ENSG00000101856	0.633569905713194	10.6636460963494	1	1	1.00085605967959	FALSE	0.879492205509718
ENSG00000101868	0.501786792982782	30.0879153142064	2	1	1	FALSE	0.830387995944676
ENSG00000101890	0.960806472225362	0.541449884255543	5	4	7	FALSE	0.98140232376318
ENSG00000101916	0.628950704099623	14.5394047036619	2	2	3	FALSE	0.877331264948401
ENSG00000101940	0.332106903123216	275.75658671415	2	2	4.02558425584256	FALSE	0.818264296202505
ENSG00000101945	0.325296269374413	75.3021038098601	1	1	1.00061132167747	FALSE	0.818264296202505
ENSG00000101955	0.652460084807197	101.072162076726	4	4	5.00171358629131	FALSE	0.886565364405793
ENSG00000101974	0.808159809018036	0.962478114700141	1	1	1.00012226433549	FALSE	0.918026924412662
ENSG00000101977	0.272729024153118	436.08249480176	4	3	4.0002444539519	FALSE	0.818264296202505
ENSG00000101986	NA	NA	NA	NA	NA	NA	NA
ENSG00000101997	0.603633625016196	13.9840755320995	1	1	1.00195934361989	FALSE	0.868462146294148
ENSG00000102001	0.196894817410623	166.444223404126	3	3	3.00171259835719	FALSE	0.818264296202505
ENSG00000102010	0.216947357740919	113.574535179033	2	1	1	FALSE	0.818264296202505
ENSG00000102021	0.577787802389172	111.18042588488	2	2	6	FALSE	0.857987629242538
ENSG00000102024	0.155951927964268	139.040227411054	1	1	1	FALSE	0.818264296202505
ENSG00000102030	0.773959717027104	14.0024024694008	3	3	3.00183643486778	FALSE	0.916501587934313
ENSG00000102032	0.272011342172672	93.086478228012	1	1	1	FALSE	0.818264296202505
ENSG00000102034	0.60546216902529	46.9065578326426	3	3	3.00061132167747	FALSE	0.868617612874908
ENSG00000102038	NA	NA	NA	NA	NA	NA	NA
ENSG00000102043	0.688080999719346	6.95447183082551	2	2	2	FALSE	0.896431390765255
ENSG00000102053	0.633831016543156	52.2176941098353	2	2	3.000733406674	FALSE	0.879559115881746
ENSG00000102057	0.158971936024047	307.816558642556	1	1	2.000733406674	FALSE	0.818264296202505
ENSG00000102103	0.0677592826949545	5668.91589639001	2	2	27.0893710923133	FALSE	0.818264296202505
ENSG00000102174	NA	NA	NA	NA	NA	NA	NA
ENSG00000102181	0.367887628641562	248.991455958069	1	1	2	FALSE	0.818264296202505
ENSG00000102189	0.621605978978902	54.0566613720544	3	2	3.00122518990444	FALSE	0.874084349917774
ENSG00000102195	0.468121577409421	37.0791788804496	1	1	1.00134589502019	FALSE	0.8244234230248
ENSG00000102218	0.537479388182838	23.5059507804069	1	1	1	FALSE	0.842391453680782
ENSG00000102225	0.643228274807517	9.70537621080399	1	1	1	FALSE	0.882203261912894
ENSG00000102245	0.252860551506293	101.207755299024	1	1	2.00097799511002	FALSE	0.818264296202505
ENSG00000102271	0.485050373777551	33.448986684713	1	1	1	FALSE	0.827335884937638
ENSG00000102287	0.696070515832804	60.3324227921999	3	3	4.0002444091409	FALSE	0.897798945334032
ENSG00000102302	0.866445090017939	4.15251639069879	2	2	2.00012220457045	FALSE	0.941863234066013
ENSG00000102313	0.591127410978585	30.5384164038794	2	2	2.00012220457045	FALSE	0.863738230550301
ENSG00000102359	0.530689687064792	24.7954979987357	1	1	1	FALSE	0.841411117772478
ENSG00000102385	0.556838050714773	20.445450800675	1	1	1	FALSE	0.850757150715929
ENSG00000102390	0.779911181580129	35.0103774115085	3	3	4	FALSE	0.916501587934313
ENSG00000102401	0.133633267820878	382.786169771901	2	2	3.00048917695977	FALSE	0.818264296202505
ENSG00000102452	0.535021570560928	136.530139836912	6	6	6	FALSE	0.842377429227054
ENSG00000102531	NA	NA	NA	NA	NA	NA	NA
ENSG00000102539	0.398585549792211	1473.63958906497	4	4	34.0046604014321	FALSE	0.818264296202505
ENSG00000102543	0.665270238832482	7.68022903711164	1	1	1	FALSE	0.890165347709648
ENSG00000102575	0.00911172456600662	1403.63142386992	3	3	3.00085583544191	FALSE	0.818264296202505
ENSG00000102580	0.297733856150408	84.1863861285203	1	1	1	FALSE	0.818264296202505
ENSG00000102595	0.755306695654595	199.991747685371	5	5	33.0045375620315	FALSE	0.916501587934313
ENSG00000102606	0.132364763757635	594.17565987819	2	2	4.00293524153639	FALSE	0.818264296202505
ENSG00000102683	0.334848981119307	72.3122306642498	1	1	1	FALSE	0.818264296202505
ENSG00000102699	0.405092120339624	286.94905589059	6	6	7.00036715212336	FALSE	0.818264296202505
ENSG00000102710	0.431876464139682	65.4403020273761	3	2	2	FALSE	0.821657144743811
ENSG00000102753	0.44132386012543	43.1341462174731	1	1	1	FALSE	0.822781254819061
ENSG00000102755	0.279046458481223	255.928253585752	3	3	3	FALSE	0.818264296202505
ENSG00000102760	0.40661912709269	51.7747316247808	1	1	1.00355610055181	FALSE	0.818264296202505
ENSG00000102763	0.504696787460625	355.570906452605	10	9	14.0071300790257	FALSE	0.831872898081756
ENSG00000102780	0.515342639284933	27.5088315456357	1	1	1	FALSE	0.837844461200004
ENSG00000102781	0.679025282111068	35.3234977108054	3	3	3	FALSE	0.893713082488904
ENSG00000102786	NA	NA	NA	NA	NA	NA	NA
ENSG00000102796	0.210780814256669	463.681972705917	3	3	7	FALSE	0.818264296202505
ENSG00000102802	NA	NA	NA	NA	NA	NA	NA
ENSG00000102805	0.351814902063753	134.268579416165	3	3	4.00122282278162	FALSE	0.818264296202505
ENSG00000102837	0.397301142167683	242.651209952502	5	5	6	FALSE	0.818264296202505
ENSG00000102854	0.513225996241654	95.1822813349475	3	3	3.0002444091409	FALSE	0.836804395884236
ENSG00000102858	0.359745550743658	64.6222957000594	1	1	1.00097847358121	FALSE	0.818264296202505
ENSG00000102870	0.524099228639149	25.9344870796666	1	1	1.00097859327217	FALSE	0.839898570210456
ENSG00000102878	NA	NA	NA	NA	NA	NA	NA
ENSG00000102886	0.747296858449128	23.4103480442312	1	1	3	FALSE	0.914220967061113
ENSG00000102893	0.125544611646746	1534.50948716603	5	5	9.00073412455647	FALSE	0.818264296202505
ENSG00000102900	NA	NA	NA	NA	NA	NA	NA
ENSG00000102904	0.136191488288666	3936.05195017088	4	4	26.0026885005499	FALSE	0.818264296202505
ENSG00000102908	0.700362522050297	5.1164748042392	1	1	1	FALSE	0.898255472229259
ENSG00000102910	0.889543133808004	10.3423884580389	2	2	8	FALSE	0.952826043981908
ENSG00000102921	0.210780241013025	115.983660374643	1	1	1	FALSE	0.818264296202505
ENSG00000102934	0.516357016844689	27.34755963881	1	1	1	FALSE	0.838318639028286
ENSG00000102935	0.211261432866292	134.447098494275	2	2	2.000366703337	FALSE	0.818264296202505
ENSG00000102967	0.237276607682539	446.140223004592	2	2	5	FALSE	0.818264296202505
ENSG00000102974	0.248858186351862	102.999104737598	1	1	2.0002444091409	FALSE	0.818264296202505
ENSG00000102977	0.146976247644629	358.159094770269	3	3	3.00281591341513	FALSE	0.818264296202505
ENSG00000102996	0.191641730175427	229.411777786547	1	1	1	FALSE	0.818264296202505
ENSG00000103021	0.910751406483512	19.6423223392094	6	5	43	FALSE	0.961958437439633
ENSG00000103023	0.119664473445804	1017.89839361318	1	1	8	FALSE	0.818264296202505
ENSG00000103024	0.645913769752098	9.45931473311611	1	1	1.00036679300648	FALSE	0.883987885532612
ENSG00000103037	0.523885123071466	720.934845314004	6	6	28	FALSE	0.839898570210456
ENSG00000103042	0.334776397020606	72.3224709722858	1	1	1	FALSE	0.818264296202505
ENSG00000103043	0.210213655026109	239.882519059173	1	1	2.0002444091409	FALSE	0.818264296202505
ENSG00000103047	0.968656872495208	0.316809448126059	5	5	5	FALSE	0.983688791683526
ENSG00000103051	0.657260448722189	57.8019152197723	5	4	4	FALSE	0.887559767834494
ENSG00000103064	0.581251527006601	16.9316075511775	1	1	1	FALSE	0.858891845831279
ENSG00000103066	0.0682335917572144	482.824280514689	2	2	2.00073343656748	FALSE	0.818264296202505
ENSG00000103067	0.074247892737372	180.432823242236	1	1	1	FALSE	0.818264296202505
ENSG00000103089	0.421126403350377	64.7337344073647	2	2	2.00048899755501	FALSE	0.818460673068043
ENSG00000103091	0.792519483215235	11.4333582286335	3	3	4	FALSE	0.916501587934313
ENSG00000103111	0.388402293411961	160.620892990205	3	3	3.00097787557995	FALSE	0.818264296202505
ENSG00000103150	0.211493033877323	115.713522183665	1	1	1	FALSE	0.818264296202505
ENSG00000103152	0.562711756392249	153.063088315142	4	4	8.00012220457045	FALSE	0.85245007717881
ENSG00000103154	0.247882315390398	101.810664804344	1	1	1.00012220457045	FALSE	0.818264296202505
ENSG00000103168	0.820291885071915	22.8044848255061	6	6	6.00073337679878	FALSE	0.92073412618069
ENSG00000103174	0.272137302715554	185.624869654551	3	3	3	FALSE	0.818264296202505
ENSG00000103175	0.421341028014792	619.100789770275	3	3	23	FALSE	0.818460673068043
ENSG00000103184	0.327067390453918	330.46997212278	4	4	5.00097847358121	FALSE	0.818264296202505
ENSG00000103187	0.794124722516362	1.26533418154056	1	1	1	FALSE	0.916501587934313
ENSG00000103196	0.560540370412819	19.9079223413861	1	1	1	FALSE	0.851579141201247
ENSG00000103197	0.174608453359211	130.888256703475	1	1	1	FALSE	0.818264296202505
ENSG00000103202	0.820581098408369	7.42054796996766	2	2	2	FALSE	0.92073412618069
ENSG00000103241	0.249189674575288	101.27688509555	1	1	1.00012220457045	FALSE	0.818264296202505
ENSG00000103245	0.350220790761555	113.336150296126	1	1	2	FALSE	0.818264296202505
ENSG00000103248	0.881647787716042	2.45542462653548	2	2	3	FALSE	0.950077361315257
ENSG00000103249	0.0480014609912692	538.030417199106	3	2	2	FALSE	0.818264296202505
ENSG00000103253	NA	NA	NA	NA	NA	NA	NA
ENSG00000103254	0.711231516772444	30.5255479959294	3	3	3.00589559327727	FALSE	0.899787159252263
ENSG00000103264	0.138386958856765	147.145285712101	1	1	1.0014684287812	FALSE	0.818264296202505
ENSG00000103266	0.441321790131949	43.1174508662847	1	1	1.00012220457045	FALSE	0.822781254819061
ENSG00000103269	0.826319661482343	0.688327056473094	1	1	1.0086291913215	FALSE	0.922461095949588
ENSG00000103274	0.137963854793822	147.235543695235	1	1	1	FALSE	0.818264296202505
ENSG00000103310	0.476616306981335	44.7463950572837	2	2	2	FALSE	0.826356022737045
ENSG00000103313	0.111108203841283	565.790450415369	2	2	2.0002444091409	FALSE	0.818264296202505
ENSG00000103316	0.395567908773494	588.324792085934	2	2	21	FALSE	0.818264296202505
ENSG00000103326	0.0230534269479583	4338.0494269509	7	6	14.0623917514381	FALSE	0.818264296202505
ENSG00000103342	0.0695344476268092	736.540635171666	1	1	3.01251533742331	FALSE	0.818264296202505
ENSG00000103343	0.207794037067418	152.030672472526	2	2	2.00024446889133	FALSE	0.818264296202505
ENSG00000103351	0.27157959555457	145.956155754233	3	3	3	FALSE	0.818264296202505
ENSG00000103355	0.694654565605847	23.0620880775674	3	3	3.00391662028419	FALSE	0.897798945334032
ENSG00000103365	0.128183085187534	349.744671339467	2	2	2	FALSE	0.818264296202505
ENSG00000103381	0.728943703264516	3.53899696204572	1	1	1	FALSE	0.907343569774853
ENSG00000103404	0.479815600211076	47.1844980068347	2	2	2	FALSE	0.827335884937638
ENSG00000103479	0.308667825918991	149.03744882175	3	3	3.0044188044679	FALSE	0.818264296202505
ENSG00000103485	0.784615310489477	1.49465789397403	1	1	1.00061139642944	FALSE	0.916501587934313
ENSG00000103489	0.302054996844374	82.8328261109691	1	1	1	FALSE	0.818264296202505
ENSG00000103490	0.550791884746495	208.636915854905	4	4	8.00097847358121	FALSE	0.848089904419074
ENSG00000103494	0.274534925222014	476.623732414587	7	6	6.00036679300648	FALSE	0.818264296202505
ENSG00000103495	0.129267133031314	151.442995905848	1	1	1.00073367571533	FALSE	0.818264296202505
ENSG00000103496	0.0517969068668492	564.08287915276	1	1	3	FALSE	0.818264296202505
ENSG00000103528	0.485370003137447	33.3816247252383	1	1	1	FALSE	0.827335884937638
ENSG00000103534	0.0746385193205693	464.235615613212	2	2	2	FALSE	0.818264296202505
ENSG00000103540	0.465902249960289	37.5187171395447	3	1	1	FALSE	0.824018434766877
ENSG00000103546	0.190966380965937	124.006204439402	1	1	1	FALSE	0.818264296202505
ENSG00000103549	0.104529611098004	378.054373347087	3	2	2.00024443901247	FALSE	0.818264296202505
ENSG00000103550	0.183711855163937	3022.85652129216	3	3	28.2571524334525	FALSE	0.818264296202505
ENSG00000103569	0.409585437544588	79.2549917536549	1	1	2	FALSE	0.818264609545992
ENSG00000103591	0.173939734297279	131.176893305856	1	1	1	FALSE	0.818264296202505
ENSG00000103599	0.771325143245669	21.2725096143079	4	4	4	FALSE	0.916501587934313
ENSG00000103642	0.264261863969411	95.857326906507	1	1	1.000366703337	FALSE	0.818264296202505
ENSG00000103657	0.766842122825237	25.1525646434867	6	3	4	FALSE	0.916501587934313
ENSG00000103671	0.271971537809706	341.635716582093	4	4	4.00012220457045	FALSE	0.818264296202505
ENSG00000103707	0.409438720247453	239.549330308348	1	1	5	FALSE	0.818264609545992
ENSG00000103710	0.750293539911941	2.63843437635532	1	1	1.00012220457045	FALSE	0.915688348598236
ENSG00000103723	0.871784255144029	3.83893330103614	1	1	2.00269179004038	FALSE	0.944415015650472
ENSG00000103742	0.460386191828688	199.855066337285	5	5	5.00073334691992	FALSE	0.823652785988022
ENSG00000103811	0.37187671271353	61.9415274286293	2	2	2	FALSE	0.818264296202505
ENSG00000103852	0.789732521257292	1.3716971798662	1	1	1	FALSE	0.916501587934313
ENSG00000103855	0.675591030385543	98.1824248715351	5	5	8	FALSE	0.893166237965336
ENSG00000103876	0.458182533040246	39.237049978684	1	1	1	FALSE	0.823652785988022
ENSG00000103888	0.0967404929950991	791.601239964839	2	2	4	FALSE	0.818264296202505
ENSG00000103932	0.150108426164632	1196.22337746196	5	5	9.00061120212546	FALSE	0.818264296202505
ENSG00000103942	0.51034272895058	28.4513137051892	1	1	1	FALSE	0.834781574300765
ENSG00000103966	0.724260757935679	16.0497275942732	1	1	2	FALSE	0.905305157335886
ENSG00000103978	0.49098218942365	32.2310077222656	1	1	1.00012220457045	FALSE	0.827444574256598
ENSG00000103994	0.256203548651157	362.719957844732	4	4	4.00012226433549	FALSE	0.818264296202505
ENSG00000103995	0.526780623766232	870.402769792238	10	10	64	FALSE	0.84136879346768
ENSG00000104044	0.259667756130918	97.5221985790416	1	1	1	FALSE	0.818264296202505
ENSG00000104047	0.62038941132468	55.8869020087889	3	3	3.00110154642418	FALSE	0.874084349917774
ENSG00000104055	0.297610023800682	103.730462901733	2	2	2	FALSE	0.818264296202505
ENSG00000104093	0.601386034065792	14.2968770992657	1	1	1	FALSE	0.868462146294148
ENSG00000104112	NA	NA	NA	NA	NA	NA	NA
ENSG00000104133	0.698575770042241	174.353169918216	13	13	18	FALSE	0.898255472229259
ENSG00000104140	0.473929902115514	35.7379399653716	1	1	1.00343347639485	FALSE	0.825864711373316
ENSG00000104142	0.752540195537269	38.3393050196681	5	5	5.00110013990448	FALSE	0.916493121512882
ENSG00000104154	NA	NA	NA	NA	NA	NA	NA
ENSG00000104177	0.240627348131062	104.511141816346	1	1	1	FALSE	0.818264296202505
ENSG00000104218	0.94422205604298	1.64836775132291	6	6	6.00110237097509	FALSE	0.975444951119799
ENSG00000104221	0.121144734082195	521.167586784362	1	1	2.00220129631894	FALSE	0.818264296202505
ENSG00000104228	0.214769476292097	477.747559600081	4	4	5.00110005025692	FALSE	0.818264296202505
ENSG00000104231	0.343783669399847	345.220034277282	2	2	6.00073376549455	FALSE	0.818264296202505
ENSG00000104237	0.312727345199782	497.330398440149	12	10	11.0004890423952	FALSE	0.818264296202505
ENSG00000104267	0.294065596447348	85.5097960325456	1	1	1	FALSE	0.818264296202505
ENSG00000104290	0.164053644493548	279.528006326698	1	1	2	FALSE	0.818264296202505
ENSG00000104299	0.224307889490623	593.324850352274	4	4	6	FALSE	0.818264296202505
ENSG00000104312	0.54463958474966	22.437677354042	1	1	1.00012220457045	FALSE	0.845934277550652
ENSG00000104313	NA	NA	NA	NA	NA	NA	NA
ENSG00000104320	0.0297756922533925	2160.38722598143	4	4	7.00220131162066	FALSE	0.818264296202505
ENSG00000104321	0.392107841655329	934.46723891033	7	6	19.0013451173801	FALSE	0.818264296202505
ENSG00000104324	0.667856877312374	73.421277153296	5	5	6	FALSE	0.890494618039868
ENSG00000104325	0.136557514594408	319.837216653136	1	1	2	FALSE	0.818264296202505
ENSG00000104341	0.178941579816292	280.442391988046	2	2	2	FALSE	0.818264296202505
ENSG00000104356	0.0906916410932485	1653.15029425622	9	8	11	FALSE	0.818264296202505
ENSG00000104361	0.555137730280702	20.7710236841381	1	1	1.0002446782481	FALSE	0.850379519418753
ENSG00000104365	0.492594575720434	31.9117854665334	1	1	1	FALSE	0.827932839519007
ENSG00000104368	0.985521507001716	0.0801975551822234	3	3	3	FALSE	0.990493878545743
ENSG00000104369	0.882990186727969	3.25779293708518	2	2	2.00012220457045	FALSE	0.95055609925232
ENSG00000104371	0.577848025358844	69.791758435454	4	4	5	FALSE	0.857987629242538
ENSG00000104381	0.174417980646925	132.002769527426	2	2	2	FALSE	0.818264296202505
ENSG00000104412	0.927096033070555	0.0213883291534098	1	1	1	FALSE	0.969120192951175
ENSG00000104413	0.780249986599277	1.62335382887616	1	1	1	FALSE	0.916501587934313
ENSG00000104415	0.10315176139921	403.849668591769	2	2	2.00012220457045	FALSE	0.818264296202505
ENSG00000104419	0.279698923429871	90.4338269301138	1	1	1	FALSE	0.818264296202505
ENSG00000104427	0.783630105851821	1.53024401950956	2	1	1	FALSE	0.916501587934313
ENSG00000104450	0.294796051289941	196.557846291233	4	4	4.00012223444567	FALSE	0.818264296202505
ENSG00000104490	0.744722046916917	2.86007251757504	1	1	1	FALSE	0.912633160116912
ENSG00000104517	0.339164289336099	122.294234961595	2	2	2	FALSE	0.818264296202505
ENSG00000104537	0.215143911083283	388.321394055912	3	3	5	FALSE	0.818264296202505
ENSG00000104611	0.638759224661051	10.152917031108	1	1	1	FALSE	0.880882205594592
ENSG00000104626	0.0962982774110066	404.139000635115	2	2	2	FALSE	0.818264296202505
ENSG00000104643	0.580683628488589	21.8623044584384	2	2	2.00024443901247	FALSE	0.858891845831279
ENSG00000104687	0.304705293983859	81.9585400688907	1	1	1	FALSE	0.818264296202505
ENSG00000104689	0.786697690402526	33.4424833928872	4	4	7	FALSE	0.916501587934313
ENSG00000104691	0.428832885940654	476.788481676447	4	4	25	FALSE	0.821511242855866
ENSG00000104714	0.632416461352509	63.6183875975824	4	4	4.00012220457045	FALSE	0.879291782526379
ENSG00000104722	0.625716046532169	29.3322846897283	2	2	2.00024443901247	FALSE	0.874932865065494
ENSG00000104723	0.276000139576986	171.546758775323	2	2	2	FALSE	0.818264296202505
ENSG00000104731	0.790660626376826	39.4165485672627	5	5	8.0002444091409	FALSE	0.916501587934313
ENSG00000104738	0.441655357328755	132.795654294861	3	3	3	FALSE	0.822781254819061
ENSG00000104756	0.772356982906665	1.85588713785007	1	1	1.0002446782481	FALSE	0.916501587934313
ENSG00000104760	0.932210061870064	8.62901081430279	4	4	19.0062408223201	FALSE	0.970883179556132
ENSG00000104763	0.667191841826966	7.57671964235816	1	1	1.00701365817645	FALSE	0.890494618039868
ENSG00000104765	NA	NA	NA	NA	NA	NA	NA
ENSG00000104774	0.836865448677057	7.29764845770682	4	3	3.00785772067309	FALSE	0.927487390697601
ENSG00000104805	0.189362102462844	336.803843406972	3	3	3.00061132167747	FALSE	0.818264296202505
ENSG00000104808	0.360190347886802	412.666818007535	3	3	7.00942545945306	FALSE	0.818264296202505
ENSG00000104812	0.0977378130583461	392.331749605124	2	2	2.00257289879931	FALSE	0.818264296202505
ENSG00000104814	0.718371088805131	4.59262000969089	1	1	2.0002444091409	FALSE	0.902989614628731
ENSG00000104823	0.588514850034615	139.171273770724	3	3	8	FALSE	0.862604415102252
ENSG00000104835	0.332597487196876	294.166098179545	6	6	6.00012220457045	FALSE	0.818264296202505
ENSG00000104848	0.851330895507472	4.93945591273328	2	2	2.00440999601296	FALSE	0.934395350996837
ENSG00000104852	0.349852889215739	67.728995493185	1	1	1.00565318913605	FALSE	0.818264296202505
ENSG00000104856	0.343469324983133	69.6644756218554	1	1	1.000366703337	FALSE	0.818264296202505
ENSG00000104859	0.184067128560047	242.183553667419	1	1	2	FALSE	0.818264296202505
ENSG00000104870	0.967805653371523	0.172725712318724	2	2	2	FALSE	0.983476259480462
ENSG00000104880	0.589370786883533	105.91302046822	5	5	6.0020792415633	FALSE	0.863314874881772
ENSG00000104881	0.813500243905035	8.72428898149847	3	3	3.00195769587157	FALSE	0.919028574068736
ENSG00000104883	0.581430153271849	630.565487228132	2	2	71.0969044414536	FALSE	0.858891845831279
ENSG00000104884	0.373252726702794	220.018127420739	4	4	4.0002444091409	FALSE	0.818264296202505
ENSG00000104885	0.104620108270111	569.714508234682	2	2	2.00036664358292	FALSE	0.818264296202505
ENSG00000104886	0.158373358684071	137.947603113324	1	1	1.00012220457045	FALSE	0.818264296202505
ENSG00000104888	0.152446302666069	140.591211274685	1	1	1.00024443901247	FALSE	0.818264296202505
ENSG00000104889	0.778913024713939	22.6945078174263	2	2	8	FALSE	0.916501587934313
ENSG00000104892	0.0705281863609298	5563.05288030543	10	10	27.0066088485646	FALSE	0.818264296202505
ENSG00000104897	0.458724221395836	39.0208502027438	1	1	1	FALSE	0.823652785988022
ENSG00000104899	0.80661489414851	14.7631289120467	4	4	4.00159033403266	FALSE	0.917855300490058
ENSG00000104901	0.802135827362542	34.3261913560808	2	2	8.00464700177879	FALSE	0.917260633899198
ENSG00000104907	0.38170448302989	89.6036764862324	2	2	2.00024446889133	FALSE	0.818264296202505
ENSG00000104915	0.870199034088962	5.32983977463268	3	3	3	FALSE	0.943576839826907
ENSG00000104921	0.834517846750751	2.68092160389784	2	2	2	FALSE	0.926445055836392
ENSG00000104936	0.614592268752122	28.9478954535489	1	1	2.01775585696671	FALSE	0.872367489342011
ENSG00000104938	0.767168116248387	2.02242124257149	1	1	1	FALSE	0.916501587934313
ENSG00000104941	0.0415206832437478	2634.2535497604	9	9	9.00048899755501	FALSE	0.818264296202505
ENSG00000104946	0.957199461542713	1.21729420998244	6	5	6.00171232876712	FALSE	0.979552743380241
ENSG00000104951	0.316255888847105	133.706090257143	2	2	2.00925012333498	FALSE	0.818264296202505
ENSG00000104953	0.635492640151611	55.1696227061968	3	3	4	FALSE	0.88043338359213
ENSG00000104957	0.0632591835366181	544.805027112621	3	3	3.000366703337	FALSE	0.818264296202505
ENSG00000104960	0.440710305338721	43.2810427962248	1	1	1	FALSE	0.822760136014038
ENSG00000104969	0.418079612203942	79.2493103811105	2	2	3.00146735143067	FALSE	0.818264609545992
ENSG00000104973	0.0374879157702435	1930.63576344666	4	4	6.00391422475627	FALSE	0.818264296202505
ENSG00000104980	0.522906221335834	26.132015560749	1	1	1.00036674816626	FALSE	0.839798342380979
ENSG00000104983	0.200802130485744	284.883144232465	1	1	3	FALSE	0.818264296202505
ENSG00000104998	0.232436434024374	439.05650454728	5	5	5	FALSE	0.818264296202505
ENSG00000105011	0.400606776867222	53.2460561587439	1	1	1	FALSE	0.818264296202505
ENSG00000105048	0.405842010268523	78.7725108826353	1	1	2	FALSE	0.818264296202505
ENSG00000105053	0.200718467417247	233.315333733539	2	2	2	FALSE	0.818264296202505
ENSG00000105063	0.215877594960591	234.004250498796	2	2	2.00110079784262	FALSE	0.818264296202505
ENSG00000105072	0.218429531991149	1462.95630443888	6	6	14.00195599022	FALSE	0.818264296202505
ENSG00000105085	0.00920720816645171	1522.2124374822	4	4	4.00183403990133	FALSE	0.818264296202505
ENSG00000105127	0.400483598674314	80.5982720550244	3	3	3.00281600306634	FALSE	0.818264296202505
ENSG00000105131	0.0886507427402325	653.450118245588	2	2	3	FALSE	0.818264296202505
ENSG00000105135	0.864148786715208	4.78812280872965	3	3	4	FALSE	0.940637810125832
ENSG00000105136	0.621007376673313	44.9405999607942	3	3	3	FALSE	0.874084349917774
ENSG00000105137	0.406714097903017	168.490562304135	4	4	4.00697991247896	FALSE	0.818264296202505
ENSG00000105141	0.306753385855018	744.111610515827	3	3	11	FALSE	0.818264296202505
ENSG00000105146	0.930952871049233	4.0130858045986	4	4	8	FALSE	0.970523325464181
ENSG00000105173	0.177623791589894	129.6036399797	1	1	1	FALSE	0.818264296202505
ENSG00000105176	NA	NA	NA	NA	NA	NA	NA
ENSG00000105186	0.821709828826598	15.6843636765203	4	4	5	FALSE	0.92073412618069
ENSG00000105197	0.223410879561953	240.904780274369	2	2	3	FALSE	0.818264296202505
ENSG00000105198	0.466954177081711	1148.10763082444	1	1	71	FALSE	0.824096044989944
ENSG00000105227	0.157140689436552	781.796010981986	7	6	6.00097847358121	FALSE	0.818264296202505
ENSG00000105245	0.180865904952201	463.614683465993	4	4	4.016100525485	FALSE	0.818264296202505
ENSG00000105246	0.37113994632136	61.4997712642587	1	1	1	FALSE	0.818264296202505
ENSG00000105248	0.179984271553421	128.59483709887	1	1	1	FALSE	0.818264296202505
ENSG00000105251	0.208238369790415	236.993246647637	2	2	2	FALSE	0.818264296202505
ENSG00000105254	0.446876963300443	62.2786023699261	1	1	2	FALSE	0.823314105063246
ENSG00000105255	0.384715847672474	57.6864906537134	1	1	1	FALSE	0.818264296202505
ENSG00000105287	0.781251096333645	15.1192795508271	3	3	3.00012220457045	FALSE	0.916501587934313
ENSG00000105289	0.244727233937261	935.290178377497	6	6	17.0063576259156	FALSE	0.818264296202505
ENSG00000105298	0.791968121133875	9.67638958612685	2	2	2.00330457882588	FALSE	0.916501587934313
ENSG00000105321	0.0592172836383387	1258.05310196878	6	5	5.01314881310696	FALSE	0.818264296202505
ENSG00000105325	0.466720621502057	180.556426412911	5	5	5.00771625950461	FALSE	0.824096044989944
ENSG00000105327	0.29008586713518	159.250627358795	2	2	2	FALSE	0.818264296202505
ENSG00000105339	0.749368453295667	14.1384163454967	2	2	2	FALSE	0.915014397008367
ENSG00000105355	0.875425830761598	11.6717526948113	3	3	8.00012220457045	FALSE	0.94690688206676
ENSG00000105364	0.0878974437341066	210.99967519008	1	1	2	FALSE	0.818264296202505
ENSG00000105366	0.447363808011806	682.263662272681	2	2	20	FALSE	0.823314105063246
ENSG00000105369	0.254106069826491	213.465509743842	1	1	1.00024443901247	FALSE	0.818264296202505
ENSG00000105371	0.055055899817721	961.298522087444	2	2	3.00012220457045	FALSE	0.818264296202505
ENSG00000105376	0.266794755187356	94.9102511401849	1	1	1	FALSE	0.818264296202505
ENSG00000105383	0.455442824639588	162.858832028792	3	3	4	FALSE	0.823652785988022
ENSG00000105397	0.370619313574477	61.6531055517051	1	1	1	FALSE	0.818264296202505
ENSG00000105398	0.702638211543124	20.0025407859363	2	2	2	FALSE	0.898255472229259
ENSG00000105404	0.466158713270179	37.4639604779826	1	1	1	FALSE	0.824018434766877
ENSG00000105419	0.920384841644882	3.66060265173785	4	4	7.00207975045867	FALSE	0.966104541753263
ENSG00000105426	0.927246110656937	3.08123825279652	5	5	7.01435270021073	FALSE	0.969120192951175
ENSG00000105428	0.53465481625943	268.75704997492	6	6	13.0058684489997	FALSE	0.842377429227054
ENSG00000105429	0.00579901237339764	7745.2585193243	12	12	15.0246285444684	FALSE	0.818264296202505
ENSG00000105447	0.500960258663602	317.634217422883	4	4	11	FALSE	0.830387995944676
ENSG00000105464	0.420490557204091	180.694203663034	5	5	5.01018079905941	FALSE	0.818460673068043
ENSG00000105467	0.746620863078882	24.9020557478693	4	4	4.00024443901247	FALSE	0.913819250870612
ENSG00000105472	0.476211458310741	1909.56545961985	2	2	68.0850071426304	FALSE	0.826356022737045
ENSG00000105479	0.195056274075212	294.416721743245	4	3	3	FALSE	0.818264296202505
ENSG00000105486	0.305170103016794	187.624678470813	3	3	3.00367917895359	FALSE	0.818264296202505
ENSG00000105497	0.764051152441726	56.4139500908863	7	7	21.0019562293679	FALSE	0.916501587934313
ENSG00000105499	0.065078794805466	2228.98389185176	2	2	19.0034242387184	FALSE	0.818264296202505
ENSG00000105509	0.743602560653478	48.8953089141277	4	4	8.01926115086796	FALSE	0.912601005875895
ENSG00000105519	0.280385792308068	167.883332287257	1	1	2	FALSE	0.818264296202505
ENSG00000105520	0.250001667727516	209.847028228904	1	1	3.00882352941176	FALSE	0.818264296202505
ENSG00000105538	0.0814538839893422	1035.86687506104	3	3	5.01694677864375	FALSE	0.818264296202505
ENSG00000105549	0.17316889951837	254.6230995176	1	1	1	FALSE	0.818264296202505
ENSG00000105550	0.107238996935238	368.728887479006	2	2	2.0025693462124	FALSE	0.818264296202505
ENSG00000105552	0.764255349272297	22.1453850264963	3	3	4.0002444091409	FALSE	0.916501587934313
ENSG00000105559	0.59343444064421	19.0937005946384	2	2	2	FALSE	0.864738688514407
ENSG00000105576	0.395181527476399	54.7592663310097	1	1	1	FALSE	0.818264296202505
ENSG00000105607	0.719126473439424	55.2637142268642	4	4	5	FALSE	0.903425299654155
ENSG00000105610	0.457721952280266	64.9700299205363	2	2	3.00379284219714	FALSE	0.823652785988022
ENSG00000105612	0.662724891662938	7.9623119345535	1	1	1.00048899755501	FALSE	0.889898421566438
ENSG00000105613	0.385910296783614	57.354617177557	1	1	1	FALSE	0.818264296202505
ENSG00000105639	0.970651262351847	0.215674644171547	3	3	4.0006111124779	FALSE	0.985036365421303
ENSG00000105642	0.36071710710173	64.4130766661909	1	1	1.00012220457045	FALSE	0.818264296202505
ENSG00000105643	0.904712435263077	4.64990484542511	3	3	5.00036664358292	FALSE	0.960491665483573
ENSG00000105647	0.27005627547424	93.8174568320329	1	1	1.00085616438356	FALSE	0.818264296202505
ENSG00000105650	0.0931390881108182	684.386241536581	4	4	4.00024443901247	FALSE	0.818264296202505
ENSG00000105655	0.662893171886577	30.9895069771218	3	3	3.0020806490749	FALSE	0.889898421566438
ENSG00000105656	0.312648213146423	79.2859540162388	1	1	1.00380228136882	FALSE	0.818264296202505
ENSG00000105662	0.142598886419612	481.843276241512	3	3	3.00061132167747	FALSE	0.818264296202505
ENSG00000105664	0.0604132449768182	2156.88765228966	6	6	10.0115564298008	FALSE	0.818264296202505
ENSG00000105668	0.489251750725819	169.289496850048	4	4	6.00024443901247	FALSE	0.827335884937638
ENSG00000105669	0.481186917256095	114.6548216403	3	3	3.00134589502019	FALSE	0.827335884937638
ENSG00000105671	0.707942928082813	53.4700804269853	3	3	5.000366703337	FALSE	0.898255472229259
ENSG00000105675	0.100197970231651	1027.99605850815	6	6	6.0136113498852	FALSE	0.818264296202505
ENSG00000105676	0.759539573515213	35.0303482233154	5	5	6.00183392025429	FALSE	0.916501587934313
ENSG00000105679	0.745750616862732	2.81731649930082	1	1	1	FALSE	0.91343749128083
ENSG00000105695	0.679418251765805	23.3248393186137	3	3	3.00134559581097	FALSE	0.893987387324147
ENSG00000105696	0.0953933428925058	421.423094687458	2	2	2.0014684287812	FALSE	0.818264296202505
ENSG00000105699	0.193709714711861	392.642087687411	5	5	5.00538785585484	FALSE	0.818264296202505
ENSG00000105700	0.43089106378588	71.2640647882072	1	1	2.000733406674	FALSE	0.821657144743811
ENSG00000105701	0.246590735228189	102.294249684978	1	1	1	FALSE	0.818264296202505
ENSG00000105705	0.370273197213662	61.7462520453528	1	1	1.00024443901247	FALSE	0.818264296202505
ENSG00000105707	0.136356990802823	148.007591453346	1	1	1.00012220457045	FALSE	0.818264296202505
ENSG00000105708	0.0622435685175047	986.879777398689	4	3	5	FALSE	0.818264296202505
ENSG00000105711	0.836507423655286	6.39785510036554	2	2	2.00048899755501	FALSE	0.927456640641889
ENSG00000105722	0.177375283557231	145.378337440899	2	2	2.00183562628297	FALSE	0.818264296202505
ENSG00000105726	0.482052906541012	34.0621101596447	1	1	1	FALSE	0.827335884937638
ENSG00000105732	0.12742688574291	349.58134221617	2	2	2.00048890790745	FALSE	0.818264296202505
ENSG00000105737	0.535927926759013	87.8169189527877	3	3	3.000366703337	FALSE	0.842377429227054
ENSG00000105738	0.764843027327997	24.2004734946937	3	3	4.00183432410519	FALSE	0.916501587934313
ENSG00000105755	0.175320075420757	434.913083792443	1	1	4	FALSE	0.818264296202505
ENSG00000105771	0.0804113625563692	654.455442802797	2	2	3	FALSE	0.818264296202505
ENSG00000105792	0.647803626954051	120.761692959349	4	3	8.002201027146	FALSE	0.884560398864919
ENSG00000105793	0.69439560176661	72.8066163866187	2	2	7	FALSE	0.897798945334032
ENSG00000105810	0.454517203713156	40.0699757113927	1	1	1	FALSE	0.823652785988022
ENSG00000105819	0.917961851663654	1.47732255809488	2	2	2.00061221990939	FALSE	0.965322395654181
ENSG00000105825	0.94141996153932	1.21959078663829	3	3	6	FALSE	0.974478365756614
ENSG00000105849	0.392097084825972	395.484611399379	2	1	8	FALSE	0.818264296202505
ENSG00000105851	0.46497173871436	122.491021869722	3	3	3.00012220457045	FALSE	0.824018434766877
ENSG00000105852	0.177835316662926	129.516194479985	1	1	1	FALSE	0.818264296202505
ENSG00000105854	0.30415405698472	1301.74459403272	3	3	20	FALSE	0.818264296202505
ENSG00000105856	0.592255632732382	37.3518553106666	1	1	9	FALSE	0.864448403320565
ENSG00000105866	0.276745597931208	91.465710112977	2	1	1	FALSE	0.818264296202505
ENSG00000105875	0.651449583030753	8.94512718923313	1	1	1	FALSE	0.886194717062567
ENSG00000105887	NA	NA	NA	NA	NA	NA	NA
ENSG00000105894	0.370163651246743	172.305067472409	1	1	3.00146717202592	FALSE	0.818264296202505
ENSG00000105926	0.347644975451327	68.4037057738382	1	1	1.00012227928589	FALSE	0.818264296202505
ENSG00000105928	0.0355392245277859	19385.8241246606	7	7	71	FALSE	0.818264296202505
ENSG00000105929	0.188507358204041	453.051203812728	5	5	5.00012221950623	FALSE	0.818264296202505
ENSG00000105939	0.455310295197826	39.8015667418317	2	1	1.00110091743119	FALSE	0.823652785988022
ENSG00000105953	0.302164759030954	194.374072364219	1	1	3.00440528634361	FALSE	0.818264296202505
ENSG00000105954	0.317789911394345	1419.17798740725	1	1	21	FALSE	0.818264296202505
ENSG00000105963	0.79867762272421	1.16138819143593	1	1	1	FALSE	0.917053719030934
ENSG00000105967	0.244586768997903	226.195047278956	2	2	4	FALSE	0.818264296202505
ENSG00000105968	0.349232465805189	67.8440973047923	1	1	1	FALSE	0.818264296202505
ENSG00000105971	0.247843422169395	253.894883274573	1	1	3	FALSE	0.818264296202505
ENSG00000105976	0.87782184271689	3.21219367975698	1	1	2	FALSE	0.948662249048662
ENSG00000105982	0.853521079055641	8.28400039196375	2	2	4	FALSE	0.935205631802327
ENSG00000105983	0.84112964999862	4.91611082449809	2	2	2.00024449877751	FALSE	0.929694928708455
ENSG00000105989	0.421203939794542	89.3193777338622	2	2	2	FALSE	0.818460673068043
ENSG00000105997	0.410966722729875	50.6690261766071	1	1	1.00048893778267	FALSE	0.818264609545992
ENSG00000106004	NA	NA	NA	NA	NA	NA	NA
ENSG00000106009	0.82133817990064	53.7702364784317	5	5	16.0218074695418	FALSE	0.92073412618069
ENSG00000106012	0.192290630719211	2859.28430792454	6	5	27.0003666137114	FALSE	0.818264296202505
ENSG00000106018	0.466098593620752	37.4748045949073	1	1	1	FALSE	0.824018434766877
ENSG00000106034	0.138594231505678	2150.4348078309	9	9	18	FALSE	0.818264296202505
ENSG00000106038	0.170283603825717	291.777605714239	2	2	2.00772938737478	FALSE	0.818264296202505
ENSG00000106049	NA	NA	NA	NA	NA	NA	NA
ENSG00000106066	0.842551750154024	28.9982665436937	7	7	15.0017139159765	FALSE	0.929999772800169
ENSG00000106069	0.287181688255896	87.8337531879376	1	1	1.00024443901247	FALSE	0.818264296202505
ENSG00000106077	0.000112597967668604	10045.4607210414	2	2	13.010397448864	FALSE	0.23529106156293
ENSG00000106078	NA	NA	NA	NA	NA	NA	NA
ENSG00000106080	0.23252763330177	802.721956349273	2	2	8.00171191000245	FALSE	0.818264296202505
ENSG00000106086	0.135366386841928	148.468423091122	1	1	1	FALSE	0.818264296202505
ENSG00000106100	0.740548643123973	47.4738484400699	5	5	6	FALSE	0.912006263229761
ENSG00000106105	0.548992374490497	82.6594906838291	3	3	3.000366703337	FALSE	0.847280325025886
ENSG00000106113	0.53607727841948	101.137715911319	3	3	4.00122339124052	FALSE	0.842377429227054
ENSG00000106123	0.280139084141289	89.776608585203	1	1	1.15354227021333	FALSE	0.818264296202505
ENSG00000106125	0.603252839192397	82.9233311531805	5	5	5	FALSE	0.868462146294148
ENSG00000106128	0.37810121297665	248.070381576482	3	3	5	FALSE	0.818264296202505
ENSG00000106244	0.785839760565627	1.47140255201798	1	1	1	FALSE	0.916501587934313
ENSG00000106245	0.557959037476789	20.3231198172611	1	1	1	FALSE	0.850757150715929
ENSG00000106246	0.382242330761571	208.194208508687	4	4	5.00048899755501	FALSE	0.818264296202505
ENSG00000106258	0.0731711864318751	5735.35477944522	7	7	28	FALSE	0.818264296202505
ENSG00000106261	0.135366386841928	148.468423091122	1	1	1	FALSE	0.818264296202505
ENSG00000106278	NA	NA	NA	NA	NA	NA	NA
ENSG00000106290	0.365647154091942	63.088980599725	1	1	1.00061132167747	FALSE	0.818264296202505
ENSG00000106299	0.688335680844059	5.98017536924834	1	1	1	FALSE	0.896471148091453
ENSG00000106302	0.261677924949331	2158.6857875608	6	6	30.0003668378577	FALSE	0.818264296202505
ENSG00000106304	0.203501236316689	229.345912945876	1	1	2	FALSE	0.818264296202505
ENSG00000106305	0.372006852194848	61.2572932106567	1	1	1	FALSE	0.818264296202505
ENSG00000106327	0.600513636971257	17.6036336096156	2	2	2	FALSE	0.868462146294148
ENSG00000106328	0.500461431378566	234.927227615922	5	4	9	FALSE	0.830387995944676
ENSG00000106331	0.0345373468815415	1374.84946814889	1	1	5	FALSE	0.818264296202505
ENSG00000106333	0.406968625466699	51.6982172935216	1	1	1.00012220457045	FALSE	0.818264296202505
ENSG00000106336	0.781506801366306	1.58839140392628	1	1	1	FALSE	0.916501587934313
ENSG00000106341	0.490059093958528	134.169533335219	1	1	4.001833516685	FALSE	0.827335884937638
ENSG00000106344	0.971904688490028	0.522074123820676	4	4	6	FALSE	0.985376839701663
ENSG00000106366	0.326675037076695	74.8714696363292	1	1	1	FALSE	0.818264296202505
ENSG00000106384	0.580074360086599	41.2105601007237	2	2	2.00012220457045	FALSE	0.858825025431381
ENSG00000106397	0.453450312291669	68.883286494774	2	2	3.00097799511002	FALSE	0.823652785988022
ENSG00000106399	NA	NA	NA	NA	NA	NA	NA
ENSG00000106400	0.340038153828034	70.7092903694563	1	1	1.00110105211647	FALSE	0.818264296202505
ENSG00000106415	0.203275963563519	252.974960594916	1	1	1	FALSE	0.818264296202505
ENSG00000106443	0.118693455366185	717.197578160561	5	5	5	FALSE	0.818264296202505
ENSG00000106460	NA	NA	NA	NA	NA	NA	NA
ENSG00000106462	0.545309093638687	22.3065111239012	2	1	1	FALSE	0.846044356528713
ENSG00000106477	0.754066541132144	2.48620535085977	1	1	1	FALSE	0.916501587934313
ENSG00000106483	0.844739336515105	5.54553061614461	2	2	2.00208180259613	FALSE	0.931157925573528
ENSG00000106484	NA	NA	NA	NA	NA	NA	NA
ENSG00000106511	0.331014587505969	3557.41190261582	1	1	66.0081877062202	FALSE	0.818264296202505
ENSG00000106524	0.210388815001412	750.139187419182	6	6	8	FALSE	0.818264296202505
ENSG00000106536	0.188970000122415	124.844657799628	1	1	1	FALSE	0.818264296202505
ENSG00000106538	0.365463345715355	63.1363807035104	1	1	1.00012220457045	FALSE	0.818264296202505
ENSG00000106560	0.00143527751597683	5693.10776964336	4	3	11	FALSE	0.612551482470807
ENSG00000106591	0.87005146584189	45.1022255259897	2	2	30	FALSE	0.943576839826907
ENSG00000106603	0.7676548691467	12.7096651102287	2	2	2	FALSE	0.916501587934313
ENSG00000106605	0.826583280100456	8.18108306084935	3	3	3	FALSE	0.922462338230154
ENSG00000106608	0.331002048479642	312.302216984115	3	3	5.00391425339773	FALSE	0.818264296202505
ENSG00000106609	0.98650470121922	0.0442090501562423	1	1	2	FALSE	0.9913523901687
ENSG00000106617	0.620390814698738	12.0785515943199	1	1	1	FALSE	0.874084349917774
ENSG00000106624	0.930238932353565	1.78378438469038	5	5	5.0009781147278	FALSE	0.970168440287143
ENSG00000106628	0.68812250707174	5.98585757900736	1	1	1	FALSE	0.896431390765255
ENSG00000106633	0.743118699856309	25.2902439537865	5	4	5.00685392827204	FALSE	0.91256091467983
ENSG00000106635	0.415762897342593	49.4225019559254	1	1	1	FALSE	0.818264609545992
ENSG00000106638	0.377221038502542	59.7720918758341	1	1	1	FALSE	0.818264296202505
ENSG00000106648	NA	NA	NA	NA	NA	NA	NA
ENSG00000106665	0.977139441554708	0.0432090778999904	3	3	3.00085605967959	FALSE	0.986913914577027
ENSG00000106683	0.136150270310615	148.020158253986	1	1	1.00048899755501	FALSE	0.818264296202505
ENSG00000106688	0.575787258371047	70.2551786820981	4	3	3	FALSE	0.857821605419845
ENSG00000106689	0.533415639685837	56.8129080458751	2	2	2.00281828207328	FALSE	0.84230827471853
ENSG00000106692	0.152944521506015	1907.82701185196	4	4	14	FALSE	0.818264296202505
ENSG00000106733	0.355060718089256	144.706995006085	1	1	4	FALSE	0.818264296202505
ENSG00000106771	0.0413758458206858	1567.26737478877	6	6	6.00428822716171	FALSE	0.818264296202505
ENSG00000106785	0.509972623116841	28.4578140057982	1	1	1.00061132167747	FALSE	0.834708173966657
ENSG00000106789	0.301836435095216	225.809170631905	3	3	3	FALSE	0.818264296202505
ENSG00000106804	0.0510024951702868	989.358381188772	6	5	5	FALSE	0.818264296202505
ENSG00000106819	0.0443439014648671	4786.58439471965	2	2	19.0020779855763	FALSE	0.818264296202505
ENSG00000106823	0.117224891641927	378.061489381074	2	2	2	FALSE	0.818264296202505
ENSG00000106868	0.683020703726901	239.547694290872	6	4	23	FALSE	0.895728954947663
ENSG00000106927	0.24274222052104	103.711279989407	1	1	1	FALSE	0.818264296202505
ENSG00000106948	0.295897950066355	324.812565445563	3	3	4.000366703337	FALSE	0.818264296202505
ENSG00000106952	0.0923265446488112	170.157871157972	1	1	1	FALSE	0.818264296202505
ENSG00000106991	0.761489791144635	7.80095239220802	2	2	2.00761998262184	FALSE	0.916501587934313
ENSG00000106993	0.334332273935762	72.4027089694181	2	1	1	FALSE	0.818264296202505
ENSG00000107014	0.451199341559166	68.1833193108263	2	2	2	FALSE	0.823652785988022
ENSG00000107018	0.328206063046752	408.831534689116	3	3	6.000733406674	FALSE	0.818264296202505
ENSG00000107021	0.0955464400610877	168.405009829775	1	1	1	FALSE	0.818264296202505
ENSG00000107077	0.766163877099404	12.0709427411301	3	2	2	FALSE	0.916501587934313
ENSG00000107099	0.55215329533477	95.2122900597061	4	4	4.00012224938875	FALSE	0.848866453948391
ENSG00000107104	0.750858461124552	26.7234534083903	4	4	4	FALSE	0.915779325577236
ENSG00000107140	0.382135109256948	58.3400195634939	1	1	1	FALSE	0.818264296202505
ENSG00000107147	0.505265195797828	182.671173261676	5	5	6.00725327381633	FALSE	0.831983597688549
ENSG00000107159	0.0882143733007881	470.364038440445	3	3	3.00134559581097	FALSE	0.818264296202505
ENSG00000107165	0.698461346495872	655.197061570182	11	11	170.039989708045	FALSE	0.898255472229259
ENSG00000107185	0.206875371492124	117.539396527261	1	1	1	FALSE	0.818264296202505
ENSG00000107186	0.624684417262015	112.327524804012	6	6	7	FALSE	0.874490736494745
ENSG00000107187	0.395762811284729	96.5129714558711	2	2	2.00539086568224	FALSE	0.818264296202505
ENSG00000107201	0.536788894189816	339.430819903437	4	4	13	FALSE	0.842377429227054
ENSG00000107223	0.344155211036835	69.4372758477001	1	1	1	FALSE	0.818264296202505
ENSG00000107263	0.00505824645771691	1840.95759508325	2	2	3	FALSE	0.818264296202505
ENSG00000107281	0.341470433752868	70.2813608177151	1	1	1.00220426157237	FALSE	0.818264296202505
ENSG00000107282	0.603929691136476	32.6369796951484	2	2	2.00404371617138	FALSE	0.868462146294148
ENSG00000107290	0.798144644849699	7.35564324024676	3	2	2	FALSE	0.917053719030934
ENSG00000107317	0.338786247565584	71.0874444875894	1	1	1	FALSE	0.818264296202505
ENSG00000107338	0.354065922563766	66.4188159876489	1	1	1	FALSE	0.818264296202505
ENSG00000107341	NA	NA	NA	NA	NA	NA	NA
ENSG00000107371	0.940199303128092	0.816953726299106	2	2	2	FALSE	0.974172276326002
ENSG00000107404	0.219247965209051	575.209561224598	5	5	6.00869675336203	FALSE	0.818264296202505
ENSG00000107447	0.241489235397686	441.691120474922	5	5	5	FALSE	0.818264296202505
ENSG00000107485	0.948762810175162	0.416570257578683	4	3	3.00012220457045	FALSE	0.976925331820431
ENSG00000107518	0.300846206500073	104.359318638817	4	2	2.00036715212336	FALSE	0.818264296202505
ENSG00000107521	0.170664922734355	2541.25445796841	5	5	20.0412725709372	FALSE	0.818264296202505
ENSG00000107537	0.574766532571018	17.8352033168547	1	1	1	FALSE	0.857821605419845
ENSG00000107551	0.677338361208762	35.4408851605852	2	2	3	FALSE	0.893166237965336
ENSG00000107554	0.774171109450662	21.0708118011036	4	4	4	FALSE	0.916501587934313
ENSG00000107560	0.156370397731954	138.849731847382	1	1	1.00012226433549	FALSE	0.818264296202505
ENSG00000107566	NA	NA	NA	NA	NA	NA	NA
ENSG00000107593	0.223590083018038	1375.66788945057	7	6	20	FALSE	0.818264296202505
ENSG00000107611	0.0501970199533008	7506.83332277469	16	15	29.0002447381302	FALSE	0.818264296202505
ENSG00000107614	0.254564734123695	191.660388567245	2	2	2	FALSE	0.818264296202505
ENSG00000107625	0.44462226992313	42.3471053975627	1	1	1	FALSE	0.822807812648023
ENSG00000107651	NA	NA	NA	NA	NA	NA	NA
ENSG00000107672	0.222033724431879	306.769455489307	3	3	3	FALSE	0.818264296202505
ENSG00000107679	0.801046891070005	1.1098094532898	1	1	1	FALSE	0.917090068810384
ENSG00000107719	0.343698509100742	88.055120423253	2	2	2	FALSE	0.818264296202505
ENSG00000107731	0.706624147839703	24.2518556600181	3	3	3.00012220457045	FALSE	0.898255472229259
ENSG00000107736	0.615597994798024	115.301500728392	6	6	8.00293542074364	FALSE	0.872845575175127
ENSG00000107742	0.649821287753499	9.1350709983213	1	1	1.00159099253457	FALSE	0.886137590824681
ENSG00000107745	0.213950363466088	114.74255581205	1	1	1.00024482800832	FALSE	0.818264296202505
ENSG00000107758	NA	NA	NA	NA	NA	NA	NA
ENSG00000107779	0.0735126312237149	630.282391874938	2	2	2.00036724201249	FALSE	0.818264296202505
ENSG00000107798	0.688528374936273	22.8798508684994	2	2	2	FALSE	0.896603147834235
ENSG00000107807	0.201057411820121	227.741589272845	1	1	1.000366703337	FALSE	0.818264296202505
ENSG00000107815	0.696475944113371	5.43094075790717	2	1	1	FALSE	0.897899641110698
ENSG00000107816	0.30766342403629	212.424404119985	3	3	3.00478298126657	FALSE	0.818264296202505
ENSG00000107821	0.267898768075671	670.056839814305	3	3	8.00024443901247	FALSE	0.818264296202505
ENSG00000107829	0.562818691361001	24.553625308573	1	1	2	FALSE	0.85245007717881
ENSG00000107831	0.181682156583051	127.83177759942	1	1	1.00134589502019	FALSE	0.818264296202505
ENSG00000107854	0.0180791141787704	1398.53675114232	3	3	3	FALSE	0.818264296202505
ENSG00000107862	0.442514480013692	42.8457690417574	2	1	1	FALSE	0.822807812648023
ENSG00000107864	0.218804757256433	222.809880757383	1	1	2.00760549558391	FALSE	0.818264296202505
ENSG00000107872	0.431586347728171	58.5019692511812	2	2	2.00539961005744	FALSE	0.821657144743811
ENSG00000107882	0.361914151738172	112.308147727019	1	1	3	FALSE	0.818264296202505
ENSG00000107890	0.460092710091006	187.511144380525	9	7	7.00195744141867	FALSE	0.823652785988022
ENSG00000107902	0.42133929954395	74.3108100285674	1	1	2	FALSE	0.818460673068043
ENSG00000107937	0.639926247224014	9.93696974357984	1	1	1	FALSE	0.881323224196941
ENSG00000107938	NA	NA	NA	NA	NA	NA	NA
ENSG00000107954	0.418396277881538	370.156561941275	2	2	8.00012220457045	FALSE	0.818264609545992
ENSG00000107957	0.237338361826206	208.701054568567	2	2	2.00024446889133	FALSE	0.818264296202505
ENSG00000107959	0.941889398302228	3.9858311889009	8	8	14	FALSE	0.974655949160306
ENSG00000107960	0.384903080632662	57.6359955893901	1	1	1	FALSE	0.818264296202505
ENSG00000107984	0.174750562294853	130.818377502626	1	1	1	FALSE	0.818264296202505
ENSG00000108039	0.433033804321723	45.1237238822128	1	1	1	FALSE	0.821701106364205
ENSG00000108055	NA	NA	NA	NA	NA	NA	NA
ENSG00000108094	NA	NA	NA	NA	NA	NA	NA
ENSG00000108176	0.749970054852065	14.4848412917104	1	1	2	FALSE	0.915407368618238
ENSG00000108179	0.864372368658024	4.44737255300473	1	1	2	FALSE	0.940637810125832
ENSG00000108187	0.303826696107044	114.415289148278	3	2	4	FALSE	0.818264296202505
ENSG00000108219	0.766661676063113	2.03852611011479	1	1	1	FALSE	0.916501587934313
ENSG00000108239	0.926342814495563	1.24726520157793	2	2	2.00122339124052	FALSE	0.969091022816631
ENSG00000108242	0.119723832483984	155.979139814011	1	1	1	FALSE	0.818264296202505
ENSG00000108262	0.79404662824184	1.25722698249463	1	1	1.00024443901247	FALSE	0.916501587934313
ENSG00000108309	0.567977953581089	24.1431415048723	2	2	2.00122339124052	FALSE	0.855627930072432
ENSG00000108342	0.246546827413103	102.313223047889	1	1	1.00012220457045	FALSE	0.818264296202505
ENSG00000108344	0.67714401276066	24.6112306485848	2	2	2.00318201507251	FALSE	0.893166237965336
ENSG00000108352	0.414052730507244	65.5501284744994	2	2	2.00097847358121	FALSE	0.818264609545992
ENSG00000108370	0.326735141311905	74.8570006243137	1	1	1	FALSE	0.818264296202505
ENSG00000108375	0.807107844866857	8.90781991613489	2	2	2.00048899755501	FALSE	0.917855300490058
ENSG00000108381	0.246323614048915	189.359423462279	1	1	2	FALSE	0.818264296202505
ENSG00000108384	0.234287291422073	295.507421088461	4	4	4	FALSE	0.818264296202505
ENSG00000108387	0.157272917434462	138.446454593765	1	1	1	FALSE	0.818264296202505
ENSG00000108395	0.945585962259951	1.17552640675775	5	5	5	FALSE	0.975588816011057
ENSG00000108405	0.509911807979626	45.5679876321127	2	2	2.00012220457045	FALSE	0.834708173966657
ENSG00000108406	0.215462379665341	209.491635505217	1	1	2	FALSE	0.818264296202505
ENSG00000108423	0.220797381766986	159.123081046463	2	2	2	FALSE	0.818264296202505
ENSG00000108424	0.340748278263922	70.4234569303477	1	1	1.00171358629131	FALSE	0.818264296202505
ENSG00000108433	0.578426405455196	17.3353933057625	1	1	1	FALSE	0.858327074217416
ENSG00000108465	0.843983256397828	5.44387419454769	2	2	2.00012220457045	FALSE	0.930742573284022
ENSG00000108469	0.099144499925512	1217.5063529396	6	6	7	FALSE	0.818264296202505
ENSG00000108474	0.357224442486628	65.5115005927002	1	1	1	FALSE	0.818264296202505
ENSG00000108479	0.319112544431297	77.257812798034	1	1	1.00110105211647	FALSE	0.818264296202505
ENSG00000108506	0.672103678749519	7.18731956124794	1	1	1	FALSE	0.89238059118156
ENSG00000108509	0.349280940866119	513.196510681873	3	3	11.053464093299	FALSE	0.818264296202505
ENSG00000108510	0.422271060154704	47.7721303500624	1	1	1	FALSE	0.818460673068043
ENSG00000108515	0.530588650396172	281.936336859276	6	6	11	FALSE	0.841411117772478
ENSG00000108523	0.505732333878181	205.483691990348	3	3	7	FALSE	0.831983597688549
ENSG00000108551	0.302476499421111	82.7039243444796	1	1	1	FALSE	0.818264296202505
ENSG00000108557	0.00217570002310863	4832.63333842156	8	7	8.00599427361129	FALSE	0.818264296202505
ENSG00000108559	0.408256329304194	89.0879668506098	3	2	3	FALSE	0.818264296202505
ENSG00000108576	0.555275867101278	45.7931335681755	2	2	2	FALSE	0.850453117987714
ENSG00000108578	0.208934405689161	715.15223131902	1	1	7	FALSE	0.818264296202505
ENSG00000108582	NA	NA	NA	NA	NA	NA	NA
ENSG00000108588	0.577732751001534	17.4010351783292	1	1	1	FALSE	0.857987629242538
ENSG00000108590	0.564451202248786	201.263513755899	2	2	9.00048941637098	FALSE	0.853064357394008
ENSG00000108592	0.210437682757193	327.450805880773	4	4	4	FALSE	0.818264296202505
ENSG00000108599	NA	NA	NA	NA	NA	NA	NA
ENSG00000108602	0.0786073248030399	3118.20792369048	4	4	16	FALSE	0.818264296202505
ENSG00000108604	0.353291965784143	66.7065509089561	1	1	1	FALSE	0.818264296202505
ENSG00000108639	0.0732834240104911	676.703210738145	2	2	3.00012220457045	FALSE	0.818264296202505
ENSG00000108651	0.906574472414385	2.54373618090253	4	3	3.0008570029383	FALSE	0.961196891791328
ENSG00000108669	0.746060645128174	2.8049283792689	1	1	1	FALSE	0.913590121205451
ENSG00000108679	0.861520094591739	15.4187759022997	6	6	9.00110013991543	FALSE	0.939526857961616
ENSG00000108733	0.27005238227269	552.709570394286	4	4	7	FALSE	0.818264296202505
ENSG00000108759	0.954427837584687	0.689788911600849	2	2	3	FALSE	0.978654930923565
ENSG00000108771	0.804257418625293	54.9339099143685	7	6	13.002935660506	FALSE	0.917855300490058
ENSG00000108784	0.182814179369734	492.840256345676	4	4	4.00012220457045	FALSE	0.818264296202505
ENSG00000108786	0.697044186737095	18.5309660009449	2	2	2.0002444091409	FALSE	0.898143575129386
ENSG00000108788	0.749811465852051	2.65199517863066	1	1	1	FALSE	0.915407368618238
ENSG00000108797	0.377679191389101	471.052527977873	7	7	9.00085616438356	FALSE	0.818264296202505
ENSG00000108813	0.375888094874493	85.4721327460792	2	2	2.00110091743119	FALSE	0.818264296202505
ENSG00000108821	0.359647531683244	64.8308886615223	1	1	1.000366703337	FALSE	0.818264296202505
ENSG00000108823	0.227220991876209	215.853844168051	1	1	1	FALSE	0.818264296202505
ENSG00000108830	0.2658755856677	107.712272588134	2	2	2	FALSE	0.818264296202505
ENSG00000108840	0.943197783111632	0.00793147304815896	1	1	1	FALSE	0.974982038650356
ENSG00000108846	0.110952554595207	1655.94161362995	7	7	9	FALSE	0.818264296202505
ENSG00000108854	0.135630456132747	148.350692483678	2	1	1	FALSE	0.818264296202505
ENSG00000108861	0.633503555018237	10.678812675515	1	1	1.000366703337	FALSE	0.879492205509718
ENSG00000108947	0.498837864091369	30.6694128547846	1	1	1	FALSE	0.830211170842582
ENSG00000108950	0.599411284801723	37.0371695768104	2	2	2.00012220457045	FALSE	0.867948247767179
ENSG00000108960	0.474483372314883	35.6183622280272	1	1	1.0014684287812	FALSE	0.826270777832063
ENSG00000108961	0.953851274718325	9.56198889083747	2	2	51.0001222045705	FALSE	0.978575304121061
ENSG00000108963	0.948429590059939	1.7353667738644	4	4	7.0004888182818	FALSE	0.976687458668523
ENSG00000109016	0.739256937647569	208.673677589684	2	2	27	FALSE	0.91190078139719
ENSG00000109047	0.156173972942688	428.37901350588	3	3	4	FALSE	0.818264296202505
ENSG00000109066	0.448160121300914	65.7351482385028	2	2	2.00012220457045	FALSE	0.823652785988022
ENSG00000109072	0.307543022801511	81.0226841799325	2	1	1	FALSE	0.818264296202505
ENSG00000109101	0.280287556851941	664.845789686113	5	5	9.00122270326251	FALSE	0.818264296202505
ENSG00000109103	0.18994261526336	263.382735214567	1	1	1	FALSE	0.818264296202505
ENSG00000109107	0.308491010702457	80.723672343917	1	1	1.00012220457045	FALSE	0.818264296202505
ENSG00000109113	0.254334261056628	276.257369618667	3	3	3.00073367571533	FALSE	0.818264296202505
ENSG00000109132	0.291226195438534	86.4608534761571	1	1	1.00183665972817	FALSE	0.818264296202505
ENSG00000109133	0.323235717072406	75.8043331066816	1	1	1	FALSE	0.818264296202505
ENSG00000109163	0.623262314698937	33.3117705138734	2	2	2	FALSE	0.874490736494745
ENSG00000109182	0.316673500899942	368.477385340516	5	5	5	FALSE	0.818264296202505
ENSG00000109193	0.54099987454435	82.7449899808224	3	3	6.00281489319068	FALSE	0.843483682516484
ENSG00000109265	0.272546851604806	92.9157941124533	1	1	1.00367917586461	FALSE	0.818264296202505
ENSG00000109339	0.380407861272179	58.8813667874223	1	1	1	FALSE	0.818264296202505
ENSG00000109424	0.111419019669786	367.562857898463	2	2	2	FALSE	0.818264296202505
ENSG00000109436	0.2769968313039	91.1429307652027	1	1	1.000366703337	FALSE	0.818264296202505
ENSG00000109445	NA	NA	NA	NA	NA	NA	NA
ENSG00000109452	0.638167097918044	10.2118520021656	1	1	1	FALSE	0.880882205594592
ENSG00000109458	0.442856596139423	42.7681679038567	1	1	1	FALSE	0.822807812648023
ENSG00000109501	0.892075657913821	6.8882900061775	5	5	6.00012221950623	FALSE	0.954295407375988
ENSG00000109511	0.78804159871811	16.1226392175158	3	3	3	FALSE	0.916501587934313
ENSG00000109572	0.182373646602894	267.001586072488	1	1	1	FALSE	0.818264296202505
ENSG00000109606	0.275561505584237	91.843010290194	1	1	1	FALSE	0.818264296202505
ENSG00000109618	0.196992903923738	274.166373474115	3	3	4	FALSE	0.818264296202505
ENSG00000109625	0.358553203325466	1087.89644893439	9	9	19.0034280117532	FALSE	0.818264296202505
ENSG00000109654	0.244890427464559	395.225418023386	1	1	4	FALSE	0.818264296202505
ENSG00000109667	0.0469303308058251	1015.16447411037	5	4	4.00012220457045	FALSE	0.818264296202505
ENSG00000109670	0.572943077463052	18.0945560574678	2	1	1.00024479804162	FALSE	0.857734795167523
ENSG00000109674	0.396022372289109	258.678079780256	4	4	7	FALSE	0.818264296202505
ENSG00000109680	0.242068815087058	103.960994848647	1	1	1	FALSE	0.818264296202505
ENSG00000109685	0.126612474723965	152.682097088651	1	1	1.00171358629131	FALSE	0.818264296202505
ENSG00000109686	NA	NA	NA	NA	NA	NA	NA
ENSG00000109689	0.130367299673197	150.840122750727	1	1	1	FALSE	0.818264296202505
ENSG00000109736	0.0794932074909938	1619.74691549868	6	6	8.00158919723549	FALSE	0.818264296202505
ENSG00000109738	0.0580062341110891	513.71342189699	2	2	2	FALSE	0.818264296202505
ENSG00000109743	0.827128448702618	7.00573689461833	2	2	2	FALSE	0.922462338230154
ENSG00000109758	0.291242288478612	574.096781045491	9	9	10.0134860129383	FALSE	0.818264296202505
ENSG00000109762	0.0880374103031267	400.056334179663	2	2	2.00036697247706	FALSE	0.818264296202505
ENSG00000109771	0.440665208784166	43.2860526225639	2	1	1	FALSE	0.822760136014038
ENSG00000109787	NA	NA	NA	NA	NA	NA	NA
ENSG00000109790	0.506351057220358	28.9574295143462	1	1	1.00024470818549	FALSE	0.831983597688549
ENSG00000109794	0.974125257057887	0.0532776661831616	3	3	4	FALSE	0.986384724910277
ENSG00000109805	0.792208749051554	20.0269474176531	6	3	4.00061214495593	FALSE	0.916501587934313
ENSG00000109814	0.530363380234856	86.0628244555761	2	2	3.00404243660179	FALSE	0.841411117772478
ENSG00000109832	0.316957362088342	221.12491173478	2	2	3	FALSE	0.818264296202505
ENSG00000109846	NA	NA	NA	NA	NA	NA	NA
ENSG00000109854	0.429739208325669	45.9248670365093	1	1	1	FALSE	0.821657144743811
ENSG00000109881	0.596755107480785	50.3445995718182	3	3	3.00061207002081	FALSE	0.86681552563015
ENSG00000109906	0.099520482607065	166.30058299657	1	1	1	FALSE	0.818264296202505
ENSG00000109911	0.188354140431755	248.792811501817	3	2	2.00122534003186	FALSE	0.818264296202505
ENSG00000109920	0.777185014303515	3.82743140162677	3	2	2	FALSE	0.916501587934313
ENSG00000109927	0.877262468183611	21.7389169453643	10	10	16.0002444091409	FALSE	0.94816212152503
ENSG00000109929	0.391143238360884	266.434748483121	2	2	5.00012224938875	FALSE	0.818264296202505
ENSG00000109943	0.210908481650947	218.904714979507	2	2	2	FALSE	0.818264296202505
ENSG00000109944	0.612136306928614	107.641468861236	5	5	7	FALSE	0.870704244140164
ENSG00000110011	0.0510283932024447	1206.89263807518	2	2	5	FALSE	0.818264296202505
ENSG00000110013	0.285660439697227	513.310885675002	8	7	7	FALSE	0.818264296202505
ENSG00000110025	0.114826494944745	496.417080538522	3	3	3.00048899755501	FALSE	0.818264296202505
ENSG00000110031	0.736699710872961	3.21149261894867	1	1	1	FALSE	0.910991593043562
ENSG00000110042	0.327717376084934	304.88121626139	3	3	5.00979984036801	FALSE	0.818264296202505
ENSG00000110046	0.0712630166476755	1299.81604748724	6	6	6.00477366841012	FALSE	0.818264296202505
ENSG00000110047	0.235278231059858	122.787506706683	2	2	2	FALSE	0.818264296202505
ENSG00000110060	0.207733059696092	117.217764458188	1	1	1	FALSE	0.818264296202505
ENSG00000110063	0.335846377498479	72.0068483656944	1	1	1	FALSE	0.818264296202505
ENSG00000110066	0.558674535878465	20.2136402091897	1	1	1	FALSE	0.851464526483172
ENSG00000110074	0.552348169546565	143.206944353522	3	3	7	FALSE	0.848866453948391
ENSG00000110076	0.0530143964991122	1357.12932972147	5	5	5.02452643120636	FALSE	0.818264296202505
ENSG00000110077	0.427645954412273	910.836274042314	2	2	21	FALSE	0.820197868016973
ENSG00000110079	0.301813740441515	210.726963961677	2	2	3	FALSE	0.818264296202505
ENSG00000110090	0.460177882287622	38.7901256442003	1	1	1	FALSE	0.823652785988022
ENSG00000110104	0.092534460170127	1773.75687916698	4	4	9.00097784568647	FALSE	0.818264296202505
ENSG00000110148	0.424880004495246	141.97683801389	2	2	3.00195631907027	FALSE	0.818812000288979
ENSG00000110169	0.20851608768067	435.790392911974	4	4	5	FALSE	0.818264296202505
ENSG00000110171	0.347170056945598	68.1893905016593	1	1	1.00012220457045	FALSE	0.818264296202505
ENSG00000110172	0.369980455341882	61.8333142190244	1	1	1.00012233912405	FALSE	0.818264296202505
ENSG00000110195	0.717608145083484	4.16509087183152	1	1	1	FALSE	0.902485064744736
ENSG00000110200	0.523649227450593	26.0272201148754	1	1	1	FALSE	0.839898570210456
ENSG00000110203	0.0913226546467134	1269.26330722838	1	1	6	FALSE	0.818264296202505
ENSG00000110218	0.757934030799899	2.34240475125681	1	1	1	FALSE	0.916501587934313
ENSG00000110237	0.831339313266651	6.69821535752694	3	3	3.00171207458111	FALSE	0.924346041158286
ENSG00000110243	0.747741533724003	30.1718476660801	4	4	5.00097826425004	FALSE	0.914293291241661
ENSG00000110274	0.489480058191967	140.391011645427	5	5	6.00024443901247	FALSE	0.827335884937638
ENSG00000110318	NA	NA	NA	NA	NA	NA	NA
ENSG00000110321	NA	NA	NA	NA	NA	NA	NA
ENSG00000110324	0.341833643597722	337.411669853711	6	6	6.0002444091409	FALSE	0.818264296202505
ENSG00000110328	0.242506941802185	103.804590581678	1	1	1	FALSE	0.818264296202505
ENSG00000110330	0.798106928787452	1.17403147390462	1	1	1	FALSE	0.917053719030934
ENSG00000110344	NA	NA	NA	NA	NA	NA	NA
ENSG00000110375	0.627016517628304	375.990614340624	2	2	24.0017108639863	FALSE	0.875628700674269
ENSG00000110422	NA	NA	NA	NA	NA	NA	NA
ENSG00000110427	0.983852808747905	0.00415721037548535	4	4	4.0002444091409	FALSE	0.989937915344074
ENSG00000110435	0.575917349514856	17.6738534479186	1	1	1.00098003185104	FALSE	0.857821605419845
ENSG00000110436	NA	NA	NA	NA	NA	NA	NA
ENSG00000110442	0.204038005062674	533.708406177161	3	3	5	FALSE	0.818264296202505
ENSG00000110446	0.843296944332253	30.3205813768321	5	5	15.0026891279258	FALSE	0.930378696068166
ENSG00000110448	0.785825675303629	10.3421046346844	3	3	3.00048899755501	FALSE	0.916501587934313
ENSG00000110455	0.254285375841855	232.563296739896	3	3	3.00012220457045	FALSE	0.818264296202505
ENSG00000110497	0.318026151350523	152.419356570815	3	3	3.0003666585187	FALSE	0.818264296202505
ENSG00000110514	0.907856975107723	2.79898865864011	4	4	4	FALSE	0.961433171610466
ENSG00000110536	0.591224243181283	81.562243448783	4	4	4	FALSE	0.863738230550301
ENSG00000110583	0.180119037735278	128.552270476082	1	1	1	FALSE	0.818264296202505
ENSG00000110660	0.201264796049398	249.13911250011	1	1	2	FALSE	0.818264296202505
ENSG00000110697	0.39379468274394	187.250396495735	4	4	4.00404236524281	FALSE	0.818264296202505
ENSG00000110713	0.171994722074903	246.493021340901	1	1	1.00085689802913	FALSE	0.818264296202505
ENSG00000110717	0.0583832128233229	529.379632319464	1	1	2.0002444091409	FALSE	0.818264296202505
ENSG00000110719	0.684681692708218	14.2444409460045	3	2	3.00318744636509	FALSE	0.895775985599098
ENSG00000110723	0.534660683069596	156.80599296762	7	6	6.00012220457045	FALSE	0.842377429227054
ENSG00000110756	0.487252091206002	144.146688008518	5	5	5	FALSE	0.827335884937638
ENSG00000110786	0.391375275297554	55.8457077978104	1	1	1	FALSE	0.818264296202505
ENSG00000110799	0.400033232039666	275.632132346703	5	4	6.0013460597161	FALSE	0.818264296202505
ENSG00000110801	NA	NA	NA	NA	NA	NA	NA
ENSG00000110811	0.763369810182087	2.14975590330833	1	1	1	FALSE	0.916501587934313
ENSG00000110841	0.306630378617458	367.35742657632	5	5	5.00012220457045	FALSE	0.818264296202505
ENSG00000110844	0.327056058104331	96.5305375275367	3	3	3.00085605967959	FALSE	0.818264296202505
ENSG00000110881	NA	NA	NA	NA	NA	NA	NA
ENSG00000110888	0.412771824787772	50.1899357932909	1	1	1	FALSE	0.818264609545992
ENSG00000110917	0.487357602247297	32.8539066631376	1	1	1.00701452128969	FALSE	0.827335884937638
ENSG00000110921	0.409877000309871	73.103518001266	2	2	2	FALSE	0.818264609545992
ENSG00000110925	0.820876973135187	11.0305037568193	3	3	3	FALSE	0.92073412618069
ENSG00000110975	0.413697497883986	91.0018970985994	3	2	2	FALSE	0.818264609545992
ENSG00000110987	0.25077466009687	100.569562593211	1	1	1	FALSE	0.818264296202505
ENSG00000111012	0.31006137906513	164.209603058862	1	1	3	FALSE	0.818264296202505
ENSG00000111046	0.0940974869474098	456.454298961397	1	1	3	FALSE	0.818264296202505
ENSG00000111058	0.54943178616988	81.0061294906076	3	3	3.00244977951984	FALSE	0.847308726989234
ENSG00000111077	0.0143371981850102	3760.28795332502	9	9	9.01265116998442	FALSE	0.818264296202505
ENSG00000111087	0.221877135000042	295.680854804045	3	3	3.00036664358292	FALSE	0.818264296202505
ENSG00000111110	0.238951479351378	105.10452762105	1	1	1.00343305541932	FALSE	0.818264296202505
ENSG00000111144	0.429206493605206	46.051660435503	2	1	1.00024452867099	FALSE	0.821657144743811
ENSG00000111181	0.607953581131183	13.4947363129376	1	1	1.00134589502019	FALSE	0.869209511059444
ENSG00000111196	0.863510889238779	4.37471208767305	2	2	2	FALSE	0.940548478558351
ENSG00000111199	0.511789471725707	102.98593795547	2	2	4	FALSE	0.836169235499473
ENSG00000111224	NA	NA	NA	NA	NA	NA	NA
ENSG00000111231	0.979987569967875	0.518534758126596	1	1	12	FALSE	0.987823499916727
ENSG00000111241	0.447184628875024	148.274921028101	4	4	4.000366703337	FALSE	0.823314105063246
ENSG00000111245	0.490285232988487	32.3659251756219	1	1	1.00048899755501	FALSE	0.827335884937638
ENSG00000111247	0.510264043006691	33.706453393686	2	2	2	FALSE	0.834781574300765
ENSG00000111249	0.255985538037666	252.312448449063	3	3	3.00293569022399	FALSE	0.818264296202505
ENSG00000111252	0.30782743438494	177.266055971848	2	2	3	FALSE	0.818264296202505
ENSG00000111261	0.355550603275704	430.959767420663	3	3	7	FALSE	0.818264296202505
ENSG00000111266	0.735274895105321	11.352710336693	2	2	2.00012220457045	FALSE	0.910223987730077
ENSG00000111271	0.81171204671457	95.433940416715	10	10	31	FALSE	0.918854895850286
ENSG00000111275	0.2030819475567	245.014805747236	2	2	2	FALSE	0.818264296202505
ENSG00000111291	0.721941962893399	404.572981242358	1	1	54	FALSE	0.90395183080276
ENSG00000111300	NA	NA	NA	NA	NA	NA	NA
ENSG00000111305	0.704448030422527	611.380697674126	1	1	77	FALSE	0.898255472229259
ENSG00000111319	0.127312508778167	349.958197668625	2	2	2	FALSE	0.818264296202505
ENSG00000111321	0.788377558286854	1.39188683989842	1	1	1.00355610055181	FALSE	0.916501587934313
ENSG00000111325	0.696840783367659	61.2959194550371	5	5	6.00024443901247	FALSE	0.898016165096094
ENSG00000111331	0.451101608827197	171.97035562905	3	2	4	FALSE	0.823652785988022
ENSG00000111335	0.172842315795561	1251.04773008987	9	9	14	FALSE	0.818264296202505
ENSG00000111344	0.621916585235939	68.1012243264365	3	3	4	FALSE	0.874227867775452
ENSG00000111361	0.343335816763553	69.7084750942621	1	1	1	FALSE	0.818264296202505
ENSG00000111364	0.72493771722732	84.8564663656349	8	6	16	FALSE	0.905305157335886
ENSG00000111404	0.961220677924995	2.4214370644822	2	2	45.0123502688289	FALSE	0.981554653302942
ENSG00000111405	0.218962593695673	3182.64777070187	4	4	32.0001222195062	FALSE	0.818264296202505
ENSG00000111432	0.721172437726672	29.5985216245547	3	3	5.0002444091409	FALSE	0.903655561363792
ENSG00000111445	0.245687686119303	102.633127000656	1	1	1	FALSE	0.818264296202505
ENSG00000111450	0.582040771473031	16.8360981427433	1	1	1	FALSE	0.859403160767039
ENSG00000111452	0.157439413397521	371.788830055315	2	2	3	FALSE	0.818264296202505
ENSG00000111530	NA	NA	NA	NA	NA	NA	NA
ENSG00000111536	0.420551047630188	61.9421862495776	2	2	2	FALSE	0.818460673068043
ENSG00000111540	0.369271976871883	62.0388647252944	1	1	1	FALSE	0.818264296202505
ENSG00000111554	0.760414988570809	27.1516760695402	3	3	7	FALSE	0.916501587934313
ENSG00000111581	0.21368619796601	296.062500988359	3	3	3.00012224938875	FALSE	0.818264296202505
ENSG00000111602	0.299227942596774	360.579361686956	6	6	6	FALSE	0.818264296202505
ENSG00000111615	0.373372939965873	1276.86285484467	2	2	30.0070895978487	FALSE	0.818264296202505
ENSG00000111640	0.245241039238635	102.792978268533	1	1	1	FALSE	0.818264296202505
ENSG00000111641	0.195368220526641	293.305418398662	2	2	3	FALSE	0.818264296202505
ENSG00000111642	0.290829890537796	86.4007973913206	1	1	1	FALSE	0.818264296202505
ENSG00000111644	0.290574468271322	958.609147370461	2	2	13	FALSE	0.818264296202505
ENSG00000111647	0.377819590435795	81.5867601949938	8	2	2	FALSE	0.818264296202505
ENSG00000111664	0.0764023910527587	589.580668449531	2	2	3.0002444091409	FALSE	0.818264296202505
ENSG00000111666	NA	NA	NA	NA	NA	NA	NA
ENSG00000111670	0.974711218840749	0.417652307545546	7	7	7	FALSE	0.986560984585916
ENSG00000111671	0.25146681100904	212.362549116957	2	2	3.00122219506233	FALSE	0.818264296202505
ENSG00000111676	0.110798978903849	1582.60931930166	3	3	12.0380274779195	FALSE	0.818264296202505
ENSG00000111679	0.145438926092459	143.785476079457	1	1	1	FALSE	0.818264296202505
ENSG00000111696	0.583538609453002	129.054855088962	1	1	6	FALSE	0.860449900914927
ENSG00000111700	0.773079729060138	92.240245588962	8	8	19.0002444688913	FALSE	0.916501587934313
ENSG00000111707	0.35124151778985	67.3175065293036	1	1	1	FALSE	0.818264296202505
ENSG00000111711	0.929995942451697	0.0182049975539459	1	1	1	FALSE	0.970018082149172
ENSG00000111713	0.620472145968772	160.146273320367	7	7	11	FALSE	0.874084349917774
ENSG00000111725	0.206875371492124	117.539396527261	1	1	1	FALSE	0.818264296202505
ENSG00000111726	0.656348850267635	8.50486504028168	1	1	1	FALSE	0.887559767834494
ENSG00000111728	0.326869535773165	74.7982776666346	1	1	1.0015911872705	FALSE	0.818264296202505
ENSG00000111729	0.541615956523605	22.9423875264935	1	1	1	FALSE	0.843934577166229
ENSG00000111731	0.519922069282771	40.1101452998402	2	2	2.00110145637009	FALSE	0.83875590300883
ENSG00000111790	NA	NA	NA	NA	NA	NA	NA
ENSG00000111799	0.0231611068763697	1904.34641077069	5	3	3	FALSE	0.818264296202505
ENSG00000111801	0.0576282748265236	833.727877245194	2	2	4	FALSE	0.818264296202505
ENSG00000111802	NA	NA	NA	NA	NA	NA	NA
ENSG00000111816	0.825670025812764	15.3045594561401	5	5	5	FALSE	0.922461095949588
ENSG00000111834	0.137304544136207	501.138253621716	2	2	3	FALSE	0.818264296202505
ENSG00000111837	0.107968242935854	589.625969935315	5	4	4	FALSE	0.818264296202505
ENSG00000111845	0.19151419728053	265.24343432184	1	1	1	FALSE	0.818264296202505
ENSG00000111846	0.631532337911956	233.472272987742	14	13	16.0009779353888	FALSE	0.878560293217653
ENSG00000111850	0.175331986790746	259.136131687432	1	1	2	FALSE	0.818264296202505
ENSG00000111860	0.246011562497117	265.551850373022	3	3	4.00048917695977	FALSE	0.818264296202505
ENSG00000111863	0.411742455853003	73.4079676131603	2	2	2	FALSE	0.818264609545992
ENSG00000111877	0.978140038482819	0.119188690254316	5	5	5	FALSE	0.987191303490372
ENSG00000111879	0.839139040864861	15.5849062450806	5	5	7.00073399017875	FALSE	0.928505267522758
ENSG00000111886	0.824723282989482	7.1465468947849	2	2	2	FALSE	0.92193186947099
ENSG00000111897	0.200827562603064	246.706805289496	2	2	2.00036701737216	FALSE	0.818264296202505
ENSG00000111906	0.0638169730841527	762.434822917822	3	2	3	FALSE	0.818264296202505
ENSG00000111907	0.342920727115749	69.8212892639721	1	1	1	FALSE	0.818264296202505
ENSG00000111911	0.710477094081031	4.56671782789471	1	1	1	FALSE	0.899412323381403
ENSG00000111912	0.390090891195606	56.2074420559351	2	1	1	FALSE	0.818264296202505
ENSG00000111961	0.159492002346069	137.414215613817	1	1	1	FALSE	0.818264296202505
ENSG00000112029	0.281555097851848	89.7506102998976	1	1	1	FALSE	0.818264296202505
ENSG00000112031	0.777457090640423	11.2756208559773	3	3	3.00097913356776	FALSE	0.916501587934313
ENSG00000112038	0.38409480135423	528.167359182186	5	5	11.0001222045705	FALSE	0.818264296202505
ENSG00000112039	0.391959601156117	269.419260278655	3	3	6	FALSE	0.818264296202505
ENSG00000112041	0.287120648773313	87.8560443020089	2	1	1.00012220457045	FALSE	0.818264296202505
ENSG00000112053	0.591999508533517	105.383944896433	3	3	5.00036683785767	FALSE	0.86435223013126
ENSG00000112077	NA	NA	NA	NA	NA	NA	NA
ENSG00000112078	0.395572377361317	134.312607824118	3	3	3	FALSE	0.818264296202505
ENSG00000112079	0.430312343508037	45.7858202370919	1	1	1.00012227928589	FALSE	0.821657144743811
ENSG00000112096	0.193963102015215	122.76931331105	1	1	1	FALSE	0.818264296202505
ENSG00000112110	0.0436749792157365	933.701517547772	3	3	3	FALSE	0.818264296202505
ENSG00000112116	0.351457015928603	67.257659535426	1	1	1	FALSE	0.818264296202505
ENSG00000112118	0.981031669576995	0.0681323293115928	2	2	4.00024443901247	FALSE	0.98815113824433
ENSG00000112130	0.315857357787524	78.3260345847418	1	1	1.00208154769193	FALSE	0.818264296202505
ENSG00000112139	0.175552518974058	284.629643781027	2	2	2.00453944453462	FALSE	0.818264296202505
ENSG00000112144	0.354293453846001	93.836422882906	2	2	2	FALSE	0.818264296202505
ENSG00000112146	0.481207163767316	34.2429293424184	1	1	1	FALSE	0.827335884937638
ENSG00000112159	0.00605398603065455	6415.41332958661	9	8	12.0025677908733	FALSE	0.818264296202505
ENSG00000112164	0.289670962954587	87.0023265497658	1	1	1	FALSE	0.818264296202505
ENSG00000112175	0.801592917381589	10.7956399435533	2	2	3	FALSE	0.917182524012082
ENSG00000112182	0.20219434752671	119.473946836777	1	1	1.00061132167747	FALSE	0.818264296202505
ENSG00000112183	0.26232749876446	96.5609973156985	1	1	1.00012220457045	FALSE	0.818264296202505
ENSG00000112195	0.195429262349908	340.862357165533	2	2	3.00012220457045	FALSE	0.818264296202505
ENSG00000112200	0.179338603318052	279.817007374018	2	2	2	FALSE	0.818264296202505
ENSG00000112208	0.105241346204472	163.295647795076	1	1	1	FALSE	0.818264296202505
ENSG00000112210	0.335699613649776	72.0508221937684	1	1	1	FALSE	0.818264296202505
ENSG00000112214	0.519091828388658	26.8124107746983	2	1	1	FALSE	0.83875590300883
ENSG00000112218	0.146390543531756	143.355005315049	1	1	1	FALSE	0.818264296202505
ENSG00000112232	0.257307130987321	213.267585771626	2	2	3	FALSE	0.818264296202505
ENSG00000112234	0.844670846326411	5.53580804479594	3	2	2	FALSE	0.931157925573528
ENSG00000112237	0.188968928936612	124.834870379066	1	1	1.00110213078619	FALSE	0.818264296202505
ENSG00000112238	0.831659580184914	5.43586946531027	2	2	2	FALSE	0.924421972494068
ENSG00000112242	0.592823026897719	15.3657261144086	1	1	1.00073367571533	FALSE	0.864724685410297
ENSG00000112246	0.145561573829678	275.511154286466	1	1	1.00024443901247	FALSE	0.818264296202505
ENSG00000112249	0.342930477986274	219.516867608057	6	4	4	FALSE	0.818264296202505
ENSG00000112273	0.68154787858386	53.7167928465048	3	3	6.00232490796878	FALSE	0.89463412358641
ENSG00000112276	0.666818245731613	8.94588808069926	2	2	2	FALSE	0.890494618039868
ENSG00000112280	0.738307073621437	16.3929577234896	2	2	2	FALSE	0.911714621661875
ENSG00000112282	0.198416529149249	120.915871167104	1	1	1	FALSE	0.818264296202505
ENSG00000112293	0.112340764218769	497.412270281843	2	2	3	FALSE	0.818264296202505
ENSG00000112294	0.964853787533749	0.267571260585811	2	2	2	FALSE	0.982543202306541
ENSG00000112299	0.147258270734583	142.93437923904	1	1	1	FALSE	0.818264296202505
ENSG00000112303	0.194887578680186	972.597424756819	3	3	9	FALSE	0.818264296202505
ENSG00000112304	0.162896046773669	135.961520725252	1	1	1	FALSE	0.818264296202505
ENSG00000112309	0.420653826485416	48.1885306273751	1	1	1	FALSE	0.818460673068043
ENSG00000112319	NA	NA	NA	NA	NA	NA	NA
ENSG00000112337	NA	NA	NA	NA	NA	NA	NA
ENSG00000112357	0.221797852540014	159.877615011753	2	2	2	FALSE	0.818264296202505
ENSG00000112365	0.605514278111227	13.8098313655906	1	1	1	FALSE	0.868617612874908
ENSG00000112367	0.680454863669584	58.7762391922588	6	5	6	FALSE	0.894208414068098
ENSG00000112379	0.520088233485123	34.8527792770074	2	2	2.00024443901247	FALSE	0.838840962847513
ENSG00000112394	0.518063173432571	76.0805143808481	3	3	3.0025700360873	FALSE	0.83875590300883
ENSG00000112406	0.9648409247505	0.321872138894429	2	2	3.00932769139248	FALSE	0.982543202306541
ENSG00000112414	0.856788202909252	13.0432467565117	3	3	7	FALSE	0.93749113808463
ENSG00000112419	0.126217808296368	360.413695814195	2	2	2.00024443901247	FALSE	0.818264296202505
ENSG00000112425	0.206420061623319	228.968724673813	2	2	2.00860743348173	FALSE	0.818264296202505
ENSG00000112494	0.0864909430225077	173.365912574208	1	1	1	FALSE	0.818264296202505
ENSG00000112499	0.779346813727317	36.6901336283136	4	4	10	FALSE	0.916501587934313
ENSG00000112530	0.0492071947853891	1148.05505975273	1	1	4	FALSE	0.818264296202505
ENSG00000112539	0.290945357981767	514.308226156684	5	5	10	FALSE	0.818264296202505
ENSG00000112541	0.790703162674492	1.34790770855661	2	1	1	FALSE	0.916501587934313
ENSG00000112576	0.768609585156706	1.97503254473835	1	1	1	FALSE	0.916501587934313
ENSG00000112578	0.492744870463533	130.479999595866	3	3	4.00306110119731	FALSE	0.827932839519007
ENSG00000112599	0.162801775782388	418.553050954502	1	1	3	FALSE	0.818264296202505
ENSG00000112651	0.412808929008538	140.070514837427	3	2	3.000733406674	FALSE	0.818264609545992
ENSG00000112655	0.355624889965496	110.281785383032	2	2	2.00171379605827	FALSE	0.818264296202505
ENSG00000112659	0.232221442592031	288.770989675227	4	3	4	FALSE	0.818264296202505
ENSG00000112667	0.439919482435493	43.383376782486	1	1	1.00085605967959	FALSE	0.822760136014038
ENSG00000112685	0.710430380535296	4.56571310547273	1	1	1	FALSE	0.899412323381403
ENSG00000112697	NA	NA	NA	NA	NA	NA	NA
ENSG00000112699	0.47599097830005	35.3872058583894	1	1	1.0040490797546	FALSE	0.826356022737045
ENSG00000112701	0.644982865942538	38.0148079494276	1	1	2	FALSE	0.883327004160396
ENSG00000112706	0.178588844839117	129.125343968722	1	1	1	FALSE	0.818264296202505
ENSG00000112715	0.348234311337257	68.2256463427909	1	1	1	FALSE	0.818264296202505
ENSG00000112739	NA	NA	NA	NA	NA	NA	NA
ENSG00000112742	0.165367515401473	279.654740540195	3	2	2.0003671071953	FALSE	0.818264296202505
ENSG00000112761	0.81529766386728	30.5590338462132	5	5	8.00097835391953	FALSE	0.919774953283671
ENSG00000112763	0.629767167358243	32.3223543330704	2	2	2	FALSE	0.877846423571217
ENSG00000112769	0.153010740314936	2535.36481935508	8	5	35.0161543942371	FALSE	0.818264296202505
ENSG00000112773	0.0979361653903886	402.68350838945	2	2	2	FALSE	0.818264296202505
ENSG00000112796	0.422938910176703	273.676371966716	5	5	8.00024482800832	FALSE	0.818674538914831
ENSG00000112812	0.911099058777451	2.55502136896525	3	3	4.00648821424613	FALSE	0.961958437439633
ENSG00000112818	0.440800280694563	43.2577254292927	1	1	1	FALSE	0.822760136014038
ENSG00000112837	0.0958946233826932	412.522710534133	2	2	2	FALSE	0.818264296202505
ENSG00000112852	0.161219959663748	440.224244019626	3	3	4	FALSE	0.818264296202505
ENSG00000112874	0.154234913508872	550.737757971414	4	4	5.00085601495649	FALSE	0.818264296202505
ENSG00000112877	0.686957155675553	47.2302495848427	2	2	4	FALSE	0.895814046424362
ENSG00000112936	0.141595000390115	1839.04159911273	6	5	20	FALSE	0.818264296202505
ENSG00000112964	0.143006238335221	485.293418472875	3	3	3.00024443901247	FALSE	0.818264296202505
ENSG00000112972	0.331773120372253	73.2729755582059	1	1	1	FALSE	0.818264296202505
ENSG00000112981	0.610686105935951	13.1926297848682	1	1	1	FALSE	0.869649617853953
ENSG00000112983	0.271229854159532	93.339153605695	1	1	1	FALSE	0.818264296202505
ENSG00000112984	0.330440810545658	91.7509643763744	2	2	2	FALSE	0.818264296202505
ENSG00000112992	0.855622014668227	4.99292809106089	3	2	2	FALSE	0.936632730677296
ENSG00000112996	0.167332740977228	134.022391925388	1	1	1	FALSE	0.818264296202505
ENSG00000113013	0.100150414686862	581.54250879529	2	2	2	FALSE	0.818264296202505
ENSG00000113048	NA	NA	NA	NA	NA	NA	NA
ENSG00000113073	0.00678386696217681	6926.01357227654	6	6	16.0002444091409	FALSE	0.818264296202505
ENSG00000113083	0.364736783343979	63.3375452694275	1	1	1.000366703337	FALSE	0.818264296202505
ENSG00000113088	0.241050146638803	104.326444912145	1	1	1	FALSE	0.818264296202505
ENSG00000113100	0.466098593620752	37.4748045949073	1	1	1	FALSE	0.824018434766877
ENSG00000113108	0.0822586109762724	493.381963998608	3	3	3.00097802501447	FALSE	0.818264296202505
ENSG00000113119	0.9288362439347	2.52527674459109	5	5	5.00012220457045	FALSE	0.969839013983939
ENSG00000113141	0.387934417482133	83.4492922376292	2	2	2	FALSE	0.818264296202505
ENSG00000113163	0.633597913768733	10.6619153216141	1	1	1	FALSE	0.879492205509718
ENSG00000113194	0.617635799935718	12.3701229868801	1	1	1.00024443901247	FALSE	0.873547739641901
ENSG00000113196	0.354497212022683	66.3263818684739	1	1	1.00257289879931	FALSE	0.818264296202505
ENSG00000113209	0.318189866476738	675.170810709145	5	5	16	FALSE	0.818264296202505
ENSG00000113212	0.0497253031434328	1739.0678340808	6	6	8.00024443901247	FALSE	0.818264296202505
ENSG00000113231	0.20873311172833	236.22954983121	2	2	2.00012229423994	FALSE	0.818264296202505
ENSG00000113240	0.406138194603044	51.8951380927973	1	1	1.00036697247706	FALSE	0.818264296202505
ENSG00000113248	0.977203099616888	0.000883525528595736	4	4	4	FALSE	0.986913914577027
ENSG00000113249	0.585562322872087	83.5532532769832	2	2	4	FALSE	0.861144009406854
ENSG00000113263	0.0787824408848099	177.776938199521	1	1	1	FALSE	0.818264296202505
ENSG00000113273	0.292598918322404	157.035032065695	1	1	2	FALSE	0.818264296202505
ENSG00000113296	0.628691416816438	124.642783072291	5	5	8	FALSE	0.877218898005708
ENSG00000113302	0.201100682922539	246.426003518196	1	1	2	FALSE	0.818264296202505
ENSG00000113303	0.793712118156425	49.5759059521678	3	3	21.0844013727963	FALSE	0.916501587934313
ENSG00000113318	0.101470230934487	705.582671098706	5	5	5.00012233912405	FALSE	0.818264296202505
ENSG00000113319	0.152117229939973	306.060114427639	2	2	2	FALSE	0.818264296202505
ENSG00000113328	0.31461199052471	78.727277612951	1	1	1	FALSE	0.818264296202505
ENSG00000113360	0.229728786393045	154.706355632691	3	2	2.0040490797546	FALSE	0.818264296202505
ENSG00000113361	0.478285820112475	48.1100971651129	2	2	2	FALSE	0.826356022737045
ENSG00000113384	0.47779043170266	34.9246877449309	1	1	1.00159099253457	FALSE	0.826356022737045
ENSG00000113389	0.489597798094489	32.5109751583444	1	1	1	FALSE	0.827335884937638
ENSG00000113391	0.066656718790897	486.756551962007	3	2	2.00012220457045	FALSE	0.818264296202505
ENSG00000113396	0.971796162150748	0.264533314834035	4	4	4.000366703337	FALSE	0.985376839701663
ENSG00000113407	0.135314972705496	337.361930577511	3	2	2	FALSE	0.818264296202505
ENSG00000113441	0.331426476184035	88.9259651821666	2	2	2	FALSE	0.818264296202505
ENSG00000113448	0.608766019243435	16.0966407431812	3	2	2	FALSE	0.869564500130029
ENSG00000113456	0.0187071215289503	5557.89707000307	4	4	14	FALSE	0.818264296202505
ENSG00000113492	0.732772651698784	15.7525932349083	3	2	2	FALSE	0.908559730983213
ENSG00000113494	0.405344878101602	52.1176054172908	1	1	1	FALSE	0.818264296202505
ENSG00000113522	0.700829231535903	102.448447997283	10	10	11.000611605885	FALSE	0.898255472229259
ENSG00000113532	0.367636270263322	62.5030741923077	1	1	1	FALSE	0.818264296202505
ENSG00000113555	0.393193179522859	451.256916242683	5	5	7.00207939101241	FALSE	0.818264296202505
ENSG00000113569	NA	NA	NA	NA	NA	NA	NA
ENSG00000113580	0.405425801945654	52.1015340640302	1	1	1	FALSE	0.818264296202505
ENSG00000113583	0.245453027275428	608.917199980229	3	3	8	FALSE	0.818264296202505
ENSG00000113593	0.518997131865383	142.051287446348	5	4	5.00048971596474	FALSE	0.83875590300883
ENSG00000113594	0.869977402064092	7.16625141134376	5	4	4	FALSE	0.943576839826907
ENSG00000113595	0.699706617086733	16.8633238742515	2	2	2.00073484384568	FALSE	0.898255472229259
ENSG00000113597	0.810303658798978	0.923842746812515	2	1	1	FALSE	0.918421132198813
ENSG00000113600	0.953352694921864	2.52206991246547	6	6	11	FALSE	0.978575304121061
ENSG00000113615	NA	NA	NA	NA	NA	NA	NA
ENSG00000113621	0.113109457053992	807.255256492865	4	4	5.00183621006243	FALSE	0.818264296202505
ENSG00000113638	0.146228726645461	2182.29764251534	2	2	16	FALSE	0.818264296202505
ENSG00000113643	0.0752429252664106	941.937895769743	4	4	4.00012226433549	FALSE	0.818264296202505
ENSG00000113645	0.170686138694435	278.903382980883	3	2	2	FALSE	0.818264296202505
ENSG00000113721	0.340550793918852	70.5501253886309	1	1	1	FALSE	0.818264296202505
ENSG00000113758	0.75934753421514	13.3106848253777	2	2	2.00024443901247	FALSE	0.916501587934313
ENSG00000113763	0.0667643411271473	184.941544013994	2	1	1	FALSE	0.818264296202505
ENSG00000113790	0.536333817148439	305.45870641846	5	5	11	FALSE	0.842377429227054
ENSG00000113810	0.844858402741859	16.6193844147714	7	7	9.00269243446333	FALSE	0.931184603785547
ENSG00000113811	0.175974216882875	130.31138120208	1	1	1	FALSE	0.818264296202505
ENSG00000113838	0.394956280923892	79.8737687160451	2	2	2	FALSE	0.818264296202505
ENSG00000113845	0.597029419973442	58.5187139790725	1	1	3	FALSE	0.86681552563015
ENSG00000113851	0.103940513369993	400.180829683164	3	2	2	FALSE	0.818264296202505
ENSG00000113889	0.219313023174214	112.645459307149	1	1	1	FALSE	0.818264296202505
ENSG00000113905	0.282080050423433	1798.02482567899	5	5	45	FALSE	0.818264296202505
ENSG00000113924	0.281790835297708	207.85370360607	2	2	3	FALSE	0.818264296202505
ENSG00000113946	0.557764417458668	20.3661236741169	1	1	1	FALSE	0.850757150715929
ENSG00000113971	0.0974940791737693	1433.16189439226	8	7	8.00012221950623	FALSE	0.818264296202505
ENSG00000114019	0.379832330628703	167.413751829807	3	3	3.000366703337	FALSE	0.818264296202505
ENSG00000114021	0.0907391171961094	465.466475325117	2	2	3	FALSE	0.818264296202505
ENSG00000114023	0.385197671826107	57.4965731158856	1	1	1	FALSE	0.818264296202505
ENSG00000114026	0.0632292523645407	6921.24458561878	4	4	34.0001222045705	FALSE	0.818264296202505
ENSG00000114054	0.322139819234909	575.084091632667	4	4	10	FALSE	0.818264296202505
ENSG00000114107	0.201511360130473	478.332994535035	3	3	4.00171505573931	FALSE	0.818264296202505
ENSG00000114115	0.309751058231543	138.620214132542	2	2	4	FALSE	0.818264296202505
ENSG00000114120	NA	NA	NA	NA	NA	NA	NA
ENSG00000114124	0.279602632088069	253.044114819629	3	3	4.000733406674	FALSE	0.818264296202505
ENSG00000114127	0.0905871596793915	763.743128525948	6	3	4.00036683785767	FALSE	0.818264296202505
ENSG00000114166	0.208397167501492	205.895316484482	2	2	2	FALSE	0.818264296202505
ENSG00000114200	0.0671310735267666	3300.92617165204	5	4	15	FALSE	0.818264296202505
ENSG00000114204	0.829677349285578	11.7195819946595	4	4	4.00085623935506	FALSE	0.923468704763394
ENSG00000114248	0.390921557124041	160.343162819447	3	3	3	FALSE	0.818264296202505
ENSG00000114268	0.77212512503508	20.9738380202327	3	3	4.00012220457045	FALSE	0.916501587934313
ENSG00000114270	0.435035670512996	755.094806232287	17	17	19.0071026876438	FALSE	0.822282189508071
ENSG00000114279	0.432229290127244	45.3147662075864	1	1	1	FALSE	0.821657144743811
ENSG00000114302	0.40571405009876	51.9597028756573	1	1	1.00380274779195	FALSE	0.818264296202505
ENSG00000114316	0.976782120961682	0.248981793262301	4	4	4	FALSE	0.986913914577027
ENSG00000114378	0.458724221395836	39.0208502027438	1	1	1	FALSE	0.823652785988022
ENSG00000114395	0.438629164066247	132.096243615575	3	3	3	FALSE	0.822362557536627
ENSG00000114405	0.17665985994495	130.012758827062	1	1	1	FALSE	0.818264296202505
ENSG00000114423	NA	NA	NA	NA	NA	NA	NA
ENSG00000114439	0.651660451777372	8.92511199687583	1	1	1	FALSE	0.886194717062567
ENSG00000114446	0.174775494623158	130.821005287655	1	1	1	FALSE	0.818264296202505
ENSG00000114480	0.351527392054051	67.2375766389977	1	1	1	FALSE	0.818264296202505
ENSG00000114487	0.522239090981814	94.7688128759228	1	1	3.00882677454947	FALSE	0.839688602305894
ENSG00000114520	0.242595465354508	103.771469658673	1	1	1	FALSE	0.818264296202505
ENSG00000114529	0.924294620237675	1.24330398320541	1	1	2	FALSE	0.96792922557949
ENSG00000114541	0.538963358833263	23.3708352005285	1	1	1	FALSE	0.84345617690556
ENSG00000114544	0.378367949412853	59.4258739528151	1	1	1	FALSE	0.818264296202505
ENSG00000114547	0.454621450840954	40.0432026767924	1	1	1	FALSE	0.823652785988022
ENSG00000114554	0.0979683092488616	931.178762402072	5	5	5.00538906646581	FALSE	0.818264296202505
ENSG00000114626	0.180284700515318	6820.01315375856	6	5	65	FALSE	0.818264296202505
ENSG00000114631	0.813170305982237	11.4000701205367	3	3	3.00207915193045	FALSE	0.919028574068736
ENSG00000114646	0.29124291023406	86.3597599954676	1	1	1.00294117647059	FALSE	0.818264296202505
ENSG00000114650	0.556631694844213	94.4130631672634	5	5	5.00514591950986	FALSE	0.850757150715929
ENSG00000114656	0.618735874225988	68.0814708564053	4	4	7.00085628408916	FALSE	0.873547739641901
ENSG00000114670	0.839254810998127	30.6614300464602	7	7	13	FALSE	0.928505267522758
ENSG00000114698	0.813320448361038	9.09392449947998	3	3	3	FALSE	0.919028574068736
ENSG00000114735	0.785572959066318	1.4784888653424	1	1	1	FALSE	0.916501587934313
ENSG00000114737	0.280080826077972	95.5210869584984	1	1	2.00097799511002	FALSE	0.818264296202505
ENSG00000114739	0.275778113148973	136.62787759902	2	2	2.12164884111526	FALSE	0.818264296202505
ENSG00000114742	NA	NA	NA	NA	NA	NA	NA
ENSG00000114744	0.312221525095078	79.5031228472368	1	1	1.00024488796376	FALSE	0.818264296202505
ENSG00000114745	0.630602616710414	10.9728893144265	1	1	1	FALSE	0.878138074284214
ENSG00000114767	0.911348638001481	1.76618363065	2	2	2	FALSE	0.961958437439633
ENSG00000114770	0.966027423163551	0.439459578974597	2	2	5.01274822260358	FALSE	0.982757094348929
ENSG00000114771	0.785559686872067	10.6713929704953	3	2	2	FALSE	0.916501587934313
ENSG00000114779	0.828982343889146	241.553657384719	1	1	99	FALSE	0.923013916471853
ENSG00000114805	0.488703886808159	200.874942959615	8	6	6	FALSE	0.827335884937638
ENSG00000114812	0.111116972051279	354.834764066241	3	2	2	FALSE	0.818264296202505
ENSG00000114841	0.899791221261637	19.7807057227625	19	18	22	FALSE	0.95764400172441
ENSG00000114857	0.570347129252182	78.7968477324791	5	4	4.00110091743119	FALSE	0.856567842830389
ENSG00000114859	0.837920858491707	6.25511493912525	2	2	2	FALSE	0.927773672919146
ENSG00000114904	0.115151501087532	953.343076548927	7	5	6.00048887804685	FALSE	0.818264296202505
ENSG00000114923	0.765448110661444	22.4793425870912	4	4	4.00122339124052	FALSE	0.916501587934313
ENSG00000114948	0.128296321765589	151.818707829103	2	1	1	FALSE	0.818264296202505
ENSG00000114956	0.79867762272421	1.16138819143593	1	1	1	FALSE	0.917053719030934
ENSG00000114978	0.820869154034549	0.740417104664225	1	1	1	FALSE	0.92073412618069
ENSG00000114982	0.344395059186926	69.3819961941064	1	1	1	FALSE	0.818264296202505
ENSG00000114988	0.505612033818446	39.3068581257633	2	2	2	FALSE	0.831983597688549
ENSG00000114993	0.532123343941913	37.183826503462	3	3	3	FALSE	0.841860380417869
ENSG00000115020	0.677875153424004	42.2703110131108	5	4	4	FALSE	0.893166237965336
ENSG00000115041	0.455822328304857	49.1975742241497	1	1	2	FALSE	0.823652785988022
ENSG00000115073	0.0704386617928583	684.580878953087	2	2	3	FALSE	0.818264296202505
ENSG00000115084	0.869834988230258	6.02027421061226	2	2	4.00293631866751	FALSE	0.943576839826907
ENSG00000115107	0.00726795250344192	1488.26564509622	3	3	4.000733406674	FALSE	0.818264296202505
ENSG00000115109	0.700970256062404	21.2047724897259	1	1	2	FALSE	0.898255472229259
ENSG00000115129	0.0660698633620026	4799.91105332256	3	3	21	FALSE	0.818264296202505
ENSG00000115137	0.408409851168293	51.3062137591775	1	1	1	FALSE	0.818264296202505
ENSG00000115138	0.109644700572973	493.494441251989	3	3	3.00061120212546	FALSE	0.818264296202505
ENSG00000115145	0.0731005972304694	449.452681155025	2	2	2.00061192020561	FALSE	0.818264296202505
ENSG00000115155	0.735353783549546	111.576933042425	14	14	16.001222404229	FALSE	0.910223987730077
ENSG00000115159	0.0504016691970706	6895.39413009774	4	3	28.0031800391389	FALSE	0.818264296202505
ENSG00000115170	0.0892398577998274	171.796123413465	2	1	1	FALSE	0.818264296202505
ENSG00000115194	0.279698923429871	90.4338269301138	2	1	1	FALSE	0.818264296202505
ENSG00000115204	0.34297358476943	69.8155298243364	1	1	1	FALSE	0.818264296202505
ENSG00000115211	0.386685877664946	57.1420408011399	1	1	1	FALSE	0.818264296202505
ENSG00000115221	0.789841673231538	37.8146353505113	6	6	7	FALSE	0.916501587934313
ENSG00000115232	0.32149593023851	115.657109764975	2	2	2.00012223444567	FALSE	0.818264296202505
ENSG00000115234	0.156604834561898	408.38342100761	2	2	3.00073349633252	FALSE	0.818264296202505
ENSG00000115239	0.430989952739156	64.9431502113376	2	2	2	FALSE	0.821657144743811
ENSG00000115252	0.127260069385302	152.3133291947	1	1	1.00024452867099	FALSE	0.818264296202505
ENSG00000115257	0.569884833817628	161.717414337592	7	7	10.0031805630211	FALSE	0.856431021266884
ENSG00000115266	0.277230820630803	832.301445967642	7	7	12.0892653002102	FALSE	0.818264296202505
ENSG00000115267	0.905394524294596	4.29733320466255	3	3	4.00036685281538	FALSE	0.960794881132514
ENSG00000115271	NA	NA	NA	NA	NA	NA	NA
ENSG00000115274	0.575669137131907	17.6969036052394	1	1	1	FALSE	0.857821605419845
ENSG00000115275	0.133139408809809	207.671640871289	2	2	2	FALSE	0.818264296202505
ENSG00000115282	0.609057389893734	68.6146480093084	3	3	4.0007333170374	FALSE	0.869649617853953
ENSG00000115286	0.189548854871025	124.619248237535	1	1	1.00024443901247	FALSE	0.818264296202505
ENSG00000115289	0.462343680367447	38.3062362523143	1	1	1	FALSE	0.823652785988022
ENSG00000115290	0.682327849010527	114.195395987946	2	2	12.0553985996806	FALSE	0.895418471375312
ENSG00000115295	0.240736723881812	206.177406321106	3	2	2	FALSE	0.818264296202505
ENSG00000115306	0.185688244185336	316.911035235557	3	3	3.00012221950623	FALSE	0.818264296202505
ENSG00000115307	0.417456965605864	48.9858016859974	1	1	1	FALSE	0.818264609545992
ENSG00000115317	0.380242205565831	58.9278226978134	1	1	1	FALSE	0.818264296202505
ENSG00000115318	0.385662343021716	377.702943337455	4	4	7.01225640397108	FALSE	0.818264296202505
ENSG00000115325	0.114708993972075	632.135303502602	3	3	4.00195673790803	FALSE	0.818264296202505
ENSG00000115339	0.729663351034017	54.5097236360215	5	4	8	FALSE	0.90745344108722
ENSG00000115353	0.903061920910865	2.20760166238007	2	2	2	FALSE	0.959252874760421
ENSG00000115355	NA	NA	NA	NA	NA	NA	NA
ENSG00000115361	0.779454345605066	39.9253285152523	5	4	7	FALSE	0.916501587934313
ENSG00000115363	0.689866676702322	5.87811520562127	1	1	1.00024443901247	FALSE	0.897205813723176
ENSG00000115364	0.327380410266275	285.376340660147	1	1	4	FALSE	0.818264296202505
ENSG00000115365	0.0584474576306773	1436.21641195099	4	4	6	FALSE	0.818264296202505
ENSG00000115368	0.437885956329381	426.300060948537	2	2	10.0001222942399	FALSE	0.822282189508071
ENSG00000115392	0.345224944027896	69.0083948135337	1	1	1.00012227928589	FALSE	0.818264296202505
ENSG00000115414	0.755616866570456	2.42813468579256	1	1	1	FALSE	0.916501587934313
ENSG00000115421	NA	NA	NA	NA	NA	NA	NA
ENSG00000115425	0.475879181033353	71.4119074647886	2	2	2	FALSE	0.826356022737045
ENSG00000115446	0.0945492298865898	410.988395117803	2	2	2	FALSE	0.818264296202505
ENSG00000115459	0.485366704761026	106.214434374977	3	3	3	FALSE	0.827335884937638
ENSG00000115461	0.74868526992046	2.6766774201344	1	1	1.01136925358379	FALSE	0.914771433003932
ENSG00000115468	0.471568959666833	36.0962742437138	1	1	1	FALSE	0.825093157877435
ENSG00000115484	NA	NA	NA	NA	NA	NA	NA
ENSG00000115486	0.202837766082469	253.579841404124	1	1	1	FALSE	0.818264296202505
ENSG00000115488	0.572944642978992	62.3578148658626	3	3	3	FALSE	0.857734795167523
ENSG00000115507	0.295700292238116	143.029579674931	2	2	2.0025696459709	FALSE	0.818264296202505
ENSG00000115514	NA	NA	NA	NA	NA	NA	NA
ENSG00000115520	0.366704083062042	62.7671512631536	1	1	1	FALSE	0.818264296202505
ENSG00000115523	0.20269906005632	229.807107713469	1	1	1	FALSE	0.818264296202505
ENSG00000115525	0.71323264179123	30.9305224153309	3	3	3	FALSE	0.900577773581517
ENSG00000115548	NA	NA	NA	NA	NA	NA	NA
ENSG00000115556	0.539075216033837	722.167982131384	5	5	56	FALSE	0.84345617690556
ENSG00000115568	0.819605379236272	7.59239765060566	2	2	2	FALSE	0.920575403293091
ENSG00000115590	0.800147081589265	9.58409868249738	3	2	2	FALSE	0.917090068810384
ENSG00000115593	0.627400041065152	11.7895074031316	2	2	2	FALSE	0.876039659046306
ENSG00000115598	0.158116576909459	384.723664414031	3	3	3	FALSE	0.818264296202505
ENSG00000115602	NA	NA	NA	NA	NA	NA	NA
ENSG00000115616	NA	NA	NA	NA	NA	NA	NA
ENSG00000115641	0.340985539806915	70.4251766488856	1	1	1.00024443901247	FALSE	0.818264296202505
ENSG00000115648	0.0807026102907438	1667.12259588384	3	3	10.0048905734197	FALSE	0.818264296202505
ENSG00000115649	0.477412592972269	55.1405439881954	3	2	3	FALSE	0.826356022737045
ENSG00000115657	0.0635351472299236	1718.60838724816	7	7	10.0014668432853	FALSE	0.818264296202505
ENSG00000115661	0.45817496086203	173.59615357283	5	5	5	FALSE	0.823652785988022
ENSG00000115665	0.694306650423473	5.57401796774207	1	1	1	FALSE	0.897798945334032
ENSG00000115687	0.685101826763522	329.08562112381	12	12	31.0023232916021	FALSE	0.895775985599098
ENSG00000115718	0.157045814298571	138.544468341689	1	1	1	FALSE	0.818264296202505
ENSG00000115750	0.551282658075306	165.659916828251	5	5	7.000366703337	FALSE	0.848304188920181
ENSG00000115760	0.315739195136874	78.3661375904645	2	1	1	FALSE	0.818264296202505
ENSG00000115761	0.282333849073145	89.5172025099197	1	1	1	FALSE	0.818264296202505
ENSG00000115762	0.978865361811747	0.657643353432848	2	2	15	FALSE	0.987517203653043
ENSG00000115816	0.55024733938293	381.511822090788	3	2	16.1593182660245	FALSE	0.847744827572787
ENSG00000115825	0.776581409995011	1.72880221880953	1	1	1	FALSE	0.916501587934313
ENSG00000115827	0.520911016876132	120.206903346784	4	3	4	FALSE	0.839189822658945
ENSG00000115828	0.864445773279894	20.0182010611691	2	1	10	FALSE	0.940637810125832
ENSG00000115839	0.40808045235755	238.627943355143	6	6	6.00061199510404	FALSE	0.818264296202505
ENSG00000115841	0.690715417862827	6.62110336548813	1	1	2	FALSE	0.897427206054469
ENSG00000115866	0.401282825819973	93.4892163062318	3	3	3.00012226433549	FALSE	0.818264296202505
ENSG00000115902	0.709993593365004	19.9280876809893	2	2	2	FALSE	0.899412323381403
ENSG00000115904	NA	NA	NA	NA	NA	NA	NA
ENSG00000115919	0.410172651623308	78.7748502660213	3	3	3.00208217811599	FALSE	0.818264609545992
ENSG00000115942	0.120675278609656	550.826734598877	3	3	3	FALSE	0.818264296202505
ENSG00000115946	0.707748343682922	4.72275298688228	1	1	1	FALSE	0.898255472229259
ENSG00000115947	0.33367744991036	72.6812619060581	1	1	1	FALSE	0.818264296202505
ENSG00000115970	0.601950656839852	170.856422022137	8	7	10	FALSE	0.868462146294148
ENSG00000115993	0.715178497428817	32.5267963559906	4	4	4	FALSE	0.901390622671622
ENSG00000116005	0.235758021695254	555.547761890269	5	5	6	FALSE	0.818264296202505
ENSG00000116014	0.23418847314473	107.021638416816	1	1	1.01137065875664	FALSE	0.818264296202505
ENSG00000116016	0.174935575883315	285.11638127338	2	2	2.00012220457045	FALSE	0.818264296202505
ENSG00000116031	0.777366383071748	1.70605481736343	1	1	1	FALSE	0.916501587934313
ENSG00000116032	0.122220627181421	8940.44913070224	6	6	63.0429877251673	FALSE	0.818264296202505
ENSG00000116035	0.37165950266102	178.086605637035	3	3	3.000366703337	FALSE	0.818264296202505
ENSG00000116039	0.0787652729683264	236.377231881688	2	2	2.00012221950623	FALSE	0.818264296202505
ENSG00000116044	0.186002035021286	269.862948119554	1	1	2	FALSE	0.818264296202505
ENSG00000116062	0.606908907064256	105.549607222436	6	6	8.00036688271982	FALSE	0.868872622511006
ENSG00000116095	NA	NA	NA	NA	NA	NA	NA
ENSG00000116096	0.180388053479006	128.411187659043	1	1	1	FALSE	0.818264296202505
ENSG00000116106	0.123194560053314	153.488570538266	1	1	1	FALSE	0.818264296202505
ENSG00000116117	0.0846603495856918	989.70975001803	5	5	5	FALSE	0.818264296202505
ENSG00000116120	0.852048687062161	4.80045903171244	2	2	2	FALSE	0.934806070437261
ENSG00000116127	0.88939617942901	15.1052213509502	11	11	12.0013449974623	FALSE	0.952826043981908
ENSG00000116128	0.426360401082887	682.631294870875	5	4	16.0606358168651	FALSE	0.819358809068168
ENSG00000116138	0.886730766277236	6.63070325127856	4	4	5	FALSE	0.951585131931491
ENSG00000116141	0.306421413800484	146.766328190693	2	2	2	FALSE	0.818264296202505
ENSG00000116151	0.677238269192345	24.7138916876631	2	2	2.00048893778267	FALSE	0.893166237965336
ENSG00000116157	0.198420863736623	242.690014740676	1	1	1	FALSE	0.818264296202505
ENSG00000116176	0.67355713474588	192.35350707977	5	5	20.0022013861311	FALSE	0.892795135030469
ENSG00000116183	0.487159989528348	174.201594258347	4	4	6	FALSE	0.827335884937638
ENSG00000116198	0.811809697287077	20.6653036564939	4	4	6	FALSE	0.918854895850286
ENSG00000116199	0.902153486771302	2.24859009869279	2	2	2	FALSE	0.95901436280562
ENSG00000116209	0.037630335729319	1296.09890691204	3	3	4	FALSE	0.818264296202505
ENSG00000116212	0.316173304110817	403.199431878946	5	5	6	FALSE	0.818264296202505
ENSG00000116213	0.0686437551191668	769.01897863952	3	3	3.00012218963832	FALSE	0.818264296202505
ENSG00000116218	0.38342989619273	93.3094563193376	2	2	2.00012218963832	FALSE	0.818264296202505
ENSG00000116221	0.973277624861003	0.391075465109682	5	5	6	FALSE	0.986035005226092
ENSG00000116254	0.707224312733249	4.75832971464956	1	1	1	FALSE	0.898255472229259
ENSG00000116266	0.793200078327578	10.2118173507902	2	2	2	FALSE	0.916501587934313
ENSG00000116285	0.232820860412454	348.992496403159	3	3	5	FALSE	0.818264296202505
ENSG00000116299	0.263685035284175	553.544604147632	6	6	6	FALSE	0.818264296202505
ENSG00000116337	0.933952716983117	1.09800602535276	2	2	3.00318159569261	FALSE	0.971049663161347
ENSG00000116353	0.314078930917684	78.8838666965554	1	1	1	FALSE	0.818264296202505
ENSG00000116406	NA	NA	NA	NA	NA	NA	NA
ENSG00000116455	0.338542090310322	71.1711331945284	1	1	1	FALSE	0.818264296202505
ENSG00000116473	0.8179597836624	0.788033048094143	1	1	1	FALSE	0.920227077977261
ENSG00000116497	0.368273964133816	62.2837098079331	1	1	1	FALSE	0.818264296202505
ENSG00000116514	0.684890689948181	6.19705235382147	2	1	1.00183598531212	FALSE	0.895775985599098
ENSG00000116525	0.34090389168774	70.4383348149491	1	1	1.00012218963832	FALSE	0.818264296202505
ENSG00000116539	0.606063890892936	293.167310392536	2	2	18.0818785768693	FALSE	0.868617612874908
ENSG00000116560	0.791117033665895	1.35628361065441	1	1	1.00343263454701	FALSE	0.916501587934313
ENSG00000116574	0.522750871523737	51.9896302806914	1	1	2.00391724813319	FALSE	0.839718048031897
ENSG00000116580	0.69816568021759	62.5281133200859	6	5	7.00012218963832	FALSE	0.898255472229259
ENSG00000116584	0.130500368709721	150.756492728769	1	1	1.00294081607646	FALSE	0.818264296202505
ENSG00000116604	0.185297964793804	126.372397073024	1	1	1	FALSE	0.818264296202505
ENSG00000116641	0.81224226558097	8.35848691682791	3	2	2.00024455857178	FALSE	0.918854895850286
ENSG00000116661	0.608509156207044	35.9525342255538	2	2	2.01753467535405	FALSE	0.869324097995684
ENSG00000116663	0.296996852261455	84.5302479451809	1	1	1	FALSE	0.818264296202505
ENSG00000116668	0.279468679524117	168.02435520149	3	2	2	FALSE	0.818264296202505
ENSG00000116678	0.274707075085945	221.588220748822	4	4	4	FALSE	0.818264296202505
ENSG00000116679	0.22701903633529	109.562043040369	1	1	1	FALSE	0.818264296202505
ENSG00000116685	NA	NA	NA	NA	NA	NA	NA
ENSG00000116691	0.511590426516312	54.6234326914977	3	3	4.0002444091409	FALSE	0.835986620057286
ENSG00000116701	0.893480545833876	2.63500666551291	2	2	2	FALSE	0.955069698127554
ENSG00000116703	0.3391112410161	71.0000274609269	1	1	1	FALSE	0.818264296202505
ENSG00000116704	NA	NA	NA	NA	NA	NA	NA
ENSG00000116711	0.329565285165368	73.9573840456434	1	1	1	FALSE	0.818264296202505
ENSG00000116717	0.099520482607065	166.30058299657	1	1	1	FALSE	0.818264296202505
ENSG00000116731	0.54269789509391	1417.58875855805	1	1	71.0090420332356	FALSE	0.844584922699548
ENSG00000116745	0.59208479985764	38.0068236236248	2	2	2	FALSE	0.86435223013126
ENSG00000116748	0.125973067157403	166.249073713	1	1	2	FALSE	0.818264296202505
ENSG00000116761	0.673373596063146	23.1020597444229	2	2	3	FALSE	0.892795135030469
ENSG00000116771	0.495904425568671	44.1363632522409	2	2	2	FALSE	0.830211170842582
ENSG00000116774	0.585995240999405	20.418674763317	2	2	2	FALSE	0.861613134459281
ENSG00000116783	0.367020192882805	1004.84169479561	11	11	19.0008558503485	FALSE	0.818264296202505
ENSG00000116786	0.0209253125403288	1643.12094709207	4	4	4.0011000353613	FALSE	0.818264296202505
ENSG00000116791	0.917443549568672	0.951883294510944	2	2	2.00012220457045	FALSE	0.964922948951685
ENSG00000116793	0.478343433746032	246.012292860733	8	8	9.00061229488121	FALSE	0.826356022737045
ENSG00000116809	0.957577513997739	0.991713919235968	5	5	6.00354666800555	FALSE	0.979837472886668
ENSG00000116830	0.970431818274784	0.543163464466855	4	4	5	FALSE	0.985036365421303
ENSG00000116833	0.388819837680847	98.3404844284225	2	2	3	FALSE	0.818264296202505
ENSG00000116863	0.139023430824075	461.753492902005	3	3	3	FALSE	0.818264296202505
ENSG00000116871	0.555765134885799	45.5103143514965	2	2	2.00735744941754	FALSE	0.850473880944926
ENSG00000116874	0.303181990998015	148.583851106369	1	1	2	FALSE	0.818264296202505
ENSG00000116882	0.00926931713094981	4167.28423644028	2	2	10	FALSE	0.818264296202505
ENSG00000116885	0.251487134902296	100.49172981192	1	1	1	FALSE	0.818264296202505
ENSG00000116898	0.585338432399646	115.400933798905	4	4	6	FALSE	0.861036567570767
ENSG00000116906	0.258935574038166	97.7793564151727	1	1	1	FALSE	0.818264296202505
ENSG00000116962	0.723412788761079	3.85599292078213	1	1	1	FALSE	0.904934361473015
ENSG00000116977	0.41490339178935	315.564231985062	5	5	12	FALSE	0.818264609545992
ENSG00000116981	0.233214981791272	107.303912152171	1	1	1	FALSE	0.818264296202505
ENSG00000116984	0.901037805361645	2.26918673066987	2	2	2	FALSE	0.958347285451285
ENSG00000116990	0.490496910621969	32.3341324154759	1	1	1	FALSE	0.827335884937638
ENSG00000116996	0.805481796323979	1.01767526511018	1	1	1	FALSE	0.917855300490058
ENSG00000117000	NA	NA	NA	NA	NA	NA	NA
ENSG00000117009	0.486538066714659	33.1295445788217	1	1	1	FALSE	0.827335884937638
ENSG00000117010	0.435681696905119	70.5089531647135	2	2	2	FALSE	0.822282189508071
ENSG00000117013	0.188421985695492	125.074357487866	1	1	1	FALSE	0.818264296202505
ENSG00000117054	0.85782924665938	4.83376338982802	2	2	2	FALSE	0.937689519510966
ENSG00000117091	0.145547799865911	1350.84195792162	1	1	10	FALSE	0.818264296202505
ENSG00000117114	0.357174016517514	65.5579144780493	1	1	1.00012218963832	FALSE	0.818264296202505
ENSG00000117115	0.116873176701398	5087.43738937382	3	3	31.0011007827789	FALSE	0.818264296202505
ENSG00000117122	0.368367600880562	62.2962832264672	1	1	1	FALSE	0.818264296202505
ENSG00000117133	0.971925281376477	0.302667924802692	2	2	3	FALSE	0.985376839701663
ENSG00000117139	0.426334823833553	292.495285019669	10	6	6	FALSE	0.819358809068168
ENSG00000117143	0.260148530021783	187.26943876665	2	2	2	FALSE	0.818264296202505
ENSG00000117148	0.099520482607065	166.30058299657	1	1	1	FALSE	0.818264296202505
ENSG00000117151	0.786081056978928	1.46487943624281	1	1	1	FALSE	0.916501587934313
ENSG00000117152	NA	NA	NA	NA	NA	NA	NA
ENSG00000117154	0.990009942223684	0.00637831068859645	2	2	3.00110078277886	FALSE	0.993755761618538
ENSG00000117155	0.0881886050314977	651.190166216589	3	2	3	FALSE	0.818264296202505
ENSG00000117222	NA	NA	NA	NA	NA	NA	NA
ENSG00000117226	0.846805373363104	28.8248522487109	5	5	21	FALSE	0.932180378358873
ENSG00000117228	0.675948778660283	46.5064603061898	2	2	4	FALSE	0.893166237965336
ENSG00000117245	0.0416486954131206	2429.08142150591	9	9	12.0014679200029	FALSE	0.818264296202505
ENSG00000117266	0.68282159228399	37.8214834421812	3	3	3.0006110676596	FALSE	0.895707169565635
ENSG00000117280	0.309214540931867	80.0941657871966	1	1	1	FALSE	0.818264296202505
ENSG00000117298	0.471416116997808	36.3229624495545	1	1	1	FALSE	0.825093157877435
ENSG00000117305	0.198737395405009	243.236574271421	1	1	2	FALSE	0.818264296202505
ENSG00000117308	0.39061019534105	214.449398877273	5	5	5	FALSE	0.818264296202505
ENSG00000117322	0.551891206702661	103.636712821435	4	4	4.00012223444567	FALSE	0.848850530396948
ENSG00000117362	0.757543611007112	2.35646872985387	1	1	1	FALSE	0.916501587934313
ENSG00000117385	0.773414383520641	20.5721669814464	4	4	4.00110054355785	FALSE	0.916501587934313
ENSG00000117395	0.280780917894991	675.911761626885	3	3	12	FALSE	0.818264296202505
ENSG00000117399	NA	NA	NA	NA	NA	NA	NA
ENSG00000117400	0.38149005211731	316.753043006897	6	6	7.00012218963832	FALSE	0.818264296202505
ENSG00000117408	0.239718547559659	104.853497830415	1	1	1.00012218963832	FALSE	0.818264296202505
ENSG00000117425	0.591062377059117	66.536671426614	3	3	3.0003666585187	FALSE	0.863738230550301
ENSG00000117448	0.258874193998964	240.925846155246	2	2	3	FALSE	0.818264296202505
ENSG00000117450	0.356239865773308	65.8319648226154	1	1	1	FALSE	0.818264296202505
ENSG00000117461	0.242293107168238	1134.48279751758	4	4	12.0077064220183	FALSE	0.818264296202505
ENSG00000117472	0.125352138814849	645.160712494209	1	1	4	FALSE	0.818264296202505
ENSG00000117475	0.532859978122455	32.7444758147474	2	2	2.00012223444567	FALSE	0.842274322289696
ENSG00000117477	0.808903967180112	12.6234048382241	4	2	3	FALSE	0.918026924412662
ENSG00000117479	0.695696373974065	5.48192388659661	1	1	1	FALSE	0.897798945334032
ENSG00000117480	1	0.00883354987962309	3	3	3.02032672403043	FALSE	1
ENSG00000117500	0.694497839512208	5.5499718548319	1	1	1.00073466389127	FALSE	0.897798945334032
ENSG00000117501	0.415762897342593	49.4225019559254	1	1	1	FALSE	0.818264609545992
ENSG00000117523	0.218881307811614	230.827143765965	3	2	2	FALSE	0.818264296202505
ENSG00000117525	0.0886889210832378	552.016315881078	2	2	2	FALSE	0.818264296202505
ENSG00000117528	0.69303030791175	21.4000373053492	2	2	2.00012223444567	FALSE	0.897798945334032
ENSG00000117543	NA	NA	NA	NA	NA	NA	NA
ENSG00000117592	0.377159404053934	59.7905876194942	1	1	1	FALSE	0.818264296202505
ENSG00000117595	NA	NA	NA	NA	NA	NA	NA
ENSG00000117597	0.558763243581508	90.1272387437624	5	5	5.0003666585187	FALSE	0.851464526483172
ENSG00000117614	0.361892135384354	64.1752104672595	1	1	1.00012218963832	FALSE	0.818264296202505
ENSG00000117620	0.611994217128723	13.0263661857124	1	1	1.00012221950623	FALSE	0.870704244140164
ENSG00000117640	0.0733378782088279	706.465900055177	1	1	3	FALSE	0.818264296202505
ENSG00000117643	0.0893471798253896	481.112211326383	3	3	3.00195886385896	FALSE	0.818264296202505
ENSG00000117650	0.0786076827035962	177.984447586678	1	1	1.00073394495413	FALSE	0.818264296202505
ENSG00000117691	0.183974838695218	272.556792622434	1	1	2	FALSE	0.818264296202505
ENSG00000117707	0.239028672251418	105.114104097775	1	1	1	FALSE	0.818264296202505
ENSG00000117713	0.521541262935489	56.1303496789643	3	3	3.00220264383082	FALSE	0.839558596832149
ENSG00000117724	0.991691632490286	0.450040191654685	15	12	19.0007339000737	FALSE	0.995240268328867
ENSG00000117834	0.376123847031156	1783.32946838293	4	4	60.0065982404692	FALSE	0.818264296202505
ENSG00000117859	0.306711761511597	81.3086288021506	2	1	1	FALSE	0.818264296202505
ENSG00000117862	0.316954029634397	121.235241035633	2	1	2	FALSE	0.818264296202505
ENSG00000117868	0.64781192492417	9.27152102105684	2	1	1	FALSE	0.884560398864919
ENSG00000117877	0.00164891547576729	5199.91693699606	9	8	8.00036662864714	FALSE	0.674406429588821
ENSG00000117899	0.924153086461168	2.1112565440999	4	4	4.00012220457045	FALSE	0.96792922557949
ENSG00000117971	0.403049719931311	69.6926079537615	2	2	2	FALSE	0.818264296202505
ENSG00000118004	0.697122646588304	6.19792231026932	2	2	2	FALSE	0.898143575129386
ENSG00000118017	0.292298951372532	1678.0934035107	1	1	27	FALSE	0.818264296202505
ENSG00000118046	0.171324985491419	132.295345217965	1	1	1.00012220457045	FALSE	0.818264296202505
ENSG00000118058	0.400137572481379	53.4957032234483	3	1	1	FALSE	0.818264296202505
ENSG00000118094	0.0596511835759279	4359.68542582374	8	8	18.0001222045705	FALSE	0.818264296202505
ENSG00000118113	0.331930792584835	246.564794478076	2	2	5	FALSE	0.818264296202505
ENSG00000118160	0.465776253602078	54.5865784474172	1	1	2.0002444091409	FALSE	0.824018434766877
ENSG00000118162	0.279997136715567	251.852946023274	4	2	3	FALSE	0.818264296202505
ENSG00000118193	0.316490436080357	117.127448759883	3	2	2	FALSE	0.818264296202505
ENSG00000118194	0.104971442619856	387.143227006734	2	2	2	FALSE	0.818264296202505
ENSG00000118197	0.181060446912262	536.332001193163	7	4	4	FALSE	0.818264296202505
ENSG00000118217	0.674325909852883	20.4388856743276	2	2	2	FALSE	0.892795135030469
ENSG00000118246	0.631125844707018	28.0959291138186	2	2	2	FALSE	0.878269024447451
ENSG00000118298	0.185840221972491	598.492534813015	4	4	5	FALSE	0.818264296202505
ENSG00000118307	0.97847701347727	0.211070493014865	4	2	5	FALSE	0.987328368039975
ENSG00000118308	0.58987447644733	27.6803346932401	2	2	2	FALSE	0.863475159854625
ENSG00000118322	0.289692975190899	379.550770918166	6	5	5	FALSE	0.818264296202505
ENSG00000118369	0.80710603902539	105.704774253785	6	6	35.2743810276621	FALSE	0.917855300490058
ENSG00000118402	0.353039449825598	116.047715789346	3	3	3	FALSE	0.818264296202505
ENSG00000118407	0.366065593629098	259.200410044587	5	5	5.00012220457045	FALSE	0.818264296202505
ENSG00000118412	0.386683873498587	155.519365612425	5	2	3.00195766548391	FALSE	0.818264296202505
ENSG00000118420	0.761583128641464	12.931133764929	2	2	2	FALSE	0.916501587934313
ENSG00000118432	0.715563748765745	4.27288872783445	1	1	1	FALSE	0.901390622671622
ENSG00000118434	0.354550227051099	66.3231252824027	1	1	1	FALSE	0.818264296202505
ENSG00000118482	0.291692648285113	86.3103326074266	4	1	1.00073367571533	FALSE	0.818264296202505
ENSG00000118496	0.335863035557592	71.9944390804016	1	1	1	FALSE	0.818264296202505
ENSG00000118508	0.28076877502346	89.968075394946	1	1	1	FALSE	0.818264296202505
ENSG00000118513	0.579415023754355	17.1962719002357	2	1	1.00012223444567	FALSE	0.858522092278295
ENSG00000118514	0.671400274912894	52.0042322993046	3	3	4	FALSE	0.892291510769695
ENSG00000118515	0.171394931266105	288.380131426621	1	1	2.00048887802493	FALSE	0.818264296202505
ENSG00000118520	0.766557686083262	15.4503418213796	4	3	3	FALSE	0.916501587934313
ENSG00000118557	0.264488794598152	670.261210777764	6	6	9	FALSE	0.818264296202505
ENSG00000118564	0.258557333330683	97.8506787372462	1	1	1	FALSE	0.818264296202505
ENSG00000118579	0.49722631577659	54.3702054529712	2	2	2.00012241400416	FALSE	0.830211170842582
ENSG00000118596	NA	NA	NA	NA	NA	NA	NA
ENSG00000118600	0.376813882322477	93.1347909478799	2	2	2.00024449877751	FALSE	0.818264296202505
ENSG00000118690	0.109009819553187	555.304621673742	3	2	2.00048935649621	FALSE	0.818264296202505
ENSG00000118707	0.105241346204472	163.295647795076	1	1	1	FALSE	0.818264296202505
ENSG00000118729	0.434937171955006	44.6666742674124	1	1	1	FALSE	0.822282189508071
ENSG00000118733	0.37634781618348	60.0226927800391	1	1	1	FALSE	0.818264296202505
ENSG00000118777	0.421341891635288	456.919819388426	5	5	11	FALSE	0.818460673068043
ENSG00000118785	0.781693784150467	25.4564137601249	6	6	7	FALSE	0.916501587934313
ENSG00000118804	0.24701474688202	1904.82429858454	5	5	24	FALSE	0.818264296202505
ENSG00000118849	0.963196276345073	0.578931690519908	2	2	5	FALSE	0.982163144658601
ENSG00000118855	0.563773008429852	66.1700403659272	6	3	3.00061132167747	FALSE	0.853043368404162
ENSG00000118873	NA	NA	NA	NA	NA	NA	NA
ENSG00000118898	0.305421308969086	638.340395137191	12	11	11.0018338754945	FALSE	0.818264296202505
ENSG00000118922	0.0903671835006931	700.870706499519	1	1	5.00918329864087	FALSE	0.818264296202505
ENSG00000118939	NA	NA	NA	NA	NA	NA	NA
ENSG00000118946	0.365948526541679	62.9781674899407	1	1	1.00122339124052	FALSE	0.818264296202505
ENSG00000118960	0.653093471045282	8.79495987288818	1	1	1	FALSE	0.886963203785834
ENSG00000118961	0.52446520427211	35.2041190676551	3	2	2	FALSE	0.839898570210456
ENSG00000118965	0.486989108540737	456.209961093419	10	9	13.0008563743041	FALSE	0.827335884937638
ENSG00000118971	0.334313429382376	72.4837433966845	1	1	1	FALSE	0.818264296202505
ENSG00000118972	0.706306593020451	4.81337502766127	1	1	1	FALSE	0.898255472229259
ENSG00000118997	0.56384702748489	2820.35958645881	42	39	145.028540347748	FALSE	0.853043368404162
ENSG00000119004	0.154636461753863	301.103389828181	2	2	2.00122458976243	FALSE	0.818264296202505
ENSG00000119041	0.246022045245414	281.354658151405	4	4	4.00380414774819	FALSE	0.818264296202505
ENSG00000119042	0.475371095675925	35.4756370256017	2	1	1	FALSE	0.826356022737045
ENSG00000119121	0.487019015109878	51.9671309885468	3	2	2	FALSE	0.827335884937638
ENSG00000119139	0.181919848883869	257.836052348853	2	2	2	FALSE	0.818264296202505
ENSG00000119147	0.307042908732387	142.106223839796	1	1	2	FALSE	0.818264296202505
ENSG00000119185	0.478695471697747	34.7677038462299	1	1	1.00012227928589	FALSE	0.82641557880997
ENSG00000119227	0.953057670706767	1.82532318944847	7	7	10.0026905486599	FALSE	0.978575304121061
ENSG00000119231	0.189255001696548	124.730066799876	1	1	1	FALSE	0.818264296202505
ENSG00000119283	0.570560546997327	37.1467670101274	2	2	2.01627531370357	FALSE	0.856626235748816
ENSG00000119314	0.310250039469031	174.39463988619	2	1	3	FALSE	0.818264296202505
ENSG00000119321	0.330178219634124	555.220339906748	5	5	9	FALSE	0.818264296202505
ENSG00000119326	0.245282525392217	268.176731696985	2	2	3.00024476808224	FALSE	0.818264296202505
ENSG00000119328	0.166590201865737	134.346612487986	1	1	1	FALSE	0.818264296202505
ENSG00000119333	0.0562805291622817	516.579480509226	1	1	2	FALSE	0.818264296202505
ENSG00000119392	0.754472604327329	16.4588372409191	3	3	3	FALSE	0.916501587934313
ENSG00000119397	0.401660733437956	1272.60752535984	7	7	32.3119742701633	FALSE	0.818264296202505
ENSG00000119401	0.904932658305828	1.85548692412479	2	2	2	FALSE	0.96051243230212
ENSG00000119403	0.360396248517498	2652.52194425147	2	2	139.181061903597	FALSE	0.818264296202505
ENSG00000119408	0.608435082814682	25.3313072388911	2	2	2	FALSE	0.869324097995684
ENSG00000119411	0.0787213576265549	177.812847720111	1	1	1	FALSE	0.818264296202505
ENSG00000119421	0.228203966641285	218.943838460306	1	1	2	FALSE	0.818264296202505
ENSG00000119457	0.70800759867948	93.4138441767952	4	4	10	FALSE	0.898255472229259
ENSG00000119471	0.975733017119944	0.126747902237969	2	2	2	FALSE	0.986734163553664
ENSG00000119509	0.204470266567291	215.273739383283	2	2	2	FALSE	0.818264296202505
ENSG00000119514	0.450740458345232	40.9309975908298	1	1	1	FALSE	0.823652785988022
ENSG00000119522	0.696306374371229	6.26897892588862	3	2	2	FALSE	0.897798945334032
ENSG00000119523	0.100973429342925	646.147000142431	2	2	4	FALSE	0.818264296202505
ENSG00000119535	0.77509004837347	16.9835439772471	3	3	3	FALSE	0.916501587934313
ENSG00000119541	0.125251819687562	153.23192588883	1	1	1	FALSE	0.818264296202505
ENSG00000119547	0.731024608980534	3.4603567286469	1	1	1.00171358629131	FALSE	0.907948628239631
ENSG00000119574	0.646655596439248	31.9101527406874	3	3	3.00110031929825	FALSE	0.884260944526444
ENSG00000119608	0.962757606149767	0.335409822027707	3	3	3.00269541778976	FALSE	0.982066783951586
ENSG00000119638	0.992386710551506	0.00717596930983201	6	6	8.03082025960017	FALSE	0.995734227821075
ENSG00000119650	0.973991619471851	0.0181195506353823	3	3	6	FALSE	0.986351154104579
ENSG00000119655	0.661655332282153	84.1259984779812	1	1	11	FALSE	0.889688051741546
ENSG00000119661	0.404543292252154	52.3262143675308	1	1	1	FALSE	0.818264296202505
ENSG00000119669	0.849344754032585	7.55447706906262	2	2	3.02314690998334	FALSE	0.933210192721002
ENSG00000119681	0.110308235067446	383.392684391048	3	2	2.00048899755501	FALSE	0.818264296202505
ENSG00000119684	0.892778409164148	5.38859269565994	5	4	5	FALSE	0.95463103097552
ENSG00000119685	0.850483632955249	30.1191172066499	9	8	15	FALSE	0.934133080573876
ENSG00000119686	0.596200331147953	75.1688950391823	4	4	5	FALSE	0.86681552563015
ENSG00000119688	0.757369376293903	21.7229565690292	2	2	3	FALSE	0.916501587934313
ENSG00000119689	0.174722541723151	130.818589557688	1	1	1.00110145637009	FALSE	0.818264296202505
ENSG00000119705	0.970933597913005	0.204199806474791	1	1	2	FALSE	0.985083637944606
ENSG00000119711	0.742271661780782	2.96244366991527	1	1	1	FALSE	0.912135532303475
ENSG00000119714	0.923128228290513	1.30901256130958	2	2	2.00637537520121	FALSE	0.967274411710042
ENSG00000119718	0.819036243365939	10.4565220679429	1	1	4	FALSE	0.920358084772725
ENSG00000119720	0.469437487075163	36.7515704396438	1	1	1	FALSE	0.824511851846133
ENSG00000119737	0.490496910621969	32.3341324154759	1	1	1	FALSE	0.827335884937638
ENSG00000119772	1.70163102201082e-05	36139.1347360186	30	30	35.0036679903343	FALSE	0.055677367040194
ENSG00000119777	0.10854692851784	161.614926620616	1	1	1	FALSE	0.818264296202505
ENSG00000119812	0.170739029226082	269.260753723014	2	2	2	FALSE	0.818264296202505
ENSG00000119820	0.766348549557923	2.04920086146579	1	1	1	FALSE	0.916501587934313
ENSG00000119865	0.797609685953153	1.1852805322172	1	1	1	FALSE	0.916998908095122
ENSG00000119866	0.183583607061936	127.148444313776	1	1	1.00183643486778	FALSE	0.818264296202505
ENSG00000119888	0.431863987880957	45.3955226369344	1	1	1	FALSE	0.821657144743811
ENSG00000119899	0.224293422915281	477.046870951587	5	4	5	FALSE	0.818264296202505
ENSG00000119900	0.266807482458459	234.708731459084	3	3	3.00012220457045	FALSE	0.818264296202505
ENSG00000119906	0.41178387538387	388.119782177336	3	3	9	FALSE	0.818264609545992
ENSG00000119912	0.0987842088564103	377.577375920109	2	2	2.00048971596474	FALSE	0.818264296202505
ENSG00000119913	0.662041868192982	8.00377067241022	1	1	1	FALSE	0.889688051741546
ENSG00000119922	0.0817362594549704	1020.34005021028	3	3	6	FALSE	0.818264296202505
ENSG00000119927	NA	NA	NA	NA	NA	NA	NA
ENSG00000119929	0.119213216994554	883.638406101884	1	1	6	FALSE	0.818264296202505
ENSG00000119938	0.257449194908108	178.018539541041	2	2	2	FALSE	0.818264296202505
ENSG00000119943	0.523275163689657	286.847920212847	5	5	19.0001222195062	FALSE	0.839841237210215
ENSG00000119946	0.338656829496861	1068.41122522241	3	3	23.0701221712545	FALSE	0.818264296202505
ENSG00000119969	0.359180860899689	64.96527153141	1	1	1	FALSE	0.818264296202505
ENSG00000119973	0.308930766001866	80.5707991251788	1	1	1.00306410099277	FALSE	0.818264296202505
ENSG00000119977	0.261473119534287	457.319060982317	5	5	6	FALSE	0.818264296202505
ENSG00000120008	NA	NA	NA	NA	NA	NA	NA
ENSG00000120029	0.0254625127159549	1996.21570996119	2	2	6	FALSE	0.818264296202505
ENSG00000120051	0.109194873924427	4008.14719698445	4	4	29	FALSE	0.818264296202505
ENSG00000120053	0.698999662376231	21.5642665772974	2	2	2	FALSE	0.898255472229259
ENSG00000120054	0.328316533099109	339.787945272719	5	5	5	FALSE	0.818264296202505
ENSG00000120057	0.0777771812562124	553.340017472375	2	2	3.00331085223789	FALSE	0.818264296202505
ENSG00000120093	0.247791819095369	454.512005354885	2	2	5.01409261403351	FALSE	0.818264296202505
ENSG00000120137	0.665892761377126	7.68876639539602	1	1	1	FALSE	0.890165347709648
ENSG00000120149	0.408770454260688	51.2270351773693	1	1	1	FALSE	0.818264609545992
ENSG00000120156	0.424243823231557	47.278151021237	1	1	1	FALSE	0.818812000288979
ENSG00000120159	0.284159471304828	164.864770309857	1	1	2.0036814333047	FALSE	0.818264296202505
ENSG00000120160	0.800641914360028	1.11850510550953	1	1	1	FALSE	0.917090068810384
ENSG00000120210	0.41707727802912	235.636949050411	2	2	6.00048929663609	FALSE	0.818264609545992
ENSG00000120242	0.385593035382824	74.0148394374114	2	2	2	FALSE	0.818264296202505
ENSG00000120253	0.837810845114473	6.18096815143385	2	2	3	FALSE	0.927773672919146
ENSG00000120254	0.54722045314269	22.0143742803137	1	1	1	FALSE	0.846167620054719
ENSG00000120262	0.924826090678856	2.90857491708126	4	4	6	FALSE	0.968123376997297
ENSG00000120279	0.974942691295948	0.545372293816557	3	3	7	FALSE	0.986560984585916
ENSG00000120314	0.763183491893732	10.4855763731295	2	2	2.00012220457045	FALSE	0.916501587934313
ENSG00000120318	0.64237920237466	49.1230807218385	3	3	3	FALSE	0.881777968187618
ENSG00000120322	0.463642466486592	145.674583083053	3	3	4	FALSE	0.82388024095445
ENSG00000120324	0.237106943985252	613.253667804235	4	4	6	FALSE	0.818264296202505
ENSG00000120327	0.519896916987855	655.205507100279	3	3	53	FALSE	0.83875590300883
ENSG00000120328	0.926115943645508	4.57371368625502	6	6	8	FALSE	0.968997087250438
ENSG00000120329	0.800130879562753	27.5028256071912	1	1	6	FALSE	0.917090068810384
ENSG00000120341	0.676474061133094	121.459633619326	7	7	11	FALSE	0.893166237965336
ENSG00000120370	0.716053374957425	4.25076390694582	1	1	1	FALSE	0.901390622671622
ENSG00000120436	0.169763772818966	435.694857451251	4	4	5.00146735143067	FALSE	0.818264296202505
ENSG00000120440	0.298783483175447	939.563629557292	6	6	17.0001222045705	FALSE	0.818264296202505
ENSG00000120451	0.81050032039691	11.031543429893	2	2	3	FALSE	0.918427811748754
ENSG00000120457	0.271826011433558	169.800832380172	2	2	2.00012220457045	FALSE	0.818264296202505
ENSG00000120471	0.840861932808315	163.678520322205	1	1	71	FALSE	0.929694928708455
ENSG00000120526	0.538445540902471	83.9291339118591	2	2	3.00110172603746	FALSE	0.8433670702886
ENSG00000120549	0.757786578870826	13.9201660352149	2	2	2.00048890790745	FALSE	0.916501587934313
ENSG00000120594	0.0861795233835735	173.552777606673	2	1	1	FALSE	0.818264296202505
ENSG00000120616	0.486652856853667	33.0887066397753	1	1	1	FALSE	0.827335884937638
ENSG00000120647	0.519924100600519	197.600587710413	4	4	7	FALSE	0.83875590300883
ENSG00000120658	0.348724479386119	67.9467312604685	1	1	1	FALSE	0.818264296202505
ENSG00000120662	0.559551241415586	20.0091051905345	1	1	1	FALSE	0.851464526483172
ENSG00000120675	0.82071328254194	0.742894901206906	2	1	1	FALSE	0.92073412618069
ENSG00000120685	0.418438361164269	48.6541892126782	1	1	1	FALSE	0.818264609545992
ENSG00000120688	0.266144605192119	259.031666282386	2	2	3.00012224938875	FALSE	0.818264296202505
ENSG00000120690	0.411820085678842	50.4379182960661	1	1	1	FALSE	0.818264609545992
ENSG00000120693	0.272158178237882	175.740605807918	2	2	2	FALSE	0.818264296202505
ENSG00000120694	0.876599199275436	3.54282774022961	3	2	2	FALSE	0.947653936133004
ENSG00000120696	0.453112162868714	164.802694731582	4	4	4	FALSE	0.823652785988022
ENSG00000120699	0.810863937167871	0.913425293760562	2	1	1	FALSE	0.918467621421628
ENSG00000120708	0.240780539757674	104.457042264992	1	1	1	FALSE	0.818264296202505
ENSG00000120725	0.196971824517382	297.303827125809	3	3	3	FALSE	0.818264296202505
ENSG00000120729	NA	NA	NA	NA	NA	NA	NA
ENSG00000120733	0.395715453886148	54.6847726300643	1	1	1	FALSE	0.818264296202505
ENSG00000120738	0.024056456918915	1312.59687499223	3	3	3	FALSE	0.818264296202505
ENSG00000120756	0.329962365356929	128.85469463351	2	2	2	FALSE	0.818264296202505
ENSG00000120784	0.352870244143937	68.1332689610518	2	2	2	FALSE	0.818264296202505
ENSG00000120800	0.76873797922648	12.5735958731015	3	2	2	FALSE	0.916501587934313
ENSG00000120832	0.00613613542522413	6347.90408844231	1	1	27	FALSE	0.818264296202505
ENSG00000120868	0.407519379306873	347.157582399717	7	7	11	FALSE	0.818264296202505
ENSG00000120889	0.178545371489296	162.150521181627	2	2	2	FALSE	0.818264296202505
ENSG00000120896	0.827383061229135	6.80693534101154	2	2	2	FALSE	0.922462338230154
ENSG00000120899	0.483367862685009	338.077809947834	3	3	11.0001222045705	FALSE	0.827335884937638
ENSG00000120907	0.932086128774996	1.06427057160386	2	2	2.00012221950623	FALSE	0.970883179556132
ENSG00000120910	0.468627872008409	51.0881603477737	2	2	2	FALSE	0.824511851846133
ENSG00000120913	0.149302998875789	416.220201553147	3	3	3.0002444091409	FALSE	0.818264296202505
ENSG00000120915	0.870825299875118	13.2802198229577	7	6	8	FALSE	0.943870263612857
ENSG00000121005	0.188161057480061	268.050309059632	2	2	2	FALSE	0.818264296202505
ENSG00000121057	0.220336477130721	290.204449083366	4	4	4	FALSE	0.818264296202505
ENSG00000121058	0.276242855712312	444.621395564002	4	4	6.0014670823674	FALSE	0.818264296202505
ENSG00000121060	0.568981134379716	18.6891997676962	1	1	1.0025732140669	FALSE	0.856088107766906
ENSG00000121064	0.398226882177485	162.431012672757	3	3	3	FALSE	0.818264296202505
ENSG00000121068	0.116267142272661	377.0876474562	2	2	2.00232543242279	FALSE	0.818264296202505
ENSG00000121075	0.942487077278637	0.752838401606863	1	1	2	FALSE	0.974805057018509
ENSG00000121101	0.174193252853933	1005.63939830711	4	4	9.00061132167747	FALSE	0.818264296202505
ENSG00000121210	0.391754350165813	55.7507717511249	1	1	1	FALSE	0.818264296202505
ENSG00000121236	0.140171862903461	328.132781140928	2	2	2	FALSE	0.818264296202505
ENSG00000121270	0.453775235946019	2332.87505050767	11	11	68	FALSE	0.823652785988022
ENSG00000121281	0.939769710854816	0.662200347101024	2	2	2	FALSE	0.974083416351104
ENSG00000121289	0.00808326293580275	10659.3541390056	6	6	25.0004888780249	FALSE	0.818264296202505
ENSG00000121297	0.619065106126034	12.2312201243449	1	1	1	FALSE	0.873547739641901
ENSG00000121310	0.0236344067201995	15463.2337122734	7	7	50.0052541544477	FALSE	0.818264296202505
ENSG00000121316	0.0987075262455259	614.04558818952	3	3	3	FALSE	0.818264296202505
ENSG00000121350	NA	NA	NA	NA	NA	NA	NA
ENSG00000121361	0.115463057016952	526.287895043325	1	1	2.000733406674	FALSE	0.818264296202505
ENSG00000121380	0.320072127396499	100.494499919646	2	2	2.00012220457045	FALSE	0.818264296202505
ENSG00000121390	0.0695982107586863	183.231131056661	1	1	1	FALSE	0.818264296202505
ENSG00000121406	0.0705120829881184	1999.79486462568	7	7	9	FALSE	0.818264296202505
ENSG00000121410	0.0215671856767838	3714.88632186884	2	2	9	FALSE	0.818264296202505
ENSG00000121417	0.658126153698246	594.898157272188	3	3	52	FALSE	0.887995371093056
ENSG00000121440	0.562122812004338	19.6677382478504	1	1	1	FALSE	0.85245007717881
ENSG00000121454	0.607359724818763	30.3729385145471	2	2	2	FALSE	0.869073332189647
ENSG00000121486	NA	NA	NA	NA	NA	NA	NA
ENSG00000121577	0.894997474683193	2.52116946366829	2	2	2.00012220457045	FALSE	0.955645737648309
ENSG00000121621	0.270517697493906	119.762988696322	2	2	2	FALSE	0.818264296202505
ENSG00000121644	0.324252415395372	75.6318237929724	1	1	1	FALSE	0.818264296202505
ENSG00000121653	0.318791250547138	77.360428456042	1	1	1.00134589502019	FALSE	0.818264296202505
ENSG00000121690	0.487816416051156	152.930045181933	5	4	5.00048989589712	FALSE	0.827335884937638
ENSG00000121691	0.28557822297324	109.078168848441	2	2	2	FALSE	0.818264296202505
ENSG00000121741	NA	NA	NA	NA	NA	NA	NA
ENSG00000121742	0.65646706219638	63.8408855324162	1	1	5	FALSE	0.887559767834494
ENSG00000121749	NA	NA	NA	NA	NA	NA	NA
ENSG00000121753	0.972921156725053	0.0833053971337014	2	2	2.00232570199105	FALSE	0.985775606359736
ENSG00000121764	0.26250760142181	262.680760696721	4	4	4.00048893778267	FALSE	0.818264296202505
ENSG00000121775	0.357034904329897	65.5878986490415	1	1	1.00012218963832	FALSE	0.818264296202505
ENSG00000121797	0.357246366486627	78.0755762576764	2	2	2	FALSE	0.818264296202505
ENSG00000121807	0.120207051497565	587.800705845123	1	1	4	FALSE	0.818264296202505
ENSG00000121853	0.77258465147557	18.4106606190711	4	3	3.00551839676267	FALSE	0.916501587934313
ENSG00000121858	0.255909120387678	130.248443754421	2	2	2	FALSE	0.818264296202505
ENSG00000121864	NA	NA	NA	NA	NA	NA	NA
ENSG00000121892	NA	NA	NA	NA	NA	NA	NA
ENSG00000121897	0.669113684607751	45.1760151424321	3	3	4.00036661371135	FALSE	0.891183165279469
ENSG00000121898	0.704520000930039	103.282135151165	11	11	12.0022048015679	FALSE	0.898255472229259
ENSG00000121900	0.229969533819666	3172.65911735747	4	4	40.0259259903253	FALSE	0.818264296202505
ENSG00000121903	0.212472722003895	115.31812259684	1	1	1	FALSE	0.818264296202505
ENSG00000121904	0.793668195469138	1.27612335766519	1	1	1	FALSE	0.916501587934313
ENSG00000121933	0.785991704888854	18.5570896960081	2	1	4	FALSE	0.916501587934313
ENSG00000121940	0.366241684494253	191.884005787268	3	3	4.00061106766325	FALSE	0.818264296202505
ENSG00000121957	0.528829348159628	85.8774408111285	3	3	3.00012218963832	FALSE	0.841411117772478
ENSG00000121988	0.910111414448969	23.1711750039923	8	6	29.0058737151248	FALSE	0.961931108163972
ENSG00000122008	0.954847017395742	4.73901400771018	2	2	20.0234941447322	FALSE	0.978782122783874
ENSG00000122025	NA	NA	NA	NA	NA	NA	NA
ENSG00000122033	0.326272566741115	93.7119751718808	2	2	2	FALSE	0.818264296202505
ENSG00000122034	0.456810406721623	171.456538765015	3	3	5.00073349633252	FALSE	0.823652785988022
ENSG00000122035	0.266662435271748	113.861264269869	2	2	2	FALSE	0.818264296202505
ENSG00000122085	0.694176159322961	5.58055526726803	1	1	1	FALSE	0.897798945334032
ENSG00000122121	0.281454682451438	457.674597654046	1	1	4	FALSE	0.818264296202505
ENSG00000122136	0.286709548458831	693.885330809886	2	2	18	FALSE	0.818264296202505
ENSG00000122140	0.908776620977456	2.39774763985195	3	2	3.00073367571533	FALSE	0.961459163196384
ENSG00000122180	0.112679476472707	159.538608603728	1	1	1.00097835391953	FALSE	0.818264296202505
ENSG00000122188	0.381989232762913	173.293429448981	2	2	3	FALSE	0.818264296202505
ENSG00000122203	0.181421022409903	265.436818056071	1	1	2	FALSE	0.818264296202505
ENSG00000122254	0.738771200152664	24.0973132633372	3	3	3.00589762814851	FALSE	0.911714621661875
ENSG00000122257	0.289959672398752	135.474650364806	3	2	2	FALSE	0.818264296202505
ENSG00000122359	0.239774688262793	184.750812537234	3	2	2.00306275096461	FALSE	0.818264296202505
ENSG00000122367	0.253369768493643	420.650450481034	5	5	5.00024443901247	FALSE	0.818264296202505
ENSG00000122375	0.870232389053891	48.2369467014251	3	3	28.000488997555	FALSE	0.943576839826907
ENSG00000122378	0.0430805842020044	969.306830991835	2	2	4	FALSE	0.818264296202505
ENSG00000122386	0.0149921455449661	1827.05335042215	4	4	4.0018355964114	FALSE	0.818264296202505
ENSG00000122406	0.156714228293184	138.700238438192	1	1	1	FALSE	0.818264296202505
ENSG00000122417	0.953907802958535	2.29491391956083	4	2	10.0002447980416	FALSE	0.978575304121061
ENSG00000122420	0.354065922563766	66.4188159876489	1	1	1	FALSE	0.818264296202505
ENSG00000122435	0.501786792982782	30.0879153142064	1	1	1	FALSE	0.830387995944676
ENSG00000122477	0.441526484639204	409.639224651207	4	3	12.0012220457045	FALSE	0.822781254819061
ENSG00000122481	0.439712317819815	88.0355504558572	1	1	6	FALSE	0.822760136014038
ENSG00000122482	0.168343654166066	1076.05678552536	1	1	9.03064100992769	FALSE	0.818264296202505
ENSG00000122483	0.764057638491305	63.8347492248361	8	7	11.0096803983584	FALSE	0.916501587934313
ENSG00000122484	0.200024125370434	120.306908085504	1	1	1.00048953616448	FALSE	0.818264296202505
ENSG00000122490	0.702329631878653	26.3577717522396	3	3	3	FALSE	0.898255472229259
ENSG00000122507	0.425462765300422	46.8967341469121	1	1	1.00048953616448	FALSE	0.819211946682806
ENSG00000122512	0.0651136886304292	760.215530328176	3	3	3	FALSE	0.818264296202505
ENSG00000122515	0.437675782460989	43.9938085411108	1	1	1.000366703337	FALSE	0.822282189508071
ENSG00000122547	0.798653713798954	1.16178407626955	1	1	1	FALSE	0.917053719030934
ENSG00000122550	0.868359898110746	5.93783712861855	3	3	3	FALSE	0.94321353987552
ENSG00000122584	0.45122934035886	40.8148130931183	1	1	1	FALSE	0.823652785988022
ENSG00000122678	0.115166004889939	2538.97374455498	11	11	15.0041630953839	FALSE	0.818264296202505
ENSG00000122679	0.489597798094489	32.5109751583444	1	1	1	FALSE	0.827335884937638
ENSG00000122687	0.0463018013357502	1119.91118993801	3	3	4.00012220457045	FALSE	0.818264296202505
ENSG00000122707	0.321897659093474	112.461214631436	2	2	2	FALSE	0.818264296202505
ENSG00000122728	0.400082700359592	82.7776833816465	3	2	2	FALSE	0.818264296202505
ENSG00000122729	0.802593398911097	28.3763029273041	8	8	8	FALSE	0.917356404717202
ENSG00000122733	0.198890950625896	254.490322902591	2	2	2	FALSE	0.818264296202505
ENSG00000122735	0.140657249048854	145.980259942534	1	1	1	FALSE	0.818264296202505
ENSG00000122741	0.477474343126987	35.0257932661885	1	1	1	FALSE	0.826356022737045
ENSG00000122778	0.750878882137394	2.60931646730519	1	1	1	FALSE	0.915779325577236
ENSG00000122779	NA	NA	NA	NA	NA	NA	NA
ENSG00000122783	0.262830541640831	96.3798960367873	1	1	1	FALSE	0.818264296202505
ENSG00000122786	0.512010306840321	43.3518618038996	2	2	2	FALSE	0.836235979951595
ENSG00000122861	0.566811245695433	29.4926248621379	5	5	5	FALSE	0.85439483841314
ENSG00000122870	0.602383144148741	75.4666518535747	3	2	6.00917835391339	FALSE	0.868462146294148
ENSG00000122882	0.55940042665028	189.9433416843	3	3	8	FALSE	0.851464526483172
ENSG00000122884	0.914434541919754	2.50231380551876	3	2	4	FALSE	0.963409838304638
ENSG00000122952	0.231098753262081	239.338688835533	1	1	1	FALSE	0.818264296202505
ENSG00000122958	0.772202120728801	1.85847991414719	2	1	1.00097907232897	FALSE	0.916501587934313
ENSG00000122965	0.984103774623305	0.0227749637188172	4	4	4	FALSE	0.989937915344074
ENSG00000122966	0.399358265624311	70.2471319370341	2	2	2	FALSE	0.818264296202505
ENSG00000122970	0.102051536885256	1251.95194314385	5	4	7.00110127667983	FALSE	0.818264296202505
ENSG00000122971	0.394975028775963	79.4222721832918	3	3	3.000366703337	FALSE	0.818264296202505
ENSG00000122986	0.366704083062042	62.7671512631536	1	1	1	FALSE	0.818264296202505
ENSG00000123064	0.912566184397912	3.68839151998542	6	5	5	FALSE	0.962371042764279
ENSG00000123096	0.614816451840672	12.7183398543323	1	1	1.00429553264605	FALSE	0.872367489342011
ENSG00000123104	0.650961524452774	47.3842859168152	6	3	3.00024464831804	FALSE	0.886194717062567
ENSG00000123106	NA	NA	NA	NA	NA	NA	NA
ENSG00000123124	0.086187029044183	173.544344931056	1	1	1.0002447381302	FALSE	0.818264296202505
ENSG00000123130	0.218369305284906	581.548836010547	1	1	3	FALSE	0.818264296202505
ENSG00000123131	0.22668696628871	235.778537817309	1	1	1.00061132167747	FALSE	0.818264296202505
ENSG00000123143	0.546080815336865	134.872535127733	3	3	3.00036664358292	FALSE	0.846044356528713
ENSG00000123146	0.503426986348308	348.743895738805	5	5	18	FALSE	0.83108632660528
ENSG00000123159	0.493464114039177	243.471297738062	3	3	8.04622325980173	FALSE	0.828432314590142
ENSG00000123165	0.768325406773442	109.206539503559	1	1	15	FALSE	0.916501587934313
ENSG00000123171	0.86474363573842	8.45598634520266	3	3	4.00097847358121	FALSE	0.940716097379777
ENSG00000123178	0.412140612430678	64.673931045705	2	2	2	FALSE	0.818264609545992
ENSG00000123191	0.6336357862026	113.312842097187	5	5	7	FALSE	0.879492205509718
ENSG00000123200	0.487633945201195	588.344706565085	4	4	19.0293861066995	FALSE	0.827335884937638
ENSG00000123213	0.521824854461472	171.095687071454	5	5	7	FALSE	0.839572655530865
ENSG00000123240	0.422056372609958	382.245236631762	4	4	8	FALSE	0.818460673068043
ENSG00000123243	0.904815243554055	7.97526521143732	6	6	9.00183369600204	FALSE	0.960491665483573
ENSG00000123297	0.868791163289947	8.16605773805681	1	1	4	FALSE	0.943576839826907
ENSG00000123307	0.0492053763819656	196.685167486947	1	1	1	FALSE	0.818264296202505
ENSG00000123329	0.910634428771636	4.10762876245695	4	4	5.00367962713112	FALSE	0.961958437439633
ENSG00000123338	0.482114049572795	140.82864701457	3	2	4	FALSE	0.827335884937638
ENSG00000123342	0.678760568981664	19.4902661603424	3	3	3	FALSE	0.893604311309552
ENSG00000123352	0.290612132220234	1971.1719834334	1	1	26	FALSE	0.818264296202505
ENSG00000123358	0.319093614116706	77.2872908043593	1	1	1.00073367571533	FALSE	0.818264296202505
ENSG00000123360	0.673138627635626	7.09768182334144	1	1	1	FALSE	0.892795135030469
ENSG00000123364	0.336320663508804	71.7867683222844	1	1	1.00380321432953	FALSE	0.818264296202505
ENSG00000123374	NA	NA	NA	NA	NA	NA	NA
ENSG00000123384	0.184734650666217	739.881726598093	6	5	8.01446180889489	FALSE	0.818264296202505
ENSG00000123407	0.436977427462263	44.1734504934039	1	1	1	FALSE	0.822282189508071
ENSG00000123415	0.808947123995509	8.74027002891233	2	2	2.00073352624792	FALSE	0.918026924412662
ENSG00000123427	0.420816273758757	70.9425847648366	1	1	2	FALSE	0.818460673068043
ENSG00000123444	0.0672118497348366	1512.72620209253	3	3	7	FALSE	0.818264296202505
ENSG00000123453	0.965901115409224	0.130351164850194	6	6	15.000978368954	FALSE	0.982757094348929
ENSG00000123454	0.502739655721264	29.9124863773545	1	1	1	FALSE	0.830387995944676
ENSG00000123472	0.701217300048468	5.8843758289173	2	2	2	FALSE	0.898255472229259
ENSG00000123473	0.426072046293382	46.8317497177311	1	1	1	FALSE	0.819358809068168
ENSG00000123496	0.6007283665068	17.4872624178966	1	1	2	FALSE	0.868462146294148
ENSG00000123500	0.324900626818982	1212.05021986627	2	2	16.0009784735812	FALSE	0.818264296202505
ENSG00000123552	0.61877092626202	1024.1619588876	8	8	75.0333085120655	FALSE	0.873547739641901
ENSG00000123561	0.181296503614996	128.05837799472	2	1	1	FALSE	0.818264296202505
ENSG00000123572	0.949011178168114	0.00481701766563234	4	1	1.00024443901247	FALSE	0.976925331820431
ENSG00000123594	0.0932721226145775	3552.56368318312	3	3	24.0001222045705	FALSE	0.818264296202505
ENSG00000123595	NA	NA	NA	NA	NA	NA	NA
ENSG00000123607	0.754200658367559	18.5093925637779	6	4	4	FALSE	0.916501587934313
ENSG00000123609	0.865169232189553	10.8015091690868	4	4	5	FALSE	0.94089310693249
ENSG00000123610	0.545771209565306	105.44889451994	1	1	4	FALSE	0.846044356528713
ENSG00000123612	NA	NA	NA	NA	NA	NA	NA
ENSG00000123636	0.282422983568279	107.694305448243	3	2	2.00061229488121	FALSE	0.818264296202505
ENSG00000123643	0.0930451881106914	169.239441212703	2	1	1	FALSE	0.818264296202505
ENSG00000123815	0.352382532425783	188.462704645126	4	4	4.00012220457045	FALSE	0.818264296202505
ENSG00000123836	0.764806815495318	2.10103557684894	1	1	1	FALSE	0.916501587934313
ENSG00000123901	0.0739101873766969	440.977692035077	1	1	2	FALSE	0.818264296202505
ENSG00000123977	0.249789813117583	196.830789616077	2	2	2	FALSE	0.818264296202505
ENSG00000123983	NA	NA	NA	NA	NA	NA	NA
ENSG00000123989	0.104130645347413	1110.57155157789	5	5	7.01267789547924	FALSE	0.818264296202505
ENSG00000123992	0.262270337657832	96.5841735598101	1	1	1	FALSE	0.818264296202505
ENSG00000123999	0.14625101441705	143.45151299503	1	1	1.00048899755501	FALSE	0.818264296202505
ENSG00000124006	0.505250894436375	2356.38874359238	13	13	104.006971251081	FALSE	0.831983597688549
ENSG00000124019	0.430201083896389	67.5517428058017	2	2	2	FALSE	0.821657144743811
ENSG00000124067	0.214741151287528	420.258381204558	3	3	4	FALSE	0.818264296202505
ENSG00000124074	0.842054709328994	22.3509676272355	3	3	10.0011009174312	FALSE	0.929764794912644
ENSG00000124089	0.495019079087544	31.337700192647	1	1	1	FALSE	0.829623916736099
ENSG00000124098	0.334626054618509	72.38222022559	1	1	1	FALSE	0.818264296202505
ENSG00000124103	0.258487437698265	131.522615992586	2	2	2	FALSE	0.818264296202505
ENSG00000124104	0.174214868878505	389.291159151997	4	4	4.00012220457045	FALSE	0.818264296202505
ENSG00000124107	0.402387367980794	52.9001004238912	1	1	1	FALSE	0.818264296202505
ENSG00000124116	0.290643934982069	86.4764780735033	1	1	1	FALSE	0.818264296202505
ENSG00000124120	0.376004663356302	60.1172736447316	1	1	1.00012220457045	FALSE	0.818264296202505
ENSG00000124126	0.383508910416683	58.0179053761978	1	1	1	FALSE	0.818264296202505
ENSG00000124134	0.0673777463218899	1046.27699125754	4	4	5.02239686241671	FALSE	0.818264296202505
ENSG00000124140	0.49846331669348	30.6981403378509	1	1	1.00097859327217	FALSE	0.830211170842582
ENSG00000124151	0.448947475571201	41.3438549943944	1	1	1	FALSE	0.823652785988022
ENSG00000124157	0.0638466197432236	6204.26645259661	4	4	50.0002444390125	FALSE	0.818264296202505
ENSG00000124159	0.00100561124109966	10511.4940351919	2	2	15.014065333474	FALSE	0.493319006424463
ENSG00000124164	0.491498416667351	32.1308738380805	1	1	1	FALSE	0.827444574256598
ENSG00000124171	0.358406656283782	65.1818964026648	1	1	1	FALSE	0.818264296202505
ENSG00000124181	0.793652133908425	5.10566533496742	2	2	2	FALSE	0.916501587934313
ENSG00000124191	0.496831601228391	31.0781468857514	1	1	1.00048899755501	FALSE	0.830211170842582
ENSG00000124194	0.416180461540157	49.3156470017309	1	1	1	FALSE	0.818264609545992
ENSG00000124196	0.212313564446323	115.38472865208	1	1	1	FALSE	0.818264296202505
ENSG00000124198	0.459832174245168	117.512501236084	3	3	3	FALSE	0.823652785988022
ENSG00000124201	0.445033558211579	121.362385472798	3	3	3.00024443901247	FALSE	0.822909080898876
ENSG00000124203	0.527349782161397	25.3384651574367	1	1	1	FALSE	0.84136879346768
ENSG00000124207	NA	NA	NA	NA	NA	NA	NA
ENSG00000124209	0.319915175455861	77.005687823862	1	1	1	FALSE	0.818264296202505
ENSG00000124212	0.380334159111638	58.9032662036097	1	1	1	FALSE	0.818264296202505
ENSG00000124216	0.0961612875678869	579.397684360508	2	2	2.00012220457045	FALSE	0.818264296202505
ENSG00000124217	0.272131710646118	156.630337566731	2	2	2	FALSE	0.818264296202505
ENSG00000124228	0.367303959670525	62.6057117055713	1	1	1	FALSE	0.818264296202505
ENSG00000124232	0.283922004660634	141.650418781452	2	2	2	FALSE	0.818264296202505
ENSG00000124233	0.159601186647707	2378.28631736095	5	5	35	FALSE	0.818264296202505
ENSG00000124237	0.0134150306214735	1924.61747096977	3	3	5.00624464307579	FALSE	0.818264296202505
ENSG00000124243	0.135438723728003	1551.21292573926	3	3	12	FALSE	0.818264296202505
ENSG00000124249	0.236262334890345	673.005852154338	1	1	7.01457083384352	FALSE	0.818264296202505
ENSG00000124253	0.776081739528386	30.0771256777098	3	3	5	FALSE	0.916501587934313
ENSG00000124256	1	0.00429627732230955	4	4	5	FALSE	1
ENSG00000124257	0.0556587020763152	16790.956060758	1	1	95.2598309445057	FALSE	0.818264296202505
ENSG00000124260	0.77018994317064	1.92409554749705	1	1	1	FALSE	0.916501587934313
ENSG00000124275	0.988498319280207	0.101801472262676	5	5	6	FALSE	0.992644450338057
ENSG00000124299	0.0516257418797135	1103.98917753943	4	4	4.0002444091409	FALSE	0.818264296202505
ENSG00000124313	0.973878129748513	0.21315767535392	3	3	3.00183600062872	FALSE	0.986337982006954
ENSG00000124356	0.708301778104203	4.6939228106444	1	1	1	FALSE	0.898512568347229
ENSG00000124357	0.501617710356841	104.502649917121	2	2	3	FALSE	0.830387995944676
ENSG00000124374	0.283455551074111	89.1400909549371	1	1	1	FALSE	0.818264296202505
ENSG00000124391	0.407413963661239	51.4399590263521	1	1	1	FALSE	0.818264296202505
ENSG00000124406	0.670574955588618	28.0069819082322	3	2	3	FALSE	0.892291510769695
ENSG00000124422	0.795122336595252	1.22897959461419	1	1	1.00454154903646	FALSE	0.916708281211359
ENSG00000124429	0.706855601272532	22.2756257169173	3	3	3.00085751294147	FALSE	0.898255472229259
ENSG00000124440	0.304271264661193	329.676640283939	4	4	5.00073340669591	FALSE	0.818264296202505
ENSG00000124444	0.217786194547524	113.197292505517	1	1	1.00048899755501	FALSE	0.818264296202505
ENSG00000124449	0.203196830585271	119.028480092756	1	1	1	FALSE	0.818264296202505
ENSG00000124459	0.164821381587554	375.02128408949	3	3	3.00208231259187	FALSE	0.818264296202505
ENSG00000124466	0.497898645002939	43.1833712017053	1	1	2	FALSE	0.830211170842582
ENSG00000124490	0.509744121492561	28.5059552445812	1	1	1	FALSE	0.834708173966657
ENSG00000124491	0.261393418940944	455.430037605197	6	5	5	FALSE	0.818264296202505
ENSG00000124496	0.946105594020261	0.00713901721703482	1	1	1.00061132167747	FALSE	0.975749209717791
ENSG00000124508	0.402466074168692	81.1675427235011	2	2	2	FALSE	0.818264296202505
ENSG00000124523	0.0197706264451534	744.880478464971	2	2	3	FALSE	0.818264296202505
ENSG00000124532	0.828844746348929	6.81690566293714	2	2	2	FALSE	0.923005597388837
ENSG00000124541	0.293165448707471	85.8149351576024	1	1	1	FALSE	0.818264296202505
ENSG00000124557	0.389553016008003	186.401853574799	4	4	4	FALSE	0.818264296202505
ENSG00000124564	0.677739729822763	48.6123098072419	3	2	4	FALSE	0.893166237965336
ENSG00000124568	0.373151773064678	1125.68422591522	3	3	41	FALSE	0.818264296202505
ENSG00000124570	0.577117716993575	17.5121411726875	1	1	1	FALSE	0.857821605419845
ENSG00000124571	0.355847697551682	65.9546182587143	1	1	1	FALSE	0.818264296202505
ENSG00000124574	0.161719054687913	959.364970348159	6	6	11	FALSE	0.818264296202505
ENSG00000124575	0.519095819335345	32.055394614689	2	2	2	FALSE	0.83875590300883
ENSG00000124587	0.281070676689922	284.404166115219	4	4	4.00024442407668	FALSE	0.818264296202505
ENSG00000124588	0.432748216849773	45.1939262203852	1	1	1	FALSE	0.821657144743811
ENSG00000124602	0.460984270293151	73.5805016137628	3	3	4.000366703337	FALSE	0.823652785988022
ENSG00000124608	0.444765510789569	160.105750531024	3	3	5.00012220457045	FALSE	0.822807812648023
ENSG00000124610	0.935563966773335	1.22239284039536	3	3	3	FALSE	0.972155834714404
ENSG00000124615	0.162896046773669	135.961520725252	2	1	1	FALSE	0.818264296202505
ENSG00000124657	0.0897397318460392	171.579255671804	1	1	1	FALSE	0.818264296202505
ENSG00000124659	0.642857565993453	9.74355405700389	1	1	1	FALSE	0.882023654511148
ENSG00000124664	0.498885718463573	30.662567437161	1	1	1.00012220457045	FALSE	0.830211170842582
ENSG00000124678	0.663171732636366	50.5449185404746	4	4	4	FALSE	0.889898421566438
ENSG00000124688	0.45277237767342	40.4694550324098	1	1	1	FALSE	0.823652785988022
ENSG00000124701	0.385702068849214	57.4102975257565	1	1	1	FALSE	0.818264296202505
ENSG00000124713	0.620197215701635	61.5398038809069	2	2	4.00587506389014	FALSE	0.874084349917774
ENSG00000124731	0.977745271074517	0.118854715911817	1	1	2	FALSE	0.987191303490372
ENSG00000124733	0.499785781554402	30.4867829898401	1	1	1	FALSE	0.830211170842582
ENSG00000124743	0.030860658692299	840.869871905007	2	2	2	FALSE	0.818264296202505
ENSG00000124749	0.40155573188407	549.379644012105	7	6	21.0002449179525	FALSE	0.818264296202505
ENSG00000124762	0.13067500040309	150.677170339342	1	1	1	FALSE	0.818264296202505
ENSG00000124766	0.0994967730971589	166.323830263541	1	1	1.00012220457045	FALSE	0.818264296202505
ENSG00000124772	0.433194795418823	141.681927926707	3	3	4.00012220457045	FALSE	0.821706972987869
ENSG00000124780	0.070309476135326	2295.01852006301	4	4	15	FALSE	0.818264296202505
ENSG00000124782	0.919993501366633	1.62485281951656	3	3	3.00894985560476	FALSE	0.966104541753263
ENSG00000124783	0.330793984609203	73.5446883929658	1	1	1	FALSE	0.818264296202505
ENSG00000124784	0.514411918118697	27.7061582173455	1	1	1	FALSE	0.837185931020805
ENSG00000124786	0.124921298606903	440.145147323976	3	3	3.00061214495593	FALSE	0.818264296202505
ENSG00000124787	0.35164887552768	81.8218281473905	2	2	2	FALSE	0.818264296202505
ENSG00000124788	0.661915694747395	25.5391045009782	2	2	2.00085570089201	FALSE	0.889688051741546
ENSG00000124818	NA	NA	NA	NA	NA	NA	NA
ENSG00000124831	0.944611579829748	0.810717429480836	4	3	3.00024443901247	FALSE	0.975444951119799
ENSG00000124839	0.26097760704632	97.0500498819109	1	1	1	FALSE	0.818264296202505
ENSG00000124875	0.623922464080413	15.2924151649079	1	1	3	FALSE	0.874490736494745
ENSG00000124882	0.240543987459398	351.038086165862	2	2	4	FALSE	0.818264296202505
ENSG00000124920	0.423639695706703	228.305378899989	4	3	5.02188616416085	FALSE	0.818812000288979
ENSG00000124939	0.449224834098382	80.3326989460988	2	2	2	FALSE	0.823652785988022
ENSG00000125046	0.700493706351487	138.063939647577	3	3	26	FALSE	0.898255472229259
ENSG00000125084	0.251219863843734	100.531300100762	1	1	1.00245007962759	FALSE	0.818264296202505
ENSG00000125107	0.744105752051358	25.3819586957495	1	1	4	FALSE	0.912633160116912
ENSG00000125124	0.847493161067751	5.32623161472657	2	2	2	FALSE	0.93262251895079
ENSG00000125245	0.69184677059225	33.7882602352149	4	4	5	FALSE	0.897798945334032
ENSG00000125246	0.414337766553263	85.57166936143	3	3	4	FALSE	0.818264609545992
ENSG00000125247	0.895945947587071	2.49409860586755	2	2	2	FALSE	0.956180630829057
ENSG00000125255	0.113301152677166	159.146797103405	1	1	1	FALSE	0.818264296202505
ENSG00000125257	0.936982563652895	5.78513808245702	6	5	14.0001223391241	FALSE	0.972757360636363
ENSG00000125304	0.0973002257370326	403.37711224972	2	2	2	FALSE	0.818264296202505
ENSG00000125319	0.218052636234158	223.605583579841	2	2	2	FALSE	0.818264296202505
ENSG00000125363	0.493457635752095	31.7394253410766	1	1	1	FALSE	0.828432314590142
ENSG00000125375	0.764291271576219	2.29580074700216	1	1	2	FALSE	0.916501587934313
ENSG00000125384	0.386063049688005	57.3027635291472	1	1	1.000366703337	FALSE	0.818264296202505
ENSG00000125388	0.626472441820851	169.910381440827	3	3	13.0215475024486	FALSE	0.875367044685192
ENSG00000125409	0.818618027186219	151.485512045419	2	2	95.0118610907312	FALSE	0.920358084772725
ENSG00000125414	0.445323251602978	297.254423742418	8	8	8	FALSE	0.822909080898876
ENSG00000125447	0.54157624260995	22.9440089742767	1	1	1	FALSE	0.843934577166229
ENSG00000125457	0.122684275278937	1007.5436498152	3	3	6	FALSE	0.818264296202505
ENSG00000125458	0.259285969149416	277.731571358199	1	1	4	FALSE	0.818264296202505
ENSG00000125484	0.606568717208527	13.6524009000273	1	1	1.0039263803681	FALSE	0.868828981638562
ENSG00000125485	0.637205536796345	46.9406230544897	4	4	4	FALSE	0.880882205594592
ENSG00000125503	0.299742317594411	132.067610712531	2	2	2.00097847358121	FALSE	0.818264296202505
ENSG00000125520	0.279796582141626	553.845739821548	2	2	8.00097847358121	FALSE	0.818264296202505
ENSG00000125531	0.258321424537977	272.079186307761	3	3	3.00134589502019	FALSE	0.818264296202505
ENSG00000125533	0.213784471963883	234.817196238419	1	1	2.01501908162009	FALSE	0.818264296202505
ENSG00000125571	0.650027890621094	64.2243051043465	2	2	5	FALSE	0.886194717062567
ENSG00000125611	0.0913127932931267	426.74282132084	1	1	2	FALSE	0.818264296202505
ENSG00000125630	NA	NA	NA	NA	NA	NA	NA
ENSG00000125633	0.0875541342723134	172.777103920188	1	1	1	FALSE	0.818264296202505
ENSG00000125648	0.099520482607065	166.30058299657	1	1	1	FALSE	0.818264296202505
ENSG00000125651	0.16788296238484	535.273250557033	3	3	4.00244678248104	FALSE	0.818264296202505
ENSG00000125652	0.183831752153626	243.505621630473	2	2	2.00429711479435	FALSE	0.818264296202505
ENSG00000125656	0.674638391356635	22.637284393583	2	2	2.00429553264605	FALSE	0.892921775835784
ENSG00000125675	0.51651906365557	27.3148059466742	1	1	1	FALSE	0.838318639028286
ENSG00000125676	NA	NA	NA	NA	NA	NA	NA
ENSG00000125686	0.775573725478639	1.75905771487945	2	1	1	FALSE	0.916501587934313
ENSG00000125703	0.506261481498991	676.113314427408	6	5	22.0039161097135	FALSE	0.831983597688549
ENSG00000125726	0.530542611229449	24.8155797848804	1	1	1	FALSE	0.841411117772478
ENSG00000125731	0.277497987332939	170.818374283489	2	2	2	FALSE	0.818264296202505
ENSG00000125733	0.520414272166383	100.623537488346	3	3	4.00024443901247	FALSE	0.839189822658945
ENSG00000125734	0.477792602785082	135.12127781106	3	3	4.005758768717	FALSE	0.826356022737045
ENSG00000125746	0.970866393646768	0.29829169586138	2	2	3	FALSE	0.985083637944606
ENSG00000125755	0.184058673487367	126.873935239686	1	1	1	FALSE	0.818264296202505
ENSG00000125772	0.667859865686082	7.52177393894549	1	1	1	FALSE	0.890494618039868
ENSG00000125775	0.0860556088303766	407.897590863408	2	2	2.00024446889133	FALSE	0.818264296202505
ENSG00000125780	0.796731579653308	1.2049694740168	1	1	1	FALSE	0.916998908095122
ENSG00000125788	0.567068359038967	75.1074756357297	1	1	3	FALSE	0.854597917253674
ENSG00000125810	0.264966189527251	643.847267735125	3	3	8.00783641484021	FALSE	0.818264296202505
ENSG00000125812	0.326224026504882	76.5245241421414	2	2	2	FALSE	0.818264296202505
ENSG00000125815	0.173885110137121	278.71705997811	3	3	3	FALSE	0.818264296202505
ENSG00000125817	0.150346144247949	257.383050012766	2	2	2.00073367571533	FALSE	0.818264296202505
ENSG00000125826	0.104130477038118	397.401785914661	2	2	2.00061132167747	FALSE	0.818264296202505
ENSG00000125827	0.746434321429003	2.78900897680721	1	1	1	FALSE	0.913704863342947
ENSG00000125831	0.801368912582319	1.09790104850185	1	1	1	FALSE	0.917182524012082
ENSG00000125841	0.370056222111397	61.8130732619685	1	1	1	FALSE	0.818264296202505
ENSG00000125843	0.404550268563266	52.3349636091437	1	1	1	FALSE	0.818264296202505
ENSG00000125845	0.113391705016408	159.130596427579	1	1	1	FALSE	0.818264296202505
ENSG00000125846	0.465749694052704	37.5572791015707	1	1	1	FALSE	0.824018434766877
ENSG00000125848	0.461673588314151	38.4373879071061	1	1	1	FALSE	0.823652785988022
ENSG00000125850	0.184802344897055	139.408763863276	2	2	2	FALSE	0.818264296202505
ENSG00000125861	0.301116829641525	83.1471550148998	1	1	1.00061132167747	FALSE	0.818264296202505
ENSG00000125863	0.112756599958205	159.452052995789	1	1	1	FALSE	0.818264296202505
ENSG00000125864	0.407413963661239	51.4399590263521	1	1	1	FALSE	0.818264296202505
ENSG00000125868	0.115563766693439	512.85565433967	1	1	3.00293542074364	FALSE	0.818264296202505
ENSG00000125869	0.115429119066292	639.340897453865	4	4	4.00244977951984	FALSE	0.818264296202505
ENSG00000125872	0.0156516454393711	1113.05825443854	4	4	6	FALSE	0.818264296202505
ENSG00000125875	0.196335288976097	251.169548786599	1	1	1	FALSE	0.818264296202505
ENSG00000125879	0.825462260998645	0.666548335057096	1	1	1	FALSE	0.922461095949588
ENSG00000125885	0.502678448999572	108.863842244117	3	3	4	FALSE	0.830387995944676
ENSG00000125898	0.789962708331636	1.37062688434641	1	1	1.00048899755501	FALSE	0.916501587934313
ENSG00000125912	0.0411421764392481	1137.35481599394	3	3	3.00232448829236	FALSE	0.818264296202505
ENSG00000125945	0.39935025349246	352.733100914607	1	1	7	FALSE	0.818264296202505
ENSG00000125952	0.822052214977888	0.721698241136639	1	1	1	FALSE	0.92073412618069
ENSG00000125965	0.829767112470776	21.5638487414715	3	3	7.00232381578057	FALSE	0.923468704763394
ENSG00000125967	0.342625610930178	69.9197030108994	1	1	1.00073367571533	FALSE	0.818264296202505
ENSG00000125998	0.346032849705877	530.441129332185	5	5	14.003549796687	FALSE	0.818264296202505
ENSG00000125999	0.25155338755051	117.250330816472	2	2	2	FALSE	0.818264296202505
ENSG00000126001	0.817955154958517	0.788061026274088	1	1	1	FALSE	0.920227077977261
ENSG00000126012	0.100674488427238	409.790233307175	2	2	2	FALSE	0.818264296202505
ENSG00000126214	0.174914202263267	130.756942380548	1	1	1	FALSE	0.818264296202505
ENSG00000126215	0.47621290008042	54.5556346291194	2	2	3.0002444091409	FALSE	0.826356022737045
ENSG00000126216	0.439970197609758	145.533314392904	3	3	4	FALSE	0.822760136014038
ENSG00000126217	0.458776521111772	39.1032237307394	1	1	1	FALSE	0.823652785988022
ENSG00000126218	0.970686304270605	0.903834002944288	3	3	20	FALSE	0.985036365421303
ENSG00000126226	0.21472553373511	130.989325705064	2	2	2	FALSE	0.818264296202505
ENSG00000126231	0.729229463829816	123.543645359801	9	9	16.0033053589021	FALSE	0.90745344108722
ENSG00000126243	0.160785090166019	569.094265211076	4	4	6.02269997078029	FALSE	0.818264296202505
ENSG00000126246	0.813918098116875	114.031971540275	6	6	40.0037977767081	FALSE	0.919028574068736
ENSG00000126247	0.922942968085241	1.8899991473283	2	2	4	FALSE	0.967183535254054
ENSG00000126249	0.670200411859495	29.1296390986365	4	3	3	FALSE	0.892267359665374
ENSG00000126254	0.783264803368766	1.55326888466179	1	1	1.00232700551133	FALSE	0.916501587934313
ENSG00000126259	0.785770851051849	16.0723638952517	3	3	3	FALSE	0.916501587934313
ENSG00000126261	0.487646849827825	32.8433306665426	1	1	1	FALSE	0.827335884937638
ENSG00000126262	0.737215213022045	23.7585613291249	3	3	5	FALSE	0.911342550786218
ENSG00000126264	0.400012080688255	53.5351340882201	1	1	1.00012220457045	FALSE	0.818264296202505
ENSG00000126266	0.0467094920897547	777.570452848271	1	1	3	FALSE	0.818264296202505
ENSG00000126337	0.0232271919748566	17593.2349771762	4	4	52	FALSE	0.818264296202505
ENSG00000126351	0.292716165863426	158.18669413768	2	2	2	FALSE	0.818264296202505
ENSG00000126391	0.780198993244245	23.3400315560026	3	3	4.00858643645153	FALSE	0.916501587934313
ENSG00000126432	0.398341845475025	67.1069569800227	2	2	2	FALSE	0.818264296202505
ENSG00000126453	0.573158859025224	76.8073708409706	2	2	4.00048905734197	FALSE	0.857772123828572
ENSG00000126456	0.576751171796443	110.635027247692	2	2	11.0001222045705	FALSE	0.857821605419845
ENSG00000126458	0.528708579990684	25.126924686709	1	1	1	FALSE	0.841411117772478
ENSG00000126467	0.463183403994311	68.0981555610482	2	2	3.00294117647059	FALSE	0.823652785988022
ENSG00000126500	0.523260852303991	25.9483270929441	1	1	1.00097847358121	FALSE	0.839841237210215
ENSG00000126522	0.106004010257186	379.071310037488	2	2	2.00012220457045	FALSE	0.818264296202505
ENSG00000126545	0.699497992519457	5.22932131344301	1	1	1	FALSE	0.898255472229259
ENSG00000126562	0.240722994161943	2538.33772415656	11	11	28.0437953308929	FALSE	0.818264296202505
ENSG00000126581	0.125271933507904	340.5591268391	2	2	2	FALSE	0.818264296202505
ENSG00000126602	0.860590154398926	7.08447390951948	3	3	5.00036661371135	FALSE	0.939200590608517
ENSG00000126653	0.547790583927272	31.556307944808	2	2	3	FALSE	0.846328613788388
ENSG00000126698	0.535792771974796	23.8799524565582	1	1	1	FALSE	0.842377429227054
ENSG00000126733	NA	NA	NA	NA	NA	NA	NA
ENSG00000126746	0.0911417221000252	420.384942153608	2	2	2	FALSE	0.818264296202505
ENSG00000126749	0.759944164828277	2.26812390592524	1	1	1	FALSE	0.916501587934313
ENSG00000126775	NA	NA	NA	NA	NA	NA	NA
ENSG00000126777	0.295230387657401	333.04922698986	4	4	4.00036685287025	FALSE	0.818264296202505
ENSG00000126787	0.46428280286795	37.881008990105	1	1	1	FALSE	0.824018434766877
ENSG00000126790	0.763837616542947	14.7246099895986	3	3	3	FALSE	0.916501587934313
ENSG00000126804	0.628839375132959	11.1696444904776	1	1	1	FALSE	0.87730064046406
ENSG00000126814	0.928196252927886	8.16930231385347	3	3	15	FALSE	0.969480146705695
ENSG00000126822	0.80927366295406	10.8112134750472	3	3	3.00342810464206	FALSE	0.918026924412662
ENSG00000126838	0.820211418919348	135.900066663866	15	13	68	FALSE	0.92073412618069
ENSG00000126856	0.859081634416687	4.07850263482706	1	1	3	FALSE	0.938222666158678
ENSG00000126860	0.180716568038183	244.504601861635	4	2	2	FALSE	0.818264296202505
ENSG00000126861	0.28214552682039	89.5876690123595	1	1	1	FALSE	0.818264296202505
ENSG00000126870	0.939291332028568	2.38784511339184	4	4	9.00048899755501	FALSE	0.973890727047382
ENSG00000126883	0.369259361552914	260.31144302052	5	5	5	FALSE	0.818264296202505
ENSG00000126890	0.198505665223029	120.915275185732	1	1	1.00208154769193	FALSE	0.818264296202505
ENSG00000126895	0.217872866879062	451.543151482067	1	1	2.00048887802493	FALSE	0.818264296202505
ENSG00000126903	0.399979510515747	53.5317843265505	1	1	1.00036674816626	FALSE	0.818264296202505
ENSG00000126934	0.286630496944598	124.887269926574	2	2	2	FALSE	0.818264296202505
ENSG00000127054	0.00727310458207742	2920.63689561873	6	6	6.00061100792012	FALSE	0.818264296202505
ENSG00000127080	0.790721425733929	1.34748775658817	1	1	1	FALSE	0.916501587934313
ENSG00000127081	0.0577116953008399	1397.01613801344	7	7	7	FALSE	0.818264296202505
ENSG00000127083	0.548725439082611	23.4187383402717	2	2	2.00024448384173	FALSE	0.847167176790643
ENSG00000127084	0.147634383993475	317.565626661662	2	2	2	FALSE	0.818264296202505
ENSG00000127124	0.187980326171906	2592.8544058909	12	12	20.0024451674759	FALSE	0.818264296202505
ENSG00000127129	0.543822991086273	36.6238366078018	1	1	2	FALSE	0.845583158641352
ENSG00000127152	0.259905084389353	257.848393918322	2	2	3.00883869383747	FALSE	0.818264296202505
ENSG00000127191	0.981550565551406	0.0807329423717846	1	1	2.00146735143067	FALSE	0.988397656078437
ENSG00000127220	0.613813997324626	69.0879824001738	1	1	4	FALSE	0.872149495350894
ENSG00000127241	0.824674965791685	38.0897034573975	5	5	12	FALSE	0.92193186947099
ENSG00000127249	0.88283010721841	5.85804789736918	5	5	5	FALSE	0.95055609925232
ENSG00000127252	0.638759224661051	10.152917031108	1	1	1	FALSE	0.880882205594592
ENSG00000127311	0.555970015898841	149.533464386494	8	6	7.0003671071953	FALSE	0.850473880944926
ENSG00000127325	0.751375425603459	28.7012104384408	3	3	4.00012220457045	FALSE	0.915870008409729
ENSG00000127328	0.994283429666417	0.00762307749596654	1	1	2	FALSE	0.997127722272737
ENSG00000127329	0.926154306497923	1.25083624840744	2	2	2	FALSE	0.968997087250438
ENSG00000127334	0.590636120110257	15.6108909968156	1	1	1	FALSE	0.863738230550301
ENSG00000127337	0.8884156196928	3.49035700976641	1	1	3.00073349633252	FALSE	0.952560100808796
ENSG00000127362	0.089125939391987	868.345990322842	4	4	7	FALSE	0.818264296202505
ENSG00000127364	0.198272966849913	121.022666545077	1	1	1	FALSE	0.818264296202505
ENSG00000127377	0.441861928477122	209.202322325214	3	3	6.00269182002172	FALSE	0.822781254819061
ENSG00000127399	0.84274656171615	5.81369210274208	1	1	2	FALSE	0.930110214729675
ENSG00000127415	0.674070522507798	8.07946456784013	2	2	2	FALSE	0.892795135030469
ENSG00000127418	0.417967381908901	78.7823777128955	3	3	3.00367095278963	FALSE	0.818264609545992
ENSG00000127419	0.692388651511933	40.9931938694826	4	4	5.00122339124052	FALSE	0.897798945334032
ENSG00000127423	0.693559162085481	690.855139190939	4	4	72	FALSE	0.897798945334032
ENSG00000127452	0.0582861335599445	772.846071872582	2	2	4.00403687705856	FALSE	0.818264296202505
ENSG00000127463	0.973596038835259	0.214928747663251	5	5	5	FALSE	0.98625580156934
ENSG00000127472	0.806275221677702	8.25703819252814	1	1	2	FALSE	0.917855300490058
ENSG00000127481	0.213535316948277	236.548006393071	3	2	2	FALSE	0.818264296202505
ENSG00000127507	0.605191806535088	751.678252618177	5	5	49	FALSE	0.868617612874908
ENSG00000127511	0.16608367631959	562.063234677095	4	4	4.00318305123378	FALSE	0.818264296202505
ENSG00000127526	0.739099996159078	3.10338639818944	1	1	1	FALSE	0.911891096316932
ENSG00000127527	0.377379256604476	59.7283459103363	1	1	1	FALSE	0.818264296202505
ENSG00000127529	0.102076878060204	5259.25466750434	3	3	39.000366703337	FALSE	0.818264296202505
ENSG00000127530	0.513859352288647	113.24043339052	3	3	5.00012220457045	FALSE	0.837070474643173
ENSG00000127564	0.109268908996844	587.386635823813	3	3	3.00232574729297	FALSE	0.818264296202505
ENSG00000127578	0.61517301406468	92.7734396930336	4	4	5.02205497859125	FALSE	0.872373510087518
ENSG00000127580	0.0693133715084444	1483.23801158845	4	4	6.00415851298351	FALSE	0.818264296202505
ENSG00000127585	0.552766337982693	99.4661571039392	3	3	4.03671377833925	FALSE	0.848866453948391
ENSG00000127586	0.741439133259923	51.3354613200897	7	7	7.00429398371156	FALSE	0.912006263229761
ENSG00000127616	0.704278589262747	4.95659150697545	1	1	1.00294153695306	FALSE	0.898255472229259
ENSG00000127663	0.55000130627705	52.6629403842578	2	2	2.0062575898214	FALSE	0.847670407036508
ENSG00000127666	0.0321584368651457	1859.43095190094	4	4	6.0139744693762	FALSE	0.818264296202505
ENSG00000127720	0.35124151778985	67.3175065293036	1	1	1	FALSE	0.818264296202505
ENSG00000127743	0.851368268638177	5.80660510874969	2	2	3.00085605967959	FALSE	0.934395350996837
ENSG00000127780	0.656716880694649	8.46376434659814	1	1	1	FALSE	0.887559767834494
ENSG00000127824	0.71468511040791	4.32611036797512	1	1	1	FALSE	0.901328103901533
ENSG00000127831	0.674082320749275	7.02480337216794	1	1	1	FALSE	0.892795135030469
ENSG00000127837	0.157967793685477	138.139769175082	1	1	1	FALSE	0.818264296202505
ENSG00000127838	0.185428153119482	439.642898895785	4	4	4	FALSE	0.818264296202505
ENSG00000127863	0.241760294772678	196.793859581641	2	2	2.00012221950623	FALSE	0.818264296202505
ENSG00000127870	0.384959938172325	89.3290685691501	2	2	2	FALSE	0.818264296202505
ENSG00000127914	0.312849098054928	1950.63760928474	16	12	34.0587883515466	FALSE	0.818264296202505
ENSG00000127947	0.790967878531207	1.34137925471469	1	1	1	FALSE	0.916501587934313
ENSG00000127948	0.386132787206125	78.7279946282319	2	2	2	FALSE	0.818264296202505
ENSG00000127951	0.443036587934701	42.7306703332171	1	1	1	FALSE	0.822807812648023
ENSG00000127952	NA	NA	NA	NA	NA	NA	NA
ENSG00000127954	0.651545813972159	318.367214145683	3	3	48	FALSE	0.886194717062567
ENSG00000127980	0.270198082039387	1324.33588159286	7	7	17.0003667781365	FALSE	0.818264296202505
ENSG00000127989	0.138339963800341	2841.84186053048	2	2	19	FALSE	0.818264296202505
ENSG00000127990	0.209429034516876	116.541855659454	1	1	1	FALSE	0.818264296202505
ENSG00000127993	0.580547999758923	175.945484140007	6	6	12.0009782342871	FALSE	0.858891845831279
ENSG00000127995	0.222540825023942	111.401715191248	2	1	1	FALSE	0.818264296202505
ENSG00000128011	0.0909732987946387	575.93204860817	2	2	2.00306410099277	FALSE	0.818264296202505
ENSG00000128039	0.40178561068811	53.0595876494446	1	1	1	FALSE	0.818264296202505
ENSG00000128052	0.35029085592395	67.6060290145865	1	1	1	FALSE	0.818264296202505
ENSG00000128159	0.0530914485995366	2230.42387761882	9	9	9.00281327650885	FALSE	0.818264296202505
ENSG00000128218	0.698922842410632	21.5123777594049	2	2	2	FALSE	0.898255472229259
ENSG00000128228	0.965217302210217	0.353518444611753	1	1	3.00514075887393	FALSE	0.9827375830822
ENSG00000128268	0.105757907671644	502.68724344105	2	2	2.00159063335165	FALSE	0.818264296202505
ENSG00000128271	0.382406172306602	58.325940866439	1	1	1	FALSE	0.818264296202505
ENSG00000128283	0.344712189890397	196.459195463012	3	3	3.00085605967959	FALSE	0.818264296202505
ENSG00000128284	0.679642867210139	33.0828675310082	3	3	6	FALSE	0.893987387324147
ENSG00000128285	0.0229225968202618	1132.91899818335	3	3	3	FALSE	0.818264296202505
ENSG00000128298	0.447202981095421	231.627353341582	7	7	7.00097847358121	FALSE	0.823314105063246
ENSG00000128309	0.286674455125225	266.307389255811	4	4	4.00256826908132	FALSE	0.818264296202505
ENSG00000128310	0.297028170355918	133.139154576685	2	2	2	FALSE	0.818264296202505
ENSG00000128311	0.73254912004351	3.40365729343355	1	1	1	FALSE	0.908559730983213
ENSG00000128335	0.15175424215884	553.596106837509	3	3	4	FALSE	0.818264296202505
ENSG00000128342	0.240610459327084	104.511744411672	1	1	1	FALSE	0.818264296202505
ENSG00000128346	0.694208333218061	6.35719139049234	1	1	2.0002444091409	FALSE	0.897798945334032
ENSG00000128408	0.775667219292128	186.447118403249	4	4	88.0019567979145	FALSE	0.916501587934313
ENSG00000128463	0.703304913380601	5.66998574089274	1	1	2	FALSE	0.898255472229259
ENSG00000128482	0.637211178992255	63.4797046809169	3	3	4.00244642389123	FALSE	0.880882205594592
ENSG00000128487	0.222339945213711	468.339000091641	4	4	5.00024443901247	FALSE	0.818264296202505
ENSG00000128510	0.491248607985623	1418.08999921468	4	4	51	FALSE	0.827444574256598
ENSG00000128512	0.807302400693549	10.853989949963	5	4	4.0040432926724	FALSE	0.917855300490058
ENSG00000128536	0.276144828823063	954.703440497482	8	8	14	FALSE	0.818264296202505
ENSG00000128564	0.167248053935744	294.417540009337	1	1	2.00367286973555	FALSE	0.818264296202505
ENSG00000128567	0.0902890364226091	171.29430983929	1	1	1	FALSE	0.818264296202505
ENSG00000128578	0.128251183066699	426.495343503359	3	3	3.00528190639971	FALSE	0.818264296202505
ENSG00000128585	NA	NA	NA	NA	NA	NA	NA
ENSG00000128590	0.796700096335175	1.20446372155468	1	1	1.00049001592552	FALSE	0.916998908095122
ENSG00000128591	0.781976678345129	1.57540484600713	1	1	1	FALSE	0.916501587934313
ENSG00000128595	0.151128508982528	278.36210894382	1	1	1	FALSE	0.818264296202505
ENSG00000128596	0.809029350111049	8.73068484394642	2	2	2	FALSE	0.918026924412662
ENSG00000128602	0.319311901715399	247.165958059063	3	3	4	FALSE	0.818264296202505
ENSG00000128604	0.301750123813552	82.873617257234	2	1	1	FALSE	0.818264296202505
ENSG00000128606	0.977883105709268	0.158570361641378	4	3	4	FALSE	0.987191303490372
ENSG00000128607	0.126730233169674	152.565657072133	1	1	1	FALSE	0.818264296202505
ENSG00000128610	0.675500892786619	6.91672277368035	1	1	1	FALSE	0.893166237965336
ENSG00000128617	0.0858081672204013	438.34701172005	3	2	2	FALSE	0.818264296202505
ENSG00000128641	0.433502243377528	45.0106749629517	1	1	1	FALSE	0.821757636433747
ENSG00000128645	0.574653202118728	115.224330903088	4	4	8.01747549815204	FALSE	0.857821605419845
ENSG00000128652	NA	NA	NA	NA	NA	NA	NA
ENSG00000128654	0.817369682524505	0.795872369592714	1	1	1.00061169562026	FALSE	0.920227077977261
ENSG00000128655	0.105840060087025	13619.971027702	5	5	87	FALSE	0.818264296202505
ENSG00000128694	0.965606958044148	5.17031568614891	7	6	42	FALSE	0.982757094348929
ENSG00000128709	0.421122459813419	146.341549611841	3	3	3.01042924581377	FALSE	0.818460673068043
ENSG00000128710	0.00259623783911955	7949.42939998406	2	2	14.0031777071621	FALSE	0.818264296202505
ENSG00000128789	0.540064346870993	23.1323190088169	1	1	1	FALSE	0.843483682516484
ENSG00000128805	0.760037745230401	2.25917944813932	1	1	1.00171379605827	FALSE	0.916501587934313
ENSG00000128829	0.874680980087909	4.95238438786474	3	3	3.00563507984532	FALSE	0.946314658323187
ENSG00000128833	0.596452998387147	102.029418755609	5	5	6	FALSE	0.86681552563015
ENSG00000128849	0.00563485918785234	7573.18431797397	5	5	13.0081952701717	FALSE	0.818264296202505
ENSG00000128881	NA	NA	NA	NA	NA	NA	NA
ENSG00000128886	0.6207714196895	43.5931761920586	3	3	3	FALSE	0.874084349917774
ENSG00000128891	0.563135479049258	19.5354800870076	1	1	1	FALSE	0.852753278674057
ENSG00000128915	0.40659103336638	80.2643820838593	4	3	3.00012232415902	FALSE	0.818264296202505
ENSG00000128917	0.0828692733919707	692.708317872438	3	3	3.00048890790745	FALSE	0.818264296202505
ENSG00000128918	0.338937915900623	95.1228339111686	2	2	2	FALSE	0.818264296202505
ENSG00000128923	0.953938720996345	0.561561211510096	3	3	3	FALSE	0.978575304121061
ENSG00000128928	0.437289239179921	44.0935204488072	1	1	1	FALSE	0.822282189508071
ENSG00000128944	0.879399124157247	4.86632706460275	1	1	3	FALSE	0.949330157532847
ENSG00000128965	NA	NA	NA	NA	NA	NA	NA
ENSG00000128973	0.403230762110912	52.6751258496735	1	1	1	FALSE	0.818264296202505
ENSG00000129003	0.374960250184185	599.120921489587	13	12	12.0029380266715	FALSE	0.818264296202505
ENSG00000129028	0.747662655863546	2.73816128362435	1	1	1	FALSE	0.914293291241661
ENSG00000129071	0.336907930485886	176.794710431964	3	3	3.00012227928589	FALSE	0.818264296202505
ENSG00000129103	0.474799984417337	1613.4345841219	1	1	131	FALSE	0.826356022737045
ENSG00000129116	0.473733686112087	35.82109851217	2	1	1	FALSE	0.825824512673005
ENSG00000129151	0.122761821338054	1794.81559115563	4	4	11.0002444390125	FALSE	0.818264296202505
ENSG00000129158	0.776718129352642	252.335771016196	4	4	51	FALSE	0.916501587934313
ENSG00000129167	0.528284753455387	52.7151912635603	2	2	3.00097943192948	FALSE	0.841411117772478
ENSG00000129170	0.712039410703135	15.8983160507688	2	2	2	FALSE	0.900120801045919
ENSG00000129173	0.114135584458524	642.456914436307	2	2	4	FALSE	0.818264296202505
ENSG00000129187	0.52351918627092	107.010009888002	1	1	4	FALSE	0.839898570210456
ENSG00000129194	0.335622616497283	72.065968430451	1	1	1	FALSE	0.818264296202505
ENSG00000129197	0.168901613285654	293.508663457476	1	1	2	FALSE	0.818264296202505
ENSG00000129219	0.155270689960838	627.23848288953	5	5	5	FALSE	0.818264296202505
ENSG00000129221	0.612757560250753	109.102310417767	2	2	6.00684931506849	FALSE	0.871335392064521
ENSG00000129226	0.35029085592395	67.6060290145865	1	1	1	FALSE	0.818264296202505
ENSG00000129245	0.0585376674813038	818.723571263195	2	2	3.00293551057772	FALSE	0.818264296202505
ENSG00000129250	0.296270919815524	139.621911455001	1	1	2.0002444091409	FALSE	0.818264296202505
ENSG00000129255	0.67373037031048	53.369449988789	2	2	6	FALSE	0.892795135030469
ENSG00000129295	0.224967972932907	323.901239078336	3	3	5	FALSE	0.818264296202505
ENSG00000129315	0.471092499193719	36.3901347436754	1	1	1	FALSE	0.825093157877435
ENSG00000129317	0.862791119184894	21.1037610753919	4	4	16.0053831609867	FALSE	0.940181796838246
ENSG00000129353	0.423098607978294	47.57406221794	1	1	1	FALSE	0.818674538914831
ENSG00000129354	0.26124434023394	96.9566977800783	1	1	1	FALSE	0.818264296202505
ENSG00000129422	0.225996812256284	242.970259953304	2	2	3.00012232415902	FALSE	0.818264296202505
ENSG00000129437	0.175619352697963	130.428691630373	1	1	1	FALSE	0.818264296202505
ENSG00000129450	0.304689466779329	81.9193399818281	1	1	1	FALSE	0.818264296202505
ENSG00000129451	0.574018533709453	89.2767201674509	4	4	4.00293658834554	FALSE	0.857821605419845
ENSG00000129455	0.617682278854649	12.3806769924337	1	1	1	FALSE	0.873547739641901
ENSG00000129460	0.686286560834475	35.7573893355951	2	2	3	FALSE	0.895775985599098
ENSG00000129465	0.870887630148904	94.7744585522399	2	2	63	FALSE	0.943870263612857
ENSG00000129467	0.831859825763687	40.3093623415186	8	7	15.0103016924209	FALSE	0.9245235353341
ENSG00000129484	0.714449797784587	90.863561958592	6	5	12	FALSE	0.901328103901533
ENSG00000129514	0.419246519022364	48.5142636077175	1	1	1.00097847358121	FALSE	0.818264609545992
ENSG00000129515	NA	NA	NA	NA	NA	NA	NA
ENSG00000129518	0.108793962535734	774.631771816666	2	2	5.00012223444567	FALSE	0.818264296202505
ENSG00000129534	0.760227533615506	13.3678764888528	1	1	2.0002444091409	FALSE	0.916501587934313
ENSG00000129566	0.125243899105938	1870.16123869285	15	15	18.0022033028714	FALSE	0.818264296202505
ENSG00000129595	0.637957607990811	135.981419932047	8	8	10.0003668229073	FALSE	0.880882205594592
ENSG00000129636	0.719464175274392	4.04447306776276	1	1	1	FALSE	0.903545880761979
ENSG00000129646	0.654144255598062	195.803658617001	10	10	17.0033027843941	FALSE	0.887502420587503
ENSG00000129654	0.703968843721829	24.0851163970456	2	2	3.00477678565815	FALSE	0.898255472229259
ENSG00000129657	0.672103678749519	7.18731956124794	1	1	1	FALSE	0.89238059118156
ENSG00000129667	0.641299133305901	71.0878601000609	5	5	5.00354802990423	FALSE	0.881724316974706
ENSG00000129680	0.43645124499543	56.9832052448936	1	1	2.00122414004162	FALSE	0.822282189508071
ENSG00000129691	0.482904072797175	33.8802022289355	1	1	1	FALSE	0.827335884937638
ENSG00000129696	0.88449330163552	16.4983318267982	3	3	20	FALSE	0.950684605682004
ENSG00000129744	0.992980264567427	0.0245707310922787	2	2	17.0004888780249	FALSE	0.996126139703001
ENSG00000129749	0.36063713844955	106.037137552017	2	2	2.00503499938598	FALSE	0.818264296202505
ENSG00000129910	0.546124736522883	40.0696264932354	2	2	2.00281862745098	FALSE	0.846044356528713
ENSG00000129925	0.841650375666687	21.8586745176912	5	5	8.00146783025298	FALSE	0.929697539124841
ENSG00000129932	0.179183972215687	219.713302016884	1	1	1.00244977951984	FALSE	0.818264296202505
ENSG00000129933	0.378946490824324	60.4256013461091	2	2	2.000366703337	FALSE	0.818264296202505
ENSG00000129951	0.3146915501134	2618.2183409514	2	2	61.0001222045705	FALSE	0.818264296202505
ENSG00000129968	0.307167149907822	81.1481414014012	1	1	1	FALSE	0.818264296202505
ENSG00000129988	0.883350930865898	12.3242274347309	4	4	9	FALSE	0.95055609925232
ENSG00000129990	0.171082502269542	290.19916928297	2	2	2.00061114234947	FALSE	0.818264296202505
ENSG00000129993	0.984238549629009	0.0826413954104975	6	6	6.01593868165688	FALSE	0.989937915344074
ENSG00000130024	0.143917443532384	144.48424179317	1	1	1.00073439412485	FALSE	0.818264296202505
ENSG00000130032	0.322620602210216	76.1508023228439	1	1	1.000366703337	FALSE	0.818264296202505
ENSG00000130035	0.769717045996909	31.4492935653012	5	5	7	FALSE	0.916501587934313
ENSG00000130037	0.730376682277698	27.076068215789	3	3	3	FALSE	0.907948628239631
ENSG00000130045	0.687538545799626	18.4532725029478	2	2	2.00171214929655	FALSE	0.896027398508912
ENSG00000130052	0.454059436053477	48.7367505764495	2	2	2.00012220457045	FALSE	0.823652785988022
ENSG00000130054	0.338082236081015	149.277687153901	2	2	3.0030581041585	FALSE	0.818264296202505
ENSG00000130055	0.308749307113938	80.6165444928201	1	1	1	FALSE	0.818264296202505
ENSG00000130147	0.812365848934122	12.4510725390333	3	3	3.00048899755501	FALSE	0.918854895850286
ENSG00000130158	1	0.0253856325893408	9	9	14.0028144299778	FALSE	1
ENSG00000130159	0.797441052316365	1.20504203881506	1	1	1.00110105211647	FALSE	0.916998908095122
ENSG00000130167	NA	NA	NA	NA	NA	NA	NA
ENSG00000130173	0.168498500429933	327.67559608271	2	2	3	FALSE	0.818264296202505
ENSG00000130175	0.493942170981598	115.68887930554	3	3	4.00256928642534	FALSE	0.82858310021536
ENSG00000130177	0.9273340301615	1.34778168124736	3	3	3.00024476808224	FALSE	0.969120192951175
ENSG00000130202	0.553113053634302	81.5945689927099	2	2	3.00416309538386	FALSE	0.849266030732724
ENSG00000130224	0.764855913415575	2.09920956450237	1	1	1	FALSE	0.916501587934313
ENSG00000130227	0.39880998764453	53.8526318003215	1	1	1	FALSE	0.818264296202505
ENSG00000130244	0.870213074313028	23.8222699557153	5	5	13.0002444390125	FALSE	0.943576839826907
ENSG00000130254	0.118274666017437	1611.84339891632	4	4	7.04940523313334	FALSE	0.818264296202505
ENSG00000130270	0.698292458038299	259.585840207881	14	14	28.0284467994148	FALSE	0.898255472229259
ENSG00000130283	0.763803001746194	24.8799996606747	2	2	4.01316658750526	FALSE	0.916501587934313
ENSG00000130287	0.0796995851599303	692.464040004201	3	3	3.00146756101411	FALSE	0.818264296202505
ENSG00000130299	0.203878253357573	120.784172434021	2	2	2.00024446889133	FALSE	0.818264296202505
ENSG00000130300	0.274376989572497	92.2976919560048	2	1	1	FALSE	0.818264296202505
ENSG00000130304	0.721232976228845	27.9475182236271	4	4	4.00551437552107	FALSE	0.903655561363792
ENSG00000130305	NA	NA	NA	NA	NA	NA	NA
ENSG00000130307	0.468823742874677	297.263429284582	5	5	9.00587123073888	FALSE	0.824511851846133
ENSG00000130332	0.652804876608305	8.8213607779542	1	1	1	FALSE	0.886911096025899
ENSG00000130338	0.0520353840245344	916.409215825378	3	3	4.003794356942	FALSE	0.818264296202505
ENSG00000130347	0.16680026445232	134.245864321674	2	1	1	FALSE	0.818264296202505
ENSG00000130348	0.291334020657444	86.4226583625623	1	1	1.00012232415902	FALSE	0.818264296202505
ENSG00000130368	0.605129112482772	77.6891337691075	4	4	4	FALSE	0.868617612874908
ENSG00000130377	0.391614707809531	677.719816899717	5	5	20	FALSE	0.818264296202505
ENSG00000130382	0.626226099227224	35.0662035333195	2	2	3.00281495436593	FALSE	0.87527201908222
ENSG00000130383	0.5977103092181	14.7744647384894	1	1	1	FALSE	0.867011977294546
ENSG00000130396	0.343520226647353	98.0717080216275	2	2	2.0041717791411	FALSE	0.818264296202505
ENSG00000130413	0.875986235941939	3.6065857875994	2	2	2.00073403474431	FALSE	0.947304273659367
ENSG00000130414	0.165371316266046	134.883949630214	1	1	1	FALSE	0.818264296202505
ENSG00000130433	0.0423290631134861	606.916120733004	2	2	2.00908535870655	FALSE	0.818264296202505
ENSG00000130475	0.26496279718961	95.6412747716876	1	1	1.00404858299595	FALSE	0.818264296202505
ENSG00000130479	0.289137908871895	669.104594355263	8	8	9.01740026056787	FALSE	0.818264296202505
ENSG00000130487	0.707998528078779	26.3300542174469	3	3	3.01011854417169	FALSE	0.898255472229259
ENSG00000130508	0.425891054146658	143.205695517297	2	2	3.0010999755561	FALSE	0.819358809068168
ENSG00000130511	0.481143581804763	162.487648589412	1	1	7.02490186457311	FALSE	0.827335884937638
ENSG00000130513	0.536432570263774	23.8025351532489	1	1	1	FALSE	0.842377429227054
ENSG00000130518	0.0507939202815988	2810.71449985667	5	4	12.0051344145626	FALSE	0.818264296202505
ENSG00000130528	0.048144347152649	6405.88992965784	5	5	45	FALSE	0.818264296202505
ENSG00000130529	0.0381398210110544	9087.60191533649	13	13	30.0101574584674	FALSE	0.818264296202505
ENSG00000130544	0.231367114134061	247.628486931199	5	5	6	FALSE	0.818264296202505
ENSG00000130558	0.431738114597492	45.3861806348663	1	1	1	FALSE	0.821657144743811
ENSG00000130559	0.663727900432235	22.6633230467208	2	2	2	FALSE	0.890082948488241
ENSG00000130589	0.0224554478585756	8897.86224684981	12	12	28.0989147955138	FALSE	0.818264296202505
ENSG00000130592	0.494852327213386	39.63710952683	2	2	2	FALSE	0.829486073074897
ENSG00000130635	0.356303006057856	65.8190095783029	1	1	1	FALSE	0.818264296202505
ENSG00000130638	0.861647199626139	4.33051295020166	2	2	2	FALSE	0.939561087706086
ENSG00000130640	0.26800844716674	110.210865062245	2	2	2	FALSE	0.818264296202505
ENSG00000130643	0.112978938467695	159.272684821446	1	1	1.00232700551133	FALSE	0.818264296202505
ENSG00000130649	0.691862489872583	59.4082596615517	3	3	5	FALSE	0.897798945334032
ENSG00000130653	0.591135820402909	2209.66315572131	15	15	163.064683189464	FALSE	0.863738230550301
ENSG00000130669	0.582400201064275	47.8804689678166	3	3	3.00159063335165	FALSE	0.859426267531715
ENSG00000130684	0.632082425018439	312.028973662985	10	10	23.0001222045705	FALSE	0.879200947141986
ENSG00000130695	0.809871192638302	11.8003568538542	3	3	3	FALSE	0.918296826491576
ENSG00000130702	0.333644919051801	1561.42144897376	22	22	23.0280612596425	FALSE	0.818264296202505
ENSG00000130703	0.743766100958349	17.445597766993	3	3	3	FALSE	0.912601005875895
ENSG00000130706	0.279237850273245	90.5975020606412	1	1	1.00061132167747	FALSE	0.818264296202505
ENSG00000130707	0.343580935917984	195.609599322612	3	3	3.00012220457045	FALSE	0.818264296202505
ENSG00000130713	0.536919245188745	23.7228351490333	1	1	1	FALSE	0.842377429227054
ENSG00000130714	0.417743670385284	200.623260163843	2	2	4	FALSE	0.818264609545992
ENSG00000130717	0.409707833487369	50.9737245685999	1	1	1	FALSE	0.818264609545992
ENSG00000130720	0.230831901234584	189.41288112391	2	2	3.00183688464364	FALSE	0.818264296202505
ENSG00000130733	0.0359799309341944	1051.24425832987	3	3	4.000366703337	FALSE	0.818264296202505
ENSG00000130734	0.0323823851672869	2385.30065138286	5	5	5.00073367571533	FALSE	0.818264296202505
ENSG00000130748	0.153567105808369	140.098246146593	1	1	1	FALSE	0.818264296202505
ENSG00000130749	0.105272129924934	163.230857163013	1	1	1.00048899755501	FALSE	0.818264296202505
ENSG00000130751	0.00418390718037709	1706.7408664461	3	3	3.00171199982913	FALSE	0.818264296202505
ENSG00000130755	0.73278749983779	3.39034141174255	1	1	1	FALSE	0.908559730983213
ENSG00000130758	0.230662167257587	600.10886394517	5	5	7.00956626181346	FALSE	0.818264296202505
ENSG00000130762	0.644738299283736	48.7468520577623	3	3	3	FALSE	0.883327004160396
ENSG00000130764	0.789432132647171	1.3679348518948	1	1	1.00012218963832	FALSE	0.916501587934313
ENSG00000130766	0.2037412400802	297.271524588184	2	2	4.01155074956992	FALSE	0.818264296202505
ENSG00000130768	0.183487187776002	340.703730399295	3	3	3.00134489278389	FALSE	0.818264296202505
ENSG00000130779	0.557261582939604	50.9146623398442	2	2	2	FALSE	0.850757150715929
ENSG00000130783	0.818395395670234	0.777243508695987	1	1	1	FALSE	0.920358084772725
ENSG00000130787	0.495592659973997	43.7103423224356	2	2	2	FALSE	0.8300183501629
ENSG00000130803	0.565230363323023	59.1033542656095	4	4	4	FALSE	0.853584807135199
ENSG00000130810	0.79905872645391	20.9411253902297	5	5	6.00232406939218	FALSE	0.917053719030934
ENSG00000130812	0.387105285816033	896.537835605674	4	4	19.0007336757153	FALSE	0.818264296202505
ENSG00000130818	0.649214486948809	88.9131287362761	2	1	6	FALSE	0.885464694162777
ENSG00000130826	0.327248324692677	93.4288367907631	2	2	2.00024443901247	FALSE	0.818264296202505
ENSG00000130827	0.0895852157275689	973.62339105327	5	5	5.00281354594533	FALSE	0.818264296202505
ENSG00000130856	0.196462286425859	739.356807812238	2	2	7.01801376216053	FALSE	0.818264296202505
ENSG00000130876	0.13971533103411	425.365003480928	3	3	4.00122339124052	FALSE	0.818264296202505
ENSG00000130881	0.294290176369578	85.3857016287153	1	1	1.00220426157237	FALSE	0.818264296202505
ENSG00000130921	0.316003972177124	97.3583234775178	3	2	2	FALSE	0.818264296202505
ENSG00000130935	0.794761783901783	1.25044266501152	2	1	1	FALSE	0.916515703804029
ENSG00000130939	0.801032411151985	46.2603389140967	4	4	10.0014663353884	FALSE	0.917090068810384
ENSG00000130940	0.0391454325382312	985.99351928071	2	2	4.01054016580479	FALSE	0.818264296202505
ENSG00000130943	0.837614068467133	58.7126053545482	17	15	21.0052680013987	FALSE	0.927773672919146
ENSG00000130956	0.125223819132766	153.24279159528	1	1	1	FALSE	0.818264296202505
ENSG00000130957	0.610263724538463	60.402504933009	3	3	3.00012220457045	FALSE	0.869649617853953
ENSG00000130962	0.105603082994512	352.732921755879	1	1	3.00367017372156	FALSE	0.818264296202505
ENSG00000130985	0.92125579258122	1.44576313213055	2	2	2.00012220457045	FALSE	0.966343968794321
ENSG00000130988	0.539189844140423	23.3173967917088	1	1	1	FALSE	0.84345617690556
ENSG00000130997	0.656306288689636	671.754799655745	5	5	65.0047801885193	FALSE	0.887559767834494
ENSG00000131013	0.555979104933128	27.0697745808824	1	1	2	FALSE	0.850473880944926
ENSG00000131016	0.588986898049457	67.4585778922336	3	3	3	FALSE	0.863167421805535
ENSG00000131018	0.78222372159358	227.144542064016	25	20	45	FALSE	0.916501587934313
ENSG00000131023	0.101120641947366	405.499959258796	3	2	2	FALSE	0.818264296202505
ENSG00000131037	0.11026298879972	566.302290733103	3	3	3.00085576068993	FALSE	0.818264296202505
ENSG00000131043	0.0543987672187587	3021.47458078791	2	2	12.0002444390125	FALSE	0.818264296202505
ENSG00000131044	0.7562398574974	18.4418858699053	1	1	3	FALSE	0.916501587934313
ENSG00000131055	0.952356900934045	0.445645337018108	2	2	2	FALSE	0.978220498317604
ENSG00000131059	0.539816729897985	687.842699234681	2	2	60	FALSE	0.843483682516484
ENSG00000131061	0.235390251417691	211.793985677332	2	2	2.00146762076819	FALSE	0.818264296202505
ENSG00000131069	0.69591716080761	22.818043356223	4	3	3.0040490797546	FALSE	0.897798945334032
ENSG00000131115	0.0762769192943422	3665.12393144645	7	6	18	FALSE	0.818264296202505
ENSG00000131116	0.170179707994976	132.796909287389	1	1	1	FALSE	0.818264296202505
ENSG00000131126	0.373461391050188	60.8392356800699	1	1	1	FALSE	0.818264296202505
ENSG00000131127	0.662178577121454	7.98984449756459	1	1	1	FALSE	0.889688051741546
ENSG00000131143	0.473307338060596	35.9157405249552	1	1	1	FALSE	0.825659290990371
ENSG00000131149	0.6824971805465	44.9275738154777	3	3	4.00379387591962	FALSE	0.89552096300554
ENSG00000131153	0.465439997817088	70.0426725542747	3	3	3.00012220457045	FALSE	0.824018434766877
ENSG00000131183	0.792237482106267	27.9711816738947	6	6	6.0002444091409	FALSE	0.916501587934313
ENSG00000131187	0.770790504390056	28.0798816811534	7	7	7.01559926108691	FALSE	0.916501587934313
ENSG00000131196	0.704583535527254	92.5552071451914	7	7	11.0204777703372	FALSE	0.898255472229259
ENSG00000131203	0.481631597004882	105.606109960422	3	3	3	FALSE	0.827335884937638
ENSG00000131233	0.272307364026637	523.833533295502	5	5	6	FALSE	0.818264296202505
ENSG00000131238	0.777724931454456	1.69578691418083	1	1	1	FALSE	0.916501587934313
ENSG00000131242	0.243612793359947	190.57329682158	2	2	3.00269179004038	FALSE	0.818264296202505
ENSG00000131263	0.217024564094909	113.547392385385	1	1	1	FALSE	0.818264296202505
ENSG00000131264	0.810326099765369	0.923456704727635	1	1	1	FALSE	0.918421132198813
ENSG00000131351	0.634601270740599	10.5713056398643	1	1	1	FALSE	0.880190772643707
ENSG00000131355	0.278710428668856	215.920254644946	2	2	3	FALSE	0.818264296202505
ENSG00000131368	0.59839426581408	37.831082909709	2	2	2	FALSE	0.8673309451655
ENSG00000131370	0.560976664705426	38.2775382605039	2	2	2.0014684287812	FALSE	0.851747399961092
ENSG00000131373	0.120578945389945	2397.20985873693	6	5	16.0045226744897	FALSE	0.818264296202505
ENSG00000131374	0.971241627681904	0.262060242006123	3	2	3	FALSE	0.985192499465285
ENSG00000131375	0.805296561735162	13.437497305486	3	2	3	FALSE	0.917855300490058
ENSG00000131378	0.214177622378138	552.636475003837	6	6	6	FALSE	0.818264296202505
ENSG00000131379	0.716051056620207	85.2378002905477	4	4	9.00024443901247	FALSE	0.901390622671622
ENSG00000131381	0.226827663315364	109.728349301415	2	1	1	FALSE	0.818264296202505
ENSG00000131386	0.1582099126912	378.801375213578	2	2	4	FALSE	0.818264296202505
ENSG00000131398	0.173837103228633	131.21656145324	1	1	1	FALSE	0.818264296202505
ENSG00000131400	0.700053913181992	19.0773961622272	2	2	2	FALSE	0.898255472229259
ENSG00000131408	0.659405421837014	8.22834120008098	1	1	1	FALSE	0.888378207624503
ENSG00000131435	0.880776725829988	3.38125755669295	2	2	2.00012220457045	FALSE	0.949964749370867
ENSG00000131446	0.279300182234609	198.484543175116	2	2	3.01117884242043	FALSE	0.818264296202505
ENSG00000131459	0.223772391887637	546.335312519768	4	4	5	FALSE	0.818264296202505
ENSG00000131467	0.514541842079107	36.4210046135747	2	2	2	FALSE	0.837185931020805
ENSG00000131470	0.499784000598669	30.4809277101564	1	1	1	FALSE	0.830211170842582
ENSG00000131471	0.471372143252753	243.01999832789	3	3	7.00012220457045	FALSE	0.825093157877435
ENSG00000131473	0.323766398317851	76.3267425312704	2	2	2	FALSE	0.818264296202505
ENSG00000131480	0.742636184125743	46.0955460991621	8	7	8.00195841463288	FALSE	0.912355041724442
ENSG00000131495	0.360623013081177	64.5683674671054	1	1	1.00220426157237	FALSE	0.818264296202505
ENSG00000131503	0.826170201893406	20.1435347632213	5	3	6	FALSE	0.922461095949588
ENSG00000131558	0.727980006359524	17.3755411117552	3	2	2	FALSE	0.906258940066594
ENSG00000131584	0.608237596707938	16.7574386895423	2	2	2.00318273515359	FALSE	0.869209511059444
ENSG00000131620	0.0908437680251056	409.973017167488	2	2	2	FALSE	0.818264296202505
ENSG00000131626	NA	NA	NA	NA	NA	NA	NA
ENSG00000131634	0.489500430493978	32.4922923520445	1	1	1	FALSE	0.827335884937638
ENSG00000131650	0.268038841388049	397.399726463159	5	5	5.00980751584544	FALSE	0.818264296202505
ENSG00000131652	0.46623862945143	37.4462383162515	1	1	1	FALSE	0.824018434766877
ENSG00000131653	0.242538957361275	252.031293874283	3	3	3.00171207458111	FALSE	0.818264296202505
ENSG00000131686	0.42013921248712	74.5976375922843	1	1	2	FALSE	0.818460673068043
ENSG00000131697	0.30447197742593	894.549685957369	10	10	13.0017133765757	FALSE	0.818264296202505
ENSG00000131711	0.486927423919163	32.9878055408356	1	1	1	FALSE	0.827335884937638
ENSG00000131730	0.41402666145821	49.8597177572348	1	1	1	FALSE	0.818264609545992
ENSG00000131732	0.0277923120819347	1967.68363029713	2	2	12	FALSE	0.818264296202505
ENSG00000131746	0.51869275877941	376.967734337492	10	10	15.0037908524297	FALSE	0.83875590300883
ENSG00000131748	0.685622540813425	6.16671469198432	1	1	1	FALSE	0.895775985599098
ENSG00000131773	0.560297568911531	19.9517193888835	1	1	1	FALSE	0.851579141201247
ENSG00000131778	0.958898598413044	1.5144217294556	8	8	9	FALSE	0.980371694825793
ENSG00000131779	0.444518891931837	42.3768071541279	1	1	1	FALSE	0.822807812648023
ENSG00000131781	0.828880841583394	47.1504880246041	8	7	15	FALSE	0.923005597388837
ENSG00000131788	0.390136257806183	166.347072897984	3	3	3.00134543122853	FALSE	0.818264296202505
ENSG00000131808	0.679507174683814	22.5869427923251	1	1	2	FALSE	0.893987387324147
ENSG00000131844	0.34176719373362	70.1594870861676	1	1	1	FALSE	0.818264296202505
ENSG00000131849	0.714261679429929	62.0251053147768	6	6	8	FALSE	0.901328103901533
ENSG00000131864	0.805700104934819	33.3139529390753	7	6	8	FALSE	0.917855300490058
ENSG00000131871	0.723316411986917	44.4168742151994	4	4	6.01124706463972	FALSE	0.904934361473015
ENSG00000131873	0.489213758098276	32.5924180248396	1	1	1	FALSE	0.827335884937638
ENSG00000131899	0.668542086696166	23.8905126112066	2	1	2.19101274312542	FALSE	0.890784460840175
ENSG00000131910	0.137462171335412	147.471217555424	1	1	1.00012218963832	FALSE	0.818264296202505
ENSG00000131943	0.683806985404183	23.749575899408	2	2	2	FALSE	0.895775985599098
ENSG00000131944	0.764790520229886	2.1016817777082	1	1	1	FALSE	0.916501587934313
ENSG00000131969	0.399901793543458	53.5410290488558	1	1	1	FALSE	0.818264296202505
ENSG00000131981	NA	NA	NA	NA	NA	NA	NA
ENSG00000132000	0.306378151894392	319.181973972737	4	4	4.00342942442274	FALSE	0.818264296202505
ENSG00000132002	0.154315180348582	987.485055687279	2	2	7.002200220022	FALSE	0.818264296202505
ENSG00000132004	0.171813255087496	341.413770825177	3	2	3.00012221950623	FALSE	0.818264296202505
ENSG00000132005	0.0905536894027391	1021.84944600997	3	3	5.01202941983163	FALSE	0.818264296202505
ENSG00000132010	0.458233563174236	42.1354403891832	2	2	2.00024443901247	FALSE	0.823652785988022
ENSG00000132017	0.676249129488721	6.85829160692029	1	1	1	FALSE	0.893166237965336
ENSG00000132024	0.239386761043124	308.552233850129	4	4	4.00195733668866	FALSE	0.818264296202505
ENSG00000132031	0.23303247160146	312.537564188791	4	4	4.000366703337	FALSE	0.818264296202505
ENSG00000132122	0.658719685079087	42.938878714244	3	3	3	FALSE	0.888307793479368
ENSG00000132128	0.209114604196425	116.674920567225	1	1	1.00061124694377	FALSE	0.818264296202505
ENSG00000132141	0.602462994981658	160.901349521939	5	5	11.0003668528154	FALSE	0.868462146294148
ENSG00000132153	0.123875192878173	600.417214412386	2	2	2.00122339124052	FALSE	0.818264296202505
ENSG00000132164	0.114224961427353	158.651265774902	1	1	1	FALSE	0.818264296202505
ENSG00000132199	0.424671235404869	63.0144824922961	1	1	2	FALSE	0.818812000288979
ENSG00000132205	0.616938793749586	121.702302125338	6	6	7	FALSE	0.873442260193421
ENSG00000132256	0.0807931538640722	790.65447316249	3	3	5.00036661371135	FALSE	0.818264296202505
ENSG00000132259	0.191407052167576	530.159673248195	4	4	5	FALSE	0.818264296202505
ENSG00000132274	0.866780552825369	26.7588709202589	3	2	25	FALSE	0.942019254487802
ENSG00000132275	0.836485461307252	44.3458362073489	7	7	15	FALSE	0.927456640641889
ENSG00000132294	0.88309649253761	3.83117733916108	3	3	3	FALSE	0.95055609925232
ENSG00000132300	0.963892883867756	0.379426569489073	4	3	4	FALSE	0.982227574592401
ENSG00000132321	0.351392397401388	89.8080447463764	2	2	2	FALSE	0.818264296202505
ENSG00000132329	0.869115538358009	9.08699237027137	2	2	5	FALSE	0.943576839826907
ENSG00000132330	0.169969085316523	142.764669555154	2	2	2	FALSE	0.818264296202505
ENSG00000132334	0.130682321413151	150.680567979405	1	1	1	FALSE	0.818264296202505
ENSG00000132356	0.345453189287734	69.0652585281835	1	1	1	FALSE	0.818264296202505
ENSG00000132357	0.398338807484174	1323.26256109106	9	9	30.0007333170374	FALSE	0.818264296202505
ENSG00000132376	0.619073865421161	12.2313204151839	1	1	1.00012220457045	FALSE	0.873547739641901
ENSG00000132382	0.0326659513415476	8481.75015237951	9	9	48.0017121193592	FALSE	0.818264296202505
ENSG00000132383	0.470233795246998	46.6972987983958	2	2	2	FALSE	0.824747782654098
ENSG00000132386	0.407425096717971	51.5730472703712	1	1	1	FALSE	0.818264296202505
ENSG00000132388	NA	NA	NA	NA	NA	NA	NA
ENSG00000132394	0.794741448816677	20.7573191255418	5	5	5.01968501856192	FALSE	0.916515703804029
ENSG00000132423	0.200487127709858	1710.8993259962	2	2	16.000244528671	FALSE	0.818264296202505
ENSG00000132424	0.242663140725529	103.756223272766	1	1	1	FALSE	0.818264296202505
ENSG00000132429	0.446828557156581	53.8443660016932	2	2	2	FALSE	0.823314105063246
ENSG00000132434	0.355022391031772	66.1955605631147	1	1	1	FALSE	0.818264296202505
ENSG00000132436	0.908260922888287	12.8129583991525	6	6	14	FALSE	0.961459163196384
ENSG00000132437	0.48956930332688	102.793683410977	2	2	3	FALSE	0.827335884937638
ENSG00000132464	0.0503432493323852	2496.51128261288	3	3	9	FALSE	0.818264296202505
ENSG00000132466	NA	NA	NA	NA	NA	NA	NA
ENSG00000132467	0.069293004414917	627.324526777672	2	2	2.00012220457045	FALSE	0.818264296202505
ENSG00000132470	0.352926430458913	328.862194964967	4	4	7.00342423871836	FALSE	0.818264296202505
ENSG00000132471	0.359949970540553	64.7448298600978	1	1	1	FALSE	0.818264296202505
ENSG00000132481	0.268247537268654	251.05487452609	3	3	3.00012220457045	FALSE	0.818264296202505
ENSG00000132485	0.32782097264234	74.509839775217	1	1	1	FALSE	0.818264296202505
ENSG00000132510	1.28468393334469e-06	52200.4726244706	7	7	41.1678748837822	TRUE	0.00630522874485573
ENSG00000132514	0.252725383983051	306.470059006115	3	3	6	FALSE	0.818264296202505
ENSG00000132517	0.887185761665373	11.6169779186627	4	4	12.0001222195062	FALSE	0.951932228687867
ENSG00000132518	0.709328266543043	55.7152946173933	4	4	6.00159099253457	FALSE	0.899228548376053
ENSG00000132535	0.389888457795592	181.097772767757	2	2	4.00024443901247	FALSE	0.818264296202505
ENSG00000132541	0.333134889977412	114.778157823083	1	1	2.00048923679061	FALSE	0.818264296202505
ENSG00000132549	0.0541559849832082	3069.76661190988	13	11	13.0004894465829	FALSE	0.818264296202505
ENSG00000132554	0.300558766903768	195.60677272478	4	4	5.00073457394711	FALSE	0.818264296202505
ENSG00000132561	0.0591853524497137	913.60463887247	5	4	4	FALSE	0.818264296202505
ENSG00000132570	0.313037766879597	79.1859686278117	1	1	1	FALSE	0.818264296202505
ENSG00000132581	0.943197783111632	0.00793147304815896	1	1	1	FALSE	0.974982038650356
ENSG00000132589	0.786449055637513	10.8560927688944	2	2	2	FALSE	0.916501587934313
ENSG00000132591	0.796054745930358	12.216100512855	1	1	4	FALSE	0.916998908095122
ENSG00000132600	0.928974886555641	1.05764004965061	2	2	2	FALSE	0.969880609065111
ENSG00000132604	0.172930737991687	131.675375654674	1	1	1.00404858299595	FALSE	0.818264296202505
ENSG00000132613	0.0600168052184602	1028.71928454091	4	4	4.01687338067032	FALSE	0.818264296202505
ENSG00000132622	0.447240915276232	59.8400209522617	2	2	2.00012220457045	FALSE	0.823314105063246
ENSG00000132623	0.827130852151274	7.6865622624111	3	3	3	FALSE	0.922462338230154
ENSG00000132631	0.367585198004424	97.3024508579206	2	2	4	FALSE	0.818264296202505
ENSG00000132635	0.13325105684343	606.027479109279	2	2	5	FALSE	0.818264296202505
ENSG00000132670	0.319367914680745	77.1782487790398	1	1	1	FALSE	0.818264296202505
ENSG00000132677	0.641253055558276	26.6780300635723	2	2	3.00024437927664	FALSE	0.881724316974706
ENSG00000132681	0.821142366595252	18.1635306108063	7	7	7	FALSE	0.92073412618069
ENSG00000132688	0.336558257315709	451.920769169936	7	7	7.00317986019882	FALSE	0.818264296202505
ENSG00000132692	0.0993170871441629	1527.72698854128	7	7	8.00159043875125	FALSE	0.818264296202505
ENSG00000132693	0.788275350047482	1.40846250242389	1	1	1	FALSE	0.916501587934313
ENSG00000132694	0.160084405316426	137.203876105929	2	1	1	FALSE	0.818264296202505
ENSG00000132698	0.467927663421754	37.0766211999388	1	1	1	FALSE	0.8244234230248
ENSG00000132702	0.364527309195817	63.4044026421593	1	1	1	FALSE	0.818264296202505
ENSG00000132703	0.173128294158939	1300.67074108341	5	5	10	FALSE	0.818264296202505
ENSG00000132704	0.188898320551854	124.845842197744	1	1	1	FALSE	0.818264296202505
ENSG00000132740	0.0875217337053295	1274.37008775738	7	6	7.000366703337	FALSE	0.818264296202505
ENSG00000132744	0.424427586262695	47.2385406808142	1	1	1	FALSE	0.818812000288979
ENSG00000132749	0.129021612974004	345.834074412267	1	1	2	FALSE	0.818264296202505
ENSG00000132768	0.348927397131384	200.958661835438	3	3	4	FALSE	0.818264296202505
ENSG00000132773	0.298051866060021	201.702442669064	2	2	3	FALSE	0.818264296202505
ENSG00000132780	0.389296843898709	56.4238988235318	1	1	1	FALSE	0.818264296202505
ENSG00000132781	0.32639347927426	376.052204567587	4	4	6.00012218963832	FALSE	0.818264296202505
ENSG00000132793	0.209877217980032	1867.11168518228	7	7	21.0055018950972	FALSE	0.818264296202505
ENSG00000132801	0.133650022511825	409.109427447272	3	3	3	FALSE	0.818264296202505
ENSG00000132821	0.315739195136874	78.3661375904645	1	1	1	FALSE	0.818264296202505
ENSG00000132824	0.283196103149354	181.002472036658	3	3	3	FALSE	0.818264296202505
ENSG00000132837	0.665099161623456	246.818510003221	8	8	21	FALSE	0.890165347709648
ENSG00000132840	0.66008142484834	8.16887797395584	1	1	1	FALSE	0.888922934052861
ENSG00000132842	0.74148126370823	3.00160429125806	1	1	1.00012229423994	FALSE	0.912006263229761
ENSG00000132849	0.772293133582642	12.1201511854856	2	2	2	FALSE	0.916501587934313
ENSG00000132854	0.721982717348578	53.0020727781403	5	5	7.00012218963832	FALSE	0.90395183080276
ENSG00000132855	0.656696599015074	129.405757215521	4	4	13.0047686532504	FALSE	0.887559767834494
ENSG00000132872	0.294261501868458	236.866154322538	3	3	3	FALSE	0.818264296202505
ENSG00000132874	0.882122099951484	8.62120890966327	4	4	8	FALSE	0.950275519438517
ENSG00000132879	0.245403630183142	402.088541031672	3	3	4	FALSE	0.818264296202505
ENSG00000132881	0.101993612586352	309.982407980991	2	2	2.0006110676596	FALSE	0.818264296202505
ENSG00000132906	NA	NA	NA	NA	NA	NA	NA
ENSG00000132911	0.328650978666194	201.520432351828	1	1	6	FALSE	0.818264296202505
ENSG00000132912	NA	NA	NA	NA	NA	NA	NA
ENSG00000132915	0.519932779827616	26.6977680615871	1	1	1	FALSE	0.83875590300883
ENSG00000132932	NA	NA	NA	NA	NA	NA	NA
ENSG00000132950	NA	NA	NA	NA	NA	NA	NA
ENSG00000132952	0.386721456047653	57.1292439022756	1	1	1	FALSE	0.818264296202505
ENSG00000132953	0.499033269092302	101.117268921331	3	3	3.00024458847988	FALSE	0.830211170842582
ENSG00000132970	0.10072821692671	917.134768142931	1	1	5.01163502755664	FALSE	0.818264296202505
ENSG00000132975	0.237159949034527	105.811064712956	1	1	1	FALSE	0.818264296202505
ENSG00000133026	0.099520482607065	166.30058299657	1	1	1	FALSE	0.818264296202505
ENSG00000133028	0.343815781177962	69.5661113697739	1	1	1	FALSE	0.818264296202505
ENSG00000133030	0.0945338270934062	768.412560398474	3	3	4.00061108259538	FALSE	0.818264296202505
ENSG00000133048	0.790090254257595	1.3630314637767	1	1	1	FALSE	0.916501587934313
ENSG00000133055	0.5183255267782	96.3858671827197	3	2	5	FALSE	0.83875590300883
ENSG00000133056	0.0765383980029923	450.43495026779	2	2	2	FALSE	0.818264296202505
ENSG00000133059	0.645970365008703	29.6329523448808	2	2	2.00012218963832	FALSE	0.883987885532612
ENSG00000133063	0.239157204221298	4194.04314785836	7	6	51	FALSE	0.818264296202505
ENSG00000133067	0.623485223466178	105.610580114189	5	5	7.00207812010793	FALSE	0.874490736494745
ENSG00000133069	0.285096488634538	88.5614482857402	1	1	1.00097835391953	FALSE	0.818264296202505
ENSG00000133083	0.805493069541515	1.01749341598505	1	1	1	FALSE	0.917855300490058
ENSG00000133101	0.720980395091034	27.8965435259279	1	1	3.0007333170374	FALSE	0.903655561363792
ENSG00000133103	0.276152328884007	91.6465414454164	1	1	1	FALSE	0.818264296202505
ENSG00000133104	0.220931284305043	132.640616497522	2	2	2	FALSE	0.818264296202505
ENSG00000133105	0.590202919209171	72.0537198676332	3	3	4	FALSE	0.863660085712168
ENSG00000133106	0.618682309525974	54.1388541924771	1	1	3	FALSE	0.873547739641901
ENSG00000133107	NA	NA	NA	NA	NA	NA	NA
ENSG00000133110	0.415971800213024	49.214561817416	2	1	1.00024476808224	FALSE	0.818264609545992
ENSG00000133112	0.142831991684338	144.938846119558	1	1	1	FALSE	0.818264296202505
ENSG00000133114	0.405247399944828	193.989207040051	3	3	4.00036701737216	FALSE	0.818264296202505
ENSG00000133115	0.577182638043816	348.811595787003	2	2	18	FALSE	0.857821605419845
ENSG00000133116	0.35124151778985	67.3175065293036	1	1	1	FALSE	0.818264296202505
ENSG00000133119	0.170867966962269	281.504312703134	2	2	2	FALSE	0.818264296202505
ENSG00000133121	0.368509059967596	62.2534060191979	1	1	1.00012220457045	FALSE	0.818264296202505
ENSG00000133124	0.0192712246601706	2800.9830214709	1	1	7.02317028319235	FALSE	0.818264296202505
ENSG00000133131	0.61591770867692	12.5862193131591	1	1	1	FALSE	0.872961346197995
ENSG00000133135	0.274427747258027	569.423429993373	2	2	4.00048914709555	FALSE	0.818264296202505
ENSG00000133138	0.717288228326876	25.8286334310184	4	4	4.00049007596177	FALSE	0.902236898813782
ENSG00000133169	0.413937323178485	49.8884760344752	1	1	1	FALSE	0.818264609545992
ENSG00000133193	0.463079799745705	195.559313982277	3	3	5.00380183170157	FALSE	0.823652785988022
ENSG00000133195	0.984553838777142	0.0964260246272125	2	2	3	FALSE	0.990101473356872
ENSG00000133216	0.881568202738718	4.75309926847399	3	3	4	FALSE	0.950077361315257
ENSG00000133247	0.117090422891714	762.013501919705	4	4	6.032556810096	FALSE	0.818264296202505
ENSG00000133250	0.113300062259556	158.877908120074	1	1	1.00429500552215	FALSE	0.818264296202505
ENSG00000133256	0.0479224101962616	3816.62126904608	6	6	14.0015909925346	FALSE	0.818264296202505
ENSG00000133275	0.377184597157834	59.7862214061959	1	1	1	FALSE	0.818264296202505
ENSG00000133313	0.650960120875485	58.5445776964296	4	4	4	FALSE	0.886194717062567
ENSG00000133315	0.95806270198961	0.00236567222828025	1	1	1	FALSE	0.980027457558359
ENSG00000133316	0.43980647977706	120.606085740876	3	3	3	FALSE	0.822760136014038
ENSG00000133317	0.491745565202465	32.0367570619311	1	1	1	FALSE	0.827444574256598
ENSG00000133401	0.308921251487203	481.367872293165	8	8	8.00085588028579	FALSE	0.818264296202505
ENSG00000133424	0.338274598662547	197.943618560959	3	3	3.00012220457045	FALSE	0.818264296202505
ENSG00000133454	0.921667770497961	7.78033397206209	9	9	14.0003666137114	FALSE	0.966466278731757
ENSG00000133477	0.272236089421697	92.7193422019423	1	1	1.00097847358121	FALSE	0.818264296202505
ENSG00000133488	0.779531773303369	20.2451843836434	2	2	4.00012220457045	FALSE	0.916501587934313
ENSG00000133561	0.0950266605990787	587.257978904326	1	1	2.0002444091409	FALSE	0.818264296202505
ENSG00000133597	0.953740334052165	4.31635323639629	6	6	19.0030637415235	FALSE	0.978575304121061
ENSG00000133612	0.080268703404504	455.540830608939	2	2	2.00195863943823	FALSE	0.818264296202505
ENSG00000133619	0.616504589924506	45.1152239047024	4	4	4	FALSE	0.873248059841118
ENSG00000133640	0.34149189095114	267.553012490896	4	3	4.00110114198356	FALSE	0.818264296202505
ENSG00000133641	0.71222560580382	48.802408412055	5	5	5.00220540328573	FALSE	0.900120801045919
ENSG00000133661	0.338632961771423	165.659151653465	1	1	5	FALSE	0.818264296202505
ENSG00000133687	0.607130941096474	34.8777976030792	2	2	2	FALSE	0.868872622511006
ENSG00000133703	0.0946863127052618	1005.57976275272	2	2	5	FALSE	0.818264296202505
ENSG00000133704	0.0635294808486497	1239.38874078994	4	3	4	FALSE	0.818264296202505
ENSG00000133706	0.127009697249009	349.447468362073	3	2	2	FALSE	0.818264296202505
ENSG00000133710	0.579625292919717	88.9537009560727	5	5	5	FALSE	0.858522092278295
ENSG00000133739	0.985549481637762	0.0465078893178584	5	3	3.00195751604968	FALSE	0.990493878545743
ENSG00000133789	0.60338648026044	77.3219530789671	4	4	4.00012226433549	FALSE	0.868462146294148
ENSG00000133800	0.20011268404636	229.928476275988	2	2	2	FALSE	0.818264296202505
ENSG00000133805	0.431858244137591	304.253436293264	7	7	8	FALSE	0.821657144743811
ENSG00000133812	0.112182028886388	541.980498514715	4	3	3	FALSE	0.818264296202505
ENSG00000133816	0.393598462674875	55.2395666636855	1	1	1	FALSE	0.818264296202505
ENSG00000133835	0.557404398022507	28.8307188120337	4	2	3.00073493385595	FALSE	0.850757150715929
ENSG00000133858	0.501735803573919	30.0950580831426	2	1	1.00036733194563	FALSE	0.830387995944676
ENSG00000133872	0.101216232146383	392.899132693921	2	2	2	FALSE	0.818264296202505
ENSG00000133895	0.443929349379782	63.9366567399109	2	2	2.00404858299595	FALSE	0.822807812648023
ENSG00000133937	0.28084564842285	89.9392928459125	1	1	1.00012220457045	FALSE	0.818264296202505
ENSG00000133943	0.248210909988359	101.685885209638	1	1	1	FALSE	0.818264296202505
ENSG00000133961	0.808035137469959	8.84631651136778	2	2	2.00012220457045	FALSE	0.918026924412662
ENSG00000133980	0.000810463675546935	5086.13999859904	3	3	8.00574723121022	FALSE	0.459666401899887
ENSG00000133983	0.157656696186256	138.277199617386	1	1	1.00012224938875	FALSE	0.818264296202505
ENSG00000133997	0.226569266113545	149.565857887467	2	2	2	FALSE	0.818264296202505
ENSG00000134007	0.94431988152242	6.4384876704338	3	3	20	FALSE	0.975444951119799
ENSG00000134013	0.610364254428816	13.221570146461	1	1	1	FALSE	0.869649617853953
ENSG00000134014	0.437439986728406	44.0603806293034	1	1	1	FALSE	0.822282189508071
ENSG00000134020	0.402704208258774	461.748342681006	5	5	11	FALSE	0.818264296202505
ENSG00000134030	0.456031429515921	145.209439531959	4	4	4.00158931678749	FALSE	0.823652785988022
ENSG00000134042	0.011553546699496	38323.2719557871	2	2	131	FALSE	0.818264296202505
ENSG00000134046	0.572783888787814	63.3536221395551	2	2	3.00489955903969	FALSE	0.857734795167523
ENSG00000134061	0.544652225414895	555.460520715286	4	4	23	FALSE	0.845934277550652
ENSG00000134070	0.175752054293862	731.343420566838	2	2	6	FALSE	0.818264296202505
ENSG00000134072	0.173576397754565	260.995981691799	2	2	2	FALSE	0.818264296202505
ENSG00000134077	0.639592859658119	81.8771807929434	3	3	5	FALSE	0.881323224196941
ENSG00000134109	0.532759209827099	44.2872642021483	3	3	4.00183495236216	FALSE	0.842274322289696
ENSG00000134115	0.0710961858054564	6418.87340193252	7	7	30.0002444091409	FALSE	0.818264296202505
ENSG00000134121	NA	NA	NA	NA	NA	NA	NA
ENSG00000134138	0.724392952543469	3.76773890720335	1	1	1	FALSE	0.905305157335886
ENSG00000134146	0.458097007199807	39.2542684282187	1	1	1.00036679300648	FALSE	0.823652785988022
ENSG00000134153	NA	NA	NA	NA	NA	NA	NA
ENSG00000134186	0.207057320432895	325.766566231158	5	4	4.00012218963832	FALSE	0.818264296202505
ENSG00000134201	0.958813791565862	0.690493644496292	2	2	5	FALSE	0.980371694825793
ENSG00000134202	0.196826829498221	245.692797117096	2	2	2	FALSE	0.818264296202505
ENSG00000134207	0.357940382803728	169.975375836086	1	1	7	FALSE	0.818264296202505
ENSG00000134215	0.505791689115576	100.699645532321	3	3	3	FALSE	0.831983597688549
ENSG00000134216	0.956045768934116	7.62352255165576	6	6	108.022980075785	FALSE	0.978915461722355
ENSG00000134222	0.229941831353696	337.034736214652	1	1	4	FALSE	0.818264296202505
ENSG00000134240	0.387883306159481	234.672159127941	6	6	6	FALSE	0.818264296202505
ENSG00000134242	0.486034949210329	49.591273257906	3	2	3.00048896766884	FALSE	0.827335884937638
ENSG00000134243	0.337552136848971	71.4796102522515	1	1	1	FALSE	0.818264296202505
ENSG00000134249	0.587004803164791	148.873139438596	10	8	10	FALSE	0.862187930951253
ENSG00000134250	0.555735850994945	25.821479476536	3	2	2.00012220457045	FALSE	0.850473880944926
ENSG00000134253	0.286703743722766	2376.73067518236	5	5	35.0032991202346	FALSE	0.818264296202505
ENSG00000134255	NA	NA	NA	NA	NA	NA	NA
ENSG00000134256	0.716579871912835	36.5880536051956	5	5	5	FALSE	0.901672608985564
ENSG00000134258	0.477092909418989	34.9672633855284	1	1	1	FALSE	0.826356022737045
ENSG00000134262	0.386757266497503	195.209550345219	3	3	4	FALSE	0.818264296202505
ENSG00000134278	0.137681863415099	147.376587348887	1	1	1	FALSE	0.818264296202505
ENSG00000134283	NA	NA	NA	NA	NA	NA	NA
ENSG00000134294	0.344339096422379	69.3220227894253	1	1	1	FALSE	0.818264296202505
ENSG00000134313	0.0772384169200496	645.734411353089	3	2	2	FALSE	0.818264296202505
ENSG00000134318	NA	NA	NA	NA	NA	NA	NA
ENSG00000134321	0.438443542831527	43.8215187643874	1	1	1	FALSE	0.822282189508071
ENSG00000134324	0.482639859609204	182.841107680308	4	4	5.00085605967959	FALSE	0.827335884937638
ENSG00000134326	0.65830866520084	34.4341835592692	1	1	6	FALSE	0.888119551623343
ENSG00000134330	0.54467324013448	31.9679101317297	1	1	3	FALSE	0.845934277550652
ENSG00000134333	0.129558499094509	151.213216431302	1	1	1	FALSE	0.818264296202505
ENSG00000134343	0.491431551053209	122.773372376463	5	4	4.00134836969846	FALSE	0.827444574256598
ENSG00000134365	0.934814819778923	3.39496259959352	3	3	14.0039136560838	FALSE	0.971696596771093
ENSG00000134369	0.372711598149822	61.0520440689766	1	1	1	FALSE	0.818264296202505
ENSG00000134371	0.198416529149249	120.915871167104	1	1	1	FALSE	0.818264296202505
ENSG00000134376	0.0562193546809532	1021.7958039171	3	3	4	FALSE	0.818264296202505
ENSG00000134389	0.140163139425298	5732.53741807229	4	4	97.0119892341571	FALSE	0.818264296202505
ENSG00000134398	0.268025469236129	1003.48324180535	6	6	13.0004888481534	FALSE	0.818264296202505
ENSG00000134440	0.376199211820447	97.934349759409	2	2	2	FALSE	0.818264296202505
ENSG00000134452	0.281647054165206	89.7465360929689	1	1	1	FALSE	0.818264296202505
ENSG00000134461	0.882697487875011	5.48090067291364	2	2	5.04399406821552	FALSE	0.95055609925232
ENSG00000134463	0.456130741322031	39.7237534794549	1	1	1.00097847358121	FALSE	0.823652785988022
ENSG00000134470	0.284413691144052	152.949835070013	2	2	2	FALSE	0.818264296202505
ENSG00000134480	0.131230294631512	686.659164694188	4	4	5.00024443901247	FALSE	0.818264296202505
ENSG00000134489	0.300995285666136	441.366784237264	5	5	8	FALSE	0.818264296202505
ENSG00000134490	0.17131349901226	132.305725552619	1	1	1	FALSE	0.818264296202505
ENSG00000134508	0.137811995636	237.349004869156	1	1	1.00232700551133	FALSE	0.818264296202505
ENSG00000134533	0.406540680136084	51.8095368465306	1	1	1	FALSE	0.818264296202505
ENSG00000134538	0.212298651972957	330.045743938197	5	5	5.00318429426378	FALSE	0.818264296202505
ENSG00000134569	0.323355045302155	75.9126082408308	1	1	1.00171379605827	FALSE	0.818264296202505
ENSG00000134574	0.339474094443088	70.8876678552213	2	1	1	FALSE	0.818264296202505
ENSG00000134575	0.678373926012149	24.4892816874259	2	2	2.00012220457045	FALSE	0.89333491517779
ENSG00000134588	0.0813435530301176	1645.65584687258	6	3	7.00452668230815	FALSE	0.818264296202505
ENSG00000134602	NA	NA	NA	NA	NA	NA	NA
ENSG00000134640	0.414910266566342	72.5764029263992	2	2	2	FALSE	0.818264609545992
ENSG00000134684	0.212472722003895	115.31812259684	1	1	1	FALSE	0.818264296202505
ENSG00000134697	0.112282473855924	159.721529137629	1	1	1	FALSE	0.818264296202505
ENSG00000134709	0.969359678564221	0.188048029787321	3	2	2.00012223444567	FALSE	0.984097073615306
ENSG00000134716	0.0163776464387099	1974.03690508577	3	3	6	FALSE	0.818264296202505
ENSG00000134744	NA	NA	NA	NA	NA	NA	NA
ENSG00000134755	0.297721442417239	6668.61210593228	1	1	135	FALSE	0.818264296202505
ENSG00000134757	0.298790082654934	83.9281901996197	1	1	1	FALSE	0.818264296202505
ENSG00000134759	0.32574310603058	549.996498046714	8	7	9	FALSE	0.818264296202505
ENSG00000134760	NA	NA	NA	NA	NA	NA	NA
ENSG00000134762	0.00671769653448051	2721.42893729284	4	4	5.00061244487996	FALSE	0.818264296202505
ENSG00000134765	0.601668700852387	151.424802168795	3	3	15.0042826033466	FALSE	0.868462146294148
ENSG00000134775	0.887493334999118	2.82480763287371	2	2	2.00122339124052	FALSE	0.951987168216734
ENSG00000134779	0.218808534701034	112.800419267816	1	1	1	FALSE	0.818264296202505
ENSG00000134780	0.00654061723914856	3185.37352120839	5	5	6.00379279831294	FALSE	0.818264296202505
ENSG00000134809	0.778098881789179	1.68490434171265	1	1	1	FALSE	0.916501587934313
ENSG00000134812	0.476960135556534	55.779512255491	1	1	3	FALSE	0.826356022737045
ENSG00000134824	0.161072938444694	136.766995558997	1	1	1	FALSE	0.818264296202505
ENSG00000134827	0.601064060047109	14.3550736840875	1	1	1	FALSE	0.868462146294148
ENSG00000134852	NA	NA	NA	NA	NA	NA	NA
ENSG00000134853	0.0808054611834531	176.610149421263	1	1	1	FALSE	0.818264296202505
ENSG00000134873	0.14449256319354	144.219812470571	1	1	1	FALSE	0.818264296202505
ENSG00000134874	0.0904147682608842	632.60665176183	3	3	3.00257229913382	FALSE	0.818264296202505
ENSG00000134900	0.563915894210942	19.2906403095542	2	1	1	FALSE	0.853043368404162
ENSG00000134901	0.547303140670139	21.9398719248758	1	1	1	FALSE	0.846167620054719
ENSG00000134905	0.738481638103684	16.3015021423691	2	2	2.0013460597161	FALSE	0.911714621661875
ENSG00000134909	0.747314132501533	22.9048379657298	3	3	3	FALSE	0.914220967061113
ENSG00000134917	0.545603954291382	84.5602636568998	3	3	3	FALSE	0.846044356528713
ENSG00000134940	0.701971630022788	5.07951847176878	1	1	1	FALSE	0.898255472229259
ENSG00000134954	0.191060508472955	295.857574274703	3	3	3	FALSE	0.818264296202505
ENSG00000134955	0.869019129073038	3.98334446690743	2	2	2	FALSE	0.943576839826907
ENSG00000134962	0.0579537279027498	1489.12536223975	4	4	6.00012224938875	FALSE	0.818264296202505
ENSG00000134982	0.890114038698548	2.61682678703014	2	2	2	FALSE	0.953131821082682
ENSG00000134987	0.976183877376189	0.0898157571096464	3	2	2.00073466389127	FALSE	0.986864937043503
ENSG00000134996	0.335874868605764	71.9998069945937	1	1	1	FALSE	0.818264296202505
ENSG00000135040	NA	NA	NA	NA	NA	NA	NA
ENSG00000135045	0.478194802680214	34.8683006145167	1	1	1	FALSE	0.826356022737045
ENSG00000135046	0.0751870098536508	1284.60567868252	7	6	8.00012223444567	FALSE	0.818264296202505
ENSG00000135047	0.327570199751759	74.5770384788914	1	1	1	FALSE	0.818264296202505
ENSG00000135048	0.3509256703518	438.432447188095	8	7	7	FALSE	0.818264296202505
ENSG00000135049	0.140206774991308	146.204047968522	1	1	1	FALSE	0.818264296202505
ENSG00000135052	0.740301859594484	24.0629929726452	3	3	3	FALSE	0.912006263229761
ENSG00000135063	0.276871252434717	237.688598331436	3	3	3	FALSE	0.818264296202505
ENSG00000135070	NA	NA	NA	NA	NA	NA	NA
ENSG00000135074	0.707756293203415	20.7018107943095	2	2	2.00048899755501	FALSE	0.898255472229259
ENSG00000135090	0.168592098668785	133.48174640296	1	1	1	FALSE	0.818264296202505
ENSG00000135100	0.184099658707424	265.860852732346	2	2	2.00061132167747	FALSE	0.818264296202505
ENSG00000135108	NA	NA	NA	NA	NA	NA	NA
ENSG00000135111	0.329693854703939	186.082210379798	4	4	4.00760825905075	FALSE	0.818264296202505
ENSG00000135114	0.21699315648033	1386.84855243859	7	6	18	FALSE	0.818264296202505
ENSG00000135124	0.436569418676271	154.841926406797	4	4	11	FALSE	0.822282189508071
ENSG00000135148	0.477001770673207	36.8508405046963	2	1	2	FALSE	0.826356022737045
ENSG00000135185	0.772398258621467	1.8592219834949	2	1	1.00036733194563	FALSE	0.916501587934313
ENSG00000135205	0.204154479874148	1750.00937949026	9	7	17.0003672869736	FALSE	0.818264296202505
ENSG00000135211	0.786158242629181	15.3212762700925	1	1	3.00919230297831	FALSE	0.916501587934313
ENSG00000135218	0.195360248337898	7064.97356042582	17	17	116.009911674352	FALSE	0.818264296202505
ENSG00000135241	0.435403751985455	65.5879502247499	2	2	3	FALSE	0.822282189508071
ENSG00000135248	0.244285728338047	1189.64628493235	3	3	20	FALSE	0.818264296202505
ENSG00000135249	0.81372537466112	11.3063041653425	3	3	3	FALSE	0.919028574068736
ENSG00000135269	0.0567828484752848	554.422001162581	2	2	3	FALSE	0.818264296202505
ENSG00000135272	0.25834312855868	226.506548001246	1	1	3	FALSE	0.818264296202505
ENSG00000135297	0.801052388954791	35.5811396535094	5	5	8	FALSE	0.917090068810384
ENSG00000135299	0.506203104347243	29.2485995994031	1	1	1	FALSE	0.831983597688549
ENSG00000135314	0.982960960452867	0.00421454809789175	2	2	2	FALSE	0.989310446816911
ENSG00000135315	0.242036243677953	760.209611350456	8	7	8.00171319698804	FALSE	0.818264296202505
ENSG00000135317	0.0816708499275316	397.086236042097	2	2	2	FALSE	0.818264296202505
ENSG00000135324	0.17310424204944	131.525972711794	1	1	1	FALSE	0.818264296202505
ENSG00000135333	0.175522455944522	130.49782585398	1	1	1	FALSE	0.818264296202505
ENSG00000135336	0.13822108612462	533.641733561368	2	2	4.0002446782481	FALSE	0.818264296202505
ENSG00000135338	0.621575942282727	56.0798252642227	4	3	3	FALSE	0.874084349917774
ENSG00000135355	0.229225346801295	208.674245472012	2	2	2	FALSE	0.818264296202505
ENSG00000135362	0.759731588284516	2.2849538414166	1	1	1.00024443901247	FALSE	0.916501587934313
ENSG00000135363	0.529384553419647	24.8395920436679	1	1	1	FALSE	0.841411117772478
ENSG00000135372	0.559084231818172	176.290857981081	6	6	7	FALSE	0.851464526483172
ENSG00000135387	0.175899144736267	130.356616777636	1	1	1.00012220457045	FALSE	0.818264296202505
ENSG00000135404	0.0867972804468805	672.139965484375	2	2	3	FALSE	0.818264296202505
ENSG00000135406	0.49316979199037	58.4655592950224	1	1	2	FALSE	0.82822150182677
ENSG00000135407	0.4783160237648	216.092214063327	3	3	11.0009784735812	FALSE	0.826356022737045
ENSG00000135409	0.509653553020809	59.2494598839587	2	2	2.00024443901247	FALSE	0.834708173966657
ENSG00000135423	0.215281790582724	114.230248109364	1	1	1	FALSE	0.818264296202505
ENSG00000135424	0.381995108100923	623.970345823143	7	7	12.0009776664352	FALSE	0.818264296202505
ENSG00000135426	0.676169214214849	40.774125378371	3	3	4	FALSE	0.893166237965336
ENSG00000135437	0.716138331326077	43.1925235297263	4	4	5.0002444091409	FALSE	0.901390622671622
ENSG00000135443	0.118781846652059	268.648708919679	2	2	2.00048899755501	FALSE	0.818264296202505
ENSG00000135446	0.488691085279052	32.6993369340172	1	1	1	FALSE	0.827335884937638
ENSG00000135451	0.132777654244899	618.4278055581	2	2	4	FALSE	0.818264296202505
ENSG00000135452	0.512536724429941	128.084087906214	3	3	5	FALSE	0.836400456661401
ENSG00000135454	0.605059246302332	97.808866026074	3	3	6.01078167115903	FALSE	0.868617612874908
ENSG00000135469	0.344158801243537	141.700056673287	3	3	3	FALSE	0.818264296202505
ENSG00000135473	0.781890041984143	11.1115010467576	2	2	2	FALSE	0.916501587934313
ENSG00000135480	0.0465030118859992	198.609943018058	1	1	1	FALSE	0.818264296202505
ENSG00000135506	0.717304070735815	39.7972196244924	5	5	5	FALSE	0.902236898813782
ENSG00000135519	0.0717781019968032	433.058997017715	2	2	2.000366703337	FALSE	0.818264296202505
ENSG00000135521	0.564449492291811	87.4015155827355	4	4	5	FALSE	0.853064357394008
ENSG00000135525	0.263509244094401	96.136900817131	1	1	1	FALSE	0.818264296202505
ENSG00000135537	0.823832773783856	42.8855356796886	6	6	20.000122324159	FALSE	0.921356102023736
ENSG00000135541	0.763822843536912	96.823288066393	7	7	20.0205806688717	FALSE	0.916501587934313
ENSG00000135547	0.421830811199903	47.8212690926167	1	1	1	FALSE	0.818460673068043
ENSG00000135569	0.565624544313817	114.051794451579	3	3	8	FALSE	0.853747709546699
ENSG00000135577	0.249187328220021	101.277888033516	1	1	1.00012220457045	FALSE	0.818264296202505
ENSG00000135587	0.292387456423786	365.920228220622	2	2	5	FALSE	0.818264296202505
ENSG00000135596	0.785782942489926	86.9103025603049	11	11	17.0003666137114	FALSE	0.916501587934313
ENSG00000135597	0.385908394036196	57.3555040178918	1	1	1	FALSE	0.818264296202505
ENSG00000135605	0.0965991854816899	1540.48307549917	2	2	8	FALSE	0.818264296202505
ENSG00000135617	0.0611331193702979	188.603024119377	1	1	1	FALSE	0.818264296202505
ENSG00000135622	0.330807653490322	98.3472646255656	1	1	2	FALSE	0.818264296202505
ENSG00000135625	0.723964123061814	3.85202447535354	1	1	1.00331004045605	FALSE	0.905277940378951
ENSG00000135631	0.0770589735775342	551.461931143913	2	2	2	FALSE	0.818264296202505
ENSG00000135632	0.235843636083211	106.300077570199	1	1	1	FALSE	0.818264296202505
ENSG00000135636	0.0294491141344237	709.868688797837	4	3	3	FALSE	0.818264296202505
ENSG00000135637	0.540267432971793	86.8676006076796	3	3	3.00122303228464	FALSE	0.843483682516484
ENSG00000135678	0.389084485472789	56.4772708477218	1	1	1	FALSE	0.818264296202505
ENSG00000135697	0.891770051759252	5.73350072178948	3	3	5	FALSE	0.954234967038446
ENSG00000135702	0.727977036470221	26.725069304831	3	3	3.00048899755501	FALSE	0.906258940066594
ENSG00000135722	0.54482441958794	114.576832477501	1	1	8.00195551209973	FALSE	0.845934277550652
ENSG00000135723	0.439121185764873	424.254068782454	7	7	10.0017111926173	FALSE	0.822755021849206
ENSG00000135736	0.342043090338141	69.9872227386735	1	1	1.00085605967959	FALSE	0.818264296202505
ENSG00000135740	0.462483855326654	76.204168913011	2	2	2.00048890790745	FALSE	0.823652785988022
ENSG00000135744	0.424230864729139	62.3788198030894	2	2	2	FALSE	0.818812000288979
ENSG00000135763	0.579254145041481	282.621003010031	14	14	16.000244424084	FALSE	0.858522092278295
ENSG00000135773	0.151727591156736	873.024444099094	1	1	6	FALSE	0.818264296202505
ENSG00000135776	0.247362939871294	185.659747579495	2	2	2	FALSE	0.818264296202505
ENSG00000135823	0.330840129345977	73.5676208235981	1	1	1	FALSE	0.818264296202505
ENSG00000135828	0.18981461077596	3262.39206565754	3	3	25.0001221896383	FALSE	0.818264296202505
ENSG00000135829	0.496997602638525	58.0312551352137	2	2	2.00085626911315	FALSE	0.830211170842582
ENSG00000135835	0.153272927541991	140.23590420938	1	1	1	FALSE	0.818264296202505
ENSG00000135837	NA	NA	NA	NA	NA	NA	NA
ENSG00000135842	0.505587623736796	520.035968459083	9	9	18.0022001602716	FALSE	0.831983597688549
ENSG00000135898	0.987508936284038	9.60739681671991e-05	3	3	3.00085605967959	FALSE	0.991955353925922
ENSG00000135902	0.698786804442303	5.27466273173081	2	1	1	FALSE	0.898255472229259
ENSG00000135903	0.653114306944174	8.69540413418761	1	1	1	FALSE	0.886963203785834
ENSG00000135905	0.520796681547834	76.5904264641885	3	3	3	FALSE	0.839189822658945
ENSG00000135912	0.596696136379913	88.3737503229084	5	5	5.00012221950623	FALSE	0.86681552563015
ENSG00000135913	NA	NA	NA	NA	NA	NA	NA
ENSG00000135914	0.202546463879102	249.322134825632	3	3	3	FALSE	0.818264296202505
ENSG00000135917	0.232416028013396	107.607242694097	1	1	1	FALSE	0.818264296202505
ENSG00000135925	0.663344208496499	213.437390309718	2	2	16.0001222045705	FALSE	0.889898421566438
ENSG00000135926	0.185823818503296	269.546803180748	1	1	1	FALSE	0.818264296202505
ENSG00000135929	0.926806739341463	1.5495362573767	3	3	4	FALSE	0.969120192951175
ENSG00000135931	0.186383758679826	270.571216993692	1	1	1	FALSE	0.818264296202505
ENSG00000135932	0.134282410425283	148.97599386319	1	1	1	FALSE	0.818264296202505
ENSG00000135951	0.662285785818002	21.8741702708769	2	2	2	FALSE	0.889688051741546
ENSG00000135953	0.227527151336041	319.305528070679	3	3	4.00061132167747	FALSE	0.818264296202505
ENSG00000135972	0.514192694864476	27.7449335621	1	1	1	FALSE	0.837185931020805
ENSG00000135973	0.131603518744782	150.240137894586	1	1	1.00048905734197	FALSE	0.818264296202505
ENSG00000136002	0.173885846957239	286.763456307441	2	2	2.00146775545347	FALSE	0.818264296202505
ENSG00000136010	0.644679306132617	184.906032541026	7	4	19	FALSE	0.883327004160396
ENSG00000136011	0.870042656689722	16.23159980395	9	8	9	FALSE	0.943576839826907
ENSG00000136014	0.0120798929174137	2687.91164464698	6	6	7.0002447381302	FALSE	0.818264296202505
ENSG00000136021	0.623773726199232	11.6988874540154	1	1	1.00036728697356	FALSE	0.874490736494745
ENSG00000136026	0.180498910041526	622.515139525915	6	6	6.00882739081092	FALSE	0.818264296202505
ENSG00000136040	0.116042201847915	357.858177093465	2	2	2.00061132167747	FALSE	0.818264296202505
ENSG00000136044	0.898232237383009	9.09980651651032	3	3	8	FALSE	0.956802500867684
ENSG00000136045	0.76191977718218	16.4762102401289	3	3	4	FALSE	0.916501587934313
ENSG00000136051	0.326696859885045	216.292472864495	6	4	4.00146911824633	FALSE	0.818264296202505
ENSG00000136052	0.371150367733168	90.6688696017132	2	2	2	FALSE	0.818264296202505
ENSG00000136059	0.396198161977504	1251.79830248945	10	10	45.0029347028613	FALSE	0.818264296202505
ENSG00000136068	0.542821467914779	119.032590565915	5	5	5	FALSE	0.844584922699548
ENSG00000136098	0.906273149552938	6.88793400664959	6	6	11.0044074436827	FALSE	0.961000025495478
ENSG00000136099	0.047768197751872	2847.68259954488	8	8	11.0604400971763	FALSE	0.818264296202505
ENSG00000136108	0.55797566411179	82.373812615894	4	4	4.00110120197922	FALSE	0.850757150715929
ENSG00000136110	0.500427189937555	313.062252190393	5	5	11.0001222195062	FALSE	0.830387995944676
ENSG00000136111	0.157237494359507	138.46982706907	3	1	1.00061132167747	FALSE	0.818264296202505
ENSG00000136114	0.414520805224289	147.823230883526	3	3	3.000366703337	FALSE	0.818264609545992
ENSG00000136122	0.870092314827985	16.0514896072193	3	3	9.00171140180594	FALSE	0.943576839826907
ENSG00000136141	0.392355226488541	275.114123408576	2	2	6.000733406674	FALSE	0.818264296202505
ENSG00000136144	0.0571670188888636	516.461206490864	2	2	2	FALSE	0.818264296202505
ENSG00000136147	0.304349355157058	430.387673413246	2	2	7	FALSE	0.818264296202505
ENSG00000136152	0.460851548804469	51.0642651776858	2	2	2	FALSE	0.823652785988022
ENSG00000136153	0.359020740553447	2458.18794626329	8	7	44.0046501447762	FALSE	0.818264296202505
ENSG00000136155	NA	NA	NA	NA	NA	NA	NA
ENSG00000136159	0.114210450337807	593.202033281207	2	2	2	FALSE	0.818264296202505
ENSG00000136160	0.545818788402194	22.0736932010577	1	1	1	FALSE	0.846044356528713
ENSG00000136161	0.297636595487619	84.3138415919273	1	1	1	FALSE	0.818264296202505
ENSG00000136193	0.387435435568371	56.8608884700285	1	1	1	FALSE	0.818264296202505
ENSG00000136205	0.13724572844686	337.712771986788	1	1	3.00036661371135	FALSE	0.818264296202505
ENSG00000136213	0.298075325756239	107.825528726734	2	2	2.00122291259368	FALSE	0.818264296202505
ENSG00000136235	0.332981558776095	762.662116586079	6	6	12	FALSE	0.818264296202505
ENSG00000136237	NA	NA	NA	NA	NA	NA	NA
ENSG00000136238	0.150771954441764	141.36623920391	1	1	1	FALSE	0.818264296202505
ENSG00000136240	0.367801377570312	177.503992952863	2	2	3	FALSE	0.818264296202505
ENSG00000136243	0.491311861885921	56.9619797956444	3	2	2	FALSE	0.827444574256598
ENSG00000136247	0.206393096593744	170.482922035314	2	2	2	FALSE	0.818264296202505
ENSG00000136250	0.318031873087833	1801.04495775096	6	6	27.0003666137114	FALSE	0.818264296202505
ENSG00000136270	0.651645063260425	88.6156445595581	6	6	6.00012220457045	FALSE	0.886194717062567
ENSG00000136271	0.443285899181458	42.6717639343353	1	1	1	FALSE	0.822807812648023
ENSG00000136273	0.864296879924453	8.50995091330885	2	2	4	FALSE	0.940637810125832
ENSG00000136279	0.434690322490244	44.6795358454466	1	1	1.00208205756277	FALSE	0.822282189508071
ENSG00000136286	0.289166872186555	214.684642899516	3	3	3	FALSE	0.818264296202505
ENSG00000136295	0.911078463517335	5.42689149312268	6	6	7.00893376755526	FALSE	0.961958437439633
ENSG00000136297	0.21045969531968	116.125708442485	1	1	1	FALSE	0.818264296202505
ENSG00000136305	0.434937171955006	44.6666742674124	1	1	1	FALSE	0.822282189508071
ENSG00000136319	0.74081606396569	15.3784824570281	2	2	2	FALSE	0.912006263229761
ENSG00000136352	0.0818782598880632	703.273022458977	2	2	3.00269107213614	FALSE	0.818264296202505
ENSG00000136371	0.104714585950507	584.776566986656	1	1	3	FALSE	0.818264296202505
ENSG00000136383	0.179559308828892	518.422147194575	5	5	6.00012220457045	FALSE	0.818264296202505
ENSG00000136404	0.0674526403682513	756.511201551358	3	3	3	FALSE	0.818264296202505
ENSG00000136425	0.355022391031772	66.1955605631147	1	1	1	FALSE	0.818264296202505
ENSG00000136436	0.298183346555429	84.1403052185315	1	1	1	FALSE	0.818264296202505
ENSG00000136444	0.254329305314053	524.210420135004	4	4	6	FALSE	0.818264296202505
ENSG00000136448	0.452611131773326	40.4942071565828	1	1	1	FALSE	0.823652785988022
ENSG00000136449	0.209377716139531	224.001027469325	3	2	2	FALSE	0.818264296202505
ENSG00000136451	0.826609664985228	152.512416199301	2	2	97.7017975868013	FALSE	0.922462338230154
ENSG00000136463	0.549316624741721	21.7151612441527	1	1	1.00085605967959	FALSE	0.847280325025886
ENSG00000136490	0.481703293527512	34.1363582547689	1	1	1	FALSE	0.827335884937638
ENSG00000136492	0.848770843381711	18.4178076299024	6	6	10.0012241701183	FALSE	0.932951605920176
ENSG00000136514	0.587957203960735	16.0370150071153	1	1	1	FALSE	0.862300526429035
ENSG00000136518	NA	NA	NA	NA	NA	NA	NA
ENSG00000136522	0.92034890721734	3.28606562761561	4	4	5	FALSE	0.966104541753263
ENSG00000136535	0.307102286281112	81.1711755032806	1	1	1	FALSE	0.818264296202505
ENSG00000136536	0.476211500918822	35.29265897353	1	1	1.00012220457045	FALSE	0.826356022737045
ENSG00000136542	0.216363673728916	113.798716821338	1	1	1.00024455857178	FALSE	0.818264296202505
ENSG00000136546	0.69218331645518	89.7251384455332	9	7	11.0006116210147	FALSE	0.897798945334032
ENSG00000136573	0.457005028501703	39.5079002387278	1	1	1	FALSE	0.823652785988022
ENSG00000136574	0.124880769099752	355.02244878168	2	2	2	FALSE	0.818264296202505
ENSG00000136603	0.0915748479012262	427.225459294393	2	2	2	FALSE	0.818264296202505
ENSG00000136628	0.223744793861449	295.792214627721	3	3	3	FALSE	0.818264296202505
ENSG00000136636	NA	NA	NA	NA	NA	NA	NA
ENSG00000136643	0.578721461928408	139.856995479648	5	4	7.0011011868347	FALSE	0.858505345366367
ENSG00000136694	0.771044801726694	17.8713245463884	2	2	3	FALSE	0.916501587934313
ENSG00000136696	0.694673045301972	72.4705553691528	2	2	8	FALSE	0.897798945334032
ENSG00000136697	0.813114263452833	0.873190063360172	1	1	1.00012220457045	FALSE	0.919028574068736
ENSG00000136710	0.788356288962457	1.40648294706741	1	1	1.00012220457045	FALSE	0.916501587934313
ENSG00000136731	0.884549193196944	4.56335544980257	4	4	4	FALSE	0.950684605682004
ENSG00000136738	NA	NA	NA	NA	NA	NA	NA
ENSG00000136754	0.321988477503989	76.3427414506655	1	1	1.00012223444567	FALSE	0.818264296202505
ENSG00000136758	0.700475604462315	5.17354157890258	2	1	1	FALSE	0.898255472229259
ENSG00000136770	0.0611606883771584	1085.14553208711	4	4	4.00146769556771	FALSE	0.818264296202505
ENSG00000136783	0.598454817808265	1088.35659399672	3	3	135.112331742581	FALSE	0.8673309451655
ENSG00000136802	0.206503343979322	240.181116603806	2	2	2.00012220457045	FALSE	0.818264296202505
ENSG00000136807	0.911999655736101	1.73016530685777	2	2	2.00012220457045	FALSE	0.962013587058773
ENSG00000136811	0.69784764710787	5.34124764642681	1	1	1	FALSE	0.898255472229259
ENSG00000136816	0.327926370209264	155.508361524894	2	2	3	FALSE	0.818264296202505
ENSG00000136819	0.476972368493891	189.413892926992	4	3	7.00061102285225	FALSE	0.826356022737045
ENSG00000136824	NA	NA	NA	NA	NA	NA	NA
ENSG00000136830	0.564297123848047	19.3651636457505	1	1	1.00012220457045	FALSE	0.853064357394008
ENSG00000136834	0.438947672511281	574.684339095653	5	5	23	FALSE	0.822655408623373
ENSG00000136839	0.529259546326137	89.8159951536019	2	2	3	FALSE	0.841411117772478
ENSG00000136848	0.74365139426048	40.2911695227297	5	5	6.00698333891546	FALSE	0.912601005875895
ENSG00000136856	0.000937177257859467	15910.341974175	6	6	24.0092920003656	FALSE	0.484175366481502
ENSG00000136859	0.462370407969552	47.7501164082648	2	2	2.00012220457045	FALSE	0.823652785988022
ENSG00000136861	0.853774113182583	10.3739157144859	4	4	4	FALSE	0.935251139663523
ENSG00000136866	0.0125001301718837	1676.08482403749	4	4	4.00061132167747	FALSE	0.818264296202505
ENSG00000136867	0.117992505286744	156.853138779088	1	1	1	FALSE	0.818264296202505
ENSG00000136869	0.661289241347362	116.265326361364	7	7	9	FALSE	0.889688051741546
ENSG00000136874	0.174923792962835	285.992597737134	2	2	2.00012226433549	FALSE	0.818264296202505
ENSG00000136875	0.258557333330683	97.8506787372462	1	1	1	FALSE	0.818264296202505
ENSG00000136877	0.758651609778509	20.8080025699065	2	2	3.00048899755501	FALSE	0.916501587934313
ENSG00000136878	0.146149911760434	390.458720025188	3	3	3.00061132167747	FALSE	0.818264296202505
ENSG00000136888	0.227382819708172	109.526940231963	1	1	1	FALSE	0.818264296202505
ENSG00000136891	0.53910851763393	34.0512255705338	2	2	2	FALSE	0.84345617690556
ENSG00000136895	0.477474343126987	35.0257932661885	1	1	1	FALSE	0.826356022737045
ENSG00000136918	0.989740287397381	0.194765090540084	4	4	14	FALSE	0.993586690641511
ENSG00000136925	0.252549650454355	759.645840856285	4	4	9	FALSE	0.818264296202505
ENSG00000136929	0.74813079972222	42.2834285382667	4	4	6	FALSE	0.91452701495309
ENSG00000136932	0.137798560371857	147.332333147005	2	1	1.00012223444567	FALSE	0.818264296202505
ENSG00000136933	0.0608546289887859	16905.4949151286	7	7	88	FALSE	0.818264296202505
ENSG00000136935	0.50787016445671	48.55411275123	2	2	2	FALSE	0.832954115162757
ENSG00000136936	0.853788250053467	3.60408499985548	2	2	2	FALSE	0.935251139663523
ENSG00000136950	0.753871855947115	2.49757554858424	1	1	1.00012220457045	FALSE	0.916501587934313
ENSG00000136997	0.387179783985919	57.0058275508635	1	1	1	FALSE	0.818264296202505
ENSG00000136999	0.453671043341957	66.4323063743023	2	2	2.00012220457045	FALSE	0.823652785988022
ENSG00000137033	0.562495350771546	25.4678992650076	2	2	2	FALSE	0.85245007717881
ENSG00000137040	0.39800764347038	80.3590240393796	2	2	2	FALSE	0.818264296202505
ENSG00000137054	0.414921111566214	49.5376173953992	1	1	1	FALSE	0.818264609545992
ENSG00000137070	0.648622301814225	28.0946038888305	2	2	3	FALSE	0.885148966301742
ENSG00000137074	NA	NA	NA	NA	NA	NA	NA
ENSG00000137076	0.0884885227604402	427.071159647367	3	2	2.00012220457045	FALSE	0.818264296202505
ENSG00000137090	NA	NA	NA	NA	NA	NA	NA
ENSG00000137098	0.665270238832482	7.68022903711164	1	1	1	FALSE	0.890165347709648
ENSG00000137103	0.25054201958856	192.9812124319	2	2	2	FALSE	0.818264296202505
ENSG00000137124	0.388891443602015	7634.60800789196	7	7	213.001833965032	FALSE	0.818264296202505
ENSG00000137133	0.893941041724154	2.60396980038511	1	1	2	FALSE	0.95545789041423
ENSG00000137135	0.087563393305549	420.712146777818	2	2	2	FALSE	0.818264296202505
ENSG00000137166	0.0390918884373042	1129.74314767758	3	3	3.00775216795515	FALSE	0.818264296202505
ENSG00000137171	0.0601095315241115	499.102635294448	2	2	2	FALSE	0.818264296202505
ENSG00000137177	0.704137981888635	30.867847654955	3	3	3	FALSE	0.898255472229259
ENSG00000137185	0.466544426514456	229.526386445297	8	8	9.000366703337	FALSE	0.824096044989944
ENSG00000137193	0.325082689785698	75.340674640433	1	1	1	FALSE	0.818264296202505
ENSG00000137198	0.0380995731226937	10118.9519605464	2	2	37	FALSE	0.818264296202505
ENSG00000137200	0.378193625793702	59.388436463882	1	1	1	FALSE	0.818264296202505
ENSG00000137203	0.44430674922446	42.4302783171593	1	1	1	FALSE	0.822807812648023
ENSG00000137204	0.406243367672159	169.047610173238	4	4	4.00012220457045	FALSE	0.818264296202505
ENSG00000137210	0.397841272858656	86.2338101865414	2	2	3	FALSE	0.818264296202505
ENSG00000137221	0.184404689117861	638.072817128167	5	5	5.00232323183708	FALSE	0.818264296202505
ENSG00000137225	0.367107507275078	560.053212390787	10	9	14.0009779054625	FALSE	0.818264296202505
ENSG00000137251	0.767437291918378	20.3659997665706	5	5	5.00048989589712	FALSE	0.916501587934313
ENSG00000137252	0.549909373018907	21.5651658558553	1	1	1	FALSE	0.847661809917335
ENSG00000137261	NA	NA	NA	NA	NA	NA	NA
ENSG00000137265	0.313133780795401	222.909245470313	3	3	3	FALSE	0.818264296202505
ENSG00000137274	0.553580282416229	181.419461479945	3	3	12	FALSE	0.849268723152178
ENSG00000137275	0.551363154575261	21.3568612172647	1	1	1.00024443901247	FALSE	0.848304188920181
ENSG00000137338	0.797116012142907	52.2995843854731	5	5	12	FALSE	0.916998908095122
ENSG00000137364	0.959308445740308	0.381654675471702	1	1	2.00048917695977	FALSE	0.980586452503058
ENSG00000137392	0.754823026477856	2.45279181798697	1	1	1.00024443901247	FALSE	0.916501587934313
ENSG00000137413	0.931352874815426	1.05672339049794	2	2	2	FALSE	0.97071138449652
ENSG00000137414	NA	NA	NA	NA	NA	NA	NA
ENSG00000137441	0.221730291219575	600.800840929446	5	5	7.00085576068993	FALSE	0.818264296202505
ENSG00000137462	0.722775806078585	84.0060356751572	7	7	12	FALSE	0.904483339172284
ENSG00000137463	0.247220807179064	140.033087081395	2	2	2	FALSE	0.818264296202505
ENSG00000137473	0.318356761557609	239.797007285885	3	3	6	FALSE	0.818264296202505
ENSG00000137474	0.913513450618646	11.3887267266004	14	14	16.00887046414	FALSE	0.962956188925326
ENSG00000137478	0.61761426539372	29.1497539947613	2	2	2.00097979179424	FALSE	0.873547739641901
ENSG00000137486	0.348815162237999	67.9974732723964	1	1	1	FALSE	0.818264296202505
ENSG00000137491	0.580218340443255	20.4493521705989	1	1	2.0002444091409	FALSE	0.858891845831279
ENSG00000137494	0.956064248416731	0.421296823736728	2	2	2	FALSE	0.978915461722355
ENSG00000137497	0.369714173891998	294.787599449088	6	6	6.00110022958492	FALSE	0.818264296202505
ENSG00000137500	0.273869507833042	245.358165777307	4	2	4.00110105211647	FALSE	0.818264296202505
ENSG00000137501	0.268008005671077	882.82626461435	4	4	11	FALSE	0.818264296202505
ENSG00000137507	0.236814321373048	206.359492754982	2	2	2.00073343656748	FALSE	0.818264296202505
ENSG00000137509	0.201550960521463	233.819935676031	3	2	2	FALSE	0.818264296202505
ENSG00000137513	0.964129807311768	0.250605795620251	4	3	3	FALSE	0.982296043351391
ENSG00000137547	0.514472323600257	346.804827244184	1	1	12	FALSE	0.837185931020805
ENSG00000137558	0.244223359169311	140.882087587634	2	2	2	FALSE	0.818264296202505
ENSG00000137561	0.866368638752031	9.40880489600124	3	3	5.00024455857178	FALSE	0.941863234066013
ENSG00000137571	0.86491063354243	3.99139169273689	2	2	2	FALSE	0.940716097379777
ENSG00000137573	NA	NA	NA	NA	NA	NA	NA
ENSG00000137574	0.884766549452574	11.9574049020787	7	7	9.00048977592751	FALSE	0.950684605682004
ENSG00000137601	0.798989800827171	27.1104101637651	7	5	7.00012221950623	FALSE	0.917053719030934
ENSG00000137628	0.78530071143182	15.9385053806909	2	2	3	FALSE	0.916501587934313
ENSG00000137634	0.195954250076557	372.284251213778	4	4	5	FALSE	0.818264296202505
ENSG00000137642	0.713587248250602	4.3839345105336	1	1	1	FALSE	0.900909637148284
ENSG00000137648	0.281609101860074	106.971518030386	2	2	2	FALSE	0.818264296202505
ENSG00000137656	0.0501688232841117	1129.47352568324	3	3	4.000366703337	FALSE	0.818264296202505
ENSG00000137673	0.502548228016672	29.9266161826161	1	1	1	FALSE	0.830387995944676
ENSG00000137674	0.141226053337642	462.161697403017	2	2	3	FALSE	0.818264296202505
ENSG00000137675	0.984699464925191	0.183454373727142	5	5	50.0176211004574	FALSE	0.990146481018816
ENSG00000137693	0.270887786902067	93.4241992800921	1	1	1.00110105211647	FALSE	0.818264296202505
ENSG00000137699	0.543321972660224	135.89937703191	4	4	5.00085561124445	FALSE	0.845071856066037
ENSG00000137713	0.569705237754184	280.599206844792	3	3	10	FALSE	0.856431021266884
ENSG00000137720	0.610364254428816	13.221570146461	1	1	1	FALSE	0.869649617853953
ENSG00000137727	0.620003768655548	56.1517789837904	4	3	3.00036674816626	FALSE	0.874084349917774
ENSG00000137745	0.101075229323232	903.309057707505	4	4	6.00073418459984	FALSE	0.818264296202505
ENSG00000137747	0.118126211557173	400.711345281484	3	3	3.00097859327217	FALSE	0.818264296202505
ENSG00000137752	0.319991001509671	76.9915204405361	1	1	1	FALSE	0.818264296202505
ENSG00000137760	0.805798825830534	1.00751561844131	1	1	1.00048953616448	FALSE	0.917855300490058
ENSG00000137766	0.124404054497836	535.301873847548	1	1	3.00073448402497	FALSE	0.818264296202505
ENSG00000137767	0.364747282604483	86.8535084220574	2	2	2	FALSE	0.818264296202505
ENSG00000137776	0.352308420152698	438.201955613338	2	1	10.0097859327217	FALSE	0.818264296202505
ENSG00000137802	0.537876695394182	148.062168295562	5	5	6	FALSE	0.84261053973656
ENSG00000137806	NA	NA	NA	NA	NA	NA	NA
ENSG00000137809	0.836472813580726	6.38159544592106	2	2	2	FALSE	0.927456640641889
ENSG00000137814	0.092907363889282	169.784564797315	1	1	1.00036719706242	FALSE	0.818264296202505
ENSG00000137819	0.878209626044271	3.7690839129413	3	3	3	FALSE	0.948848136518588
ENSG00000137822	0.557311709658392	25.0340701938056	2	2	2	FALSE	0.850757150715929
ENSG00000137824	0.164833339670306	319.303681724962	3	3	3	FALSE	0.818264296202505
ENSG00000137825	0.338049907129846	71.2650825877136	1	1	1.00110091743119	FALSE	0.818264296202505
ENSG00000137831	0.0914927891216504	1855.52217080676	12	8	10.0030584333928	FALSE	0.818264296202505
ENSG00000137834	0.149165068352051	274.968858604316	1	1	1.00012220457045	FALSE	0.818264296202505
ENSG00000137841	0.972301869599206	0.128252603488244	2	2	2	FALSE	0.985538038916366
ENSG00000137842	0.884007569929052	4.06772938266254	2	2	3	FALSE	0.950684605682004
ENSG00000137843	0.364388343993422	63.4507443752156	1	1	1	FALSE	0.818264296202505
ENSG00000137845	0.655189086073891	45.8328106538779	1	1	3	FALSE	0.887559767834494
ENSG00000137857	0.416773279713616	1163.6249353477	10	10	27.000855700892	FALSE	0.818264609545992
ENSG00000137860	0.896874754131346	14.6487297552562	5	5	13	FALSE	0.956190803140253
ENSG00000137868	0.307892901114168	80.8104747790298	1	1	1	FALSE	0.818264296202505
ENSG00000137869	0.704412949080566	20.7386787278833	2	2	2	FALSE	0.898255472229259
ENSG00000137871	NA	NA	NA	NA	NA	NA	NA
ENSG00000137872	NA	NA	NA	NA	NA	NA	NA
ENSG00000137875	0.809332633600166	0.942156894293942	1	1	1	FALSE	0.918026924412662
ENSG00000137877	0.392893621130901	3319.71872567879	39	38	82.017877274817	FALSE	0.818264296202505
ENSG00000137936	0.980074680693664	0.0453462221151519	2	2	2	FALSE	0.987823499916727
ENSG00000137955	0.256295872130806	114.503193264435	1	1	2	FALSE	0.818264296202505
ENSG00000137960	0.0221435538691749	868.145571061276	2	1	2	FALSE	0.818264296202505
ENSG00000137962	NA	NA	NA	NA	NA	NA	NA
ENSG00000137965	0.225377557202533	277.314291050012	2	2	3	FALSE	0.818264296202505
ENSG00000137968	0.194582574694488	245.187458737802	4	2	2	FALSE	0.818264296202505
ENSG00000137975	0.535266853727219	208.23665248838	7	7	10	FALSE	0.842377429227054
ENSG00000137976	0.619045620629072	170.276762064151	4	4	11	FALSE	0.873547739641901
ENSG00000137992	0.129248929489232	151.362324821634	1	1	1	FALSE	0.818264296202505
ENSG00000137996	0.369216803871727	80.669178712804	2	2	2	FALSE	0.818264296202505
ENSG00000138002	0.177901496478675	274.69054289046	3	3	3	FALSE	0.818264296202505
ENSG00000138029	0.803322865025018	1.06181037092615	1	1	1	FALSE	0.917667584360469
ENSG00000138030	0.178498606768457	516.373970605644	4	4	5	FALSE	0.818264296202505
ENSG00000138035	0.513280869057958	96.2089350553015	3	3	3.00012224938875	FALSE	0.836804395884236
ENSG00000138036	0.600775381271559	14.3587199133502	2	1	1	FALSE	0.868462146294148
ENSG00000138039	0.178189118935842	129.362193172417	1	1	1	FALSE	0.818264296202505
ENSG00000138050	0.652182902960896	8.85876985074088	1	1	1.00085752786966	FALSE	0.886519382723437
ENSG00000138061	0.0526480306114493	1588.19030407142	2	2	6.00061102285225	FALSE	0.818264296202505
ENSG00000138068	0.0582166856264931	1056.25254343919	2	2	4.00244828008324	FALSE	0.818264296202505
ENSG00000138071	NA	NA	NA	NA	NA	NA	NA
ENSG00000138073	0.947059181254897	0.00599206491629964	1	1	1	FALSE	0.976197933760167
ENSG00000138074	0.130760526034302	585.076778455691	2	2	4	FALSE	0.818264296202505
ENSG00000138075	0.970582902744078	0.234414632620468	3	3	3	FALSE	0.985036365421303
ENSG00000138078	0.31404029629319	78.8963778311632	2	1	1.00036746692798	FALSE	0.818264296202505
ENSG00000138079	0.328853037535564	336.616690606799	5	5	9.0006118453255	FALSE	0.818264296202505
ENSG00000138080	0.239986629658445	400.983085279775	4	4	4.00097802501447	FALSE	0.818264296202505
ENSG00000138081	0.926895867668102	0.0216270974724446	2	1	1	FALSE	0.969120192951175
ENSG00000138085	0.396931961229836	54.3583514518544	1	1	1	FALSE	0.818264296202505
ENSG00000138092	0.231118031227219	108.091114450287	1	1	1	FALSE	0.818264296202505
ENSG00000138095	0.689232811722196	5.91378142468396	3	1	1	FALSE	0.897044455033821
ENSG00000138100	0.44381277853448	60.1622939221133	2	2	2	FALSE	0.822807812648023
ENSG00000138101	0.374765176686058	60.4716979779044	1	1	1	FALSE	0.818264296202505
ENSG00000138109	0.797588302468206	1.18571727230355	1	1	1	FALSE	0.916998908095122
ENSG00000138111	0.778011763171759	1.68694547518522	1	1	1	FALSE	0.916501587934313
ENSG00000138115	0.255956278142375	594.345184712376	4	3	8	FALSE	0.818264296202505
ENSG00000138119	0.760046754510668	155.985762002063	14	14	29	FALSE	0.916501587934313
ENSG00000138131	0.568870008212485	96.7402916848942	5	5	5	FALSE	0.856088107766906
ENSG00000138134	0.513873948675607	95.3190784332717	3	3	3	FALSE	0.837070474643173
ENSG00000138161	0.0264380414239882	1266.32820506684	4	3	3	FALSE	0.818264296202505
ENSG00000138172	0.996629825615617	0.00497790362616801	2	2	2.00012220457045	FALSE	0.999072545776439
ENSG00000138180	0.128708563460778	472.608120648431	2	2	3	FALSE	0.818264296202505
ENSG00000138182	0.194570542194887	2952.21454189413	10	10	28.1114752907775	FALSE	0.818264296202505
ENSG00000138185	0.206137262192381	217.940610753312	2	2	2	FALSE	0.818264296202505
ENSG00000138190	NA	NA	NA	NA	NA	NA	NA
ENSG00000138193	0.622892489769822	51.1023981946608	5	3	3	FALSE	0.874490736494745
ENSG00000138231	0.214684756186186	114.459561937026	1	1	1	FALSE	0.818264296202505
ENSG00000138246	0.261103528159132	139.783552303632	3	2	2.00024451372425	FALSE	0.818264296202505
ENSG00000138271	0.960062662449602	0.00194653463142299	1	1	1	FALSE	0.98105091553251
ENSG00000138279	0.0896740467719797	913.382511495312	2	2	5	FALSE	0.818264296202505
ENSG00000138315	0.363036742852976	124.039601769455	2	2	3	FALSE	0.818264296202505
ENSG00000138316	0.12185930668279	1208.35431642117	7	7	7.00061108259538	FALSE	0.818264296202505
ENSG00000138346	0.131198571670317	2029.79929990955	5	5	13.050184501845	FALSE	0.818264296202505
ENSG00000138347	0.274376989572497	92.2976919560048	1	1	1	FALSE	0.818264296202505
ENSG00000138356	0.597909937282418	81.2388418264723	5	4	4	FALSE	0.867011977294546
ENSG00000138363	0.593011990617174	166.400025592581	3	3	8	FALSE	0.864724685410297
ENSG00000138375	0.212377016649161	131.307360326533	1	1	2	FALSE	0.818264296202505
ENSG00000138376	0.135590996939931	1041.89848587574	7	7	7	FALSE	0.818264296202505
ENSG00000138380	0.267384051316194	5549.85448468523	2	2	78.0587371512482	FALSE	0.818264296202505
ENSG00000138381	0.900538482765579	9.01671913646325	5	5	10	FALSE	0.958099830665972
ENSG00000138382	0.426216568996628	46.7954587996892	1	1	1	FALSE	0.819358809068168
ENSG00000138386	0.349223352808228	67.9258510775365	1	1	1	FALSE	0.818264296202505
ENSG00000138395	0.366301331435975	765.598329908476	4	4	14	FALSE	0.818264296202505
ENSG00000138398	0.840943374688747	11.6631748141757	5	4	9.00183565701218	FALSE	0.929694928708455
ENSG00000138399	0.430513866268902	3644.22903187082	2	2	123.014919897273	FALSE	0.821657144743811
ENSG00000138400	0.258615269907606	268.412143768036	5	4	4	FALSE	0.818264296202505
ENSG00000138411	0.572088892475402	18.2032394745638	1	1	1	FALSE	0.857734795167523
ENSG00000138413	0.734683479336878	16.7984229186993	2	2	2	FALSE	0.909872953970577
ENSG00000138430	0.402823087951119	52.7954131964882	1	1	1.00110267091399	FALSE	0.818264296202505
ENSG00000138433	0.0489545535181678	196.80510253863	1	1	1.00024455857178	FALSE	0.818264296202505
ENSG00000138434	NA	NA	NA	NA	NA	NA	NA
ENSG00000138435	0.189983692295628	264.54592019799	1	1	2	FALSE	0.818264296202505
ENSG00000138439	0.936811692284029	1.18602008399289	3	3	3	FALSE	0.972682840222131
ENSG00000138442	0.759924461456204	2.27065748837151	1	1	1	FALSE	0.916501587934313
ENSG00000138443	0.752267933785093	2.55598391510766	1	1	1	FALSE	0.916364856031431
ENSG00000138448	0.156689283261468	138.631983029254	1	1	1	FALSE	0.818264296202505
ENSG00000138449	0.763725623814818	2.13699928093952	1	1	1	FALSE	0.916501587934313
ENSG00000138459	0.923566110550535	1.33412123221653	2	2	2	FALSE	0.967526674617295
ENSG00000138463	0.341451041076875	275.093396992145	2	2	4	FALSE	0.818264296202505
ENSG00000138483	0.720293928925404	4.50210716037547	1	1	5	FALSE	0.903646503859253
ENSG00000138587	0.087609943209584	1037.826925436	4	2	3.00122309197652	FALSE	0.818264296202505
ENSG00000138592	0.868002185461709	4.69137774339915	3	3	3.00048905734197	FALSE	0.942929332945124
ENSG00000138593	0.325168390269394	75.3437925260703	1	1	1	FALSE	0.818264296202505
ENSG00000138600	0.681805757176355	17.2808173720856	2	2	2	FALSE	0.894852963289625
ENSG00000138613	0.73291886576697	32.353615328003	3	3	5	FALSE	0.908571254799357
ENSG00000138614	0.384715847672474	57.6864906537134	3	1	1	FALSE	0.818264296202505
ENSG00000138615	0.764711104565723	69.3310342573994	8	7	13.0007332274227	FALSE	0.916501587934313
ENSG00000138617	0.468589311653361	55.4511308084895	2	2	2.000366703337	FALSE	0.824511851846133
ENSG00000138622	0.321491041245254	76.5183271205163	1	1	1.00024443901247	FALSE	0.818264296202505
ENSG00000138623	0.135106131612258	148.747660528134	1	1	1.00355610055181	FALSE	0.818264296202505
ENSG00000138639	0.346417080633284	68.7738270794911	2	1	1	FALSE	0.818264296202505
ENSG00000138641	NA	NA	NA	NA	NA	NA	NA
ENSG00000138642	0.277283988688579	224.044221108569	4	4	4.00048923679061	FALSE	0.818264296202505
ENSG00000138646	0.652165003133443	30.9183699611356	3	3	3.00196102463537	FALSE	0.886519382723437
ENSG00000138650	0.457515203025881	39.2869744299307	1	1	1	FALSE	0.823652785988022
ENSG00000138653	0.332356690161245	96.3671041654812	3	2	2.00073484384568	FALSE	0.818264296202505
ENSG00000138658	0.853528503650674	11.5290492016298	5	5	5.00012242899118	FALSE	0.935205631802327
ENSG00000138674	0.144507688367099	294.829739886898	2	2	2.00073376543965	FALSE	0.818264296202505
ENSG00000138675	0.678659691184367	44.7171313090288	4	4	5.00048905734928	FALSE	0.893591351933701
ENSG00000138678	0.961294865590522	2.68512687794707	4	4	16	FALSE	0.981554653302942
ENSG00000138685	0.360983796240374	64.4351617502034	1	1	1	FALSE	0.818264296202505
ENSG00000138686	0.823736216851287	10.1333200906327	3	2	3.00048905734197	FALSE	0.921356102023736
ENSG00000138688	0.709155617777821	41.1605704255157	4	4	4.00012235409274	FALSE	0.899135201979095
ENSG00000138696	0.950740537812706	0.00449539931368144	1	1	1	FALSE	0.977808796198228
ENSG00000138709	0.201966051437244	199.342532322697	2	2	2.00024482800832	FALSE	0.818264296202505
ENSG00000138722	0.788714039101813	15.954671491478	3	3	5.00158943636141	FALSE	0.916501587934313
ENSG00000138735	0.815946773193756	8.81835777806669	3	3	3.00085647864921	FALSE	0.920189973077884
ENSG00000138738	0.911606590335408	2.28976591462675	5	4	4	FALSE	0.961979175524873
ENSG00000138741	0.744596377460492	2.86592263636354	1	1	1	FALSE	0.912633160116912
ENSG00000138750	0.278501432957511	162.876541982476	2	2	2	FALSE	0.818264296202505
ENSG00000138755	0.786095481815581	1.46475394899931	1	1	1	FALSE	0.916501587934313
ENSG00000138756	0.200765878805431	461.352586777415	4	4	4.00049007596177	FALSE	0.818264296202505
ENSG00000138759	0.895090353701972	8.62348895544769	9	8	8.00012220457045	FALSE	0.955645737648309
ENSG00000138760	0.343235362830189	69.6854113255061	1	1	1	FALSE	0.818264296202505
ENSG00000138768	0.687468581747399	6.04080798497727	1	1	1.00012230919765	FALSE	0.896027398508912
ENSG00000138769	0.00765054247122388	11934.307909789	5	5	34.2792981834078	FALSE	0.818264296202505
ENSG00000138771	0.506384748703566	52.8734521783559	4	3	4.03747531554947	FALSE	0.831983597688549
ENSG00000138772	0.356815526405814	323.937589959076	3	2	6	FALSE	0.818264296202505
ENSG00000138778	0.981343233552465	0.0441631554726788	4	3	3.00208076953306	FALSE	0.98829026167549
ENSG00000138780	0.570870047370639	79.2128862059339	2	2	4	FALSE	0.856959838658846
ENSG00000138792	0.46529688691867	3887.54456419571	9	9	143	FALSE	0.824018434766877
ENSG00000138794	0.549300490060739	81.1295036636409	2	2	3	FALSE	0.847280325025886
ENSG00000138796	0.289629428336191	86.9921725689604	1	1	1	FALSE	0.818264296202505
ENSG00000138798	0.0559531280403307	1331.77455989209	5	5	6	FALSE	0.818264296202505
ENSG00000138801	0.215580657552874	2380.64671838198	2	2	23	FALSE	0.818264296202505
ENSG00000138802	0.517427514665967	26.8342206610648	1	1	1	FALSE	0.83875590300883
ENSG00000138821	NA	NA	NA	NA	NA	NA	NA
ENSG00000138823	NA	NA	NA	NA	NA	NA	NA
ENSG00000138829	0.72773422129153	26.0803995089125	4	3	3	FALSE	0.906251636977879
ENSG00000138834	0.102894733653023	698.889182442005	5	4	4.00122354092744	FALSE	0.818264296202505
ENSG00000138835	0.637757162432758	65.8864963829658	3	3	6.00097775604987	FALSE	0.880882205594592
ENSG00000138867	0.458885112593419	57.3317725023269	1	1	2	FALSE	0.823652785988022
ENSG00000138964	0.106222177516199	4082.17098470088	1	1	62	FALSE	0.818264296202505
ENSG00000139044	0.0415666731871929	678.407626993865	3	3	3	FALSE	0.818264296202505
ENSG00000139055	0.589161746365392	47.0330028138303	3	3	5	FALSE	0.863294775686324
ENSG00000139083	0.695520115599441	5.4909208969389	1	1	1	FALSE	0.897798945334032
ENSG00000139116	0.268768470883845	196.377133320234	3	3	3.00012227928589	FALSE	0.818264296202505
ENSG00000139117	NA	NA	NA	NA	NA	NA	NA
ENSG00000139131	0.445264272986443	42.205657622724	1	1	1	FALSE	0.822909080898876
ENSG00000139151	0.679871214993353	35.5204857026368	2	2	3.00024449877751	FALSE	0.893987387324147
ENSG00000139155	0.806325218846932	76.0306558303618	4	3	19	FALSE	0.917855300490058
ENSG00000139160	0.760995489910096	12.3507553537674	2	2	2	FALSE	0.916501587934313
ENSG00000139168	0.791646044392501	11.3960149197339	1	1	3	FALSE	0.916501587934313
ENSG00000139173	0.932799223040321	0.924985461794823	2	2	2	FALSE	0.971024188536691
ENSG00000139182	0.21159558750738	115.678329261185	1	1	1	FALSE	0.818264296202505
ENSG00000139192	0.538682570762629	49.7542830499389	3	3	3	FALSE	0.84345617690556
ENSG00000139200	0.799343479169148	1.14451926816601	1	1	1.00012220457045	FALSE	0.917090068810384
ENSG00000139211	0.144040149350639	144.424964514914	1	1	1	FALSE	0.818264296202505
ENSG00000139218	0.13368123094087	1595.02659299576	5	3	10.0058694057227	FALSE	0.818264296202505
ENSG00000139219	0.469783770174058	36.6274153947345	1	1	1	FALSE	0.824511851846133
ENSG00000139220	0.419247493429422	48.5353641216956	1	1	1	FALSE	0.818264609545992
ENSG00000139263	0.368768069742486	305.053476312817	8	6	7.00012233912405	FALSE	0.818264296202505
ENSG00000139266	0.132851963146843	149.653721399598	1	1	1	FALSE	0.818264296202505
ENSG00000139269	0.615010862014591	58.6472901144496	3	3	3	FALSE	0.872373510087518
ENSG00000139278	0.451822146038521	53.1689161173832	2	2	2	FALSE	0.823652785988022
ENSG00000139287	0.146391602668226	143.351814945929	1	1	1	FALSE	0.818264296202505
ENSG00000139289	0.793666831182328	1.30331442885007	1	1	1.00208154769193	FALSE	0.916501587934313
ENSG00000139292	0.110831510319184	388.49124508238	2	2	2	FALSE	0.818264296202505
ENSG00000139318	0.410446862070621	50.7924663594633	1	1	1	FALSE	0.818264609545992
ENSG00000139323	0.606034942543283	13.7437834290725	1	1	1.00012226433549	FALSE	0.868617612874908
ENSG00000139324	0.7371522006421	3.54937807511178	2	2	2	FALSE	0.911342550786218
ENSG00000139330	0.641863011161085	24.0500959668756	2	2	2.00012220457045	FALSE	0.881777968187618
ENSG00000139343	NA	NA	NA	NA	NA	NA	NA
ENSG00000139344	0.567848886283559	18.8344395182037	1	1	1	FALSE	0.855564799349105
ENSG00000139351	0.452302009200077	52.7815862844325	1	1	2.00490556781947	FALSE	0.823652785988022
ENSG00000139354	0.697435903958671	22.1545475483235	3	3	3	FALSE	0.898255472229259
ENSG00000139372	0.824576511377678	6.99213317605975	2	2	2	FALSE	0.92193186947099
ENSG00000139405	0.447565927361108	641.508973453184	3	3	17.002199816723	FALSE	0.82333342259682
ENSG00000139410	0.880197458958228	179.073733744869	6	6	148.064307767923	FALSE	0.949661272492192
ENSG00000139436	0.408082635192025	51.4042042382937	1	1	1	FALSE	0.818264296202505
ENSG00000139437	0.405585597490467	895.605340762064	7	7	19.0053891568102	FALSE	0.818264296202505
ENSG00000139438	0.94648025175148	0.846427753654932	4	4	4.01674846405852	FALSE	0.975806128683177
ENSG00000139505	0.341754853992272	133.212983496725	3	3	3	FALSE	0.818264296202505
ENSG00000139508	0.386883845051678	1079.23869408618	6	6	21	FALSE	0.818264296202505
ENSG00000139517	0.0368481397170777	1111.37597845942	2	2	3.0002444091409	FALSE	0.818264296202505
ENSG00000139531	0.0215080151949567	1240.88048813226	3	3	3	FALSE	0.818264296202505
ENSG00000139537	0.74317562672683	64.3091860935099	5	4	9	FALSE	0.91256091467983
ENSG00000139540	0.753442199291477	61.2938077926739	5	5	9.0002444091409	FALSE	0.916501587934313
ENSG00000139546	0.0745869833468124	563.320323687958	2	2	2	FALSE	0.818264296202505
ENSG00000139547	0.293922669116076	1508.61284003548	4	4	25	FALSE	0.818264296202505
ENSG00000139567	0.775123720449964	17.3838699568168	3	3	3.00012220457045	FALSE	0.916501587934313
ENSG00000139572	0.144121177790456	1334.46911253853	4	4	11	FALSE	0.818264296202505
ENSG00000139574	0.444181412186494	54.394189376552	1	1	2	FALSE	0.822807812648023
ENSG00000139610	0.858745239054494	7.72388644431814	2	2	11	FALSE	0.938064018090242
ENSG00000139613	0.408004257251493	51.4186245545047	1	1	1	FALSE	0.818264296202505
ENSG00000139618	0.32086679805596	145.861115280049	4	3	3	FALSE	0.818264296202505
ENSG00000139625	0.362727077441878	63.9331701994812	1	1	1	FALSE	0.818264296202505
ENSG00000139626	0.975269068635421	0.203305111112183	3	3	3.00146783025298	FALSE	0.986560984585916
ENSG00000139629	0.98066344582126	0.296796972221552	4	4	5	FALSE	0.988125876937053
ENSG00000139631	0.178144416791587	388.801170877401	3	3	6	FALSE	0.818264296202505
ENSG00000139636	0.662178577121454	7.98984449756459	1	1	1	FALSE	0.889688051741546
ENSG00000139637	0.246681099707703	279.901152149506	1	1	3	FALSE	0.818264296202505
ENSG00000139641	0.335241251965552	223.194338568467	3	3	4	FALSE	0.818264296202505
ENSG00000139644	0.23378704693732	107.049508308178	1	1	1	FALSE	0.818264296202505
ENSG00000139648	0.520949729964199	92.4989417876742	3	3	3	FALSE	0.839189822658945
ENSG00000139668	0.0501730172604056	1024.97460330935	3	3	3	FALSE	0.818264296202505
ENSG00000139684	NA	NA	NA	NA	NA	NA	NA
ENSG00000139714	0.306822556591926	145.740261437048	2	2	2	FALSE	0.818264296202505
ENSG00000139719	0.215765056338592	162.206505960239	2	2	2	FALSE	0.818264296202505
ENSG00000139722	0.198331729764013	254.669135749292	2	2	2.00588452078562	FALSE	0.818264296202505
ENSG00000139725	0.330840129345977	73.5676208235981	1	1	1	FALSE	0.818264296202505
ENSG00000139734	0.348003259283201	767.158365655375	12	10	13.0088290248176	FALSE	0.818264296202505
ENSG00000139767	0.190700361331118	124.126078099236	1	1	1	FALSE	0.818264296202505
ENSG00000139780	0.306998114737119	1390.3456752558	4	4	30	FALSE	0.818264296202505
ENSG00000139800	0.157886545612828	137.916144758263	1	1	1.00627074880118	FALSE	0.818264296202505
ENSG00000139832	0.621538350683087	11.8940226239735	1	1	1.00024443901247	FALSE	0.874084349917774
ENSG00000139835	0.53029103379616	31.1416638786393	2	2	2	FALSE	0.841411117772478
ENSG00000139880	0.0120914795338199	4312.34743339992	8	8	10.0002444091409	FALSE	0.818264296202505
ENSG00000139890	0.771687397184236	1.87722838588758	1	1	1	FALSE	0.916501587934313
ENSG00000139899	0.922837551047453	4.14891427599348	3	3	7.00281154169947	FALSE	0.967183535254054
ENSG00000139908	0.599326335520503	172.922485052454	1	1	9	FALSE	0.867948247767179
ENSG00000139914	0.458812597437741	39.0999952913246	1	1	1.00012220457045	FALSE	0.823652785988022
ENSG00000139971	0.511872548504109	28.1603892183788	1	1	1	FALSE	0.836169235499473
ENSG00000139973	0.170160285749297	132.792589892406	1	1	1	FALSE	0.818264296202505
ENSG00000139974	0.316610028083103	425.799422156656	3	3	7.00085752786966	FALSE	0.818264296202505
ENSG00000139988	0.368825470883201	295.993205124355	4	4	5.000366703337	FALSE	0.818264296202505
ENSG00000140006	0.470621637560155	154.923507335134	3	3	5	FALSE	0.824906424604195
ENSG00000140009	0.655270063882819	26.2969163577397	3	3	3	FALSE	0.887559767834494
ENSG00000140015	0.224919496412168	214.881305150935	2	2	2.00207957073552	FALSE	0.818264296202505
ENSG00000140022	0.1311185377614	1585.04503420695	5	5	10	FALSE	0.818264296202505
ENSG00000140030	0.688923734295499	6.86584177687527	2	2	2	FALSE	0.89676108949007
ENSG00000140043	0.0539959136067827	1106.00468556566	3	3	4	FALSE	0.818264296202505
ENSG00000140057	0.590911336650226	110.727929635831	5	5	6	FALSE	0.863738230550301
ENSG00000140090	0.385908394036196	57.3555040178918	1	1	1	FALSE	0.818264296202505
ENSG00000140104	0.391217125389152	355.075834395489	2	2	9	FALSE	0.818264296202505
ENSG00000140107	0.0469245310255494	640.687767873876	3	3	4.00122255374027	FALSE	0.818264296202505
ENSG00000140157	0.769321513555004	12.4966675204523	2	2	2	FALSE	0.916501587934313
ENSG00000140199	0.458748910177659	121.319178504956	4	3	3	FALSE	0.823652785988022
ENSG00000140254	0.436247941266746	134.679886161402	2	2	3	FALSE	0.822282189508071
ENSG00000140259	0.378838230592702	59.3186654962168	1	1	1	FALSE	0.818264296202505
ENSG00000140262	0.17977147225062	154.57543616666	2	2	2	FALSE	0.818264296202505
ENSG00000140265	0.262813492333067	118.239922189742	2	2	2	FALSE	0.818264296202505
ENSG00000140274	0.945175931558487	6.10623926170964	3	3	40	FALSE	0.975588816011057
ENSG00000140279	0.496330565255377	1331.96637850953	10	10	51	FALSE	0.830211170842582
ENSG00000140284	0.413842504189968	351.779119053735	6	6	11	FALSE	0.818264609545992
ENSG00000140297	0.261743541204021	752.1935171281	6	6	9	FALSE	0.818264296202505
ENSG00000140320	0.537479388182838	23.5059507804069	1	1	1	FALSE	0.842391453680782
ENSG00000140323	0.463246972635908	205.489584759263	4	3	6.02273496111463	FALSE	0.823652785988022
ENSG00000140326	0.425005306765454	121.324073419695	3	3	3	FALSE	0.818812000288979
ENSG00000140332	0.68105284375195	6.49856964024903	1	1	1.00024443901247	FALSE	0.894343105587845
ENSG00000140368	0.131591388774965	150.249811905159	1	1	1	FALSE	0.818264296202505
ENSG00000140374	0.671165836658053	8.52836949162681	3	2	2	FALSE	0.892291510769695
ENSG00000140379	0.253212039756976	99.8505089799217	1	1	1	FALSE	0.818264296202505
ENSG00000140386	0.937136239170116	0.882518308400378	3	2	3.00318354352884	FALSE	0.972814014773039
ENSG00000140398	0.109615629265004	4397.58103563496	5	5	27.0117358516727	FALSE	0.818264296202505
ENSG00000140400	0.348255911693753	281.608872623566	3	3	5	FALSE	0.818264296202505
ENSG00000140403	0.302556038913579	82.6837409399291	1	1	1	FALSE	0.818264296202505
ENSG00000140450	0.715494095038668	45.0892863939378	2	2	8.00085553654363	FALSE	0.901390622671622
ENSG00000140451	0.685701315898205	60.8294476411521	4	4	7.000366703337	FALSE	0.895775985599098
ENSG00000140455	0.347250324561144	68.5236341981044	1	1	1	FALSE	0.818264296202505
ENSG00000140463	0.266301284465651	576.518242222094	7	7	7.00036715212336	FALSE	0.818264296202505
ENSG00000140464	0.920162166168866	1.51721583407501	3	3	3.00515843773029	FALSE	0.966104541753263
ENSG00000140465	0.263159402580256	1786.59318304488	3	3	21	FALSE	0.818264296202505
ENSG00000140470	0.0921405787148039	452.736820614715	3	3	3.00012220457045	FALSE	0.818264296202505
ENSG00000140471	0.559491816648216	550.837564916377	3	3	48.0132061644571	FALSE	0.851464526483172
ENSG00000140474	0.696628037951904	21.9136782324447	3	2	2.00012220457045	FALSE	0.897977783392762
ENSG00000140479	0.237651293515518	105.630088390409	1	1	1	FALSE	0.818264296202505
ENSG00000140481	0.267139650930541	94.7894997674896	1	1	1	FALSE	0.818264296202505
ENSG00000140497	0.493169164208812	31.793911495076	1	1	1	FALSE	0.82822150182677
ENSG00000140505	0.744373412842212	2.87916891569665	1	1	1.00012220457045	FALSE	0.912633160116912
ENSG00000140506	0.901938271810734	2.17939798797281	2	2	2	FALSE	0.958889426632099
ENSG00000140511	0.93299000782352	0.991065182161092	2	2	2.00134589502019	FALSE	0.971024188536691
ENSG00000140519	0.357071376363654	185.56512731228	2	2	3	FALSE	0.818264296202505
ENSG00000140521	0.515908073779577	45.365477874194	3	2	2.00195769587157	FALSE	0.838127003226355
ENSG00000140522	0.00524314406274384	1635.49039918685	3	3	3	FALSE	0.818264296202505
ENSG00000140525	0.64608997644946	110.987698213357	8	7	10	FALSE	0.884028325735698
ENSG00000140527	0.618126188221875	64.2482311475907	4	4	4	FALSE	0.873547739641901
ENSG00000140534	0.0915551769175631	784.509726934066	4	4	4	FALSE	0.818264296202505
ENSG00000140545	0.857827317570433	3.2828609974796	2	2	2	FALSE	0.937689519510966
ENSG00000140553	0.336013996493025	198.199281437959	4	4	4.00012220457045	FALSE	0.818264296202505
ENSG00000140563	0.00414401607655568	5826.81402956446	8	8	13	FALSE	0.818264296202505
ENSG00000140564	0.938970410942551	0.827876114192123	2	2	2.00061120212546	FALSE	0.973791183709676
ENSG00000140575	0.345214231460444	69.0801729747087	2	1	1	FALSE	0.818264296202505
ENSG00000140598	0.0641915402925283	743.091544547693	3	3	3	FALSE	0.818264296202505
ENSG00000140623	0.244216223784338	901.65029348345	2	2	10.0024443901247	FALSE	0.818264296202505
ENSG00000140632	0.447471551600694	41.662049658214	1	1	1.00195886385896	FALSE	0.823314105063246
ENSG00000140650	0.845836198025019	9.43604604361321	3	3	4	FALSE	0.931739212188709
ENSG00000140675	0.16577651468511	565.443580099566	4	4	4.00036674816626	FALSE	0.818264296202505
ENSG00000140678	0.741405428343572	63.2117012846832	7	7	9.00012220457045	FALSE	0.912006263229761
ENSG00000140682	0.346389413630015	84.6354412423718	3	2	2	FALSE	0.818264296202505
ENSG00000140688	0.0249761129221878	4578.89982813433	5	4	13.0024443901685	FALSE	0.818264296202505
ENSG00000140691	0.134096444994069	149.058486527094	1	1	1.00318705565089	FALSE	0.818264296202505
ENSG00000140718	0.396564392766926	97.3749519423849	2	2	2	FALSE	0.818264296202505
ENSG00000140743	0.449103579434472	151.183170971971	4	4	4.00012220457045	FALSE	0.823652785988022
ENSG00000140750	0.31164770058143	79.6153441122834	1	1	1	FALSE	0.818264296202505
ENSG00000140795	0.133018690475624	149.580050135253	1	1	1	FALSE	0.818264296202505
ENSG00000140798	0.686133230595835	1018.57536819197	14	14	101	FALSE	0.895775985599098
ENSG00000140807	0.353263323307921	231.143725505164	3	3	4.00575815465888	FALSE	0.818264296202505
ENSG00000140829	0.478194802680214	34.8683006145167	1	1	1	FALSE	0.826356022737045
ENSG00000140832	0.0108545248353533	6673.02604464455	5	5	20.0368594513864	FALSE	0.818264296202505
ENSG00000140835	0.534093061975968	52.2098214014831	3	3	3	FALSE	0.842377429227054
ENSG00000140836	0.393759726110289	512.405285090872	11	11	12.0082006487179	FALSE	0.818264296202505
ENSG00000140848	0.438072008061619	43.9081725817225	1	1	1	FALSE	0.822282189508071
ENSG00000140859	0.0658900543856222	744.031057354124	3	3	3.00257198409029	FALSE	0.818264296202505
ENSG00000140873	0.267683396166464	526.529474578222	6	5	6	FALSE	0.818264296202505
ENSG00000140876	0.823228710503945	12.1222122884165	2	2	4	FALSE	0.921100310305109
ENSG00000140905	NA	NA	NA	NA	NA	NA	NA
ENSG00000140932	0.826324410827703	13.154194118548	3	3	6	FALSE	0.922461095949588
ENSG00000140948	0.585339956744064	19.7693760456111	2	2	2.0033104462972	FALSE	0.861036567570767
ENSG00000140950	0.414816719126193	341.493335040965	7	7	9.0002444091409	FALSE	0.818264609545992
ENSG00000140955	0.0803006036093392	647.924111703024	3	3	3.00318345523518	FALSE	0.818264296202505
ENSG00000140961	0.587804742470069	41.1236341479971	3	3	3.00490464267554	FALSE	0.862300526429035
ENSG00000140968	0.951112305022482	0.0043964400092379	1	1	1.00048899755501	FALSE	0.977808796198228
ENSG00000140983	0.288818505313756	774.759677524336	4	4	10.0094302266158	FALSE	0.818264296202505
ENSG00000140986	0.407211522944855	89.4015250363754	3	3	3	FALSE	0.818264296202505
ENSG00000140987	0.375036500687967	84.4964508690538	2	2	2	FALSE	0.818264296202505
ENSG00000140992	0.10183876084438	1088.48686542029	1	1	7	FALSE	0.818264296202505
ENSG00000141002	0.228529791594938	109.08433718866	1	1	1	FALSE	0.818264296202505
ENSG00000141012	0.731061771786056	3.47512568828074	1	1	1	FALSE	0.907948628239631
ENSG00000141013	0.1030057081293	358.093178944663	2	2	2	FALSE	0.818264296202505
ENSG00000141027	0.578134117473756	17.3600954331183	1	1	1.00012232415902	FALSE	0.858233818524207
ENSG00000141040	0.783051878788575	1.54536208000769	1	1	1.00012232415902	FALSE	0.916501587934313
ENSG00000141086	0.865918835913043	12.0343146939492	4	4	6.0002444091409	FALSE	0.941603998374037
ENSG00000141096	0.128591093414498	509.001274103901	3	3	3	FALSE	0.818264296202505
ENSG00000141098	0.0208526889060189	1398.13223839447	2	2	3	FALSE	0.818264296202505
ENSG00000141101	0.795571634132571	10.0779120216291	1	1	2	FALSE	0.916998908095122
ENSG00000141127	0.78685546583486	10.899568953039	2	2	2	FALSE	0.916501587934313
ENSG00000141161	0.355980611924898	96.981789178248	2	2	2	FALSE	0.818264296202505
ENSG00000141179	0.479995859121537	157.081003543498	2	2	5.00293470286134	FALSE	0.827335884937638
ENSG00000141198	0.996932263985027	0.0497849000783331	4	3	6	FALSE	0.999171646240252
ENSG00000141200	0.667151073321169	70.7972656297269	5	5	8	FALSE	0.890494618039868
ENSG00000141219	0.244437829647435	3451.09139861136	3	3	44	FALSE	0.818264296202505
ENSG00000141252	0.678082929683003	26.7735475827036	2	2	3	FALSE	0.893166237965336
ENSG00000141255	0.638401360920364	36.1830103402826	2	2	3.00036724201249	FALSE	0.880882205594592
ENSG00000141258	0.377652725090424	295.836192256602	6	6	7.00195590059441	FALSE	0.818264296202505
ENSG00000141293	0.678915626182357	6.58411310630092	1	1	1	FALSE	0.893688586107821
ENSG00000141294	0.202300430362695	119.389001668769	1	1	1	FALSE	0.818264296202505
ENSG00000141295	0.220287540185741	554.024063816482	4	4	7.00012220457045	FALSE	0.818264296202505
ENSG00000141298	0.403336857581207	52.4065539494971	1	1	1	FALSE	0.818264296202505
ENSG00000141314	0.465611072957622	37.5821773185046	1	1	1	FALSE	0.824018434766877
ENSG00000141316	0.592998605979714	33.3567303982794	2	2	2	FALSE	0.864724685410297
ENSG00000141337	0.577112398096777	50.9088163399723	3	3	3	FALSE	0.857821605419845
ENSG00000141338	0.638505104993023	317.89087492369	12	12	23.007101421557	FALSE	0.880882205594592
ENSG00000141367	NA	NA	NA	NA	NA	NA	NA
ENSG00000141371	0.098108470948671	413.604733679527	1	1	2	FALSE	0.818264296202505
ENSG00000141376	0.0646927642787265	1788.72868699925	2	2	12	FALSE	0.818264296202505
ENSG00000141384	NA	NA	NA	NA	NA	NA	NA
ENSG00000141385	0.202816624534159	218.315557396541	2	2	2	FALSE	0.818264296202505
ENSG00000141391	0.659397954783223	8.22956637808183	1	1	1	FALSE	0.888378207624503
ENSG00000141401	0.693729449209869	5.61204678182928	1	1	1	FALSE	0.897798945334032
ENSG00000141428	0.140871510747491	145.878517071	1	1	1	FALSE	0.818264296202505
ENSG00000141434	0.0271067003894288	4034.1368605931	6	5	20	FALSE	0.818264296202505
ENSG00000141441	0.64216150431716	30.1950105148002	2	2	2.000366703337	FALSE	0.881777968187618
ENSG00000141447	0.138069912831613	985.445709255045	5	5	9.00012220457045	FALSE	0.818264296202505
ENSG00000141448	0.00394017001236624	864.365503814667	2	2	3.00354832942161	FALSE	0.818264296202505
ENSG00000141452	0.279775045327021	90.3977878093855	1	1	1	FALSE	0.818264296202505
ENSG00000141456	0.940330309513943	0.661785055513908	2	2	2	FALSE	0.974172276326002
ENSG00000141458	0.0743139633604805	930.680132438776	4	3	4	FALSE	0.818264296202505
ENSG00000141469	0.455238884563446	39.8977593032455	1	1	1	FALSE	0.823652785988022
ENSG00000141485	0.761848260204812	13.5874237702981	2	2	2	FALSE	0.916501587934313
ENSG00000141497	0.0344457005371978	5460.68654115045	5	5	18	FALSE	0.818264296202505
ENSG00000141499	0.938917121026988	11.2787191245592	3	3	41.366444847776	FALSE	0.973791183709676
ENSG00000141503	0.331851917269091	197.541740308782	3	3	3.0009781147278	FALSE	0.818264296202505
ENSG00000141505	0.0803555635626562	618.264439071859	1	1	2.00097799511002	FALSE	0.818264296202505
ENSG00000141506	0.15278283455748	140.458364374239	1	1	1	FALSE	0.818264296202505
ENSG00000141510	0.857519167112125	4.61748429472145	2	2	2	FALSE	0.937678046246269
ENSG00000141519	0.356648581915345	80.9943105191695	2	2	2	FALSE	0.818264296202505
ENSG00000141524	0.0131981253545165	1270.65148183024	4	3	3.00024443901247	FALSE	0.818264296202505
ENSG00000141526	0.430635679194618	45.6706903339546	1	1	1.00220426157237	FALSE	0.821657144743811
ENSG00000141527	0.352140391498571	704.870049959962	11	11	12.003302992825	FALSE	0.818264296202505
ENSG00000141540	0.400588568470161	53.3680703153887	1	1	1	FALSE	0.818264296202505
ENSG00000141552	0.568607813499349	118.81256617834	1	1	5	FALSE	0.856088107766906
ENSG00000141556	0.636776894627312	47.8590811220097	4	3	3.00478880157171	FALSE	0.880882205594592
ENSG00000141560	0.63464497484939	49.7769396941978	4	4	4	FALSE	0.880190772643707
ENSG00000141562	0.411375355281436	72.890229970872	2	2	2.00012220457045	FALSE	0.818264609545992
ENSG00000141564	0.747753315208645	14.9175243636253	3	3	3	FALSE	0.914293291241661
ENSG00000141568	NA	NA	NA	NA	NA	NA	NA
ENSG00000141569	0.748286143643753	2.71260684116144	1	1	1	FALSE	0.914603011581009
ENSG00000141570	0.136232480899585	358.220131864151	1	1	3.00440528634361	FALSE	0.818264296202505
ENSG00000141576	0.245112440145963	260.863433779282	3	3	3.00012220457045	FALSE	0.818264296202505
ENSG00000141577	0.618818927961661	194.89200653002	9	9	12.0396694935839	FALSE	0.873547739641901
ENSG00000141579	0.50077899395677	30.2617459250704	1	1	1	FALSE	0.830387995944676
ENSG00000141582	0.778790788635538	1.66288278421013	1	1	1.00012220457045	FALSE	0.916501587934313
ENSG00000141627	0.902850557265699	2.36538583144558	3	3	3.0002445585864	FALSE	0.959214606268096
ENSG00000141639	0.185469600044364	349.984316338926	2	2	3.00122243412249	FALSE	0.818264296202505
ENSG00000141642	0.780423114276565	1.61852084702144	1	1	1	FALSE	0.916501587934313
ENSG00000141644	0.148112175740968	142.569495455521	1	1	1	FALSE	0.818264296202505
ENSG00000141655	0.342622104785559	95.0967194674697	2	2	2	FALSE	0.818264296202505
ENSG00000141664	NA	NA	NA	NA	NA	NA	NA
ENSG00000141682	0.419176487529005	60.4070692074605	1	1	2	FALSE	0.818264609545992
ENSG00000141696	0.573094497107486	18.0505198293695	1	1	1	FALSE	0.857772123828572
ENSG00000141699	0.788108708648882	1.41728749022412	1	1	1.00024443901247	FALSE	0.916501587934313
ENSG00000141736	0.884412105806949	4.76373358349721	5	5	5	FALSE	0.950684605682004
ENSG00000141738	0.288918321469389	103.378965320933	2	2	2.000366703337	FALSE	0.818264296202505
ENSG00000141744	0.800431918429101	22.2876497325291	6	6	7.00281213974453	FALSE	0.917090068810384
ENSG00000141750	0.136093831697265	148.063032638034	1	1	1	FALSE	0.818264296202505
ENSG00000141753	0.612973274004046	29.796405455217	2	2	2.00982584731527	FALSE	0.871515883201581
ENSG00000141756	0.216866562428152	656.333648256594	3	3	9.0171800220886	FALSE	0.818264296202505
ENSG00000141837	0.0859552004782119	624.908231973715	3	3	3.000366703337	FALSE	0.818264296202505
ENSG00000141867	0.445734697097126	131.856982703019	3	3	3.00171319710502	FALSE	0.823049621276408
ENSG00000141905	0.616326475810337	12.5316358052398	1	1	1.00061132167747	FALSE	0.873238835984522
ENSG00000141933	0.787738114511251	1.43764409950311	1	1	1.01074604743083	FALSE	0.916501587934313
ENSG00000141934	0.500912248733649	69.134703212675	3	3	3	FALSE	0.830387995944676
ENSG00000141946	0.881945291434296	13.1967178082487	6	5	16	FALSE	0.950189329460987
ENSG00000141956	0.119352559934514	156.179533483721	1	1	1	FALSE	0.818264296202505
ENSG00000141959	0.0665586457273608	695.863424087219	3	2	2	FALSE	0.818264296202505
ENSG00000141971	0.64135203985324	11.3127072735771	1	1	2	FALSE	0.881724316974706
ENSG00000141994	0.87801433964513	3.52727175522058	2	2	2.00318744636509	FALSE	0.948765825402531
ENSG00000142002	0.0336190523395787	1158.1260325303	3	3	3.00244870058484	FALSE	0.818264296202505
ENSG00000142025	0.0788041443301917	14290.7154897074	2	2	132.031536486982	FALSE	0.818264296202505
ENSG00000142039	0.553641982297229	45.2446054199192	2	2	2.00012220457045	FALSE	0.849268723152178
ENSG00000142046	0.761594123784109	2.21162557017751	1	1	1	FALSE	0.916501587934313
ENSG00000142082	0.738943850552119	51.620310953805	3	3	7.00061102285225	FALSE	0.91181305305086
ENSG00000142102	0.933829292969271	1.05131109624558	1	1	2.0002444091409	FALSE	0.971024188536691
ENSG00000142156	0.717105364490594	4.23894234301303	1	1	1.0030644765874	FALSE	0.902218182240409
ENSG00000142166	0.0125849776854355	998.094059575648	1	1	2.000733406674	FALSE	0.818264296202505
ENSG00000142173	0.218644217344305	228.134529184574	1	1	2.00146735143067	FALSE	0.818264296202505
ENSG00000142182	0.908104662071404	4.9684426382103	3	3	6	FALSE	0.961459163196384
ENSG00000142185	0.0411705499692907	4384.51299803053	13	13	17.0013447582669	FALSE	0.818264296202505
ENSG00000142186	0.0467051586545485	1739.17213607059	6	6	6.00012220457045	FALSE	0.818264296202505
ENSG00000142197	0.640076900693066	261.140688949478	11	11	18.0001222045705	FALSE	0.881323224196941
ENSG00000142233	0.755701071245537	37.8474220911158	4	4	6.00122270326251	FALSE	0.916501587934313
ENSG00000142273	0.181157736667317	277.161738369004	2	2	2	FALSE	0.818264296202505
ENSG00000142327	0.303709761489746	106.241541219531	2	2	2	FALSE	0.818264296202505
ENSG00000142330	0.358116699788451	444.554125463689	6	6	7.00220150572689	FALSE	0.818264296202505
ENSG00000142405	0.680449670539973	267.849091194742	13	12	34	FALSE	0.894208414068098
ENSG00000142444	0.592414874606504	15.3205225470416	1	1	1.00097847358121	FALSE	0.864448403320565
ENSG00000142449	0.464627664650235	473.83548780781	14	14	15.0015890179842	FALSE	0.824018434766877
ENSG00000142494	0.625664936022076	59.9722915935672	3	3	4	FALSE	0.874932865065494
ENSG00000142511	0.941181175204636	0.689931349399246	2	2	2	FALSE	0.974436706656335
ENSG00000142512	0.653501517197248	116.004501876723	5	5	8.00012220457045	FALSE	0.887120853658994
ENSG00000142513	0.0274937097750441	2791.66552591738	7	7	9.00061105272382	FALSE	0.818264296202505
ENSG00000142515	0.464472458665366	37.831220906005	1	1	1	FALSE	0.824018434766877
ENSG00000142528	0.489471943704098	46.2811082071259	2	2	2	FALSE	0.827335884937638
ENSG00000142552	0.432340035595542	279.686659584872	4	4	11	FALSE	0.821657144743811
ENSG00000142556	0.796270367506753	1.21566934083226	1	1	1	FALSE	0.916998908095122
ENSG00000142583	0.574965082992061	68.190886294792	3	3	3	FALSE	0.857821605419845
ENSG00000142599	0.797452371592293	27.0513602172292	3	3	7.03192362103465	FALSE	0.916998908095122
ENSG00000142611	0.59101358844265	66.5726236019928	4	4	4.00036659877922	FALSE	0.863738230550301
ENSG00000142615	0.822045292362087	7.5492315809466	2	2	2	FALSE	0.92073412618069
ENSG00000142619	0.58984682535356	65.527000621163	1	1	3	FALSE	0.863475159854625
ENSG00000142623	0.954150798262293	2.90038062185828	6	6	18	FALSE	0.978575304121061
ENSG00000142627	0.920274616893621	1.33372346950483	2	2	2	FALSE	0.966104541753263
ENSG00000142632	0.546519735574623	79.9396435837043	3	3	3.00012218963832	FALSE	0.846044356528713
ENSG00000142634	0.52798102434709	34.2222071496091	2	2	2.00061124694377	FALSE	0.841411117772478
ENSG00000142655	0.15978447042115	185.489442736297	2	2	2.0002444091409	FALSE	0.818264296202505
ENSG00000142661	0.3550907396239	1913.23051215474	10	10	34.0111448496346	FALSE	0.818264296202505
ENSG00000142675	0.533588667609684	829.582898343526	8	8	57.0007331975584	FALSE	0.84230827471853
ENSG00000142677	0.180172068857747	128.526766898983	2	1	1	FALSE	0.818264296202505
ENSG00000142684	0.381413507889037	58.5997940194586	1	1	1	FALSE	0.818264296202505
ENSG00000142686	0.4175686857083	76.0817961247466	1	1	2	FALSE	0.818264609545992
ENSG00000142687	0.589931929705562	42.246248268425	4	4	4	FALSE	0.863475159854625
ENSG00000142698	0.51978554686988	434.842405402536	2	2	16.0044036697248	FALSE	0.83875590300883
ENSG00000142700	0.124938314492567	153.403251937403	1	1	1.00232700551133	FALSE	0.818264296202505
ENSG00000142731	0.385534002647571	85.6952713002261	5	3	3.00073502388828	FALSE	0.818264296202505
ENSG00000142733	0.882484142645739	7.7087399005344	6	6	6.00158999001974	FALSE	0.95055609925232
ENSG00000142748	0.787224626656504	1.44042412004305	1	1	1.0003666585187	FALSE	0.916501587934313
ENSG00000142751	0.400606776867222	53.2460561587439	1	1	1	FALSE	0.818264296202505
ENSG00000142765	0.122220212137743	154.76000325784	1	1	1	FALSE	0.818264296202505
ENSG00000142784	0.721220213505691	17.8827468734291	1	1	2.00440798334762	FALSE	0.903655561363792
ENSG00000142789	0.19795305063479	694.528320450385	2	2	4.00366864777155	FALSE	0.818264296202505
ENSG00000142798	0.173768580510903	2024.20159038385	16	16	16.0064887489584	FALSE	0.818264296202505
ENSG00000142871	0.630602616710414	10.9728893144265	1	1	1	FALSE	0.878138074284214
ENSG00000142892	0.840826553333785	6.78110423785458	3	3	3.00048911715087	FALSE	0.929694928708455
ENSG00000142910	0.900698475031127	2.1696986504833	2	2	2.00085595500122	FALSE	0.958099830665972
ENSG00000142949	0.090778378274117	170.992248350432	1	1	1	FALSE	0.818264296202505
ENSG00000142959	0.179429168816275	298.960994542896	3	3	3.00183598531212	FALSE	0.818264296202505
ENSG00000142961	0.387649990916741	56.8792557398041	1	1	1	FALSE	0.818264296202505
ENSG00000142973	0.250799579944847	1514.2461104291	2	2	18.0021994134897	FALSE	0.818264296202505
ENSG00000143013	0.39135621617653	55.8640880300859	1	1	1	FALSE	0.818264296202505
ENSG00000143032	0.524073832919332	25.8469683110234	1	1	1.00012218963832	FALSE	0.839898570210456
ENSG00000143033	0.604478318090346	13.9190047138122	2	1	1	FALSE	0.868617612874908
ENSG00000143036	0.0936657841949913	1707.33487512162	4	4	9	FALSE	0.818264296202505
ENSG00000143061	0.400637920277678	53.3568684815598	1	1	1.00012218963832	FALSE	0.818264296202505
ENSG00000143079	0.364309574089093	63.4683913735528	1	1	1	FALSE	0.818264296202505
ENSG00000143093	0.447805845967916	57.8201378438573	2	2	2.00012220457045	FALSE	0.82356717453981
ENSG00000143105	0.177620680019169	1025.19193434684	4	4	16.0001221896383	FALSE	0.818264296202505
ENSG00000143106	NA	NA	NA	NA	NA	NA	NA
ENSG00000143119	0.760290624659296	2.25762538243571	1	1	1	FALSE	0.916501587934313
ENSG00000143126	0.0774690070845845	946.099769766752	5	4	4.00391852485927	FALSE	0.818264296202505
ENSG00000143127	0.806018748399886	107.235136863932	12	11	25.0004888182818	FALSE	0.917855300490058
ENSG00000143147	0.474299232189943	231.062484150079	4	4	6.00097787556533	FALSE	0.826214953536199
ENSG00000143149	0.29013450189812	104.842840139552	2	2	2.00048893778267	FALSE	0.818264296202505
ENSG00000143156	0.565524846823712	248.695297189173	6	5	13.0036730196425	FALSE	0.853747709546699
ENSG00000143157	0.623222607028553	11.7601308306491	1	1	1	FALSE	0.874490736494745
ENSG00000143158	NA	NA	NA	NA	NA	NA	NA
ENSG00000143162	0.476245020326465	55.8002715388096	2	2	2	FALSE	0.826356022737045
ENSG00000143164	NA	NA	NA	NA	NA	NA	NA
ENSG00000143167	0.745179081144638	28.2576346801285	2	2	5	FALSE	0.913079248597649
ENSG00000143171	0.667769146536692	7.52772791364406	1	1	1	FALSE	0.890494618039868
ENSG00000143178	0.191905879982009	259.956010918145	2	2	2	FALSE	0.818264296202505
ENSG00000143183	0.480243392223097	34.4461817787064	1	1	1	FALSE	0.827335884937638
ENSG00000143190	NA	NA	NA	NA	NA	NA	NA
ENSG00000143194	0.864827975277889	6.12080570953804	2	2	3	FALSE	0.940716097379777
ENSG00000143195	0.345436771099848	108.187393359972	1	1	3.02104097452935	FALSE	0.818264296202505
ENSG00000143196	0.0241552735033504	1626.0570441343	3	3	5	FALSE	0.818264296202505
ENSG00000143198	NA	NA	NA	NA	NA	NA	NA
ENSG00000143199	0.0768059852534086	1971.30633492232	8	7	9	FALSE	0.818264296202505
ENSG00000143207	0.574641525032701	64.9556020106887	5	3	3.01363938511116	FALSE	0.857821605419845
ENSG00000143222	0.672379856736517	7.16520403678529	1	1	1	FALSE	0.892385164105685
ENSG00000143228	0.584372512477223	20.8791753448961	2	2	2.00024464831804	FALSE	0.861036567570767
ENSG00000143248	0.703972570323979	4.95120511708823	1	1	1	FALSE	0.898255472229259
ENSG00000143257	0.724711060349489	61.1484509993235	3	3	10	FALSE	0.905305157335886
ENSG00000143278	0.587893657942447	49.2424380528318	4	3	3	FALSE	0.862300526429035
ENSG00000143297	0.332396669790267	271.690093475291	3	3	4	FALSE	0.818264296202505
ENSG00000143303	0.57201306542016	138.017272040138	6	6	7.00036659877922	FALSE	0.857734795167523
ENSG00000143314	0.436409495494104	44.3129562223556	2	1	1	FALSE	0.822282189508071
ENSG00000143315	0.545557898680358	138.08701437129	4	4	6	FALSE	0.846044356528713
ENSG00000143318	0.655594446416334	8.57057040997723	1	1	1	FALSE	0.887559767834494
ENSG00000143320	0.0111006904975051	3862.07860211834	3	3	9	FALSE	0.818264296202505
ENSG00000143322	0.165901275874339	578.527613031137	4	4	5	FALSE	0.818264296202505
ENSG00000143333	0.84666125966724	5.38349436112283	2	2	2	FALSE	0.932180378358873
ENSG00000143341	0.191475703742691	1054.48570441846	13	10	10.0001222195062	FALSE	0.818264296202505
ENSG00000143344	0.382547427569014	58.2867246156537	1	1	1	FALSE	0.818264296202505
ENSG00000143367	0.932968427841748	1.03234735993967	2	2	2	FALSE	0.971024188536691
ENSG00000143369	0.460200189538935	107.725044193484	3	3	3.00012218963832	FALSE	0.823652785988022
ENSG00000143373	0.817760106219792	0.791386295294324	1	1	1	FALSE	0.920227077977261
ENSG00000143374	0.763242882267519	2.15362180934677	1	1	1	FALSE	0.916501587934313
ENSG00000143375	0.899443614368621	14.6599001322301	9	8	14.0026887992692	FALSE	0.95748167429155
ENSG00000143376	0.618426932616623	12.2052536574804	2	1	1	FALSE	0.873547739641901
ENSG00000143382	0.863245522972347	76.0458268959644	11	11	40.0691237187514	FALSE	0.94046815244135
ENSG00000143387	0.445478723168091	129.658394611963	3	3	3	FALSE	0.822939125464395
ENSG00000143393	0.350027794253957	67.6879699762191	1	1	1	FALSE	0.818264296202505
ENSG00000143398	0.421608594004125	47.9474127950547	1	1	1	FALSE	0.818460673068043
ENSG00000143409	0.753304439567647	20.5148350224875	2	2	3	FALSE	0.916501587934313
ENSG00000143412	0.458756111335797	39.0335364593197	1	1	1	FALSE	0.823652785988022
ENSG00000143434	0.600942435524376	37.2222413342704	1	1	2.01229256299939	FALSE	0.868462146294148
ENSG00000143436	0.257528911739814	186.053255128606	1	1	2.00097787556533	FALSE	0.818264296202505
ENSG00000143442	0.34505743316049	69.1666072698488	1	1	1	FALSE	0.818264296202505
ENSG00000143443	0.132305788131734	2695.18355288549	6	6	19.0047666802841	FALSE	0.818264296202505
ENSG00000143457	0.315429388400319	78.4625229225045	2	1	1	FALSE	0.818264296202505
ENSG00000143458	0.0940070355361899	479.020740280434	3	3	3	FALSE	0.818264296202505
ENSG00000143473	0.489170672022578	109.895300611769	3	3	3.00012218963832	FALSE	0.827335884937638
ENSG00000143476	0.755425480788493	2.43513487360039	1	1	1	FALSE	0.916501587934313
ENSG00000143479	0.530666521194446	24.6336856409081	1	1	1	FALSE	0.841411117772478
ENSG00000143486	0.205610017336105	290.62146060746	3	3	3.00012218963832	FALSE	0.818264296202505
ENSG00000143493	0.487892684530007	111.230410228023	3	3	3	FALSE	0.827335884937638
ENSG00000143498	NA	NA	NA	NA	NA	NA	NA
ENSG00000143502	0.908785196837231	2.28468866391487	3	3	3.00073358601296	FALSE	0.961459163196384
ENSG00000143507	0.350959118301009	67.2731420514935	1	1	1	FALSE	0.818264296202505
ENSG00000143512	0.252059895483295	3540.51321811776	6	6	67.0002443792766	FALSE	0.818264296202505
ENSG00000143514	0.625163236517797	63.9532859772706	3	3	4	FALSE	0.87453360833101
ENSG00000143515	0.421969906757033	195.102616959012	4	4	4	FALSE	0.818460673068043
ENSG00000143536	0.0573916217438069	513.732706176295	1	1	2	FALSE	0.818264296202505
ENSG00000143537	0.256479147927667	1138.22727551381	10	10	14.0023222305076	FALSE	0.818264296202505
ENSG00000143549	0.430795929431824	45.6675744335821	1	1	1	FALSE	0.821657144743811
ENSG00000143552	0.145438926092459	143.785476079457	1	1	1	FALSE	0.818264296202505
ENSG00000143553	0.23951636449657	104.916025402205	1	1	1	FALSE	0.818264296202505
ENSG00000143570	0.401574981924451	76.6968361058702	2	2	2	FALSE	0.818264296202505
ENSG00000143578	0.950298335662318	0.67866343492596	4	4	4	FALSE	0.977711164626868
ENSG00000143595	0.35460494932986	111.135347803646	1	1	2.00024437927664	FALSE	0.818264296202505
ENSG00000143612	0.319417843499185	77.183983468561	1	1	1	FALSE	0.818264296202505
ENSG00000143622	0.164147089667413	297.191557600633	1	1	2	FALSE	0.818264296202505
ENSG00000143631	0.80087969916954	60.1515439145751	9	9	16.0015890777712	FALSE	0.917090068810384
ENSG00000143632	0.140411988345882	337.779862075662	2	2	2.0002444091409	FALSE	0.818264296202505
ENSG00000143633	0.477398365926413	35.0433613336223	1	1	1	FALSE	0.826356022737045
ENSG00000143641	0.488056557621971	32.8054219819379	1	1	1.00061132167747	FALSE	0.827335884937638
ENSG00000143643	0.223204884431864	225.908331641445	3	2	2	FALSE	0.818264296202505
ENSG00000143653	0.965423765436672	0.254008667355523	3	2	2	FALSE	0.982743926322345
ENSG00000143674	0.817964787558288	7.92486509674812	2	2	2	FALSE	0.920227077977261
ENSG00000143740	0.411475815965588	78.2940687523051	2	2	2	FALSE	0.818264609545992
ENSG00000143748	0.710594631772145	19.8938728992756	4	2	2	FALSE	0.899445119983929
ENSG00000143753	NA	NA	NA	NA	NA	NA	NA
ENSG00000143756	0.194834243128506	122.404342285695	1	1	1	FALSE	0.818264296202505
ENSG00000143768	0.792994992511679	1.29213394769233	1	1	1	FALSE	0.916501587934313
ENSG00000143771	0.152448783377359	140.589473397592	2	1	1	FALSE	0.818264296202505
ENSG00000143772	0.225036124582017	218.865818526559	1	1	2.00785179732548	FALSE	0.818264296202505
ENSG00000143776	NA	NA	NA	NA	NA	NA	NA
ENSG00000143797	0.59330896049698	15.2466916062795	1	1	1	FALSE	0.864724685410297
ENSG00000143799	0.368294895892535	73.4818365228751	2	2	2	FALSE	0.818264296202505
ENSG00000143811	0.720024599599813	23.051955904265	2	2	5	FALSE	0.903574721256937
ENSG00000143815	0.446755713167666	41.8568379547911	1	1	1	FALSE	0.823314105063246
ENSG00000143816	0.486069851384175	97.4249969639257	3	2	3.00024437927664	FALSE	0.827335884937638
ENSG00000143819	0.690652825155969	45.6041072425931	3	3	4.00012218963832	FALSE	0.897427206054469
ENSG00000143839	0.748675290384776	2.69776906944266	1	1	1	FALSE	0.914771433003932
ENSG00000143842	0.680289769234819	17.3680013460508	2	2	2.00012218963832	FALSE	0.894208414068098
ENSG00000143845	0.21159558750738	115.678329261185	1	1	1	FALSE	0.818264296202505
ENSG00000143847	0.404010075587846	52.475363404462	1	1	1	FALSE	0.818264296202505
ENSG00000143850	0.0597796327994293	507.83467256575	2	2	2.00085595500122	FALSE	0.818264296202505
ENSG00000143851	0.552519671315995	199.026619960009	4	4	9.00146826428655	FALSE	0.848866453948391
ENSG00000143889	0.321737887004008	76.4311626121009	1	1	1.00048995590397	FALSE	0.818264296202505
ENSG00000143891	0.740909841996206	24.0508513356907	2	2	3	FALSE	0.912006263229761
ENSG00000143919	0.827822272898409	6.95801824491976	2	2	2	FALSE	0.922462338230154
ENSG00000143921	0.99252050661355	0.00119155053762494	9	9	20	FALSE	0.995766689791354
ENSG00000143924	0.22329965831687	161.930088446006	2	2	2	FALSE	0.818264296202505
ENSG00000143942	0.575183657276338	223.711292080801	4	4	12.0009799118079	FALSE	0.857821605419845
ENSG00000143951	0.245114190690238	163.150451406701	3	2	2	FALSE	0.818264296202505
ENSG00000143954	0.748703513931703	30.8463172495303	1	1	5	FALSE	0.914771433003932
ENSG00000143970	0.526643466810019	44.9304225828507	2	2	2.00110091743119	FALSE	0.84136879346768
ENSG00000143971	0.189918560962112	124.433343355672	1	1	1	FALSE	0.818264296202505
ENSG00000143994	0.266591609222328	409.410962465796	4	4	5	FALSE	0.818264296202505
ENSG00000144021	0.635914693856021	10.431244913315	1	1	1.00825529817644	FALSE	0.88043338359213
ENSG00000144026	0.238088776162183	851.05677439794	3	3	9	FALSE	0.818264296202505
ENSG00000144028	0.209903145363563	239.63095698153	4	2	2	FALSE	0.818264296202505
ENSG00000144029	0.272077476396476	244.170630718723	3	3	3	FALSE	0.818264296202505
ENSG00000144031	0.498935429033699	206.319845685936	6	6	7.00110067815166	FALSE	0.830211170842582
ENSG00000144034	0.864518726907618	4.97672615850081	3	3	3.00171481568252	FALSE	0.940637810125832
ENSG00000144035	0.325430215950113	431.573097161038	3	3	8	FALSE	0.818264296202505
ENSG00000144048	0.798948958433824	13.2338447023251	3	3	3.00012227928589	FALSE	0.917053719030934
ENSG00000144057	0.764625381189565	2.10704536020432	1	1	1	FALSE	0.916501587934313
ENSG00000144115	0.272527408867879	1217.93710188057	4	4	16.0002444091409	FALSE	0.818264296202505
ENSG00000144118	0.489206058278194	44.6160345134073	2	2	2	FALSE	0.827335884937638
ENSG00000144120	0.0284779203513301	31485.8359267278	3	3	156.099645433427	FALSE	0.818264296202505
ENSG00000144136	0.536168067161695	23.8249690339285	1	1	1	FALSE	0.842377429227054
ENSG00000144152	0.231421748826689	107.986863917673	1	1	1	FALSE	0.818264296202505
ENSG00000144182	0.851162065257425	43.3000726433628	2	2	17.0142261466765	FALSE	0.934395350996837
ENSG00000144191	0.452610110738135	133.279015403103	3	3	4.0002444091409	FALSE	0.823652785988022
ENSG00000144214	0.90946553418801	11.6319494411256	3	3	11	FALSE	0.961733720538205
ENSG00000144224	0.614628410146301	32.2785222470999	4	2	2	FALSE	0.872367489342011
ENSG00000144231	0.0636548431891093	497.98078716058	2	2	2	FALSE	0.818264296202505
ENSG00000144278	0.326675549809794	74.6864038443597	1	1	1.00012232415902	FALSE	0.818264296202505
ENSG00000144283	0.323479674833342	206.968682409948	3	3	3	FALSE	0.818264296202505
ENSG00000144290	0.695520115599441	5.4909208969389	1	1	1	FALSE	0.897798945334032
ENSG00000144306	0.212679371676031	168.760686669995	3	2	2.00036697247706	FALSE	0.818264296202505
ENSG00000144320	0.758860613234163	14.5746773684258	4	3	3.00282485875706	FALSE	0.916501587934313
ENSG00000144401	0.500400716004647	195.754139226607	4	4	7.00012220457045	FALSE	0.830387995944676
ENSG00000144407	0.858569547216134	6.93645564461541	4	4	4	FALSE	0.937976480297559
ENSG00000144410	0.650831579551586	58.2971074027956	3	3	4	FALSE	0.886194717062567
ENSG00000144445	0.115292413233479	648.821795354016	3	3	5	FALSE	0.818264296202505
ENSG00000144451	0.601751643433686	709.719469951019	2	2	43.0052568883318	FALSE	0.868462146294148
ENSG00000144452	0.36342814795729	63.5074222323002	1	1	1	FALSE	0.818264296202505
ENSG00000144455	0.432768789992848	45.1854321856663	1	1	1	FALSE	0.821657144743811
ENSG00000144460	0.404008839484022	52.4599694104862	1	1	1.00024443901247	FALSE	0.818264296202505
ENSG00000144468	0.0231118473578809	626.124949220839	1	1	2	FALSE	0.818264296202505
ENSG00000144481	0.646708409107966	143.649893811065	11	10	12	FALSE	0.884260944526444
ENSG00000144485	0.0447954475740611	1610.58291956362	4	4	5.01386741833411	FALSE	0.818264296202505
ENSG00000144488	0.0884510486642598	594.795002852073	2	2	2.00256952592464	FALSE	0.818264296202505
ENSG00000144504	0.448380487468279	637.852812717721	10	10	18.0003667481663	FALSE	0.823652785988022
ENSG00000144524	0.223716423962834	110.871645252516	1	1	1	FALSE	0.818264296202505
ENSG00000144554	0.310984191127856	249.086179795032	5	5	5.00012229423994	FALSE	0.818264296202505
ENSG00000144559	0.389481118678848	56.3708398740208	1	1	1	FALSE	0.818264296202505
ENSG00000144566	NA	NA	NA	NA	NA	NA	NA
ENSG00000144567	0.144255004077146	144.329107975189	1	1	1	FALSE	0.818264296202505
ENSG00000144580	0.244965803166715	102.820615680699	1	1	1	FALSE	0.818264296202505
ENSG00000144589	0.94130075628064	7.88277769545656	6	6	21.0020774776977	FALSE	0.974457732930896
ENSG00000144591	0.730707259995712	26.5644325913685	3	3	3	FALSE	0.907948628239631
ENSG00000144596	0.956654687903396	0.441574662627692	3	3	3.00061139642944	FALSE	0.979199417774738
ENSG00000144597	0.332379822739063	73.0861073216273	2	1	1	FALSE	0.818264296202505
ENSG00000144619	0.0884076323055155	757.582268258991	2	2	4	FALSE	0.818264296202505
ENSG00000144635	0.126317870333869	681.621392312919	2	2	4.00441338727473	FALSE	0.818264296202505
ENSG00000144642	0.591665693098254	445.162213998127	1	1	54	FALSE	0.864254530275663
ENSG00000144644	0.10068287735196	367.286261791508	4	3	4.00024443901247	FALSE	0.818264296202505
ENSG00000144645	0.100445066736151	165.772494518965	1	1	1	FALSE	0.818264296202505
ENSG00000144647	0.478708127660299	113.012388770591	3	3	3.00012220457045	FALSE	0.82641557880997
ENSG00000144648	0.397743835100298	918.975888540595	3	3	26	FALSE	0.818264296202505
ENSG00000144668	0.908782617466697	2.09745073629608	4	3	3.00085605967959	FALSE	0.961459163196384
ENSG00000144671	0.122543737286165	357.253247743439	3	3	3	FALSE	0.818264296202505
ENSG00000144674	0.19883628304118	790.405723037957	13	8	8.00171378145586	FALSE	0.818264296202505
ENSG00000144681	0.73938654432969	10.0938856859648	2	2	2.000366703337	FALSE	0.91190078139719
ENSG00000144711	0.0562480367586418	826.033708928224	3	3	3.00122354092744	FALSE	0.818264296202505
ENSG00000144712	0.15302638717862	481.926206735674	3	3	4.00036664358292	FALSE	0.818264296202505
ENSG00000144724	0.290258652616238	161.805263919614	3	3	3	FALSE	0.818264296202505
ENSG00000144730	0.0435304128870521	920.950202514506	2	2	3	FALSE	0.818264296202505
ENSG00000144736	0.0838156776555548	3750.6159169097	4	4	19	FALSE	0.818264296202505
ENSG00000144741	NA	NA	NA	NA	NA	NA	NA
ENSG00000144744	NA	NA	NA	NA	NA	NA	NA
ENSG00000144746	0.132512228192209	149.809236204343	1	1	1	FALSE	0.818264296202505
ENSG00000144747	NA	NA	NA	NA	NA	NA	NA
ENSG00000144749	0.470756794014839	327.705936443052	1	1	9.00109984113406	FALSE	0.824906424604195
ENSG00000144771	0.0720492246892723	13505.3276429573	3	3	79	FALSE	0.818264296202505
ENSG00000144815	0.149420278352274	141.980083456521	1	1	1	FALSE	0.818264296202505
ENSG00000144820	0.336599278508014	593.078086897216	3	2	10	FALSE	0.818264296202505
ENSG00000144821	0.581427659106971	39.1213070734722	2	2	2.00048905734197	FALSE	0.858891845831279
ENSG00000144824	0.636105238339665	10.4197443275479	2	1	1	FALSE	0.88043338359213
ENSG00000144827	0.339224406661678	70.9593103577408	1	1	1	FALSE	0.818264296202505
ENSG00000144837	0.573371294861193	36.0570880403424	2	2	2	FALSE	0.857821605419845
ENSG00000144843	0.503853958846581	1082.36893520456	4	4	37	FALSE	0.831240293695173
ENSG00000144847	0.438294311355639	43.8518418111042	1	1	1	FALSE	0.822282189508071
ENSG00000144852	0.502464862581969	66.411721941856	3	3	3	FALSE	0.830387995944676
ENSG00000144857	0.212182433152653	331.511889662038	4	4	4.00012220457045	FALSE	0.818264296202505
ENSG00000144891	0.195422374270558	270.962616277751	2	2	3	FALSE	0.818264296202505
ENSG00000144893	0.251281822478032	100.557289683374	3	1	1	FALSE	0.818264296202505
ENSG00000144895	0.143755791833547	144.56300788864	1	1	1	FALSE	0.818264296202505
ENSG00000144908	0.164416976562257	382.974874192774	4	4	4.00012221950623	FALSE	0.818264296202505
ENSG00000144909	0.35160671054544	67.2093519045777	1	1	1	FALSE	0.818264296202505
ENSG00000144935	NA	NA	NA	NA	NA	NA	NA
ENSG00000144959	0.149827739804964	141.778579841583	1	1	1	FALSE	0.818264296202505
ENSG00000144962	0.645127474819262	37.1831544885748	4	3	3	FALSE	0.883327004160396
ENSG00000145012	0.690055696094995	44.4852831897698	2	2	4	FALSE	0.897205813723176
ENSG00000145014	0.374414449248516	126.64896246944	3	3	3.00330613976499	FALSE	0.818264296202505
ENSG00000145016	0.834384587395342	11.9982225970946	5	5	5.00012220457045	FALSE	0.926401890043284
ENSG00000145020	0.273016435246174	240.917302980257	4	3	3.000366703337	FALSE	0.818264296202505
ENSG00000145022	0.763969261273151	12.5119986191186	2	2	2	FALSE	0.916501587934313
ENSG00000145029	0.210435546681563	116.148316540619	1	1	1	FALSE	0.818264296202505
ENSG00000145050	0.231721198952527	107.872149644756	1	1	1	FALSE	0.818264296202505
ENSG00000145087	0.782996034900276	1.54544204286879	1	1	1.00024470818549	FALSE	0.916501587934313
ENSG00000145088	0.672268999237777	25.0091915006961	1	1	2.0004894762604	FALSE	0.892385164105685
ENSG00000145103	0.0384203645147213	1129.2873749551	2	2	4.000366703337	FALSE	0.818264296202505
ENSG00000145107	0.431863987880957	45.3955226369344	1	1	1	FALSE	0.821657144743811
ENSG00000145147	0.29256846736527	86.0177888732796	2	1	1	FALSE	0.818264296202505
ENSG00000145194	0.461947926238438	157.462048457236	4	4	7	FALSE	0.823652785988022
ENSG00000145214	0.779424453972821	17.0104349896214	5	5	5.0045349381538	FALSE	0.916501587934313
ENSG00000145217	0.758277272216064	41.2446752120373	5	5	10.0064837797612	FALSE	0.916501587934313
ENSG00000145220	0.443110581029858	42.7120859336651	1	1	1	FALSE	0.822807812648023
ENSG00000145242	NA	NA	NA	NA	NA	NA	NA
ENSG00000145244	0.641784818169443	87.1722898180729	6	5	8	FALSE	0.881777968187618
ENSG00000145246	0.670882358227242	244.674065452908	10	10	19.0001222045705	FALSE	0.892291510769695
ENSG00000145247	0.0806652781867755	1020.06668194292	1	1	5	FALSE	0.818264296202505
ENSG00000145248	0.076676475673277	462.639940683235	2	2	2	FALSE	0.818264296202505
ENSG00000145283	0.640632423348029	9.95679303706101	1	1	1	FALSE	0.881323224196941
ENSG00000145284	0.800926972427014	1.11231214537096	1	1	1	FALSE	0.917090068810384
ENSG00000145293	0.667628438291251	7.54660805638339	1	1	1	FALSE	0.890494618039868
ENSG00000145309	0.444727914923858	160.422178871932	4	4	5.000366703337	FALSE	0.822807812648023
ENSG00000145331	0.644885369056027	46.0122604198793	3	3	4.00085619434288	FALSE	0.883327004160396
ENSG00000145332	0.0459737379659065	1642.30910104609	4	3	6	FALSE	0.818264296202505
ENSG00000145348	0.136752396504886	403.642723610006	3	3	3.00036719706242	FALSE	0.818264296202505
ENSG00000145358	0.703130450689522	26.3673298751103	2	2	3	FALSE	0.898255472229259
ENSG00000145362	0.162283968581101	326.562373731153	4	3	3	FALSE	0.818264296202505
ENSG00000145365	0.348853893799387	94.1456875052608	2	1	2	FALSE	0.818264296202505
ENSG00000145375	0.147696117439227	486.007270599389	5	4	4	FALSE	0.818264296202505
ENSG00000145384	0.279775045327021	90.3977878093855	1	1	1	FALSE	0.818264296202505
ENSG00000145386	0.761911493260286	2.19914828438741	1	1	1.00024476808224	FALSE	0.916501587934313
ENSG00000145391	0.701190613528822	31.4982330362914	2	2	3	FALSE	0.898255472229259
ENSG00000145414	0.966953003208162	0.217699182135873	2	2	2.0002444091409	FALSE	0.983280915724781
ENSG00000145416	0.180365301546481	467.673919727208	2	2	4	FALSE	0.818264296202505
ENSG00000145423	0.797609685953153	1.1852805322172	1	1	1	FALSE	0.916998908095122
ENSG00000145428	0.215063088493492	2029.20459438006	2	2	20	FALSE	0.818264296202505
ENSG00000145451	0.666955289521542	49.7036615737948	2	2	4	FALSE	0.890494618039868
ENSG00000145476	0.494712511657608	31.4718544846791	1	1	1.00159099253457	FALSE	0.829393341491217
ENSG00000145491	0.821843861266126	0.724932644577294	1	1	1	FALSE	0.92073412618069
ENSG00000145526	0.543269250021585	22.6012859906872	1	1	1	FALSE	0.845071856066037
ENSG00000145545	0.499798166451129	30.4847446835917	1	1	1	FALSE	0.830211170842582
ENSG00000145555	0.148056271317574	486.864842965811	5	4	4	FALSE	0.818264296202505
ENSG00000145569	0.309169096343122	411.556733076702	2	2	6	FALSE	0.818264296202505
ENSG00000145604	0.38354812086215	57.902152128132	1	1	1	FALSE	0.818264296202505
ENSG00000145623	0.744234237132426	13.8527593508415	1	1	2	FALSE	0.912633160116912
ENSG00000145626	0.582657309030671	212.390826087024	3	3	14	FALSE	0.859426267531715
ENSG00000145632	0.0812697763890849	176.255509376197	1	1	1.00048905734197	FALSE	0.818264296202505
ENSG00000145649	0.174175627823741	524.718484461396	4	4	4	FALSE	0.818264296202505
ENSG00000145687	NA	NA	NA	NA	NA	NA	NA
ENSG00000145703	0.781327790199272	41.6848250304319	5	4	8	FALSE	0.916501587934313
ENSG00000145715	0.706976820602042	29.5047167411013	2	2	3.0002444091409	FALSE	0.898255472229259
ENSG00000145721	0.081398551439952	429.265907447623	1	1	2	FALSE	0.818264296202505
ENSG00000145723	0.635829889825291	50.0374444691242	3	3	3	FALSE	0.88043338359213
ENSG00000145725	0.191227427490836	791.823453500071	6	5	8.00232556683013	FALSE	0.818264296202505
ENSG00000145730	0.872832634120599	8.63898501505074	4	4	5	FALSE	0.945126261270138
ENSG00000145740	0.10493665345291	602.673852311124	3	3	3.00061174073494	FALSE	0.818264296202505
ENSG00000145757	0.470264195142114	43.2331353468274	2	2	2	FALSE	0.824747782654098
ENSG00000145780	0.228344578834271	219.610805717022	2	2	2	FALSE	0.818264296202505
ENSG00000145781	0.677044778377224	6.79754258866612	1	1	1	FALSE	0.893166237965336
ENSG00000145782	0.780249986599277	1.62335382887616	1	1	1	FALSE	0.916501587934313
ENSG00000145794	NA	NA	NA	NA	NA	NA	NA
ENSG00000145808	0.0627894103056151	768.176912293053	4	3	3.00122339124052	FALSE	0.818264296202505
ENSG00000145826	0.0738753799056353	180.470071040912	1	1	1	FALSE	0.818264296202505
ENSG00000145832	0.325473345847823	75.2479736355146	1	1	1	FALSE	0.818264296202505
ENSG00000145839	0.906852832335321	0.05703465061875	1	1	2	FALSE	0.961251217462284
ENSG00000145850	0.216351309374214	113.80637079302	1	1	1	FALSE	0.818264296202505
ENSG00000145863	0.406064797189248	51.9124346132971	1	1	1	FALSE	0.818264296202505
ENSG00000145868	0.464889104427788	51.4824664510695	2	2	2	FALSE	0.824018434766877
ENSG00000145888	0.329225360402602	74.0667827134306	1	1	1	FALSE	0.818264296202505
ENSG00000145907	0.10982563234244	392.067114511107	2	2	2	FALSE	0.818264296202505
ENSG00000145908	0.267189291685657	147.762820013129	3	2	2	FALSE	0.818264296202505
ENSG00000145911	0.137207567129379	319.496376923606	2	2	2.00097847358121	FALSE	0.818264296202505
ENSG00000145912	0.131505138700602	562.044463814916	2	2	4	FALSE	0.818264296202505
ENSG00000145916	0.961961101206248	1.12132676748908	2	2	7	FALSE	0.981628360291052
ENSG00000145920	0.334758111851889	92.74087149536	2	2	2.00036664358292	FALSE	0.818264296202505
ENSG00000145945	0.24370346499001	190.107333915876	2	2	2.00073352624792	FALSE	0.818264296202505
ENSG00000145949	0.557740458013836	34.652096786264	2	2	2	FALSE	0.850757150715929
ENSG00000145975	0.200161313370304	1535.00298321238	10	10	20.0176513851434	FALSE	0.818264296202505
ENSG00000145979	0.362236522100078	64.0777286795192	1	1	1	FALSE	0.818264296202505
ENSG00000145982	0.346334919796938	68.8015339125786	1	1	1.00073367571533	FALSE	0.818264296202505
ENSG00000145996	0.0738490835454848	788.654911639972	4	4	4.00097967180994	FALSE	0.818264296202505
ENSG00000146038	0.632981159691266	35.4644702344685	2	2	3	FALSE	0.879329615557525
ENSG00000146039	0.557119283044328	111.190339271158	3	3	5	FALSE	0.850757150715929
ENSG00000146047	0.190372064360554	266.158220535443	1	1	1	FALSE	0.818264296202505
ENSG00000146054	0.975304380034813	0.0172575825364821	2	2	3.00012220457045	FALSE	0.986560984585916
ENSG00000146070	0.250297575449643	190.135385107482	3	3	3.00195892426904	FALSE	0.818264296202505
ENSG00000146072	0.852145639943223	5.13854736299024	2	2	2.0002444091409	FALSE	0.934807957273433
ENSG00000146085	0.920992356128496	2.13519855369692	3	3	4.00012220457045	FALSE	0.966170884659327
ENSG00000146090	0.523649227450593	26.0272201148754	1	1	1	FALSE	0.839898570210456
ENSG00000146094	0.668428325881922	52.1124276234072	3	3	5.02298716552118	FALSE	0.89075379403434
ENSG00000146122	0.754076241304222	2.47456581334407	1	1	1.00061139642944	FALSE	0.916501587934313
ENSG00000146143	0.152755978691502	893.281475841497	4	4	6.00036706227823	FALSE	0.818264296202505
ENSG00000146151	0.673805166252283	54.86824830651	3	3	6.00159106753558	FALSE	0.892795135030469
ENSG00000146166	0.217706564303856	319.631314115634	3	3	3	FALSE	0.818264296202505
ENSG00000146192	0.616689507983531	12.500440264472	1	1	1	FALSE	0.873383957634734
ENSG00000146197	0.956104743407519	0.418747356308165	2	2	2.00024443901247	FALSE	0.978915461722355
ENSG00000146205	0.398540738206396	772.563547845023	5	5	18	FALSE	0.818264296202505
ENSG00000146215	0.198845419629465	120.792964854405	1	1	1	FALSE	0.818264296202505
ENSG00000146216	0.217844171825361	113.166720911406	1	1	1.00589970501475	FALSE	0.818264296202505
ENSG00000146221	0.450389873871711	40.9660832496734	1	1	1.00171358629131	FALSE	0.823652785988022
ENSG00000146233	0.603659538947106	16.3597847061295	2	2	2.00036701737216	FALSE	0.868462146294148
ENSG00000146242	0.362713801227056	63.9362524050063	1	1	1.00220426157237	FALSE	0.818264296202505
ENSG00000146243	0.684395730791287	7.18441645913332	2	2	3	FALSE	0.895775985599098
ENSG00000146247	0.313803620458265	140.588140312038	2	2	2.00012226433549	FALSE	0.818264296202505
ENSG00000146250	0.271114561134783	93.4372957149803	1	1	1	FALSE	0.818264296202505
ENSG00000146267	0.435026983451952	44.6411028124726	1	1	1	FALSE	0.822282189508071
ENSG00000146276	0.27352337038756	94.7423436488087	3	2	2	FALSE	0.818264296202505
ENSG00000146281	0.564979878102009	19.2725517796604	1	1	1	FALSE	0.853501448463785
ENSG00000146282	0.370480433265645	411.486830860352	5	4	7	FALSE	0.818264296202505
ENSG00000146285	0.818042123311896	0.786683110033216	1	1	1	FALSE	0.920227077977261
ENSG00000146352	0.615176185495701	12.5540134798329	1	1	1	FALSE	0.872373510087518
ENSG00000146373	0.321639880659431	76.4622443251858	1	1	1	FALSE	0.818264296202505
ENSG00000146374	0.0273625978502697	1116.95655743772	3	3	4.0004894762604	FALSE	0.818264296202505
ENSG00000146376	0.788277386307288	10.6545695719589	2	2	2	FALSE	0.916501587934313
ENSG00000146378	0.380629420368617	1488.33845866253	2	2	52.0063546376634	FALSE	0.818264296202505
ENSG00000146383	0.109702748870022	377.795578127936	2	2	2	FALSE	0.818264296202505
ENSG00000146385	0.0552540118955713	1232.98627843621	4	4	5	FALSE	0.818264296202505
ENSG00000146409	0.205289428654988	242.42845344688	3	2	2	FALSE	0.818264296202505
ENSG00000146410	0.0157459351357323	1350.36695810742	2	2	3.00024485798237	FALSE	0.818264296202505
ENSG00000146411	0.125063646594258	331.962653163476	2	2	2	FALSE	0.818264296202505
ENSG00000146414	0.439903125875458	154.524466247843	6	4	4.00134770889488	FALSE	0.822760136014038
ENSG00000146416	0.389247079156989	57.661613268876	2	2	2	FALSE	0.818264296202505
ENSG00000146426	0.496710569725617	147.454384442598	3	3	5	FALSE	0.830211170842582
ENSG00000146476	0.641961864013179	47.9993368913049	3	3	3.00012224938875	FALSE	0.881777968187618
ENSG00000146477	0.190768012463289	369.305529391332	3	3	3.00012226433549	FALSE	0.818264296202505
ENSG00000146540	0.215963637265299	113.95324636148	1	1	1.00012220457045	FALSE	0.818264296202505
ENSG00000146555	0.156608806867423	516.695913045944	5	4	4	FALSE	0.818264296202505
ENSG00000146576	0.500066138766764	136.128165687966	2	2	5.01028811563438	FALSE	0.830387995944676
ENSG00000146678	0.704814216616289	4.90224475629118	1	1	1	FALSE	0.898255472229259
ENSG00000146700	NA	NA	NA	NA	NA	NA	NA
ENSG00000146701	0.372171262865721	157.507961700901	2	2	3	FALSE	0.818264296202505
ENSG00000146729	0.774384378511448	1.79432515970038	1	1	1	FALSE	0.916501587934313
ENSG00000146733	0.249448930531341	197.1175100605	1	1	2	FALSE	0.818264296202505
ENSG00000146755	0.247776052495549	3674.69405905358	3	3	46.0053770010998	FALSE	0.818264296202505
ENSG00000146757	NA	NA	NA	NA	NA	NA	NA
ENSG00000146828	0.75351132583667	38.6999703720211	4	4	6.00974357545461	FALSE	0.916501587934313
ENSG00000146830	0.528344224197739	141.683218329559	5	5	5.01055082864144	FALSE	0.841411117772478
ENSG00000146833	0.683284032946991	6.26492026532219	1	1	1	FALSE	0.895775985599098
ENSG00000146834	0.0190460903482317	1365.84754930118	3	3	3.00110013990448	FALSE	0.818264296202505
ENSG00000146839	0.201493745222588	4327.31575211789	21	20	43.0847461988648	FALSE	0.818264296202505
ENSG00000146842	0.597111375698333	71.3874735497897	4	4	4	FALSE	0.86681552563015
ENSG00000146857	0.228353598737372	214.137633433306	1	1	1	FALSE	0.818264296202505
ENSG00000146859	0.112842455543001	353.599126095993	1	1	2	FALSE	0.818264296202505
ENSG00000146904	0.853349540414176	28.3191480632675	7	7	12.0006112619124	FALSE	0.935205631802327
ENSG00000146909	0.478966399686968	394.26442833914	8	8	11.005653189136	FALSE	0.826571448069012
ENSG00000146926	0.707864416531709	42.9894808047062	5	5	6.00097775604987	FALSE	0.898255472229259
ENSG00000146950	NA	NA	NA	NA	NA	NA	NA
ENSG00000146955	0.799725867484923	1.15332362953521	1	1	2	FALSE	0.917090068810384
ENSG00000146963	0.362534667733726	63.9879533060607	1	1	1	FALSE	0.818264296202505
ENSG00000146966	0.295104817655394	191.860910082611	4	4	4	FALSE	0.818264296202505
ENSG00000147036	0.124842431695014	792.271172937772	3	3	6.01679184923285	FALSE	0.818264296202505
ENSG00000147044	NA	NA	NA	NA	NA	NA	NA
ENSG00000147050	0.17562710711601	130.432443611218	2	1	1	FALSE	0.818264296202505
ENSG00000147117	NA	NA	NA	NA	NA	NA	NA
ENSG00000147118	NA	NA	NA	NA	NA	NA	NA
ENSG00000147124	0.788293566627943	1.40810869706821	2	1	1	FALSE	0.916501587934313
ENSG00000147130	0.532290991700567	152.330349580365	4	4	4.00158943640527	FALSE	0.841922071307245
ENSG00000147133	0.0136895513584824	3961.40049214628	3	2	11.0353504357432	FALSE	0.818264296202505
ENSG00000147144	0.635086179969109	52.6193273309053	4	4	4.00735057303129	FALSE	0.880384965764267
ENSG00000147155	0.367024921935874	62.6123559315543	1	1	1.00024443901247	FALSE	0.818264296202505
ENSG00000147166	0.210734026698821	874.371367588523	1	1	2	FALSE	0.818264296202505
ENSG00000147174	0.753184469629144	2.52022969743372	1	1	1	FALSE	0.916501587934313
ENSG00000147180	NA	NA	NA	NA	NA	NA	NA
ENSG00000147251	0.158929727182938	137.712400463131	2	1	1	FALSE	0.818264296202505
ENSG00000147255	0.175313122781478	285.491306607475	2	2	2	FALSE	0.818264296202505
ENSG00000147262	0.211724748756762	115.634241772386	1	1	1	FALSE	0.818264296202505
ENSG00000147316	0.686104894888537	191.018133282178	6	6	14.001100738345	FALSE	0.895775985599098
ENSG00000147324	0.176509390666947	130.054188012126	1	1	1.00110091743119	FALSE	0.818264296202505
ENSG00000147364	0.326494735611465	74.9290226643381	2	1	1	FALSE	0.818264296202505
ENSG00000147408	0.580888852150027	274.843167915015	5	4	22.0024441212806	FALSE	0.858891845831279
ENSG00000147419	0.408004257251493	51.4186245545047	1	1	1	FALSE	0.818264296202505
ENSG00000147421	0.772125372391889	1.86381163750643	1	1	1	FALSE	0.916501587934313
ENSG00000147432	0.871619053540291	8.12812223163824	5	5	5	FALSE	0.944415015650472
ENSG00000147434	0.952104048967618	3.45737001011747	3	3	13	FALSE	0.978220498317604
ENSG00000147437	0.151444626338519	218.764243196887	1	1	1	FALSE	0.818264296202505
ENSG00000147443	0.39437660677481	253.506363113392	3	3	5.00440528634361	FALSE	0.818264296202505
ENSG00000147459	0.267667890905158	154.04592656946	2	2	2.00024443901247	FALSE	0.818264296202505
ENSG00000147465	0.515373355412146	27.5150851326585	1	1	1	FALSE	0.837844461200004
ENSG00000147471	0.172907682101471	131.618306010578	2	1	1	FALSE	0.818264296202505
ENSG00000147485	0.813094998643149	172.825529541266	8	8	136.00293398533	FALSE	0.919028574068736
ENSG00000147488	0.783903270691083	1.52296001702131	2	1	1	FALSE	0.916501587934313
ENSG00000147509	0.286259137307179	88.1629614099957	1	1	1	FALSE	0.818264296202505
ENSG00000147526	0.402924522680894	52.7612448378385	2	1	1	FALSE	0.818264296202505
ENSG00000147535	0.941171300659854	9.82701052890685	4	4	55	FALSE	0.974436706656335
ENSG00000147536	0.685960276714177	6.88305820919875	1	1	2	FALSE	0.895775985599098
ENSG00000147570	0.27587749921982	912.281169539552	1	1	11	FALSE	0.818264296202505
ENSG00000147571	0.136387849290916	147.839687808472	1	1	1.00306410099277	FALSE	0.818264296202505
ENSG00000147573	0.227220991876209	215.853844168051	1	1	1	FALSE	0.818264296202505
ENSG00000147576	0.306866996259185	535.367657409978	2	1	9	FALSE	0.818264296202505
ENSG00000147586	0.094999551291851	419.933546922546	1	1	2	FALSE	0.818264296202505
ENSG00000147592	0.146388459670158	143.357686104775	1	1	1	FALSE	0.818264296202505
ENSG00000147606	0.639803791257449	65.1765992389024	5	5	5	FALSE	0.881323224196941
ENSG00000147613	0.0739171501673523	1622.55646009206	4	4	8.06814521125015	FALSE	0.818264296202505
ENSG00000147614	0.791919923782295	16.336242483384	2	2	4.00073403474431	FALSE	0.916501587934313
ENSG00000147642	0.465162628278843	155.624140230228	4	4	4	FALSE	0.824018434766877
ENSG00000147647	0.647006772708787	210.380866015972	7	7	21.0245321627004	FALSE	0.884315058202826
ENSG00000147650	0.159007970025918	137.681442786378	1	1	1	FALSE	0.818264296202505
ENSG00000147655	0.4876935237144	32.8039089656193	1	1	1	FALSE	0.827335884937638
ENSG00000147679	0.876519442407917	3.64105398918263	2	2	2.0002445137681	FALSE	0.947653936133004
ENSG00000147687	0.150606414493344	312.994473507674	1	1	2.00097919216646	FALSE	0.818264296202505
ENSG00000147689	0.876485185152991	3.36184965803133	3	3	3.00048890790745	FALSE	0.947653936133004
ENSG00000147789	0.309527055324435	312.487597894905	4	4	4	FALSE	0.818264296202505
ENSG00000147804	0.136074273137541	608.174695805885	4	4	4.00416260192273	FALSE	0.818264296202505
ENSG00000147852	0.802704537820863	9.10882977118484	2	1	2	FALSE	0.917376614652415
ENSG00000147853	0.146764061179444	160.835551048349	1	1	3	FALSE	0.818264296202505
ENSG00000147869	0.156743869896788	138.68830027451	1	1	1	FALSE	0.818264296202505
ENSG00000147872	0.610889528628238	60.0481193413489	2	2	3	FALSE	0.86979376254613
ENSG00000147873	NA	NA	NA	NA	NA	NA	NA
ENSG00000147874	0.169210256214531	134.30036721911	3	2	2	FALSE	0.818264296202505
ENSG00000147894	0.890337098510041	2.99812751852597	3	3	3.00036701737216	FALSE	0.953256714239343
ENSG00000147896	0.6948597439554	46.6977597498856	6	6	7	FALSE	0.897798945334032
ENSG00000147905	0.116896810495401	375.107083306832	2	2	2	FALSE	0.818264296202505
ENSG00000147912	0.360117601503689	291.468353620575	5	5	5	FALSE	0.818264296202505
ENSG00000148019	0.200704095652113	240.532560941874	2	2	2	FALSE	0.818264296202505
ENSG00000148057	0.446584929719834	57.2957129061145	1	1	2	FALSE	0.823314105063246
ENSG00000148090	0.393970507332875	55.1526407108065	1	1	1	FALSE	0.818264296202505
ENSG00000148110	0.65662920225572	8.47061516242908	1	1	1	FALSE	0.887559767834494
ENSG00000148120	0.092251922412824	697.996767539051	4	4	4	FALSE	0.818264296202505
ENSG00000148136	0.263479024178014	650.370949418896	5	5	10	FALSE	0.818264296202505
ENSG00000148143	NA	NA	NA	NA	NA	NA	NA
ENSG00000148154	0.132402588891028	149.845372269058	1	1	1	FALSE	0.818264296202505
ENSG00000148156	0.766661676063113	2.03852611011479	1	1	1	FALSE	0.916501587934313
ENSG00000148180	0.965862260464237	0.22581129727117	2	2	2	FALSE	0.982757094348929
ENSG00000148204	0.697705557144445	27.9235868175994	3	3	3.00159099253457	FALSE	0.898255472229259
ENSG00000148215	0.290350720029625	230.565826245281	3	3	4.0002444091409	FALSE	0.818264296202505
ENSG00000148225	0.712578478182142	102.035257472958	1	1	11	FALSE	0.900446748434077
ENSG00000148288	0.700514483977995	30.6650248367595	3	3	3	FALSE	0.898255472229259
ENSG00000148290	0.944459847182513	1.51739476184391	5	5	5	FALSE	0.975444951119799
ENSG00000148291	0.42468023903586	47.0010331923688	2	1	1	FALSE	0.818812000288979
ENSG00000148296	0.127060805003389	552.433096926754	4	4	4	FALSE	0.818264296202505
ENSG00000148297	0.481663481146169	34.1433524895072	1	1	1	FALSE	0.827335884937638
ENSG00000148300	0.729679096424351	112.680629865682	5	5	21.0017114317652	FALSE	0.90745344108722
ENSG00000148308	0.706184841655653	19.9770827444867	2	2	2	FALSE	0.898255472229259
ENSG00000148331	0.415030146115092	49.514394014972	1	1	1.00036674816626	FALSE	0.818264609545992
ENSG00000148334	0.409591475063616	51.2617356518963	1	1	2	FALSE	0.818264609545992
ENSG00000148335	0.370652739397822	61.640653731791	1	1	1.00012220457045	FALSE	0.818264296202505
ENSG00000148339	0.756111344472281	13.5835011498074	1	1	2	FALSE	0.916501587934313
ENSG00000148341	0.296922522000688	237.085680310671	3	3	3.00012220457045	FALSE	0.818264296202505
ENSG00000148343	0.724829091315172	17.84293660563	2	2	2	FALSE	0.905305157335886
ENSG00000148346	0.667975783462448	7.51860864125723	1	1	1	FALSE	0.890513417148906
ENSG00000148356	0.341344011733981	70.318095252274	1	1	1	FALSE	0.818264296202505
ENSG00000148362	0.447452353490009	201.88924639498	4	4	5.00980073914666	FALSE	0.823314105063246
ENSG00000148377	0.351085808169617	1012.61213970435	3	3	18	FALSE	0.818264296202505
ENSG00000148384	0.632712515439605	106.86854184939	7	7	9.00758955191081	FALSE	0.879329615557525
ENSG00000148386	0.689892013312548	6.66784223733129	1	1	2	FALSE	0.897205813723176
ENSG00000148396	0.00743842630895497	3743.58291247934	8	8	8.00036664358292	FALSE	0.818264296202505
ENSG00000148399	0.675483372581917	8.10978659821404	2	2	2	FALSE	0.893166237965336
ENSG00000148426	0.472310355961014	36.1238357479267	1	1	1	FALSE	0.825093157877435
ENSG00000148429	0.11830360112188	726.552811902466	3	3	5.00024449877751	FALSE	0.818264296202505
ENSG00000148444	0.66779283930562	14.4392274410234	2	2	2.00012226433549	FALSE	0.890494618039868
ENSG00000148459	0.39870989473797	53.8656340866854	1	1	1	FALSE	0.818264296202505
ENSG00000148481	0.132851963146843	149.653721399598	1	1	1	FALSE	0.818264296202505
ENSG00000148482	0.0733045924383758	777.18759256864	2	2	4	FALSE	0.818264296202505
ENSG00000148488	0.870794383625305	7.47394808556122	4	4	4	FALSE	0.943870263612857
ENSG00000148498	0.563463505040743	34.6944820594817	2	2	2.00012220457045	FALSE	0.852753278674057
ENSG00000148516	0.594429505809334	38.3905911158557	2	2	2	FALSE	0.865715137837451
ENSG00000148584	0.486914276199773	33.0601570404749	1	1	1	FALSE	0.827335884937638
ENSG00000148600	0.503858979980265	106.64440826028	3	3	4	FALSE	0.831240293695173
ENSG00000148602	0.255900624068772	882.444945010364	11	11	12.013107857218	FALSE	0.818264296202505
ENSG00000148604	0.83587305175192	8.99181671949845	3	3	3	FALSE	0.927434080235995
ENSG00000148606	0.9745702303406	0.113431099601553	2	2	2	FALSE	0.986560984585916
ENSG00000148634	NA	NA	NA	NA	NA	NA	NA
ENSG00000148677	0.153765495481065	885.058644644411	3	3	6.00146896804995	FALSE	0.818264296202505
ENSG00000148680	0.471852793223013	46.3252018771003	2	2	2.00085665892186	FALSE	0.825093157877435
ENSG00000148688	0.662916421002658	43.3556696387935	1	1	3	FALSE	0.889898421566438
ENSG00000148690	0.700231552377843	5.17332467054835	1	1	1.00183733463988	FALSE	0.898255472229259
ENSG00000148700	0.120711525818358	945.845780045369	3	3	6.00061138147905	FALSE	0.818264296202505
ENSG00000148702	0.0805381843905046	8946.7106559414	3	3	48	FALSE	0.818264296202505
ENSG00000148719	0.609244025783743	31.088625837003	3	3	3.00012220457045	FALSE	0.869649617853953
ENSG00000148730	0.324918576989645	75.4294004827357	1	1	1	FALSE	0.818264296202505
ENSG00000148735	0.221163978185763	227.771101743371	2	2	2.00036719706242	FALSE	0.818264296202505
ENSG00000148737	0.311772942623393	316.137136210623	1	1	2	FALSE	0.818264296202505
ENSG00000148795	0.902928174604442	4.17039789323914	3	3	4	FALSE	0.959214606268096
ENSG00000148814	0.763334401420541	7.63383948553109	2	2	2	FALSE	0.916501587934313
ENSG00000148824	0.221481590107293	214.327858567616	2	2	2.00676673228346	FALSE	0.818264296202505
ENSG00000148832	0.554808998809255	98.4714674597496	3	3	4.00391772771792	FALSE	0.850141294460138
ENSG00000148840	0.133796389898989	987.355965408834	6	6	7.00969752142208	FALSE	0.818264296202505
ENSG00000148841	0.0880207855373998	417.689597367884	2	2	2.00134535644366	FALSE	0.818264296202505
ENSG00000148843	0.287761144089683	446.745481053714	6	6	7	FALSE	0.818264296202505
ENSG00000148942	0.472259230828443	44.6631007595542	3	2	2	FALSE	0.825093157877435
ENSG00000148943	0.159238187625251	137.577820864186	1	1	1	FALSE	0.818264296202505
ENSG00000148950	0.428502911142584	46.2325181237475	1	1	1.00036724201249	FALSE	0.821360003080571
ENSG00000148985	0.77277750475767	12.39249487445	1	1	2	FALSE	0.916501587934313
ENSG00000149016	0.472194550688636	156.441683795282	5	5	5.0002444091409	FALSE	0.825093157877435
ENSG00000149050	0.20232328809311	1862.06673818409	7	6	18.0003666585187	FALSE	0.818264296202505
ENSG00000149054	0.720244464585109	32.8216413514335	5	5	5	FALSE	0.903646503859253
ENSG00000149084	0.607470324362196	58.3870329844818	2	2	3	FALSE	0.86910489781946
ENSG00000149089	0.189854329131422	4867.16326231227	3	2	48.0059946170785	FALSE	0.818264296202505
ENSG00000149090	0.133995890978266	1585.52231594214	8	8	11.0003666137114	FALSE	0.818264296202505
ENSG00000149091	0.239844049393367	420.585917294937	5	5	5.01673799984542	FALSE	0.818264296202505
ENSG00000149115	0.0259092488388335	2052.92220063514	8	6	6.00256792500998	FALSE	0.818264296202505
ENSG00000149124	0.307143073215069	81.1469678347234	1	1	1	FALSE	0.818264296202505
ENSG00000149131	0.45332226437794	40.3424000299496	1	1	1	FALSE	0.823652785988022
ENSG00000149133	0.922552998086903	5.94213899217954	3	3	14	FALSE	0.967183535254054
ENSG00000149150	0.432073151832512	45.3484421440623	1	1	1	FALSE	0.821657144743811
ENSG00000149177	0.66393514148644	43.5857391664763	4	3	3	FALSE	0.890082948488241
ENSG00000149179	0.31736664571286	134.99788590772	2	2	2	FALSE	0.818264296202505
ENSG00000149182	0.223256201522182	111.11940961244	1	1	1.00012220457045	FALSE	0.818264296202505
ENSG00000149201	0.371969629887325	513.389801860908	7	6	10	FALSE	0.818264296202505
ENSG00000149218	0.167336483741594	565.193440942343	5	5	5	FALSE	0.818264296202505
ENSG00000149243	0.362019833417531	168.694206387452	3	3	3.00589970501475	FALSE	0.818264296202505
ENSG00000149257	0.307377204293301	204.017350340735	3	3	3.00048884815337	FALSE	0.818264296202505
ENSG00000149260	0.568976983995553	212.11595420624	6	6	10	FALSE	0.856088107766906
ENSG00000149262	0.212035590000988	225.12046471438	1	1	2.00024452867099	FALSE	0.818264296202505
ENSG00000149269	NA	NA	NA	NA	NA	NA	NA
ENSG00000149292	NA	NA	NA	NA	NA	NA	NA
ENSG00000149305	0.205168013074831	253.284415447047	1	1	1	FALSE	0.818264296202505
ENSG00000149308	NA	NA	NA	NA	NA	NA	NA
ENSG00000149311	0.280975431089984	1304.1906497758	13	12	16.0035495892787	FALSE	0.818264296202505
ENSG00000149328	0.809267227195833	30.0022016494273	5	5	7	FALSE	0.918026924412662
ENSG00000149346	0.605489814194292	52.3677410356542	3	3	5	FALSE	0.868617612874908
ENSG00000149357	0.501786252712605	30.0933848029726	1	1	1	FALSE	0.830387995944676
ENSG00000149380	0.0664846146320872	890.579187148136	3	3	3.000366703337	FALSE	0.818264296202505
ENSG00000149403	0.319598417505489	77.1030351913118	1	1	1.000366703337	FALSE	0.818264296202505
ENSG00000149418	0.319390916109561	134.179578349476	2	2	2.00012220457045	FALSE	0.818264296202505
ENSG00000149428	0.365587317712777	62.9178074940557	1	1	1	FALSE	0.818264296202505
ENSG00000149451	0.336348371854978	549.758305932053	6	5	9.0194073466435	FALSE	0.818264296202505
ENSG00000149452	0.370431904400716	110.743105582805	2	2	3	FALSE	0.818264296202505
ENSG00000149474	0.803040586518819	22.1794243986876	5	5	6	FALSE	0.917653829716964
ENSG00000149476	0.993189020025416	0.000453814070523234	3	3	3.00048899755501	FALSE	0.996233744182453
ENSG00000149480	0.262777611678343	96.4031553400177	1	1	1	FALSE	0.818264296202505
ENSG00000149485	0.180718849856404	263.503983120258	1	1	1.000366703337	FALSE	0.818264296202505
ENSG00000149488	0.654552447206074	89.8573676295916	4	4	7.00024443901247	FALSE	0.887559767834494
ENSG00000149489	0.692466410045882	430.835897089113	3	3	92.0207773160596	FALSE	0.897798945334032
ENSG00000149499	0.257221099972186	124.004798745778	2	2	2	FALSE	0.818264296202505
ENSG00000149506	0.60259345750808	77.6567816790797	6	5	5.00012220457045	FALSE	0.868462146294148
ENSG00000149532	0.151465804703647	141.052117462196	1	1	1	FALSE	0.818264296202505
ENSG00000149534	0.104700817570097	3366.84764593548	4	4	20	FALSE	0.818264296202505
ENSG00000149554	0.330140149071188	285.604988220039	2	2	4.01067353698933	FALSE	0.818264296202505
ENSG00000149557	0.144623634095033	144.157029088959	1	1	1	FALSE	0.818264296202505
ENSG00000149564	NA	NA	NA	NA	NA	NA	NA
ENSG00000149573	0.77980925257186	18.5118811252365	2	2	4	FALSE	0.916501587934313
ENSG00000149577	0.398106983711369	70.8339316784011	3	2	2	FALSE	0.818264296202505
ENSG00000149582	0.759042658511788	16.8765627369192	3	3	3	FALSE	0.916501587934313
ENSG00000149599	0.639926247224014	9.93696974357984	1	1	1	FALSE	0.881323224196941
ENSG00000149609	0.441468518265121	43.1327614892942	1	1	1.01037165082109	FALSE	0.822781254819061
ENSG00000149634	0.18974472843342	264.994395370627	2	2	2.00146738135706	FALSE	0.818264296202505
ENSG00000149636	0.767827371987067	13.9504622197303	2	2	3.00036733194563	FALSE	0.916501587934313
ENSG00000149646	0.789496380247757	29.3402443047563	6	6	7	FALSE	0.916501587934313
ENSG00000149657	0.357131616517456	65.5715290383279	1	1	1	FALSE	0.818264296202505
ENSG00000149658	0.45532320865178	39.895858779396	2	1	1.00024446889133	FALSE	0.823652785988022
ENSG00000149716	0.305011758070483	81.8628715326929	1	1	1	FALSE	0.818264296202505
ENSG00000149735	0.150816440529481	409.149580561624	2	2	3	FALSE	0.818264296202505
ENSG00000149742	0.220872823530239	365.387601841193	4	3	5	FALSE	0.818264296202505
ENSG00000149743	0.895892606725388	3.46082688648234	2	2	4	FALSE	0.956180630829057
ENSG00000149761	0.933303775716561	1.43800946113583	1	1	3	FALSE	0.971024188536691
ENSG00000149782	0.333650435928481	72.6887952986767	1	1	1.00024443901247	FALSE	0.818264296202505
ENSG00000149798	0.201922902867138	248.637228511878	1	1	1	FALSE	0.818264296202505
ENSG00000149823	0.400042607611533	154.124655679931	3	3	3.00281862745098	FALSE	0.818264296202505
ENSG00000149922	0.223498138891941	440.542790673295	1	1	4	FALSE	0.818264296202505
ENSG00000149923	0.549304434737347	33.8746169907036	2	2	2.00171358629131	FALSE	0.847280325025886
ENSG00000149925	0.553425163465247	63.0166798988541	3	3	3.00012220457045	FALSE	0.849268723152178
ENSG00000149926	0.186516389037369	125.94268300559	1	1	1.00159099253457	FALSE	0.818264296202505
ENSG00000149927	0.167351057322622	243.684188978683	2	2	2.000366703337	FALSE	0.818264296202505
ENSG00000149930	0.150391508413659	280.49012357563	3	2	2.00134559581097	FALSE	0.818264296202505
ENSG00000149932	0.219126950390495	112.710632156197	1	1	1	FALSE	0.818264296202505
ENSG00000149948	0.561314749875172	19.8355467404002	1	1	1.00257258360897	FALSE	0.852128918152597
ENSG00000149968	0.707145372491733	67.6734601189286	5	5	7	FALSE	0.898255472229259
ENSG00000149972	0.764790520229886	2.1016817777082	1	1	1	FALSE	0.916501587934313
ENSG00000150045	0.183506250792348	244.487956018562	2	2	2.00024476809691	FALSE	0.818264296202505
ENSG00000150048	0.759220108587849	40.7514132245356	5	4	7	FALSE	0.916501587934313
ENSG00000150054	0.104386585499696	568.641344727165	3	3	3	FALSE	0.818264296202505
ENSG00000150093	0.506195680083685	29.2368805700065	1	1	1	FALSE	0.831983597688549
ENSG00000150269	0.667870963529901	8.86694271823204	2	2	2	FALSE	0.890494618039868
ENSG00000150275	0.782015306048343	220.583487897241	23	20	69.0012224346052	FALSE	0.916501587934313
ENSG00000150361	0.452975724801465	164.188477853186	7	5	5.00097847358121	FALSE	0.823652785988022
ENSG00000150401	0.235318667398944	107.349337200587	2	2	2	FALSE	0.818264296202505
ENSG00000150403	0.663292715303807	7.90609876249508	1	1	1	FALSE	0.889898421566438
ENSG00000150455	0.0728493371332859	181.283378225958	1	1	1	FALSE	0.818264296202505
ENSG00000150457	0.392253672660953	171.061627746421	4	4	4.00342792294252	FALSE	0.818264296202505
ENSG00000150459	0.464504362045087	37.8242476822506	1	1	1	FALSE	0.824018434766877
ENSG00000150477	0.472138792112808	433.641915925134	3	3	13.0009791921665	FALSE	0.825093157877435
ENSG00000150510	0.886689086538424	5.97117102596411	4	4	5.0044188044679	FALSE	0.951585131931491
ENSG00000150527	0.924344800385304	4.31730058230601	4	4	7.00024443901247	FALSE	0.96792922557949
ENSG00000150540	0.204889229166673	363.498401971895	3	2	4	FALSE	0.818264296202505
ENSG00000150593	0.178908130028103	271.610359640273	1	1	1	FALSE	0.818264296202505
ENSG00000150627	0.411241993798174	171.375172683643	3	2	4	FALSE	0.818264609545992
ENSG00000150628	0.891494888497051	23.5304432153483	5	4	21	FALSE	0.954090037667581
ENSG00000150630	NA	NA	NA	NA	NA	NA	NA
ENSG00000150636	0.280465017023771	1969.55093411811	6	5	25.0001222344457	FALSE	0.818264296202505
ENSG00000150656	0.975488584193237	0.0847071724482638	4	3	3	FALSE	0.986645640643052
ENSG00000150667	0.968457279229813	1.54313706255487	2	2	15	FALSE	0.983587858553528
ENSG00000150676	0.333539687645144	72.7172648614661	1	1	1	FALSE	0.818264296202505
ENSG00000150681	0.677002626087125	6.79813226479585	1	1	1	FALSE	0.893166237965336
ENSG00000150687	0.756145472380969	2.40814415792419	1	1	1	FALSE	0.916501587934313
ENSG00000150712	0.155051084691806	139.433473577975	1	1	1	FALSE	0.818264296202505
ENSG00000150722	0.417410142775733	48.9955993477995	1	1	1.00036701737216	FALSE	0.818264609545992
ENSG00000150750	0.40538993386475	52.1125741340327	1	1	1	FALSE	0.818264296202505
ENSG00000150756	0.939535594318625	20.0908126071287	6	6	60	FALSE	0.973965719065543
ENSG00000150760	0.00256484285813741	2493.24250220474	4	4	4	FALSE	0.818264296202505
ENSG00000150764	0.582502436683853	66.6948610627044	3	3	3	FALSE	0.859426267531715
ENSG00000150768	NA	NA	NA	NA	NA	NA	NA
ENSG00000150776	0.477137390666184	35.0995927659025	2	1	1.00012235409274	FALSE	0.826356022737045
ENSG00000150787	0.80682473874618	8.47145087312334	1	1	2	FALSE	0.917855300490058
ENSG00000150873	0.602441488859511	67.5907682830786	2	2	4.00709986258398	FALSE	0.868462146294148
ENSG00000150893	0.16816147185882	1162.32869757682	9	9	9	FALSE	0.818264296202505
ENSG00000150907	0.187028444760869	125.651005924891	1	1	1	FALSE	0.818264296202505
ENSG00000150961	0.173211085693499	233.354181413952	2	2	2	FALSE	0.818264296202505
ENSG00000150967	0.523187774999371	146.332224574479	2	2	6.00881102235246	FALSE	0.839841237210215
ENSG00000150977	0.0868644300901456	212.058942311886	1	1	2	FALSE	0.818264296202505
ENSG00000150990	0.198291110078934	254.645496260342	2	2	2	FALSE	0.818264296202505
ENSG00000150995	NA	NA	NA	NA	NA	NA	NA
ENSG00000151005	0.0236774249423652	13637.9659826108	12	12	43.0026899949391	FALSE	0.818264296202505
ENSG00000151006	0.0831605893745733	2059.09778448383	6	6	17.0009777560499	FALSE	0.818264296202505
ENSG00000151012	0.130362265696847	353.929972427865	2	2	2	FALSE	0.818264296202505
ENSG00000151014	0.867609939852485	4.12085119290608	2	2	2	FALSE	0.942711885055567
ENSG00000151023	0.805178745161077	17.5412276965209	4	3	4.00048923679061	FALSE	0.917855300490058
ENSG00000151025	0.787725939408511	1.42253912115452	1	1	1	FALSE	0.916501587934313
ENSG00000151062	0.206501126120154	555.048612462287	6	5	7.0007333170374	FALSE	0.818264296202505
ENSG00000151065	0.391647486084975	81.2275777109807	2	2	2	FALSE	0.818264296202505
ENSG00000151067	0.195343068377877	135.13968982079	2	2	2.00134589502019	FALSE	0.818264296202505
ENSG00000151092	0.286325272079064	204.968302380647	3	3	3	FALSE	0.818264296202505
ENSG00000151093	0.769449389836533	14.5292484590993	3	3	4	FALSE	0.916501587934313
ENSG00000151116	0.139785804614161	412.637178274874	3	3	3	FALSE	0.818264296202505
ENSG00000151117	0.276305606509703	138.342075502644	2	2	2.00073367571533	FALSE	0.818264296202505
ENSG00000151131	0.638167097918044	10.2118520021656	1	1	1	FALSE	0.880882205594592
ENSG00000151150	0.955124732856275	0.450265163329309	6	4	4	FALSE	0.978782122783874
ENSG00000151164	0.974475275081817	0.150619461339686	3	3	6	FALSE	0.986560984585916
ENSG00000151176	0.572817159555785	18.1229374740279	1	1	1	FALSE	0.857734795167523
ENSG00000151229	0.488354381050148	32.7036050910438	2	1	1.00763452776752	FALSE	0.827335884937638
ENSG00000151240	0.878455295826312	5.11779734518147	1	1	5.00122219506233	FALSE	0.948848136518588
ENSG00000151276	0.530176358404891	50.9096000791468	2	2	2.00073367571533	FALSE	0.841411117772478
ENSG00000151287	0.132081479424865	150.004130072366	1	1	1.00012229423994	FALSE	0.818264296202505
ENSG00000151292	NA	NA	NA	NA	NA	NA	NA
ENSG00000151327	0.300692175484619	83.2387193695701	1	1	1	FALSE	0.818264296202505
ENSG00000151332	0.613365112519178	12.8782228444923	1	1	1	FALSE	0.871946697246669
ENSG00000151338	0.0407631479055028	1897.22421850236	2	2	6	FALSE	0.818264296202505
ENSG00000151360	0.18820718942279	3289.53842817025	4	4	35	FALSE	0.818264296202505
ENSG00000151364	0.371945934619243	61.2710290025856	1	1	1	FALSE	0.818264296202505
ENSG00000151365	0.423098607978294	47.57406221794	1	1	1	FALSE	0.818674538914831
ENSG00000151366	0.203465791784754	294.990957774302	1	1	3.00624540778839	FALSE	0.818264296202505
ENSG00000151376	0.434283463103862	66.6911818207239	2	2	2	FALSE	0.822282189508071
ENSG00000151388	0.489425089546146	32.5507975378545	2	1	1	FALSE	0.827335884937638
ENSG00000151422	0.772050229797477	17.8757069668114	4	4	4.0006118453255	FALSE	0.916501587934313
ENSG00000151445	0.119446692700128	372.478611003702	1	1	2	FALSE	0.818264296202505
ENSG00000151466	NA	NA	NA	NA	NA	NA	NA
ENSG00000151468	0.17398076784113	607.53384252474	3	3	10.0026888590196	FALSE	0.818264296202505
ENSG00000151470	0.349121964973997	67.9525471071791	1	1	1	FALSE	0.818264296202505
ENSG00000151474	0.514452077522704	27.6862279612125	1	1	1.00085605967959	FALSE	0.837185931020805
ENSG00000151475	0.606968321939899	13.569015138446	1	1	1	FALSE	0.868872622511006
ENSG00000151500	0.748114189923882	21.9253255109077	3	3	4	FALSE	0.91452701495309
ENSG00000151503	0.515532368154093	42.3606557189696	2	2	2.00012221950623	FALSE	0.83796418708405
ENSG00000151532	0.528822418854313	41.0786040896002	2	2	3	FALSE	0.841411117772478
ENSG00000151552	0.185135439966089	126.439180006868	1	1	1	FALSE	0.818264296202505
ENSG00000151553	0.420657339719303	48.1861190729889	1	1	1	FALSE	0.818460673068043
ENSG00000151575	0.104230458302067	500.470269895466	3	3	3.00085649376442	FALSE	0.818264296202505
ENSG00000151576	0.0516921423244839	1108.938226077	3	3	4	FALSE	0.818264296202505
ENSG00000151577	0.297636595487619	84.3138415919273	1	1	1	FALSE	0.818264296202505
ENSG00000151615	0.208091555601263	117.085667930365	1	1	1.00085605967959	FALSE	0.818264296202505
ENSG00000151617	0.242981412269684	199.93743393998	1	1	1	FALSE	0.818264296202505
ENSG00000151632	0.40456382776289	570.33499675478	1	1	13	FALSE	0.818264296202505
ENSG00000151640	0.60795447264815	71.6475921492919	4	4	4.00024443901247	FALSE	0.869209511059444
ENSG00000151651	0.18774381379909	5657.15965615648	9	9	55.0542006195384	FALSE	0.818264296202505
ENSG00000151655	0.699874193398069	83.2074373491652	4	4	9	FALSE	0.898255472229259
ENSG00000151657	0.0277789974144422	2249.87752090027	5	5	8.00183603131837	FALSE	0.818264296202505
ENSG00000151687	0.204703000956543	1812.13613927048	7	6	17.0012237659925	FALSE	0.818264296202505
ENSG00000151689	0.14449178731673	159.714811250889	1	1	2.00122339124052	FALSE	0.818264296202505
ENSG00000151690	0.376806198244779	91.4390647990906	2	2	2	FALSE	0.818264296202505
ENSG00000151693	0.650286114482595	8.94148368890857	1	1	1.00012220457045	FALSE	0.886194717062567
ENSG00000151694	0.342570932187339	69.9414831173346	1	1	1	FALSE	0.818264296202505
ENSG00000151702	0.248976644337446	115.00230270432	2	2	2	FALSE	0.818264296202505
ENSG00000151704	0.603558429293522	60.3773448297349	3	3	3	FALSE	0.868462146294148
ENSG00000151715	0.108063273072931	390.589934329979	2	2	2	FALSE	0.818264296202505
ENSG00000151718	0.96474453426097	0.132191193815562	2	2	2	FALSE	0.982543202306541
ENSG00000151726	0.626391493410277	11.4215985238146	1	1	1	FALSE	0.875367044685192
ENSG00000151743	0.0332504168734901	1335.91875619965	4	4	4.00012229423994	FALSE	0.818264296202505
ENSG00000151746	NA	NA	NA	NA	NA	NA	NA
ENSG00000151779	0.0222379972942858	8407.74393332402	12	11	22.000979132255	FALSE	0.818264296202505
ENSG00000151806	0.303595525086387	1984.29263480451	9	8	29.011019516943	FALSE	0.818264296202505
ENSG00000151835	0.313242313687915	79.1659670529913	1	1	1	FALSE	0.818264296202505
ENSG00000151846	0.0601647869235117	1215.56957597138	2	2	4	FALSE	0.818264296202505
ENSG00000151849	0.275019482406946	416.733719462314	4	4	6	FALSE	0.818264296202505
ENSG00000151876	0.1981043191568	231.165825187106	1	1	1	FALSE	0.818264296202505
ENSG00000151881	0.25194445537428	219.837641832333	3	3	3	FALSE	0.818264296202505
ENSG00000151883	0.779337518346502	1.64896822007043	1	1	1	FALSE	0.916501587934313
ENSG00000151892	0.423651114552419	60.9521110660408	2	2	2	FALSE	0.818812000288979
ENSG00000151914	0.232433976982107	905.684247101788	14	10	11	FALSE	0.818264296202505
ENSG00000152034	0.962027794009772	0.328713149578278	1	1	2.00171232876712	FALSE	0.981628360291052
ENSG00000152049	0.364795023043378	63.322215190284	1	1	1.00012220457045	FALSE	0.818264296202505
ENSG00000152092	0.31948229164141	77.1401403067533	2	1	1	FALSE	0.818264296202505
ENSG00000152104	0.291452274999189	158.774288586214	2	2	2	FALSE	0.818264296202505
ENSG00000152128	0.236619617334637	119.635090700445	2	2	2.00012220457045	FALSE	0.818264296202505
ENSG00000152133	0.239500318241407	104.923117678991	1	1	1.00024479804162	FALSE	0.818264296202505
ENSG00000152154	0.799286924618929	19.4611253712888	1	1	5.05434782608696	FALSE	0.917090068810384
ENSG00000152193	0.205456974614999	702.350392170576	6	6	7	FALSE	0.818264296202505
ENSG00000152213	0.587761221387927	28.6699007400392	2	2	2	FALSE	0.862300526429035
ENSG00000152223	0.367065928877148	238.249537639876	6	4	4	FALSE	0.818264296202505
ENSG00000152229	0.251344944367722	100.548642718089	2	1	1	FALSE	0.818264296202505
ENSG00000152234	0.95783557423619	0.375540347383106	2	2	3.00073367571533	FALSE	0.979897237801193
ENSG00000152240	0.461799955556722	38.4313093756398	1	1	1	FALSE	0.823652785988022
ENSG00000152256	0.203422036597438	340.03063311526	1	1	3	FALSE	0.818264296202505
ENSG00000152270	0.118206703262043	2437.24607309023	5	5	15.0037951672171	FALSE	0.818264296202505
ENSG00000152291	0.181616708602635	127.908112837655	1	1	1	FALSE	0.818264296202505
ENSG00000152315	0.936635760145245	0.903801342211594	1	1	2	FALSE	0.972682840222131
ENSG00000152332	0.501355476769415	30.1647189021678	1	1	1	FALSE	0.830387995944676
ENSG00000152359	0.283597124820539	89.0681455198504	1	1	1.00073466389127	FALSE	0.818264296202505
ENSG00000152380	0.539153915981921	97.0834712564456	2	2	4.0025706940874	FALSE	0.84345617690556
ENSG00000152382	0.193849669035467	272.657462913825	3	3	3	FALSE	0.818264296202505
ENSG00000152404	0.535395010586614	23.9715969106701	1	1	1	FALSE	0.842377429227054
ENSG00000152433	0.112897209429957	2564.82836663648	2	2	16	FALSE	0.818264296202505
ENSG00000152443	0.0657935471437689	2046.69173268645	5	5	9	FALSE	0.818264296202505
ENSG00000152454	0.572251876069858	192.059760633859	4	4	10	FALSE	0.857734795167523
ENSG00000152457	0.0985808770389867	2343.18186036778	4	4	13.0001222643355	FALSE	0.818264296202505
ENSG00000152464	0.311058926716024	281.704113898228	4	4	4	FALSE	0.818264296202505
ENSG00000152467	0.130425828539174	755.046704913339	2	2	5.00881461957951	FALSE	0.818264296202505
ENSG00000152492	0.0295876175213416	1224.66696042566	3	3	3	FALSE	0.818264296202505
ENSG00000152495	NA	NA	NA	NA	NA	NA	NA
ENSG00000152503	0.626818504410227	59.292472227309	5	4	4	FALSE	0.875565870032115
ENSG00000152518	0.304529006703766	82.0111953173618	1	1	1.00540540540541	FALSE	0.818264296202505
ENSG00000152527	0.299293873393829	151.906890625771	1	1	2	FALSE	0.818264296202505
ENSG00000152556	0.719461035427856	4.06544985929486	1	1	1	FALSE	0.903545880761979
ENSG00000152578	0.316164806177452	139.261165699926	2	2	2.00024455857178	FALSE	0.818264296202505
ENSG00000152580	0.382047700164711	6697.64639803967	41	40	155	FALSE	0.818264296202505
ENSG00000152582	0.9798780273788	0.125451745177952	5	4	4.00012221950623	FALSE	0.987823499916727
ENSG00000152592	0.51808110032973	26.7523916503548	1	1	1.00012220457045	FALSE	0.83875590300883
ENSG00000152595	0.499042697980622	388.709314236656	7	4	13.0008557457213	FALSE	0.830211170842582
ENSG00000152620	0.387375892048376	56.8838312865126	1	1	1.00012233912405	FALSE	0.818264296202505
ENSG00000152642	0.303949656779333	82.2183177186393	1	1	1	FALSE	0.818264296202505
ENSG00000152669	0.203512636903835	247.963875057744	2	2	2.00293781670247	FALSE	0.818264296202505
ENSG00000152683	0.776528850507869	1.73006637762753	1	1	1	FALSE	0.916501587934313
ENSG00000152689	0.222246564888348	111.512036147721	1	1	1	FALSE	0.818264296202505
ENSG00000152700	NA	NA	NA	NA	NA	NA	NA
ENSG00000152705	0.163505662875284	553.553359007752	2	2	6	FALSE	0.818264296202505
ENSG00000152760	0.301103605606566	218.991561568204	2	2	6	FALSE	0.818264296202505
ENSG00000152763	0.811629179968067	17.6424588329587	4	4	5.0002446782481	FALSE	0.918854895850286
ENSG00000152767	0.0934623315969458	531.692878158812	2	2	2	FALSE	0.818264296202505
ENSG00000152778	NA	NA	NA	NA	NA	NA	NA
ENSG00000152785	0.314991336736618	78.6016069737944	1	1	1.00061132167747	FALSE	0.818264296202505
ENSG00000152804	0.420550882108681	48.2097413024528	1	1	1.00097847358121	FALSE	0.818460673068043
ENSG00000152822	0.603006010772317	60.4643921150569	2	2	3.00048887802493	FALSE	0.868462146294148
ENSG00000152910	0.27278361155827	92.8251795214336	1	1	1	FALSE	0.818264296202505
ENSG00000152926	0.340517659819993	170.365159533409	4	2	6.00061109753117	FALSE	0.818264296202505
ENSG00000152936	0.591774323537707	15.5319577516718	1	1	1	FALSE	0.864284594531488
ENSG00000152944	0.687101054964244	6.06061786041858	1	1	1	FALSE	0.895814046424362
ENSG00000152952	0.43356589232787	65.0244913982904	2	2	2.00012238404112	FALSE	0.821757636433747
ENSG00000152954	0.710409603338259	62.5381026729375	1	1	7	FALSE	0.899412323381403
ENSG00000152977	0.785832506947483	1.47148279713909	1	1	1.00515907136715	FALSE	0.916501587934313
ENSG00000152990	NA	NA	NA	NA	NA	NA	NA
ENSG00000153002	0.800576085446005	25.5388044246355	4	4	10	FALSE	0.917090068810384
ENSG00000153006	0.477550112135469	35.0008501411248	1	1	1.00012220457045	FALSE	0.826356022737045
ENSG00000153012	0.217143141698089	273.01510337506	4	4	4	FALSE	0.818264296202505
ENSG00000153029	0.222349907390741	301.169787008742	4	4	4	FALSE	0.818264296202505
ENSG00000153044	0.387085147343631	57.0282245406876	1	1	1	FALSE	0.818264296202505
ENSG00000153046	0.215300782409194	215.13779184722	2	2	2	FALSE	0.818264296202505
ENSG00000153060	0.171967919995437	1141.5129225788	8	8	10.0004888780249	FALSE	0.818264296202505
ENSG00000153064	0.100698163147045	1482.24870462115	4	4	8.00024443901247	FALSE	0.818264296202505
ENSG00000153066	0.442209469823545	260.617539382924	5	5	8	FALSE	0.822807812648023
ENSG00000153086	0.155491202162608	439.268599085309	3	3	3	FALSE	0.818264296202505
ENSG00000153093	0.894724617360464	27.5794274599118	4	4	24	FALSE	0.955567059515865
ENSG00000153132	0.345606499371386	320.216792758614	6	4	7.00048917695977	FALSE	0.818264296202505
ENSG00000153147	NA	NA	NA	NA	NA	NA	NA
ENSG00000153157	0.134067472896452	452.916528966201	2	2	3	FALSE	0.818264296202505
ENSG00000153162	0.618608205046041	46.6465111418318	3	3	3.00563720116838	FALSE	0.873547739641901
ENSG00000153201	NA	NA	NA	NA	NA	NA	NA
ENSG00000153208	0.817290015554819	7.79795963827377	3	2	2	FALSE	0.920227077977261
ENSG00000153214	0.44452564971825	56.5451745498063	2	2	2	FALSE	0.822807812648023
ENSG00000153230	0.0694439939800634	824.331608328956	2	2	4	FALSE	0.818264296202505
ENSG00000153233	NA	NA	NA	NA	NA	NA	NA
ENSG00000153237	0.351399998826481	313.771107195315	5	5	7	FALSE	0.818264296202505
ENSG00000153246	0.862264364164415	46.2052169434589	12	12	34.0003668079752	FALSE	0.939866845697107
ENSG00000153253	NA	NA	NA	NA	NA	NA	NA
ENSG00000153266	0.787025167032524	1.42054905820785	1	1	1.00208180259613	FALSE	0.916501587934313
ENSG00000153291	0.475767535640285	35.3887362831549	1	1	1	FALSE	0.826356022737045
ENSG00000153292	0.761092250713394	22.4408993129576	5	5	5.00012229423994	FALSE	0.916501587934313
ENSG00000153294	0.163406039684761	988.749254821108	4	4	8	FALSE	0.818264296202505
ENSG00000153303	0.328490684976548	75.0417489763971	2	2	2.00012220457045	FALSE	0.818264296202505
ENSG00000153339	0.701720931909967	21.1930442939674	3	2	2.00012235409274	FALSE	0.898255472229259
ENSG00000153347	0.359639790452618	3815.81402077854	3	3	84	FALSE	0.818264296202505
ENSG00000153404	0.849315494255133	26.3362047326514	6	6	10	FALSE	0.933210192721002
ENSG00000153446	0.345046917269542	111.988300987789	2	2	2.00012220457045	FALSE	0.818264296202505
ENSG00000153487	0.680942255331071	6.49132813482775	1	1	1.00012220457045	FALSE	0.894343105587845
ENSG00000153495	0.199351380774075	120.591197117079	1	1	1	FALSE	0.818264296202505
ENSG00000153531	0.507952662323173	141.851604460998	2	2	5	FALSE	0.832954115162757
ENSG00000153560	0.487594953476094	32.9216650003394	1	1	1	FALSE	0.827335884937638
ENSG00000153563	0.552757734784928	21.1178477128138	1	1	1	FALSE	0.848866453948391
ENSG00000153574	0.0881675889765621	172.457597855319	1	1	1	FALSE	0.818264296202505
ENSG00000153767	0.651460464232546	8.93665055756439	1	1	1	FALSE	0.886194717062567
ENSG00000153786	0.387840259215012	56.8196323104817	1	1	1	FALSE	0.818264296202505
ENSG00000153789	0.443218334121192	149.485268245586	4	4	7	FALSE	0.822807812648023
ENSG00000153790	0.546510908427307	129.86630799708	4	4	13	FALSE	0.846044356528713
ENSG00000153802	0.317199398433826	291.264317441483	1	1	4	FALSE	0.818264296202505
ENSG00000153820	0.622920447735646	11.8027368603726	2	1	1.00012220457045	FALSE	0.874490736494745
ENSG00000153822	0.0262734701347292	2686.90913602891	5	4	9	FALSE	0.818264296202505
ENSG00000153827	NA	NA	NA	NA	NA	NA	NA
ENSG00000153898	0.0680681434460569	480.319716596496	2	2	2	FALSE	0.818264296202505
ENSG00000153902	0.147122704823339	413.297787275124	4	4	4.000366703337	FALSE	0.818264296202505
ENSG00000153922	NA	NA	NA	NA	NA	NA	NA
ENSG00000153933	0.899314138285769	6.63414091249272	5	5	6.00012229423994	FALSE	0.957447676942854
ENSG00000153956	NA	NA	NA	NA	NA	NA	NA
ENSG00000153975	0.490317904106824	57.8453573694461	3	3	3.00048928170765	FALSE	0.827335884937638
ENSG00000153976	0.304664844187504	81.9750150034084	1	1	1.00294117647059	FALSE	0.818264296202505
ENSG00000153993	0.134852780479586	148.689727088563	1	1	1	FALSE	0.818264296202505
ENSG00000154007	0.41371375136368	151.230862191802	2	2	3	FALSE	0.818264609545992
ENSG00000154025	0.227818001802002	1623.82532025727	6	6	15.0003666435829	FALSE	0.818264296202505
ENSG00000154040	0.743325601119478	53.7240872048018	9	9	13.0001222195062	FALSE	0.912601005875895
ENSG00000154059	0.887264293816483	3.13390466425794	3	3	3.0002447381302	FALSE	0.951932228687867
ENSG00000154065	0.230787350413255	315.817609430232	3	3	4.01155500921942	FALSE	0.818264296202505
ENSG00000154080	0.496098959960212	322.864905820288	5	3	22	FALSE	0.830211170842582
ENSG00000154096	0.152167697331374	140.732000585938	1	1	1	FALSE	0.818264296202505
ENSG00000154099	0.108695793560238	596.337877645714	3	3	3	FALSE	0.818264296202505
ENSG00000154102	0.309731040541834	3002.09010576052	1	1	45.0440366972477	FALSE	0.818264296202505
ENSG00000154118	0.149860103036764	321.301430328362	2	2	2.00158979525868	FALSE	0.818264296202505
ENSG00000154122	0.133234468748046	149.471275875986	1	1	1	FALSE	0.818264296202505
ENSG00000154127	0.502750189476285	29.9472715645347	1	1	1.00441934691873	FALSE	0.830387995944676
ENSG00000154133	0.897508233523233	8.2622801276429	4	4	8	FALSE	0.956354843710818
ENSG00000154134	0.00293548043049885	4038.05025951054	7	7	7.00404164309028	FALSE	0.818264296202505
ENSG00000154143	0.497479364466203	133.475551694895	3	3	6	FALSE	0.830211170842582
ENSG00000154144	0.507396826589019	29.0195259128388	1	1	1	FALSE	0.832728140711248
ENSG00000154153	0.744722046916917	2.86007251757504	1	1	1	FALSE	0.912633160116912
ENSG00000154162	0.70798539289075	11.2362547912801	4	3	3	FALSE	0.898255472229259
ENSG00000154165	0.322566582786846	185.404121666347	2	2	3	FALSE	0.818264296202505
ENSG00000154175	0.356646278433088	534.896965837895	3	3	9.00012235409274	FALSE	0.818264296202505
ENSG00000154188	0.31751428472274	154.306535589875	3	3	3.00122534003186	FALSE	0.818264296202505
ENSG00000154240	0.551351661978283	138.464172618786	7	6	6.00036724201249	FALSE	0.848304188920181
ENSG00000154258	0.85830069835435	60.8956652966582	9	8	30.0042860798159	FALSE	0.937976480297559
ENSG00000154262	0.731187235761439	131.693351338942	11	10	22.0009782642611	FALSE	0.907948628239631
ENSG00000154263	0.727593722029922	120.764385655574	10	10	15.0012237505954	FALSE	0.906251636977879
ENSG00000154265	0.043897007326869	5538.29881967585	10	9	20.0677262974437	FALSE	0.818264296202505
ENSG00000154269	0.753529405429091	207.36338696785	7	7	39	FALSE	0.916501587934313
ENSG00000154274	0.416501845534232	49.2375472309797	1	1	1	FALSE	0.818264609545992
ENSG00000154277	0.63800851332994	10.2150941366226	1	1	1.00159099253457	FALSE	0.880882205594592
ENSG00000154305	0.726747220485894	17.8567905698352	1	1	2	FALSE	0.906111631907291
ENSG00000154309	0.92730740786688	1.38337199062961	4	4	4	FALSE	0.969120192951175
ENSG00000154319	0.630220063796645	31.935276982155	2	2	2.000366703337	FALSE	0.878005316761838
ENSG00000154328	0.138015640272747	620.883349553706	3	3	4	FALSE	0.818264296202505
ENSG00000154342	0.189705806927148	124.530907520973	1	1	1.0002444091409	FALSE	0.818264296202505
ENSG00000154358	0.0124013151897355	37676.3815947203	56	55	99.011613515224	FALSE	0.818264296202505
ENSG00000154370	0.703389497779759	5.0273573115607	1	1	1.00577608455205	FALSE	0.898255472229259
ENSG00000154380	0.142757415964723	333.837261168642	3	2	2.00036661371135	FALSE	0.818264296202505
ENSG00000154415	0.531172887437678	978.316214431671	4	4	39.0007333170374	FALSE	0.841606563595879
ENSG00000154429	0.130481947839863	346.142871682723	2	2	2	FALSE	0.818264296202505
ENSG00000154438	0.0931304480347142	454.136199979913	3	3	3.0018375302017	FALSE	0.818264296202505
ENSG00000154447	0.205630615247187	118.045899691699	1	1	1	FALSE	0.818264296202505
ENSG00000154473	0.295004491493811	85.1340189636283	1	1	1	FALSE	0.818264296202505
ENSG00000154479	0.797042685076535	24.3959279569901	3	3	6	FALSE	0.916998908095122
ENSG00000154485	0.670386923758443	8.4385975997393	2	2	2.0059004302397	FALSE	0.892291510769695
ENSG00000154493	0.215844559660994	720.912586096988	8	8	8.00048899755501	FALSE	0.818264296202505
ENSG00000154556	0.948069500227204	0.727795412087527	3	3	3.00012220457045	FALSE	0.976512533831239
ENSG00000154589	0.379561558652727	89.2615714693904	1	1	2.00036679300648	FALSE	0.818264296202505
ENSG00000154611	0.156497170231577	138.789300954468	1	1	1.00024452867099	FALSE	0.818264296202505
ENSG00000154639	NA	NA	NA	NA	NA	NA	NA
ENSG00000154645	0.385446490870882	92.6246395354061	1	1	2	FALSE	0.818264296202505
ENSG00000154646	0.556971437492111	294.435276191408	3	3	14.001958863859	FALSE	0.850757150715929
ENSG00000154654	NA	NA	NA	NA	NA	NA	NA
ENSG00000154655	0.352943432113457	193.330232127034	3	3	4	FALSE	0.818264296202505
ENSG00000154719	0.123039002882446	411.547795986086	3	3	3.00073430424673	FALSE	0.818264296202505
ENSG00000154721	0.356641183417858	65.5093584151964	1	1	1	FALSE	0.818264296202505
ENSG00000154734	0.413200512670964	50.0450180643101	1	1	1.00713846153846	FALSE	0.818264609545992
ENSG00000154736	0.287596491834587	162.93497601073	2	2	4.00269574807009	FALSE	0.818264296202505
ENSG00000154743	0.796239128058675	13.8914750810915	3	3	4	FALSE	0.916998908095122
ENSG00000154760	0.651449583030753	8.94512718923313	1	1	1	FALSE	0.886194717062567
ENSG00000154767	0.186380734975875	288.480687140124	3	3	3	FALSE	0.818264296202505
ENSG00000154781	0.266794755187356	94.9102511401849	1	1	1	FALSE	0.818264296202505
ENSG00000154783	0.73870569419354	3.12029731801471	1	1	1	FALSE	0.911714621661875
ENSG00000154803	0.436711904267598	690.235691046344	2	2	18.0026917900404	FALSE	0.822282189508071
ENSG00000154814	0.498272406980124	82.2270346233692	2	2	3	FALSE	0.830211170842582
ENSG00000154845	0.108310811946944	377.258904389134	4	2	2	FALSE	0.818264296202505
ENSG00000154856	0.558848898525709	33.650078405803	2	2	2.00134589502019	FALSE	0.851464526483172
ENSG00000154864	NA	NA	NA	NA	NA	NA	NA
ENSG00000154889	0.725461528892021	167.965921722611	6	6	21.0001222344457	FALSE	0.905305157335886
ENSG00000154914	0.0624300251645943	800.125949088976	3	3	3.00220426157237	FALSE	0.818264296202505
ENSG00000154920	0.344709379228683	94.3436702326188	1	1	2	FALSE	0.818264296202505
ENSG00000154930	0.380357067002828	105.631978220171	3	3	3	FALSE	0.818264296202505
ENSG00000154957	0.729356094445823	3.55831505625856	1	1	1	FALSE	0.90745344108722
ENSG00000155011	0.764403896277364	2.11460100199571	1	1	1	FALSE	0.916501587934313
ENSG00000155016	0.359618748419518	172.624117760939	4	4	4.00012220457045	FALSE	0.818264296202505
ENSG00000155034	0.897053212016823	2.47237585677394	2	2	2.00024443901247	FALSE	0.956190803140253
ENSG00000155066	0.000119850785229692	2980.62423031417	3	3	4.0002444091409	FALSE	0.23529106156293
ENSG00000155085	0.595584651150552	82.7302350741398	3	3	5.00048971596474	FALSE	0.866497544937576
ENSG00000155093	0.720450034556083	16.9948603660819	2	2	2.00012220457045	FALSE	0.903646503859253
ENSG00000155097	0.494060399914477	31.609780954459	1	1	1.00036719706242	FALSE	0.82858310021536
ENSG00000155100	0.144255004077146	144.329107975189	1	1	1	FALSE	0.818264296202505
ENSG00000155189	0.192469887606394	123.394549232298	1	1	1	FALSE	0.818264296202505
ENSG00000155229	0.418030265367881	71.5711262298979	2	2	2	FALSE	0.818264609545992
ENSG00000155249	0.367101015206053	62.6554140621732	1	1	1	FALSE	0.818264296202505
ENSG00000155252	0.395812652948218	101.56174383648	2	2	3.026410403183	FALSE	0.818264296202505
ENSG00000155256	0.977307959666016	0.156054854977028	3	3	3.00012220457045	FALSE	0.986913914577027
ENSG00000155269	0.418598408287729	74.5634359388719	2	2	2.00134559581097	FALSE	0.818264609545992
ENSG00000155275	0.107794059854653	1295.04820335831	8	7	9	FALSE	0.818264296202505
ENSG00000155304	0.415613359496229	151.723331666764	3	3	3.00012235409274	FALSE	0.818264609545992
ENSG00000155307	0.2576049910882	98.2535484770394	1	1	1	FALSE	0.818264296202505
ENSG00000155313	0.296519563477954	136.198299236995	2	2	2	FALSE	0.818264296202505
ENSG00000155324	0.488401358899244	32.7565218004441	1	1	1	FALSE	0.827335884937638
ENSG00000155363	0.220487820215649	228.514215849118	3	3	3.00012218963832	FALSE	0.818264296202505
ENSG00000155367	0.78227277245044	17.9740426213351	4	4	5	FALSE	0.916501587934313
ENSG00000155393	0.032535535540736	1134.65358013097	3	3	3.00392541707556	FALSE	0.818264296202505
ENSG00000155463	0.691882183762796	5.73527705996807	1	1	1	FALSE	0.897798945334032
ENSG00000155465	0.444279742641674	87.1865225066602	3	3	3	FALSE	0.822807812648023
ENSG00000155495	0.13730091166616	1511.18231451401	5	5	10.0007332572943	FALSE	0.818264296202505
ENSG00000155511	0.234428443808405	106.837950036219	1	1	1	FALSE	0.818264296202505
ENSG00000155530	0.0936231695846498	575.700559378358	3	2	2.00036706227823	FALSE	0.818264296202505
ENSG00000155542	0.0637325140364247	879.754370148637	2	2	4	FALSE	0.818264296202505
ENSG00000155545	0.148689750360373	142.309612409668	1	1	1	FALSE	0.818264296202505
ENSG00000155561	0.547999337697528	21.8950440066553	1	1	1	FALSE	0.846369944233762
ENSG00000155592	0.0558004905460759	191.677693329345	2	1	1	FALSE	0.818264296202505
ENSG00000155621	0.619091413004074	12.1950341526656	1	1	1	FALSE	0.873547739641901
ENSG00000155629	0.252243835025372	100.214091223878	4	1	1	FALSE	0.818264296202505
ENSG00000155636	0.905588731622561	11.8550013400813	3	3	14.0963117433229	FALSE	0.960897091082808
ENSG00000155659	0.306102904073768	142.636816365405	1	1	2	FALSE	0.818264296202505
ENSG00000155719	0.468135578804355	37.0281607460338	1	1	1	FALSE	0.8244234230248
ENSG00000155729	0.637627136291541	41.4094406944737	3	3	3	FALSE	0.880882205594592
ENSG00000155749	0.956135184724795	1.43456312528926	7	7	19	FALSE	0.978915461722355
ENSG00000155754	0.37534215898494	1072.35359510763	4	4	27.0014673514307	FALSE	0.818264296202505
ENSG00000155755	0.703876776795458	4.95648919292899	2	1	1	FALSE	0.898255472229259
ENSG00000155761	0.52739834822806	205.522999249913	11	10	13	FALSE	0.84136879346768
ENSG00000155792	0.599875097964257	14.50210495666	1	1	1	FALSE	0.868107616337483
ENSG00000155827	0.0646904547241943	979.915314710893	4	4	4	FALSE	0.818264296202505
ENSG00000155833	0.265026411835376	203.254947647504	2	2	3	FALSE	0.818264296202505
ENSG00000155846	0.0744007145190665	438.170093585621	1	1	2.00122264335493	FALSE	0.818264296202505
ENSG00000155850	0.0312113792022131	1517.79914298931	5	5	5.000366703337	FALSE	0.818264296202505
ENSG00000155858	NA	NA	NA	NA	NA	NA	NA
ENSG00000155868	0.366918439662631	62.7111165988289	1	1	1	FALSE	0.818264296202505
ENSG00000155875	0.560619429947106	501.639108549751	7	7	36.0006110228523	FALSE	0.851579141201247
ENSG00000155890	0.505866568116309	108.874515125928	4	4	4	FALSE	0.831983597688549
ENSG00000155897	0.696181937918521	13.1771875780193	2	2	2.00726243229936	FALSE	0.897798945334032
ENSG00000155903	0.781941799414978	11.0808393045393	4	2	2	FALSE	0.916501587934313
ENSG00000155906	0.0953629829759989	168.517939412954	1	1	1	FALSE	0.818264296202505
ENSG00000155966	NA	NA	NA	NA	NA	NA	NA
ENSG00000155970	NA	NA	NA	NA	NA	NA	NA
ENSG00000155980	0.16096392411602	136.808851566754	1	1	1	FALSE	0.818264296202505
ENSG00000156006	0.48794376368119	111.427455424917	3	3	3	FALSE	0.827335884937638
ENSG00000156009	0.705151018748146	4.88271652703922	1	1	1	FALSE	0.898255472229259
ENSG00000156030	0.983221003716043	0.132426806486145	2	2	3.00563152383491	FALSE	0.989470716882989
ENSG00000156049	0.25096156681753	226.039543397275	2	2	3	FALSE	0.818264296202505
ENSG00000156050	0.69995562980285	24.8054761989865	3	3	4	FALSE	0.898255472229259
ENSG00000156076	0.817963742263391	0.787971764807512	2	1	1	FALSE	0.920227077977261
ENSG00000156096	0.609849649879725	113.37136753623	2	2	6	FALSE	0.869649617853953
ENSG00000156103	0.485981089770217	48.3297055234002	2	2	2.00012220457045	FALSE	0.827335884937638
ENSG00000156113	0.752081704543576	59.8427892357389	1	1	10.0614854894245	FALSE	0.916364856031431
ENSG00000156136	0.56845161630059	18.739434502545	1	1	1	FALSE	0.85607871518972
ENSG00000156140	0.398973053027018	95.3777686295905	2	2	2	FALSE	0.818264296202505
ENSG00000156162	0.779889010175084	149.209760785467	8	8	30.0030604559046	FALSE	0.916501587934313
ENSG00000156194	0.0178471911334159	12377.600583356	8	8	36.000488997555	FALSE	0.818264296202505
ENSG00000156206	0.499643871779905	30.5160072371966	1	1	1	FALSE	0.830211170842582
ENSG00000156218	0.273951132106321	211.88414256541	2	2	3	FALSE	0.818264296202505
ENSG00000156219	0.224518424994289	210.335693810964	1	1	1	FALSE	0.818264296202505
ENSG00000156222	0.787395449552844	118.595471580554	5	5	52	FALSE	0.916501587934313
ENSG00000156232	0.211118512574969	218.534399331832	2	2	2.000366703337	FALSE	0.818264296202505
ENSG00000156253	0.639939297623953	230.611907550283	2	2	21	FALSE	0.881323224196941
ENSG00000156256	0.0525030408463655	1162.95930480527	6	4	4.00208214858603	FALSE	0.818264296202505
ENSG00000156265	0.398912190045165	53.8273082600873	1	1	1	FALSE	0.818264296202505
ENSG00000156269	0.156834284755817	434.999204050527	3	3	3	FALSE	0.818264296202505
ENSG00000156273	0.304526023691068	229.328513228924	3	3	3.00012220457045	FALSE	0.818264296202505
ENSG00000156282	0.146103693073383	916.054099619472	2	2	6	FALSE	0.818264296202505
ENSG00000156284	0.0748632253035395	588.004675280482	2	2	2	FALSE	0.818264296202505
ENSG00000156304	0.340550793918852	70.5501253886309	1	1	1	FALSE	0.818264296202505
ENSG00000156345	0.48778473053677	248.274744721211	4	4	8.00109996062032	FALSE	0.827335884937638
ENSG00000156395	0.440571049841407	173.914070752348	1	1	4.02261553588987	FALSE	0.822760136014038
ENSG00000156398	0.944932175890087	13.1597912226806	4	4	44	FALSE	0.975588816011057
ENSG00000156411	NA	NA	NA	NA	NA	NA	NA
ENSG00000156413	0.559196655655461	1040.56712703858	3	3	118.057830970923	FALSE	0.851464526483172
ENSG00000156453	0.606536571872576	13.6869568143528	1	1	1	FALSE	0.868828981638562
ENSG00000156463	0.661461602520105	40.1958399396524	4	4	4.00061108259538	FALSE	0.889688051741546
ENSG00000156469	0.423845162374344	69.8247734374103	2	2	2	FALSE	0.818812000288979
ENSG00000156471	0.27179693379442	165.321705353094	2	2	2	FALSE	0.818264296202505
ENSG00000156486	0.12690560994385	152.447381624099	1	1	1.00012220457045	FALSE	0.818264296202505
ENSG00000156500	NA	NA	NA	NA	NA	NA	NA
ENSG00000156502	0.374329191957202	60.5942951399405	2	1	1	FALSE	0.818264296202505
ENSG00000156509	0.654539234108796	56.9052035055264	4	4	4	FALSE	0.887559767834494
ENSG00000156510	0.874399876309854	18.4821350300679	5	5	13	FALSE	0.94621421958522
ENSG00000156515	0.385910296783614	57.354617177557	1	1	1	FALSE	0.818264296202505
ENSG00000156521	0.162424617565544	153.269039222734	1	1	2	FALSE	0.818264296202505
ENSG00000156535	0.273311722793974	1095.63897836963	10	9	14.0007340649782	FALSE	0.818264296202505
ENSG00000156564	0.38482452075788	276.68612093152	4	4	5.00894886285093	FALSE	0.818264296202505
ENSG00000156574	0.628281271902003	32.5693294832255	2	2	2.00122354092744	FALSE	0.877020615044093
ENSG00000156575	0.91305987173523	0.0439984863736784	1	1	2.0002444091409	FALSE	0.962677321545063
ENSG00000156587	0.746061370373156	17.5609735264347	1	1	4	FALSE	0.913590121205451
ENSG00000156650	0.00570627028088044	1877.92443072508	4	4	4.00061120212546	FALSE	0.818264296202505
ENSG00000156675	0.793050706745447	12.9585218903906	4	3	5.02663078356441	FALSE	0.916501587934313
ENSG00000156689	0.391794378178818	55.7473120329393	1	1	1	FALSE	0.818264296202505
ENSG00000156709	0.30508532414629	81.7701270660066	1	1	1	FALSE	0.818264296202505
ENSG00000156711	0.88890072924685	3.92416457340293	2	2	3	FALSE	0.952663998066064
ENSG00000156735	0.0328122274363983	4782.10297578377	3	3	16.000366703337	FALSE	0.818264296202505
ENSG00000156738	0.744611660138526	23.3772283082812	3	3	3.00012223444567	FALSE	0.912633160116912
ENSG00000156787	0.175202439983831	672.934059079707	5	5	6.00024457356972	FALSE	0.818264296202505
ENSG00000156795	0.807100609764722	0.985387150089201	1	1	1	FALSE	0.917855300490058
ENSG00000156802	0.284010981432526	707.412071670812	3	2	9.02599187993786	FALSE	0.818264296202505
ENSG00000156831	NA	NA	NA	NA	NA	NA	NA
ENSG00000156853	0.10740141353113	162.201344994048	1	1	1.00012220457045	FALSE	0.818264296202505
ENSG00000156858	0.269529173110751	352.358760354518	5	5	5.00158982533864	FALSE	0.818264296202505
ENSG00000156873	0.801947933495637	8.92557298890514	2	2	2.00012220457045	FALSE	0.917182524012082
ENSG00000156876	0.530157962250353	24.8885684550177	1	1	1.00012223444567	FALSE	0.841411117772478
ENSG00000156885	0.0551301343977006	1149.94405144376	3	3	5.00355010000199	FALSE	0.818264296202505
ENSG00000156886	0.0389048838375743	9028.22417997371	8	8	35	FALSE	0.818264296202505
ENSG00000156920	0.559265971250862	49.8876863097111	2	2	5	FALSE	0.851464526483172
ENSG00000156925	0.0857459806251366	2137.56871922128	4	4	6.00281243880004	FALSE	0.818264296202505
ENSG00000156928	0.781122693601202	1.58493408037195	1	1	1.00134589502019	FALSE	0.916501587934313
ENSG00000156931	0.0905215876579796	2614.21368906923	8	8	14.0012231972295	FALSE	0.818264296202505
ENSG00000156958	0.809352588006029	15.4579649149131	4	4	6	FALSE	0.918026924412662
ENSG00000156966	0.427500403053685	83.8670042183682	3	3	3.00012220457045	FALSE	0.820197868016973
ENSG00000156970	0.833076669846759	10.6942924674096	4	4	4	FALSE	0.925425697227818
ENSG00000156976	0.38902505019527	56.4988454321878	1	1	1	FALSE	0.818264296202505
ENSG00000156983	0.789440937007579	1.36781368700766	1	1	1.00073367571533	FALSE	0.916501587934313
ENSG00000157014	0.207993169454802	506.220435899304	6	5	5.00195841463288	FALSE	0.818264296202505
ENSG00000157036	0.0759718887139791	1060.07317197762	3	3	5	FALSE	0.818264296202505
ENSG00000157060	0.23444300461953	615.55205522662	3	3	6.00244678248104	FALSE	0.818264296202505
ENSG00000157103	NA	NA	NA	NA	NA	NA	NA
ENSG00000157107	NA	NA	NA	NA	NA	NA	NA
ENSG00000157111	0.164902776837848	176.646809815139	2	2	2	FALSE	0.818264296202505
ENSG00000157119	0.973847297666586	0.0653355394721081	5	5	6.00171358629131	FALSE	0.986337982006954
ENSG00000157131	0.153936450726063	572.494744639839	4	4	5	FALSE	0.818264296202505
ENSG00000157150	0.314381618226992	78.8052857932754	1	1	1	FALSE	0.818264296202505
ENSG00000157152	0.836968552037424	17.6591048745119	3	3	6	FALSE	0.927487390697601
ENSG00000157168	0.492098173424211	198.384261211551	6	6	7.00685658116625	FALSE	0.827444574256598
ENSG00000157181	NA	NA	NA	NA	NA	NA	NA
ENSG00000157184	0.86201521162562	14.6851911072068	2	2	7	FALSE	0.93985797148918
ENSG00000157191	0.377310814736048	59.7507852769017	1	1	1	FALSE	0.818264296202505
ENSG00000157193	0.53427951955218	24.1694323165749	1	1	1	FALSE	0.842377429227054
ENSG00000157214	0.72146990978077	48.831234341018	5	3	7	FALSE	0.903655561363792
ENSG00000157219	0.400787754740487	76.5904535972046	2	2	2.00024443901247	FALSE	0.818264296202505
ENSG00000157259	0.709616717571321	4.61220315308325	1	1	1	FALSE	0.899250929470705
ENSG00000157303	0.419552341060002	57.465709211228	2	2	2	FALSE	0.818264609545992
ENSG00000157315	0.188727097980801	307.019586562082	4	3	3	FALSE	0.818264296202505
ENSG00000157343	0.407727180886656	164.172563283261	3	3	4.00012220457045	FALSE	0.818264296202505
ENSG00000157353	0.701258402599984	145.315515868067	13	13	19.0061210369622	FALSE	0.898255472229259
ENSG00000157379	0.0432806868049296	585.951924309108	3	3	3.00012220457045	FALSE	0.818264296202505
ENSG00000157423	0.258265887073496	2830.3476850914	3	3	35.0163815975635	FALSE	0.818264296202505
ENSG00000157426	0.782519080374414	77.8884305703798	10	9	17	FALSE	0.916501587934313
ENSG00000157429	0.433308503564504	59.4104087150565	2	2	2	FALSE	0.821706972987869
ENSG00000157445	0.298274722679371	128.841904123877	2	2	2	FALSE	0.818264296202505
ENSG00000157456	0.219478727509178	228.363872293342	1	1	2	FALSE	0.818264296202505
ENSG00000157500	0.746895865982537	58.3286666836336	3	3	9.00195596033388	FALSE	0.914041867657971
ENSG00000157510	0.453043836129338	40.3979039463754	1	1	1	FALSE	0.823652785988022
ENSG00000157554	0.0907735982399438	405.789212443573	2	2	2	FALSE	0.818264296202505
ENSG00000157557	0.191524435587836	267.633704519961	2	1	1	FALSE	0.818264296202505
ENSG00000157578	0.624750956966258	107.791045528791	4	4	8.00048887802493	FALSE	0.874490736494745
ENSG00000157593	0.459168051627614	154.263508373748	5	5	5	FALSE	0.823652785988022
ENSG00000157600	0.341735828483097	70.1119379040198	2	1	1.00012220457045	FALSE	0.818264296202505
ENSG00000157601	0.146745271939531	4113.0219521249	7	6	61.014177462723	FALSE	0.818264296202505
ENSG00000157617	0.407856832162679	76.2020904917936	3	3	3.01037037037037	FALSE	0.818264296202505
ENSG00000157625	0.501786792982782	30.0879153142064	1	1	1	FALSE	0.830387995944676
ENSG00000157637	0.369361115128134	249.383311891464	4	4	5.01067159666456	FALSE	0.818264296202505
ENSG00000157653	0.56910426633192	22.3743520494193	1	1	2	FALSE	0.856142142270365
ENSG00000157654	0.210325534515311	217.67665300467	2	2	2	FALSE	0.818264296202505
ENSG00000157693	0.577637000921948	17.4350711149844	2	1	1	FALSE	0.857987629242538
ENSG00000157703	0.803527113457083	13.5141353702791	4	4	4.000366703337	FALSE	0.917667584360469
ENSG00000157734	0.522158754987307	26.1710253955433	1	1	1	FALSE	0.839688602305894
ENSG00000157764	0.705657153378512	4.85178180585613	1	1	1	FALSE	0.898255472229259
ENSG00000157765	0.419814402364615	67.3847833633391	2	2	2	FALSE	0.818460673068043
ENSG00000157766	0.785816943029917	1.47172298431243	1	1	1.00024443901247	FALSE	0.916501587934313
ENSG00000157782	0.488184192650948	32.8021567919226	1	1	1	FALSE	0.827335884937638
ENSG00000157796	0.846806482663618	7.51338586559315	5	3	3	FALSE	0.932180378358873
ENSG00000157800	0.365092384149591	209.690417961639	3	3	4	FALSE	0.818264296202505
ENSG00000157823	0.197380107275264	252.408827719183	2	2	2	FALSE	0.818264296202505
ENSG00000157827	0.484064924230374	487.148312124841	2	1	17.0374678584548	FALSE	0.827335884937638
ENSG00000157869	0.514379101933635	27.7049260860966	1	1	1	FALSE	0.837185931020805
ENSG00000157884	0.161997171910589	432.175687145534	1	1	3	FALSE	0.818264296202505
ENSG00000157890	0.395181527476399	54.7592663310097	1	1	1	FALSE	0.818264296202505
ENSG00000157978	0.540795705630872	23.0778704497412	1	1	1	FALSE	0.843483682516484
ENSG00000157985	0.49043612291028	59.1198737073866	2	2	2.00048905734197	FALSE	0.827335884937638
ENSG00000157992	0.348811567353851	461.62121299095	2	2	9.0197204407292	FALSE	0.818264296202505
ENSG00000158006	0.663863655307991	83.5506718608874	3	3	11	FALSE	0.890082948488241
ENSG00000158008	0.275843879847521	1836.33045937638	5	5	23.00305521883	FALSE	0.818264296202505
ENSG00000158022	0.0984679427727324	166.859166998751	2	1	1.00048893778267	FALSE	0.818264296202505
ENSG00000158023	0.86796391399149	22.5926024965804	8	8	12	FALSE	0.942929332945124
ENSG00000158042	0.317682344551853	138.086310919201	2	2	2.00012220457045	FALSE	0.818264296202505
ENSG00000158050	0.436369501560452	44.3173580008508	1	1	1	FALSE	0.822282189508071
ENSG00000158055	0.639883685096261	10.0424716501644	1	1	1	FALSE	0.881323224196941
ENSG00000158062	0.220342295532498	181.49309235074	2	2	3	FALSE	0.818264296202505
ENSG00000158079	0.118761492211623	995.46839386122	5	5	6.00024443901247	FALSE	0.818264296202505
ENSG00000158089	0.692783484598765	62.6635917548439	5	5	6.00012220457045	FALSE	0.897798945334032
ENSG00000158104	0.498831256874584	30.6691329946478	1	1	1	FALSE	0.830211170842582
ENSG00000158106	0.295230395896322	640.526557697718	4	4	10.0009779054625	FALSE	0.818264296202505
ENSG00000158109	0.581469003084431	16.8749143130515	1	1	1	FALSE	0.858891845831279
ENSG00000158122	0.942310186954695	1.50476766575615	3	3	9.00073376543965	FALSE	0.974783095705268
ENSG00000158125	0.860990445271928	9.62359925938014	6	5	5	FALSE	0.939308701582984
ENSG00000158156	0.225896447450225	210.029349334084	1	1	2.00024437927664	FALSE	0.818264296202505
ENSG00000158158	0.890557957482106	2.68741987478573	1	1	2	FALSE	0.953295192000475
ENSG00000158163	0.169007526943806	982.78850473081	5	5	7.00122252380293	FALSE	0.818264296202505
ENSG00000158169	0.219083925110272	263.935858590979	3	3	5.00110159118727	FALSE	0.818264296202505
ENSG00000158186	0.725034558255768	3.77041638632787	1	1	1	FALSE	0.905305157335886
ENSG00000158201	0.0836104489036645	697.835957639952	2	1	2	FALSE	0.818264296202505
ENSG00000158220	0.210132890330752	1024.16634919217	7	7	10	FALSE	0.818264296202505
ENSG00000158246	0.171145835256927	132.409647584493	1	1	1.00061124694377	FALSE	0.818264296202505
ENSG00000158258	0.0776267404068602	695.682152837484	3	3	3	FALSE	0.818264296202505
ENSG00000158270	0.8434953579871	5.70868380168199	2	2	2.00232556719596	FALSE	0.930413578379747
ENSG00000158292	0.804677524696376	6.03560189918306	2	2	2.00220348248847	FALSE	0.917855300490058
ENSG00000158301	0.387690375382869	56.8618077563429	1	1	1	FALSE	0.818264296202505
ENSG00000158315	0.749242782001636	2.67508811395206	1	1	1	FALSE	0.914974763389906
ENSG00000158321	NA	NA	NA	NA	NA	NA	NA
ENSG00000158352	0.0724325044798857	653.820980281595	3	3	3.00097847358121	FALSE	0.818264296202505
ENSG00000158411	0.784393024683689	15.9674224573343	2	2	3.00196054405097	FALSE	0.916501587934313
ENSG00000158417	0.151430327621557	312.668028997938	5	2	2	FALSE	0.818264296202505
ENSG00000158428	0.488010831129704	32.7974593385224	1	1	1	FALSE	0.827335884937638
ENSG00000158435	0.654653861998256	10.2151696834399	1	1	2.00440852314475	FALSE	0.887559767834494
ENSG00000158445	0.22573198581734	110.162891303687	1	1	1.00012220457045	FALSE	0.818264296202505
ENSG00000158457	0.221646322636799	222.139572142694	2	2	2	FALSE	0.818264296202505
ENSG00000158458	0.400117853644795	53.500241232296	1	1	1.00110105211647	FALSE	0.818264296202505
ENSG00000158473	0.841899085705044	3.05397742602384	3	3	3	FALSE	0.929697539124841
ENSG00000158477	0.182622913102041	1850.03703861055	1	1	24	FALSE	0.818264296202505
ENSG00000158481	0.308557004647282	99.4329150800708	1	1	2	FALSE	0.818264296202505
ENSG00000158485	0.0752636660792253	7751.64297676713	3	3	43	FALSE	0.818264296202505
ENSG00000158486	0.161993863610983	4087.02179877349	24	24	34	FALSE	0.818264296202505
ENSG00000158488	0.79038269606347	14.7645291327355	3	3	3	FALSE	0.916501587934313
ENSG00000158516	0.169090175426313	273.909288989896	1	1	1	FALSE	0.818264296202505
ENSG00000158525	0.253391005749118	99.7966280361959	1	1	1	FALSE	0.818264296202505
ENSG00000158545	0.416621385199492	263.162309102883	2	2	8.03290251144954	FALSE	0.818264609545992
ENSG00000158552	0.951701188490109	0.471930219593553	2	2	2	FALSE	0.978220498317604
ENSG00000158555	0.101538944436158	396.120106692486	2	2	2.00073367571533	FALSE	0.818264296202505
ENSG00000158571	0.642101253713817	11.7828337090975	1	1	2	FALSE	0.881777968187618
ENSG00000158615	0.632831288900724	31.6836233188234	2	2	2	FALSE	0.879329615557525
ENSG00000158683	0.582135076827796	257.147991483483	12	12	13.0006111124779	FALSE	0.859413131920837
ENSG00000158710	0.191274974919338	123.889487347244	1	1	1	FALSE	0.818264296202505
ENSG00000158711	0.410265272194341	542.388050657691	2	2	26	FALSE	0.818264609545992
ENSG00000158714	0.0197800815526327	3945.62452807419	3	3	12	FALSE	0.818264296202505
ENSG00000158715	0.0971257305365893	393.974445004205	1	1	2.0004888182818	FALSE	0.818264296202505
ENSG00000158747	0.131973104444649	986.905151866125	3	3	4.00073322742271	FALSE	0.818264296202505
ENSG00000158769	0.721420144384797	18.1297960003424	1	1	2	FALSE	0.903655561363792
ENSG00000158786	0.839007578085328	5.73515217270415	2	2	2	FALSE	0.928489107833775
ENSG00000158792	0.730182835711517	3.52104009167192	1	1	1.00012220457045	FALSE	0.907938014008643
ENSG00000158793	0.234401607775639	212.677026304001	1	1	2	FALSE	0.818264296202505
ENSG00000158796	0.317064402074827	968.340649933984	1	1	33	FALSE	0.818264296202505
ENSG00000158805	0.102544888616271	468.537342348635	3	3	3.00012220457045	FALSE	0.818264296202505
ENSG00000158806	0.121755021780114	459.121774037184	3	3	3	FALSE	0.818264296202505
ENSG00000158828	0.344350984206877	297.291417660523	5	5	5.00012218963832	FALSE	0.818264296202505
ENSG00000158850	0.495457526642884	31.3377524216028	1	1	1	FALSE	0.829933631659821
ENSG00000158859	0.550429763593233	49.5245084250441	3	3	3.00208129285015	FALSE	0.847744827572787
ENSG00000158865	0.674967357039682	113.229899346908	3	3	18	FALSE	0.892921775835784
ENSG00000158874	0.303854089353221	82.2394901048463	1	1	1	FALSE	0.818264296202505
ENSG00000158901	0.0809680849785294	3299.31074674551	1	1	18	FALSE	0.818264296202505
ENSG00000158987	0.460371692249238	38.7010290712509	2	1	1	FALSE	0.823652785988022
ENSG00000159023	0.175062670266996	130.701057898294	2	1	1	FALSE	0.818264296202505
ENSG00000159063	0.265891083755807	296.635321440597	3	2	5	FALSE	0.818264296202505
ENSG00000159069	0.809097308843419	15.1967888644585	3	3	4	FALSE	0.918026924412662
ENSG00000159079	0.40730497872797	146.080218298478	3	3	3	FALSE	0.818264296202505
ENSG00000159082	0.773476737138967	17.1842279194601	4	4	4.00134673419094	FALSE	0.916501587934313
ENSG00000159086	NA	NA	NA	NA	NA	NA	NA
ENSG00000159110	0.213922547033546	114.761053180225	1	1	1	FALSE	0.818264296202505
ENSG00000159111	0.648515889530612	9.19139127344272	1	1	1.00048899755501	FALSE	0.885126803619645
ENSG00000159131	0.710477094081031	4.56671782789471	2	1	1	FALSE	0.899412323381403
ENSG00000159140	0.910064749949978	1.93430493502378	2	2	4.00085552160785	FALSE	0.961931108163972
ENSG00000159147	0.664983088917883	40.9512856151674	3	3	3	FALSE	0.890165347709648
ENSG00000159164	0.383453285937354	58.0314514839689	1	1	1.00012218963832	FALSE	0.818264296202505
ENSG00000159166	0.148398789396804	490.790930696649	3	3	4	FALSE	0.818264296202505
ENSG00000159167	0.253593132362808	99.6350859138839	1	1	1	FALSE	0.818264296202505
ENSG00000159173	0.192055972676331	123.556006249718	1	1	1	FALSE	0.818264296202505
ENSG00000159176	0.455224223811484	40.6892854168924	2	2	2.00012218963832	FALSE	0.823652785988022
ENSG00000159184	0.303788769623676	82.2640957020614	1	1	1	FALSE	0.818264296202505
ENSG00000159208	0.952010463855094	0.572572680123541	3	3	3	FALSE	0.978220498317604
ENSG00000159210	0.135785820525479	148.266737714394	1	1	1	FALSE	0.818264296202505
ENSG00000159214	0.451824433616704	69.8388601806896	3	3	3	FALSE	0.823652785988022
ENSG00000159217	0.102223325420905	393.032537522516	3	2	2.00024443901247	FALSE	0.818264296202505
ENSG00000159228	0.732056078858418	16.5856877468881	2	2	2.00085605967959	FALSE	0.908452903928474
ENSG00000159231	0.0784446622773691	6601.07876009093	2	2	34.0035561005518	FALSE	0.818264296202505
ENSG00000159251	0.382345581223026	58.3403713483106	1	1	1	FALSE	0.818264296202505
ENSG00000159256	0.520803295782847	26.5314094161172	1	1	1	FALSE	0.839189822658945
ENSG00000159261	0.27227782030662	238.641350375026	3	3	3.00146747113623	FALSE	0.818264296202505
ENSG00000159267	0.322389309608531	292.828755153268	6	5	5	FALSE	0.818264296202505
ENSG00000159307	0.737779625714639	31.1181015525942	5	5	5.00012220457045	FALSE	0.911637060173074
ENSG00000159322	0.382292263553204	58.3364735976969	1	1	1	FALSE	0.818264296202505
ENSG00000159337	0.845441552138835	16.4756442179739	8	7	7.00048887802493	FALSE	0.931513556605096
ENSG00000159348	0.159007970025918	137.681442786378	1	1	1	FALSE	0.818264296202505
ENSG00000159363	0.46744411593035	426.477120237589	5	5	15.0114977241891	FALSE	0.8244234230248
ENSG00000159374	0.298547312548181	250.879729289468	1	1	8	FALSE	0.818264296202505
ENSG00000159377	0.377502497912689	59.697252093947	1	1	1	FALSE	0.818264296202505
ENSG00000159387	0.151929438628694	714.736651454404	5	5	5.00195711179606	FALSE	0.818264296202505
ENSG00000159388	0.310574249691068	80.0304829315442	1	1	1	FALSE	0.818264296202505
ENSG00000159399	0.211515411546902	238.783961435216	2	2	2	FALSE	0.818264296202505
ENSG00000159409	0.0616018806226151	494.111674022078	2	2	2.00097835391953	FALSE	0.818264296202505
ENSG00000159423	0.589439312495684	15.8407920260212	1	1	1	FALSE	0.863314874881772
ENSG00000159459	0.818917061769052	11.0990462670768	3	3	4.00024449877751	FALSE	0.920358084772725
ENSG00000159495	0.909575226904208	2.27172474897365	3	3	3	FALSE	0.961733720538205
ENSG00000159496	1	0.0326587749451143	7	7	26	FALSE	1
ENSG00000159527	0.448110083367459	41.5368628169088	1	1	1	FALSE	0.823652785988022
ENSG00000159556	0.105255960514916	163.3154342434	1	1	1.00024443901247	FALSE	0.818264296202505
ENSG00000159592	0.0857772436186919	420.644894034136	2	2	2	FALSE	0.818264296202505
ENSG00000159596	0.805203324707657	19.8545700050574	4	4	7	FALSE	0.917855300490058
ENSG00000159618	0.442990728157441	180.020693906656	3	3	4.00416309538386	FALSE	0.822807812648023
ENSG00000159625	0.0079194470513031	3119.52594805939	6	6	7	FALSE	0.818264296202505
ENSG00000159640	0.50434279920864	144.326989617357	5	5	5	FALSE	0.831872898081756
ENSG00000159648	0.370822791119377	73.399171348058	2	2	2.00085605967959	FALSE	0.818264296202505
ENSG00000159650	0.961952099925983	0.698490199303812	5	5	5.00012220457045	FALSE	0.981628360291052
ENSG00000159658	0.05463246418482	958.181245430414	3	3	3	FALSE	0.818264296202505
ENSG00000159674	0.387377650232478	159.726510060794	4	4	4.00256790998648	FALSE	0.818264296202505
ENSG00000159708	0.208650507828784	521.466428857966	5	5	5	FALSE	0.818264296202505
ENSG00000159713	0.729462388649432	17.8282693778779	1	1	5	FALSE	0.90745344108722
ENSG00000159714	0.310153443808755	80.1729079912195	1	1	1	FALSE	0.818264296202505
ENSG00000159720	0.491808494083285	32.0692532051693	1	1	1	FALSE	0.827444574256598
ENSG00000159723	0.308054058103066	80.8516350973465	1	1	1.00294153695306	FALSE	0.818264296202505
ENSG00000159733	0.489819208596965	150.021046584216	4	4	5.00085605967959	FALSE	0.827335884937638
ENSG00000159753	0.228021192361653	303.172763856429	3	3	3.000366703337	FALSE	0.818264296202505
ENSG00000159761	0.574594134515204	42.2896697828751	2	2	2.00085616438356	FALSE	0.857821605419845
ENSG00000159763	0.460172481901165	38.7858575050257	1	1	1.00012220457045	FALSE	0.823652785988022
ENSG00000159784	0.449045260787234	41.3258460638849	1	1	1	FALSE	0.823652785988022
ENSG00000159788	0.942161776102491	8.23430710705322	8	8	23.0210678159193	FALSE	0.974783095705268
ENSG00000159871	0.135345179130091	603.449235751238	2	2	8.00734034744311	FALSE	0.818264296202505
ENSG00000159882	0.0753730294613791	651.786079665396	2	2	3	FALSE	0.818264296202505
ENSG00000159884	0.638106658622111	167.708518853506	6	6	24	FALSE	0.880882205594592
ENSG00000159885	0.76654644304915	2.04255650292743	2	1	1	FALSE	0.916501587934313
ENSG00000159899	0.7215758800947	37.1162533459337	3	3	4	FALSE	0.90367298277744
ENSG00000159905	0.184254889977299	1742.60048874172	4	4	18	FALSE	0.818264296202505
ENSG00000159917	0.526993751576973	111.679129291877	4	4	4	FALSE	0.84136879346768
ENSG00000159921	0.207326077591786	225.811052819212	2	2	2	FALSE	0.818264296202505
ENSG00000159961	0.226871457061371	440.014601418512	2	2	4	FALSE	0.818264296202505
ENSG00000160007	0.360236683080336	64.6607814821945	1	1	1	FALSE	0.818264296202505
ENSG00000160013	0.469821247389866	174.22206795024	2	2	6.01126274807601	FALSE	0.824511851846133
ENSG00000160049	0.0149854112256994	4967.54761121614	2	2	13	FALSE	0.818264296202505
ENSG00000160051	0.135286874563759	1049.93533271314	4	4	7	FALSE	0.818264296202505
ENSG00000160055	0.931775710447472	1.51845257904205	3	3	3	FALSE	0.97084283767672
ENSG00000160094	0.397677081865303	54.1538898754729	1	1	1.00012218963832	FALSE	0.818264296202505
ENSG00000160111	0.473119137455308	367.049084954168	9	9	12.0055092624919	FALSE	0.825511309581906
ENSG00000160113	0.487662541683364	56.4994782163925	3	3	4.00661375292443	FALSE	0.827335884937638
ENSG00000160117	0.638519392683845	65.4053094996071	5	5	6.0122576662785	FALSE	0.880882205594592
ENSG00000160124	0.749162689142988	2.67744541331034	1	1	1	FALSE	0.914974763389906
ENSG00000160145	0.498890066568098	30.6739471107938	1	1	1.00036674816626	FALSE	0.830211170842582
ENSG00000160161	0.095514909194933	1969.57934154958	9	9	12.0219543487959	FALSE	0.818264296202505
ENSG00000160181	0.620211276659511	14.6665640211428	1	1	2	FALSE	0.874084349917774
ENSG00000160183	0.941135693400526	0.782457190016884	2	2	2	FALSE	0.974436706656335
ENSG00000160185	0.97825694586216	0.360313645715532	2	2	8	FALSE	0.987207790745652
ENSG00000160190	NA	NA	NA	NA	NA	NA	NA
ENSG00000160191	0.412860141508943	71.463525066693	2	2	2	FALSE	0.818264609545992
ENSG00000160193	0.425088218568932	47.0776327170874	1	1	1	FALSE	0.818812000288979
ENSG00000160207	0.382938942366432	90.2486264329762	2	2	2	FALSE	0.818264296202505
ENSG00000160208	0.398280791936602	153.982326921278	2	2	3.00759575755829	FALSE	0.818264296202505
ENSG00000160213	0.452165940960657	51.5915332641738	1	1	2	FALSE	0.823652785988022
ENSG00000160214	0.197784519245158	798.483928846362	2	2	13.0015886594159	FALSE	0.818264296202505
ENSG00000160218	0.380242205565831	58.9278226978134	1	1	1	FALSE	0.818264296202505
ENSG00000160224	0.103624749413021	1649.68176092336	4	4	10.0031790376928	FALSE	0.818264296202505
ENSG00000160226	0.0731406682017395	3133.33237689223	8	8	15.0326133472282	FALSE	0.818264296202505
ENSG00000160255	0.517644400660979	27.1096404004823	1	1	1	FALSE	0.83875590300883
ENSG00000160271	0.0070436011184023	1541.33762093368	3	3	3	FALSE	0.818264296202505
ENSG00000160282	0.331902620104475	866.097094202256	4	4	22.0066053250727	FALSE	0.818264296202505
ENSG00000160293	0.269991055062987	93.8202617973956	1	1	1.00012220457045	FALSE	0.818264296202505
ENSG00000160294	0.8068898436277	55.7004117970227	11	9	15.0020791517329	FALSE	0.917855300490058
ENSG00000160298	0.49006168483819	32.3800645185326	1	1	1	FALSE	0.827335884937638
ENSG00000160299	0.434693667854038	1039.41349990817	21	20	30.0191019078962	FALSE	0.822282189508071
ENSG00000160305	0.79277626107559	17.8859873912874	4	4	5	FALSE	0.916501587934313
ENSG00000160310	0.736248084899132	3.22227987181219	1	1	1.00061139642944	FALSE	0.910776458899796
ENSG00000160318	0.116300519713752	378.359925124751	1	1	2	FALSE	0.818264296202505
ENSG00000160323	0.122096139789747	363.387039629968	2	2	2	FALSE	0.818264296202505
ENSG00000160325	0.920439817719999	1.41809224979757	2	2	2	FALSE	0.966104541753263
ENSG00000160326	0.189601107319555	344.957102554398	3	3	3.00097826425004	FALSE	0.818264296202505
ENSG00000160339	0.115217550026489	1027.61910634741	2	2	6	FALSE	0.818264296202505
ENSG00000160349	0.101403916388799	569.802903540548	1	1	2	FALSE	0.818264296202505
ENSG00000160360	0.727195008858512	16.0494482584431	2	2	2	FALSE	0.906251636977879
ENSG00000160396	0.457500753502372	119.735616638037	3	3	3.00012221950623	FALSE	0.823652785988022
ENSG00000160404	0.558497235258278	158.158822000677	5	5	9	FALSE	0.851406873939316
ENSG00000160408	0.733086446415904	3.35924385122219	1	1	1.00122339124052	FALSE	0.908582898739711
ENSG00000160410	0.833992888815726	9.19648838201145	4	4	4.00048892284323	FALSE	0.926071741698548
ENSG00000160445	0.379553473425314	80.1725709040941	2	2	2	FALSE	0.818264296202505
ENSG00000160446	0.827822390548158	6.77381591841853	2	2	3.00048887802493	FALSE	0.922462338230154
ENSG00000160447	0.268744281950254	383.166264713362	5	5	6.00085588028578	FALSE	0.818264296202505
ENSG00000160460	0.283218015027757	200.139770401938	3	3	3.00514625252435	FALSE	0.818264296202505
ENSG00000160469	0.23143802931396	186.708426334401	2	2	2.00012220457045	FALSE	0.818264296202505
ENSG00000160471	0.231491722648782	3166.07301839853	1	1	88	FALSE	0.818264296202505
ENSG00000160472	0.794102746063413	9.35208950072927	2	2	2	FALSE	0.916501587934313
ENSG00000160505	0.511065636280012	149.786039030317	5	5	5	FALSE	0.835407208280533
ENSG00000160551	0.468095839267559	37.0349744040418	2	1	1	FALSE	0.8244234230248
ENSG00000160563	0.661894298022942	41.320881724185	3	3	3	FALSE	0.889688051741546
ENSG00000160570	0.378838230592702	59.3186654962168	1	1	1	FALSE	0.818264296202505
ENSG00000160588	0.0486272317373967	6108.4707419222	2	2	53.0063546376634	FALSE	0.818264296202505
ENSG00000160602	0.373203059441011	82.1579824354224	2	2	2	FALSE	0.818264296202505
ENSG00000160606	0.822854106250628	7.56422825870382	1	1	2	FALSE	0.920891107850435
ENSG00000160633	0.157938646544483	138.158908467715	2	1	1.00048899755501	FALSE	0.818264296202505
ENSG00000160678	0.142279917890268	145.242539424243	1	1	1	FALSE	0.818264296202505
ENSG00000160688	0.913778756829598	4.2198888429958	2	2	5.00489296636086	FALSE	0.963029018363682
ENSG00000160691	0.132165559153432	1002.03301914459	3	3	6.01582037241905	FALSE	0.818264296202505
ENSG00000160695	NA	NA	NA	NA	NA	NA	NA
ENSG00000160703	0.839305953415794	20.9548052890526	5	5	12	FALSE	0.928505267522758
ENSG00000160710	0.318412665024621	77.50206314332	1	1	1	FALSE	0.818264296202505
ENSG00000160716	0.241931789439989	104.020888591875	1	1	1	FALSE	0.818264296202505
ENSG00000160746	0.603553756591511	30.8582844260271	2	2	2	FALSE	0.868462146294148
ENSG00000160752	0.721351102624215	3.96666640731101	1	1	1.00012218963832	FALSE	0.903655561363792
ENSG00000160753	0.251075728603888	100.615148324846	1	1	1	FALSE	0.818264296202505
ENSG00000160781	0.700993560994623	37.0707961089418	4	4	4.00220201479416	FALSE	0.898255472229259
ENSG00000160783	0.278890462718092	114.867775728295	2	2	2	FALSE	0.818264296202505
ENSG00000160785	0.940550808885874	0.441452718711936	2	2	2.00012218963832	FALSE	0.974297883075531
ENSG00000160791	0.696240479699046	150.818463362134	4	4	18	FALSE	0.897798945334032
ENSG00000160813	0.337066240263175	204.983619867106	3	3	3.00195637891207	FALSE	0.818264296202505
ENSG00000160818	0.444647476606365	456.11266594094	4	4	12.01076297007	FALSE	0.822807812648023
ENSG00000160838	0.455037785669439	71.1079643462591	1	1	4	FALSE	0.823652785988022
ENSG00000160856	0.22585722087662	317.982482292349	3	3	5	FALSE	0.818264296202505
ENSG00000160862	0.087439249375445	515.916110809993	1	1	6	FALSE	0.818264296202505
ENSG00000160867	0.61054467310016	74.1421957282741	4	4	4.00146720202906	FALSE	0.869649617853953
ENSG00000160868	0.231609503597167	1702.99687781302	6	6	18	FALSE	0.818264296202505
ENSG00000160870	0.276935252943736	91.3988242240794	1	1	1	FALSE	0.818264296202505
ENSG00000160877	0.352630267558904	66.8996387840204	1	1	1.00012220457045	FALSE	0.818264296202505
ENSG00000160882	0.0589592593228836	831.886925599218	1	1	4	FALSE	0.818264296202505
ENSG00000160883	0.263953213700086	496.033500997466	5	5	6.00024443901247	FALSE	0.818264296202505
ENSG00000160886	0.782787100092645	1.55304059625026	1	1	1	FALSE	0.916501587934313
ENSG00000160908	0.570141174322439	74.0574500621641	3	3	3	FALSE	0.856520625520211
ENSG00000160948	0.252023102742056	1189.49631579237	1	1	14.031223215379	FALSE	0.818264296202505
ENSG00000160949	0.178548327091355	1034.38230927318	9	9	9.03143327289162	FALSE	0.818264296202505
ENSG00000160951	0.978098749735894	0.463046259502763	1	1	9	FALSE	0.987191303490372
ENSG00000160953	0.533639778456572	197.738769590464	5	5	9	FALSE	0.84230827471853
ENSG00000160957	0.915062888226223	15.9751341794919	13	13	22.0077073250627	FALSE	0.96361499818693
ENSG00000160959	0.498648343721224	55.192229374506	2	2	2.00012220457045	FALSE	0.830211170842582
ENSG00000160961	0.947331575907146	5.25051148651668	9	8	19.0001222045705	FALSE	0.976273674446672
ENSG00000160963	0.126781955622126	429.467345058649	3	3	3.00987410515922	FALSE	0.818264296202505
ENSG00000160972	0.656439438899467	127.089106009368	4	4	9.05617126960725	FALSE	0.887559767834494
ENSG00000160973	0.862310596204986	7.61450578868054	3	3	4.00673275599378	FALSE	0.939866845697107
ENSG00000160991	0.32438522906833	75.5911377379688	1	1	1	FALSE	0.818264296202505
ENSG00000160994	0.581412357580084	36.8179402924469	3	3	3.00208154769193	FALSE	0.858891845831279
ENSG00000161010	0.497209493418409	713.55801282957	9	9	25	FALSE	0.830211170842582
ENSG00000161013	0.354364489623335	66.368525161203	1	1	1.00085626911315	FALSE	0.818264296202505
ENSG00000161021	0.099504254265347	166.316437080159	1	1	1.00012220457045	FALSE	0.818264296202505
ENSG00000161036	0.917133869283016	2.06561459428672	3	3	3.00306306646345	FALSE	0.964922948951685
ENSG00000161040	0.690668795369155	66.498551905416	7	7	7.00012242899118	FALSE	0.897427206054469
ENSG00000161055	0.629702836308721	98.2498395658279	1	1	8	FALSE	0.877846423571217
ENSG00000161091	0.679851148378001	13.9609937747507	2	2	2.00466543891958	FALSE	0.893987387324147
ENSG00000161179	0.368638685426041	62.2145676180744	1	1	1.00269541778976	FALSE	0.818264296202505
ENSG00000161180	0.316276899283559	137.584599693945	1	1	2.00269179004038	FALSE	0.818264296202505
ENSG00000161202	0.117288252255346	558.209662945716	2	2	2.00012220457045	FALSE	0.818264296202505
ENSG00000161204	0.813924964859987	11.3539936969744	3	3	3	FALSE	0.919028574068736
ENSG00000161217	0.527188525018736	25.4048676653069	1	1	1	FALSE	0.84136879346768
ENSG00000161243	0.83193932229076	55.373157752458	2	2	40	FALSE	0.9245235353341
ENSG00000161249	0.616409117210346	12.5310638339887	1	1	1	FALSE	0.873238835984522
ENSG00000161265	0.384313890706593	64.1870041972425	1	1	2.00293721698691	FALSE	0.818264296202505
ENSG00000161270	0.102691368039459	1034.84333291612	7	6	6.00146687313496	FALSE	0.818264296202505
ENSG00000161277	0.620919774047731	96.754240190892	1	1	13	FALSE	0.874084349917774
ENSG00000161281	0.527107429129166	25.4124955455663	1	1	1	FALSE	0.84136879346768
ENSG00000161298	0.257990158772171	98.1262012204967	1	1	1	FALSE	0.818264296202505
ENSG00000161405	0.112512106813317	159.576788708441	1	1	1	FALSE	0.818264296202505
ENSG00000161509	0.0109809509405739	2014.55153753132	6	6	6.00207867326169	FALSE	0.818264296202505
ENSG00000161513	0.879363862744945	3.41129221479788	2	2	2.00061132167747	FALSE	0.949330157532847
ENSG00000161526	0.23265763148253	107.509030149646	1	1	1	FALSE	0.818264296202505
ENSG00000161542	0.949316803858828	1.98902298695758	4	4	9.00868910218337	FALSE	0.976986134061466
ENSG00000161551	0.292434737521002	86.0638029822273	1	1	1	FALSE	0.818264296202505
ENSG00000161558	0.0471015934246848	2273.55805518066	10	10	13.006248982335	FALSE	0.818264296202505
ENSG00000161609	0.476218661182607	58.9032530542984	3	3	3	FALSE	0.826356022737045
ENSG00000161618	0.765086438134258	37.2464059120025	7	6	7.00256782027315	FALSE	0.916501587934313
ENSG00000161638	0.531664286032122	24.5806326945637	1	1	1	FALSE	0.841608874647849
ENSG00000161640	0.417661373774736	83.8994269767134	2	2	4	FALSE	0.818264609545992
ENSG00000161647	0.169086239013522	467.879337128944	3	3	4	FALSE	0.818264296202505
ENSG00000161652	0.706407864850227	20.2762985776818	2	2	2.00012220457045	FALSE	0.898255472229259
ENSG00000161653	0.561761007742444	104.232349115495	4	4	5.00195593047693	FALSE	0.852410890709511
ENSG00000161664	0.707714306953961	57.297248663025	5	5	6.00048887802493	FALSE	0.898255472229259
ENSG00000161671	0.189838385170246	257.821101714284	2	2	2.00048899755501	FALSE	0.818264296202505
ENSG00000161677	0.522770679657999	35.1370936619278	1	1	2.00367286973555	FALSE	0.839718048031897
ENSG00000161681	0.980676680228278	0.29830696603918	7	7	8.01741405356228	FALSE	0.988125876937053
ENSG00000161692	0.884391462645339	7.12577991564209	4	4	5	FALSE	0.950684605682004
ENSG00000161714	0.0488822320464289	871.752553748194	2	2	3	FALSE	0.818264296202505
ENSG00000161791	0.245370495192551	102.730005077821	2	1	1	FALSE	0.818264296202505
ENSG00000161798	0.165916784015189	257.478484227156	2	2	2	FALSE	0.818264296202505
ENSG00000161807	0.774506185860261	126.38347564755	4	4	33	FALSE	0.916501587934313
ENSG00000161813	0.392847474768427	55.4593577135556	1	1	1.00048965601665	FALSE	0.818264296202505
ENSG00000161849	0.169127459126997	143.006949034095	2	2	2.00048887802493	FALSE	0.818264296202505
ENSG00000161850	0.277329955993576	131.240022678074	2	2	2	FALSE	0.818264296202505
ENSG00000161888	0.702700412622816	5.05099157621243	1	1	1.00404858299595	FALSE	0.898255472229259
ENSG00000161896	0.800242824256344	79.1809461329153	3	3	19	FALSE	0.917090068810384
ENSG00000161905	0.734267867310143	40.0000651100701	4	4	10.0001222045705	FALSE	0.909699594071966
ENSG00000161911	0.140330191162336	146.141134615027	1	1	1	FALSE	0.818264296202505
ENSG00000161914	0.0931552285775586	306.476006517976	2	2	2.00085605967959	FALSE	0.818264296202505
ENSG00000161921	0.269579558318731	93.9800908422572	1	1	1	FALSE	0.818264296202505
ENSG00000161940	0.298787498373233	83.7479958635365	1	1	1.00085605967959	FALSE	0.818264296202505
ENSG00000161944	0.125572589347408	474.410496670773	3	3	4	FALSE	0.818264296202505
ENSG00000161955	0.0305121697378393	670.978028669726	2	2	3	FALSE	0.818264296202505
ENSG00000161956	0.0517449960223382	915.739293299888	2	2	3.00085573081837	FALSE	0.818264296202505
ENSG00000161958	0.219903954067142	112.413545292039	1	1	1	FALSE	0.818264296202505
ENSG00000161973	0.36962017646298	61.9286600498238	1	1	1	FALSE	0.818264296202505
ENSG00000161981	0.220893758335106	216.607025818972	1	1	1	FALSE	0.818264296202505
ENSG00000161992	0.771013472231081	23.667840034907	6	6	6.04184943469665	FALSE	0.916501587934313
ENSG00000161996	0.676375648943738	38.6309962475123	2	2	3.000366703337	FALSE	0.893166237965336
ENSG00000161999	0.19782079948074	294.330008670586	4	4	5	FALSE	0.818264296202505
ENSG00000162004	0.141921453931731	454.153800918715	3	3	3.00097787557995	FALSE	0.818264296202505
ENSG00000162009	0.41520547571395	136.712943928448	3	3	3.00195721669765	FALSE	0.818264609545992
ENSG00000162032	0.373609987752269	60.7960554074762	1	1	1.00024443901247	FALSE	0.818264296202505
ENSG00000162062	0.857331693042275	21.1773485165446	5	5	10.0062432961899	FALSE	0.937667732468298
ENSG00000162063	0.288946971199944	123.826245897116	2	2	2	FALSE	0.818264296202505
ENSG00000162065	0.26619933650557	546.943024437744	8	8	9.01090168388667	FALSE	0.818264296202505
ENSG00000162066	0.907296651425262	5.45640978136221	5	5	6.00146690301382	FALSE	0.96132338946568
ENSG00000162069	0.0570019143645164	3350.62147608451	5	5	21.0198157997239	FALSE	0.818264296202505
ENSG00000162073	0.385183947520704	87.7039132772656	2	2	2	FALSE	0.818264296202505
ENSG00000162086	0.896563695461721	2.59970613373496	1	1	2	FALSE	0.956190803140253
ENSG00000162104	0.53759275534157	23.5271220387554	1	1	1.00024443901247	FALSE	0.842420465047132
ENSG00000162105	0.168452050812795	293.577060463345	2	2	2.00048887802493	FALSE	0.818264296202505
ENSG00000162139	0.760039720242759	2.2663497583433	1	1	1	FALSE	0.916501587934313
ENSG00000162144	0.168137660207282	133.64990496428	1	1	1	FALSE	0.818264296202505
ENSG00000162148	0.36581731929238	162.771646549671	2	2	3	FALSE	0.818264296202505
ENSG00000162174	0.213413086231952	114.951210472017	1	1	1	FALSE	0.818264296202505
ENSG00000162191	0.241931789439989	104.020888591875	1	1	1	FALSE	0.818264296202505
ENSG00000162227	0.630858143450886	28.3118862691169	2	2	2.00122339124052	FALSE	0.878244722183222
ENSG00000162241	0.0415431104626787	2072.15244081373	3	3	7.0004888182818	FALSE	0.818264296202505
ENSG00000162267	0.590524022752039	242.045684854303	10	10	13	FALSE	0.863738230550301
ENSG00000162298	0.382817210530152	58.2094233059496	1	1	1	FALSE	0.818264296202505
ENSG00000162337	0.086531546704896	1434.91524585663	7	7	8.00122228469893	FALSE	0.818264296202505
ENSG00000162341	0.565001264478165	72.6938257317005	4	4	4	FALSE	0.853501448463785
ENSG00000162365	0.12129508514532	757.053152821894	3	3	5	FALSE	0.818264296202505
ENSG00000162367	0.482744385019422	1295.36551970228	2	1	55.2888725128961	FALSE	0.827335884937638
ENSG00000162373	0.526623034048789	515.423393196377	1	1	26.2665350444225	FALSE	0.84136879346768
ENSG00000162377	0.674161241331768	7.01778128517424	1	1	1	FALSE	0.892795135030469
ENSG00000162378	0.308618804463309	128.268206320997	1	1	2	FALSE	0.818264296202505
ENSG00000162383	0.0650980317292742	1805.09814910123	4	4	14.0019553029988	FALSE	0.818264296202505
ENSG00000162384	0.582394582155944	85.9522503583839	1	1	4	FALSE	0.859426267531715
ENSG00000162390	0.114607971999964	2336.64243647247	4	4	18.0006109481916	FALSE	0.818264296202505
ENSG00000162391	0.248992165089649	1272.82695781942	10	10	15.0025666096857	FALSE	0.818264296202505
ENSG00000162396	0.46891854807193	44.2199334663271	6	2	2	FALSE	0.824511851846133
ENSG00000162398	0.593582852812762	671.69445024628	7	7	33.0001221896383	FALSE	0.864738688514407
ENSG00000162408	0.776061100892719	17.7375058298142	4	3	3	FALSE	0.916501587934313
ENSG00000162409	0.51941766873605	92.4324205545371	3	3	3.00085667341074	FALSE	0.83875590300883
ENSG00000162413	0.908860999928612	4.42566125567299	4	4	5	FALSE	0.961459163196384
ENSG00000162415	0.916544304832981	1.63423070057781	2	2	2	FALSE	0.96459728704198
ENSG00000162419	0.343972513821773	69.5056548389061	1	1	1.00061124694377	FALSE	0.818264296202505
ENSG00000162426	0.411706195686077	50.462849879453	1	1	1	FALSE	0.818264609545992
ENSG00000162430	0.629219858717128	880.260013265217	8	8	129.130993150685	FALSE	0.877551729507504
ENSG00000162438	0.757302254640529	2.36545048372127	1	1	1	FALSE	0.916501587934313
ENSG00000162441	0.619091413004074	12.1950341526656	1	1	1	FALSE	0.873547739641901
ENSG00000162444	0.144553826273476	230.529091232853	1	1	1	FALSE	0.818264296202505
ENSG00000162458	0.351860858495118	199.072326527126	3	3	4.00012218963832	FALSE	0.818264296202505
ENSG00000162460	0.920195602241545	2.16490396399258	4	4	4.00134444448029	FALSE	0.966104541753263
ENSG00000162461	0.0358376403844464	2594.29005751698	2	2	9.00134414575003	FALSE	0.818264296202505
ENSG00000162490	0.508548849995303	28.8571199774727	1	1	1.00134573036457	FALSE	0.833514027642995
ENSG00000162510	0.741939743533754	2.97818505012977	1	1	1	FALSE	0.912135532303475
ENSG00000162517	0.563425316244141	25.2949895575132	1	1	2.0010999755561	FALSE	0.852753278674057
ENSG00000162521	0.360438011220333	64.4859111319717	1	1	1.00012218963832	FALSE	0.818264296202505
ENSG00000162522	0.89706205237557	6.26731657643561	2	2	6.00122339124052	FALSE	0.956190803140253
ENSG00000162526	0.218526638852035	602.995114692006	3	3	6.00048875855328	FALSE	0.818264296202505
ENSG00000162542	0.809685546540792	127.982816386658	6	6	33.0058658193816	FALSE	0.91819238965393
ENSG00000162543	0.391239199440312	328.275687094777	4	4	7.00097787556533	FALSE	0.818264296202505
ENSG00000162571	0.342646551851429	3597.88775602318	9	9	84.1764153161123	FALSE	0.818264296202505
ENSG00000162572	0.733903250883543	244.320230953628	8	8	42.0045261611682	FALSE	0.90936560346792
ENSG00000162576	0.707773399933687	75.4205489229501	4	4	9.03070252498777	FALSE	0.898255472229259
ENSG00000162591	0.0528785625320423	5306.57795150169	21	20	24.0344525134875	FALSE	0.818264296202505
ENSG00000162592	0.29846938860276	1506.68140448209	9	9	22.000611127421	FALSE	0.818264296202505
ENSG00000162594	0.508981608054673	28.7138615100417	1	1	1	FALSE	0.833944828019473
ENSG00000162598	0.608251847133998	356.50601358649	2	2	44	FALSE	0.869209511059444
ENSG00000162600	0.95413472770676	0.579530784319222	3	3	3.00024449877751	FALSE	0.978575304121061
ENSG00000162601	0.0505741424035444	1778.83879824616	3	2	8.00857107873148	FALSE	0.818264296202505
ENSG00000162604	0.238868242313698	105.173142199125	1	1	1	FALSE	0.818264296202505
ENSG00000162614	0.956844316145842	0.409942518443445	2	2	2	FALSE	0.979291398945635
ENSG00000162618	0.805172328808014	11.113294610484	3	2	3.00012224938875	FALSE	0.917855300490058
ENSG00000162620	0.467741598005965	56.9118257522266	2	2	2.00012223444567	FALSE	0.8244234230248
ENSG00000162624	NA	NA	NA	NA	NA	NA	NA
ENSG00000162627	0.933095347332665	0.796098939626948	2	2	2.00085646372081	FALSE	0.971024188536691
ENSG00000162642	0.638551855410771	10.1738864428219	1	1	1	FALSE	0.880882205594592
ENSG00000162643	0.0854430218033932	1166.15704928346	5	5	6	FALSE	0.818264296202505
ENSG00000162645	0.122709808372156	425.011621755013	4	4	4	FALSE	0.818264296202505
ENSG00000162654	0.492968069004529	47.3684882257781	2	2	2	FALSE	0.828166107367526
ENSG00000162664	0.141946558808084	145.395656071936	1	1	1	FALSE	0.818264296202505
ENSG00000162669	0.675480158775102	8.1047770385808	2	2	2.00134668900606	FALSE	0.893166237965336
ENSG00000162687	0.522732576041241	26.1724677017774	1	1	1	FALSE	0.839718048031897
ENSG00000162688	0.250531113090909	1463.47068360799	11	9	16.0029354528304	FALSE	0.818264296202505
ENSG00000162692	0.342632915580161	69.9216656158277	1	1	1	FALSE	0.818264296202505
ENSG00000162694	0.452149405669103	40.6107623135522	2	1	1	FALSE	0.823652785988022
ENSG00000162702	0.529638219080729	49.0584673062394	1	1	2.00760363012019	FALSE	0.841411117772478
ENSG00000162711	0.335243270917014	197.30102120102	4	4	4.0002444091409	FALSE	0.818264296202505
ENSG00000162722	0.0986890785037486	989.300202949254	4	4	9.00073313782991	FALSE	0.818264296202505
ENSG00000162723	0.66585279985222	7.69278984805797	1	1	1	FALSE	0.890165347709648
ENSG00000162727	0.486005840165751	33.2499877566564	1	1	1	FALSE	0.827335884937638
ENSG00000162729	0.88089661935199	3.35605618351593	1	1	2.01066699362433	FALSE	0.949964749370867
ENSG00000162745	0.558985629802919	230.183010767176	5	5	10.0006109481916	FALSE	0.851464526483172
ENSG00000162746	0.00632429191615291	2799.22521924485	6	4	8.00528190639971	FALSE	0.818264296202505
ENSG00000162753	NA	NA	NA	NA	NA	NA	NA
ENSG00000162755	0.288207169697518	909.279705414663	3	3	21.0036719706242	FALSE	0.818264296202505
ENSG00000162761	0.437653826382843	43.9898604707368	1	1	1	FALSE	0.822282189508071
ENSG00000162763	0.410305318662403	66.2251261697977	2	2	2	FALSE	0.818264609545992
ENSG00000162769	0.859625797751933	5.8624014275084	2	2	3.00834253465832	FALSE	0.938400678555936
ENSG00000162771	0.924689648654212	52.2876336399016	8	8	107.000122189638	FALSE	0.968123376997297
ENSG00000162775	0.279686643727075	513.832242339737	3	3	7	FALSE	0.818264296202505
ENSG00000162777	0.447944696909948	41.582325075068	2	1	1	FALSE	0.82356717453981
ENSG00000162779	0.956367312527175	2.34685357050231	4	4	13.0004892367906	FALSE	0.979007356321488
ENSG00000162782	0.0167401942707005	8872.51758424328	5	3	29	FALSE	0.818264296202505
ENSG00000162783	0.266851827450197	94.9033974105647	1	1	1.00073358601296	FALSE	0.818264296202505
ENSG00000162804	0.191837238059159	1693.84276737482	4	4	15.028678265268	FALSE	0.818264296202505
ENSG00000162814	0.980058806997939	0.122063267540021	3	3	3.00012223444567	FALSE	0.987823499916727
ENSG00000162836	0.187789614737595	548.411835579048	2	2	5.00367917586461	FALSE	0.818264296202505
ENSG00000162843	0.905933276818021	13.2401740272969	10	10	15	FALSE	0.960914940062135
ENSG00000162852	0.111570578851428	388.66441718831	2	2	2	FALSE	0.818264296202505
ENSG00000162877	0.97238548358853	0.268989971165518	5	5	6.00048878841754	FALSE	0.985538038916366
ENSG00000162878	0.462991983333709	38.1542228919777	1	1	1	FALSE	0.823652785988022
ENSG00000162881	0.72659041316264	40.6699978270235	5	5	6.00024443901247	FALSE	0.906111631907291
ENSG00000162882	0.39006729207359	223.691188779685	4	4	4.00048899755501	FALSE	0.818264296202505
ENSG00000162885	0.0277035799620531	2277.99034672686	3	3	7.00061094819159	FALSE	0.818264296202505
ENSG00000162891	0.438147579303317	85.9897034532908	1	1	5	FALSE	0.822282189508071
ENSG00000162896	0.616978420776942	12.4347273880721	1	1	1	FALSE	0.873442260193421
ENSG00000162897	0.31745665627661	98.5783999159248	1	1	2	FALSE	0.818264296202505
ENSG00000162909	0.52493007009733	27.6705025655903	2	2	2.0003666585187	FALSE	0.840161821307794
ENSG00000162910	0.676804634241759	6.82278389223228	1	1	1	FALSE	0.893166237965336
ENSG00000162928	NA	NA	NA	NA	NA	NA	NA
ENSG00000162929	0.772125372391889	1.86381163750643	1	1	1	FALSE	0.916501587934313
ENSG00000162931	0.688917160365366	57.9681865449577	4	4	6.00048875855328	FALSE	0.89676108949007
ENSG00000162946	0.634809460022751	56.6156446798114	4	4	4.00024443901247	FALSE	0.880190772643707
ENSG00000162961	0.443098380028074	42.7143555852226	1	1	1.00012245897624	FALSE	0.822807812648023
ENSG00000162971	0.314413200085321	80.8408832337838	2	2	2.00073466389127	FALSE	0.818264296202505
ENSG00000162972	0.691138722434797	179.568753258898	2	2	19	FALSE	0.897739539423047
ENSG00000162976	0.564310820407476	24.462391339352	1	1	2	FALSE	0.853064357394008
ENSG00000162989	NA	NA	NA	NA	NA	NA	NA
ENSG00000162994	0.819096192805066	16.6955643240689	3	3	5	FALSE	0.920358084772725
ENSG00000162998	0.427488937075947	46.4787025125254	1	1	1.00024443901247	FALSE	0.820197868016973
ENSG00000163001	NA	NA	NA	NA	NA	NA	NA
ENSG00000163002	0.300906239649397	83.2232518741666	1	1	1.00012221950623	FALSE	0.818264296202505
ENSG00000163006	0.488662670319658	155.232350452481	3	3	5	FALSE	0.827335884937638
ENSG00000163012	0.365707248307622	383.643514460871	4	4	14.0002446183953	FALSE	0.818264296202505
ENSG00000163017	0.278764378384636	352.228329915084	4	4	4	FALSE	0.818264296202505
ENSG00000163026	0.622383207803341	33.2686847069779	2	2	2.00012220457045	FALSE	0.874490736494745
ENSG00000163029	0.00699687121276438	4410.39534985203	2	2	8.02331526426528	FALSE	0.818264296202505
ENSG00000163050	0.731286847248173	29.9009115392349	4	4	4.00048893778267	FALSE	0.90795746174906
ENSG00000163053	0.275296351446012	159.480390308182	2	2	2	FALSE	0.818264296202505
ENSG00000163060	0.315924313784629	78.3055903655587	1	1	1.000366703337	FALSE	0.818264296202505
ENSG00000163069	0.292571637046821	103.954880127836	2	2	2.00012223444567	FALSE	0.818264296202505
ENSG00000163071	0.0527251041643586	529.270033872238	2	2	2	FALSE	0.818264296202505
ENSG00000163082	0.907011347425164	1.9804603857528	2	2	2	FALSE	0.961263591700001
ENSG00000163092	0.306315377973066	5821.84406388847	36	33	100.004037311034	FALSE	0.818264296202505
ENSG00000163093	0.697826857508365	6.13738287909849	2	2	2.00012227928589	FALSE	0.898255472229259
ENSG00000163104	NA	NA	NA	NA	NA	NA	NA
ENSG00000163106	0.217735014523394	309.371914705901	2	2	3.00024470818549	FALSE	0.818264296202505
ENSG00000163110	0.254024913067111	99.5543035715962	1	1	1	FALSE	0.818264296202505
ENSG00000163114	0.955150158327906	0.469815836526523	3	3	3	FALSE	0.978782122783874
ENSG00000163116	0.749881277348545	2.65131266526115	1	1	1.00012221950623	FALSE	0.915407368618238
ENSG00000163125	0.731808320794506	3.43938295610662	1	1	1.00012221950623	FALSE	0.908260270188251
ENSG00000163126	0.17132348327233	1019.81350901873	6	6	9.00464813878437	FALSE	0.818264296202505
ENSG00000163131	NA	NA	NA	NA	NA	NA	NA
ENSG00000163138	0.802465820481641	1.07869409693316	1	1	1.00036724201249	FALSE	0.917356404717202
ENSG00000163141	0.323410672042393	213.826323965304	2	2	5	FALSE	0.818264296202505
ENSG00000163145	0.201790636198522	261.049092306366	1	1	1	FALSE	0.818264296202505
ENSG00000163155	0.445228083269752	42.2094880979104	1	1	1	FALSE	0.822909080898876
ENSG00000163159	0.179479423456987	355.874559162604	3	3	3	FALSE	0.818264296202505
ENSG00000163161	0.156852926478341	1527.81857841137	6	6	13.0002445585718	FALSE	0.818264296202505
ENSG00000163162	0.33288917099819	121.447374928646	2	2	2.00478938965983	FALSE	0.818264296202505
ENSG00000163170	0.949056443322232	0.00514042552804366	1	1	1	FALSE	0.976925331820431
ENSG00000163214	0.598581930077825	69.6957105314787	2	2	4	FALSE	0.867334492118843
ENSG00000163218	0.338350667821175	1029.2796153236	3	3	17	FALSE	0.818264296202505
ENSG00000163219	0.788353158261493	1.40652609139334	1	1	1	FALSE	0.916501587934313
ENSG00000163220	NA	NA	NA	NA	NA	NA	NA
ENSG00000163221	0.344841817939126	69.2442887155047	1	1	1	FALSE	0.818264296202505
ENSG00000163235	0.747321621811163	2.75970412069937	1	1	1.00024443901247	FALSE	0.914220967061113
ENSG00000163239	0.541866137670163	30.5072181605778	1	1	2	FALSE	0.844011108754415
ENSG00000163254	0.372904308003945	60.9923493096778	1	1	1.00024443901247	FALSE	0.818264296202505
ENSG00000163281	0.264793563949754	95.6526695467652	1	1	1	FALSE	0.818264296202505
ENSG00000163285	0.704953188028224	4.89578175071602	1	1	1	FALSE	0.898255472229259
ENSG00000163293	0.575669137131907	17.6969036052394	1	1	1	FALSE	0.857821605419845
ENSG00000163295	0.0124429321145763	4711.25563482219	7	7	13.0074640192859	FALSE	0.818264296202505
ENSG00000163297	0.336796632490402	579.268734153531	6	6	10.008827534277	FALSE	0.818264296202505
ENSG00000163312	0.0286429839162415	1737.94914785737	4	4	5.00012230919765	FALSE	0.818264296202505
ENSG00000163322	0.767535492863848	31.4387951384162	5	3	8.00036661371135	FALSE	0.916501587934313
ENSG00000163328	0.636084240885628	61.0435610123018	5	4	4	FALSE	0.88043338359213
ENSG00000163331	0.753775032778903	367.458477891147	1	1	70	FALSE	0.916501587934313
ENSG00000163346	0.20235495179508	227.908442420634	2	2	2	FALSE	0.818264296202505
ENSG00000163347	0.271258608366899	176.932732722268	2	2	2	FALSE	0.818264296202505
ENSG00000163354	0.310329307368096	197.52681019658	4	3	5.00024437927664	FALSE	0.818264296202505
ENSG00000163357	0.64898296715949	44.1674604127005	4	4	5	FALSE	0.885394969511821
ENSG00000163359	0.52450878518644	262.301580276298	8	8	9.00012220457045	FALSE	0.839898570210456
ENSG00000163362	0.0742631749247776	728.902181823495	3	3	3.00097814463954	FALSE	0.818264296202505
ENSG00000163374	0.150251490919823	141.593556326581	1	1	1	FALSE	0.818264296202505
ENSG00000163377	0.802572301993608	1.07750846017212	1	1	1	FALSE	0.917356404717202
ENSG00000163378	0.432622736207149	1744.32445604484	2	2	103	FALSE	0.821657144743811
ENSG00000163380	0.470627227930135	47.2232693896355	2	2	2	FALSE	0.824906424604195
ENSG00000163382	0.114172004275694	158.727401417108	1	1	1	FALSE	0.818264296202505
ENSG00000163393	0.109020049571366	376.76559414416	1	1	2	FALSE	0.818264296202505
ENSG00000163394	0.677478105576835	6.73789645026999	1	1	1	FALSE	0.893166237965336
ENSG00000163406	0.520769105389004	102.552183478588	4	4	4	FALSE	0.839189822658945
ENSG00000163421	0.200378069869537	405.924369553082	2	2	4	FALSE	0.818264296202505
ENSG00000163431	0.576734883272778	92.3304496517867	1	1	5.00061102285225	FALSE	0.857821605419845
ENSG00000163435	0.746222152711186	15.3593222388652	1	1	2	FALSE	0.913595840276831
ENSG00000163444	0.472217586999437	36.1472787294619	1	1	1	FALSE	0.825093157877435
ENSG00000163449	0.398451743424823	53.9406825995633	1	1	1	FALSE	0.818264296202505
ENSG00000163453	0.333276237038253	72.7776251073634	1	1	1	FALSE	0.818264296202505
ENSG00000163462	0.5271506091802	57.4974141270188	2	2	2	FALSE	0.84136879346768
ENSG00000163463	0.174228064035722	131.052770566557	1	1	1	FALSE	0.818264296202505
ENSG00000163464	0.466699656722158	37.3432665417152	1	1	1	FALSE	0.824096044989944
ENSG00000163472	0.267798498458194	386.218150233958	4	4	5.00244534658453	FALSE	0.818264296202505
ENSG00000163479	0.54911375066773	27.7525509133879	2	2	2	FALSE	0.847280325025886
ENSG00000163481	0.726919685099681	17.7716810166648	2	2	2	FALSE	0.906203153281492
ENSG00000163482	0.517771467297288	120.362965877798	6	5	6	FALSE	0.83875590300883
ENSG00000163492	0.186712301363784	2244.35746996078	14	11	28.0148022864318	FALSE	0.818264296202505
ENSG00000163507	0.284629002916988	425.945614180765	5	4	6.00232486267804	FALSE	0.818264296202505
ENSG00000163508	0.857532174119067	10.9419269289469	3	3	5	FALSE	0.937678046246269
ENSG00000163510	0.279054052138981	90.5375577618867	1	1	1.00012224938875	FALSE	0.818264296202505
ENSG00000163513	0.763440571801914	10.3401155731988	2	2	2	FALSE	0.916501587934313
ENSG00000163516	0.454909877659287	145.733414848761	4	4	4.00048899755501	FALSE	0.823652785988022
ENSG00000163517	0.55148193658124	21.3470065155519	1	1	1	FALSE	0.848353971083129
ENSG00000163519	0.0730357852817001	530.865526798557	2	2	3	FALSE	0.818264296202505
ENSG00000163520	0.0520767201996771	797.175347277364	3	3	3.00441059657834	FALSE	0.818264296202505
ENSG00000163521	0.943576465737266	0.780337140909765	4	4	4	FALSE	0.975168097249632
ENSG00000163527	0.490493998154831	42.0297561028321	2	2	2.00478374935304	FALSE	0.827335884937638
ENSG00000163534	0.395265655017651	54.8022910976485	1	1	1	FALSE	0.818264296202505
ENSG00000163535	0.43714120634954	44.1337373759173	1	1	1	FALSE	0.822282189508071
ENSG00000163541	0.467679215860174	239.113458488139	4	4	4	FALSE	0.8244234230248
ENSG00000163558	0.230435800193774	217.869692914089	3	2	2.00036746692798	FALSE	0.818264296202505
ENSG00000163564	0.073438049332286	1483.82835369679	1	1	7	FALSE	0.818264296202505
ENSG00000163576	0.339464981072449	1515.93121904197	8	8	26	FALSE	0.818264296202505
ENSG00000163586	0.426710145365015	46.6721071734569	1	1	1	FALSE	0.819684302720741
ENSG00000163596	0.724972518806898	52.1191672675126	2	2	6	FALSE	0.905305157335886
ENSG00000163606	0.397472752160812	54.2051952679176	1	1	1.00024464831804	FALSE	0.818264296202505
ENSG00000163608	0.286754070401096	381.735497659818	5	5	6	FALSE	0.818264296202505
ENSG00000163611	0.585588453829539	19.6019391828145	2	2	2	FALSE	0.861144009406854
ENSG00000163617	0.160344462741086	3065.82283761603	11	9	38.0001222344457	FALSE	0.818264296202505
ENSG00000163618	0.257061662868243	98.4605778671202	1	1	1	FALSE	0.818264296202505
ENSG00000163624	0.0408102225517105	2468.90530618539	2	2	11.0627229123109	FALSE	0.818264296202505
ENSG00000163625	0.114474981884298	380.92848859815	5	2	2.00048965601665	FALSE	0.818264296202505
ENSG00000163626	0.300264692715435	1908.28341330535	3	2	28.0006113216775	FALSE	0.818264296202505
ENSG00000163629	0.507210110655298	603.617485504112	9	8	22.0013444145686	FALSE	0.832660258532497
ENSG00000163630	0.597216116527781	29.0988691146193	3	2	2	FALSE	0.86681552563015
ENSG00000163631	0.77267843984116	11.7341876304441	2	2	2.00024446889133	FALSE	0.916501587934313
ENSG00000163633	0.742271661780782	2.96244366991527	1	1	1	FALSE	0.912135532303475
ENSG00000163637	0.099520482607065	166.30058299657	1	1	1	FALSE	0.818264296202505
ENSG00000163638	0.620009255103848	12.1274810666057	1	1	1	FALSE	0.874084349917774
ENSG00000163645	0.826463756262845	64.5019095359195	6	6	23	FALSE	0.922462338230154
ENSG00000163646	0.202571872946119	464.456503943805	2	2	4	FALSE	0.818264296202505
ENSG00000163655	NA	NA	NA	NA	NA	NA	NA
ENSG00000163659	NA	NA	NA	NA	NA	NA	NA
ENSG00000163661	0.775944231407865	1.74796277666462	1	1	1	FALSE	0.916501587934313
ENSG00000163686	0.769025736620831	12.7808508341252	2	2	2	FALSE	0.916501587934313
ENSG00000163687	0.278413240812062	138.541641585345	2	2	2	FALSE	0.818264296202505
ENSG00000163701	0.243754134314516	138.999646057067	2	2	2	FALSE	0.818264296202505
ENSG00000163702	0.261845951775978	274.662338099497	4	4	5.00882784158312	FALSE	0.818264296202505
ENSG00000163703	0.110039818611244	1455.86949040622	3	3	8	FALSE	0.818264296202505
ENSG00000163704	0.405189630920493	52.1510883902991	1	1	1.00048899755501	FALSE	0.818264296202505
ENSG00000163705	0.377233476245993	173.34231573728	1	1	3	FALSE	0.818264296202505
ENSG00000163710	NA	NA	NA	NA	NA	NA	NA
ENSG00000163714	0.0967593966371181	167.764533042591	1	1	1	FALSE	0.818264296202505
ENSG00000163719	0.577184151095099	85.2081502264196	2	2	4	FALSE	0.857821605419845
ENSG00000163728	0.410007451434897	148.49299143185	3	3	3	FALSE	0.818264609545992
ENSG00000163735	0.659373552636656	8.23932887528155	1	1	1	FALSE	0.888378207624503
ENSG00000163743	NA	NA	NA	NA	NA	NA	NA
ENSG00000163746	0.837183827202603	5.86031293740465	2	2	2.00012229423994	FALSE	0.927621226754797
ENSG00000163749	0.0609655980771764	850.55872344021	3	3	4	FALSE	0.818264296202505
ENSG00000163751	0.322655603076803	95.8908942968246	2	2	2	FALSE	0.818264296202505
ENSG00000163754	0.850310751538743	8.22093549988422	3	3	5	FALSE	0.934047710060911
ENSG00000163755	0.676710836962572	53.8532841654622	3	3	6	FALSE	0.893166237965336
ENSG00000163762	0.380839411046765	59.7599701819673	2	2	2	FALSE	0.818264296202505
ENSG00000163788	0.204849940806291	247.288782515301	2	2	2	FALSE	0.818264296202505
ENSG00000163792	0.741995408997959	2.97616419841551	1	1	1	FALSE	0.912135532303475
ENSG00000163795	NA	NA	NA	NA	NA	NA	NA
ENSG00000163798	0.896889333533872	2.50329242794816	2	2	2	FALSE	0.956190803140253
ENSG00000163803	0.579518328010456	92.1842402822569	7	7	7	FALSE	0.858522092278295
ENSG00000163806	0.0394549771408088	1348.20606787341	4	3	5.00024455857178	FALSE	0.818264296202505
ENSG00000163808	0.395252268176283	353.910618519029	7	7	8.00024443901247	FALSE	0.818264296202505
ENSG00000163810	0.0420109549741876	1099.12243223932	4	4	5	FALSE	0.818264296202505
ENSG00000163811	0.360539446076822	64.5706040071593	3	1	1	FALSE	0.818264296202505
ENSG00000163814	0.25365534195072	193.703882113937	2	2	2	FALSE	0.818264296202505
ENSG00000163815	0.356873047483264	65.6521214017701	1	1	1	FALSE	0.818264296202505
ENSG00000163817	0.757708373498891	82.579453888269	7	7	14.0002444091409	FALSE	0.916501587934313
ENSG00000163818	0.492117097036473	32.0006768851394	1	1	1	FALSE	0.827444574256598
ENSG00000163820	0.589988579578746	34.381695030099	2	2	2.00036664358292	FALSE	0.863475159854625
ENSG00000163825	0.436782220276934	54.0758816300258	2	2	2	FALSE	0.822282189508071
ENSG00000163827	0.157651534851097	138.280686663051	1	1	1	FALSE	0.818264296202505
ENSG00000163833	0.552512634067134	262.215927206051	6	6	17	FALSE	0.848866453948391
ENSG00000163848	NA	NA	NA	NA	NA	NA	NA
ENSG00000163864	0.971411679822189	0.182356480101986	4	4	8	FALSE	0.985230008377165
ENSG00000163867	0.575671714500104	155.831489388248	7	6	8.00085625415178	FALSE	0.857821605419845
ENSG00000163870	0.198020839021534	157.105698999846	2	2	2.00061132167747	FALSE	0.818264296202505
ENSG00000163872	0.300732064975028	83.1582155520083	2	1	1	FALSE	0.818264296202505
ENSG00000163873	0.540413279507294	72.6417346790915	2	2	3.00024437927664	FALSE	0.843483682516484
ENSG00000163874	0.807433872805028	8.79646775350855	2	2	2.00012218963832	FALSE	0.917855300490058
ENSG00000163877	0.852377177836204	5.11321039612917	2	2	2.00134573036457	FALSE	0.934853003088288
ENSG00000163879	0.243699736999601	103.370278594498	1	1	1	FALSE	0.818264296202505
ENSG00000163884	0.323509635749526	123.243631289979	2	2	2.00024443901247	FALSE	0.818264296202505
ENSG00000163885	0.655001291974467	808.711015113627	6	6	71.0405916697253	FALSE	0.887559767834494
ENSG00000163898	0.0985291872795402	437.38877547218	3	3	3	FALSE	0.818264296202505
ENSG00000163909	0.0418854132037639	1090.24586799286	3	3	3.00061124694377	FALSE	0.818264296202505
ENSG00000163913	0.704561643790377	35.1475158878885	7	4	4	FALSE	0.898255472229259
ENSG00000163918	0.730253730704792	18.937234563039	3	3	3	FALSE	0.907938014008643
ENSG00000163931	0.591220413598992	19.390475460621	2	2	2	FALSE	0.863738230550301
ENSG00000163933	0.0747273702498006	902.119751336598	4	4	4.00024449877751	FALSE	0.818264296202505
ENSG00000163935	0.176935253492459	129.899297543608	1	1	1	FALSE	0.818264296202505
ENSG00000163938	0.933693697249334	0.895674610124376	2	2	2	FALSE	0.971024188536691
ENSG00000163945	0.147619988345182	832.143953116552	7	7	7.00318012907177	FALSE	0.818264296202505
ENSG00000163946	NA	NA	NA	NA	NA	NA	NA
ENSG00000163961	0.734358148270809	73.1975747599877	5	4	10	FALSE	0.909699594071966
ENSG00000163964	0.491737585734266	32.0767450934184	1	1	1	FALSE	0.827444574256598
ENSG00000163975	0.153561055102975	2311.24907480862	10	10	20.0008555216078	FALSE	0.818264296202505
ENSG00000163982	0.0833950012562061	939.099632828951	3	3	5	FALSE	0.818264296202505
ENSG00000163995	0.184394199357593	385.952886532546	3	3	4.00342717258262	FALSE	0.818264296202505
ENSG00000164002	0.109047973747795	880.970578929676	5	5	7	FALSE	0.818264296202505
ENSG00000164008	0.588192586011341	15.9886592030629	1	1	1.0002444091409	FALSE	0.862300526429035
ENSG00000164010	0.291984816382161	142.704554310401	2	2	3	FALSE	0.818264296202505
ENSG00000164011	0.703555602773499	4.98107091387545	1	1	1	FALSE	0.898255472229259
ENSG00000164023	0.455085466906533	56.5504880749033	2	1	2	FALSE	0.823652785988022
ENSG00000164024	0.395818878329984	54.6364373491527	1	1	1	FALSE	0.818264296202505
ENSG00000164038	0.713896276587726	18.1225708363395	2	2	2	FALSE	0.901183880013519
ENSG00000164045	0.644470015590237	77.5667286377304	1	1	5.00244498777506	FALSE	0.883327004160396
ENSG00000164047	0.455709698362204	39.7883241501992	1	1	1	FALSE	0.823652785988022
ENSG00000164048	0.267880023326604	997.523807669517	4	4	19	FALSE	0.818264296202505
ENSG00000164049	0.921436891124721	6.2481600800244	2	2	13	FALSE	0.96643065747198
ENSG00000164050	0.157177939158833	882.240441006363	5	4	6.01374248813459	FALSE	0.818264296202505
ENSG00000164053	0.0259742389693716	1456.9871273363	1	1	4	FALSE	0.818264296202505
ENSG00000164061	0.000236820523122683	15004.2245840695	15	14	15.0059922692334	FALSE	0.258292250552473
ENSG00000164062	0.273412618666499	281.766087142531	4	4	4	FALSE	0.818264296202505
ENSG00000164066	0.143502934932779	660.33615078726	4	4	5	FALSE	0.818264296202505
ENSG00000164068	0.396432911619439	54.493715536147	1	1	1	FALSE	0.818264296202505
ENSG00000164070	0.379157673098028	59.2305635205486	1	1	1	FALSE	0.818264296202505
ENSG00000164074	0.826097791943904	29.5014772482233	2	2	9	FALSE	0.922461095949588
ENSG00000164077	0.671732289843173	7.21678427160979	1	1	1	FALSE	0.89238059118156
ENSG00000164078	0.952547957344401	9.59808743631878	16	16	65.0063601984004	FALSE	0.978220498317604
ENSG00000164081	0.382810047691354	82.1137138518419	2	2	2	FALSE	0.818264296202505
ENSG00000164086	0.77588485038995	1.74924199460766	1	1	1	FALSE	0.916501587934313
ENSG00000164087	0.533951389996225	44.0966232516668	2	2	2	FALSE	0.842377429227054
ENSG00000164089	0.133018690475624	149.580050135253	1	1	1	FALSE	0.818264296202505
ENSG00000164099	0.450067187051394	265.093010319974	6	5	8	FALSE	0.823652785988022
ENSG00000164100	NA	NA	NA	NA	NA	NA	NA
ENSG00000164111	0.917385064482133	7.85561979764347	3	3	10	FALSE	0.964922948951685
ENSG00000164113	0.915253125690649	2.19115146895549	3	2	3.00122279285889	FALSE	0.963651687416004
ENSG00000164114	0.360156997860755	338.110121851732	7	6	8.00159171249459	FALSE	0.818264296202505
ENSG00000164116	0.0945007272882844	763.116622503989	3	3	4	FALSE	0.818264296202505
ENSG00000164120	0.200780779117761	649.558224401247	3	3	6.00036692759295	FALSE	0.818264296202505
ENSG00000164124	0.471377699314411	785.290024785137	3	2	23	FALSE	0.825093157877435
ENSG00000164125	0.347523356467203	654.455478542728	4	4	10	FALSE	0.818264296202505
ENSG00000164128	0.406073303427878	51.9295021211935	1	1	1	FALSE	0.818264296202505
ENSG00000164134	0.364315830162723	63.4684981486173	1	1	1	FALSE	0.818264296202505
ENSG00000164161	0.315429388400319	78.4625229225045	1	1	1	FALSE	0.818264296202505
ENSG00000164163	0.347769316672652	155.957127108373	1	1	4.00097919216646	FALSE	0.818264296202505
ENSG00000164169	0.610293572359245	52.4239109508139	4	3	3	FALSE	0.869649617853953
ENSG00000164171	0.760397490110748	38.3232823282834	6	4	6	FALSE	0.916501587934313
ENSG00000164172	0.217969146707115	113.17871548459	1	1	1	FALSE	0.818264296202505
ENSG00000164175	0.427749426215748	192.485186945676	2	2	4	FALSE	0.82023605542758
ENSG00000164176	0.300148285823149	83.4663524318408	1	1	1	FALSE	0.818264296202505
ENSG00000164180	0.422534939532516	47.7155159912145	1	1	1.00012238404112	FALSE	0.818460673068043
ENSG00000164181	0.156388339729271	138.837820935766	1	1	1	FALSE	0.818264296202505
ENSG00000164185	0.671394126926191	40.7365085753397	3	3	3	FALSE	0.892291510769695
ENSG00000164188	0.529384553419647	24.8395920436679	2	1	1	FALSE	0.841411117772478
ENSG00000164190	NA	NA	NA	NA	NA	NA	NA
ENSG00000164197	0.150052238497984	141.689677105887	1	1	1	FALSE	0.818264296202505
ENSG00000164199	0.717830767738843	139.050846188014	18	17	18.0004891022041	FALSE	0.902552429374214
ENSG00000164209	0.914661615032702	1.70498790275637	2	2	2	FALSE	0.963545654986156
ENSG00000164219	0.693541148710344	5.60031959806092	1	1	1	FALSE	0.897798945334032
ENSG00000164220	0.635252076368678	64.6435937714904	3	3	5.00012221950623	FALSE	0.88043338359213
ENSG00000164221	0.341243748043691	152.796327931864	3	2	4	FALSE	0.818264296202505
ENSG00000164237	0.851372850585982	39.953170241689	3	2	33	FALSE	0.934395350996837
ENSG00000164244	0.805139040000407	13.3766410159075	3	3	5.00036674816626	FALSE	0.917855300490058
ENSG00000164252	0.210331114427204	815.215665778309	7	7	8.00452888411352	FALSE	0.818264296202505
ENSG00000164253	0.175763882917679	276.068369513087	2	2	3	FALSE	0.818264296202505
ENSG00000164256	0.300054208038983	173.265738071094	1	1	3	FALSE	0.818264296202505
ENSG00000164258	0.487524340614385	32.8954943519907	1	1	1.00024452867099	FALSE	0.827335884937638
ENSG00000164270	0.678154846328	36.6343159900532	3	3	3	FALSE	0.893166237965336
ENSG00000164287	0.593237547712012	124.611146251929	5	5	6	FALSE	0.864724685410297
ENSG00000164291	0.482789561693217	47.1593529156971	2	2	2	FALSE	0.827335884937638
ENSG00000164292	0.260899526278304	97.0725942197708	1	1	1	FALSE	0.818264296202505
ENSG00000164294	0.206572353538613	372.679907074858	1	1	4	FALSE	0.818264296202505
ENSG00000164296	0.321166739682619	495.394851275025	9	9	11	FALSE	0.818264296202505
ENSG00000164299	0.303107989060868	7264.53597615008	6	5	188.027900146843	FALSE	0.818264296202505
ENSG00000164300	0.818042123311896	0.786683110033216	1	1	1	FALSE	0.920227077977261
ENSG00000164303	0.283426001435476	348.027118154884	3	3	4	FALSE	0.818264296202505
ENSG00000164304	0.517219228089895	37.2337075040954	1	1	2.00024443901247	FALSE	0.83875590300883
ENSG00000164306	0.0159508069227703	5051.16713503691	5	5	14.0001223091977	FALSE	0.818264296202505
ENSG00000164307	0.727456578837082	436.954338126767	13	13	69	FALSE	0.906251636977879
ENSG00000164308	0.212343796427628	2839.14130996813	7	7	27.0004892966361	FALSE	0.818264296202505
ENSG00000164318	0.920846328861868	1.30355791719295	2	2	2	FALSE	0.966170884659327
ENSG00000164323	0.246051726668089	102.492377250059	1	1	1	FALSE	0.818264296202505
ENSG00000164325	0.787587004508425	1.42619186742191	1	1	1	FALSE	0.916501587934313
ENSG00000164327	NA	NA	NA	NA	NA	NA	NA
ENSG00000164329	0.410828343636195	50.6875699417793	1	1	1	FALSE	0.818264609545992
ENSG00000164331	0.352725723291999	300.232821444628	5	5	5	FALSE	0.818264296202505
ENSG00000164342	0.400894686978332	69.3224528330967	2	2	2.00012226433549	FALSE	0.818264296202505
ENSG00000164344	0.270463497108155	436.912347031161	6	5	7	FALSE	0.818264296202505
ENSG00000164347	0.762679134677721	2.1641965474088	1	1	1.00134638922889	FALSE	0.916501587934313
ENSG00000164362	0.148224548221407	804.278760209263	5	5	5.00723423271403	FALSE	0.818264296202505
ENSG00000164363	0.482761285138029	230.434130427736	3	3	11.0009776365636	FALSE	0.827335884937638
ENSG00000164366	0.343864050199781	143.901612742679	3	3	3	FALSE	0.818264296202505
ENSG00000164379	0.419298025316813	48.4001895914316	1	1	1.00061139642944	FALSE	0.818264609545992
ENSG00000164399	0.674716431257083	6.97720827239385	1	1	1	FALSE	0.892921775835784
ENSG00000164403	0.670506529144296	39.2367581166077	3	3	3.007854004476	FALSE	0.892291510769695
ENSG00000164411	0.0952824075537556	5197.86266377367	4	4	56	FALSE	0.818264296202505
ENSG00000164414	0.572763929402237	18.106709220054	1	1	1.00061199510404	FALSE	0.857734795167523
ENSG00000164418	0.786564514642933	1.45239588852427	2	1	1	FALSE	0.916501587934313
ENSG00000164438	0.428763429776845	123.666631760153	3	3	3.01202786744845	FALSE	0.821511242855866
ENSG00000164440	0.90280196576354	9.16642882732407	9	9	10.0001222045705	FALSE	0.959214606268096
ENSG00000164451	0.202837766082469	253.579841404124	1	1	1	FALSE	0.818264296202505
ENSG00000164458	0.283725012151709	105.790979316916	2	2	2.00048989589712	FALSE	0.818264296202505
ENSG00000164466	0.229564421933889	203.90791181419	2	2	2	FALSE	0.818264296202505
ENSG00000164483	0.680518881640776	12.2641557023534	2	2	3	FALSE	0.894208414068098
ENSG00000164484	NA	NA	NA	NA	NA	NA	NA
ENSG00000164485	0.56424951383609	24.3399793937575	2	2	2	FALSE	0.853064357394008
ENSG00000164494	0.210578244504911	272.504793018256	1	1	3	FALSE	0.818264296202505
ENSG00000164508	0.720821414285826	18.6759828275392	2	2	2	FALSE	0.903655561363792
ENSG00000164509	0.15202143206382	517.20958449433	3	3	5	FALSE	0.818264296202505
ENSG00000164512	0.961959600556275	0.311059462238511	2	2	2	FALSE	0.981628360291052
ENSG00000164520	0.0430720408099619	581.131439838441	1	1	3	FALSE	0.818264296202505
ENSG00000164535	0.706868071905486	18.7394487259655	2	2	2	FALSE	0.898255472229259
ENSG00000164542	0.210734026698824	219.251480890778	1	1	1	FALSE	0.818264296202505
ENSG00000164543	0.198985279708923	333.458955656035	2	1	3.00036674816626	FALSE	0.818264296202505
ENSG00000164548	0.110394591080625	390.780293602673	2	2	2.00036701737216	FALSE	0.818264296202505
ENSG00000164574	0.464867862772403	37.7516076794044	1	1	1	FALSE	0.824018434766877
ENSG00000164588	0.296977721000558	153.773887483178	2	2	2.00024443901247	FALSE	0.818264296202505
ENSG00000164597	0.346562005281371	170.857031366202	3	3	3	FALSE	0.818264296202505
ENSG00000164609	0.929995942451697	0.0182049975539459	1	1	1	FALSE	0.970018082149172
ENSG00000164610	0.428139922822565	46.3223347138839	1	1	1	FALSE	0.820824508286386
ENSG00000164611	0.445591019951432	42.1034398977797	1	1	1	FALSE	0.822939125464395
ENSG00000164615	0.35830223783887	65.221269593425	1	1	1	FALSE	0.818264296202505
ENSG00000164619	0.420951649733171	63.071376454555	2	2	2	FALSE	0.818460673068043
ENSG00000164620	0.264240623191001	95.874360610927	1	1	1	FALSE	0.818264296202505
ENSG00000164626	0.948160244493229	0.005510050219178	1	1	1	FALSE	0.976512533831239
ENSG00000164627	0.125309014191477	347.944056672141	1	1	2	FALSE	0.818264296202505
ENSG00000164631	NA	NA	NA	NA	NA	NA	NA
ENSG00000164645	NA	NA	NA	NA	NA	NA	NA
ENSG00000164649	0.51651906365557	27.3148059466742	1	1	1	FALSE	0.838318639028286
ENSG00000164654	0.684573459819778	6.23857679111633	1	1	1	FALSE	0.895775985599098
ENSG00000164675	0.690359840960975	55.1763234470574	3	3	9.00061165075812	FALSE	0.897321530571098
ENSG00000164684	0.175293354368006	285.446960781102	2	2	2.00256946611579	FALSE	0.818264296202505
ENSG00000164694	0.562264245313035	225.216246777277	9	8	11.0072221908096	FALSE	0.85245007717881
ENSG00000164707	0.196100725142963	230.709260508892	1	1	1	FALSE	0.818264296202505
ENSG00000164708	0.237936941061577	1477.06849398878	2	2	33	FALSE	0.818264296202505
ENSG00000164715	0.294395437441774	85.3936979135078	1	1	1.00012220457045	FALSE	0.818264296202505
ENSG00000164733	0.445301922424195	42.1968139744639	1	1	1	FALSE	0.822909080898876
ENSG00000164741	NA	NA	NA	NA	NA	NA	NA
ENSG00000164746	0.933824002058274	1.00081239038287	3	2	2.00048899755501	FALSE	0.971024188536691
ENSG00000164749	0.684915186788441	6.21801616637888	1	1	1.00073412455647	FALSE	0.895775985599098
ENSG00000164751	0.130085915686968	514.224944169408	3	3	3	FALSE	0.818264296202505
ENSG00000164754	0.265561796707434	95.4005047405544	1	1	1	FALSE	0.818264296202505
ENSG00000164756	0.996753580829467	0.0164416228856877	2	2	2	FALSE	0.999094572594919
ENSG00000164764	0.434760495687416	240.243302509219	3	3	7.00012220457045	FALSE	0.822282189508071
ENSG00000164776	0.755087911091479	2.44761801558674	1	1	1	FALSE	0.916501587934313
ENSG00000164796	0.300422787392003	275.928254621778	7	5	5.00012230919765	FALSE	0.818264296202505
ENSG00000164808	0.163355667151937	405.093899122377	4	4	4	FALSE	0.818264296202505
ENSG00000164815	0.334771278345435	72.1457061631658	1	1	1	FALSE	0.818264296202505
ENSG00000164818	0.262913493160518	268.576637934676	3	3	3.00012221950623	FALSE	0.818264296202505
ENSG00000164822	0.59589741680196	14.9918267255112	1	1	1	FALSE	0.866695665036011
ENSG00000164823	0.672568183531128	36.7762720344971	1	1	5	FALSE	0.892514436871914
ENSG00000164825	0.267072119468922	94.8723291290899	1	1	1	FALSE	0.818264296202505
ENSG00000164828	0.202093611342779	233.394345786862	1	1	2	FALSE	0.818264296202505
ENSG00000164830	0.787717610499621	9.66059691299338	3	2	2.00012224938875	FALSE	0.916501587934313
ENSG00000164849	0.120273982056022	155.847090502506	1	1	1.0013460597161	FALSE	0.818264296202505
ENSG00000164850	0.211554835422891	115.720144936642	1	1	1.000366703337	FALSE	0.818264296202505
ENSG00000164855	0.612101859927806	93.1502845998691	2	2	6.00061102285225	FALSE	0.870704244140164
ENSG00000164867	0.220978102893013	858.476479008624	6	6	7.00748734939145	FALSE	0.818264296202505
ENSG00000164877	0.147785595326736	1135.19201194948	8	8	9.01127479945827	FALSE	0.818264296202505
ENSG00000164879	0.789732521257292	1.3716971798662	2	1	1	FALSE	0.916501587934313
ENSG00000164889	0.0152802195614596	1805.37260074482	4	4	4.00171322726216	FALSE	0.818264296202505
ENSG00000164893	0.0640537808168102	1710.81419130184	2	2	11	FALSE	0.818264296202505
ENSG00000164896	0.665900993096164	7.69018308670407	1	1	1.00024443901247	FALSE	0.890165347709648
ENSG00000164897	0.444277710439687	42.4573866563064	1	1	1.00048899755501	FALSE	0.822807812648023
ENSG00000164929	0.125874206812701	627.071090869354	2	2	4	FALSE	0.818264296202505
ENSG00000164930	NA	NA	NA	NA	NA	NA	NA
ENSG00000164932	0.363829657694245	63.6087785308092	1	1	1	FALSE	0.818264296202505
ENSG00000164933	0.432990141701224	45.136123767997	1	1	1	FALSE	0.821701106364205
ENSG00000164934	0.777939981311824	23.023274797047	3	2	4	FALSE	0.916501587934313
ENSG00000164935	0.937534149346526	1.77781780268493	4	4	4	FALSE	0.97312416305229
ENSG00000164941	0.221424998395621	111.736398021771	1	1	1.00232700551133	FALSE	0.818264296202505
ENSG00000164944	0.505284880318654	29.4234543024816	2	1	1	FALSE	0.831983597688549
ENSG00000164946	0.703650228678612	20.5256264471456	2	2	3	FALSE	0.898255472229259
ENSG00000164949	0.686425555922843	41.6312105364081	3	3	4	FALSE	0.895775985599098
ENSG00000164953	0.530936486578218	142.153124553399	3	3	6	FALSE	0.841542475739027
ENSG00000164961	0.562361263695886	157.354162858883	7	7	7	FALSE	0.85245007717881
ENSG00000164967	0.172814006120227	131.660591849266	1	1	1	FALSE	0.818264296202505
ENSG00000164972	0.872913068935928	5.0574633880386	2	2	3	FALSE	0.945126261270138
ENSG00000164975	0.943172255685955	1.02097050862297	6	4	4	FALSE	0.974982038650356
ENSG00000164976	0.620642645049653	36.0980871163495	3	3	4.00501819513158	FALSE	0.874084349917774
ENSG00000164978	0.184517122763413	510.279020514651	2	2	4	FALSE	0.818264296202505
ENSG00000164983	0.415556369441862	49.4808325393206	1	1	1.0004894762604	FALSE	0.818264609545992
ENSG00000164985	0.601095418013856	110.288547554327	3	2	6.00305810397554	FALSE	0.868462146294148
ENSG00000164989	0.936046006448218	6.49731213657109	10	10	23.0018339949368	FALSE	0.972299216856689
ENSG00000165028	0.785359691148654	1.48413747223916	1	1	1	FALSE	0.916501587934313
ENSG00000165029	0.407535765033803	51.5402193562004	2	1	1	FALSE	0.818264296202505
ENSG00000165046	0.584914148274223	82.1762016603668	4	4	5.00012220457045	FALSE	0.861036567570767
ENSG00000165059	0.464525953201306	416.944564968871	1	1	13	FALSE	0.824018434766877
ENSG00000165071	0.626096179517934	11.3401179892396	1	1	1	FALSE	0.87527201908222
ENSG00000165072	0.26832543930368	94.3861832676586	1	1	1	FALSE	0.818264296202505
ENSG00000165076	0.121104855828656	2713.50156590182	3	3	16	FALSE	0.818264296202505
ENSG00000165078	0.188491998104453	731.697059470442	5	5	7	FALSE	0.818264296202505
ENSG00000165091	0.574372352659924	146.742844688957	5	5	7	FALSE	0.857821605419845
ENSG00000165105	0.749107634356339	23.2571441952406	3	3	3	FALSE	0.914974763389906
ENSG00000165115	0.91018909256591	1.85112240578782	2	2	2	FALSE	0.961931108163972
ENSG00000165120	0.131691695675217	820.951459391076	5	5	5	FALSE	0.818264296202505
ENSG00000165124	0.552662133950325	78.5144699452722	2	2	3	FALSE	0.848866453948391
ENSG00000165138	0.085470257917389	630.120054002763	4	2	2.00012220457045	FALSE	0.818264296202505
ENSG00000165140	0.716193762487294	4.74898178927481	1	1	2	FALSE	0.901390622671622
ENSG00000165156	0.240366744410615	104.611195060909	2	1	1	FALSE	0.818264296202505
ENSG00000165168	0.264550698528882	95.7681232327835	1	1	1	FALSE	0.818264296202505
ENSG00000165169	0.261600383227912	386.124303614165	1	1	2.00048935649621	FALSE	0.818264296202505
ENSG00000165181	0.901643904496136	2.27641403444739	2	2	2	FALSE	0.95878415843723
ENSG00000165182	0.224421174443502	441.033170426748	1	1	2	FALSE	0.818264296202505
ENSG00000165185	0.555445694724861	20.7104262024712	1	1	1	FALSE	0.850453117987714
ENSG00000165186	0.351457015928603	67.257659535426	1	1	1	FALSE	0.818264296202505
ENSG00000165192	0.630194166657364	44.3705770175196	3	3	5	FALSE	0.878005316761838
ENSG00000165194	0.345945142120072	68.9129955288569	1	1	1	FALSE	0.818264296202505
ENSG00000165197	0.402536507826091	96.7759837991755	1	1	3.00036688271982	FALSE	0.818264296202505
ENSG00000165202	0.967394210871091	0.75980263486992	4	4	20.0026917900404	FALSE	0.98342394096009
ENSG00000165204	0.06321627066452	1306.43906975309	2	2	6.00012220457045	FALSE	0.818264296202505
ENSG00000165215	0.480512063931032	48.6462045709115	1	1	2.00048887802493	FALSE	0.827335884937638
ENSG00000165219	0.28220640288547	89.5653187397403	1	1	1	FALSE	0.818264296202505
ENSG00000165238	0.000758828865577321	7600.88355322205	8	8	10.0162251361157	FALSE	0.459666401899887
ENSG00000165240	NA	NA	NA	NA	NA	NA	NA
ENSG00000165244	0.486888288232689	47.0068986197516	2	2	2.0058847625217	FALSE	0.827335884937638
ENSG00000165259	0.188975771780906	124.843897502553	2	1	1	FALSE	0.818264296202505
ENSG00000165264	0.794376070715683	8.95357642279518	3	2	2	FALSE	0.916501587934313
ENSG00000165271	0.318362776697	77.5148987945559	1	1	1.000366703337	FALSE	0.818264296202505
ENSG00000165272	0.796627060890983	1.20734258106812	1	1	1	FALSE	0.916998908095122
ENSG00000165282	0.374795192970726	516.052194122316	7	7	10.0004889079038	FALSE	0.818264296202505
ENSG00000165283	0.218409862206822	112.995262095805	1	1	1	FALSE	0.818264296202505
ENSG00000165288	NA	NA	NA	NA	NA	NA	NA
ENSG00000165304	0.375157117165651	125.341586150376	2	2	4	FALSE	0.818264296202505
ENSG00000165309	0.00249750194338927	4045.93486513906	5	5	6	FALSE	0.818264296202505
ENSG00000165325	0.574795300775906	744.778795965094	5	5	74	FALSE	0.857821605419845
ENSG00000165338	NA	NA	NA	NA	NA	NA	NA
ENSG00000165349	0.704844722033274	4.90215426173224	1	1	1	FALSE	0.898255472229259
ENSG00000165359	0.255828957556671	467.596975912019	2	2	8.0073460999963	FALSE	0.818264296202505
ENSG00000165379	0.753980771662284	2.48979569268506	1	1	1	FALSE	0.916501587934313
ENSG00000165392	0.0795563211075323	3520.21307490111	7	6	21.0011011420715	FALSE	0.818264296202505
ENSG00000165409	0.0579545831047337	931.639588627966	4	3	3	FALSE	0.818264296202505
ENSG00000165434	0.262343865298468	96.4835114444846	1	1	1	FALSE	0.818264296202505
ENSG00000165443	0.604225954908078	13.9657116778536	1	1	1	FALSE	0.868462146294148
ENSG00000165458	0.989456891781948	0.0541814962856717	4	4	4.00036664358292	FALSE	0.993505406069108
ENSG00000165462	0.211079420136478	115.889763497811	1	1	1.00024443901247	FALSE	0.818264296202505
ENSG00000165471	0.0622681890606487	2529.601670513	1	1	21.0025666096309	FALSE	0.818264296202505
ENSG00000165474	0.0412616686374969	7980.81141651776	3	3	32	FALSE	0.818264296202505
ENSG00000165487	0.502555863050499	152.599368001885	6	4	6.00036715212336	FALSE	0.830387995944676
ENSG00000165490	0.985473058182399	0.188289883269784	8	8	9.00048914705166	FALSE	0.990493878545743
ENSG00000165494	NA	NA	NA	NA	NA	NA	NA
ENSG00000165501	0.244241607988584	430.175489678576	2	2	5	FALSE	0.818264296202505
ENSG00000165506	0.532949839466883	192.202674024735	6	6	8.00722121458423	FALSE	0.842274322289696
ENSG00000165507	0.742577663061063	2.95142336327849	1	1	1	FALSE	0.912355041724442
ENSG00000165509	0.511365629895463	28.2750371754334	1	1	1.00012220457045	FALSE	0.83575841209688
ENSG00000165526	0.646422193492612	57.1723903058476	2	2	4	FALSE	0.88423637838956
ENSG00000165533	0.315992758644661	139.471255698298	2	2	2.00073502388828	FALSE	0.818264296202505
ENSG00000165553	0.0999900778948347	166.044015411628	1	1	1	FALSE	0.818264296202505
ENSG00000165556	0.623984654665749	14.1756840697091	2	2	2.00367318556404	FALSE	0.874490736494745
ENSG00000165568	0.864551173895198	38.0012920193361	4	4	34	FALSE	0.940637810125832
ENSG00000165591	0.248719046562748	4503.71877064807	3	3	31.0034217279726	FALSE	0.818264296202505
ENSG00000165617	0.203453972162873	348.926193224762	3	3	4.00122339124052	FALSE	0.818264296202505
ENSG00000165629	0.413937323178485	49.8884760344752	1	1	1	FALSE	0.818264609545992
ENSG00000165630	0.53039508475629	24.783315400546	1	1	1	FALSE	0.841411117772478
ENSG00000165632	NA	NA	NA	NA	NA	NA	NA
ENSG00000165633	0.457676291931065	39.3528966841527	1	1	1	FALSE	0.823652785988022
ENSG00000165644	0.182365598774951	435.481201894249	2	2	4.02520969004234	FALSE	0.818264296202505
ENSG00000165650	0.181277820264665	529.87838313055	4	4	4.00061120212546	FALSE	0.818264296202505
ENSG00000165655	0.31164770058143	79.6153441122834	1	1	1	FALSE	0.818264296202505
ENSG00000165660	0.31823871476155	77.5476319755007	1	1	1	FALSE	0.818264296202505
ENSG00000165671	0.20826392810735	242.435915135438	2	2	2	FALSE	0.818264296202505
ENSG00000165675	0.265988077228354	113.766709579381	2	2	2.00012220457045	FALSE	0.818264296202505
ENSG00000165682	0.296996852261455	84.5302479451809	1	1	1	FALSE	0.818264296202505
ENSG00000165684	0.65706621259063	171.576518907436	13	13	16.0148230719808	FALSE	0.887559767834494
ENSG00000165685	0.663889894452758	43.1584169668025	3	3	3	FALSE	0.890082948488241
ENSG00000165688	0.482588196537449	47.8226198820595	2	2	2.00012220457045	FALSE	0.827335884937638
ENSG00000165689	0.57415233600179	94.6338211961418	2	2	6.00061102285225	FALSE	0.857821605419845
ENSG00000165694	0.0587956123050101	510.053607154311	1	1	2	FALSE	0.818264296202505
ENSG00000165695	0.934871909118399	3.87067043333356	3	3	9	FALSE	0.971696596771093
ENSG00000165699	0.513450062830649	42.3150074154312	2	2	2.00061132167747	FALSE	0.836804395884236
ENSG00000165702	0.671307112771802	7.24422924128726	1	1	1	FALSE	0.892291510769695
ENSG00000165716	0.142370515476423	433.456384516398	1	1	3.00367017372156	FALSE	0.818264296202505
ENSG00000165732	0.510242925596341	28.2899058136219	1	1	1	FALSE	0.834781574300765
ENSG00000165733	0.823501386584324	6.57457267234574	2	2	2	FALSE	0.921300388729397
ENSG00000165752	0.412579649038305	50.2361461616621	1	1	1.00614854894245	FALSE	0.818264609545992
ENSG00000165782	0.770875398703064	1.90288560338286	1	1	1	FALSE	0.916501587934313
ENSG00000165792	0.255494356955425	268.144815147332	3	3	3	FALSE	0.818264296202505
ENSG00000165794	0.382141007351608	1136.74355988181	5	5	26.0046540110227	FALSE	0.818264296202505
ENSG00000165799	0.762966273533871	2.16360374082869	1	1	1	FALSE	0.916501587934313
ENSG00000165804	0.186314089615152	754.430553266104	6	6	6.01164135332577	FALSE	0.818264296202505
ENSG00000165806	0.0199437021448552	1668.42121850125	2	2	4	FALSE	0.818264296202505
ENSG00000165807	0.892249574909957	4.86525878389295	4	3	6.00097919216646	FALSE	0.954377446585609
ENSG00000165810	0.0221812642919339	28295.2895061931	1	1	111	FALSE	0.818264296202505
ENSG00000165813	0.774735906097075	1.77643588235106	3	1	1.00146860849345	FALSE	0.916501587934313
ENSG00000165816	0.487032176490355	195.067314069962	8	8	8.00061114234947	FALSE	0.827335884937638
ENSG00000165819	0.500659352793921	57.301405656226	2	2	2	FALSE	0.830387995944676
ENSG00000165821	0.385274141745931	275.55155679763	3	3	7.00623781475509	FALSE	0.818264296202505
ENSG00000165828	0.355478841216746	66.0597099198249	1	1	1	FALSE	0.818264296202505
ENSG00000165832	0.394043603341764	55.1334075360759	1	1	1.00048899755501	FALSE	0.818264296202505
ENSG00000165841	0.0492898521842614	642.890630331625	1	1	11	FALSE	0.818264296202505
ENSG00000165886	0.370564757845918	61.6671386698693	1	1	1.00012220457045	FALSE	0.818264296202505
ENSG00000165887	0.171370480757195	652.39551424739	6	4	9	FALSE	0.818264296202505
ENSG00000165891	0.463489278908187	38.0550698554623	1	1	1	FALSE	0.823757154039972
ENSG00000165905	0.71301886142335	84.1233694243065	4	4	11.001466813348	FALSE	0.900577773581517
ENSG00000165912	0.433230863089776	45.0725184975997	2	1	1	FALSE	0.821706972987869
ENSG00000165917	0.290077787877219	86.8531086370668	1	1	1.00012220457045	FALSE	0.818264296202505
ENSG00000165923	0.949243391536065	3.42870296019097	7	7	20	FALSE	0.976986134061466
ENSG00000165934	0.43148180003176	60.7590647788226	2	2	2	FALSE	0.821657144743811
ENSG00000165953	1	0.0007653504569159	2	2	83.0102702041814	FALSE	1
ENSG00000165959	0.927555441399378	0.905284227756811	2	2	2	FALSE	0.969120192951175
ENSG00000165966	0.174633871560798	547.255386547372	2	2	5	FALSE	0.818264296202505
ENSG00000165970	0.714491837010418	29.4625827907736	3	3	4	FALSE	0.901328103901533
ENSG00000165972	0.807714314528644	33.334142900112	4	3	9.00146802502203	FALSE	0.91797194759907
ENSG00000165973	0.266185870631752	95.1800743624632	1	1	1	FALSE	0.818264296202505
ENSG00000165995	0.0814830388566596	438.008994361097	2	2	2.00024443901247	FALSE	0.818264296202505
ENSG00000165996	0.270240819631783	176.159211964172	1	1	2.00024446889133	FALSE	0.818264296202505
ENSG00000166016	0.825256192367887	0.67224050807709	1	1	1.00012220457045	FALSE	0.922422544327394
ENSG00000166035	0.653483388329823	136.555365409007	4	4	10	FALSE	0.887120853658994
ENSG00000166037	0.727789492084007	17.4664531247707	3	3	3	FALSE	0.906251636977879
ENSG00000166046	0.398165376829066	294.972708378152	4	4	7	FALSE	0.818264296202505
ENSG00000166049	0.0986138188274534	166.77890373739	1	1	1	FALSE	0.818264296202505
ENSG00000166068	NA	NA	NA	NA	NA	NA	NA
ENSG00000166086	0.34845102766517	68.1627822390968	1	1	1	FALSE	0.818264296202505
ENSG00000166090	0.471869593469959	36.2164353638257	1	1	1	FALSE	0.825093157877435
ENSG00000166105	0.745605000463041	21.2596574909709	3	3	3.000366703337	FALSE	0.913373104273706
ENSG00000166106	NA	NA	NA	NA	NA	NA	NA
ENSG00000166118	0.605954929878398	13.7567417467171	1	1	1	FALSE	0.868617612874908
ENSG00000166128	NA	NA	NA	NA	NA	NA	NA
ENSG00000166130	0.562828947656466	77.4126257190025	3	3	4	FALSE	0.85245007717881
ENSG00000166133	0.0523963204082816	1265.47520403365	4	4	4	FALSE	0.818264296202505
ENSG00000166136	0.112924835511161	159.321670512795	1	1	1	FALSE	0.818264296202505
ENSG00000166140	0.28148153472716	316.590947700389	3	3	4.00036661371135	FALSE	0.818264296202505
ENSG00000166145	0.129456783716561	382.909232743626	3	3	3	FALSE	0.818264296202505
ENSG00000166148	0.195747964585078	122.057164639931	1	1	1	FALSE	0.818264296202505
ENSG00000166152	0.460136011227229	399.683719144789	1	1	22	FALSE	0.823652785988022
ENSG00000166159	0.118111554415183	356.587348451364	2	2	2.00012220457045	FALSE	0.818264296202505
ENSG00000166165	0.0653191146332458	185.921836240676	1	1	1	FALSE	0.818264296202505
ENSG00000166166	0.158377466048027	430.485335712885	2	2	3.003795074306	FALSE	0.818264296202505
ENSG00000166167	0.169929620428919	132.782491912347	1	1	1	FALSE	0.818264296202505
ENSG00000166169	0.992046076649236	0.0570680850653748	5	5	6	FALSE	0.995494202452352
ENSG00000166170	0.827679300909486	7.05492340143317	3	2	2	FALSE	0.922462338230154
ENSG00000166173	0.229218471387035	229.659248109015	1	1	1.0033104462972	FALSE	0.818264296202505
ENSG00000166183	0.825939010703556	55.2249009750831	3	3	29	FALSE	0.922461095949588
ENSG00000166189	0.579139427405406	87.1020648921819	3	3	4.00110046877665	FALSE	0.858522092278295
ENSG00000166197	0.813460150343053	8.31924206443193	3	2	2	FALSE	0.919028574068736
ENSG00000166199	0.329651331338054	457.413872168687	5	5	7	FALSE	0.818264296202505
ENSG00000166220	0.830920040297078	0.591852079284887	1	1	1	FALSE	0.92433393297647
ENSG00000166228	0.670897422254831	40.3350425633018	2	2	3	FALSE	0.892291510769695
ENSG00000166233	NA	NA	NA	NA	NA	NA	NA
ENSG00000166246	0.36083887871992	172.046494292753	3	3	3.00305942131578	FALSE	0.818264296202505
ENSG00000166250	0.771314484752931	1.88889086523313	1	1	1	FALSE	0.916501587934313
ENSG00000166261	0.165302467596094	134.91313606214	1	1	1	FALSE	0.818264296202505
ENSG00000166262	0.542200776228212	138.595317428976	1	1	5.00183508686078	FALSE	0.844098990806236
ENSG00000166263	0.817898438631922	0.788546890138176	1	1	1.00012226433549	FALSE	0.920227077977261
ENSG00000166266	NA	NA	NA	NA	NA	NA	NA
ENSG00000166272	0.100942967044465	408.620341151381	2	2	2.00183486260491	FALSE	0.818264296202505
ENSG00000166289	0.664949281801202	7.69582260342544	1	1	1.00503499938598	FALSE	0.890165347709648
ENSG00000166311	0.69598705792122	42.3901830466117	2	2	4	FALSE	0.897798945334032
ENSG00000166317	0.00552948057022151	7715.96466026796	6	6	16.0075826655363	FALSE	0.818264296202505
ENSG00000166321	0.0459466274952287	1000.19247756653	5	5	5	FALSE	0.818264296202505
ENSG00000166323	0.490502363008246	641.205585894205	2	2	20.004037400681	FALSE	0.827335884937638
ENSG00000166333	0.280415795809019	285.902565722351	2	2	4	FALSE	0.818264296202505
ENSG00000166340	0.105364973564791	163.144044125641	1	1	1	FALSE	0.818264296202505
ENSG00000166341	0.0493101321013751	1538.69321434074	6	6	7.00477324862386	FALSE	0.818264296202505
ENSG00000166343	0.896772700946485	44.8785327169978	4	4	42	FALSE	0.956190803140253
ENSG00000166348	0.382117349982254	95.106031711523	2	2	2	FALSE	0.818264296202505
ENSG00000166349	0.458266425231374	206.223220076825	6	6	6	FALSE	0.823652785988022
ENSG00000166363	0.771141362513367	1.89443598969456	1	1	1	FALSE	0.916501587934313
ENSG00000166368	0.148024431505503	313.773403017374	2	2	2	FALSE	0.818264296202505
ENSG00000166377	0.30149751291241	102.472586164576	2	2	2	FALSE	0.818264296202505
ENSG00000166387	0.547508952552886	81.9556400768634	4	4	4	FALSE	0.846167620054719
ENSG00000166391	0.6858706214107	23.4619766942627	2	2	2	FALSE	0.895775985599098
ENSG00000166394	0.640666765836115	9.96491737090668	1	1	1	FALSE	0.881323224196941
ENSG00000166396	0.43727620343304	71.0956597007823	2	2	2	FALSE	0.822282189508071
ENSG00000166398	0.321602241332791	76.4822241396776	1	1	1.00012220457045	FALSE	0.818264296202505
ENSG00000166401	0.171230923635274	3314.30860903792	4	3	26	FALSE	0.818264296202505
ENSG00000166402	0.729610471360334	18.9389170514072	3	3	3.00073367571533	FALSE	0.90745344108722
ENSG00000166405	0.710337494149735	43.5378314151295	4	4	5.00012235409274	FALSE	0.899412323381403
ENSG00000166415	0.964404615545592	0.710856989449698	6	6	8.00048965601665	FALSE	0.982419645723903
ENSG00000166426	0.0950725619873443	638.566947145684	2	2	3	FALSE	0.818264296202505
ENSG00000166428	0.46027499901917	141.659569110849	3	3	5.00171319710502	FALSE	0.823652785988022
ENSG00000166432	NA	NA	NA	NA	NA	NA	NA
ENSG00000166435	0.328522415918544	652.915025640334	2	2	12	FALSE	0.818264296202505
ENSG00000166439	0.469172641812414	36.8019993835896	1	1	1	FALSE	0.824511851846133
ENSG00000166444	0.00843102165080645	1971.8443103056	3	3	4.00158919725741	FALSE	0.818264296202505
ENSG00000166448	0.134641630608154	148.806703674523	1	1	1	FALSE	0.818264296202505
ENSG00000166450	0.465250583438512	135.599127074888	6	5	5	FALSE	0.824018434766877
ENSG00000166451	0.766857801738719	2.03188456901962	1	1	1	FALSE	0.916501587934313
ENSG00000166452	0.780048064107672	1.62882209629327	1	1	1	FALSE	0.916501587934313
ENSG00000166455	0.137034811419254	366.791944403169	2	2	3.00024443901247	FALSE	0.818264296202505
ENSG00000166473	0.413496925437334	87.5172665874771	1	1	6	FALSE	0.818264609545992
ENSG00000166482	0.476217116106091	50.6716724829657	1	1	2.00097799511002	FALSE	0.826356022737045
ENSG00000166483	NA	NA	NA	NA	NA	NA	NA
ENSG00000166484	0.168808398618722	133.385712118038	1	1	1	FALSE	0.818264296202505
ENSG00000166507	0.274780515496083	172.31845392694	2	2	2	FALSE	0.818264296202505
ENSG00000166508	0.485207419760651	276.296676972228	4	4	8.000366703337	FALSE	0.827335884937638
ENSG00000166509	0.112756599958205	159.452052995789	1	1	1	FALSE	0.818264296202505
ENSG00000166510	0.0879190083707189	548.894246607569	4	3	3	FALSE	0.818264296202505
ENSG00000166523	0.372541922095767	61.1032180879941	1	1	1	FALSE	0.818264296202505
ENSG00000166526	0.121775168618228	365.786240641442	1	1	2	FALSE	0.818264296202505
ENSG00000166527	0.127487497858345	518.937013876163	2	2	3	FALSE	0.818264296202505
ENSG00000166529	0.0529638854753666	1013.17953110541	3	3	3	FALSE	0.818264296202505
ENSG00000166535	0.455448772054669	434.447455357932	10	9	18	FALSE	0.823652785988022
ENSG00000166557	0.689974218911642	5.86651236486358	1	1	1	FALSE	0.897205813723176
ENSG00000166562	NA	NA	NA	NA	NA	NA	NA
ENSG00000166578	0.321144314406137	95.0392619261109	2	2	2	FALSE	0.818264296202505
ENSG00000166579	0.497087056672565	31.0006449985316	1	1	1	FALSE	0.830211170842582
ENSG00000166582	0.966235842981762	0.0748998907091698	2	2	2.00012220457045	FALSE	0.982857102042381
ENSG00000166589	0.268246919357966	376.016441855403	5	5	5	FALSE	0.818264296202505
ENSG00000166592	0.189367474382664	124.720362170591	1	1	1.00269574807009	FALSE	0.818264296202505
ENSG00000166596	0.193275474246666	501.282864685005	4	4	7	FALSE	0.818264296202505
ENSG00000166598	0.61866295013817	12.274360566535	1	1	1.00036728697356	FALSE	0.873547739641901
ENSG00000166603	0.790931374726425	1.34220015665269	1	1	1	FALSE	0.916501587934313
ENSG00000166634	0.966037408656562	1.55478454177491	6	6	13	FALSE	0.982757094348929
ENSG00000166670	0.944146733478926	3.75496336244951	5	4	13	FALSE	0.975444951119799
ENSG00000166676	0.597579487086736	114.938807446065	2	2	7.0206008583691	FALSE	0.867011977294546
ENSG00000166682	0.705965704292895	65.6964359166092	7	7	7.00036664358292	FALSE	0.898255472229259
ENSG00000166685	0.20215601344256	119.438952090366	1	1	1	FALSE	0.818264296202505
ENSG00000166689	0.0443230812506988	1040.55934623775	3	3	3.00676589986468	FALSE	0.818264296202505
ENSG00000166704	0.125936197491888	152.961391928031	1	1	1	FALSE	0.818264296202505
ENSG00000166716	0.822709165380299	0.716286852696087	1	1	1.0014684287812	FALSE	0.920833884535121
ENSG00000166734	0.0263235109369413	1274.87577079904	3	3	3.00159018451036	FALSE	0.818264296202505
ENSG00000166736	0.33489205645284	1420.78991515679	2	2	46	FALSE	0.818264296202505
ENSG00000166741	0.962692850097234	0.651527337194461	3	3	4	FALSE	0.982066783951586
ENSG00000166743	0.846113174530187	24.2570969922726	5	4	10	FALSE	0.931939735321848
ENSG00000166750	0.942724588838901	3.36657553426853	5	4	16.0006112768409	FALSE	0.974903557105209
ENSG00000166788	0.349577649868399	341.561868671709	5	5	6	FALSE	0.818264296202505
ENSG00000166794	0.792268755395104	10.065194829764	2	2	2	FALSE	0.916501587934313
ENSG00000166796	0.111009419288605	379.803800925484	2	2	2	FALSE	0.818264296202505
ENSG00000166801	0.840141702595994	186.435055168405	9	7	86	FALSE	0.929220389034622
ENSG00000166816	0.0238470650287914	1109.50461656185	4	3	3.0006111124779	FALSE	0.818264296202505
ENSG00000166819	0.547837409536616	180.133898207981	4	4	8	FALSE	0.846328613788388
ENSG00000166821	0.700340028541218	5.17766548471889	1	1	1	FALSE	0.898255472229259
ENSG00000166822	0.144028179768373	478.505925778153	2	2	3.00048887802493	FALSE	0.818264296202505
ENSG00000166823	0.00948135043283904	1961.02305653243	3	3	5.04181705395048	FALSE	0.818264296202505
ENSG00000166825	0.798700316121722	22.4301697387586	3	3	5	FALSE	0.917053719030934
ENSG00000166828	0.325484357896319	75.2338979141243	1	1	1	FALSE	0.818264296202505
ENSG00000166833	0.314637958542258	78.7068703120194	1	1	1	FALSE	0.818264296202505
ENSG00000166839	0.152028864369244	484.483469610298	4	4	4.00012220457045	FALSE	0.818264296202505
ENSG00000166840	0.224839238401323	292.542285323069	2	2	3	FALSE	0.818264296202505
ENSG00000166845	0.379770595392719	131.144065067568	3	3	5.0002446183953	FALSE	0.818264296202505
ENSG00000166848	0.497688809782114	30.8950380723515	1	1	1	FALSE	0.830211170842582
ENSG00000166855	0.738664376260391	3.12325229483512	2	1	1	FALSE	0.911714621661875
ENSG00000166856	0.695256350675966	5.51099241246642	1	1	1	FALSE	0.897798945334032
ENSG00000166860	0.419410563894845	48.4917329930721	2	1	1.00012220457045	FALSE	0.818264609545992
ENSG00000166866	0.536367663088688	1262.33083012519	13	13	56.0042771599658	FALSE	0.842377429227054
ENSG00000166869	0.0742519939317582	11708.8081636674	2	2	62	FALSE	0.818264296202505
ENSG00000166884	0.753184469629144	2.52022969743372	1	1	1	FALSE	0.916501587934313
ENSG00000166887	0.575929531416867	17.6628244673101	1	1	1	FALSE	0.857821605419845
ENSG00000166900	0.963809851214204	0.00131351828751246	1	1	1	FALSE	0.982227574592401
ENSG00000166902	0.93355218995756	1.01879357797186	2	2	2	FALSE	0.971024188536691
ENSG00000166908	0.858912020613656	5.21975692247544	3	3	3	FALSE	0.938141804199805
ENSG00000166920	0.766433229310475	37.3555188154166	2	2	6.00428186934182	FALSE	0.916501587934313
ENSG00000166925	0.295440957629733	84.947986981018	1	1	1.00110091743119	FALSE	0.818264296202505
ENSG00000166926	0.185045346570248	126.475385669037	1	1	1	FALSE	0.818264296202505
ENSG00000166928	0.566366776456707	95.0668083457025	2	2	4	FALSE	0.853924683952565
ENSG00000166930	0.422172957126319	63.4820396052743	1	1	2.00048905734197	FALSE	0.818460673068043
ENSG00000166938	0.213384822105717	782.122843595829	6	6	8	FALSE	0.818264296202505
ENSG00000166946	0.881195091978704	4.85582878807063	1	1	3	FALSE	0.950025557711617
ENSG00000166947	0.339259174572768	201.519163386911	3	3	3.00085605967959	FALSE	0.818264296202505
ENSG00000166948	0.686203220464348	73.2051402156108	6	6	6	FALSE	0.895775985599098
ENSG00000166959	0.292434737521002	86.0638029822273	1	1	1	FALSE	0.818264296202505
ENSG00000166960	NA	NA	NA	NA	NA	NA	NA
ENSG00000166961	0.585148682478694	35.8077356924954	2	2	2	FALSE	0.861036567570767
ENSG00000166965	0.331108735646681	122.896304600941	1	1	2	FALSE	0.818264296202505
ENSG00000166974	0.704394381859439	17.1377885119708	1	1	2	FALSE	0.898255472229259
ENSG00000166986	0.86440116146466	6.08271472014543	3	3	4	FALSE	0.940637810125832
ENSG00000166987	0.624383380382966	68.3362247068784	5	4	4.00244687282036	FALSE	0.874490736494745
ENSG00000166997	0.745314318114418	26.6827515460951	2	2	4	FALSE	0.913130971868587
ENSG00000167004	NA	NA	NA	NA	NA	NA	NA
ENSG00000167011	0.365079947220666	63.2492159348079	1	1	1	FALSE	0.818264296202505
ENSG00000167037	0.368699991417405	62.1986387267214	1	1	1	FALSE	0.818264296202505
ENSG00000167077	0.284565132176022	772.964912964058	9	9	10.0002444091409	FALSE	0.818264296202505
ENSG00000167080	0.656329039014158	558.036413096499	4	4	82	FALSE	0.887559767834494
ENSG00000167081	0.364699479439697	63.3683300591785	1	1	1.00073367571533	FALSE	0.818264296202505
ENSG00000167094	0.946172534515321	2.70169215545594	8	8	12.00097826425	FALSE	0.975749209717791
ENSG00000167098	0.97217026920239	0.255921727033208	3	3	5	FALSE	0.985523428946676
ENSG00000167100	0.385872572327057	57.3672884892682	1	1	1	FALSE	0.818264296202505
ENSG00000167104	0.45284934708028	1254.92133042825	4	4	79.0002444390125	FALSE	0.823652785988022
ENSG00000167106	0.353038995924671	66.7870037113513	1	1	1	FALSE	0.818264296202505
ENSG00000167107	0.817823796116181	11.7464690428117	3	3	3.00232700551133	FALSE	0.920227077977261
ENSG00000167110	0.11699952548712	157.344826898905	1	1	1.00012220457045	FALSE	0.818264296202505
ENSG00000167112	0.884826258915117	32.9977220481001	1	1	23	FALSE	0.950684605682004
ENSG00000167114	0.0663122159103382	878.899628713849	3	3	3.000366703337	FALSE	0.818264296202505
ENSG00000167131	0.512528112350519	777.193615285034	3	2	33.2085844299594	FALSE	0.836400456661401
ENSG00000167165	0.677983477511062	78.1356959575729	6	6	7	FALSE	0.893166237965336
ENSG00000167173	0.0281071036900513	1239.98264226129	3	3	3	FALSE	0.818264296202505
ENSG00000167178	0.579975008193699	74.0964777091493	4	4	4.00281369540161	FALSE	0.858807464237343
ENSG00000167182	0.131291419935909	291.754387370698	2	2	2.00012220457045	FALSE	0.818264296202505
ENSG00000167186	0.180285039333385	128.448316750548	1	1	1	FALSE	0.818264296202505
ENSG00000167191	0.25299518749221	99.9041755225826	1	1	1.00097847358121	FALSE	0.818264296202505
ENSG00000167193	0.589614774782872	21.4541311807721	2	2	3.0039151812809	FALSE	0.863443029877469
ENSG00000167196	0.300033358643461	83.5180397026567	1	1	1	FALSE	0.818264296202505
ENSG00000167202	0.798145721596512	6.96523099720707	2	2	2	FALSE	0.917053719030934
ENSG00000167207	0.0063020904177411	7176.70409253004	8	8	17.0509827274086	FALSE	0.818264296202505
ENSG00000167208	0.187164821739509	269.000152035541	2	2	2	FALSE	0.818264296202505
ENSG00000167216	0.0922204930853071	1276.81866120456	3	3	6	FALSE	0.818264296202505
ENSG00000167220	0.135189688374755	593.169391930905	2	2	4	FALSE	0.818264296202505
ENSG00000167232	0.674082320749275	7.02480337216794	1	1	1	FALSE	0.892795135030469
ENSG00000167258	0.34088866530864	70.4427830280978	1	1	1.00012220457045	FALSE	0.818264296202505
ENSG00000167264	0.291632909588945	159.06075305051	2	2	2	FALSE	0.818264296202505
ENSG00000167280	0.088781807738498	2651.85480947717	8	8	14.0003666435829	FALSE	0.818264296202505
ENSG00000167291	0.365120751365813	63.2384292607843	1	1	1.00012220457045	FALSE	0.818264296202505
ENSG00000167302	0.519358064150499	236.018876550657	5	5	8.00305859831921	FALSE	0.83875590300883
ENSG00000167306	0.768883328718695	25.5176482875672	4	4	4.00061120212546	FALSE	0.916501587934313
ENSG00000167311	0.00861742442084901	2525.91672582551	5	5	6	FALSE	0.818264296202505
ENSG00000167315	0.261324422330752	222.366384485196	3	3	3	FALSE	0.818264296202505
ENSG00000167325	NA	NA	NA	NA	NA	NA	NA
ENSG00000167333	0.440766245416393	170.962791683841	4	4	4	FALSE	0.822760136014038
ENSG00000167346	0.356274138548043	65.825742366747	1	1	1	FALSE	0.818264296202505
ENSG00000167355	0.820582207791808	38.9463398609865	7	7	14.0002444091409	FALSE	0.92073412618069
ENSG00000167359	0.831015378822061	15.2949042877658	2	2	5	FALSE	0.92433393297647
ENSG00000167360	0.21984297057122	210.272612722789	3	3	3	FALSE	0.818264296202505
ENSG00000167363	0.703092579624309	21.0024866470795	2	2	2	FALSE	0.898255472229259
ENSG00000167377	0.483739645461281	147.774600552886	5	5	6.0002446782481	FALSE	0.827335884937638
ENSG00000167378	0.350003788063493	193.659838640522	2	2	3.00257258360897	FALSE	0.818264296202505
ENSG00000167380	0.465423786350737	296.061505691947	7	7	9.000366703337	FALSE	0.824018434766877
ENSG00000167384	0.55980753259273	210.545374436669	4	4	9	FALSE	0.851516257577935
ENSG00000167394	0.294740145038938	151.301992837556	2	2	2.00146797993991	FALSE	0.818264296202505
ENSG00000167395	0.848830328741477	12.3424189769157	5	5	5.00158955600112	FALSE	0.932951605920176
ENSG00000167419	0.995415277554092	0.400041706989027	6	6	35.0140342238089	FALSE	0.99805887277538
ENSG00000167468	0.216556914811331	141.216755026731	2	2	2	FALSE	0.818264296202505
ENSG00000167483	0.247464199633823	3194.46681702307	5	5	45	FALSE	0.818264296202505
ENSG00000167487	0.280371790909532	316.266603595446	5	5	5.01560227155425	FALSE	0.818264296202505
ENSG00000167491	0.231587935074584	274.534181240925	3	3	3.00024446889133	FALSE	0.818264296202505
ENSG00000167508	0.37727398568574	59.747409043139	1	1	1.000366703337	FALSE	0.818264296202505
ENSG00000167513	0.0195518341764191	2853.03088773511	6	6	8.00195566151233	FALSE	0.818264296202505
ENSG00000167515	0.653093471045282	8.79495987288818	1	1	1	FALSE	0.886963203785834
ENSG00000167522	0.0291364063496422	1109.45189581338	4	4	4.00110031923248	FALSE	0.818264296202505
ENSG00000167525	0.100087520230918	367.630248868951	2	2	2	FALSE	0.818264296202505
ENSG00000167528	0.793006666746474	14.984743377302	3	3	3	FALSE	0.916501587934313
ENSG00000167535	0.605936262292576	32.4582260653402	2	2	2.00012220457045	FALSE	0.868617612874908
ENSG00000167536	0.740142714626879	88.5784533552077	5	5	22.0009784735812	FALSE	0.912006263229761
ENSG00000167553	0.345214804773485	69.0113208585523	1	1	1	FALSE	0.818264296202505
ENSG00000167554	0.696783651594999	19.3352185802742	3	3	3	FALSE	0.898016165096094
ENSG00000167555	0.228573273981705	5751.61537191165	3	3	92.0072109508678	FALSE	0.818264296202505
ENSG00000167562	0.698964517795226	119.865832663951	2	2	23	FALSE	0.898255472229259
ENSG00000167580	0.220577455342651	255.343476392509	2	2	3.00073349633252	FALSE	0.818264296202505
ENSG00000167588	0.780888018119573	1.60530278494586	1	1	1	FALSE	0.916501587934313
ENSG00000167600	0.661932457530359	63.0780912165134	2	2	6.000366703337	FALSE	0.889688051741546
ENSG00000167604	0.276501630924325	113.848038978977	1	1	2.0002444091409	FALSE	0.818264296202505
ENSG00000167612	0.836523300268393	3.646226543487	2	2	2.00012220457045	FALSE	0.927456640641889
ENSG00000167625	0.0381951791720632	1298.65554160053	4	4	4.00097784570838	FALSE	0.818264296202505
ENSG00000167632	0.879790641794675	7.96304138712214	4	4	5	FALSE	0.949431061989504
ENSG00000167635	NA	NA	NA	NA	NA	NA	NA
ENSG00000167637	0.207934423942907	117.124876524826	1	1	1	FALSE	0.818264296202505
ENSG00000167641	0.621164275447465	12.0342200009012	1	1	1.00085605967959	FALSE	0.874084349917774
ENSG00000167644	0.334266493022188	125.174306945782	1	1	2	FALSE	0.818264296202505
ENSG00000167645	0.441054992088954	43.0785165261186	1	1	1.000366703337	FALSE	0.822781254819061
ENSG00000167646	0.652335931276628	45.541869596241	3	3	3.00024443901247	FALSE	0.886519382723437
ENSG00000167656	0.329321918617495	74.0311140328612	1	1	1	FALSE	0.818264296202505
ENSG00000167657	0.385116976061116	57.576583492743	2	1	1.00012220457045	FALSE	0.818264296202505
ENSG00000167664	0.780751968929856	1.60636671534246	1	1	1.00012220457045	FALSE	0.916501587934313
ENSG00000167670	0.309219018370179	80.4686121512189	1	1	1.00048905734197	FALSE	0.818264296202505
ENSG00000167671	0.0488655011773493	1311.83939106602	3	3	5.00097793538882	FALSE	0.818264296202505
ENSG00000167699	NA	NA	NA	NA	NA	NA	NA
ENSG00000167700	0.166978177461371	696.725588302049	5	5	7.0482259968012	FALSE	0.818264296202505
ENSG00000167701	0.477783483373307	172.902068085356	6	6	7.00563639288787	FALSE	0.826356022737045
ENSG00000167702	0.574972738405503	42.209515574854	2	2	3.0173827149884	FALSE	0.857821605419845
ENSG00000167720	0.175713710651761	362.152242817587	2	2	3	FALSE	0.818264296202505
ENSG00000167721	0.429412749432904	168.75049042619	4	4	4.00061147119971	FALSE	0.821657144743811
ENSG00000167723	0.184854609269986	1588.85993732728	4	4	17	FALSE	0.818264296202505
ENSG00000167733	0.574510797626211	126.178184337966	2	2	6.02634401235539	FALSE	0.857821605419845
ENSG00000167740	0.694891966075823	34.2775834557512	3	3	4	FALSE	0.897798945334032
ENSG00000167741	0.473579178716304	179.387480204179	4	4	6.00097847358121	FALSE	0.825824512673005
ENSG00000167748	0.225652321240392	110.195840665358	1	1	1	FALSE	0.818264296202505
ENSG00000167749	1	0.0367641881947696	2	2	15	FALSE	1
ENSG00000167751	0.150961053314483	416.927675029407	2	2	3	FALSE	0.818264296202505
ENSG00000167755	0.329943714283211	73.8060732932357	1	1	1	FALSE	0.818264296202505
ENSG00000167766	0.0226362371362485	4048.70520852637	3	3	9	FALSE	0.818264296202505
ENSG00000167767	NA	NA	NA	NA	NA	NA	NA
ENSG00000167769	0.209631545828833	131.022776898099	2	2	2.00012220457045	FALSE	0.818264296202505
ENSG00000167771	0.276132878841672	172.044704709794	2	2	2	FALSE	0.818264296202505
ENSG00000167772	0.166045637541134	556.767834648359	3	3	4.00097799511002	FALSE	0.818264296202505
ENSG00000167775	0.389915107051638	56.239201155582	1	1	1.00012220457045	FALSE	0.818264296202505
ENSG00000167778	0.789137977441498	9.76685847696871	2	2	2.00122312200164	FALSE	0.916501587934313
ENSG00000167779	0.403343277586975	52.6459574825523	1	1	1	FALSE	0.818264296202505
ENSG00000167780	0.448600028305451	458.191579049859	6	6	12.0003666585187	FALSE	0.823652785988022
ENSG00000167785	NA	NA	NA	NA	NA	NA	NA
ENSG00000167791	0.483765647719451	50.6514580946766	3	3	3.01056958568156	FALSE	0.827335884937638
ENSG00000167792	0.788563030478319	1.40118803994571	1	1	1	FALSE	0.916501587934313
ENSG00000167799	0.593504691499972	15.1857327146384	1	1	1.00048905734197	FALSE	0.864738688514407
ENSG00000167800	0.611196283325085	95.574708990516	1	1	5	FALSE	0.869997493781762
ENSG00000167825	0.0752814331294983	6169.46437873914	3	3	59	FALSE	0.818264296202505
ENSG00000167840	0.683851540007998	6.29942886002991	1	1	1	FALSE	0.895775985599098
ENSG00000167842	0.0588783694816306	980.115560547404	2	2	5	FALSE	0.818264296202505
ENSG00000167850	0.478401394323789	34.685035781012	1	1	1	FALSE	0.826356022737045
ENSG00000167851	0.193396905984308	361.482406063804	2	2	4	FALSE	0.818264296202505
ENSG00000167858	0.773471678581344	1.82221171632903	1	1	1	FALSE	0.916501587934313
ENSG00000167861	0.363925484509931	277.792871947645	4	4	5.00036661371135	FALSE	0.818264296202505
ENSG00000167862	0.162932445986748	135.943670027715	1	1	1	FALSE	0.818264296202505
ENSG00000167880	0.269603505891376	1435.23555921805	10	9	28.003303126672	FALSE	0.818264296202505
ENSG00000167889	0.231282114662618	417.787746431209	3	3	4.00073349633252	FALSE	0.818264296202505
ENSG00000167895	0.586786262046015	18.7915275372219	3	2	2	FALSE	0.862130511636534
ENSG00000167900	0.741177859107138	3.01059962207822	1	1	1.00012220457045	FALSE	0.912006263229761
ENSG00000167904	0.655594446416334	8.57057040997723	1	1	1	FALSE	0.887559767834494
ENSG00000167910	0.180632391782751	276.953758069869	3	2	2	FALSE	0.818264296202505
ENSG00000167916	0.880962623627038	11.1164050116349	4	4	9	FALSE	0.949964749370867
ENSG00000167925	0.554502220493117	243.557902537945	4	4	13.0002444390125	FALSE	0.849839503890769
ENSG00000167930	0.0978289834916184	726.654508480377	4	4	4	FALSE	0.818264296202505
ENSG00000167962	0.455149966221018	39.9473871073251	1	1	1.00454266421117	FALSE	0.823652785988022
ENSG00000167964	0.307274975111555	98.8643664038722	2	2	2.01538843385455	FALSE	0.818264296202505
ENSG00000167967	0.791412856602703	22.0551085120496	5	5	5.00771238580722	FALSE	0.916501587934313
ENSG00000167968	0.181375070539294	333.001595367326	4	4	4.00563418096341	FALSE	0.818264296202505
ENSG00000167969	0.0672791570042064	848.439020533521	2	2	4	FALSE	0.818264296202505
ENSG00000167971	0.0355708287945213	1370.06424236925	5	5	5.03158249761409	FALSE	0.818264296202505
ENSG00000167972	0.261952529106413	260.615215455934	3	3	3.00012220457045	FALSE	0.818264296202505
ENSG00000167978	0.0466820608636679	900.958633881574	3	3	3.00048899755501	FALSE	0.818264296202505
ENSG00000167981	0.432603510226029	45.2307240220455	1	1	1	FALSE	0.821657144743811
ENSG00000167984	0.360261969740134	377.62524395191	7	7	7.00073343656748	FALSE	0.818264296202505
ENSG00000167985	0.503715511280704	42.2094520538495	2	2	2	FALSE	0.831240293695173
ENSG00000167986	0.333550782465162	72.7171153785936	1	1	1	FALSE	0.818264296202505
ENSG00000167987	0.941635992076225	0.771965106354348	2	2	2.000366703337	FALSE	0.974508488062358
ENSG00000167992	0.0935873797087559	1265.36438101558	3	3	11.0008554319932	FALSE	0.818264296202505
ENSG00000167994	0.218302184579194	306.017789683967	3	3	3.00097808485624	FALSE	0.818264296202505
ENSG00000167995	0.53594573477163	196.651108263044	4	4	8.00404123643564	FALSE	0.842377429227054
ENSG00000168000	0.343247293340207	69.7129162708334	2	1	1	FALSE	0.818264296202505
ENSG00000168002	0.0538182998796244	193.413430635271	1	1	1	FALSE	0.818264296202505
ENSG00000168004	0.480651818523064	34.3578474294605	1	1	1	FALSE	0.827335884937638
ENSG00000168005	0.413866048431538	92.2152224920352	2	2	3	FALSE	0.818264609545992
ENSG00000168010	0.904286107197695	6.41930687048446	6	6	7.00036664358292	FALSE	0.960449299746004
ENSG00000168014	0.0819156819481534	1089.76295806258	4	4	5	FALSE	0.818264296202505
ENSG00000168026	0.0635651863842936	1368.93277174121	5	5	8	FALSE	0.818264296202505
ENSG00000168028	0.452210799041007	40.5969807270328	1	1	1	FALSE	0.823652785988022
ENSG00000168032	0.358544736480941	381.540087582905	4	4	6	FALSE	0.818264296202505
ENSG00000168038	0.263166470055392	112.602288670029	2	2	2.00012226433549	FALSE	0.818264296202505
ENSG00000168040	0.119344346831914	156.180816405273	1	1	1	FALSE	0.818264296202505
ENSG00000168056	0.82782912973405	19.6562495925256	6	6	6.01053676068776	FALSE	0.922462338230154
ENSG00000168060	0.0883409860845199	1682.49813716129	5	5	8.00183621006243	FALSE	0.818264296202505
ENSG00000168062	0.109690478868921	373.409796288605	2	2	2	FALSE	0.818264296202505
ENSG00000168065	0.151096429633663	141.209498698542	1	1	1	FALSE	0.818264296202505
ENSG00000168066	0.494047006700939	32.5573449403979	1	1	2.00146735143067	FALSE	0.82858310021536
ENSG00000168067	0.186749075283219	125.667609914917	1	1	1.00220426157237	FALSE	0.818264296202505
ENSG00000168071	0.75594720472729	44.9035321836606	8	7	7.00673541676189	FALSE	0.916501587934313
ENSG00000168077	0.0340857441580917	1915.6941998046	3	3	6.00268972572233	FALSE	0.818264296202505
ENSG00000168078	0.959905720656899	0.646973253004333	5	5	6.00171309226941	FALSE	0.980992665691632
ENSG00000168079	0.152167697331374	140.732000585938	1	1	1	FALSE	0.818264296202505
ENSG00000168101	0.531611077381415	32.8179306455437	2	2	2.00195886385896	FALSE	0.841608874647849
ENSG00000168116	0.654386309739036	243.136530408639	9	9	29.0045280012215	FALSE	0.887559767834494
ENSG00000168124	0.287999704086338	964.34621442214	4	4	13	FALSE	0.818264296202505
ENSG00000168131	0.597754640628134	240.024508848135	4	4	13	FALSE	0.867011977294546
ENSG00000168135	0.115455832098988	381.121008800966	2	2	2.00122271810691	FALSE	0.818264296202505
ENSG00000168143	0.438449977575921	43.8161437679075	1	1	1	FALSE	0.822282189508071
ENSG00000168148	0.2434347919722	275.296327573979	2	2	3	FALSE	0.818264296202505
ENSG00000168152	0.614778465494191	68.1190969800253	4	4	5.00024485798237	FALSE	0.872367489342011
ENSG00000168172	NA	NA	NA	NA	NA	NA	NA
ENSG00000168209	0.747617451989021	14.4246341905172	2	2	2.00073367571533	FALSE	0.914293291241661
ENSG00000168216	0.207501651417517	299.15251699905	3	3	3.00208016967777	FALSE	0.818264296202505
ENSG00000168228	0.816995786785488	84.4284414739329	5	5	23	FALSE	0.920227077977261
ENSG00000168229	0.572621348011689	862.570274337762	4	4	111.120029364982	FALSE	0.857734795167523
ENSG00000168234	NA	NA	NA	NA	NA	NA	NA
ENSG00000168237	0.932449589768901	8.42432413927721	7	7	19.0004888780249	FALSE	0.97091440005943
ENSG00000168263	0.247559044235434	124.026939069346	2	2	2.00158979525868	FALSE	0.818264296202505
ENSG00000168264	0.256126794149008	98.7906288966561	1	1	1.00122339124052	FALSE	0.818264296202505
ENSG00000168268	0.911896992407353	2.15216067273878	2	2	3	FALSE	0.962013587058773
ENSG00000168269	0.193437497670221	122.961837608067	1	1	1	FALSE	0.818264296202505
ENSG00000168282	0.317125475484924	97.412978747773	2	2	2	FALSE	0.818264296202505
ENSG00000168288	0.39853426993052	53.9178800969983	1	1	1	FALSE	0.818264296202505
ENSG00000168298	0.78969853122806	1.36439278187984	1	1	1	FALSE	0.916501587934313
ENSG00000168303	0.57517310427002	84.5001671953384	3	3	4.00342423871836	FALSE	0.857821605419845
ENSG00000168306	1	3.14482373837931e-05	2	2	19	FALSE	1
ENSG00000168334	0.238210636208263	3285.81339093085	14	14	44.0419715274925	FALSE	0.818264296202505
ENSG00000168348	0.0499183296806192	916.715432763592	3	3	3.00122249390945	FALSE	0.818264296202505
ENSG00000168350	0.149584829028338	318.219537114781	2	2	2.0013450572346	FALSE	0.818264296202505
ENSG00000168386	0.317137693938115	477.979702825806	5	5	7.00024449877751	FALSE	0.818264296202505
ENSG00000168389	0.73812662183275	3.14715411078121	1	1	1	FALSE	0.911714621661875
ENSG00000168395	0.361032550221612	64.426277022185	1	1	1	FALSE	0.818264296202505
ENSG00000168398	0.0585070998638166	509.845408992388	2	2	2.00195841463288	FALSE	0.818264296202505
ENSG00000168411	0.524202862264747	25.9281457806287	1	1	1	FALSE	0.839898570210456
ENSG00000168412	0.786281934668494	15.9739626249708	2	2	3	FALSE	0.916501587934313
ENSG00000168418	0.861032976451068	4.04641240447601	1	1	2	FALSE	0.939308701582984
ENSG00000168434	0.404731844673877	52.0741650592905	1	1	1	FALSE	0.818264296202505
ENSG00000168438	0.656716880694649	8.46376434659814	1	1	1	FALSE	0.887559767834494
ENSG00000168447	0.7065911449104	37.8474311729692	4	4	4	FALSE	0.898255472229259
ENSG00000168453	0.478505260109756	111.868848214647	4	4	4.00122267327035	FALSE	0.826356022737045
ENSG00000168476	0.848220944382827	5.46591853410005	2	2	2	FALSE	0.932832366008346
ENSG00000168481	0.546222718737421	47.7433558613894	1	1	2	FALSE	0.846044356528713
ENSG00000168487	0.0595090383550447	5659.41484780949	6	6	52	FALSE	0.818264296202505
ENSG00000168488	0.552635907140623	77.8774281058581	2	2	3.00514253055113	FALSE	0.848866453948391
ENSG00000168491	0.412956482018381	751.855099584877	11	11	17.010413210586	FALSE	0.818264609545992
ENSG00000168495	0.265440934542746	224.248560900178	3	3	3	FALSE	0.818264296202505
ENSG00000168502	0.135165992505857	338.215915477976	2	2	2	FALSE	0.818264296202505
ENSG00000168509	0.878313065025731	5.69772673627578	4	4	4.00048893778267	FALSE	0.948848136518588
ENSG00000168517	0.110671049827712	160.512731923238	1	1	1	FALSE	0.818264296202505
ENSG00000168522	0.518752899998563	26.8980079682377	1	1	1.0015911872705	FALSE	0.83875590300883
ENSG00000168528	0.624796379264809	290.964475491765	4	4	38.0007333469236	FALSE	0.874490736494745
ENSG00000168538	0.211450365598474	568.959996155371	6	4	5	FALSE	0.818264296202505
ENSG00000168539	NA	NA	NA	NA	NA	NA	NA
ENSG00000168542	0.146327928352756	386.124979935665	3	3	3	FALSE	0.818264296202505
ENSG00000168556	0.337617951543557	71.3928403332716	1	1	1	FALSE	0.818264296202505
ENSG00000168566	0.408911393269446	51.1859519983025	1	1	1.0002446183953	FALSE	0.818264609545992
ENSG00000168569	0.0897178351500334	820.430424915838	3	3	6	FALSE	0.818264296202505
ENSG00000168582	0.546088682217356	949.02518983393	2	2	45	FALSE	0.846044356528713
ENSG00000168591	0.311908795880624	79.5993025984414	1	1	1	FALSE	0.818264296202505
ENSG00000168594	0.434320121513659	257.377256000278	4	4	7	FALSE	0.822282189508071
ENSG00000168615	0.426540462055572	69.110889594505	3	2	2	FALSE	0.819518726861908
ENSG00000168646	0.920786139981245	6.73144816409452	4	4	13.0221610117227	FALSE	0.966170884659327
ENSG00000168658	0.352566969825667	2303.93999826348	12	12	87.00941090198	FALSE	0.818264296202505
ENSG00000168661	0.290155444482575	641.330901402045	7	4	9	FALSE	0.818264296202505
ENSG00000168671	0.207725739905588	513.422848018434	7	6	6	FALSE	0.818264296202505
ENSG00000168676	0.218850263951793	235.569807142138	3	3	3	FALSE	0.818264296202505
ENSG00000168679	0.194532109238161	1457.88376055052	3	3	23.0166555073582	FALSE	0.818264296202505
ENSG00000168685	NA	NA	NA	NA	NA	NA	NA
ENSG00000168701	0.343469406489972	69.623092357061	1	1	1	FALSE	0.818264296202505
ENSG00000168702	0.943739036696953	0.719360440368106	5	2	2	FALSE	0.975233433436918
ENSG00000168710	0.240366744410615	104.611195060909	1	1	1	FALSE	0.818264296202505
ENSG00000168743	0.296175494025325	84.793907677704	1	1	1	FALSE	0.818264296202505
ENSG00000168754	0.952328641523087	0.603118248305552	2	2	4	FALSE	0.978220498317604
ENSG00000168763	0.321403465389796	76.5460659296858	1	1	1.00012220457045	FALSE	0.818264296202505
ENSG00000168765	0.402640979085971	52.8364762466109	1	1	1	FALSE	0.818264296202505
ENSG00000168769	0.000224950735798313	20589.4555307995	22	21	23.0001222045705	FALSE	0.258292250552473
ENSG00000168778	0.467835096740519	127.114604215186	4	4	4	FALSE	0.8244234230248
ENSG00000168779	0.43107025355044	45.5985834735052	1	1	1	FALSE	0.821657144743811
ENSG00000168781	0.927382995061378	1.22929498199427	1	1	2.00269179004038	FALSE	0.969120192951175
ENSG00000168792	0.137283609512312	12246.0736721711	5	5	120.219636982644	FALSE	0.818264296202505
ENSG00000168795	0.618035508781584	12.3357569912322	1	1	1	FALSE	0.873547739641901
ENSG00000168803	0.835975625705795	5.96794435357092	2	2	2.00085641896105	FALSE	0.927434080235995
ENSG00000168806	0.210388196392789	1236.08638530273	6	6	11.0012227630166	FALSE	0.818264296202505
ENSG00000168813	0.651735906935072	59.3104982167744	5	5	5	FALSE	0.886194717062567
ENSG00000168818	0.204899833102721	391.031205494105	4	4	4.00220426157237	FALSE	0.818264296202505
ENSG00000168826	0.559645342931455	28.1076532522034	3	2	3	FALSE	0.851464526483172
ENSG00000168827	0.2313873627831	278.917535611671	4	4	4	FALSE	0.818264296202505
ENSG00000168828	0.296402584106206	1835.87152197995	5	5	41.0368236576261	FALSE	0.818264296202505
ENSG00000168830	0.636117971963494	10.4172568069865	1	1	1	FALSE	0.88043338359213
ENSG00000168843	0.141791675238631	477.70426115898	3	3	3.0002446782481	FALSE	0.818264296202505
ENSG00000168874	0.383523949630153	58.0028945928748	1	1	1.000366703337	FALSE	0.818264296202505
ENSG00000168876	0.98958161909908	0.139328622739643	1	1	12.0752582390556	FALSE	0.993529014327152
ENSG00000168878	0.320221330582654	341.880034510301	2	2	5	FALSE	0.818264296202505
ENSG00000168883	0.220493103904044	203.72634958219	1	1	2	FALSE	0.818264296202505
ENSG00000168884	0.186430404572209	314.585186605486	3	3	3	FALSE	0.818264296202505
ENSG00000168890	0.462343680367447	38.3062362523143	1	1	1	FALSE	0.823652785988022
ENSG00000168894	0.260841001880123	114.923508041357	2	2	2	FALSE	0.818264296202505
ENSG00000168903	NA	NA	NA	NA	NA	NA	NA
ENSG00000168904	0.805767924870413	1.01191437866904	1	1	1	FALSE	0.917855300490058
ENSG00000168907	0.462219089204561	296.352193972274	5	5	8.00061132167747	FALSE	0.823652785988022
ENSG00000168917	0.259355723073824	109.513707584692	1	1	2.0014675308793	FALSE	0.818264296202505
ENSG00000168924	0.471639449233802	192.718910403644	4	4	5.00024443901247	FALSE	0.825093157877435
ENSG00000168936	0.0867816048677004	415.112478416102	1	1	2.0014675308793	FALSE	0.818264296202505
ENSG00000168938	0.763557738893833	511.370208896484	1	1	119	FALSE	0.916501587934313
ENSG00000168952	0.460808516096265	38.5916010726634	1	1	1	FALSE	0.823652785988022
ENSG00000168955	0.145438926092459	143.785476079457	1	1	1	FALSE	0.818264296202505
ENSG00000168958	NA	NA	NA	NA	NA	NA	NA
ENSG00000168993	0.957735599680554	0.00265863836271199	1	1	1.000366703337	FALSE	0.979897086352337
ENSG00000168994	0.196071530789135	258.090260961793	2	2	2.00465659634677	FALSE	0.818264296202505
ENSG00000168995	0.932114221969636	0.0161108939489249	1	1	1	FALSE	0.970883179556132
ENSG00000169006	0.225817317536417	258.954081085375	1	1	3	FALSE	0.818264296202505
ENSG00000169016	0.677711654519306	6.69556505327165	1	1	1.00036701737216	FALSE	0.893166237965336
ENSG00000169019	0.967545212120241	0.238551113051614	1	1	2	FALSE	0.983452550817593
ENSG00000169026	0.664927985533061	85.0509720538275	4	4	7.00736015701668	FALSE	0.890165347709648
ENSG00000169031	0.0182744778931947	2043.44639911067	5	5	5	FALSE	0.818264296202505
ENSG00000169045	0.411735205138161	50.4486170458269	2	1	1	FALSE	0.818264609545992
ENSG00000169047	0.250714850869141	1105.60396543777	6	6	14.0685492900856	FALSE	0.818264296202505
ENSG00000169057	0.544671884108572	22.4552292736187	1	1	1.00195694716243	FALSE	0.845934277550652
ENSG00000169062	0.775566541457378	19.3913795627737	2	1	4.00122234445667	FALSE	0.916501587934313
ENSG00000169064	0.326587554797991	956.449957123805	3	2	17.0058686881037	FALSE	0.818264296202505
ENSG00000169071	0.955738042441528	0.425821333450222	2	2	2	FALSE	0.978915461722355
ENSG00000169083	0.307102286281112	81.1711755032806	1	1	1	FALSE	0.818264296202505
ENSG00000169085	0.245815641293116	102.667057583796	1	1	1.00565249447039	FALSE	0.818264296202505
ENSG00000169087	0.74126411340921	3.00851998637746	1	1	1	FALSE	0.912006263229761
ENSG00000169105	0.812422742571784	14.607381018535	5	5	5.00195666307562	FALSE	0.918854895850286
ENSG00000169116	0.495394375392033	31.3454342757465	1	1	1	FALSE	0.829933631659821
ENSG00000169126	0.321332425657566	129.382968593952	2	2	2	FALSE	0.818264296202505
ENSG00000169129	0.408465266034258	51.2285773091962	1	1	1	FALSE	0.818264296202505
ENSG00000169131	0.180977019937025	128.181433242362	1	1	1	FALSE	0.818264296202505
ENSG00000169136	0.368811606021879	62.0652454716452	1	1	1.00061132167747	FALSE	0.818264296202505
ENSG00000169154	0.490006724530419	324.05611814422	6	5	17	FALSE	0.827335884937638
ENSG00000169155	0.0768777185590523	448.278166334382	1	1	2.00220183486239	FALSE	0.818264296202505
ENSG00000169169	0.971069211477515	0.435452565176242	6	6	7.00232323183708	FALSE	0.985119406765532
ENSG00000169174	0.279599948012234	2494.32514134466	9	9	51.0006110228523	FALSE	0.818264296202505
ENSG00000169180	0.274259148864553	92.3345482653101	2	1	1	FALSE	0.818264296202505
ENSG00000169184	0.0107398389726507	2484.48196507758	5	5	6.00795943663939	FALSE	0.818264296202505
ENSG00000169193	0.14935608835183	142.00364766904	1	1	1	FALSE	0.818264296202505
ENSG00000169217	0.316456415484697	207.265196092018	1	1	3	FALSE	0.818264296202505
ENSG00000169218	0.377162010724887	90.896942926475	1	1	2.00146717202592	FALSE	0.818264296202505
ENSG00000169220	0.565794156172932	72.9607813542884	2	2	3	FALSE	0.853747709546699
ENSG00000169231	0.847902054043917	27.4743844586751	9	9	13.0003666585187	FALSE	0.932788024198821
ENSG00000169241	0.598058078469985	38.1365194931445	2	2	2	FALSE	0.867011977294546
ENSG00000169242	0.255799433806337	98.9135753632261	1	1	1	FALSE	0.818264296202505
ENSG00000169247	0.384333355961527	82.474878476623	2	2	2	FALSE	0.818264296202505
ENSG00000169249	0.147565374523861	430.725523981433	5	4	4	FALSE	0.818264296202505
ENSG00000169251	0.356072518108704	65.8838127308234	1	1	1	FALSE	0.818264296202505
ENSG00000169252	0.672103678749519	7.18731956124794	1	1	1	FALSE	0.89238059118156
ENSG00000169255	0.823800778408345	10.8289427875076	1	1	3	FALSE	0.921356102023736
ENSG00000169271	0.974861455458252	0.149574274413652	1	1	2	FALSE	0.986560984585916
ENSG00000169282	0.165277637304961	347.714364691071	2	2	3	FALSE	0.818264296202505
ENSG00000169299	0.262545300407311	274.477728947104	3	3	3	FALSE	0.818264296202505
ENSG00000169313	0.587088847848225	32.1743127951845	2	2	2	FALSE	0.862187930951253
ENSG00000169327	0.396234280149475	191.40925662348	3	3	5	FALSE	0.818264296202505
ENSG00000169330	0.0464666328046633	997.967643144316	3	3	4	FALSE	0.818264296202505
ENSG00000169340	0.233097207035621	192.932688236638	2	2	2	FALSE	0.818264296202505
ENSG00000169347	0.48211769727306	50.8726213401846	2	2	2	FALSE	0.827335884937638
ENSG00000169371	0.560540370412819	19.9079223413861	1	1	1	FALSE	0.851579141201247
ENSG00000169379	0.345525302883797	190.933234855759	2	2	3	FALSE	0.818264296202505
ENSG00000169385	0.968178559445112	0.782437432848216	1	1	8	FALSE	0.983555631101703
ENSG00000169393	0.597029373969604	53.711066205606	4	4	5	FALSE	0.86681552563015
ENSG00000169397	0.643007464515259	34.0053825052083	2	2	4.00501615864178	FALSE	0.882023654511148
ENSG00000169398	NA	NA	NA	NA	NA	NA	NA
ENSG00000169413	0.469667197124155	36.6804235378668	1	1	1	FALSE	0.824511851846133
ENSG00000169427	0.483845562536531	33.6842463268681	1	1	1	FALSE	0.827335884937638
ENSG00000169432	0.211339358529391	228.685843274012	2	1	2.00171274773673	FALSE	0.818264296202505
ENSG00000169435	0.816205657504957	15.2531969099043	5	5	6.00048928170765	FALSE	0.920227077977261
ENSG00000169436	0.483642804966684	272.277311629304	6	6	8.00441348349428	FALSE	0.827335884937638
ENSG00000169442	0.138259476513489	147.106513555582	1	1	1	FALSE	0.818264296202505
ENSG00000169495	0.748916454880733	2.68786359616724	1	1	1	FALSE	0.914917725091385
ENSG00000169507	0.368961583874059	88.9008410013061	1	1	2	FALSE	0.818264296202505
ENSG00000169508	0.519932779827616	26.6977680615871	2	1	1	FALSE	0.83875590300883
ENSG00000169515	0.0299670962148536	1203.75119459245	5	5	5.00048890790745	FALSE	0.818264296202505
ENSG00000169519	0.753184469629144	2.52022969743372	1	1	1	FALSE	0.916501587934313
ENSG00000169567	0.458888826111091	39.0804538084832	1	1	1	FALSE	0.823652785988022
ENSG00000169570	0.491042601254646	32.2220402287582	1	1	1	FALSE	0.827444574256598
ENSG00000169592	0.785323369958477	1.48505366627188	1	1	1	FALSE	0.916501587934313
ENSG00000169598	0.601852776608218	14.2327403553607	1	1	1	FALSE	0.868462146294148
ENSG00000169599	0.834847631295071	9.80958156364911	3	3	4	FALSE	0.926601577204028
ENSG00000169604	0.793209618141596	15.2468420333385	1	1	3	FALSE	0.916501587934313
ENSG00000169607	0.418230430720305	48.7951643837279	1	1	1.00024470818549	FALSE	0.818264609545992
ENSG00000169621	0.268712663267469	379.729852313615	4	4	6	FALSE	0.818264296202505
ENSG00000169635	0.462190813806417	56.4946523567139	2	2	2.00614354265987	FALSE	0.823652785988022
ENSG00000169641	0.716165682716525	38.4373472607737	4	4	4	FALSE	0.901390622671622
ENSG00000169660	0.294939864873096	902.47520653452	8	8	13.0097863529797	FALSE	0.818264296202505
ENSG00000169679	0.189079702241892	266.234767362142	3	2	2	FALSE	0.818264296202505
ENSG00000169683	0.702383211370039	137.050010378474	10	10	13.0151886170703	FALSE	0.898255472229259
ENSG00000169684	0.0146976047645804	1804.43616550477	4	4	5	FALSE	0.818264296202505
ENSG00000169692	0.131314415042061	341.74434317104	2	2	2	FALSE	0.818264296202505
ENSG00000169696	0.722190352195202	3.91841658848132	1	1	1.00012220457045	FALSE	0.904096479677095
ENSG00000169704	0.117326165980339	578.151611846481	2	2	2.00330517811238	FALSE	0.818264296202505
ENSG00000169710	0.715754915643238	81.0625622441431	9	9	10.0094250294543	FALSE	0.901390622671622
ENSG00000169717	0.0958240854379886	630.891751204855	3	3	3.00110009510078	FALSE	0.818264296202505
ENSG00000169718	0.547162868621312	30.8859068549798	2	2	3.00588235294118	FALSE	0.846167620054719
ENSG00000169727	0.0710954445610086	675.250034535026	2	2	2	FALSE	0.818264296202505
ENSG00000169738	0.0281397503397732	8386.29677756546	2	2	29.0068442923491	FALSE	0.818264296202505
ENSG00000169752	0.393750622977944	55.2126604023288	1	1	1	FALSE	0.818264296202505
ENSG00000169760	0.427612165863997	72.5793739015184	2	2	2	FALSE	0.820197868016973
ENSG00000169764	0.481736095710072	34.0648311578441	1	1	1	FALSE	0.827335884937638
ENSG00000169777	0.413694223748507	148.680794788257	3	3	3	FALSE	0.818264609545992
ENSG00000169814	0.750808210043909	2.61282365764583	1	1	1	FALSE	0.915779325577236
ENSG00000169826	0.781506801366306	1.58839140392628	1	1	1	FALSE	0.916501587934313
ENSG00000169836	0.987054811897795	0.113427290526207	1	1	6.00073385518591	FALSE	0.991803668091797
ENSG00000169851	0.500530380967704	46.7210124835414	2	2	2.00158991498621	FALSE	0.830387995944676
ENSG00000169855	0.223283583990952	111.106304328908	1	1	1	FALSE	0.818264296202505
ENSG00000169856	0.26327470490788	242.041136052147	3	3	3.00293618411389	FALSE	0.818264296202505
ENSG00000169857	0.259913305582322	352.876455144144	2	2	9	FALSE	0.818264296202505
ENSG00000169871	1	0.0458713077038672	4	4	4.00736114430338	FALSE	1
ENSG00000169876	0.758481523156723	245.467663166055	11	11	41.0002444390125	FALSE	0.916501587934313
ENSG00000169884	0.547124752823694	52.8834981438223	3	3	3	FALSE	0.846167620054719
ENSG00000169891	0.452452677823006	40.534882788766	1	1	1	FALSE	0.823652785988022
ENSG00000169895	NA	NA	NA	NA	NA	NA	NA
ENSG00000169896	0.139603580111981	1553.87565870744	6	6	10.0004888182818	FALSE	0.818264296202505
ENSG00000169902	0.251214356302485	100.595774596977	1	1	1	FALSE	0.818264296202505
ENSG00000169905	0.394694568302279	54.9542107372661	1	1	1	FALSE	0.818264296202505
ENSG00000169908	0.57706778930667	17.3690268206331	1	1	1	FALSE	0.857821605419845
ENSG00000169914	0.908121590641782	1.96381186557286	2	2	2	FALSE	0.961459163196384
ENSG00000169919	0.132076149630067	150.00832137834	1	1	1	FALSE	0.818264296202505
ENSG00000169933	0.309982175344896	80.2221160430115	1	1	1.00012220457045	FALSE	0.818264296202505
ENSG00000169946	0.397175663054024	155.882696289815	3	3	3	FALSE	0.818264296202505
ENSG00000169951	0.176880544231096	888.135998671897	5	5	8.03119791740808	FALSE	0.818264296202505
ENSG00000169957	0.0312040672638396	1441.49335317961	2	2	4.00256817903877	FALSE	0.818264296202505
ENSG00000169967	0.292065820131018	110.931806591802	2	2	2.00024470818549	FALSE	0.818264296202505
ENSG00000169972	0.371805847284981	854.224475407765	5	5	16.0536124603929	FALSE	0.818264296202505
ENSG00000169976	0.152832136380645	140.428426225521	1	1	1	FALSE	0.818264296202505
ENSG00000169981	0.190966380965937	124.006204439402	1	1	1	FALSE	0.818264296202505
ENSG00000169989	0.205307083653023	337.623853770456	5	4	4.00012232415902	FALSE	0.818264296202505
ENSG00000169992	0.497934763921523	66.2030864115797	2	2	2.00012220457045	FALSE	0.830211170842582
ENSG00000169994	0.405111061215732	216.433666126276	4	4	5.00110091743119	FALSE	0.818264296202505
ENSG00000170004	0.59983527344769	74.5653740751063	5	5	5.00048899755501	FALSE	0.868107616337483
ENSG00000170011	0.673173833868571	57.7982319144817	2	2	5.00012220457045	FALSE	0.892795135030469
ENSG00000170037	0.419430031499354	351.801230809975	2	2	9.01371204701273	FALSE	0.818264609545992
ENSG00000170043	0.871344216095933	3.86724711613902	1	1	2	FALSE	0.944260855067087
ENSG00000170044	0.167801734497452	133.823971563552	1	1	1	FALSE	0.818264296202505
ENSG00000170049	0.275782563349537	1080.30441960331	6	6	13.004532529774	FALSE	0.818264296202505
ENSG00000170054	0.565169152274697	262.27749851678	6	6	20.0001222045705	FALSE	0.853584807135199
ENSG00000170075	0.332448860866755	73.0651425574008	1	1	1.0003666585187	FALSE	0.818264296202505
ENSG00000170085	0.160296493162288	984.238655189931	4	4	7	FALSE	0.818264296202505
ENSG00000170088	0.372127676136629	61.2186616736256	2	1	1	FALSE	0.818264296202505
ENSG00000170128	0.48356754859401	41.2235090457939	2	2	2.00625081118498	FALSE	0.827335884937638
ENSG00000170166	0.896138775517458	2.55468768298775	2	2	2	FALSE	0.956190803140253
ENSG00000170175	0.537230583925018	23.6837945106862	1	1	1.00146878824969	FALSE	0.842391453680782
ENSG00000170178	0.277396664228082	170.434264013917	2	2	2.00073367571533	FALSE	0.818264296202505
ENSG00000170185	0.43979155321244	43.498208709736	1	1	1	FALSE	0.822760136014038
ENSG00000170191	0.551322224627061	43.0167346095014	2	2	2	FALSE	0.848304188920181
ENSG00000170209	0.416725247900515	2507.76971467349	12	12	113.022751340875	FALSE	0.818264609545992
ENSG00000170214	0.296688647664393	84.4834837808894	1	1	1.00085605967959	FALSE	0.818264296202505
ENSG00000170222	0.396388025237179	99.7332260997149	1	1	3	FALSE	0.818264296202505
ENSG00000170242	NA	NA	NA	NA	NA	NA	NA
ENSG00000170248	0.026280136763397	719.055970935115	2	2	2	FALSE	0.818264296202505
ENSG00000170260	0.537669540904674	230.517737074464	4	3	9	FALSE	0.842420465047132
ENSG00000170262	0.36386320156745	63.5959750487977	1	1	1	FALSE	0.818264296202505
ENSG00000170264	NA	NA	NA	NA	NA	NA	NA
ENSG00000170266	0.380334159111638	58.9032662036097	2	1	1	FALSE	0.818264296202505
ENSG00000170271	0.918020024799488	0.0341291444985104	1	1	1.00012220457045	FALSE	0.965322395654181
ENSG00000170275	0.638768927273822	10.1422595513164	1	1	1	FALSE	0.880882205594592
ENSG00000170276	0.572055740866474	18.2279734632694	1	1	1	FALSE	0.857734795167523
ENSG00000170289	0.0407177149393562	12936.5507008492	8	7	49.0006113667042	FALSE	0.818264296202505
ENSG00000170291	0.281547574410306	1030.06131820632	2	2	14	FALSE	0.818264296202505
ENSG00000170293	0.577211868765085	17.5034772991416	1	1	1.00012220457045	FALSE	0.857821605419845
ENSG00000170310	0.307002201634987	81.2082263484633	1	1	1	FALSE	0.818264296202505
ENSG00000170324	0.900300541976091	6.0650347558494	3	3	9	FALSE	0.957978332795372
ENSG00000170325	0.467800849617207	37.1032930846382	1	1	1	FALSE	0.8244234230248
ENSG00000170348	0.216035417606738	113.92537158364	1	1	1	FALSE	0.818264296202505
ENSG00000170364	0.701790174711913	78.2746582760755	7	7	10.0011009174312	FALSE	0.898255472229259
ENSG00000170365	0.189950024886662	124.437338940011	1	1	1	FALSE	0.818264296202505
ENSG00000170367	0.700384953257921	5.93870780442906	2	2	2	FALSE	0.898255472229259
ENSG00000170382	0.171079180538361	288.046221773505	2	2	2	FALSE	0.818264296202505
ENSG00000170385	0.405496852232799	52.0770927767356	1	1	1.0003666585187	FALSE	0.818264296202505
ENSG00000170390	0.543635613977591	22.6090840191425	1	1	1	FALSE	0.84542572667998
ENSG00000170396	0.885597413685415	3.95170722363413	3	3	3.00012226433549	FALSE	0.95088866908073
ENSG00000170423	0.754823238805095	14.4019363305142	2	2	2.00012220457045	FALSE	0.916501587934313
ENSG00000170425	0.815202151278315	16.2985014907029	3	3	4	FALSE	0.919774953283671
ENSG00000170426	0.189410451562017	124.487131772109	1	1	1	FALSE	0.818264296202505
ENSG00000170430	0.373418200973571	100.287273591123	2	2	2	FALSE	0.818264296202505
ENSG00000170442	0.656769193844454	8.4647128852815	1	1	1.000366703337	FALSE	0.887559767834494
ENSG00000170445	0.961684714559596	0.376195349805551	2	2	3	FALSE	0.981628360291052
ENSG00000170448	0.406373826254356	51.8548892324895	1	1	1	FALSE	0.818264296202505
ENSG00000170454	0.560369848002464	196.112856665348	7	7	9	FALSE	0.851579141201247
ENSG00000170456	0.179911696220569	1275.78230698178	2	2	14	FALSE	0.818264296202505
ENSG00000170464	0.216240910568885	213.876465765617	1	1	1	FALSE	0.818264296202505
ENSG00000170468	0.42744198561043	46.4857534617366	1	1	1	FALSE	0.820197868016973
ENSG00000170476	0.918796346600947	3.30243818646353	2	2	4	FALSE	0.965825133679097
ENSG00000170477	0.00558558258106223	2836.38067078003	4	4	7.0004888182818	FALSE	0.818264296202505
ENSG00000170482	0.208163629234083	242.895169832373	2	2	2	FALSE	0.818264296202505
ENSG00000170484	0.414775703125644	106.477119115405	3	3	6	FALSE	0.818264609545992
ENSG00000170486	0.622827889119696	79.7942554783959	2	2	10	FALSE	0.874490736494745
ENSG00000170502	0.489340094197565	123.62387807944	3	3	4.00048923679061	FALSE	0.827335884937638
ENSG00000170509	0.725169264538591	242.375655433256	4	4	30	FALSE	0.905305157335886
ENSG00000170523	0.468231518272541	36.9437432452306	1	1	1	FALSE	0.8244234230248
ENSG00000170537	0.381425302199036	111.523574830764	2	2	4	FALSE	0.818264296202505
ENSG00000170540	NA	NA	NA	NA	NA	NA	NA
ENSG00000170581	0.076545025559275	238.691096477634	2	2	2.00024443901247	FALSE	0.818264296202505
ENSG00000170605	0.297349823662141	644.184811350565	4	4	10.0012223595861	FALSE	0.818264296202505
ENSG00000170608	0.286468346787063	152.876591488223	2	2	2.00048899755501	FALSE	0.818264296202505
ENSG00000170613	0.600165476317038	18.1525032931701	2	2	2	FALSE	0.868399810661564
ENSG00000170615	0.662371666883376	7.98407388414294	1	1	1	FALSE	0.889688051741546
ENSG00000170619	0.953729592384649	0.520455113979611	1	1	2.00097799511002	FALSE	0.978575304121061
ENSG00000170624	0.767691673660937	18.6008962410904	2	2	3	FALSE	0.916501587934313
ENSG00000170627	0.125291093084443	153.187660158349	2	1	1.00122549019608	FALSE	0.818264296202505
ENSG00000170631	0.693502076382918	46.642606303078	4	4	6	FALSE	0.897798945334032
ENSG00000170633	0.804853101977794	1.03032683838241	1	1	1	FALSE	0.917855300490058
ENSG00000170653	0.807367569214594	0.980144429847982	1	1	1	FALSE	0.917855300490058
ENSG00000170681	0.894257104153335	5.88102268307185	4	4	5.00048899755501	FALSE	0.955483589242314
ENSG00000170684	0.37708523626511	59.8107987250765	1	1	1.00024443901247	FALSE	0.818264296202505
ENSG00000170734	0.366362072929895	209.364906161459	4	4	4	FALSE	0.818264296202505
ENSG00000170743	0.231721198952527	107.872149644756	1	1	1	FALSE	0.818264296202505
ENSG00000170748	0.328117974081645	74.4154398129221	1	1	1	FALSE	0.818264296202505
ENSG00000170759	0.379849644766265	59.0382026969157	1	1	1	FALSE	0.818264296202505
ENSG00000170775	0.120682091698407	513.10374624999	3	3	3	FALSE	0.818264296202505
ENSG00000170776	NA	NA	NA	NA	NA	NA	NA
ENSG00000170777	0.232769373089058	107.454081105079	1	1	1	FALSE	0.818264296202505
ENSG00000170782	0.195141974967088	826.407572896467	4	4	13	FALSE	0.818264296202505
ENSG00000170801	0.322512318783676	130.039929539524	2	2	2	FALSE	0.818264296202505
ENSG00000170807	0.300527496141722	83.3470073559866	1	1	1.00097847358121	FALSE	0.818264296202505
ENSG00000170819	0.753899502308989	21.4780050799291	3	3	3.00012220457045	FALSE	0.916501587934313
ENSG00000170820	0.109538229466775	380.193678390143	2	2	2.00073367571533	FALSE	0.818264296202505
ENSG00000170832	NA	NA	NA	NA	NA	NA	NA
ENSG00000170836	0.0850240447134842	1073.62656498327	6	6	6	FALSE	0.818264296202505
ENSG00000170852	0.841759454561789	0.455600632909542	1	1	1	FALSE	0.929697539124841
ENSG00000170854	0.134135444974987	149.028386481786	1	1	1	FALSE	0.818264296202505
ENSG00000170873	0.958790856846868	0.333990740534931	3	2	2.00012223444567	FALSE	0.980371694825793
ENSG00000170876	0.321223857859742	76.5886756213766	1	1	1	FALSE	0.818264296202505
ENSG00000170881	0.224791691886089	428.856391489826	4	4	4.00134589502019	FALSE	0.818264296202505
ENSG00000170890	0.547183663958973	31.5103591106467	1	1	3	FALSE	0.846167620054719
ENSG00000170893	0.0585347245071177	1349.79563655053	4	4	6.00110005027883	FALSE	0.818264296202505
ENSG00000170899	0.849358176626878	9.06230086782148	1	1	4	FALSE	0.933210192721002
ENSG00000170915	0.3831270671628	58.0805825692318	1	1	1.00012220457045	FALSE	0.818264296202505
ENSG00000170917	0.327567523834307	648.629411195625	6	6	12.000122324159	FALSE	0.818264296202505
ENSG00000170925	0.243690970197923	412.253664678449	1	1	2.00048887802493	FALSE	0.818264296202505
ENSG00000170927	0.191757790626288	2644.12356023043	15	14	25	FALSE	0.818264296202505
ENSG00000170929	0.630480616000228	32.0583030891796	2	2	2	FALSE	0.878138074284214
ENSG00000170946	0.322798680567322	75.8558346996591	1	1	1	FALSE	0.818264296202505
ENSG00000170948	0.521559527657136	26.3954670086826	1	1	1	FALSE	0.839558596832149
ENSG00000170949	0.596339022834092	57.169840007427	3	3	3	FALSE	0.86681552563015
ENSG00000170950	0.683602877570908	160.867273164543	2	2	14	FALSE	0.895775985599098
ENSG00000170953	NA	NA	NA	NA	NA	NA	NA
ENSG00000170954	0.606067851526105	13.7264183146477	2	1	1	FALSE	0.868617612874908
ENSG00000170955	0.0118971900368576	8270.522590723	3	3	25.0176214368261	FALSE	0.818264296202505
ENSG00000170962	0.397942218840927	303.018330878157	2	2	7	FALSE	0.818264296202505
ENSG00000170965	0.256780983382844	98.2977140191111	1	1	1	FALSE	0.818264296202505
ENSG00000170967	0.828074289135509	6.63631807379455	2	2	2	FALSE	0.922630785715568
ENSG00000171014	0.288163276956402	87.516632364854	1	1	1	FALSE	0.818264296202505
ENSG00000171016	NA	NA	NA	NA	NA	NA	NA
ENSG00000171017	0.681266791734299	120.264090802752	4	4	10.0020788232337	FALSE	0.894504391073285
ENSG00000171045	0.902358816225602	38.1197476213121	7	7	83.0020781947905	FALSE	0.95912876449058
ENSG00000171049	0.517874002633341	58.5466181929255	2	2	2	FALSE	0.83875590300883
ENSG00000171054	0.406259163576437	206.916734526531	1	1	2	FALSE	0.818264296202505
ENSG00000171055	0.463199869346999	124.560490593247	3	3	4.00061118722258	FALSE	0.823652785988022
ENSG00000171056	0.0919872844922589	461.433248559711	3	3	3.00318048816672	FALSE	0.818264296202505
ENSG00000171067	0.215897726108667	113.981450690183	1	1	1	FALSE	0.818264296202505
ENSG00000171094	0.547433944041199	88.5391951891207	4	4	4.0071358627469	FALSE	0.846167620054719
ENSG00000171097	0.665270238832482	7.68022903711164	1	1	1	FALSE	0.890165347709648
ENSG00000171102	0.24074559538917	104.45972964734	1	1	1	FALSE	0.818264296202505
ENSG00000171105	0.288144607720909	87.509856532958	1	1	1	FALSE	0.818264296202505
ENSG00000171115	0.874685502747175	3.25089431668615	3	2	2	FALSE	0.946314658323187
ENSG00000171121	0.665112588825482	153.113208255552	1	1	22	FALSE	0.890165347709648
ENSG00000171124	0.481589090060898	53.3257121502861	3	2	3.00061108259538	FALSE	0.827335884937638
ENSG00000171126	0.434896426147773	44.6723828323826	1	1	1	FALSE	0.822282189508071
ENSG00000171130	0.113945441608336	374.509564729789	2	2	2.0013449973928	FALSE	0.818264296202505
ENSG00000171133	0.300018926532342	424.521987657975	3	3	9	FALSE	0.818264296202505
ENSG00000171136	0.322637091613833	293.630633873518	2	2	5	FALSE	0.818264296202505
ENSG00000171148	0.705432979241524	4.86613513568121	1	1	1	FALSE	0.898255472229259
ENSG00000171163	0.69494885207267	69.2494379180604	5	5	8	FALSE	0.897798945334032
ENSG00000171169	0.211214110305689	248.660502727582	1	1	1.0014684287812	FALSE	0.818264296202505
ENSG00000171174	0.250104281812194	1518.07809758234	3	3	16.0067352436934	FALSE	0.818264296202505
ENSG00000171189	0.375301006803077	98.8469650146648	2	2	3.0002444091409	FALSE	0.818264296202505
ENSG00000171195	0.595687432371201	671.108568126603	2	2	37	FALSE	0.866518647918748
ENSG00000171199	0.434999784947126	718.012500633294	2	2	32	FALSE	0.822282189508071
ENSG00000171204	0.147809819248084	142.705160982413	1	1	1	FALSE	0.818264296202505
ENSG00000171206	0.398137613971526	54.008534726099	1	1	1.00061132167747	FALSE	0.818264296202505
ENSG00000171208	0.493960686830624	47.4655666406649	2	2	2	FALSE	0.82858310021536
ENSG00000171219	0.221872818647243	706.61682029996	7	7	7.00048899755501	FALSE	0.818264296202505
ENSG00000171224	0.57416024774544	71.7387505878599	2	2	3	FALSE	0.857821605419845
ENSG00000171241	0.365573646449421	252.845915442943	5	3	4	FALSE	0.818264296202505
ENSG00000171243	0.0974340233121392	5127.84436564299	1	1	29	FALSE	0.818264296202505
ENSG00000171295	0.841337615257085	18.1872477493741	3	3	10	FALSE	0.929697539124841
ENSG00000171298	0.182255949445315	1211.04730564143	7	7	15.0003667481663	FALSE	0.818264296202505
ENSG00000171302	0.29144084876099	329.06471720001	4	4	4	FALSE	0.818264296202505
ENSG00000171303	0.741030537465005	18.2161271552256	2	2	3.00698544055836	FALSE	0.912006263229761
ENSG00000171307	0.423736489022669	133.099834231508	2	2	3	FALSE	0.818812000288979
ENSG00000171310	0.238107047308468	105.44487745174	1	1	1.000366703337	FALSE	0.818264296202505
ENSG00000171311	0.385961817252173	74.4177443864615	3	2	2	FALSE	0.818264296202505
ENSG00000171345	NA	NA	NA	NA	NA	NA	NA
ENSG00000171346	0.248512214101794	299.172191610648	4	4	5	FALSE	0.818264296202505
ENSG00000171360	0.67365446292021	217.866812472508	4	4	32	FALSE	0.892795135030469
ENSG00000171365	0.373936927116526	265.155096981769	2	2	3	FALSE	0.818264296202505
ENSG00000171368	0.575202145512369	41.9961067260446	2	2	2	FALSE	0.857821605419845
ENSG00000171401	0.285182101114793	207.132993551688	2	2	3	FALSE	0.818264296202505
ENSG00000171403	0.387960410667221	220.172655473364	4	4	4.00097859327217	FALSE	0.818264296202505
ENSG00000171408	0.187459352862236	248.91971013256	2	2	2.00012221950623	FALSE	0.818264296202505
ENSG00000171421	0.51345485701006	92.0843067444286	2	2	3	FALSE	0.836804395884236
ENSG00000171425	0.511043130247842	81.9053348257546	3	3	3.00146747113623	FALSE	0.835407208280533
ENSG00000171428	0.295705098144435	2957.49219871129	3	3	48	FALSE	0.818264296202505
ENSG00000171444	0.181709797086044	265.1600901478	2	2	2	FALSE	0.818264296202505
ENSG00000171446	0.135731213452697	148.295280181572	1	1	1	FALSE	0.818264296202505
ENSG00000171448	0.658406317165176	22.9408116933262	2	2	2	FALSE	0.888129230355004
ENSG00000171450	0.0391646137955575	955.16046928194	3	3	4.02217966343685	FALSE	0.818264296202505
ENSG00000171456	3.52120116398069e-08	91460.8422027609	20	20	48.0573148858695	TRUE	0.000345641106256345
ENSG00000171462	0.977362486104653	0.0165428970528203	2	2	2.00073367577016	FALSE	0.986913914577027
ENSG00000171467	0.130023236191782	516.973426434666	5	5	5	FALSE	0.818264296202505
ENSG00000171475	0.31948229164141	77.1401403067533	1	1	1	FALSE	0.818264296202505
ENSG00000171481	0.836562866365453	16.468279792334	3	3	15	FALSE	0.927456640641889
ENSG00000171487	0.783544437398087	58.3432351693444	7	7	11	FALSE	0.916501587934313
ENSG00000171488	0.821206258094259	7.61639476505552	2	2	2	FALSE	0.92073412618069
ENSG00000171490	0.408192838694027	218.59843226663	4	4	6.00024449877751	FALSE	0.818264296202505
ENSG00000171492	0.383935002522369	57.8896661691668	1	1	1	FALSE	0.818264296202505
ENSG00000171495	0.888843565900279	129.549274098951	15	15	142	FALSE	0.952663998066064
ENSG00000171497	0.228769003244577	1542.61085390264	3	3	20	FALSE	0.818264296202505
ENSG00000171501	0.0516177954679051	3994.10105812942	3	3	15	FALSE	0.818264296202505
ENSG00000171502	0.213844390775447	1031.7914325123	7	7	10.0013450422476	FALSE	0.818264296202505
ENSG00000171503	0.232618428808355	107.525747762323	1	1	1	FALSE	0.818264296202505
ENSG00000171509	0.0921765127107537	489.970592024664	2	2	2.00110267091399	FALSE	0.818264296202505
ENSG00000171530	0.491590420558068	32.1134364713682	1	1	1	FALSE	0.827444574256598
ENSG00000171533	0.422242138351442	154.646891744424	2	2	4	FALSE	0.818460673068043
ENSG00000171540	0.555383697739284	20.7166848302937	1	1	1.00367917586461	FALSE	0.850453117987714
ENSG00000171551	0.123895742330061	630.899729472221	4	4	4.00367242012486	FALSE	0.818264296202505
ENSG00000171560	0.314057751743617	356.356253007134	6	5	5.00012220457045	FALSE	0.818264296202505
ENSG00000171564	NA	NA	NA	NA	NA	NA	NA
ENSG00000171574	0.657260793845654	29.2179184259556	2	2	3	FALSE	0.887559767834494
ENSG00000171595	0.0950442361894482	1020.53036799014	5	5	7.00012220457045	FALSE	0.818264296202505
ENSG00000171606	0.640701154020922	47.4721581697952	3	3	4.00024443901247	FALSE	0.881323224196941
ENSG00000171608	0.435144603996866	56.1077112675058	2	2	2.0004888182818	FALSE	0.822282189508071
ENSG00000171611	0.768554783990065	70.4260408596148	2	2	13.0058679706601	FALSE	0.916501587934313
ENSG00000171612	0.432843224884907	45.1693762129652	1	1	1	FALSE	0.821657144743811
ENSG00000171631	0.68652432148146	6.11162658733728	1	1	1.00012220457045	FALSE	0.895775985599098
ENSG00000171634	0.160309591769269	2187.69947607521	7	5	19.0328290665868	FALSE	0.818264296202505
ENSG00000171649	0.856538647697419	4.77712834672079	2	2	2	FALSE	0.937322560289617
ENSG00000171657	0.262683282560215	738.13964987195	3	3	6	FALSE	0.818264296202505
ENSG00000171659	NA	NA	NA	NA	NA	NA	NA
ENSG00000171680	0.138996527599442	727.92518365082	4	4	6.00122252391618	FALSE	0.818264296202505
ENSG00000171695	0.984858205111677	0.0361489848514656	3	3	6.02171502064267	FALSE	0.990204664690794
ENSG00000171714	0.67117695487951	334.610241550025	6	6	30.005871559633	FALSE	0.892291510769695
ENSG00000171722	0.630963499376058	10.8163780739439	1	1	1	FALSE	0.878266833504734
ENSG00000171724	0.33272157050739	157.190309014903	1	1	3	FALSE	0.818264296202505
ENSG00000171729	0.432472837778267	45.2547415522045	1	1	1	FALSE	0.821657144743811
ENSG00000171735	0.774118792333476	36.2842400290714	3	3	7.00024437927664	FALSE	0.916501587934313
ENSG00000171757	0.855388446884369	131.584926577225	5	5	156.038169866586	FALSE	0.936632730677296
ENSG00000171759	0.544493614599288	103.962681220672	4	4	4	FALSE	0.845934277550652
ENSG00000171763	0.90690174459232	4.87212831241817	6	6	6.00122285286158	FALSE	0.961251217462284
ENSG00000171772	0.913150829350661	2.54545646503416	3	3	6.00024443901247	FALSE	0.962677321545063
ENSG00000171773	0.232305219731569	215.924991457548	2	2	2.00110091743119	FALSE	0.818264296202505
ENSG00000171777	0.340550793918852	70.5501253886309	1	1	1	FALSE	0.818264296202505
ENSG00000171786	0.0851799826911923	433.974857173086	2	2	2.00540344731457	FALSE	0.818264296202505
ENSG00000171790	0.951902855651518	12.9851170408429	5	5	60.000488848157	FALSE	0.978220498317604
ENSG00000171791	0.321264225940799	76.5727104945292	1	1	1.00565249447039	FALSE	0.818264296202505
ENSG00000171792	0.211098527256504	131.080355480493	2	2	2.00048899755501	FALSE	0.818264296202505
ENSG00000171798	0.000233020633869319	6781.19415232606	8	8	8.018594644054	FALSE	0.258292250552473
ENSG00000171806	0.0514436525139628	886.018067189797	4	3	4.00061186041872	FALSE	0.818264296202505
ENSG00000171812	0.0259582735030407	4807.82615758531	5	5	17.1132709990999	FALSE	0.818264296202505
ENSG00000171813	0.574719049502732	43.2615446120311	3	3	3.01105751331671	FALSE	0.857821605419845
ENSG00000171815	0.0795612139211272	1947.87229278642	8	8	20	FALSE	0.818264296202505
ENSG00000171817	0.886149454874896	4.20252746885683	4	4	4.00048928167472	FALSE	0.951273299327644
ENSG00000171819	0.978733097067166	0.0226081236148484	4	4	12	FALSE	0.987485258588889
ENSG00000171823	0.0620996944996685	502.193655576991	2	2	2	FALSE	0.818264296202505
ENSG00000171824	0.553298720129833	98.8034920926105	4	4	5	FALSE	0.849268723152178
ENSG00000171827	0.765327358495728	2.08306529766749	1	1	1	FALSE	0.916501587934313
ENSG00000171840	0.306033060376697	81.5266063998182	1	1	1	FALSE	0.818264296202505
ENSG00000171847	0.452028265021001	40.6409041156739	1	1	1.00024443901247	FALSE	0.823652785988022
ENSG00000171848	0.933574100566403	0.985135654191953	2	2	2.00097847358121	FALSE	0.971024188536691
ENSG00000171855	0.108143234304413	2696.11394199762	1	1	18	FALSE	0.818264296202505
ENSG00000171860	0.673570541021884	85.8274771588584	5	5	8.00024443901247	FALSE	0.892795135030469
ENSG00000171861	0.441745353136609	149.800782742629	4	4	4	FALSE	0.822781254819061
ENSG00000171864	0.380770245905799	58.7604626328653	1	1	1	FALSE	0.818264296202505
ENSG00000171867	0.248156300377137	101.622058127004	1	1	1.00024443901247	FALSE	0.818264296202505
ENSG00000171872	0.393357740568347	55.309666550728	1	1	1	FALSE	0.818264296202505
ENSG00000171873	0.932536772999216	1.04084338275172	2	2	2.00061132167747	FALSE	0.97091440005943
ENSG00000171877	0.487065823409631	33.0357838768956	1	1	1	FALSE	0.827335884937638
ENSG00000171903	0.902706950776575	2.11812339246291	2	2	2	FALSE	0.959214606268096
ENSG00000171931	0.570463190215095	18.4679942054589	1	1	1	FALSE	0.856611086913167
ENSG00000171942	0.337336241619125	71.5404843214298	1	1	1	FALSE	0.818264296202505
ENSG00000171951	0.790201363581801	10.5439580190295	2	2	2	FALSE	0.916501587934313
ENSG00000171953	0.455103187268835	39.9338197515174	1	1	1	FALSE	0.823652785988022
ENSG00000171956	0.541992389703731	41.5908994669715	2	2	2.0066382232583	FALSE	0.844073821566211
ENSG00000171962	0.154355695260463	345.229573444319	2	2	3	FALSE	0.818264296202505
ENSG00000171970	0.283005108702084	401.495517596397	6	6	6	FALSE	0.818264296202505
ENSG00000171984	0.237935859006378	105.521940337412	1	1	1	FALSE	0.818264296202505
ENSG00000171988	0.169207344979202	133.208225021438	1	1	1	FALSE	0.818264296202505
ENSG00000171989	0.927923498309736	4.81277815385719	4	4	9.00097883274196	FALSE	0.969401560175433
ENSG00000171992	0.0994807019563739	166.339614295848	1	1	1.00012220457045	FALSE	0.818264296202505
ENSG00000172000	0.200413496250201	511.491257494283	4	4	5	FALSE	0.818264296202505
ENSG00000172006	0.296248853202414	1259.86930822711	6	6	19.000366703337	FALSE	0.818264296202505
ENSG00000172007	0.631527413629042	10.7748391266148	1	1	1	FALSE	0.878560293217653
ENSG00000172009	0.161380635346866	136.661722699834	1	1	1.00110091743119	FALSE	0.818264296202505
ENSG00000172016	0.404010075587846	52.475363404462	1	1	1	FALSE	0.818264296202505
ENSG00000172023	0.112282473855924	159.721529137629	1	1	1	FALSE	0.818264296202505
ENSG00000172031	0.383820397100564	106.144032618968	1	1	3.00036656891496	FALSE	0.818264296202505
ENSG00000172037	0.496238937121881	309.807919482576	8	8	9.00048905734197	FALSE	0.830211170842582
ENSG00000172046	0.126115309390172	353.56429704002	2	2	2	FALSE	0.818264296202505
ENSG00000172053	0.897226721369192	2.48241045481939	2	2	2	FALSE	0.956262486097719
ENSG00000172061	0.864159964195659	5.80491296482579	4	4	4	FALSE	0.940637810125832
ENSG00000172073	0.203269629915069	279.559289528262	3	3	3	FALSE	0.818264296202505
ENSG00000172116	NA	NA	NA	NA	NA	NA	NA
ENSG00000172137	0.234476426138781	182.212620745125	3	3	3	FALSE	0.818264296202505
ENSG00000172139	0.0638454767515363	863.780914293536	3	3	4.00134638922889	FALSE	0.818264296202505
ENSG00000172150	0.195657751011706	567.230769744959	3	3	6	FALSE	0.818264296202505
ENSG00000172154	0.458484314081311	39.1682947996968	2	1	1	FALSE	0.823652785988022
ENSG00000172159	0.549552901663047	83.3688616783867	2	2	3.00024449877751	FALSE	0.847308726989234
ENSG00000172164	0.279805194276755	190.645860606371	4	3	3.00195910371005	FALSE	0.818264296202505
ENSG00000172167	0.246041770211703	200.978430675342	2	2	2.00012229423994	FALSE	0.818264296202505
ENSG00000172171	0.422526648129391	47.5681446640505	1	1	1	FALSE	0.818460673068043
ENSG00000172175	NA	NA	NA	NA	NA	NA	NA
ENSG00000172197	0.0639096378266478	742.82021052424	2	2	3	FALSE	0.818264296202505
ENSG00000172208	0.122382341476665	202.574450883926	2	2	2	FALSE	0.818264296202505
ENSG00000172238	0.445547621960527	137.241943883109	4	4	4.00232520761744	FALSE	0.822939125464395
ENSG00000172244	0.111329820472607	734.628214735766	3	3	5.00048944631935	FALSE	0.818264296202505
ENSG00000172247	0.425064361731301	188.866881332919	2	2	4.0048950634798	FALSE	0.818812000288979
ENSG00000172269	0.447247073473172	41.7436648931486	1	1	1	FALSE	0.823314105063246
ENSG00000172270	0.138994647666351	331.341819939107	1	1	2.00760456273764	FALSE	0.818264296202505
ENSG00000172292	0.502339491298981	29.9889349620708	1	1	1	FALSE	0.830387995944676
ENSG00000172296	0.782194523336439	18.2230824426415	4	4	5	FALSE	0.916501587934313
ENSG00000172301	0.729302402574823	3.51938226250408	1	1	1	FALSE	0.90745344108722
ENSG00000172324	0.403317629222625	207.596416611204	1	1	4	FALSE	0.818264296202505
ENSG00000172340	0.276897595968157	91.3733002799253	1	1	1.00048989589712	FALSE	0.818264296202505
ENSG00000172345	0.857649312287286	4.68273888022885	2	2	2	FALSE	0.937689519510966
ENSG00000172349	0.321693831886806	328.687748318702	5	5	5	FALSE	0.818264296202505
ENSG00000172350	0.594544159164328	31.3039741417163	2	2	2	FALSE	0.865753666571287
ENSG00000172361	0.67973951834701	72.4465532502499	5	5	7	FALSE	0.893987387324147
ENSG00000172362	0.714830908179434	50.0974138873895	3	3	5	FALSE	0.901328103901533
ENSG00000172365	0.204961403044516	462.221120158299	3	3	4	FALSE	0.818264296202505
ENSG00000172366	0.33453680861434	72.3963176677842	1	1	1.00036674816626	FALSE	0.818264296202505
ENSG00000172367	0.636063416461741	223.247632684991	5	5	17.000488997555	FALSE	0.88043338359213
ENSG00000172379	0.223351058917113	111.073238238724	1	1	1	FALSE	0.818264296202505
ENSG00000172382	0.453062437662207	64.6551088274983	2	2	2.00085588028578	FALSE	0.823652785988022
ENSG00000172403	0.352558905314456	110.203922812491	2	2	2	FALSE	0.818264296202505
ENSG00000172404	0.580934361353228	353.088228752018	8	8	22	FALSE	0.858891845831279
ENSG00000172410	0.426989987803114	70.9394212793243	2	2	2	FALSE	0.820061381388254
ENSG00000172421	0.807330192175753	0.980869517597627	1	1	1	FALSE	0.917855300490058
ENSG00000172425	0.330383315880905	136.204830391866	1	1	3	FALSE	0.818264296202505
ENSG00000172428	0.219909523531746	207.814959731366	2	2	2.01427821659681	FALSE	0.818264296202505
ENSG00000172432	0.665602037024315	7.7127556555925	1	1	1	FALSE	0.890165347709648
ENSG00000172456	0.638524882338805	62.8745882442962	4	3	4	FALSE	0.880882205594592
ENSG00000172459	0.256246359688195	98.7595065912458	1	1	1	FALSE	0.818264296202505
ENSG00000172461	0.659405421837014	8.22834120008098	1	1	1	FALSE	0.888378207624503
ENSG00000172464	0.464422707829966	54.3777664609196	1	1	2	FALSE	0.824018434766877
ENSG00000172478	NA	NA	NA	NA	NA	NA	NA
ENSG00000172482	0.333349276979087	72.770477579756	1	1	1.00085605967959	FALSE	0.818264296202505
ENSG00000172493	0.0739656481974676	453.51553167383	2	2	2.0002444091409	FALSE	0.818264296202505
ENSG00000172497	0.417017665326823	439.070945527528	7	6	10.0004893714759	FALSE	0.818264609545992
ENSG00000172500	0.570289373520328	74.1674488765208	2	2	3.00048887802493	FALSE	0.856567842830389
ENSG00000172508	0.899748926396463	4.83425743367227	4	4	4.00073367571533	FALSE	0.95764400172441
ENSG00000172530	0.810689565714015	8.65489929657912	1	1	2.00146735143067	FALSE	0.918467621421628
ENSG00000172534	0.694276907313284	44.9868071834708	5	5	5.00428638166391	FALSE	0.897798945334032
ENSG00000172543	0.0564253793835123	827.884493444384	3	3	3	FALSE	0.818264296202505
ENSG00000172568	0.0932554092661644	830.345493261651	4	4	4.00012220457045	FALSE	0.818264296202505
ENSG00000172572	0.480134743489898	253.943562997963	6	6	8.02693736843957	FALSE	0.827335884937638
ENSG00000172575	0.304423080930829	82.0630581338533	1	1	1	FALSE	0.818264296202505
ENSG00000172594	0.41903755290653	432.775793970671	6	6	10	FALSE	0.818264609545992
ENSG00000172613	0.891921946065377	2.76888617372639	2	2	2	FALSE	0.954234967038446
ENSG00000172638	0.82074078338911	0.74242875298111	1	1	1	FALSE	0.92073412618069
ENSG00000172640	0.507264501428721	826.772997828584	2	2	29	FALSE	0.832660258532497
ENSG00000172663	0.76494999825901	419.720239091976	3	3	83.0117994100295	FALSE	0.916501587934313
ENSG00000172671	0.827264178336518	11.7865646113529	5	5	5.00515907136715	FALSE	0.922462338230154
ENSG00000172680	0.9583788124449	0.373382148151843	2	2	2.00073367571533	FALSE	0.980222114619848
ENSG00000172689	0.270610554249501	93.5327016857109	1	1	1	FALSE	0.818264296202505
ENSG00000172716	0.419475860003179	82.3534523151529	3	3	4	FALSE	0.818264609545992
ENSG00000172725	0.111143804879338	504.513603776333	2	2	2	FALSE	0.818264296202505
ENSG00000172728	0.108261432438409	1350.61165951701	7	7	8	FALSE	0.818264296202505
ENSG00000172731	0.610364254428816	13.221570146461	1	1	1	FALSE	0.869649617853953
ENSG00000172732	0.384433975869143	354.659594284072	6	6	7.0020791217736	FALSE	0.818264296202505
ENSG00000172738	0.667628438291251	7.54660805638339	1	1	1	FALSE	0.890494618039868
ENSG00000172748	0.716241903328748	86.0210843239782	8	8	11.000122324159	FALSE	0.901390622671622
ENSG00000172766	0.962869374580252	0.832438223315982	6	5	5.00134534139454	FALSE	0.982078738661654
ENSG00000172771	0.761247143987182	123.113511081829	5	5	22	FALSE	0.916501587934313
ENSG00000172772	0.900274926576556	6.43371993902208	2	2	7	FALSE	0.957978332795372
ENSG00000172775	0.415813907145756	49.4137807914404	1	1	1	FALSE	0.818264609545992
ENSG00000172789	0.367387371751878	166.30518332128	1	1	3	FALSE	0.818264296202505
ENSG00000172794	0.885470424910959	3.11644915210968	2	2	2	FALSE	0.95088866908073
ENSG00000172795	0.757195334469945	2.36832994777493	1	1	1	FALSE	0.916501587934313
ENSG00000172803	0.0866129280746357	726.266953245439	4	4	4.00391820830105	FALSE	0.818264296202505
ENSG00000172817	0.185700308234485	411.582353331903	2	2	4	FALSE	0.818264296202505
ENSG00000172828	0.28746102124047	334.461083323006	2	2	5	FALSE	0.818264296202505
ENSG00000172830	0.230630299186897	517.859195040288	5	5	6.00085605967959	FALSE	0.818264296202505
ENSG00000172831	0.888653114137585	5.83039565035073	4	4	4	FALSE	0.952659293378351
ENSG00000172840	0.346501214842179	68.3785794668533	1	1	1.00110091743119	FALSE	0.818264296202505
ENSG00000172845	0.702867774868846	5.02094161019969	1	1	1.00257289879931	FALSE	0.898255472229259
ENSG00000172869	0.334903949386557	418.789244398974	3	2	7.00085679314565	FALSE	0.818264296202505
ENSG00000172878	0.536839595940826	339.831158359991	1	1	14	FALSE	0.842377429227054
ENSG00000172888	0.637111803033456	49.6662046980825	2	2	3	FALSE	0.880882205594592
ENSG00000172889	0.462623767033471	207.714894978312	4	4	7.00539073847835	FALSE	0.823652785988022
ENSG00000172890	0.719667027854529	27.4829134736936	3	3	3	FALSE	0.903545880761979
ENSG00000172893	0.00776852848073206	7982.42470389224	5	4	17	FALSE	0.818264296202505
ENSG00000172901	0.4663539584332	366.769812846913	6	6	11.006115804437	FALSE	0.8240738894654
ENSG00000172922	0.47786581700592	49.1863035082289	2	2	2.00073367571533	FALSE	0.826356022737045
ENSG00000172927	0.837983026090174	6.27961390882002	2	2	2	FALSE	0.927773672919146
ENSG00000172932	0.712893190493203	4.42783553887334	1	1	1	FALSE	0.900577773581517
ENSG00000172935	0.846993538219708	5.57213870257316	3	3	3.00110067815166	FALSE	0.932281741552439
ENSG00000172938	0.843368952487219	13.9740794170703	3	3	6	FALSE	0.930378696068166
ENSG00000172943	0.684806299943422	6.25925624297819	1	1	1.0013460597161	FALSE	0.895775985599098
ENSG00000172954	0.654143941939493	28.2746747271591	2	2	2	FALSE	0.887502420587503
ENSG00000172967	0.841872326386344	11.9956798711506	5	5	5.00036710737112	FALSE	0.929697539124841
ENSG00000172977	0.097813836772262	294.211481201167	2	2	2.00012220457045	FALSE	0.818264296202505
ENSG00000172987	0.262823065800339	184.225468053057	2	2	2	FALSE	0.818264296202505
ENSG00000172992	0.239946893466886	104.765225657221	1	1	1.00024443901247	FALSE	0.818264296202505
ENSG00000172995	NA	NA	NA	NA	NA	NA	NA
ENSG00000173011	0.932081318867091	1.19061331814707	3	3	3.01167909709603	FALSE	0.970883179556132
ENSG00000173013	NA	NA	NA	NA	NA	NA	NA
ENSG00000173040	0.339525185764952	875.188399133123	11	11	17.000488997555	FALSE	0.818264296202505
ENSG00000173065	0.363352146836465	63.7460300908876	1	1	1.00208154769193	FALSE	0.818264296202505
ENSG00000173080	0.730648750541195	59.33494211396	5	5	9.00318234559334	FALSE	0.907948628239631
ENSG00000173083	0.443227978472915	1224.3467103577	8	8	31.000978832742	FALSE	0.822807812648023
ENSG00000173085	0.46218211377654	38.3369076886882	2	1	1	FALSE	0.823652785988022
ENSG00000173093	0.604102444671006	734.677807930295	7	7	41.0017108639863	FALSE	0.868462146294148
ENSG00000173120	0.26603794700694	219.48968594684	3	3	3.0002444091409	FALSE	0.818264296202505
ENSG00000173137	0.963915874699328	0.199057864602511	2	2	2.00110039398446	FALSE	0.982227574592401
ENSG00000173145	0.2079241939353	2652.1385182665	4	4	25	FALSE	0.818264296202505
ENSG00000173153	0.486746367699195	33.072539437824	1	1	1.00061132167747	FALSE	0.827335884937638
ENSG00000173156	0.27013928319145	93.7850635913727	1	1	1.00048899755501	FALSE	0.818264296202505
ENSG00000173157	0.624073214300337	106.766883601584	6	6	7	FALSE	0.874490736494745
ENSG00000173166	NA	NA	NA	NA	NA	NA	NA
ENSG00000173175	0.526492830761146	82.8263169119482	3	3	3.00269541778976	FALSE	0.84136879346768
ENSG00000173193	0.818904860763317	7.617104889041	2	2	2.00012226433549	FALSE	0.920358084772725
ENSG00000173198	0.457005028501703	39.5079002387278	1	1	1	FALSE	0.823652785988022
ENSG00000173200	0.323843809614803	418.333653840382	4	4	12	FALSE	0.818264296202505
ENSG00000173208	0.0875906739572893	427.252988841902	4	2	2.0002446183953	FALSE	0.818264296202505
ENSG00000173218	0.47544360813447	35.4585922918166	1	1	1	FALSE	0.826356022737045
ENSG00000173226	0.0992742414210059	2030.97706766445	9	9	11.0019588344388	FALSE	0.818264296202505
ENSG00000173227	0.387690375382869	56.8618077563429	1	1	1	FALSE	0.818264296202505
ENSG00000173230	0.38863743191855	253.113803492647	8	5	5	FALSE	0.818264296202505
ENSG00000173250	0.277714326956074	5187.19543683174	9	9	78	FALSE	0.818264296202505
ENSG00000173258	NA	NA	NA	NA	NA	NA	NA
ENSG00000173261	0.797179598710888	1.19489943935131	1	1	1	FALSE	0.916998908095122
ENSG00000173269	0.146771839849243	474.704191923478	4	4	4.00257289879931	FALSE	0.818264296202505
ENSG00000173273	0.254051741125707	193.256109062297	2	2	2	FALSE	0.818264296202505
ENSG00000173276	0.263976013882434	95.8914674386741	2	1	1.00024443901247	FALSE	0.818264296202505
ENSG00000173302	0.361668071750001	363.484036527481	3	3	10.000366703337	FALSE	0.818264296202505
ENSG00000173320	0.195490417561111	122.155003394801	1	1	1	FALSE	0.818264296202505
ENSG00000173335	0.457585651899167	75.0956891354669	1	1	4	FALSE	0.823652785988022
ENSG00000173338	0.560850094750329	35.6827822322944	2	2	2.10198857459131	FALSE	0.851686963191403
ENSG00000173369	0.0932039397525637	393.222540071234	2	1	2	FALSE	0.818264296202505
ENSG00000173389	0.606968321939899	13.569015138446	1	1	1	FALSE	0.868872622511006
ENSG00000173409	0.987205881430097	0.171226516489202	1	1	11.0364283085981	FALSE	0.991853933686574
ENSG00000173418	0.771374815702079	1.88721300934249	1	1	1	FALSE	0.916501587934313
ENSG00000173431	0.100081182839524	1640.2316993922	1	1	18	FALSE	0.818264296202505
ENSG00000173432	0.782767060206886	232.132206280169	2	2	133.016742026152	FALSE	0.916501587934313
ENSG00000173442	0.486652856853667	33.0887066397753	1	1	1	FALSE	0.827335884937638
ENSG00000173451	0.918450911090505	1.558134874357	2	2	2	FALSE	0.965568613394495
ENSG00000173456	0.622587935684954	11.8309818581277	1	1	1	FALSE	0.874490736494745
ENSG00000173465	0.146394042409571	143.360196118201	1	1	1.00012220457045	FALSE	0.818264296202505
ENSG00000173467	0.526022617264059	25.4198572172666	1	1	1	FALSE	0.841281988945902
ENSG00000173473	0.221980255533007	440.439197580286	4	4	4.0002444539592	FALSE	0.818264296202505
ENSG00000173511	0.481727109541705	34.132639100061	1	1	1.00012220457045	FALSE	0.827335884937638
ENSG00000173535	0.306590540301854	5043.57151074472	3	3	96.0070893887222	FALSE	0.818264296202505
ENSG00000173546	0.113129904880008	1742.0413352209	9	8	12.01604578439	FALSE	0.818264296202505
ENSG00000173548	0.140198511439842	146.208986558979	1	1	1	FALSE	0.818264296202505
ENSG00000173567	0.0711343873276853	12307.4773392339	5	5	65.0458690414948	FALSE	0.818264296202505
ENSG00000173572	0.809177695568331	67.11276819533	9	9	19	FALSE	0.918026924412662
ENSG00000173575	0.303507395290234	82.3620237579425	1	1	1	FALSE	0.818264296202505
ENSG00000173578	0.199052575849949	735.109004943555	1	1	7	FALSE	0.818264296202505
ENSG00000173581	0.925252836940919	1.24077661699105	2	2	2	FALSE	0.968363561937527
ENSG00000173585	1	0.00369748451600388	2	2	3	FALSE	1
ENSG00000173588	0.518162793003375	27.0203295132134	2	1	1	FALSE	0.83875590300883
ENSG00000173597	0.60348745646778	51.2682085298132	2	2	4.0011013215859	FALSE	0.868462146294148
ENSG00000173599	0.487289848223792	32.8971334555533	1	1	1.00085605967959	FALSE	0.827335884937638
ENSG00000173610	0.645456135691999	150.089883908934	4	4	11.0001222195062	FALSE	0.883530529626643
ENSG00000173611	0.523232574653147	26.091027750246	1	1	1	FALSE	0.839841237210215
ENSG00000173612	0.0154886339702791	1358.50873829228	2	2	4	FALSE	0.818264296202505
ENSG00000173621	0.2498345177848	101.08989186917	1	1	1.00024443901247	FALSE	0.818264296202505
ENSG00000173627	0.429217262397491	297.867335569382	4	4	8	FALSE	0.821657144743811
ENSG00000173638	0.50756035715927	100.323069874126	3	3	3.00220258384632	FALSE	0.832728140711248
ENSG00000173641	0.175522455944522	130.49782585398	1	1	1	FALSE	0.818264296202505
ENSG00000173660	0.395919958413884	54.6227958170486	1	1	1	FALSE	0.818264296202505
ENSG00000173662	0.661508528466087	441.468108659046	6	6	38	FALSE	0.889688051741546
ENSG00000173679	0.473138409505685	112.518719870009	3	3	5	FALSE	0.825511309581906
ENSG00000173692	NA	NA	NA	NA	NA	NA	NA
ENSG00000173698	0.431834483791847	65.4708742831721	3	2	2.00061139642944	FALSE	0.821657144743811
ENSG00000173705	0.521433823765663	60.920880034931	4	3	5	FALSE	0.839558596832149
ENSG00000173714	0.0284317107140447	1225.1941408027	3	3	3.00392361487707	FALSE	0.818264296202505
ENSG00000173715	0.726753960677069	4.10655346584186	1	1	2	FALSE	0.906111631907291
ENSG00000173728	0.282678977127789	89.392553016309	1	1	1	FALSE	0.818264296202505
ENSG00000173757	0.0810451029105509	1937.06086216728	1	1	11.0975609756098	FALSE	0.818264296202505
ENSG00000173762	0.290653049568501	86.6780392265293	2	1	1.00012220457045	FALSE	0.818264296202505
ENSG00000173801	0.350721268685609	67.4799649014438	1	1	1	FALSE	0.818264296202505
ENSG00000173805	0.108068172738851	1383.08825175646	6	6	9.00220066846807	FALSE	0.818264296202505
ENSG00000173818	0.915120111358859	2.08683114466984	2	2	3	FALSE	0.96361499818693
ENSG00000173821	0.802271575720086	40.1628308755976	11	11	11	FALSE	0.917309002593869
ENSG00000173826	0.499852080244464	359.5806542716	10	10	15.0003666435829	FALSE	0.830211170842582
ENSG00000173838	0.439878953343108	43.4280743904039	2	1	1	FALSE	0.822760136014038
ENSG00000173846	0.25639534082549	120.250519993392	2	2	2.00012218963832	FALSE	0.818264296202505
ENSG00000173852	0.415886401640099	70.7705977216902	2	2	2.00012223444567	FALSE	0.818264609545992
ENSG00000173875	0.815652264893794	18.7092357974261	4	4	5	FALSE	0.920069252148642
ENSG00000173889	NA	NA	NA	NA	NA	NA	NA
ENSG00000173890	0.96709990977015	0.55397643669501	5	4	5.00024458847988	FALSE	0.983328435291464
ENSG00000173894	0.035030102941124	2327.78675210792	5	5	15.0017118203695	FALSE	0.818264296202505
ENSG00000173898	0.053524406758089	495.005131811652	2	2	2.00294117647059	FALSE	0.818264296202505
ENSG00000173905	0.459789658843128	66.3645771995592	2	2	3.00061244487996	FALSE	0.823652785988022
ENSG00000173908	0.783987763426299	41.8031407956012	5	5	9.00036724201249	FALSE	0.916501587934313
ENSG00000173917	0.37415338546214	60.643313358798	1	1	1	FALSE	0.818264296202505
ENSG00000173930	0.682962266940789	37.3313111343996	3	3	3	FALSE	0.895728954947663
ENSG00000173933	0.266436744360521	95.0800935655062	1	1	1.00048899755501	FALSE	0.818264296202505
ENSG00000173950	0.120445369638245	513.611772759427	2	2	2.00404101239017	FALSE	0.818264296202505
ENSG00000173960	0.557027794707417	41.3103940237916	1	1	2	FALSE	0.850757150715929
ENSG00000173991	0.596581771030846	14.9350358005197	1	1	1.00048899755501	FALSE	0.86681552563015
ENSG00000174004	0.953973217847541	0.00315360066292971	1	1	1.00024443901247	FALSE	0.978575304121061
ENSG00000174007	0.542836825316978	40.8929492582253	2	2	2	FALSE	0.844584922699548
ENSG00000174013	0.198781342706611	120.801402340673	1	1	1	FALSE	0.818264296202505
ENSG00000174015	0.20362842483805	294.178099719073	2	2	3.0033041896396	FALSE	0.818264296202505
ENSG00000174021	0.440491142440331	43.3572390403287	1	1	1.00073403474431	FALSE	0.822760136014038
ENSG00000174038	0.383375253997289	449.545578494869	6	6	9	FALSE	0.818264296202505
ENSG00000174059	0.299490424684773	329.615084147209	2	2	4	FALSE	0.818264296202505
ENSG00000174080	0.636117971963494	10.4172568069865	1	1	1	FALSE	0.88043338359213
ENSG00000174123	0.589277872430741	809.301739161438	8	8	43.0002444240767	FALSE	0.863314874881772
ENSG00000174125	0.624913045616473	280.071944213318	9	7	19	FALSE	0.874490736494745
ENSG00000174130	0.21106874466596	420.388040687203	3	3	5.00012221950623	FALSE	0.818264296202505
ENSG00000174132	0.287697793450007	87.6799858089724	1	1	1.00061132167747	FALSE	0.818264296202505
ENSG00000174136	0.171657536959678	309.222635637251	3	3	3	FALSE	0.818264296202505
ENSG00000174137	0.171271146379891	256.518282820069	2	2	2.00330457882588	FALSE	0.818264296202505
ENSG00000174151	0.268739761757266	94.2648542528261	1	1	1	FALSE	0.818264296202505
ENSG00000174165	0.42732786999957	46.5736861544092	1	1	1.00269541778976	FALSE	0.820197868016973
ENSG00000174173	0.111628119867931	371.503680437403	2	2	2	FALSE	0.818264296202505
ENSG00000174175	0.497479153078844	193.169653000535	5	5	6	FALSE	0.830211170842582
ENSG00000174177	0.799776265823873	47.6727222730466	8	8	17.0042832789931	FALSE	0.917090068810384
ENSG00000174197	0.293674319730217	283.088009593088	4	4	4.00012238404112	FALSE	0.818264296202505
ENSG00000174206	0.2791196422384	90.6237719791765	1	1	1	FALSE	0.818264296202505
ENSG00000174226	0.794321598949978	1.75025995256286	2	2	2	FALSE	0.916501587934313
ENSG00000174227	0.217350817878769	1805.26447518605	6	6	19	FALSE	0.818264296202505
ENSG00000174233	0.431858252213151	59.3424143156347	2	2	2.00061120212546	FALSE	0.821657144743811
ENSG00000174236	0.253977240639425	148.880870313402	2	2	2	FALSE	0.818264296202505
ENSG00000174243	0.374290498885109	60.6083742513647	1	1	1	FALSE	0.818264296202505
ENSG00000174255	0.694014510695037	6.32255900356465	1	1	2	FALSE	0.897798945334032
ENSG00000174276	0.583129793819044	35.7857367809379	2	2	2.00269574807009	FALSE	0.859976270451883
ENSG00000174282	0.0485773412973942	1005.26295338057	3	3	3.00012220457045	FALSE	0.818264296202505
ENSG00000174292	0.0601149675562132	2060.74872121104	7	7	8.01364341409156	FALSE	0.818264296202505
ENSG00000174306	0.894558306828517	2.60777414157485	2	2	2	FALSE	0.955548823220916
ENSG00000174339	0.78296740632403	13.9043987685585	3	3	3	FALSE	0.916501587934313
ENSG00000174343	0.437542184430615	133.241412768207	3	3	3	FALSE	0.822282189508071
ENSG00000174348	0.197835373988625	337.178512431551	3	3	3.00294012641852	FALSE	0.818264296202505
ENSG00000174358	0.45517435538084	212.079561893358	5	5	7.00012220457045	FALSE	0.823652785988022
ENSG00000174373	0.333402531532527	72.7034441258477	1	1	1	FALSE	0.818264296202505
ENSG00000174405	0.577304654146385	237.863211533368	7	5	13.0022004889976	FALSE	0.857829622328325
ENSG00000174417	NA	NA	NA	NA	NA	NA	NA
ENSG00000174429	0.453860524042322	40.2072804556435	1	1	1	FALSE	0.823652785988022
ENSG00000174437	0.410057219249634	50.8946804579231	1	1	1	FALSE	0.818264609545992
ENSG00000174442	0.911448409599636	1.82238010529178	2	2	2.00024449878116	FALSE	0.961958437439633
ENSG00000174448	0.73651062936782	196.062316781088	4	4	53	FALSE	0.910986433703946
ENSG00000174460	0.134111085694108	149.055176952645	1	1	1	FALSE	0.818264296202505
ENSG00000174469	0.693496291074484	5.62798770679508	1	1	1	FALSE	0.897798945334032
ENSG00000174473	0.337504328921826	121.257913257108	2	2	2	FALSE	0.818264296202505
ENSG00000174483	0.0275108275064184	1237.45212537705	2	1	3	FALSE	0.818264296202505
ENSG00000174485	NA	NA	NA	NA	NA	NA	NA
ENSG00000174498	0.813534757249849	20.7491682708058	6	5	5.00110055852291	FALSE	0.919028574068736
ENSG00000174502	0.712992210860863	29.5208433334692	3	3	4.00036664358292	FALSE	0.900577773581517
ENSG00000174529	0.694103567506872	57.8801561584554	3	3	5	FALSE	0.897798945334032
ENSG00000174547	0.39289995715251	84.9231020876605	1	1	2	FALSE	0.818264296202505
ENSG00000174562	0.21291004671146	283.133064363576	2	2	6.00807716724332	FALSE	0.818264296202505
ENSG00000174576	0.354463966333286	66.3468807175764	1	1	1.00012220457045	FALSE	0.818264296202505
ENSG00000174586	0.159511130621895	1537.93474770673	5	5	24.0055033951581	FALSE	0.818264296202505
ENSG00000174599	0.443429861284727	42.6894239985475	2	1	1.00122339124052	FALSE	0.822807812648023
ENSG00000174600	0.350839217681875	67.3008500072061	1	1	1	FALSE	0.818264296202505
ENSG00000174606	0.449195620241188	288.125798627784	1	1	7	FALSE	0.823652785988022
ENSG00000174611	0.674717937204846	6.97368055328537	1	1	1	FALSE	0.892921775835784
ENSG00000174640	0.584567327830387	39.4520308103567	3	2	3	FALSE	0.861036567570767
ENSG00000174652	0.463366259456664	238.445907516465	4	4	10	FALSE	0.823687649914272
ENSG00000174669	0.508331743009821	93.4330464289406	1	1	3	FALSE	0.833436510670519
ENSG00000174697	0.625016023606405	11.5293861102272	1	1	1	FALSE	0.874490736494745
ENSG00000174705	0.114969976521308	3830.34096925836	3	3	22	FALSE	0.818264296202505
ENSG00000174720	0.109792972646585	368.204507189503	2	2	2	FALSE	0.818264296202505
ENSG00000174721	0.940257246141462	1.11323996391402	1	1	3.00367017372156	FALSE	0.974172276326002
ENSG00000174738	NA	NA	NA	NA	NA	NA	NA
ENSG00000174744	0.200162360174342	228.151494612069	1	1	1	FALSE	0.818264296202505
ENSG00000174749	0.139563780762218	146.497638828921	1	1	1	FALSE	0.818264296202505
ENSG00000174776	0.682764158143338	58.1777395356985	5	4	6	FALSE	0.895707169565635
ENSG00000174780	NA	NA	NA	NA	NA	NA	NA
ENSG00000174791	0.509181760071665	45.3595945508831	2	2	2.00726243229936	FALSE	0.83413353752728
ENSG00000174796	0.816520102106745	0.812358990106509	2	1	1	FALSE	0.920227077977261
ENSG00000174804	0.654815687102051	25.6640797303243	2	2	2.00318630556322	FALSE	0.887559767834494
ENSG00000174807	0.832776471183341	14.4399528922965	3	3	6.01545239943207	FALSE	0.925244351005735
ENSG00000174808	0.772369586271315	1.85630367123092	1	1	1	FALSE	0.916501587934313
ENSG00000174837	0.64472515435775	54.2639655170451	4	4	5	FALSE	0.883327004160396
ENSG00000174839	NA	NA	NA	NA	NA	NA	NA
ENSG00000174840	0.246347544755748	441.652271670596	2	2	6.00110024449878	FALSE	0.818264296202505
ENSG00000174842	0.76308727508286	27.7635220145881	2	2	5.000366703337	FALSE	0.916501587934313
ENSG00000174851	0.289843874546265	86.9456318717431	1	1	1.000366703337	FALSE	0.818264296202505
ENSG00000174885	0.164864786335354	548.238622078394	5	5	5.00158940657758	FALSE	0.818264296202505
ENSG00000174891	0.777366383071748	1.70605481736343	1	1	1	FALSE	0.916501587934313
ENSG00000174898	0.929775050971738	1.25400331216399	3	3	3	FALSE	0.970018082149172
ENSG00000174903	0.175169016385215	130.639298918954	1	1	1	FALSE	0.818264296202505
ENSG00000174917	0.205686381601033	118.033383031506	1	1	1.00061132167747	FALSE	0.818264296202505
ENSG00000174938	0.378778331116927	86.8500414319261	2	2	2.00576415717041	FALSE	0.818264296202505
ENSG00000174939	0.343082907407443	279.629342833296	4	4	5.00097826425004	FALSE	0.818264296202505
ENSG00000174943	0.647502940543174	9.30951055466973	1	1	1	FALSE	0.884497386189837
ENSG00000174944	0.380997292578748	79.487021824463	2	2	2	FALSE	0.818264296202505
ENSG00000174945	0.199770569555402	578.536349776545	5	5	10.0064824930799	FALSE	0.818264296202505
ENSG00000174946	0.288185993009019	108.643598819536	2	2	2	FALSE	0.818264296202505
ENSG00000174948	0.917243340513518	2.26175389285292	3	3	3.00024464831804	FALSE	0.964922948951685
ENSG00000174950	0.0466895127416148	548.703530413147	2	2	2.00061124694377	FALSE	0.818264296202505
ENSG00000174953	0.376430899650267	257.133799152125	4	4	5.0056373456845	FALSE	0.818264296202505
ENSG00000174957	0.663201493491447	24.1368277911727	2	2	2	FALSE	0.889898421566438
ENSG00000174970	0.47627182720501	744.608916474687	4	4	39	FALSE	0.826356022737045
ENSG00000174989	0.413510549317517	3073.79122056259	5	5	76.0088127294982	FALSE	0.818264609545992
ENSG00000174996	0.327483136794329	428.817870098986	5	5	7.00563083475774	FALSE	0.818264296202505
ENSG00000175003	0.309128511523433	397.904940400327	5	5	7	FALSE	0.818264296202505
ENSG00000175029	0.516241697463911	987.814856805233	9	9	37.0124842099966	FALSE	0.838318639028286
ENSG00000175040	0.800495386744213	1.11084217479424	1	1	1.00318705565089	FALSE	0.917090068810384
ENSG00000175048	0.715143230151841	4.30067756173639	1	1	1.00012220457045	FALSE	0.901390622671622
ENSG00000175054	0.201191346160695	229.078320764214	3	2	2	FALSE	0.818264296202505
ENSG00000175063	0.0195397553129031	958.709798352005	2	2	2	FALSE	0.818264296202505
ENSG00000175065	0.141991995276947	1339.55339559726	6	6	12.0028128575941	FALSE	0.818264296202505
ENSG00000175066	0.173560030561223	231.546377576302	2	2	2	FALSE	0.818264296202505
ENSG00000175073	NA	NA	NA	NA	NA	NA	NA
ENSG00000175077	0.600849497384221	14.3723755208585	1	1	1.00024443901247	FALSE	0.868462146294148
ENSG00000175084	0.0903128311319795	171.266201181054	1	1	1.00540540540541	FALSE	0.818264296202505
ENSG00000175093	0.319345683477986	77.1884614220919	1	1	1	FALSE	0.818264296202505
ENSG00000175097	0.406325727178316	71.7157847929695	3	2	2	FALSE	0.818264296202505
ENSG00000175110	1	0.153975897337599	5	5	7	FALSE	1
ENSG00000175121	0.732790076425641	3.39327361382594	1	1	1	FALSE	0.908559730983213
ENSG00000175137	0.693213937704744	65.6826406468045	4	4	6.00367404349917	FALSE	0.897798945334032
ENSG00000175182	0.23815159674299	105.421527753345	1	1	1.00024443901247	FALSE	0.818264296202505
ENSG00000175183	0.452210799041007	40.5969807270328	1	1	1	FALSE	0.823652785988022
ENSG00000175189	0.331571892599237	208.542826324511	3	3	3.00012220457045	FALSE	0.818264296202505
ENSG00000175193	0.197428758479998	121.350709918544	1	1	1	FALSE	0.818264296202505
ENSG00000175198	0.94226221889047	0.78963312272647	1	1	2	FALSE	0.974783095705268
ENSG00000175206	0.306376978307971	81.402350452511	1	1	1	FALSE	0.818264296202505
ENSG00000175213	0.972574150773021	0.160130679340638	3	2	2.00024443901247	FALSE	0.98555589435695
ENSG00000175221	0.439881834853077	63.203329511911	3	3	3	FALSE	0.822760136014038
ENSG00000175224	0.0974370009877516	167.428417594254	1	1	1	FALSE	0.818264296202505
ENSG00000175229	0.50488105157697	124.673434062378	4	4	6.00538561925256	FALSE	0.831872898081756
ENSG00000175264	0.329957630234425	73.8310857942226	1	1	1.00048899755501	FALSE	0.818264296202505
ENSG00000175267	0.605397604796126	13.757311324718	1	1	1	FALSE	0.868617612874908
ENSG00000175279	0.162293906362155	641.193781141516	1	1	5	FALSE	0.818264296202505
ENSG00000175283	0.171436844018916	283.316291826496	1	1	2	FALSE	0.818264296202505
ENSG00000175287	0.189565992250111	342.212768002348	3	3	3	FALSE	0.818264296202505
ENSG00000175305	0.472546190572296	36.0776241673649	1	1	1	FALSE	0.825215051381252
ENSG00000175311	0.423817170729291	47.3823225297581	1	1	1	FALSE	0.818812000288979
ENSG00000175318	0.968225149076585	3.05062972978816	1	1	30	FALSE	0.983555631101703
ENSG00000175322	0.524213153751284	118.466510068607	3	3	4	FALSE	0.839898570210456
ENSG00000175324	NA	NA	NA	NA	NA	NA	NA
ENSG00000175329	0.666847384183082	57.7855233235965	3	3	5	FALSE	0.890494618039868
ENSG00000175336	0.305178496551419	454.396448635934	4	3	7	FALSE	0.818264296202505
ENSG00000175352	0.911298551974827	2.28612285977839	3	3	3.00061132167747	FALSE	0.961958437439633
ENSG00000175356	0.153073857115033	887.854719788665	4	4	7	FALSE	0.818264296202505
ENSG00000175387	0.115443944958941	275.727611604343	2	2	2	FALSE	0.818264296202505
ENSG00000175395	0.755933432143662	45.7641968419083	5	5	7	FALSE	0.916501587934313
ENSG00000175398	0.420504308628006	64.9776757382983	1	1	2.00244678248104	FALSE	0.818460673068043
ENSG00000175416	0.481180018835575	41.8508411445269	2	2	2.00379666550128	FALSE	0.827335884937638
ENSG00000175426	0.186218384569699	256.077019089671	1	1	2	FALSE	0.818264296202505
ENSG00000175449	NA	NA	NA	NA	NA	NA	NA
ENSG00000175455	0.548036610182334	133.411082924958	5	4	5.00122503981379	FALSE	0.846369944233762
ENSG00000175463	0.389577103559809	166.69534478063	2	2	3.00048899755501	FALSE	0.818264296202505
ENSG00000175467	0.949058676063532	1.20272186495256	4	4	4.00257018553643	FALSE	0.976925331820431
ENSG00000175471	NA	NA	NA	NA	NA	NA	NA
ENSG00000175482	0.150497840110108	318.089953403154	1	1	2.00097799511002	FALSE	0.818264296202505
ENSG00000175485	0.649888398160848	86.9295691846594	3	3	6	FALSE	0.886137590824681
ENSG00000175505	0.556164659863787	29.7008088763258	2	2	2.00012220457045	FALSE	0.850492647020242
ENSG00000175513	0.087490950364381	28896.9592112659	5	5	174	FALSE	0.818264296202505
ENSG00000175514	0.263578915099058	977.119736650329	3	3	12.0026912214935	FALSE	0.818264296202505
ENSG00000175518	0.245683675597846	9600.97672982709	6	6	235.04878943507	FALSE	0.818264296202505
ENSG00000175520	0.532851548852564	278.372774738505	3	3	11	FALSE	0.842274322289696
ENSG00000175535	0.0591113626440096	531.815290195349	2	2	2	FALSE	0.818264296202505
ENSG00000175544	0.310196942962838	80.0906108737132	1	1	1	FALSE	0.818264296202505
ENSG00000175556	0.726445642800462	3.71046059595221	2	1	1.00577608455205	FALSE	0.906111631907291
ENSG00000175564	0.210279567771099	1114.60022619507	4	4	26	FALSE	0.818264296202505
ENSG00000175567	0.84226388906613	5.73686998068278	2	2	2	FALSE	0.929891163544386
ENSG00000175573	0.171342834300007	267.028231217667	2	2	2	FALSE	0.818264296202505
ENSG00000175575	0.34176719373362	70.1594870861676	1	1	1	FALSE	0.818264296202505
ENSG00000175591	0.340550793918852	70.5501253886309	1	1	1	FALSE	0.818264296202505
ENSG00000175592	0.326457562446937	74.9405102349887	1	1	1.00012220457045	FALSE	0.818264296202505
ENSG00000175595	0.0321838168772004	1454.5662623689	5	5	5	FALSE	0.818264296202505
ENSG00000175600	0.17010404556368	1049.93350088848	4	4	8.00036706227823	FALSE	0.818264296202505
ENSG00000175606	0.396070675890487	83.1223733812686	2	2	2	FALSE	0.818264296202505
ENSG00000175619	0.9799814183779	1.13755381227716	2	2	42	FALSE	0.987823499916727
ENSG00000175634	0.250740064061363	566.148085656414	5	5	6.00048899755501	FALSE	0.818264296202505
ENSG00000175691	0.000366847604022391	22738.7387117064	6	6	44	FALSE	0.326648061042469
ENSG00000175697	0.408225290411533	241.991431624811	5	5	6	FALSE	0.818264296202505
ENSG00000175727	0.109263738706053	374.569446462154	2	2	2.00024443901247	FALSE	0.818264296202505
ENSG00000175756	0.686016240314774	6.14420061839093	1	1	1	FALSE	0.895775985599098
ENSG00000175764	0.65113162199239	28.7622858128394	1	1	2	FALSE	0.886194717062567
ENSG00000175782	0.183828599575881	352.876570315222	2	2	3	FALSE	0.818264296202505
ENSG00000175787	0.98090295915449	0.0584067381299239	2	2	4	FALSE	0.98815113824433
ENSG00000175792	0.363370018528877	63.6935541560499	1	1	1	FALSE	0.818264296202505
ENSG00000175806	0.456556358328695	562.559967220107	2	2	15	FALSE	0.823652785988022
ENSG00000175832	0.959878658043813	0.29054252371766	2	2	2	FALSE	0.980992665691632
ENSG00000175854	0.176398889336047	130.142825985378	1	1	1.000366703337	FALSE	0.818264296202505
ENSG00000175866	0.185454253176401	271.124219975727	2	2	2.00012220457045	FALSE	0.818264296202505
ENSG00000175874	0.0942016402340806	825.914085501344	3	3	5.01118450411023	FALSE	0.818264296202505
ENSG00000175877	0.897866094445598	28.9277791903042	2	2	59.02200220022	FALSE	0.956632322053402
ENSG00000175879	0.896578707323553	3.14322019247631	2	2	3	FALSE	0.956190803140253
ENSG00000175894	0.669055393816316	118.04829423796	6	6	10.0020793017161	FALSE	0.891183165279469
ENSG00000175895	0.831402933719082	4.69923304979802	2	2	2	FALSE	0.924346041158286
ENSG00000175899	0.53311434030011	50.4795694679627	2	2	2	FALSE	0.842274322289696
ENSG00000175920	0.22662353824431	634.886149981583	6	6	7.02335053567316	FALSE	0.818264296202505
ENSG00000175931	0.861224462170081	0.272746381390991	1	1	1	FALSE	0.939413192650463
ENSG00000175938	0.0385884484355797	1147.36306288141	2	2	7	FALSE	0.818264296202505
ENSG00000175946	0.786876381848114	10.7520301958486	2	2	2	FALSE	0.916501587934313
ENSG00000176014	0.263214895825723	96.235615720392	1	1	1	FALSE	0.818264296202505
ENSG00000176018	0.083066926032195	411.058055033193	2	2	2	FALSE	0.818264296202505
ENSG00000176020	0.777991371859094	27.6692521000256	5	5	7.00366852891085	FALSE	0.916501587934313
ENSG00000176024	0.262508153524275	559.434793343919	5	5	8	FALSE	0.818264296202505
ENSG00000176040	0.388649551137166	445.305639535236	3	3	15	FALSE	0.818264296202505
ENSG00000176046	0.128122921702743	283.86550227067	2	2	2.00048899755501	FALSE	0.818264296202505
ENSG00000176058	0.383858644823852	193.373695388212	3	3	4.00012220457045	FALSE	0.818264296202505
ENSG00000176076	0.38765154721345	56.8710932909588	1	1	1.00012220457045	FALSE	0.818264296202505
ENSG00000176083	0.411162294362376	74.8286654703345	2	2	2	FALSE	0.818264609545992
ENSG00000176087	0.0359339207533225	1155.63663736007	2	2	3	FALSE	0.818264296202505
ENSG00000176095	0.119352559934514	156.179533483721	1	1	1	FALSE	0.818264296202505
ENSG00000176102	0.18146026448522	963.032223881495	3	2	8.00085616438356	FALSE	0.818264296202505
ENSG00000176105	0.448433902377912	41.4662588259534	1	1	1.00012224938875	FALSE	0.823652785988022
ENSG00000176108	0.796324304062189	1.20902147049779	1	1	1.00048899755501	FALSE	0.916998908095122
ENSG00000176125	0.621521435574208	56.1379326531393	1	1	3.0007333170374	FALSE	0.874084349917774
ENSG00000176136	0.368370989424366	145.183820877258	2	2	3	FALSE	0.818264296202505
ENSG00000176153	0.515306782337776	52.2193564278662	1	1	2	FALSE	0.837844461200004
ENSG00000176155	0.405655283077628	267.037247181107	5	5	9	FALSE	0.818264296202505
ENSG00000176160	0.386926108055311	57.0721619915945	1	1	1.00171358629131	FALSE	0.818264296202505
ENSG00000176165	0.312858610478878	79.2737339093673	1	1	1	FALSE	0.818264296202505
ENSG00000176170	0.700008183550605	571.90539058119	3	3	56.0324351418395	FALSE	0.898255472229259
ENSG00000176177	0.350260020825486	4330.00420946787	2	2	88	FALSE	0.818264296202505
ENSG00000176182	0.726624741927637	17.6871457241769	2	2	2.00896071909911	FALSE	0.906111631907291
ENSG00000176194	0.424353443534719	47.2434849359705	1	1	1	FALSE	0.818812000288979
ENSG00000176198	0.204888080957805	118.290178671791	2	1	1	FALSE	0.818264296202505
ENSG00000176208	NA	NA	NA	NA	NA	NA	NA
ENSG00000176219	0.199111965159836	2133.31925662636	6	6	32	FALSE	0.818264296202505
ENSG00000176222	0.726161868990359	49.1200422139506	7	6	6.00024476808224	FALSE	0.906063926021275
ENSG00000176231	0.8376326045471	5.37110415938881	2	2	2	FALSE	0.927773672919146
ENSG00000176239	0.196892709818846	343.444789534828	3	3	4	FALSE	0.818264296202505
ENSG00000176246	0.276423018317006	6470.16077463043	2	2	196.049889948643	FALSE	0.818264296202505
ENSG00000176248	0.130252516540525	353.384374163493	2	2	2.0030644765874	FALSE	0.818264296202505
ENSG00000176256	0.817230647112189	37.1917811970534	2	2	10	FALSE	0.920227077977261
ENSG00000176281	0.114403309320785	284.900345683312	1	1	1	FALSE	0.818264296202505
ENSG00000176293	0.222513397710074	4271.29209361843	5	5	49	FALSE	0.818264296202505
ENSG00000176371	NA	NA	NA	NA	NA	NA	NA
ENSG00000176381	0.550147200496104	41.3489336808288	2	2	2.00404209390178	FALSE	0.847744827572787
ENSG00000176383	0.666885696126168	167.111698144607	5	5	13	FALSE	0.890494618039868
ENSG00000176387	0.944413775149087	0.704152020177995	3	3	3.00171193996537	FALSE	0.975444951119799
ENSG00000176390	0.951102641210747	0.630604849145006	3	3	3	FALSE	0.977808796198228
ENSG00000176393	0.446991293889594	257.929880076909	4	4	6	FALSE	0.823314105063246
ENSG00000176399	0.686763817012746	6.08041471987498	1	1	1.00012224938875	FALSE	0.895814046424362
ENSG00000176401	0.23850345960721	531.448524205844	2	2	3.0002444091409	FALSE	0.818264296202505
ENSG00000176402	0.708880012785628	31.2288621960596	3	3	3	FALSE	0.899024630838556
ENSG00000176406	NA	NA	NA	NA	NA	NA	NA
ENSG00000176410	0.424327188427906	47.2637907568075	1	1	1	FALSE	0.818812000288979
ENSG00000176438	0.418592414969393	145.055783718805	3	3	3.00024443901247	FALSE	0.818264609545992
ENSG00000176454	0.663921915209667	7.85222826647877	1	1	1	FALSE	0.890082948488241
ENSG00000176463	0.769650631239623	1.92504091894301	1	1	1	FALSE	0.916501587934313
ENSG00000176473	0.249087035327647	134.88542149058	2	2	2	FALSE	0.818264296202505
ENSG00000176495	0.684374076764959	7.36395765226676	3	2	2	FALSE	0.895775985599098
ENSG00000176531	0.0606725366763397	702.946275919288	3	3	3.00159063335165	FALSE	0.818264296202505
ENSG00000176547	0.062965941841349	499.893285591291	2	2	2	FALSE	0.818264296202505
ENSG00000176555	0.0490033203731913	1021.26581579664	3	3	3.00122291259368	FALSE	0.818264296202505
ENSG00000176563	0.854179571786479	6.45557259144757	3	3	3	FALSE	0.935575393512171
ENSG00000176566	0.0206248451911215	7840.80462350282	1	1	23	FALSE	0.818264296202505
ENSG00000176567	0.873083028180949	12.737525077219	5	5	9	FALSE	0.945206022347435
ENSG00000176571	0.0654992028216503	545.921759835381	4	3	3.00146896804995	FALSE	0.818264296202505
ENSG00000176619	0.259173446425262	118.448748258153	2	2	2.00012220457045	FALSE	0.818264296202505
ENSG00000176624	0.221262103830229	217.681478286594	2	2	2.004533115367	FALSE	0.818264296202505
ENSG00000176635	0.737482546012477	80.3579560366297	4	4	11.0011007079976	FALSE	0.911384699944413
ENSG00000176658	0.688915319405305	23.0253836326176	2	2	2	FALSE	0.89676108949007
ENSG00000176678	0.392538948616985	55.5394583022491	1	1	1	FALSE	0.818264296202505
ENSG00000176697	0.400960384755677	53.2718409114821	1	1	1	FALSE	0.818264296202505
ENSG00000176720	0.595393478077574	15.0530857472539	1	1	1	FALSE	0.866359764044551
ENSG00000176742	0.524262672692055	59.8942909795564	2	2	4.00036661371135	FALSE	0.839898570210456
ENSG00000176774	0.0947449940328826	400.277149396668	2	2	2	FALSE	0.818264296202505
ENSG00000176783	0.661740403567218	8.03672451940304	1	1	1	FALSE	0.889688051741546
ENSG00000176787	0.242468319073889	197.443744631939	2	2	2	FALSE	0.818264296202505
ENSG00000176788	0.256143505687575	121.744162633093	2	2	2.00183579086176	FALSE	0.818264296202505
ENSG00000176834	0.155707902676798	425.879589023358	3	3	4	FALSE	0.818264296202505
ENSG00000176853	0.531575983252177	24.6354053388951	1	1	1.00024455857178	FALSE	0.841608874647849
ENSG00000176884	0.857078742175221	11.0679527421839	4	4	5.00085552160785	FALSE	0.937600014843639
ENSG00000176887	0.701995918833578	21.0985567803824	2	2	2.000366703337	FALSE	0.898255472229259
ENSG00000176894	0.155253781412079	139.353278055324	1	1	1	FALSE	0.818264296202505
ENSG00000176895	0.731501145923255	26.9557533949096	2	2	3	FALSE	0.908108669328782
ENSG00000176900	0.750750534303649	661.613853342301	5	5	131.01491077976	FALSE	0.915779325577236
ENSG00000176903	0.852698515791602	5.19157425563111	2	2	2	FALSE	0.934968151171958
ENSG00000176909	0.391450089604591	535.701824447494	2	2	14.0146803808511	FALSE	0.818264296202505
ENSG00000176915	0.29817317330144	100.270608897168	2	2	2	FALSE	0.818264296202505
ENSG00000176920	0.532166224581589	1098.0236397781	9	9	104.015153755066	FALSE	0.841860380417869
ENSG00000176922	0.259472689609532	411.107718169042	4	4	5	FALSE	0.818264296202505
ENSG00000176925	0.309323830724203	655.125086244026	4	4	9	FALSE	0.818264296202505
ENSG00000176927	0.580805419162053	385.181632366667	8	7	20.0001222942399	FALSE	0.858891845831279
ENSG00000176928	0.794660059333421	11.3046936114344	2	2	3	FALSE	0.916515703804029
ENSG00000176946	0.403398618545663	52.6014308259413	1	1	1	FALSE	0.818264296202505
ENSG00000176953	0.579494509994593	21.2498584970984	1	1	2.000733406674	FALSE	0.858522092278295
ENSG00000176974	0.275162339296394	556.625373171866	4	4	8.00048887802493	FALSE	0.818264296202505
ENSG00000176978	0.383616815206237	238.46250083931	4	4	5.000733406674	FALSE	0.818264296202505
ENSG00000176979	0.956177816523425	3.34635307496964	6	6	19	FALSE	0.978915461722355
ENSG00000176986	0.0707968463046604	478.119020251934	2	2	2.0002444091409	FALSE	0.818264296202505
ENSG00000176994	0.491564677031687	32.1189334561864	1	1	1	FALSE	0.827444574256598
ENSG00000177000	0.215798108395102	327.448980914507	3	3	3.00012218963832	FALSE	0.818264296202505
ENSG00000177025	0.412875849563233	50.1652041224044	1	1	1	FALSE	0.818264609545992
ENSG00000177034	0.21367925214952	436.132397880447	4	3	4	FALSE	0.818264296202505
ENSG00000177045	0.377457265985416	97.646389784732	1	1	2.00416309538386	FALSE	0.818264296202505
ENSG00000177054	0.525737171985537	150.262032438653	9	5	5	FALSE	0.841179475176859
ENSG00000177058	NA	NA	NA	NA	NA	NA	NA
ENSG00000177076	0.155005107204064	313.860677625135	2	2	2	FALSE	0.818264296202505
ENSG00000177082	0.0123570674363919	8123.23878538545	2	2	26.0264220183486	FALSE	0.818264296202505
ENSG00000177084	0.227544329265709	3145.09423057088	10	10	41.1514791022545	FALSE	0.818264296202505
ENSG00000177096	0.578193255063072	327.672936943928	3	3	31.0259262294001	FALSE	0.858233818524207
ENSG00000177103	0.855939635362349	4.86369592250573	2	2	2.00097826425004	FALSE	0.936875943434079
ENSG00000177106	0.243308896797452	724.127152630712	7	5	8.00881747360235	FALSE	0.818264296202505
ENSG00000177108	0.0811784132449491	176.361691971016	1	1	1	FALSE	0.818264296202505
ENSG00000177119	0.922901896674593	3.97642168148026	6	6	6	FALSE	0.967183535254054
ENSG00000177125	0.719023207332986	4.11896241003068	1	1	1.00122339124052	FALSE	0.903425299654155
ENSG00000177143	0.287209623429492	87.8391669782899	1	1	1	FALSE	0.818264296202505
ENSG00000177156	0.155975766321328	355.06588544947	3	3	3	FALSE	0.818264296202505
ENSG00000177169	0.298135025456901	84.1516166969589	1	1	1	FALSE	0.818264296202505
ENSG00000177174	0.33360421358487	229.746887096675	4	4	4.0002444091409	FALSE	0.818264296202505
ENSG00000177181	0.852321643399049	7.70547577503705	2	2	4	FALSE	0.934853003088288
ENSG00000177189	NA	NA	NA	NA	NA	NA	NA
ENSG00000177191	0.438170460412872	185.778330870948	3	3	6.0055057846512	FALSE	0.822282189508071
ENSG00000177200	0.892632982937286	2.87376380339491	3	3	3	FALSE	0.95463103097552
ENSG00000177225	0.765327358495728	2.08306529766749	1	1	1	FALSE	0.916501587934313
ENSG00000177239	0.772629934460275	23.2135144425474	4	4	4.00085616438356	FALSE	0.916501587934313
ENSG00000177272	0.950914758820427	0.00443208042217133	1	1	1	FALSE	0.977808796198228
ENSG00000177283	0.103624428853435	451.541768096198	3	3	3.00036664358292	FALSE	0.818264296202505
ENSG00000177291	0.342448109306909	156.073434979806	2	2	4.00061132167747	FALSE	0.818264296202505
ENSG00000177294	0.364434010294203	63.4386371378372	1	1	1.00012220457045	FALSE	0.818264296202505
ENSG00000177302	0.539881093661924	97.0950188591747	4	4	4	FALSE	0.843483682516484
ENSG00000177303	0.15579009828463	1142.25422180954	7	7	8.01930450475503	FALSE	0.818264296202505
ENSG00000177311	0.454391090517736	40.0971034355799	1	1	1	FALSE	0.823652785988022
ENSG00000177352	0.197203695242454	254.747073575037	2	2	2.00024443901247	FALSE	0.818264296202505
ENSG00000177380	0.963728978494098	0.00132524656065255	1	1	1	FALSE	0.982227574592401
ENSG00000177383	0.248272179911261	384.016785025421	5	5	5.0102481787875	FALSE	0.818264296202505
ENSG00000177398	0.647303049048348	305.927640865311	6	6	42	FALSE	0.884455279713054
ENSG00000177409	0.436265554593568	1726.58027588579	13	12	44	FALSE	0.822282189508071
ENSG00000177414	0.82220690640004	7.09874624077956	1	1	2	FALSE	0.92073412618069
ENSG00000177425	NA	NA	NA	NA	NA	NA	NA
ENSG00000177427	0.95046682828423	1.0829971370859	3	3	5.00857756743049	FALSE	0.977759629683295
ENSG00000177453	0.502326836510938	148.153999319069	2	2	5	FALSE	0.830387995944676
ENSG00000177464	0.419171571651745	62.0476809702333	2	2	2	FALSE	0.818264609545992
ENSG00000177465	0.140128284462427	4343.95297184688	7	7	31.0088663957076	FALSE	0.818264296202505
ENSG00000177468	0.142104907562106	145.279525520425	1	1	1.00134589502019	FALSE	0.818264296202505
ENSG00000177476	0.818946554224402	0.771619950940236	1	1	1	FALSE	0.920358084772725
ENSG00000177479	NA	NA	NA	NA	NA	NA	NA
ENSG00000177485	0.488410917852512	129.864986363413	5	5	5.00012224938875	FALSE	0.827335884937638
ENSG00000177508	0.341348350568046	198.326494389881	3	3	3.0125626529599	FALSE	0.818264296202505
ENSG00000177542	0.653718945747511	8.73001171321576	1	1	1	FALSE	0.887191544051397
ENSG00000177548	0.549103054031345	204.105541751743	4	4	9.01911467550309	FALSE	0.847280325025886
ENSG00000177558	0.649107328115988	9.15068120439405	1	1	1	FALSE	0.885441569314416
ENSG00000177575	0.244865776687332	127.345044937642	2	2	2	FALSE	0.818264296202505
ENSG00000177576	0.201922902867138	248.637228511878	1	1	1	FALSE	0.818264296202505
ENSG00000177595	0.123605929773692	1171.09306391991	6	6	8.00636745856267	FALSE	0.818264296202505
ENSG00000177602	0.936175001731961	2.40470660262178	4	4	6	FALSE	0.97233031605131
ENSG00000177646	0.477868673029361	106.832281789519	3	3	3	FALSE	0.826356022737045
ENSG00000177663	0.470774836046526	173.170039844345	5	5	5.00048887802493	FALSE	0.824906424604195
ENSG00000177666	0.117907235062497	632.62064610012	2	2	4.00146717202592	FALSE	0.818264296202505
ENSG00000177673	0.429577256299776	1753.66040652955	3	3	94.0452378041325	FALSE	0.821657144743811
ENSG00000177675	0.875152603675973	11.5614811831552	6	4	7	FALSE	0.946715666484831
ENSG00000177684	0.753329836034747	2.51474438249828	1	1	1	FALSE	0.916501587934313
ENSG00000177685	0.354664264515492	321.60409246297	3	3	6.00257258360897	FALSE	0.818264296202505
ENSG00000177689	NA	NA	NA	NA	NA	NA	NA
ENSG00000177694	0.278726727187775	909.082302136773	6	6	13.0001223091977	FALSE	0.818264296202505
ENSG00000177697	0.788779320289334	1.38756653449051	1	1	1	FALSE	0.916501587934313
ENSG00000177721	0.43187706310451	45.410591911529	1	1	1	FALSE	0.821657144743811
ENSG00000177728	0.869195850920455	13.6161205363414	10	9	9.00061115730716	FALSE	0.943576839826907
ENSG00000177731	0.357732952880144	177.7027850884	3	3	3	FALSE	0.818264296202505
ENSG00000177732	0.404994536243563	52.1955715994489	1	1	1.00012220457045	FALSE	0.818264296202505
ENSG00000177733	0.522415170480001	26.1922675943349	1	1	1.00110091743119	FALSE	0.839718048031897
ENSG00000177830	0.524461040616753	148.412680032712	3	3	6	FALSE	0.839898570210456
ENSG00000177839	1	0.00265430537437594	4	4	6	FALSE	1
ENSG00000177842	0.424684796964055	47.1726601445873	1	1	1	FALSE	0.818812000288979
ENSG00000177853	0.927445290644136	3.47333927899168	4	3	7.01225189904435	FALSE	0.969120192951175
ENSG00000177854	0.228604164402	136.695390988283	2	2	2.00171319710502	FALSE	0.818264296202505
ENSG00000177888	NA	NA	NA	NA	NA	NA	NA
ENSG00000177932	0.307013430348838	347.158586423309	4	3	4.00024443901247	FALSE	0.818264296202505
ENSG00000177938	0.789361871876553	13.6557400374702	3	3	4	FALSE	0.916501587934313
ENSG00000177943	0.467818723320018	1346.65896227713	24	24	54.0409966083702	FALSE	0.8244234230248
ENSG00000177947	0.29068994727018	86.6648127194789	1	1	1	FALSE	0.818264296202505
ENSG00000177951	0.790307760119846	1.35754116169639	1	1	1	FALSE	0.916501587934313
ENSG00000177963	0.176293300200709	282.39772121342	2	2	2.00061132167747	FALSE	0.818264296202505
ENSG00000177989	0.669304129463184	23.5938042447436	3	3	3.00257172955632	FALSE	0.891315877738518
ENSG00000177992	0.288128366263287	2173.53328198867	18	17	33.0025680297578	FALSE	0.818264296202505
ENSG00000177994	0.667253776229982	47.8590384715951	3	3	4	FALSE	0.890494618039868
ENSG00000178015	0.456077203766092	1004.23389891896	2	2	27.0132118423369	FALSE	0.823652785988022
ENSG00000178021	0.161147333841306	300.287459265457	2	2	2	FALSE	0.818264296202505
ENSG00000178026	0.193154808572237	610.350214551792	3	3	6	FALSE	0.818264296202505
ENSG00000178028	0.833251710418316	6.63669727297174	2	2	2.00048886308915	FALSE	0.925449969741977
ENSG00000178031	0.442293856384161	243.951648808618	3	3	7.01163645271926	FALSE	0.822807812648023
ENSG00000178033	0.442514480013692	42.8457690417574	1	1	1	FALSE	0.822807812648023
ENSG00000178035	0.680232483639269	6.56370995130575	1	1	1	FALSE	0.894208414068098
ENSG00000178038	0.870524392206042	7.83630909316703	3	3	4.00012221950623	FALSE	0.943789201888062
ENSG00000178053	0.266042959486239	356.1560669602	3	3	4.00024452867099	FALSE	0.818264296202505
ENSG00000178057	0.0244053932158397	2784.37015826489	2	2	8.00097763656361	FALSE	0.818264296202505
ENSG00000178075	0.614951727767188	115.085319061598	4	4	7.00245013969326	FALSE	0.872373510087518
ENSG00000178078	0.459222665382306	3535.95550850359	2	2	145.036299417498	FALSE	0.823652785988022
ENSG00000178084	0.721017096879299	20.6921628699777	2	2	3	FALSE	0.903655561363792
ENSG00000178093	0.920535429810337	0.0255672588392426	1	1	1.00122354092744	FALSE	0.966104541753263
ENSG00000178104	0.25762578658391	282.525450534225	3	3	3	FALSE	0.818264296202505
ENSG00000178105	0.289181629391868	437.074580294564	4	4	7.00036689767753	FALSE	0.818264296202505
ENSG00000178127	0.388628143760649	57.2291545570932	2	2	2.00012230919765	FALSE	0.818264296202505
ENSG00000178149	0.658946258180624	101.572756127066	3	3	7	FALSE	0.888378207624503
ENSG00000178150	0.328558749875996	159.815848436137	5	4	4	FALSE	0.818264296202505
ENSG00000178171	0.459133681992613	140.848575118291	4	3	4.00158946635359	FALSE	0.823652785988022
ENSG00000178175	0.610364254428816	13.221570146461	1	1	1	FALSE	0.869649617853953
ENSG00000178177	0.827605719385704	0.638196818239427	1	1	1	FALSE	0.922462338230154
ENSG00000178188	0.28914919461613	199.195579893787	3	3	3.00528067534707	FALSE	0.818264296202505
ENSG00000178199	0.676019510494135	6.88232326767666	2	1	1	FALSE	0.893166237965336
ENSG00000178201	0.954273338093277	10.7220372667489	4	4	117.014428955735	FALSE	0.978598734509362
ENSG00000178202	0.107507763503783	5618.87301142202	6	6	49	FALSE	0.818264296202505
ENSG00000178209	0.0202030811559755	2983.69608790115	8	8	8.00807910656467	FALSE	0.818264296202505
ENSG00000178222	0.827192318035586	0.641072978845782	1	1	1	FALSE	0.922462338230154
ENSG00000178226	0.110284183844662	1493.15462474715	6	6	10.003547191306	FALSE	0.818264296202505
ENSG00000178229	0.216277802387786	228.373462211082	2	2	2	FALSE	0.818264296202505
ENSG00000178252	0.629287553382571	102.731557487862	5	5	7.00317965023847	FALSE	0.877551729507504
ENSG00000178301	0.108045038610776	566.966079727179	4	4	4.00048893778267	FALSE	0.818264296202505
ENSG00000178338	0.778852398140464	10.9289526894939	5	3	3.00012226433549	FALSE	0.916501587934313
ENSG00000178342	0.680860239911567	6.49485160498943	1	1	1.00061132167747	FALSE	0.894343105587845
ENSG00000178343	0.39957302849151	149.270000950451	2	2	3.00478821362799	FALSE	0.818264296202505
ENSG00000178358	0.660822820077386	70.4380494102438	3	3	9	FALSE	0.889677246177427
ENSG00000178381	0.42976338868186	45.9215058389898	1	1	1	FALSE	0.821657144743811
ENSG00000178386	0.0116366066964269	15603.3414858857	6	6	42	FALSE	0.818264296202505
ENSG00000178394	0.790146028631101	10.0262979053718	2	2	2.00048899755501	FALSE	0.916501587934313
ENSG00000178395	0.417787777171027	269.038201410028	6	6	6.00207865837339	FALSE	0.818264609545992
ENSG00000178401	0.133602114724268	635.770346000694	3	3	4.00220111693615	FALSE	0.818264296202505
ENSG00000178403	NA	NA	NA	NA	NA	NA	NA
ENSG00000178409	0.051838661210332	818.089016895725	3	3	3.00048899755501	FALSE	0.818264296202505
ENSG00000178425	0.432073151832512	45.3484421440623	1	1	1	FALSE	0.821657144743811
ENSG00000178445	0.327335499787985	156.541225103324	2	2	3	FALSE	0.818264296202505
ENSG00000178460	0.557418057028613	98.9929914356474	3	3	4	FALSE	0.850757150715929
ENSG00000178462	0.398251010668728	81.784619851337	1	1	2	FALSE	0.818264296202505
ENSG00000178467	0.894071301907963	2.5199296411532	2	2	2.00110031923248	FALSE	0.955483589242314
ENSG00000178498	0.104885716442815	955.516062037668	2	2	5.01275134870034	FALSE	0.818264296202505
ENSG00000178502	0.374298028388696	384.97750057285	1	1	8.003300330033	FALSE	0.818264296202505
ENSG00000178522	0.707224312733249	4.75832971464956	1	1	1	FALSE	0.898255472229259
ENSG00000178538	0.519759100607266	26.7232709580807	1	1	1	FALSE	0.83875590300883
ENSG00000178573	0.137339527868044	147.563145424018	1	1	1.000366703337	FALSE	0.818264296202505
ENSG00000178591	0.987724525758138	0.035593830467831	2	1	2	FALSE	0.991968891430518
ENSG00000178597	0.31164770058143	79.6153441122834	1	1	1	FALSE	0.818264296202505
ENSG00000178623	0.209429034516876	116.541855659454	1	1	1	FALSE	0.818264296202505
ENSG00000178662	0.657685437456794	8.38747565012086	1	1	1	FALSE	0.887888908551216
ENSG00000178665	0.862288808088255	4.51940236761782	2	2	2	FALSE	0.939866845697107
ENSG00000178685	0.187697902277019	957.836955739384	5	5	8.0045307277152	FALSE	0.818264296202505
ENSG00000178694	0.177272660734188	307.907643613054	3	3	3	FALSE	0.818264296202505
ENSG00000178695	0.292179283141222	86.1515218634257	1	1	1.00183688464364	FALSE	0.818264296202505
ENSG00000178718	0.469310925502935	125.90832300276	1	1	4.00097775604987	FALSE	0.824511851846133
ENSG00000178719	0.272233143463015	92.6558312937488	1	1	1.00232700551133	FALSE	0.818264296202505
ENSG00000178726	0.173433701187296	250.407104962169	2	2	2.00012220457045	FALSE	0.818264296202505
ENSG00000178732	0.052501691328069	913.490916628708	3	3	3.00183579086176	FALSE	0.818264296202505
ENSG00000178750	0.775944231407865	1.74796277666462	1	1	1	FALSE	0.916501587934313
ENSG00000178772	0.391595804048337	165.414258885539	3	3	4	FALSE	0.818264296202505
ENSG00000178773	0.1790806851808	278.717960103526	1	1	2	FALSE	0.818264296202505
ENSG00000178789	0.290621731727412	86.6743629005922	1	1	1	FALSE	0.818264296202505
ENSG00000178795	0.196821721207038	843.23308135795	2	2	9.0002444091409	FALSE	0.818264296202505
ENSG00000178802	0.664683727020292	26.6078535325139	2	2	2	FALSE	0.890165347709648
ENSG00000178814	0.534308204069864	212.714797167108	6	6	9.0120108502682	FALSE	0.842377429227054
ENSG00000178821	0.625043501145796	67.7939894426774	4	4	4.00085559630137	FALSE	0.874490736494745
ENSG00000178826	0.222651647162912	215.394272305812	2	2	2	FALSE	0.818264296202505
ENSG00000178828	0.095165666562485	2461.03854311449	3	3	14.0004889377827	FALSE	0.818264296202505
ENSG00000178860	0.395740256981664	54.6642789946113	1	1	1.00048899755501	FALSE	0.818264296202505
ENSG00000178878	0.509915617773774	28.5386161446009	1	1	1.00012221950623	FALSE	0.834708173966657
ENSG00000178896	0.131165503239664	150.435537489879	1	1	1	FALSE	0.818264296202505
ENSG00000178904	0.245024968293405	102.874263414417	2	1	1	FALSE	0.818264296202505
ENSG00000178921	0.693990233333047	75.1036173669803	7	7	8.00220135630333	FALSE	0.897798945334032
ENSG00000178922	0.138259476513489	147.106513555582	1	1	1	FALSE	0.818264296202505
ENSG00000178928	0.239448214594679	381.308163847021	3	3	6	FALSE	0.818264296202505
ENSG00000178950	0.847090336179599	5.50761342230907	3	2	2.00776053215078	FALSE	0.932283747049999
ENSG00000178952	0.950914758820427	0.00443208042217133	1	1	1	FALSE	0.977808796198228
ENSG00000178974	0.369937171270546	61.8451644681873	1	1	1	FALSE	0.818264296202505
ENSG00000178982	0.683929612027026	6.29375590983222	1	1	1	FALSE	0.895775985599098
ENSG00000178996	0.218385827298402	230.4661164859	2	2	2	FALSE	0.818264296202505
ENSG00000178997	0.73550956987241	18.4188133976306	3	3	3	FALSE	0.910223987730077
ENSG00000178999	0.128007562976103	1462.80646624554	2	2	10.0001222045705	FALSE	0.818264296202505
ENSG00000179008	0.0563815375115338	191.328986224699	1	1	1.00073412455647	FALSE	0.818264296202505
ENSG00000179023	0.926135516605609	16.7577707507069	5	4	70.0014668133918	FALSE	0.968997087250438
ENSG00000179029	0.374765176686058	60.4716979779044	1	1	1	FALSE	0.818264296202505
ENSG00000179041	0.658967068690486	8.27491244058457	1	1	1	FALSE	0.888378207624503
ENSG00000179071	0.423066946470731	47.5812293608559	1	1	1	FALSE	0.818674538914831
ENSG00000179088	0.0945294636450464	1545.74688753787	2	2	8	FALSE	0.818264296202505
ENSG00000179094	0.601027763654933	63.5905317374285	3	3	3.00220258384632	FALSE	0.868462146294148
ENSG00000179104	0.273551994621469	145.832502771737	2	2	3	FALSE	0.818264296202505
ENSG00000179115	0.141677388869696	971.173214068383	2	2	7.02503067484663	FALSE	0.818264296202505
ENSG00000179119	0.311607581792916	79.6285137136271	1	1	1.00012220457045	FALSE	0.818264296202505
ENSG00000179133	0.259793657973832	97.4731892374251	1	1	1	FALSE	0.818264296202505
ENSG00000179134	0.0994653925170129	166.351225898334	1	1	1.00024443901247	FALSE	0.818264296202505
ENSG00000179144	0.898318240423449	23.1486909984526	2	2	23.0028107051204	FALSE	0.956802500867684
ENSG00000179148	0.425734618857125	64.7966730420693	2	2	2	FALSE	0.819358809068168
ENSG00000179163	0.00556848552746647	3963.94438751063	5	5	6.00085577565128	FALSE	0.818264296202505
ENSG00000179168	0.31513619785151	6947.37561911559	6	6	149.140338046771	FALSE	0.818264296202505
ENSG00000179178	0.101482513709613	636.950549979313	2	2	2.00073334692357	FALSE	0.818264296202505
ENSG00000179213	0.159891096054561	1098.60540296388	2	2	9	FALSE	0.818264296202505
ENSG00000179222	0.3765200973791	168.307264497566	3	3	3.00012220457045	FALSE	0.818264296202505
ENSG00000179241	0.766703313992402	12.2285007425876	2	2	2.00012220457045	FALSE	0.916501587934313
ENSG00000179256	0.432657268896854	45.2146102772736	1	1	1	FALSE	0.821657144743811
ENSG00000179271	0.337336241619125	71.5404843214298	1	1	1	FALSE	0.818264296202505
ENSG00000179284	0.610666563409579	17.5486078486211	2	2	3	FALSE	0.869649617853953
ENSG00000179299	NA	NA	NA	NA	NA	NA	NA
ENSG00000179314	0.198499778363527	656.300855705966	6	6	6.00220426157237	FALSE	0.818264296202505
ENSG00000179335	0.597884610989256	14.7523320946149	1	1	1	FALSE	0.867011977294546
ENSG00000179348	0.457721787533865	39.3621572549555	1	1	1.00073376543965	FALSE	0.823652785988022
ENSG00000179363	0.318651192596671	357.36899429205	1	1	4	FALSE	0.818264296202505
ENSG00000179387	0.888067861139183	0.118886654754349	1	1	1.00122503981379	FALSE	0.95229125245163
ENSG00000179388	0.0929506056242242	621.691601924603	2	2	2.00061120212546	FALSE	0.818264296202505
ENSG00000179397	0.199369530514437	120.576235850977	1	1	1	FALSE	0.818264296202505
ENSG00000179399	0.614526286630498	38.9035232704468	3	3	3	FALSE	0.872367489342011
ENSG00000179403	0.801724298218524	1.09539131902612	1	1	1	FALSE	0.917182524012082
ENSG00000179407	0.912443178801854	1.80111661998381	2	2	2	FALSE	0.962344712917052
ENSG00000179409	0.00719857633176912	4397.7678209665	8	8	9.00195651359357	FALSE	0.818264296202505
ENSG00000179431	0.0932715795041832	667.587568551671	2	2	2.00651906519065	FALSE	0.818264296202505
ENSG00000179455	0.469679613589464	158.673444805315	3	3	4.00195694716243	FALSE	0.824511851846133
ENSG00000179476	0.259667756130918	97.5221985790416	1	1	1	FALSE	0.818264296202505
ENSG00000179520	0.915987713590032	6.60498533923415	1	1	10	FALSE	0.964185533221258
ENSG00000179526	0.270610554249501	93.5327016857109	1	1	1	FALSE	0.818264296202505
ENSG00000179532	0.99750950323016	0.0536069334789741	5	5	5	FALSE	0.999546068161214
ENSG00000179562	0.88945875719222	3.52050012616393	3	3	3	FALSE	0.952826043981908
ENSG00000179564	0.703349551883188	39.8702348381972	2	2	4	FALSE	0.898255472229259
ENSG00000179580	0.172729955711755	131.700697611211	1	1	1.00073367571533	FALSE	0.818264296202505
ENSG00000179583	0.446365341684671	55.4970291735775	3	2	2.00048899755501	FALSE	0.823314105063246
ENSG00000179588	0.0323791537710512	798.677993664088	2	2	2.00024443901247	FALSE	0.818264296202505
ENSG00000179593	0.248981182207403	1002.90633714784	6	6	17.0034257979669	FALSE	0.818264296202505
ENSG00000179598	0.624550654800013	32.981360881074	1	1	2	FALSE	0.874490736494745
ENSG00000179604	0.650638497025476	26.4106570448912	2	2	2	FALSE	0.886194717062567
ENSG00000179626	0.260903204837877	990.42660268184	5	5	15.0007341245565	FALSE	0.818264296202505
ENSG00000179630	0.37978068990168	59.0500493322672	1	1	1	FALSE	0.818264296202505
ENSG00000179674	0.363628189392387	63.6652928503499	1	1	1	FALSE	0.818264296202505
ENSG00000179709	0.602682096965694	953.650373442281	7	7	56	FALSE	0.868462146294148
ENSG00000179715	0.782356958000734	1.56496098319631	1	1	1	FALSE	0.916501587934313
ENSG00000179750	0.822182251424152	20.2070090031707	1	1	6.05256678567032	FALSE	0.92073412618069
ENSG00000179772	0.161342222623822	136.590153419434	1	1	1.00244977951984	FALSE	0.818264296202505
ENSG00000179813	0.662172231876076	8.0013891701075	1	1	1	FALSE	0.889688051741546
ENSG00000179817	0.316970634348872	391.947445940189	3	3	6.0002444091409	FALSE	0.818264296202505
ENSG00000179820	0.73840038542378	21.648819827452	3	3	3.00012220457045	FALSE	0.911714621661875
ENSG00000179826	0.529646588592127	30.6855596795952	2	2	2	FALSE	0.841411117772478
ENSG00000179832	0.254228306559796	99.4875685010205	1	1	1	FALSE	0.818264296202505
ENSG00000179841	0.372921069087662	60.9902671087106	1	1	1	FALSE	0.818264296202505
ENSG00000179869	0.590575122283973	757.554158860198	16	16	42	FALSE	0.863738230550301
ENSG00000179873	0.526736766541937	91.6932561383747	3	3	3.00024443901247	FALSE	0.84136879346768
ENSG00000179909	0.207499887101703	11370.7725694203	5	4	161.038395695769	FALSE	0.818264296202505
ENSG00000179914	0.0836104489036648	174.984649318247	1	1	1	FALSE	0.818264296202505
ENSG00000179915	0.622767347614723	11.7845854448821	1	1	1.00122339124052	FALSE	0.874490736494745
ENSG00000179919	0.651338319460789	446.769237936461	2	2	79.0001222195062	FALSE	0.886194717062567
ENSG00000179921	0.422569278756249	47.5593873896784	1	1	1.00012220457045	FALSE	0.818460673068043
ENSG00000179930	0.733461031198412	45.3702825985171	3	3	6.00452569539591	FALSE	0.908932392657948
ENSG00000179933	0.784511791346902	1.5062482463906	1	1	1	FALSE	0.916501587934313
ENSG00000179934	0.288152576657719	87.5212848677469	1	1	1	FALSE	0.818264296202505
ENSG00000179943	0.534547076648581	24.0680275011582	1	1	1.00318705565089	FALSE	0.842377429227054
ENSG00000179988	0.374482208664147	175.745131528047	2	2	3	FALSE	0.818264296202505
ENSG00000180011	0.723793862356559	30.9273079407254	5	5	5	FALSE	0.905277940378951
ENSG00000180016	0.365124929295134	251.705566054031	2	2	4	FALSE	0.818264296202505
ENSG00000180035	0.343281645426188	111.032163741654	1	1	2	FALSE	0.818264296202505
ENSG00000180061	0.585330156469255	39.9137854305566	2	2	2	FALSE	0.861036567570767
ENSG00000180089	0.584760969007287	82.2634570851899	4	4	6.00048887802493	FALSE	0.861036567570767
ENSG00000180090	0.312889221277703	818.641728556509	2	2	13	FALSE	0.818264296202505
ENSG00000180104	NA	NA	NA	NA	NA	NA	NA
ENSG00000180113	0.254536093487656	1171.18420421958	11	10	14.0093295316019	FALSE	0.818264296202505
ENSG00000180116	0.878799410110699	6.19270384183428	3	3	5	FALSE	0.949091760330798
ENSG00000180138	0.757772923433125	54.0240395195493	4	4	14	FALSE	0.916501587934313
ENSG00000180155	0.0999900778948347	166.044015411628	1	1	1	FALSE	0.818264296202505
ENSG00000180176	0.456691966348741	227.296037342885	6	6	6.00330493972404	FALSE	0.823652785988022
ENSG00000180182	NA	NA	NA	NA	NA	NA	NA
ENSG00000180185	0.361656073036579	184.137828414041	1	1	3.00036661371135	FALSE	0.818264296202505
ENSG00000180190	0.549593996000454	105.332485627312	2	2	4.000366703337	FALSE	0.847308726989234
ENSG00000180210	0.32139520212834	76.5487073210582	1	1	1	FALSE	0.818264296202505
ENSG00000180245	0.940827246214556	5.7648697209455	5	5	28	FALSE	0.974378587132526
ENSG00000180251	0.911814511690851	7.8201313925504	3	2	16	FALSE	0.962013587058773
ENSG00000180263	0.695845781863137	5.46662066830784	1	1	1	FALSE	0.897798945334032
ENSG00000180269	0.407144668195331	51.6462280227326	1	1	1	FALSE	0.818264296202505
ENSG00000180329	0.377428061377485	59.7186955145233	1	1	1	FALSE	0.818264296202505
ENSG00000180340	0.696016147200235	5.4367460056069	1	1	1	FALSE	0.897798945334032
ENSG00000180347	0.257192532558205	240.7313066179	3	3	5	FALSE	0.818264296202505
ENSG00000180353	0.0429527660517164	9447.7709883733	2	2	72.017599579026	FALSE	0.818264296202505
ENSG00000180376	0.48813765282891	424.816785404119	6	6	13	FALSE	0.827335884937638
ENSG00000180383	0.395919958413884	54.6227958170486	1	1	1	FALSE	0.818264296202505
ENSG00000180423	0.553488230994991	77.9304236522663	3	3	3	FALSE	0.849268723152178
ENSG00000180432	0.0591768190550943	707.211960256295	3	3	3.00024443901247	FALSE	0.818264296202505
ENSG00000180448	0.136965759987648	665.543999868563	6	5	5.01278621707814	FALSE	0.818264296202505
ENSG00000180475	0.828754461278443	46.9840870250852	4	4	16	FALSE	0.923005597388837
ENSG00000180479	0.0125223256258937	17853.2132991718	11	11	53.0009777411908	FALSE	0.818264296202505
ENSG00000180483	0.788318848470436	166.407285997449	2	2	82	FALSE	0.916501587934313
ENSG00000180488	0.836821675231619	6.69421961664554	3	3	3.00036688271982	FALSE	0.927487390697601
ENSG00000180535	0.176402901986985	130.118754013188	1	1	1	FALSE	0.818264296202505
ENSG00000180549	0.429693434281536	45.8920930766493	1	1	1.00171358629131	FALSE	0.821657144743811
ENSG00000180573	0.738617103116086	3.12507825289001	1	1	1	FALSE	0.911714621661875
ENSG00000180611	0.692496395919915	22.4545809160742	2	2	2	FALSE	0.897798945334032
ENSG00000180616	0.469765411420581	36.6755098748099	1	1	1	FALSE	0.824511851846133
ENSG00000180626	0.931734690400632	4.83691798663001	8	7	10.0004888780249	FALSE	0.97084283767672
ENSG00000180638	0.177242230361684	1321.97989455217	3	3	11	FALSE	0.818264296202505
ENSG00000180644	0.908742414467112	1.95867037621152	2	2	2.00012220457045	FALSE	0.961459163196384
ENSG00000180667	0.613743051074478	56.7168251930785	3	3	3.00257226849584	FALSE	0.872149495350894
ENSG00000180697	0.524882129154128	25.8099309160186	1	1	1	FALSE	0.840161821307794
ENSG00000180745	0.436041766184409	58.7306316154744	2	2	2	FALSE	0.822282189508071
ENSG00000180758	0.812687760230427	0.89996150565463	1	1	1.00110078277886	FALSE	0.918942869994456
ENSG00000180772	0.641705731849482	30.2926843463902	2	2	2	FALSE	0.881777968187618
ENSG00000180773	0.907393429165688	11.3328603410111	5	5	12.0006116956203	FALSE	0.96132338946568
ENSG00000180776	0.161100680251875	136.748734122071	1	1	1.00036751194414	FALSE	0.818264296202505
ENSG00000180787	0.0248181960609313	772.176130010442	3	3	4.00012224938875	FALSE	0.818264296202505
ENSG00000180801	0.935610856820189	4.06879596526409	7	6	14	FALSE	0.972155834714404
ENSG00000180806	0.382438118676027	58.3107859534973	1	1	1.000366703337	FALSE	0.818264296202505
ENSG00000180834	0.358510338429656	65.1779596567867	1	1	1.00887902330744	FALSE	0.818264296202505
ENSG00000180875	0.133003097214153	340.270407972867	2	2	2.00012218963832	FALSE	0.818264296202505
ENSG00000180881	0.272544284615362	239.949086050385	2	2	5.00146824911293	FALSE	0.818264296202505
ENSG00000180884	0.000315851717435756	7696.12559839001	3	3	10	FALSE	0.310040045834938
ENSG00000180891	0.46683072230626	37.3212608455639	1	1	1.000366703337	FALSE	0.824096044989944
ENSG00000180902	0.341664993276448	70.1325449806784	1	1	1	FALSE	0.818264296202505
ENSG00000180914	0.90936372480666	2.22631996969059	3	3	3.00085570089201	FALSE	0.961733720538205
ENSG00000180917	0.335338836148059	312.887085820403	5	5	5.00012233912405	FALSE	0.818264296202505
ENSG00000180919	0.0704644051209391	724.310287320541	3	3	3	FALSE	0.818264296202505
ENSG00000180929	0.242788713835141	118.180771007138	2	2	2.00146860849345	FALSE	0.818264296202505
ENSG00000180934	0.964183208811191	0.0861589152446992	2	2	2	FALSE	0.982296043351391
ENSG00000180938	0.513582250428707	27.850974207873	1	1	1	FALSE	0.83687306942367
ENSG00000180953	0.614584983536701	12.724665788522	1	1	1	FALSE	0.872367489342011
ENSG00000180957	0.369213199185047	62.0513586714847	1	1	1	FALSE	0.818264296202505
ENSG00000180979	0.141236723340004	145.716625048303	1	1	1	FALSE	0.818264296202505
ENSG00000181004	0.123413051885375	702.322608390364	6	4	6	FALSE	0.818264296202505
ENSG00000181007	0.996356863955428	0.00299857997525423	2	1	2	FALSE	0.998900927033651
ENSG00000181009	0.79707694834232	1.20933780379908	1	1	1.04999357409073	FALSE	0.916998908095122
ENSG00000181016	0.667628438291251	7.54660805638339	1	1	1	FALSE	0.890494618039868
ENSG00000181019	0.454115867234853	1954.67934579692	4	4	154	FALSE	0.823652785988022
ENSG00000181023	0.0415712902694539	1625.60648507526	2	2	6	FALSE	0.818264296202505
ENSG00000181026	0.147770478753642	142.723598297577	1	1	1	FALSE	0.818264296202505
ENSG00000181027	0.605641451739342	28.2633772158173	2	2	2.00012220457045	FALSE	0.868617612874908
ENSG00000181035	0.438161073885857	43.8903953460547	1	1	1	FALSE	0.822282189508071
ENSG00000181036	0.203139595938548	535.537172228414	1	1	10	FALSE	0.818264296202505
ENSG00000181038	0.891044881302701	4.4348802842786	4	4	5.00012221950623	FALSE	0.95371241466223
ENSG00000181045	0.436316323774247	142.660859088621	3	3	4	FALSE	0.822282189508071
ENSG00000181072	0.557658697934093	20.3469341952219	1	1	1	FALSE	0.850757150715929
ENSG00000181092	0.7742556537886	1.7864783700578	1	1	1	FALSE	0.916501587934313
ENSG00000181104	0.392306371979088	55.6074168512444	1	1	1	FALSE	0.818264296202505
ENSG00000181191	0.53875537291897	23.3856761448738	1	1	1.00012220457045	FALSE	0.84345617690556
ENSG00000181192	0.815235208866199	24.5170639567112	4	4	7.00711307333824	FALSE	0.919774953283671
ENSG00000181195	0.896515692846014	11.9600628885455	2	2	11	FALSE	0.956190803140253
ENSG00000181220	0.366604517514829	62.80593097125	1	1	1.00171358629131	FALSE	0.818264296202505
ENSG00000181264	0.881389387237068	4.29037762822908	2	2	3	FALSE	0.950077361315257
ENSG00000181273	0.343276887116365	69.727143978377	1	1	1	FALSE	0.818264296202505
ENSG00000181284	0.814706316182004	0.843823577449541	1	1	1	FALSE	0.919636292507193
ENSG00000181322	0.466491535944052	74.9310151308093	2	2	2	FALSE	0.824096044989944
ENSG00000181323	0.585280380813414	16.389328751453	1	1	1	FALSE	0.861036567570767
ENSG00000181350	0.232680574650722	254.072704063769	2	2	3	FALSE	0.818264296202505
ENSG00000181371	0.584097117132443	16.5180155474969	2	1	1	FALSE	0.860892121148644
ENSG00000181378	0.153403954174296	480.90795998758	2	2	5.00244558571778	FALSE	0.818264296202505
ENSG00000181392	0.211959562030911	115.533386635427	1	1	1	FALSE	0.818264296202505
ENSG00000181396	0.620196062687809	152.558518131655	3	3	15	FALSE	0.874084349917774
ENSG00000181409	0.449483980324983	167.473133107299	4	4	6.02076210630293	FALSE	0.823652785988022
ENSG00000181418	0.327677217315044	74.5098940014609	1	1	1	FALSE	0.818264296202505
ENSG00000181444	0.540835190812404	52.8905815268364	3	3	3.00256988577777	FALSE	0.843483682516484
ENSG00000181449	0.219376354858918	112.637052036392	1	1	1.00061139642944	FALSE	0.818264296202505
ENSG00000181450	0.646800487133238	47.9395631327036	3	3	3.00061138147905	FALSE	0.884260944526444
ENSG00000181458	0.947059181254897	0.00599206491629964	1	1	1	FALSE	0.976197933760167
ENSG00000181481	0.760307554557942	14.9423959882672	1	1	3	FALSE	0.916501587934313
ENSG00000181499	0.458559846911835	39.1529593809539	1	1	1	FALSE	0.823652785988022
ENSG00000181513	0.461280781216056	67.8538487377106	1	1	4	FALSE	0.823652785988022
ENSG00000181518	0.365509415833965	97.1108523222934	3	3	3	FALSE	0.818264296202505
ENSG00000181541	NA	NA	NA	NA	NA	NA	NA
ENSG00000181552	0.609525064388291	59.2410755423026	1	1	3	FALSE	0.869649617853953
ENSG00000181562	0.377912499678414	59.5860194404728	1	1	1	FALSE	0.818264296202505
ENSG00000181609	0.0646429318197944	5091.50489364771	1	1	49	FALSE	0.818264296202505
ENSG00000181616	0.0303668049341346	7851.07789365985	4	4	49.0001222045705	FALSE	0.818264296202505
ENSG00000181619	0.528493196252626	43.549002692158	3	3	3.0072425890479	FALSE	0.841411117772478
ENSG00000181634	0.136386618400619	147.985270498417	1	1	1	FALSE	0.818264296202505
ENSG00000181638	0.195839263096902	122.021732035819	1	1	1	FALSE	0.818264296202505
ENSG00000181652	0.178388594280415	871.29067796749	6	6	8.00367512384502	FALSE	0.818264296202505
ENSG00000181666	0.289962766787228	1947.59024256449	6	6	29	FALSE	0.818264296202505
ENSG00000181704	0.323762188363212	75.7944669244643	1	1	1	FALSE	0.818264296202505
ENSG00000181722	0.454105095687554	40.1572540187564	1	1	1.00024443901247	FALSE	0.823652785988022
ENSG00000181744	0.438443542831527	43.8215187643874	1	1	1	FALSE	0.822282189508071
ENSG00000181752	0.6412470453923	96.6752901835199	2	2	7	FALSE	0.881724316974706
ENSG00000181754	0.570017310813047	18.5097747973451	1	1	1.00012218963832	FALSE	0.856465624206471
ENSG00000181767	0.560312757684532	24.0284141104596	2	2	2	FALSE	0.851579141201247
ENSG00000181773	0.181071248518381	381.335856691914	3	3	3.0004888182818	FALSE	0.818264296202505
ENSG00000181781	0.851081762913655	17.5475268860994	6	6	7.01378311546223	FALSE	0.934395350996837
ENSG00000181786	0.69326087944472	5.6441608828909	1	1	1.00012220457045	FALSE	0.897798945334032
ENSG00000181790	0.711405699216651	49.8028758580923	6	5	6.09788466349557	FALSE	0.899891539112197
ENSG00000181803	0.83097114285214	6.38956238833519	2	2	2	FALSE	0.92433393297647
ENSG00000181804	0.422571178800819	169.547532177642	4	4	5	FALSE	0.818460673068043
ENSG00000181817	0.426058848920881	46.8009300220252	1	1	1	FALSE	0.819358809068168
ENSG00000181826	0.455179265998297	39.9191433850253	1	1	1	FALSE	0.823652785988022
ENSG00000181847	0.327454328606341	115.969839027162	2	2	2	FALSE	0.818264296202505
ENSG00000181856	0.923262391238768	1.64152327200486	3	3	3	FALSE	0.967311733632164
ENSG00000181867	0.198986615999601	334.349006741064	3	3	3.00244977951984	FALSE	0.818264296202505
ENSG00000181894	0.714831028034717	4.31749384361791	1	1	1	FALSE	0.901328103901533
ENSG00000181896	0.73215861116265	39.4568294463219	5	5	7	FALSE	0.908465292273109
ENSG00000181903	0.528710404830738	31.7037439985556	2	2	2	FALSE	0.841411117772478
ENSG00000181929	0.255952803605868	98.8598728791787	1	1	1	FALSE	0.818264296202505
ENSG00000181939	0.637689681533187	466.702488887218	4	4	33	FALSE	0.880882205594592
ENSG00000181958	0.575250854465046	226.79572996158	8	7	20	FALSE	0.857821605419845
ENSG00000181961	0.173084153865092	287.774769938272	2	2	2	FALSE	0.818264296202505
ENSG00000181963	0.939087609091064	16.7137206988438	1	1	127.032021510633	FALSE	0.973809842683064
ENSG00000181991	0.460418166939115	52.1153072124921	1	1	2	FALSE	0.823652785988022
ENSG00000182010	0.797381831562843	71.8729772652685	8	7	24.0915141363167	FALSE	0.916998908095122
ENSG00000182013	0.236883861953983	105.864453506816	1	1	1	FALSE	0.818264296202505
ENSG00000182022	0.333550782465162	72.7171153785936	1	1	1	FALSE	0.818264296202505
ENSG00000182040	0.831308203614955	13.0422417881838	4	4	5.00305693742398	FALSE	0.924346041158286
ENSG00000182050	0.18946088408012	265.663942028339	2	2	2.00012226433549	FALSE	0.818264296202505
ENSG00000182087	0.982268171275061	0.000218071139854868	3	3	3.0133617583319	FALSE	0.988714557961033
ENSG00000182093	0.200390508025217	120.16478808873	1	1	1	FALSE	0.818264296202505
ENSG00000182118	0.831398909555033	11.2122968670496	4	4	4	FALSE	0.924346041158286
ENSG00000182150	0.443538176827976	167.387346226742	4	4	4.00012238404112	FALSE	0.822807812648023
ENSG00000182154	0.690139952827869	5.84877753496016	1	1	1	FALSE	0.897205813723176
ENSG00000182156	0.422113706852881	272.978414217899	3	3	7	FALSE	0.818460673068043
ENSG00000182158	0.164519246561079	393.860556052106	2	2	3	FALSE	0.818264296202505
ENSG00000182168	0.0666710117445279	723.073333936467	2	2	3	FALSE	0.818264296202505
ENSG00000182173	0.159582677170904	538.358096920545	4	4	4.00036664358292	FALSE	0.818264296202505
ENSG00000182177	0.782291436664244	65.7128078854592	2	2	28	FALSE	0.916501587934313
ENSG00000182179	0.569764747278568	367.893016934525	5	5	18.000855700892	FALSE	0.856431021266884
ENSG00000182183	0.677870649408845	114.997869099977	2	2	11	FALSE	0.893166237965336
ENSG00000182185	0.451991931149188	60.3277708958212	2	2	2.00012224938875	FALSE	0.823652785988022
ENSG00000182187	0.101225167054018	389.438485787557	2	2	2	FALSE	0.818264296202505
ENSG00000182196	0.475912377191316	113.466879649223	2	2	3.0002444091409	FALSE	0.826356022737045
ENSG00000182197	0.3338076888616	72.5655948441272	1	1	1	FALSE	0.818264296202505
ENSG00000182199	0.329565285165368	73.9573840456434	1	1	1	FALSE	0.818264296202505
ENSG00000182218	0.576305478060242	87.1272645945977	3	3	5.01807451125046	FALSE	0.857821605419845
ENSG00000182224	0.67488048931597	65.06421410706	1	1	5	FALSE	0.892921775835784
ENSG00000182253	0.300114373502222	4262.52508244735	11	11	91.0004888780249	FALSE	0.818264296202505
ENSG00000182263	0.796454253881629	1.21146384474523	1	1	1	FALSE	0.916998908095122
ENSG00000182264	0.150052238497984	141.689677105887	1	1	1	FALSE	0.818264296202505
ENSG00000182272	0.513437364743578	77.7445709608808	2	2	3.00220138617489	FALSE	0.836804395884236
ENSG00000182318	0.785003945960302	1.49351938077448	1	1	1	FALSE	0.916501587934313
ENSG00000182324	0.755506463523894	13.9458368372493	1	1	2	FALSE	0.916501587934313
ENSG00000182325	0.0864139289709529	617.697911161917	3	3	3.00061132167747	FALSE	0.818264296202505
ENSG00000182326	0.406701483618098	51.7595988800972	1	1	1	FALSE	0.818264296202505
ENSG00000182327	0.161522787804311	136.569532413976	1	1	1	FALSE	0.818264296202505
ENSG00000182333	NA	NA	NA	NA	NA	NA	NA
ENSG00000182346	0.961183600800336	0.36533369058334	1	1	2	FALSE	0.981554653302942
ENSG00000182348	0.702321651907158	36.8586117684644	8	5	5	FALSE	0.898255472229259
ENSG00000182359	0.803641379298624	22.5847016060844	5	4	5.0002446782481	FALSE	0.917667584360469
ENSG00000182362	0.238582953657791	105.250886469394	1	1	1.00073367571533	FALSE	0.818264296202505
ENSG00000182379	0.656467808730836	27.7366526490302	2	2	2.01082616675974	FALSE	0.887559767834494
ENSG00000182389	0.225859067705848	219.188347696911	2	2	2	FALSE	0.818264296202505
ENSG00000182393	0.364216490298648	63.4923825454478	1	1	1	FALSE	0.818264296202505
ENSG00000182400	NA	NA	NA	NA	NA	NA	NA
ENSG00000182405	0.0259783706938839	1225.95153149859	3	3	4.00012220457045	FALSE	0.818264296202505
ENSG00000182450	0.390242969731528	56.1645156994101	1	1	1	FALSE	0.818264296202505
ENSG00000182459	0.579434487186385	17.1945141403285	1	1	1	FALSE	0.858522092278295
ENSG00000182463	0.323457489168551	75.8808980157022	1	1	1	FALSE	0.818264296202505
ENSG00000182472	0.633863201482016	359.802929179294	13	13	29.006619743827	FALSE	0.879559115881746
ENSG00000182489	NA	NA	NA	NA	NA	NA	NA
ENSG00000182492	0.315310083085173	78.4538342154668	1	1	1.00024443901247	FALSE	0.818264296202505
ENSG00000182504	0.942530032208911	0.748885838103201	2	2	2.00048935658405	FALSE	0.974805057018509
ENSG00000182508	0.704844722033274	4.90215426173224	1	1	1	FALSE	0.898255472229259
ENSG00000182511	0.0600367846004285	1174.13882746342	5	5	6.00134493770452	FALSE	0.818264296202505
ENSG00000182512	0.0395579977993884	501.25183680783	1	1	2.00122264335493	FALSE	0.818264296202505
ENSG00000182521	0.143129346763373	366.904420083994	2	2	4	FALSE	0.818264296202505
ENSG00000182534	0.526058358613483	25.5957836171288	1	1	1.00012220457045	FALSE	0.841281988945902
ENSG00000182541	0.461639676830619	55.0491255739958	1	1	2	FALSE	0.823652785988022
ENSG00000182544	0.131591388774965	150.249811905159	1	1	1	FALSE	0.818264296202505
ENSG00000182551	0.764625381189565	2.10704536020432	1	1	1	FALSE	0.916501587934313
ENSG00000182578	0.613863168640925	12.8239356460653	1	1	1	FALSE	0.872149495350894
ENSG00000182580	0.462847791182167	38.2011357743728	1	1	1.00012220457045	FALSE	0.823652785988022
ENSG00000182591	0.385910296783614	57.354617177557	1	1	1	FALSE	0.818264296202505
ENSG00000182601	0.759838508615145	24.2773211337774	4	4	4.00649109201776	FALSE	0.916501587934313
ENSG00000182612	0.781069546286606	1.6064127025135	1	1	1.00048905734197	FALSE	0.916501587934313
ENSG00000182628	0.291861502796647	86.2655530346573	1	1	1	FALSE	0.818264296202505
ENSG00000182667	0.0674858855063423	658.231363056554	2	2	2	FALSE	0.818264296202505
ENSG00000182670	0.686523359144929	130.262774881795	11	10	15.0030577905113	FALSE	0.895775985599098
ENSG00000182674	0.105434183680919	383.573356386927	2	2	2	FALSE	0.818264296202505
ENSG00000182685	0.347423345760908	68.4740824871139	1	1	1.00183643486778	FALSE	0.818264296202505
ENSG00000182704	0.132287167414358	325.755057602186	2	2	2.00036664358292	FALSE	0.818264296202505
ENSG00000182712	0.183775893706621	127.008190369859	1	1	1	FALSE	0.818264296202505
ENSG00000182732	0.469877679220382	36.615028012625	1	1	1	FALSE	0.824511851846133
ENSG00000182747	0.382239176610385	77.7602416257059	1	1	2	FALSE	0.818264296202505
ENSG00000182749	0.341817604328363	70.1650995337976	1	1	1	FALSE	0.818264296202505
ENSG00000182752	0.538963358833263	23.3708352005285	1	1	1	FALSE	0.84345617690556
ENSG00000182759	0.245262851170287	862.816750272721	3	3	10.0138369490211	FALSE	0.818264296202505
ENSG00000182768	0.518638188682918	92.8530045684541	3	3	3	FALSE	0.83875590300883
ENSG00000182791	0.158022295982561	3295.30901824597	6	6	26.0002444091409	FALSE	0.818264296202505
ENSG00000182793	0.278222861561846	408.109683715651	2	2	5.0004888182818	FALSE	0.818264296202505
ENSG00000182795	0.92475549818582	1.91368107550388	2	2	4	FALSE	0.968123376997297
ENSG00000182810	0.26071810719369	97.1267310990903	1	1	1.00048899755501	FALSE	0.818264296202505
ENSG00000182827	0.366256378056983	62.9077627840843	2	1	1	FALSE	0.818264296202505
ENSG00000182836	0.171256097749122	132.326423677776	1	1	1	FALSE	0.818264296202505
ENSG00000182853	0.394309849338681	164.255969977174	3	3	3.00012220457045	FALSE	0.818264296202505
ENSG00000182858	0.253748752384779	99.5928271510067	1	1	1.00012220457045	FALSE	0.818264296202505
ENSG00000182870	0.871863040611823	7.14165813200663	2	2	4.0002444091409	FALSE	0.944415015650472
ENSG00000182871	0.499672449210279	509.251988454982	13	13	18.0398576675654	FALSE	0.830211170842582
ENSG00000182872	0.122609167329129	417.279799382249	3	3	3.00502333954919	FALSE	0.818264296202505
ENSG00000182896	NA	NA	NA	NA	NA	NA	NA
ENSG00000182898	0.821652551964198	147.634404548149	9	8	83	FALSE	0.92073412618069
ENSG00000182902	0.239656716443528	104.881130106888	1	1	1	FALSE	0.818264296202505
ENSG00000182919	0.367660261189365	214.105120493347	2	2	4.0004888182818	FALSE	0.818264296202505
ENSG00000182923	0.178325304637423	579.093928474672	5	5	5	FALSE	0.818264296202505
ENSG00000182934	0.225618536659577	110.132068902139	1	1	1	FALSE	0.818264296202505
ENSG00000182944	0.286442523168768	88.1142409099813	1	1	1	FALSE	0.818264296202505
ENSG00000182950	0.279497186737445	188.146119274464	3	3	3	FALSE	0.818264296202505
ENSG00000182957	0.454744499018894	59.3866617030754	2	2	2	FALSE	0.823652785988022
ENSG00000182973	NA	NA	NA	NA	NA	NA	NA
ENSG00000182979	0.0955223387808146	168.429431937993	1	1	1.00012220457045	FALSE	0.818264296202505
ENSG00000182993	0.327968134827811	74.4617147188191	1	1	1	FALSE	0.818264296202505
ENSG00000183011	0.334546994995439	72.39329769581	1	1	1.00024443901247	FALSE	0.818264296202505
ENSG00000183018	0.408299150754847	51.3218793620535	1	1	1.00183621006243	FALSE	0.818264296202505
ENSG00000183032	0.0552546772181448	414.200966110591	2	2	4	FALSE	0.818264296202505
ENSG00000183034	0.438185182914688	43.8805892191357	1	1	1	FALSE	0.822282189508071
ENSG00000183044	0.502301835459174	29.9978443736402	1	1	1	FALSE	0.830387995944676
ENSG00000183048	0.398257816749884	98.8039965150999	3	3	3	FALSE	0.818264296202505
ENSG00000183060	0.557984365964665	20.2969978837921	1	1	1	FALSE	0.850757150715929
ENSG00000183066	0.42713612264524	46.5702035168644	1	1	1	FALSE	0.820181568835227
ENSG00000183067	0.577060955676847	172.149992657335	3	3	11	FALSE	0.857821605419845
ENSG00000183072	0.449389444350592	146.759455122094	4	4	4.00514186986967	FALSE	0.823652785988022
ENSG00000183077	0.53507934538623	24.0404069188223	1	1	1	FALSE	0.842377429227054
ENSG00000183087	0.166964467603532	719.137849973318	3	3	5.00048887802493	FALSE	0.818264296202505
ENSG00000183092	0.757457177416599	42.0750436694711	7	7	7.02654545343791	FALSE	0.916501587934313
ENSG00000183134	0.089931571945338	945.64006879707	1	1	5.00061102285225	FALSE	0.818264296202505
ENSG00000183137	0.951884562300023	0.866949202312391	1	1	4.00048893778267	FALSE	0.978220498317604
ENSG00000183145	0.352967561657315	66.8039335350684	1	1	1	FALSE	0.818264296202505
ENSG00000183155	0.716263942220726	4.23487191711846	1	1	1	FALSE	0.901390622671622
ENSG00000183160	0.0953723849137487	168.58149851163	1	1	1.00097847358121	FALSE	0.818264296202505
ENSG00000183161	0.603305632220546	130.539448963251	4	4	7	FALSE	0.868462146294148
ENSG00000183196	0.211016829065119	187.795726893848	2	2	2.00244977951984	FALSE	0.818264296202505
ENSG00000183207	0.05089693807694	1254.40174333513	1	1	4.00244528670987	FALSE	0.818264296202505
ENSG00000183208	0.201384801348815	518.558647064592	2	2	8	FALSE	0.818264296202505
ENSG00000183230	0.938792672301944	1.06060924165526	3	3	3	FALSE	0.973791183709676
ENSG00000183251	0.878477166328538	4.40306902120661	3	3	3	FALSE	0.948848136518588
ENSG00000183258	0.176074510838751	429.066234524393	4	4	4.00012220457045	FALSE	0.818264296202505
ENSG00000183260	0.684797149454491	65.6290216802312	5	5	7.01421576050892	FALSE	0.895775985599098
ENSG00000183273	0.144202658149184	6041.9307138791	4	4	54.0036661371135	FALSE	0.818264296202505
ENSG00000183287	0.118427131742162	1060.46190948372	2	2	6	FALSE	0.818264296202505
ENSG00000183291	NA	NA	NA	NA	NA	NA	NA
ENSG00000183307	0.320657910537301	76.7765056789612	1	1	1.01299987619166	FALSE	0.818264296202505
ENSG00000183313	0.460816187383983	140.03797718997	4	4	4	FALSE	0.823652785988022
ENSG00000183317	0.491042601254646	32.2220402287582	1	1	1	FALSE	0.827444574256598
ENSG00000183324	0.751100622224829	31.1319164949113	4	4	5	FALSE	0.915779325577236
ENSG00000183337	0.341320753621102	70.3214705307917	1	1	1	FALSE	0.818264296202505
ENSG00000183346	0.703384612873862	4.99068971112002	1	1	1	FALSE	0.898255472229259
ENSG00000183347	0.188828006033655	499.370774844194	2	2	4	FALSE	0.818264296202505
ENSG00000183386	0.553720438893026	77.4573322494768	2	2	3	FALSE	0.849268723152178
ENSG00000183396	0.219252849342301	112.69740222716	1	1	1.00073367571533	FALSE	0.818264296202505
ENSG00000183421	0.499541763116346	44.1819130562312	2	2	2.00159052860744	FALSE	0.830211170842582
ENSG00000183431	NA	NA	NA	NA	NA	NA	NA
ENSG00000183434	0.5192630687173	26.8104189996877	1	1	1	FALSE	0.83875590300883
ENSG00000183454	0.324868626306079	75.4387802099684	2	1	1	FALSE	0.818264296202505
ENSG00000183475	0.457618065806227	39.3679296940265	1	1	1	FALSE	0.823652785988022
ENSG00000183484	0.389254533275348	99.2531799183334	2	2	2.00024443901247	FALSE	0.818264296202505
ENSG00000183486	0.952608979565808	0.629917321400806	4	3	4	FALSE	0.978220498317604
ENSG00000183495	0.123764650342255	369.499037992382	3	3	3.00073352624792	FALSE	0.818264296202505
ENSG00000183520	0.910764934638152	1.91976897764177	1	1	2	FALSE	0.961958437439633
ENSG00000183527	0.515722781728651	27.422066178995	1	1	1.00012230919765	FALSE	0.838127003226355
ENSG00000183549	0.369183867679772	271.834818254829	6	6	6.00097805489699	FALSE	0.818264296202505
ENSG00000183559	0.495363959654801	95.9432522326612	4	4	5	FALSE	0.829933631659821
ENSG00000183571	0.193419708323296	122.987890154997	1	1	1	FALSE	0.818264296202505
ENSG00000183578	0.322117968836948	133.050676602629	1	1	2.00662089259441	FALSE	0.818264296202505
ENSG00000183579	0.397957104011901	302.193659923058	4	4	4.00354713168386	FALSE	0.818264296202505
ENSG00000183597	0.0955464400610877	168.405009829775	1	1	1	FALSE	0.818264296202505
ENSG00000183605	0.452207616156087	40.5979576729889	1	1	1	FALSE	0.823652785988022
ENSG00000183617	0.117690150822852	360.217230179327	2	2	2	FALSE	0.818264296202505
ENSG00000183621	0.81863863459093	45.4554945062394	4	4	13	FALSE	0.920358084772725
ENSG00000183624	0.628621300473918	11.0780651557956	1	1	1	FALSE	0.877218898005708
ENSG00000183625	0.725258718569878	28.7815477216154	3	3	4.00012220457045	FALSE	0.905305157335886
ENSG00000183638	0.094425631582943	22774.6061934773	19	18	136.017846423422	FALSE	0.818264296202505
ENSG00000183644	0.372341986308349	61.1580800791549	1	1	1	FALSE	0.818264296202505
ENSG00000183647	0.0540502315317865	4692.8956549537	4	4	19	FALSE	0.818264296202505
ENSG00000183655	0.193205635727862	388.764126678589	5	5	5.000366703337	FALSE	0.818264296202505
ENSG00000183665	0.161072938444694	136.766995558997	1	1	1	FALSE	0.818264296202505
ENSG00000183671	0.110265771973551	2485.18640189645	4	3	24	FALSE	0.818264296202505
ENSG00000183682	0.324868626306079	75.4387802099684	1	1	1	FALSE	0.818264296202505
ENSG00000183691	NA	NA	NA	NA	NA	NA	NA
ENSG00000183718	0.0489477269550384	196.817164770976	1	1	1	FALSE	0.818264296202505
ENSG00000183726	0.557552886351673	20.3966906464393	1	1	1.00012218963832	FALSE	0.850757150715929
ENSG00000183735	0.265560595028447	116.671100332425	2	2	2.00012221950623	FALSE	0.818264296202505
ENSG00000183742	0.0868644887690311	3461.99796541312	11	11	20.0020785537316	FALSE	0.818264296202505
ENSG00000183751	0.0944067815177215	3133.6039317125	13	13	18.0066061666932	FALSE	0.818264296202505
ENSG00000183762	0.0950558550835223	421.9243185746	2	2	2	FALSE	0.818264296202505
ENSG00000183765	0.185643957424212	265.105218340205	2	2	2	FALSE	0.818264296202505
ENSG00000183770	0.497750791911862	60.2358813466818	2	2	2.09033933281232	FALSE	0.830211170842582
ENSG00000183773	0.838351102571201	6.24981591985235	2	2	2	FALSE	0.927917912839462
ENSG00000183775	0.119087841869952	1012.13647977875	1	1	9.01873392922738	FALSE	0.818264296202505
ENSG00000183778	0.676974539323608	20.480596029962	2	2	3	FALSE	0.893166237965336
ENSG00000183779	0.981104420673312	0.112492709092024	3	3	3.00563665644686	FALSE	0.98815113824433
ENSG00000183783	0.0901599966511651	678.432965083529	2	2	4	FALSE	0.818264296202505
ENSG00000183785	0.659405421837014	8.22834120008098	1	1	1	FALSE	0.888378207624503
ENSG00000183798	0.6852076470506	46.2554573613991	5	5	5.00012220457045	FALSE	0.895775985599098
ENSG00000183801	0.0538302474575412	1776.30677205663	7	7	8	FALSE	0.818264296202505
ENSG00000183807	0.317736923323919	111.044248356879	2	2	2.00061132167747	FALSE	0.818264296202505
ENSG00000183826	0.242750936089013	103.715966019922	1	1	1	FALSE	0.818264296202505
ENSG00000183828	0.291289691589719	86.3437795655586	1	1	1	FALSE	0.818264296202505
ENSG00000183833	0.828566539636411	16.1281638379391	5	5	5	FALSE	0.923005597388837
ENSG00000183837	0.282241367303801	89.5537623790864	1	1	1	FALSE	0.818264296202505
ENSG00000183840	0.220734341213609	112.084797276953	1	1	1	FALSE	0.818264296202505
ENSG00000183844	0.327992208491128	130.396560090443	2	2	2	FALSE	0.818264296202505
ENSG00000183856	0.813980686934962	44.9194543869512	10	9	15.000366568915	FALSE	0.919028574068736
ENSG00000183873	0.544965093223321	101.031653643403	4	4	4.0008559700101	FALSE	0.845954508272083
ENSG00000183876	0.707229283359296	17.804400855163	2	2	2.000366703337	FALSE	0.898255472229259
ENSG00000183888	0.200162360174342	228.151494612069	1	1	1	FALSE	0.818264296202505
ENSG00000183908	0.793586350032846	1.27809608540569	1	1	1	FALSE	0.916501587934313
ENSG00000183914	0.0733511895924871	1829.47108663143	6	5	15.0013458950202	FALSE	0.818264296202505
ENSG00000183960	0.155253781412079	139.353278055324	3	1	1	FALSE	0.818264296202505
ENSG00000183963	0.575985696613329	54.8060437170142	4	4	4.00122267327035	FALSE	0.857821605419845
ENSG00000184005	0.339376664314461	103.156890920371	2	2	2	FALSE	0.818264296202505
ENSG00000184012	0.647830552917675	9.26917252231997	1	1	1	FALSE	0.884560398864919
ENSG00000184014	0.462343680367447	38.3062362523143	1	1	1	FALSE	0.823652785988022
ENSG00000184022	0.154337858250339	260.47034470108	2	2	2.05452613471069	FALSE	0.818264296202505
ENSG00000184047	0.73278749983779	3.39034141174255	1	1	1	FALSE	0.908559730983213
ENSG00000184056	NA	NA	NA	NA	NA	NA	NA
ENSG00000184058	0.336105020763538	71.9279508334302	1	1	1	FALSE	0.818264296202505
ENSG00000184060	0.0878130370960578	659.868447834012	2	2	3	FALSE	0.818264296202505
ENSG00000184076	0.5336506887199	50.2959157374143	1	1	2	FALSE	0.84230827471853
ENSG00000184083	0.147941994384696	142.688760571435	1	1	1.00122339124052	FALSE	0.818264296202505
ENSG00000184108	NA	NA	NA	NA	NA	NA	NA
ENSG00000184117	0.250138008625415	100.993089716419	1	1	1	FALSE	0.818264296202505
ENSG00000184144	0.226801837479255	181.4375054712	2	2	2	FALSE	0.818264296202505
ENSG00000184154	0.2168975461678	148.628173578959	3	3	3	FALSE	0.818264296202505
ENSG00000184155	0.118390403409893	173.470101477592	1	1	3	FALSE	0.818264296202505
ENSG00000184156	0.238448187000121	900.404827834982	1	1	10.0825631546519	FALSE	0.818264296202505
ENSG00000184160	0.175158802770016	248.744939204683	2	2	2	FALSE	0.818264296202505
ENSG00000184163	0.364001407604086	63.5529025539479	1	1	1.0014684287812	FALSE	0.818264296202505
ENSG00000184164	0.409278766429409	79.7345629647194	2	2	2	FALSE	0.818264609545992
ENSG00000184178	0.119184548981226	896.425791762619	3	3	5.00012220457045	FALSE	0.818264296202505
ENSG00000184207	0.930550418777188	1.11459345355319	1	1	2.00122264335493	FALSE	0.970390195550503
ENSG00000184209	0.173355634651523	1133.16235801301	1	1	9.02979036410445	FALSE	0.818264296202505
ENSG00000184210	0.363890027125993	88.6544285997995	2	2	3	FALSE	0.818264296202505
ENSG00000184216	0.268671442934373	94.359937294212	2	1	1.00627074880118	FALSE	0.818264296202505
ENSG00000184220	0.540267104153478	23.1437896881858	1	1	1	FALSE	0.843483682516484
ENSG00000184221	0.539997802275662	56.9399205936445	2	2	4.03358800758545	FALSE	0.843483682516484
ENSG00000184232	0.18732789205438	578.197911190919	3	3	5.00575127135188	FALSE	0.818264296202505
ENSG00000184254	0.397456433422782	82.4796476640174	2	2	2.00220183486239	FALSE	0.818264296202505
ENSG00000184261	0.391184131431932	55.8746612519979	1	1	1.00441934691873	FALSE	0.818264296202505
ENSG00000184277	0.187578458965969	268.553672748232	2	2	2	FALSE	0.818264296202505
ENSG00000184281	0.148494640511896	445.820531561018	3	3	3.00036664358292	FALSE	0.818264296202505
ENSG00000184292	0.341048688377735	70.4066409146441	1	1	1.00048899755501	FALSE	0.818264296202505
ENSG00000184304	0.136383541096092	629.901388532028	4	4	5	FALSE	0.818264296202505
ENSG00000184305	0.444344579711332	42.4252603499624	1	1	1	FALSE	0.822807812648023
ENSG00000184307	0.86324190563245	4.31900117633419	2	2	2	FALSE	0.94046815244135
ENSG00000184344	0.144865590201786	440.216311115737	1	1	3	FALSE	0.818264296202505
ENSG00000184347	0.42518838839267	60.0485646468886	2	2	2	FALSE	0.818844265344802
ENSG00000184363	0.863456337573021	12.926262952688	6	6	7.01399049009374	FALSE	0.940548478558351
ENSG00000184381	0.960278876397814	0.341612936581945	2	2	2	FALSE	0.981169714866341
ENSG00000184384	0.0324431295546217	1517.81264376129	4	4	5.00269179004038	FALSE	0.818264296202505
ENSG00000184432	NA	NA	NA	NA	NA	NA	NA
ENSG00000184434	0.554298466540097	20.7899796353239	1	1	1.00024488796376	FALSE	0.849839503890769
ENSG00000184436	0.671679034383373	49.3018975043209	2	2	4.01214574898785	FALSE	0.89238059118156
ENSG00000184445	0.232293863050283	577.992243484557	6	6	6.00183573085886	FALSE	0.818264296202505
ENSG00000184459	0.393113368334711	106.689113506659	1	1	7	FALSE	0.818264296202505
ENSG00000184465	0.778677111023534	52.822936278236	5	5	10	FALSE	0.916501587934313
ENSG00000184470	0.0462608250245429	2171.96886493363	4	4	9.00036664358292	FALSE	0.818264296202505
ENSG00000184497	0.295193803493366	85.0671845591965	1	1	1.00048899755501	FALSE	0.818264296202505
ENSG00000184500	NA	NA	NA	NA	NA	NA	NA
ENSG00000184507	0.338632073335219	205.461817402909	4	4	4	FALSE	0.818264296202505
ENSG00000184508	0.531129675296268	214.160119400114	1	1	12	FALSE	0.841606563595879
ENSG00000184515	0.383411774750377	231.483366054229	1	1	2	FALSE	0.818264296202505
ENSG00000184544	0.797588302468206	1.18571727230355	2	1	1	FALSE	0.916998908095122
ENSG00000184560	0.108643366508152	161.551621898818	1	1	1	FALSE	0.818264296202505
ENSG00000184571	0.324086411627144	2572.23406647901	13	12	42	FALSE	0.818264296202505
ENSG00000184599	0.579382878165007	20.9887579509347	1	1	2.00097787556533	FALSE	0.858522092278295
ENSG00000184611	0.0944486192321932	399.744788187444	2	2	2	FALSE	0.818264296202505
ENSG00000184634	0.772843328009294	11.6241810514318	1	1	2.003182374541	FALSE	0.916501587934313
ENSG00000184640	0.0737920619006225	498.238735966505	1	1	3.0018339650324	FALSE	0.818264296202505
ENSG00000184661	0.319857113928838	317.916225648091	5	4	5.0002444091409	FALSE	0.818264296202505
ENSG00000184677	0.860873896774077	7.95760243706268	6	5	6	FALSE	0.939308701582984
ENSG00000184697	0.556886772214154	20.4780348877672	1	1	1.00048899755501	FALSE	0.850757150715929
ENSG00000184698	0.407837241894682	51.3785855212411	1	1	1.00024443901247	FALSE	0.818264296202505
ENSG00000184708	0.181131827806557	128.12666078143	1	1	1	FALSE	0.818264296202505
ENSG00000184719	0.598633983710795	31.0057562550174	2	2	2	FALSE	0.867334492118843
ENSG00000184731	0.887930533705548	9.21510938623725	2	2	8.0045227492051	FALSE	0.952248019103426
ENSG00000184735	0.387454272497537	84.6929344455179	3	2	2	FALSE	0.818264296202505
ENSG00000184743	0.422538220106753	47.7123373403064	1	1	1	FALSE	0.818460673068043
ENSG00000184792	0.0632242835286226	505.084770389895	2	2	2.00073367571533	FALSE	0.818264296202505
ENSG00000184828	0.196230332623222	255.803917561075	1	1	2.00146735143067	FALSE	0.818264296202505
ENSG00000184838	0.305663913820428	81.6502224069732	1	1	1	FALSE	0.818264296202505
ENSG00000184857	0.346139407253961	90.8646793195274	2	2	2	FALSE	0.818264296202505
ENSG00000184860	0.399254293458888	234.737985364267	3	3	8	FALSE	0.818264296202505
ENSG00000184887	0.84240020931889	7.28529158111913	3	3	3.0014684287812	FALSE	0.929937073175239
ENSG00000184908	0.112688576787745	2069.74198938232	6	6	13	FALSE	0.818264296202505
ENSG00000184916	0.131743118621111	940.012758664141	5	5	6.00562685178797	FALSE	0.818264296202505
ENSG00000184922	0.404134304079554	52.4396981449463	1	1	1	FALSE	0.818264296202505
ENSG00000184924	0.19010367227382	617.180016527426	2	2	11.0014664548454	FALSE	0.818264296202505
ENSG00000184937	0.0574081340303303	1660.6150478212	4	4	9.02502744017848	FALSE	0.818264296202505
ENSG00000184939	NA	NA	NA	NA	NA	NA	NA
ENSG00000184954	0.193342820446275	7247.34372606843	7	6	68.0001222344457	FALSE	0.818264296202505
ENSG00000184967	0.43124370981445	45.5553227436788	1	1	1	FALSE	0.821657144743811
ENSG00000184984	0.349473635189804	67.7462125321941	1	1	1	FALSE	0.818264296202505
ENSG00000184985	0.885231274983232	14.0553159889629	4	4	9.0014666340748	FALSE	0.950852037179315
ENSG00000184990	0.340296080695208	126.776566345018	1	1	3.00367017372156	FALSE	0.818264296202505
ENSG00000184995	0.855486419666481	15.9016616602458	4	4	5	FALSE	0.936632730677296
ENSG00000184999	0.545425541070807	22.052727000997	1	1	1	FALSE	0.846044356528713
ENSG00000185000	0.00557490882525347	2729.8718521261	5	5	5.00012220457045	FALSE	0.818264296202505
ENSG00000185002	0.382662803955092	58.2558167958857	2	1	1	FALSE	0.818264296202505
ENSG00000185009	0.199751359768756	252.06253192179	1	1	2	FALSE	0.818264296202505
ENSG00000185013	0.210216616617878	2852.15704149972	4	4	61.0004888182818	FALSE	0.818264296202505
ENSG00000185015	0.665894983443809	21.1910476170716	2	2	2	FALSE	0.890165347709648
ENSG00000185019	0.377292715745076	59.7559760578228	1	1	1.00012220457045	FALSE	0.818264296202505
ENSG00000185022	0.819664733575959	7.58772040560774	2	2	2.0013450572346	FALSE	0.920575403293091
ENSG00000185028	0.0457763855733654	2253.04060347462	3	3	13.0373193469904	FALSE	0.818264296202505
ENSG00000185033	0.207282219505393	244.269074703692	2	2	2	FALSE	0.818264296202505
ENSG00000185046	NA	NA	NA	NA	NA	NA	NA
ENSG00000185069	0.850880631165466	12.788645461992	4	4	6.00024443901247	FALSE	0.934395350996837
ENSG00000185085	0.0830034813557793	650.306281721579	3	3	3.000366703337	FALSE	0.818264296202505
ENSG00000185090	0.656920225670936	8.45512573005401	1	1	1	FALSE	0.887559767834494
ENSG00000185100	0.346812787983719	115.999777543533	2	2	3	FALSE	0.818264296202505
ENSG00000185101	0.193855437019119	759.725959748814	8	7	8.00061120212546	FALSE	0.818264296202505
ENSG00000185112	0.359712571252645	106.434107081706	2	2	2.02237373366041	FALSE	0.818264296202505
ENSG00000185122	0.955522037991259	0.510900699589229	3	3	3.01279323252548	FALSE	0.978915461722355
ENSG00000185127	0.208860358439659	234.888110908858	2	2	2.00073367571533	FALSE	0.818264296202505
ENSG00000185133	0.658022668022863	49.5623687256769	4	4	4.00024443901247	FALSE	0.887995371093056
ENSG00000185149	0.630238942736747	11.0219860022182	1	1	1	FALSE	0.878005316761838
ENSG00000185155	0.469172641812414	36.8019993835896	1	1	1	FALSE	0.824511851846133
ENSG00000185156	1	0.074080345981981	6	6	64.0014670823893	FALSE	1
ENSG00000185163	0.528743675110248	99.4304535408288	4	4	4.00073367571533	FALSE	0.841411117772478
ENSG00000185187	0.253222936881279	744.678875052532	3	3	8.00881165096071	FALSE	0.818264296202505
ENSG00000185198	0.546022851101763	1075.66693492842	2	2	46	FALSE	0.846044356528713
ENSG00000185201	0.202985492826628	320.723834698929	2	2	3	FALSE	0.818264296202505
ENSG00000185215	0.791826981661599	10.169746355283	3	2	2.00012220457045	FALSE	0.916501587934313
ENSG00000185220	0.632886779990065	52.4491181216783	4	3	3	FALSE	0.879329615557525
ENSG00000185222	0.723934068859739	3.82884375838512	1	1	1	FALSE	0.905277940378951
ENSG00000185231	0.348396564506621	188.916631804829	3	3	3	FALSE	0.818264296202505
ENSG00000185238	0.319817695459347	135.591676271139	3	2	2	FALSE	0.818264296202505
ENSG00000185245	0.368669860335344	479.055526450612	2	2	9.00012220457045	FALSE	0.818264296202505
ENSG00000185250	0.45099852691788	40.8762101578483	1	1	1	FALSE	0.823652785988022
ENSG00000185252	0.277157029836156	108.190744412124	2	2	2.00048899755501	FALSE	0.818264296202505
ENSG00000185261	0.0732229719671703	1313.13176306353	4	4	7.0002446483217	FALSE	0.818264296202505
ENSG00000185264	0.244718344315715	991.246498724576	3	3	12	FALSE	0.818264296202505
ENSG00000185267	0.0767204647242467	1550.50905881054	3	3	5	FALSE	0.818264296202505
ENSG00000185269	0.208788474142989	241.422292842322	2	2	2.00183643486778	FALSE	0.818264296202505
ENSG00000185298	0.193906953119542	122.759851125866	1	1	1.000366703337	FALSE	0.818264296202505
ENSG00000185305	0.232448734375986	347.515094675986	1	1	5	FALSE	0.818264296202505
ENSG00000185306	0.415182781742997	878.58946455485	3	3	21	FALSE	0.818264609545992
ENSG00000185313	0.894610196149166	20.7971972367465	12	12	19.0040365776591	FALSE	0.955548823220916
ENSG00000185324	0.590459739885978	89.0766942741035	1	1	5	FALSE	0.863738230550301
ENSG00000185338	0.37656213451374	59.9761900780019	1	1	1.00429500552215	FALSE	0.818264296202505
ENSG00000185339	0.898167580491491	3.07759900415115	3	2	3	FALSE	0.956802500867684
ENSG00000185340	0.639998017640498	12.0165104114737	2	2	2.00232700613831	FALSE	0.881323224196941
ENSG00000185344	0.256246359688195	98.7595065912458	2	1	1	FALSE	0.818264296202505
ENSG00000185345	0.901771223207023	6.65653110091061	3	3	6	FALSE	0.958815676668126
ENSG00000185359	0.378842606924736	96.2956087479455	1	1	2.00391772771792	FALSE	0.818264296202505
ENSG00000185379	0.276814023340027	91.3806795934493	1	1	1	FALSE	0.818264296202505
ENSG00000185386	0.0389011337938811	655.910112236173	1	1	3.001100110011	FALSE	0.818264296202505
ENSG00000185404	0.174228064035722	131.052770566557	1	1	1	FALSE	0.818264296202505
ENSG00000185418	0.276039283734052	172.540529182112	2	2	2	FALSE	0.818264296202505
ENSG00000185420	0.564360899994203	77.1336747817937	3	3	3	FALSE	0.853064357394008
ENSG00000185432	0.333810295137135	72.6407655588129	1	1	1.00012220457045	FALSE	0.818264296202505
ENSG00000185436	0.355053947036585	91.7497828323381	2	2	2	FALSE	0.818264296202505
ENSG00000185437	0.106985361386011	383.490099857029	1	1	2	FALSE	0.818264296202505
ENSG00000185442	0.648303412064845	28.7322891780187	1	1	2	FALSE	0.884959851596233
ENSG00000185475	0.801787795274679	1.07911194327673	1	1	1.00110091743119	FALSE	0.917182524012082
ENSG00000185477	0.53617222851466	35.1703165146344	2	2	2	FALSE	0.842377429227054
ENSG00000185480	NA	NA	NA	NA	NA	NA	NA
ENSG00000185482	0.655363319572272	24.2056939899375	2	2	2	FALSE	0.887559767834494
ENSG00000185483	0.204051902418894	247.506443236914	2	2	2	FALSE	0.818264296202505
ENSG00000185499	0.820863849636704	7.61254291923351	2	2	2	FALSE	0.92073412618069
ENSG00000185504	0.760158771893513	30.3878704586929	6	6	6.00723615970147	FALSE	0.916501587934313
ENSG00000185513	0.475729642338665	123.434142174178	3	3	4	FALSE	0.826356022737045
ENSG00000185515	0.803707031657187	1.05380335669084	1	1	1	FALSE	0.917667584360469
ENSG00000185518	0.183805042837326	126.993480050484	1	1	1	FALSE	0.818264296202505
ENSG00000185532	0.203748210730642	118.807847297615	1	1	1	FALSE	0.818264296202505
ENSG00000185567	0.653349625649707	51.9057114960104	3	3	4	FALSE	0.887120853658994
ENSG00000185585	0.947792508214893	1.24651097232228	2	2	4	FALSE	0.976441148261691
ENSG00000185608	0.58488291419204	16.449345049236	1	1	1	FALSE	0.861036567570767
ENSG00000185614	0.557250748775597	217.435326685028	2	2	19.0024441212806	FALSE	0.850757150715929
ENSG00000185615	0.183391089354116	1778.46632582164	8	8	19.0002444390125	FALSE	0.818264296202505
ENSG00000185621	0.461095961428216	38.5644669690322	1	1	1.00085616438356	FALSE	0.823652785988022
ENSG00000185624	0.0830564637335584	175.133555754013	2	1	1.00220480156786	FALSE	0.818264296202505
ENSG00000185633	0.574712769028629	209.692243465713	1	1	10.0048899755501	FALSE	0.857821605419845
ENSG00000185634	0.760097241269467	21.7721180433962	3	3	4.0007342143906	FALSE	0.916501587934313
ENSG00000185640	0.0659677428463104	552.40017090544	3	3	3	FALSE	0.818264296202505
ENSG00000185658	0.0167645943618595	5650.64663369469	17	13	15.0026950875903	FALSE	0.818264296202505
ENSG00000185664	0.312334730191125	668.246148272937	3	3	10	FALSE	0.818264296202505
ENSG00000185670	0.232827422433278	107.441545700122	1	1	1	FALSE	0.818264296202505
ENSG00000185674	0.0789200388198597	442.463765871177	2	2	2	FALSE	0.818264296202505
ENSG00000185730	0.976412612300067	0.0297385354484817	2	2	3.00797303872158	FALSE	0.986864937043503
ENSG00000185736	0.1038023006102	222.668398279399	2	2	2.00957751775452	FALSE	0.818264296202505
ENSG00000185737	0.754084430388734	10.9089681390876	2	2	2.0014684287812	FALSE	0.916501587934313
ENSG00000185739	0.190899134207315	124.027046611675	1	1	1	FALSE	0.818264296202505
ENSG00000185745	0.060902548542521	2018.65522584184	2	2	9	FALSE	0.818264296202505
ENSG00000185760	NA	NA	NA	NA	NA	NA	NA
ENSG00000185792	0.953841402035858	2.18474513503521	8	8	9	FALSE	0.978575304121061
ENSG00000185800	0.141672887559263	145.51882042531	1	1	1	FALSE	0.818264296202505
ENSG00000185803	0.885575710556645	3.43750311096347	3	3	3.00097847358121	FALSE	0.95088866908073
ENSG00000185808	0.822345512508078	0.712956451495922	1	1	1	FALSE	0.920741821692631
ENSG00000185813	0.159060622828188	254.662334607954	2	2	2.00012220457045	FALSE	0.818264296202505
ENSG00000185818	0.341066244020823	70.4016267838686	1	1	1	FALSE	0.818264296202505
ENSG00000185821	0.238833360901692	799.260624164556	2	2	9	FALSE	0.818264296202505
ENSG00000185823	0.77911718983083	36.9409377614166	3	3	7.00502275358142	FALSE	0.916501587934313
ENSG00000185838	0.238183625326582	105.430237105209	1	1	1.000366703337	FALSE	0.818264296202505
ENSG00000185869	NA	NA	NA	NA	NA	NA	NA
ENSG00000185875	0.416539630840079	769.324478138961	7	7	18	FALSE	0.818264609545992
ENSG00000185888	0.803460264927456	11.5455380074038	3	3	3.00012218963832	FALSE	0.917667584360469
ENSG00000185899	0.308151656320642	768.847948937884	5	5	17	FALSE	0.818264296202505
ENSG00000185905	0.220965592435803	111.858788557998	1	1	1.01375123885035	FALSE	0.818264296202505
ENSG00000185915	0.270827503008307	199.796326973541	1	1	1.00122339124052	FALSE	0.818264296202505
ENSG00000185917	0.357667773788381	423.987902220988	1	1	7	FALSE	0.818264296202505
ENSG00000185933	0.0550002562283654	1410.81759413446	4	4	6.002567730483	FALSE	0.818264296202505
ENSG00000185947	0.278366000769978	443.609414374209	4	4	6.0014673368571	FALSE	0.818264296202505
ENSG00000185950	0.108569959608751	802.611367697729	3	3	6.02577858679567	FALSE	0.818264296202505
ENSG00000185955	0.531922622352544	41.7455936527831	2	2	2.000366703337	FALSE	0.841746326134544
ENSG00000185963	0.610556450383863	35.3021147637957	2	2	2.00073352624792	FALSE	0.869649617853953
ENSG00000185972	0.821059749124929	13.9824297311954	4	4	5	FALSE	0.92073412618069
ENSG00000185973	0.162390536218319	136.178279063948	1	1	1	FALSE	0.818264296202505
ENSG00000185974	0.80751817186554	0.977267786818502	1	1	1	FALSE	0.917855300490058
ENSG00000185985	0.271929209384499	93.0788183928898	1	1	1.00024443901247	FALSE	0.818264296202505
ENSG00000185989	0.864163594748237	4.31784653232477	2	2	2.00146783025298	FALSE	0.940637810125832
ENSG00000186001	0.904697618961609	4.96117395010632	7	5	5.00012220457045	FALSE	0.960491665483573
ENSG00000186007	0.827376819136105	7.02534802348615	2	2	2	FALSE	0.922462338230154
ENSG00000186009	0.255975125297594	98.8401886497426	1	1	1	FALSE	0.818264296202505
ENSG00000186010	0.52114008142663	26.450953112785	1	1	1	FALSE	0.8392963148948
ENSG00000186020	0.945052707965722	3.2723799389683	3	3	9.00097919234241	FALSE	0.975588816011057
ENSG00000186026	0.528425729987678	318.597698774917	3	3	11	FALSE	0.841411117772478
ENSG00000186047	0.924983913341779	3.07914155230642	3	3	5.02073699557293	FALSE	0.968185337317435
ENSG00000186049	0.860225395635918	6.41188473779556	2	2	4	FALSE	0.938949458863802
ENSG00000186073	0.796363683562813	1.21262600257191	2	1	1.00036692759295	FALSE	0.916998908095122
ENSG00000186074	0.526845357769557	25.4429009759276	1	1	1	FALSE	0.84136879346768
ENSG00000186075	0.512246353559691	38.8800023290669	2	2	2	FALSE	0.836246870935063
ENSG00000186088	0.354336107270164	247.710439904343	4	4	4	FALSE	0.818264296202505
ENSG00000186104	0.243727387883474	372.636526872876	4	4	5.00048923690771	FALSE	0.818264296202505
ENSG00000186111	0.110640200337771	160.540437709253	1	1	1.00012220457045	FALSE	0.818264296202505
ENSG00000186113	0.285687378354044	687.018225438178	5	5	11	FALSE	0.818264296202505
ENSG00000186119	0.0794113456247199	584.062814955482	2	2	6	FALSE	0.818264296202505
ENSG00000186130	NA	NA	NA	NA	NA	NA	NA
ENSG00000186141	0.58121950880657	510.005166114327	6	6	24.0046437736771	FALSE	0.858891845831279
ENSG00000186143	0.119229076018962	2608.63234895367	2	2	16	FALSE	0.818264296202505
ENSG00000186150	0.236883861953983	105.864453506816	1	1	1	FALSE	0.818264296202505
ENSG00000186153	0.574549473147199	1055.12579212787	6	6	60.0190695156295	FALSE	0.857821605419845
ENSG00000186174	0.4215065080498	507.292077894553	2	2	12.0801993600788	FALSE	0.818460673068043
ENSG00000186185	0.359420618684325	191.938027616159	4	4	4.00012220457045	FALSE	0.818264296202505
ENSG00000186187	0.00677160109621982	2859.22815602124	1	1	6.04729064039409	FALSE	0.818264296202505
ENSG00000186188	0.203307862776133	227.508917673774	1	1	1.00048899755501	FALSE	0.818264296202505
ENSG00000186190	0.441072344647636	43.1813550633515	1	1	1	FALSE	0.822781254819061
ENSG00000186193	0.822549365325991	9.04126028384058	3	3	3.00870215423466	FALSE	0.920780916894325
ENSG00000186197	0.278068313501273	90.997006974428	1	1	1.0004894762604	FALSE	0.818264296202505
ENSG00000186205	0.346856950692078	555.292377543291	4	4	10.0024460046506	FALSE	0.818264296202505
ENSG00000186212	0.735523295708534	16.5933726615148	2	2	2.00318705565089	FALSE	0.910223987730077
ENSG00000186222	0.536486065976386	23.8325078563904	1	1	1.00073367571533	FALSE	0.842377429227054
ENSG00000186260	0.93840499580647	0.852677433809136	2	2	2	FALSE	0.973616260314587
ENSG00000186280	0.722576027278802	11.6176040002592	2	2	2	FALSE	0.90434862728149
ENSG00000186281	0.557794256672092	45.5021736979429	2	2	2.00024443901247	FALSE	0.850757150715929
ENSG00000186283	0.421445353926233	441.357699724722	4	4	16	FALSE	0.818460673068043
ENSG00000186297	0.240010026497285	104.724508715866	2	1	1	FALSE	0.818264296202505
ENSG00000186300	0.0529023922717244	1834.07169693527	7	6	7	FALSE	0.818264296202505
ENSG00000186306	0.0892828424482612	1729.62522314466	4	3	13	FALSE	0.818264296202505
ENSG00000186314	0.263302006013897	96.2169232546702	1	1	1	FALSE	0.818264296202505
ENSG00000186318	0.179696276790163	128.728214976264	1	1	1	FALSE	0.818264296202505
ENSG00000186334	0.462532910816467	38.2658343647678	1	1	1	FALSE	0.823652785988022
ENSG00000186335	0.275517457918899	105.187692774495	3	2	2	FALSE	0.818264296202505
ENSG00000186340	0.107898370423684	377.500604942965	2	2	2.00012220457045	FALSE	0.818264296202505
ENSG00000186376	0.224932995513359	440.552582571348	1	1	2	FALSE	0.818264296202505
ENSG00000186377	0.222725798585458	568.933016716995	2	2	9	FALSE	0.818264296202505
ENSG00000186393	0.0658592020896519	1391.34326259281	3	3	8	FALSE	0.818264296202505
ENSG00000186417	0.536647742453366	148.291668292341	5	5	6.00073367571533	FALSE	0.842377429227054
ENSG00000186439	0.707353878171098	38.7877761518316	2	1	4	FALSE	0.898255472229259
ENSG00000186442	0.898643126009699	3.81707180767941	4	4	4.00024443901247	FALSE	0.957044691864078
ENSG00000186448	0.690179411106734	103.300822526684	6	6	10	FALSE	0.897205813723176
ENSG00000186451	0.27483181802567	92.1360242554285	3	1	1	FALSE	0.818264296202505
ENSG00000186452	0.607643817123749	32.2982373085316	2	2	2	FALSE	0.869126647360559
ENSG00000186453	0.620687425992068	33.8167890495495	2	2	2	FALSE	0.874084349917774
ENSG00000186462	0.439878953343108	43.4280743904039	1	1	1	FALSE	0.822760136014038
ENSG00000186472	0.408185537191185	63.9111090862219	3	2	2	FALSE	0.818264296202505
ENSG00000186474	0.542266527712319	29.797979629378	1	1	2	FALSE	0.844098990806236
ENSG00000186496	0.0962394495883054	6171.41617068556	4	4	72	FALSE	0.818264296202505
ENSG00000186509	0.905997124111152	2.96887976403389	2	2	4	FALSE	0.960914940062135
ENSG00000186510	0.601227576250032	363.659600371272	5	5	28.0001221896383	FALSE	0.868462146294148
ENSG00000186526	0.188332185555948	256.789583675596	2	2	2	FALSE	0.818264296202505
ENSG00000186529	0.00786695329282328	2030.63910591118	2	2	4	FALSE	0.818264296202505
ENSG00000186532	0.634771983712106	180.113027384046	9	9	13	FALSE	0.880190772643707
ENSG00000186564	0.761334640511279	12.6589478582449	2	2	2.0124196047815	FALSE	0.916501587934313
ENSG00000186567	0.0319621057404855	1396.47899487437	3	3	4.00061132167747	FALSE	0.818264296202505
ENSG00000186577	0.90768253216344	3.18525313202234	3	3	4.00159063335165	FALSE	0.961352151026794
ENSG00000186583	0.887345139822125	5.78428965021648	5	5	6.00122264335493	FALSE	0.951932228687867
ENSG00000186603	0.0459139178066474	1209.0546270163	4	4	4.00281366529959	FALSE	0.818264296202505
ENSG00000186625	0.702111920222554	93.8353087814424	2	2	9	FALSE	0.898255472229259
ENSG00000186628	0.456367929794407	222.929798760583	5	3	8	FALSE	0.823652785988022
ENSG00000186635	0.536865482974659	88.8576549330155	4	4	4.00428989852482	FALSE	0.842377429227054
ENSG00000186654	0.0183853276730944	1481.57717151571	3	3	3.00244669342659	FALSE	0.818264296202505
ENSG00000186666	0.617849379562085	12.3551104881154	2	1	1	FALSE	0.873547739641901
ENSG00000186675	0.366972464702054	223.326100351461	3	3	6	FALSE	0.818264296202505
ENSG00000186684	0.187456997922489	249.234203806108	2	2	2	FALSE	0.818264296202505
ENSG00000186716	0.940003012445998	0.817074823183919	2	2	2.00171214929655	FALSE	0.974141635364223
ENSG00000186765	0.287046658467258	582.112828983307	5	5	9.01239214127816	FALSE	0.818264296202505
ENSG00000186792	0.933779219532706	1.0089870441131	2	2	2.00036664358292	FALSE	0.971024188536691
ENSG00000186795	0.526465451441882	283.453980494376	6	6	13.0006110228523	FALSE	0.84136879346768
ENSG00000186810	0.2102738676011	239.348430611928	1	1	2.00048887802493	FALSE	0.818264296202505
ENSG00000186812	0.342106504332002	70.065559272431	1	1	1	FALSE	0.818264296202505
ENSG00000186814	0.0333178637680099	776.160711205014	3	3	4	FALSE	0.818264296202505
ENSG00000186827	0.387168844193069	57.0083949684155	1	1	1.0003666585187	FALSE	0.818264296202505
ENSG00000186838	0.337893822695784	575.574786189813	2	2	10	FALSE	0.818264296202505
ENSG00000186847	0.411428888103516	50.5290245587323	1	1	1	FALSE	0.818264609545992
ENSG00000186854	0.29711845131088	84.4344025373036	1	1	1	FALSE	0.818264296202505
ENSG00000186866	0.578276128333242	42.1715556520659	2	2	3.00012220457045	FALSE	0.858233818524207
ENSG00000186867	0.13475842232743	2290.71548517623	4	4	30.0095389507154	FALSE	0.818264296202505
ENSG00000186871	0.698490947013945	5.29974531606091	1	1	1	FALSE	0.898255472229259
ENSG00000186881	0.96762273184559	0.594793917841036	2	2	7	FALSE	0.983452550817593
ENSG00000186891	0.695770281338718	105.636543712219	7	7	12.0269060160079	FALSE	0.897798945334032
ENSG00000186908	NA	NA	NA	NA	NA	NA	NA
ENSG00000186910	0.953400823065625	0.545766603921847	3	3	3.00048899755501	FALSE	0.978575304121061
ENSG00000186912	0.202818440289257	274.481515999799	3	3	3.00012220457045	FALSE	0.818264296202505
ENSG00000186919	0.841535098291107	7.73945128928303	2	2	3	FALSE	0.929697539124841
ENSG00000186967	0.32908527258682	74.115547748111	1	1	1	FALSE	0.818264296202505
ENSG00000186970	0.142408688596385	332.985366021175	1	1	2	FALSE	0.818264296202505
ENSG00000186971	0.41465231205363	60.5760580819534	2	2	2	FALSE	0.818264609545992
ENSG00000186976	0.499555811205034	2353.75107312385	6	6	95.0011009174312	FALSE	0.830211170842582
ENSG00000186994	0.32617488700373	75.0264256300324	1	1	1.00085605967959	FALSE	0.818264296202505
ENSG00000187003	0.122264129962896	532.169454547459	1	1	3	FALSE	0.818264296202505
ENSG00000187021	0.514372994549173	359.757796262246	6	6	16	FALSE	0.837185931020805
ENSG00000187024	0.177528951831879	129.723102525343	1	1	1.00085605967959	FALSE	0.818264296202505
ENSG00000187033	0.115470609635423	379.084465475242	2	2	2	FALSE	0.818264296202505
ENSG00000187045	0.199287498004326	672.234341986887	6	5	7.00354845070941	FALSE	0.818264296202505
ENSG00000187054	0.55044668319129	46.9290691219644	1	1	2	FALSE	0.847744827572787
ENSG00000187068	0.648968822933889	44.202169421322	3	3	3.000366703337	FALSE	0.885394969511821
ENSG00000187080	0.985186238832873	1.19628304244519	2	2	117.00122324159	FALSE	0.990433031583724
ENSG00000187091	0.382001992728509	311.198143990097	6	5	8.0002444091409	FALSE	0.818264296202505
ENSG00000187094	0.711810723776413	5.05677389644178	1	1	2	FALSE	0.900120801045919
ENSG00000187105	0.502994041048755	2021.07915881176	9	8	155.10443928091	FALSE	0.830566782722218
ENSG00000187122	0.684531271490006	50.5938759843377	6	6	6.00012220457045	FALSE	0.895775985599098
ENSG00000187123	0.25994967769816	120.570506318269	2	2	2	FALSE	0.818264296202505
ENSG00000187140	0.507032408822081	29.0954698999225	1	1	1.0049109883364	FALSE	0.832557732518828
ENSG00000187144	0.0321079598803204	1885.73094659093	3	3	15	FALSE	0.818264296202505
ENSG00000187147	0.120426927291638	155.654039028923	1	1	1	FALSE	0.818264296202505
ENSG00000187151	0.00202661517970582	8004.95823591396	3	3	23.0006117704637	FALSE	0.795730184159691
ENSG00000187164	0.17562710711601	130.432443611218	1	1	1	FALSE	0.818264296202505
ENSG00000187166	0.27511288898483	92.0377307559305	1	1	1.00122339124052	FALSE	0.818264296202505
ENSG00000187187	0.931488646777685	6.94658577296293	11	9	15	FALSE	0.970749820232483
ENSG00000187189	0.580730402091416	17.0031963387617	1	1	1.000366703337	FALSE	0.858891845831279
ENSG00000187210	0.806456823171697	0.998218368523294	1	1	1	FALSE	0.917855300490058
ENSG00000187239	0.247592506202612	101.922754052508	1	1	1.00012241400416	FALSE	0.818264296202505
ENSG00000187240	0.347504829981127	954.446007627495	18	14	16.0040385092621	FALSE	0.818264296202505
ENSG00000187244	0.2938997271979	85.5690370899975	1	1	1.00085605967959	FALSE	0.818264296202505
ENSG00000187257	0.130452569906763	150.795489409992	1	1	1	FALSE	0.818264296202505
ENSG00000187258	0.961590382416573	5.51525937060497	4	4	98	FALSE	0.981628360291052
ENSG00000187288	0.69105771736807	41.7024514052102	2	2	4	FALSE	0.897739539423047
ENSG00000187323	0.0566252272271606	575.510932558825	2	2	2	FALSE	0.818264296202505
ENSG00000187325	0.194488203687986	143.180572763528	3	3	4	FALSE	0.818264296202505
ENSG00000187372	0.89681715201447	7.02885028371983	4	4	6	FALSE	0.956190803140253
ENSG00000187391	0.320353581123717	76.8766124988508	2	1	1	FALSE	0.818264296202505
ENSG00000187398	NA	NA	NA	NA	NA	NA	NA
ENSG00000187475	0.362071576092861	875.336644310942	3	3	20	FALSE	0.818264296202505
ENSG00000187498	0.51626993325977	41.6870649286501	1	1	3	FALSE	0.838318639028286
ENSG00000187510	0.07800349146703	3289.49330533887	2	2	19.0139415433533	FALSE	0.818264296202505
ENSG00000187513	0.929755153434201	1.05174500496836	2	2	2.00012218963832	FALSE	0.970018082149172
ENSG00000187527	0.120730412031886	9572.65243802328	9	7	72	FALSE	0.818264296202505
ENSG00000187531	NA	NA	NA	NA	NA	NA	NA
ENSG00000187535	0.804983369251724	9.09671299820192	2	2	2	FALSE	0.917855300490058
ENSG00000187546	0.833338659591416	70.8449443944367	5	5	27	FALSE	0.925449969741977
ENSG00000187555	NA	NA	NA	NA	NA	NA	NA
ENSG00000187566	0.263931014090943	122.560949544268	1	1	2.01353179972936	FALSE	0.818264296202505
ENSG00000187583	0.191418536698261	2040.05182706798	8	8	22.0073430648762	FALSE	0.818264296202505
ENSG00000187595	0.161128790020305	136.793925581023	1	1	1.00257258360897	FALSE	0.818264296202505
ENSG00000187605	0.425898480865648	46.8722189871789	1	1	1	FALSE	0.819358809068168
ENSG00000187609	0.0360474659676271	15198.8185237713	8	8	124.115978690383	FALSE	0.818264296202505
ENSG00000187612	0.610190108168269	13.1048609429338	1	1	1	FALSE	0.869649617853953
ENSG00000187626	0.0916422450116833	170.483117992412	1	1	1	FALSE	0.818264296202505
ENSG00000187650	0.202594666224499	118.998653225072	1	1	1.00085605967959	FALSE	0.818264296202505
ENSG00000187672	NA	NA	NA	NA	NA	NA	NA
ENSG00000187676	0.330379259080504	339.837253428546	3	3	6	FALSE	0.818264296202505
ENSG00000187678	0.070287847271725	668.703374179531	1	1	3.002201027146	FALSE	0.818264296202505
ENSG00000187688	0.920970127115322	1.9568163396159	4	3	3.00110091743119	FALSE	0.966170884659327
ENSG00000187714	0.39564851833511	54.6969691731985	1	1	1.00048899755501	FALSE	0.818264296202505
ENSG00000187715	0.407483832073332	580.686648419236	4	4	19	FALSE	0.818264296202505
ENSG00000187720	0.21610063475875	113.892977801905	1	1	1.00012220457045	FALSE	0.818264296202505
ENSG00000187726	0.947923764928572	0.692856841454631	2	2	3.00122264335493	FALSE	0.976473887767747
ENSG00000187730	0.707293758598898	16.1926957573518	2	2	2	FALSE	0.898255472229259
ENSG00000187736	NA	NA	NA	NA	NA	NA	NA
ENSG00000187741	0.161289747461262	752.093509972154	4	4	5	FALSE	0.818264296202505
ENSG00000187742	0.275720160653294	255.262859016191	4	3	3.00024470818549	FALSE	0.818264296202505
ENSG00000187747	0.995102494627318	0.0742897950469564	2	2	16.003666585187	FALSE	0.997847184315227
ENSG00000187764	0.677163278219645	7.87648135906841	2	1	2	FALSE	0.893166237965336
ENSG00000187766	0.198365163470187	120.943480769344	1	1	1.00012220457045	FALSE	0.818264296202505
ENSG00000187773	0.385908394036196	57.3555040178918	1	1	1	FALSE	0.818264296202505
ENSG00000187790	0.952413844151691	3.8513125938003	5	4	16.0002446183953	FALSE	0.978220498317604
ENSG00000187792	0.39794484135037	82.1474462625409	1	1	2	FALSE	0.818264296202505
ENSG00000187796	0.26981060346443	153.461035693996	2	2	2.0002444091409	FALSE	0.818264296202505
ENSG00000187801	0.300237981764834	322.486858723278	4	3	4	FALSE	0.818264296202505
ENSG00000187815	0.255704153672042	148.281216914545	3	2	2	FALSE	0.818264296202505
ENSG00000187821	0.314649762950704	99.1827057705782	1	1	2.00244678248104	FALSE	0.818264296202505
ENSG00000187823	0.183827025783326	658.582455982647	2	2	3	FALSE	0.818264296202505
ENSG00000187824	0.441226249244372	43.1575831487979	1	1	1	FALSE	0.822781254819061
ENSG00000187838	0.531909446955119	24.5387409369442	1	1	1	FALSE	0.841746326134544
ENSG00000187848	0.255354255623201	3083.73332040948	2	2	108.00012220457	FALSE	0.818264296202505
ENSG00000187860	0.713169312131841	31.4777671799487	3	3	5.00122354092744	FALSE	0.900577773581517
ENSG00000187871	0.491590420558068	32.1134364713682	1	1	1	FALSE	0.827444574256598
ENSG00000187908	0.334234880561339	72.4919276880563	1	1	1	FALSE	0.818264296202505
ENSG00000187922	0.396332621727637	67.9986318421023	1	1	2	FALSE	0.818264296202505
ENSG00000187942	0.565684145250275	60.7681514285305	5	4	4.01770035722652	FALSE	0.853747709546699
ENSG00000187950	0.614542851531931	265.233390876228	3	3	17	FALSE	0.872367489342011
ENSG00000187954	0.593183091617263	15.3358578590957	1	1	1	FALSE	0.864724685410297
ENSG00000187955	0.576672330514349	166.415522818219	6	5	10	FALSE	0.857821605419845
ENSG00000187957	0.138238086872213	147.110415146932	1	1	1	FALSE	0.818264296202505
ENSG00000187961	0.930943404762563	3.93679124622514	5	5	9	FALSE	0.970523325464181
ENSG00000188000	0.0523405053904769	2535.29245585336	3	2	21	FALSE	0.818264296202505
ENSG00000188001	0.1121487465962	556.58006790187	2	2	4	FALSE	0.818264296202505
ENSG00000188021	0.159676087596404	307.319764049433	2	2	2.000366703337	FALSE	0.818264296202505
ENSG00000188037	0.751713120254671	226.940351599651	9	9	39.003788341684	FALSE	0.916167865460622
ENSG00000188038	0.230304320983941	211.354135361871	1	1	1	FALSE	0.818264296202505
ENSG00000188039	0.0152021988176996	7223.98371111926	12	12	19.0022011171117	FALSE	0.818264296202505
ENSG00000188050	0.392903632785072	55.4352200713074	3	1	1	FALSE	0.818264296202505
ENSG00000188064	0.0623040749649443	482.366586806028	2	2	2	FALSE	0.818264296202505
ENSG00000188076	0.504520043091012	29.5186914057449	1	1	1.00024443901247	FALSE	0.831872898081756
ENSG00000188086	0.233214981791272	107.303912152171	1	1	1	FALSE	0.818264296202505
ENSG00000188095	0.866955584081136	9.91170361284671	2	2	5.02372682714237	FALSE	0.942105171409325
ENSG00000188107	0.388542652507017	91.0359457153654	1	1	2.00073349633252	FALSE	0.818264296202505
ENSG00000188130	0.90626109152116	2.07222532142287	2	2	2	FALSE	0.961000025495478
ENSG00000188133	0.687370665831636	6.04813758165304	1	1	1	FALSE	0.896027398508912
ENSG00000188153	NA	NA	NA	NA	NA	NA	NA
ENSG00000188157	0.193412206955505	3114.87312784986	12	11	35.2548049931833	FALSE	0.818264296202505
ENSG00000188163	0.265891165879918	6053.01564201151	5	5	94	FALSE	0.818264296202505
ENSG00000188175	0.860646832979178	4.70753284659642	3	3	3.00110201130048	FALSE	0.939200590608517
ENSG00000188176	0.06847511990059	1495.94119738541	5	5	6.00416261920276	FALSE	0.818264296202505
ENSG00000188191	0.647110336498665	17.9367004738139	2	2	2.00134511702156	FALSE	0.884315058202826
ENSG00000188215	0.344841817939126	69.2442887155047	1	1	1	FALSE	0.818264296202505
ENSG00000188227	0.00969902894567796	2124.64312582662	1	1	9	FALSE	0.818264296202505
ENSG00000188257	0.16451613834797	406.861689857145	2	2	4.00012218963832	FALSE	0.818264296202505
ENSG00000188266	0.050724657462848	2959.91176141491	4	4	16	FALSE	0.818264296202505
ENSG00000188269	0.730864996588078	12.613245881946	2	2	2.00012220457045	FALSE	0.907948628239631
ENSG00000188283	0.189925240272881	524.591917494114	6	2	5	FALSE	0.818264296202505
ENSG00000188295	0.874134445530452	9.58713002098919	4	4	6.00256957132508	FALSE	0.946135595691578
ENSG00000188312	0.766857801738719	2.03188456901962	1	1	1	FALSE	0.916501587934313
ENSG00000188315	0.742960569741969	17.0674163563837	2	2	3	FALSE	0.912525144217614
ENSG00000188342	0.546405422790748	22.112827054383	1	1	1	FALSE	0.846044356528713
ENSG00000188352	0.869075638126062	8.62837439137052	5	5	5	FALSE	0.943576839826907
ENSG00000188372	0.124041514917888	153.849281069155	1	1	1.00012220457045	FALSE	0.818264296202505
ENSG00000188373	0.481534662523803	34.1752691764621	1	1	1	FALSE	0.827335884937638
ENSG00000188375	0.322798680567322	75.8558346996591	1	1	1	FALSE	0.818264296202505
ENSG00000188386	0.7935750687147	24.4793874795219	1	1	5	FALSE	0.916501587934313
ENSG00000188394	0.357276453681313	109.924623315927	1	1	2	FALSE	0.818264296202505
ENSG00000188404	0.547560790809655	104.019608342542	3	3	4.00024449877751	FALSE	0.846167620054719
ENSG00000188419	0.66298763563314	7.93225447153525	1	1	1	FALSE	0.889898421566438
ENSG00000188452	0.0011993412097856	6847.13850308998	6	6	11.0004894765389	FALSE	0.53512424160252
ENSG00000188467	0.579694827589704	87.3117252850771	4	4	4.00036719706242	FALSE	0.858522092278295
ENSG00000188487	0.621725441231244	181.866065519744	5	5	13	FALSE	0.874084349917774
ENSG00000188493	0.781937992847538	16.4821218395296	1	1	3	FALSE	0.916501587934313
ENSG00000188501	0.909610417835849	3.02165067133724	5	5	5.00061108259538	FALSE	0.961733720538205
ENSG00000188505	0.458953018734134	121.285775201313	3	3	3	FALSE	0.823652785988022
ENSG00000188523	0.467125143564664	61.0714365089717	3	3	3.00024443901247	FALSE	0.824249579225371
ENSG00000188542	0.0475027937338377	1456.97653104118	1	1	5	FALSE	0.818264296202505
ENSG00000188549	0.0448238786169806	1018.77706307265	3	3	3.00134517691821	FALSE	0.818264296202505
ENSG00000188554	0.816754524316423	0.808337756926883	1	1	1	FALSE	0.920227077977261
ENSG00000188566	0.841683902489308	6.89037679022927	3	3	3	FALSE	0.929697539124841
ENSG00000188611	0.31210622996834	4461.95316143611	1	1	104	FALSE	0.818264296202505
ENSG00000188629	0.891898285703873	6.71017829046166	5	5	8	FALSE	0.954234967038446
ENSG00000188641	0.288141432570795	580.815971808708	4	4	7	FALSE	0.818264296202505
ENSG00000188655	0.482582349942693	33.9512508765072	1	1	1	FALSE	0.827335884937638
ENSG00000188659	0.777793547894433	26.2472532536884	2	2	9	FALSE	0.916501587934313
ENSG00000188674	0.386429524453365	57.180411323041	1	1	1	FALSE	0.818264296202505
ENSG00000188677	0.963352359084455	0.00138105936619871	1	1	1	FALSE	0.982163144658601
ENSG00000188687	0.138237868935202	1207.17752337554	7	7	10.0008558802858	FALSE	0.818264296202505
ENSG00000188690	0.742056398867282	2.97424984572853	1	1	1	FALSE	0.912135532303475
ENSG00000188694	0.821848507437603	0.724853584391543	1	1	1	FALSE	0.92073412618069
ENSG00000188710	0.452211676748925	54.8097620004508	2	2	2.00012220457045	FALSE	0.823652785988022
ENSG00000188716	0.316382506864034	278.225817078949	3	3	4	FALSE	0.818264296202505
ENSG00000188725	0.232268164982433	107.557324411525	1	1	1	FALSE	0.818264296202505
ENSG00000188730	0.828716444794625	14.9102242311739	4	4	5.02965968848886	FALSE	0.923005597388837
ENSG00000188732	0.109852250556429	10973.0559932482	2	2	82	FALSE	0.818264296202505
ENSG00000188735	0.963809851214204	0.00131351828751246	1	1	1	FALSE	0.982227574592401
ENSG00000188739	0.133141697073179	463.616076587047	4	4	4	FALSE	0.818264296202505
ENSG00000188747	0.73058841681489	66.379608076662	2	2	8	FALSE	0.907948628239631
ENSG00000188760	0.790034289533762	14.8375946359361	1	1	3	FALSE	0.916501587934313
ENSG00000188761	0.157800203016701	309.592872407512	1	1	2	FALSE	0.818264296202505
ENSG00000188763	0.0618519934983299	880.683327616088	3	3	3.00514896204829	FALSE	0.818264296202505
ENSG00000188766	0.7462521849368	108.738526573139	4	4	16.1006117370618	FALSE	0.913595840276831
ENSG00000188778	0.947204918509993	0.00279761630423186	1	1	1.00244977951984	FALSE	0.97624564049707
ENSG00000188779	0.540050511888984	23.1183889117728	1	1	1.00244977951984	FALSE	0.843483682516484
ENSG00000188782	0.473457281483906	318.992747334798	3	3	9.00171086398631	FALSE	0.825774107151034
ENSG00000188785	0.78493363887136	37.5909906745547	3	3	8	FALSE	0.916501587934313
ENSG00000188816	0.345113424528304	69.1552662750517	1	1	1	FALSE	0.818264296202505
ENSG00000188818	0.358887410614905	65.0518341456217	1	1	1	FALSE	0.818264296202505
ENSG00000188822	0.938917715822946	2.08616410583493	7	7	7	FALSE	0.973791183709676
ENSG00000188833	0.619118951170406	217.006086524539	2	2	14	FALSE	0.873547739641901
ENSG00000188848	0.710152260685831	5.21662596066238	2	2	2	FALSE	0.899412323381403
ENSG00000188868	0.798534979381844	1.16451709140671	1	1	1	FALSE	0.917053719030934
ENSG00000188869	1	3.89626182248201e-05	3	3	4	FALSE	1
ENSG00000188883	0.34509474238808	2559.78369884993	4	4	87.022368903557	FALSE	0.818264296202505
ENSG00000188886	0.664913133001783	36.5316213279288	3	3	3	FALSE	0.890165347709648
ENSG00000188895	NA	NA	NA	NA	NA	NA	NA
ENSG00000188906	0.947473749431871	3.17901176243999	14	10	12.0004893564962	FALSE	0.976317690995512
ENSG00000188910	0.581347319652203	47.8295441046508	3	3	3.0002444091409	FALSE	0.858891845831279
ENSG00000188916	0.41360070144286	49.9708042483583	1	1	1	FALSE	0.818264609545992
ENSG00000188938	0.526022617264059	25.4198572172666	1	1	1	FALSE	0.841281988945902
ENSG00000188959	0.496962513535493	40.7900882108313	2	2	2.00073367571533	FALSE	0.830211170842582
ENSG00000188976	0.236912892434262	1716.32007025649	14	14	19.0001221896383	FALSE	0.818264296202505
ENSG00000188981	0.190177467691292	124.354173691214	1	1	1.000366703337	FALSE	0.818264296202505
ENSG00000188986	0.18034119083616	271.998132733637	2	2	2.00195721664278	FALSE	0.818264296202505
ENSG00000188993	0.35575585595316	539.480082331083	5	5	14	FALSE	0.818264296202505
ENSG00000188994	0.0356342384437791	2520.76257582851	5	4	9.00807635829662	FALSE	0.818264296202505
ENSG00000188996	0.843070847394134	32.167910302451	1	1	11.0132110091743	FALSE	0.930258929633635
ENSG00000188997	0.702848763821513	5.01964876525606	1	1	1	FALSE	0.898255472229259
ENSG00000189007	0.361205416066582	64.3721960693096	1	1	1	FALSE	0.818264296202505
ENSG00000189030	0.462986284839329	38.1647379791787	1	1	1	FALSE	0.823652785988022
ENSG00000189037	0.47449963066823	499.668628839225	2	2	7	FALSE	0.826270777832063
ENSG00000189042	0.524133752180762	25.8395153280699	2	1	1	FALSE	0.839898570210456
ENSG00000189046	0.357717654553176	65.4014187127132	1	1	1	FALSE	0.818264296202505
ENSG00000189050	0.981002779084991	0.0966916332995121	2	2	6.00502327860818	FALSE	0.98815113824433
ENSG00000189057	0.727444147414901	90.4731616329614	7	6	14.0001222493888	FALSE	0.906251636977879
ENSG00000189077	0.1898796951835	238.6084608669	1	1	2	FALSE	0.818264296202505
ENSG00000189079	0.527626374908606	25.3225802302812	1	1	1	FALSE	0.841411117772478
ENSG00000189108	0.796861170868878	1.20206699408498	1	1	1	FALSE	0.916998908095122
ENSG00000189120	0.0491773134248118	1027.52096801377	1	1	3.00403768506057	FALSE	0.818264296202505
ENSG00000189127	0.724961270813284	29.2721694731148	3	3	5	FALSE	0.905305157335886
ENSG00000189132	0.722438283364487	18.0427418085461	2	2	2	FALSE	0.904291531434048
ENSG00000189134	0.259809786133966	716.029216570665	4	4	8	FALSE	0.818264296202505
ENSG00000189139	0.58183381832113	452.221437085062	6	5	26	FALSE	0.859226833254132
ENSG00000189159	0.462175560549297	38.3452417904355	2	1	1	FALSE	0.823652785988022
ENSG00000189180	0.394571317197782	100.967685748067	4	4	4.0007340347553	FALSE	0.818264296202505
ENSG00000189181	0.0137789016785914	2193.13481334414	4	4	6	FALSE	0.818264296202505
ENSG00000189182	0.440463317406105	166.253564542068	4	4	5.00048899755501	FALSE	0.822760136014038
ENSG00000189184	0.541692773482013	22.9316946732061	1	1	1	FALSE	0.843934577166229
ENSG00000189190	0.933609912591832	1.25360563441484	1	1	3	FALSE	0.971024188536691
ENSG00000189195	0.280241792913096	209.867091680631	1	1	3	FALSE	0.818264296202505
ENSG00000189241	0.341664993276448	70.1325449806784	1	1	1	FALSE	0.818264296202505
ENSG00000189283	NA	NA	NA	NA	NA	NA	NA
ENSG00000189299	0.530226012122028	24.8666819373775	1	1	1	FALSE	0.841411117772478
ENSG00000189319	0.107380373960189	556.496534723865	2	2	2.000366703337	FALSE	0.818264296202505
ENSG00000189320	0.328117974081645	74.4154398129221	1	1	1	FALSE	0.818264296202505
ENSG00000189325	0.462348640088408	229.72309683948	6	6	7.00367269211352	FALSE	0.823652785988022
ENSG00000189337	0.194836453446307	275.467819054004	2	2	3.00416165727409	FALSE	0.818264296202505
ENSG00000189376	0.320584365565846	129.748668176259	4	3	3.00024443901247	FALSE	0.818264296202505
ENSG00000189401	0.364276317015005	63.4803666814131	1	1	1.00012220457045	FALSE	0.818264296202505
ENSG00000189431	0.643343082875075	9.77185216976653	1	1	1.00589970501475	FALSE	0.882237454806055
ENSG00000196072	0.657063305146365	73.1341489433007	1	1	5	FALSE	0.887559767834494
ENSG00000196083	0.128663776969944	356.439450227122	2	2	2	FALSE	0.818264296202505
ENSG00000196090	0.411893669941474	50.4196535130796	1	1	1	FALSE	0.818264609545992
ENSG00000196098	0.336649746506289	152.205211257021	3	2	3	FALSE	0.818264296202505
ENSG00000196099	0.70915899895295	4.61853951314665	1	1	1	FALSE	0.899135201979095
ENSG00000196110	0.118784069978004	369.988997908452	3	2	2	FALSE	0.818264296202505
ENSG00000196116	0.367881466703948	77.6425450914421	2	2	2.000366703337	FALSE	0.818264296202505
ENSG00000196118	0.715570948456815	68.7292128899261	4	4	9	FALSE	0.901390622671622
ENSG00000196131	0.060972525099683	3216.40630044696	3	3	14	FALSE	0.818264296202505
ENSG00000196136	0.472873944919261	405.184746790177	4	4	11	FALSE	0.82543193116223
ENSG00000196139	0.106944178082936	2240.40247943644	8	7	18	FALSE	0.818264296202505
ENSG00000196141	0.743424469144523	15.6470438427579	2	2	2	FALSE	0.912601005875895
ENSG00000196151	0.472288510840237	136.747979365269	5	3	4.00036691263524	FALSE	0.825093157877435
ENSG00000196152	0.0226242994140456	3261.36381672112	6	6	9.00012220457045	FALSE	0.818264296202505
ENSG00000196155	0.759506886219376	20.6826845499789	3	3	3.00024443901247	FALSE	0.916501587934313
ENSG00000196159	0.504920408187765	41.0897933801093	3	2	2	FALSE	0.831872898081756
ENSG00000196171	0.809627061931621	313.499509906456	5	5	113	FALSE	0.91819238965393
ENSG00000196172	0.907459507619091	2.15150836367014	3	3	3.00048914705532	FALSE	0.96132338946568
ENSG00000196177	0.181749806887851	388.367761191059	2	2	4	FALSE	0.818264296202505
ENSG00000196184	0.0457803486144819	1670.94165720939	2	2	7	FALSE	0.818264296202505
ENSG00000196187	0.399199638703584	331.023466766074	5	5	7	FALSE	0.818264296202505
ENSG00000196188	0.548131887759743	58.2806649416485	2	2	4	FALSE	0.846383924846569
ENSG00000196189	0.0962805337126992	1525.68949198072	6	6	9	FALSE	0.818264296202505
ENSG00000196208	0.870007600576502	5.06702857855143	4	3	4	FALSE	0.943576839826907
ENSG00000196214	0.718454450922004	41.3538151084082	4	4	5	FALSE	0.902989614628731
ENSG00000196218	0.00841362973240878	6643.19453923338	15	15	16.0132395238899	FALSE	0.818264296202505
ENSG00000196220	0.363393015514486	163.992244837514	2	2	3.00061139642944	FALSE	0.818264296202505
ENSG00000196227	0.061911341520386	767.797845198787	2	2	3	FALSE	0.818264296202505
ENSG00000196233	NA	NA	NA	NA	NA	NA	NA
ENSG00000196236	0.388423410530294	57.9931658209764	2	2	2	FALSE	0.818264296202505
ENSG00000196247	NA	NA	NA	NA	NA	NA	NA
ENSG00000196248	NA	NA	NA	NA	NA	NA	NA
ENSG00000196263	0.338635238498909	273.984097249648	4	3	4.00036688271982	FALSE	0.818264296202505
ENSG00000196268	0.642279145830748	78.1114755397208	2	2	6.00183441359912	FALSE	0.881777968187618
ENSG00000196277	0.0866037501120539	1104.58908481135	3	3	6.01484432455573	FALSE	0.818264296202505
ENSG00000196284	0.707555446564075	40.6888244899694	3	2	4.0023273061105	FALSE	0.898255472229259
ENSG00000196290	0.0322966508091026	2082.8619026414	4	4	7.00048890790745	FALSE	0.818264296202505
ENSG00000196296	0.0970572046701452	1415.28908840102	3	3	7.00685167967139	FALSE	0.818264296202505
ENSG00000196305	0.360528418691391	285.044108966815	5	5	6	FALSE	0.818264296202505
ENSG00000196335	0.577410140139246	649.587180006917	3	3	32.0001222643355	FALSE	0.857856506070356
ENSG00000196338	0.508504554363658	92.7510879526367	3	3	3.0002444091409	FALSE	0.833514027642995
ENSG00000196341	0.348616916680313	68.1058078096692	1	1	1	FALSE	0.818264296202505
ENSG00000196344	0.763204799535345	2.15554281916638	1	1	1	FALSE	0.916501587934313
ENSG00000196345	0.692048210558666	90.1033615835151	2	2	8	FALSE	0.897798945334032
ENSG00000196358	0.151291764437855	454.228224257897	2	2	3.00012220457045	FALSE	0.818264296202505
ENSG00000196365	0.0556350476189266	1295.78406709648	6	5	5.00489917517098	FALSE	0.818264296202505
ENSG00000196367	0.105301853718486	163.272493253566	2	1	1	FALSE	0.818264296202505
ENSG00000196371	0.141630006776257	328.828312580236	2	2	2.01291914733035	FALSE	0.818264296202505
ENSG00000196378	0.19093445072495	345.661140926927	3	3	5.001100110011	FALSE	0.818264296202505
ENSG00000196381	0.711169949342653	4.52188203409666	1	1	1	FALSE	0.899787159252263
ENSG00000196387	0.75761808817594	37.8749707301889	5	4	6	FALSE	0.916501587934313
ENSG00000196388	0.755087911091479	2.44761801558674	1	1	1	FALSE	0.916501587934313
ENSG00000196391	0.74419615366354	115.307870907785	2	2	16	FALSE	0.912633160116912
ENSG00000196407	0.533206756593403	99.4810615698623	1	1	4	FALSE	0.842284763875256
ENSG00000196408	0.337163153926023	422.199555854324	3	3	6.00673139266492	FALSE	0.818264296202505
ENSG00000196411	0.295734757259754	84.8852533162907	1	1	1.00048899755501	FALSE	0.818264296202505
ENSG00000196418	0.0524348393520171	16917.8519113927	2	2	87	FALSE	0.818264296202505
ENSG00000196428	0.287660103024235	86.1717295895294	1	1	1.09579314040729	FALSE	0.818264296202505
ENSG00000196431	0.362909088023346	63.8774293986798	1	1	1	FALSE	0.818264296202505
ENSG00000196437	0.0723784459545088	743.841397581704	2	2	3	FALSE	0.818264296202505
ENSG00000196453	0.879670484585264	3.45086305188039	2	2	2	FALSE	0.949405769839357
ENSG00000196456	0.213147326545761	237.209374326389	2	2	2.00134516193857	FALSE	0.818264296202505
ENSG00000196458	NA	NA	NA	NA	NA	NA	NA
ENSG00000196468	0.760074252504131	2.26530933782759	1	1	1	FALSE	0.916501587934313
ENSG00000196475	0.0969367191190904	740.482171877246	2	2	4	FALSE	0.818264296202505
ENSG00000196476	0.352994579715342	1274.91732485151	6	6	36.0001222045705	FALSE	0.818264296202505
ENSG00000196497	0.323986842367543	75.7128361216978	1	1	1	FALSE	0.818264296202505
ENSG00000196498	0.23503283778035	909.831958969786	8	8	11.0129853429528	FALSE	0.818264296202505
ENSG00000196502	0.500366051468088	30.3613253496207	1	1	1.00061132167747	FALSE	0.830387995944676
ENSG00000196503	0.946325639416602	0.801184526506159	2	2	3	FALSE	0.975749209717791
ENSG00000196505	0.770115041844275	25.2829017467779	3	2	4	FALSE	0.916501587934313
ENSG00000196511	0.243724357666854	103.350036201265	1	1	1	FALSE	0.818264296202505
ENSG00000196517	0.171335071398651	132.28912728688	1	1	1.00012218963832	FALSE	0.818264296202505
ENSG00000196526	0.0996588688280708	395.618837297569	2	2	2	FALSE	0.818264296202505
ENSG00000196535	0.30206591854522	992.34646710177	6	6	22.0001222045705	FALSE	0.818264296202505
ENSG00000196547	0.513256133831857	105.820940585342	4	4	4	FALSE	0.836804395884236
ENSG00000196549	0.480318986680032	130.038999381929	1	1	4	FALSE	0.827335884937638
ENSG00000196557	0.228796386144806	661.728993730976	9	9	9.01165061064385	FALSE	0.818264296202505
ENSG00000196578	0.292147655610666	102.681414937843	2	2	2	FALSE	0.818264296202505
ENSG00000196581	0.211332411922196	333.573880180247	2	2	4.00501554501324	FALSE	0.818264296202505
ENSG00000196584	0.926519900392536	1.49165434018906	3	3	3	FALSE	0.969120192951175
ENSG00000196586	NA	NA	NA	NA	NA	NA	NA
ENSG00000196588	0.334103564620728	373.214963882029	6	6	8.01224179273725	FALSE	0.818264296202505
ENSG00000196597	0.100074040503386	3420.57669883498	10	10	18.0004891769598	FALSE	0.818264296202505
ENSG00000196600	0.411875634568927	223.279330798083	3	3	6	FALSE	0.818264609545992
ENSG00000196605	0.248538901657959	3003.31853920832	12	12	33.0029332532248	FALSE	0.818264296202505
ENSG00000196611	0.0100859870039887	4010.1651354673	3	3	9	FALSE	0.818264296202505
ENSG00000196632	NA	NA	NA	NA	NA	NA	NA
ENSG00000196642	0.110039586375599	160.848187923628	1	1	1	FALSE	0.818264296202505
ENSG00000196646	0.980297613630614	0.014791656254086	2	2	2	FALSE	0.987946753120956
ENSG00000196652	0.532917762228217	24.4079054019151	1	1	1	FALSE	0.842274322289696
ENSG00000196653	0.113616546715877	376.363798737669	3	2	2	FALSE	0.818264296202505
ENSG00000196655	0.147009968937106	406.040523727199	3	3	3	FALSE	0.818264296202505
ENSG00000196659	0.496055851376974	46.0010681438764	2	2	2	FALSE	0.830211170842582
ENSG00000196678	0.264721123978629	345.439314636116	4	4	4.00048935650353	FALSE	0.818264296202505
ENSG00000196689	0.480094072873712	298.975800323776	7	7	12.0009781146839	FALSE	0.827335884937638
ENSG00000196693	0.231359929113661	252.139169208071	2	2	3	FALSE	0.818264296202505
ENSG00000196700	0.0535616006873211	829.954002325665	4	3	3.00024443901247	FALSE	0.818264296202505
ENSG00000196704	0.872272125051111	106.358579488213	5	5	73	FALSE	0.94474491663927
ENSG00000196711	0.243939973322945	102.82302221434	1	1	1.00392541707556	FALSE	0.818264296202505
ENSG00000196712	0.781115994929186	11.1535361940937	2	2	2	FALSE	0.916501587934313
ENSG00000196724	0.593259651982332	727.152675267001	11	11	65	FALSE	0.864724685410297
ENSG00000196730	0.124801368354828	176.615583478993	2	2	2	FALSE	0.818264296202505
ENSG00000196739	0.561724889335224	87.070698342113	5	5	5.00305856862756	FALSE	0.852410890709511
ENSG00000196743	0.357861538359184	65.3559786488921	1	1	1	FALSE	0.818264296202505
ENSG00000196754	0.812086067627266	11.597623170157	1	1	4	FALSE	0.918854895850286
ENSG00000196757	0.510877946925047	111.507343691902	4	4	4	FALSE	0.83537863185345
ENSG00000196767	0.073929258295972	726.194444577678	4	4	4.0013448778408	FALSE	0.818264296202505
ENSG00000196793	0.815272079755564	8.16453147428881	2	2	2	FALSE	0.919774953283671
ENSG00000196811	0.0951902074505524	1608.77843392506	6	6	8.00244678248104	FALSE	0.818264296202505
ENSG00000196812	0.808069215149123	19.0426234136173	3	2	5	FALSE	0.918026924412662
ENSG00000196821	NA	NA	NA	NA	NA	NA	NA
ENSG00000196839	0.0218927791762716	1394.01731331707	3	3	4	FALSE	0.818264296202505
ENSG00000196843	0.0510610776728959	745.661020938309	2	2	3.00575549851889	FALSE	0.818264296202505
ENSG00000196860	0.340995025525454	1771.6854978587	4	4	35.0096248766041	FALSE	0.818264296202505
ENSG00000196867	0.0508197416575809	535.338483410721	2	2	2.000366703337	FALSE	0.818264296202505
ENSG00000196872	0.152181438606118	140.720521176615	1	1	1.00454154903646	FALSE	0.818264296202505
ENSG00000196876	NA	NA	NA	NA	NA	NA	NA
ENSG00000196878	0.732759025764627	122.098561987207	8	8	21	FALSE	0.908559730983213
ENSG00000196911	NA	NA	NA	NA	NA	NA	NA
ENSG00000196914	NA	NA	NA	NA	NA	NA	NA
ENSG00000196917	0.196335288976097	251.169548786599	1	1	1	FALSE	0.818264296202505
ENSG00000196923	0.468231518272541	36.9437432452306	1	1	1	FALSE	0.8244234230248
ENSG00000196924	0.0291942381810231	1157.87465712903	3	3	3.0009781147278	FALSE	0.818264296202505
ENSG00000196932	0.377573639164534	129.17955047083	3	3	3	FALSE	0.818264296202505
ENSG00000196935	0.105397476012109	374.891510532796	2	2	2	FALSE	0.818264296202505
ENSG00000196954	0.0506513454250537	1524.04335011084	2	2	5	FALSE	0.818264296202505
ENSG00000196961	0.517260435723653	115.168539590497	5	4	4.00784092528172	FALSE	0.83875590300883
ENSG00000196968	0.596892361423639	18.7460867716358	2	2	2.00713846153846	FALSE	0.86681552563015
ENSG00000196975	0.264406054943045	95.7995989546982	1	1	1	FALSE	0.818264296202505
ENSG00000196981	0.741516094828517	145.34276917711	7	7	21	FALSE	0.912006263229761
ENSG00000197006	NA	NA	NA	NA	NA	NA	NA
ENSG00000197008	0.968420327490671	0.204250995251541	3	3	3.00024446889133	FALSE	0.983587858553528
ENSG00000197016	0.621671627881103	85.8920129521786	4	4	5.00122384041121	FALSE	0.874084349917774
ENSG00000197024	0.752341521470793	2.53561365151109	1	1	1.00085605967959	FALSE	0.916364856031431
ENSG00000197043	0.572917182908309	17.935628801012	1	1	1	FALSE	0.857734795167523
ENSG00000197045	NA	NA	NA	NA	NA	NA	NA
ENSG00000197046	0.475832019279866	49.069093164569	1	1	2.01081081081081	FALSE	0.826356022737045
ENSG00000197054	0.673722740913383	171.67638381461	1	1	14	FALSE	0.892795135030469
ENSG00000197056	0.966924754593311	0.0331898918832963	3	2	2.00012226433549	FALSE	0.983280915724781
ENSG00000197061	0.235558557426023	106.406731027066	1	1	1	FALSE	0.818264296202505
ENSG00000197062	0.587081432432011	37.9451228597197	1	1	2	FALSE	0.862187930951253
ENSG00000197070	0.793668195469138	1.27612335766519	1	1	1	FALSE	0.916501587934313
ENSG00000197079	0.188891210929985	265.88094318332	1	1	1	FALSE	0.818264296202505
ENSG00000197081	0.969045629757868	0.280983456899107	3	3	3	FALSE	0.983981783562971
ENSG00000197093	0.0676694089805912	1480.48601684065	4	3	6.00195596039233	FALSE	0.818264296202505
ENSG00000197114	0.664065111211301	42.8706770372675	3	3	3.00085574572127	FALSE	0.89013561814149
ENSG00000197119	0.785178519087876	17.5751629454137	3	3	4.01570841841502	FALSE	0.916501587934313
ENSG00000197121	0.676471872801423	6.83906627624638	1	1	1.00048935649621	FALSE	0.893166237965336
ENSG00000197124	0.562707937077586	26.9965696606075	3	2	3	FALSE	0.85245007717881
ENSG00000197125	0.519950047861525	133.082284041945	3	3	7	FALSE	0.83875590300883
ENSG00000197128	0.888702236090624	2.69818035063758	2	2	2	FALSE	0.952659293378351
ENSG00000197150	0.800259906974063	18.479247101878	5	4	4.00097808485624	FALSE	0.917090068810384
ENSG00000197162	0.62413845985401	124.29381889784	1	1	8	FALSE	0.874490736494745
ENSG00000197168	0.606822880723091	70.5599247375392	5	5	5.00012223444567	FALSE	0.868872622511006
ENSG00000197170	0.2088049370322	116.781232344222	1	1	1.00012232415902	FALSE	0.818264296202505
ENSG00000197177	0.945389022427356	0.858762418334523	2	2	3.00502297159707	FALSE	0.975588816011057
ENSG00000197181	0.881834880424152	3.11725873727299	2	2	2	FALSE	0.950174663693027
ENSG00000197208	0.614811065570391	86.1736794845218	4	4	5.00097847358121	FALSE	0.872367489342011
ENSG00000197217	0.757047551254781	58.6054903057127	3	3	10.0017121193592	FALSE	0.916501587934313
ENSG00000197226	0.990686717818949	0.176535842216742	7	7	8.000733406674	FALSE	0.994333417393743
ENSG00000197233	0.517190001171726	476.430446000693	4	4	23.0002444091409	FALSE	0.83875590300883
ENSG00000197241	0.24004991472748	178.088525799657	2	2	3.0008556262204	FALSE	0.818264296202505
ENSG00000197245	0.243983162947439	103.245872691689	1	1	1.00061132167747	FALSE	0.818264296202505
ENSG00000197256	0.0322580237823911	1805.89902174863	5	5	5.00489370118589	FALSE	0.818264296202505
ENSG00000197273	0.447364261653931	285.649559569537	1	1	7	FALSE	0.823314105063246
ENSG00000197275	0.623055415448328	79.496586859298	6	5	5	FALSE	0.874490736494745
ENSG00000197279	0.454284018695654	145.712293925598	4	4	5	FALSE	0.823652785988022
ENSG00000197296	0.270887531656531	93.4588593861757	1	1	1	FALSE	0.818264296202505
ENSG00000197299	0.239552036103936	178.589671832259	3	3	3	FALSE	0.818264296202505
ENSG00000197321	0.404430748677037	80.9388336941053	2	2	2.00061120212546	FALSE	0.818264296202505
ENSG00000197323	0.914362573426833	1.66982903247596	2	2	2.0077595763025	FALSE	0.963409838304638
ENSG00000197343	0.482223816697239	1695.19452030575	4	4	59	FALSE	0.827335884937638
ENSG00000197353	0.772282936650216	42.6462090369707	1	1	14.0055012224939	FALSE	0.916501587934313
ENSG00000197355	0.536890595420334	29.7810885799372	2	2	2	FALSE	0.842377429227054
ENSG00000197362	0.383660776766936	595.24831842929	8	8	14.0014666341186	FALSE	0.818264296202505
ENSG00000197363	0.116367776641239	157.300746270093	1	1	1	FALSE	0.818264296202505
ENSG00000197372	0.950602171844532	3.55015732230621	2	2	13	FALSE	0.977796386757406
ENSG00000197375	0.919111514199738	2.00161714484439	4	4	4.00577155283757	FALSE	0.965952743403065
ENSG00000197381	0.272830226782553	92.8071090302346	1	1	1.00012220457045	FALSE	0.818264296202505
ENSG00000197386	NA	NA	NA	NA	NA	NA	NA
ENSG00000197406	0.102176873631483	486.959427465567	1	1	2.000733406674	FALSE	0.818264296202505
ENSG00000197408	0.400438520863383	2404.74557122607	6	6	101	FALSE	0.818264296202505
ENSG00000197409	0.0334832038134375	1360.36237259033	2	2	4	FALSE	0.818264296202505
ENSG00000197410	0.53560624715131	2899.5553553591	13	13	173.021880593461	FALSE	0.842377429227054
ENSG00000197415	0.389004310034118	271.650880668443	5	5	8.00783641484021	FALSE	0.818264296202505
ENSG00000197416	0.960595834657713	1.64478639625078	1	1	20	FALSE	0.981289282235416
ENSG00000197417	0.166540663825405	2509.82069240484	5	5	22	FALSE	0.818264296202505
ENSG00000197428	0.344056158392931	150.311480562735	2	2	4	FALSE	0.818264296202505
ENSG00000197429	0.112512106813317	159.576788708441	1	1	1	FALSE	0.818264296202505
ENSG00000197444	0.160688541631616	299.579899757443	2	2	2.00012220457045	FALSE	0.818264296202505
ENSG00000197446	0.72410161061317	76.2328515353051	4	4	10.001958863859	FALSE	0.905305157335886
ENSG00000197448	0.0602648632779156	4388.81342957342	4	4	21	FALSE	0.818264296202505
ENSG00000197451	0.602907639115947	36.8654131425004	2	2	2	FALSE	0.868462146294148
ENSG00000197457	0.919784679244767	0.0259086743641749	1	1	1.00318744636509	FALSE	0.966104541753263
ENSG00000197465	0.432843224884907	45.1693762129652	1	1	1	FALSE	0.821657144743811
ENSG00000197472	0.813054072045709	8.04938422069251	3	2	3.00024437927664	FALSE	0.919028574068736
ENSG00000197479	0.597701860617493	858.549042152785	8	8	53	FALSE	0.867011977294546
ENSG00000197483	NA	NA	NA	NA	NA	NA	NA
ENSG00000197496	0.360712691442311	181.751178006938	3	3	3.00036664358292	FALSE	0.818264296202505
ENSG00000197498	0.413144851695124	61.7214099731365	2	2	2.00024449877751	FALSE	0.818264609545992
ENSG00000197506	0.152035639304163	654.292054900093	5	5	6	FALSE	0.818264296202505
ENSG00000197530	0.496980343963749	125.336844870648	6	6	6.02334376117624	FALSE	0.830211170842582
ENSG00000197540	0.480972426747311	34.286358456804	1	1	1	FALSE	0.827335884937638
ENSG00000197548	0.32369097861173	188.112389792797	1	1	3	FALSE	0.818264296202505
ENSG00000197555	0.0896087004587028	404.343384859126	2	2	2	FALSE	0.818264296202505
ENSG00000197557	0.269654017272735	137.660590259597	1	1	2	FALSE	0.818264296202505
ENSG00000197562	0.645012165320645	9.53817783693569	1	1	1.00012220457045	FALSE	0.883327004160396
ENSG00000197563	0.869792433951334	10.0609854386211	5	4	6.00024455860469	FALSE	0.943576839826907
ENSG00000197565	0.377416997123395	359.478274873832	3	3	4.00122240425093	FALSE	0.818264296202505
ENSG00000197576	NA	NA	NA	NA	NA	NA	NA
ENSG00000197579	0.343595063564752	69.6319445877817	2	1	1	FALSE	0.818264296202505
ENSG00000197580	0.396439024935337	950.693257738985	7	6	28	FALSE	0.818264296202505
ENSG00000197584	0.524350838856665	25.878807208038	1	1	1	FALSE	0.839898570210456
ENSG00000197587	0.555855994190007	46.3135904763141	2	2	3.00024437927664	FALSE	0.850473880944926
ENSG00000197591	0.776120338203483	1.74258644331544	1	1	1	FALSE	0.916501587934313
ENSG00000197603	0.327526213473925	142.434194499455	5	3	3	FALSE	0.818264296202505
ENSG00000197614	0.642144189599179	9.82049707534193	1	1	1	FALSE	0.881777968187618
ENSG00000197619	0.898967854138997	10.0568407918119	6	6	11	FALSE	0.957286662641397
ENSG00000197629	0.325402474948719	525.816777000537	6	6	9	FALSE	0.818264296202505
ENSG00000197632	0.792029263304015	1.31527801753169	1	1	1	FALSE	0.916501587934313
ENSG00000197635	0.617158563153077	26.7996950655981	3	2	2	FALSE	0.873544117651132
ENSG00000197647	0.629610239151182	62.8930857426435	4	4	4	FALSE	0.877846423571217
ENSG00000197651	0.393668406043076	210.844092609452	3	3	4.00122354092744	FALSE	0.818264296202505
ENSG00000197694	0.304217837771542	82.1302481888461	1	1	1	FALSE	0.818264296202505
ENSG00000197696	0.203709038415536	247.721593760415	2	2	2	FALSE	0.818264296202505
ENSG00000197702	0.286067649789219	384.551110923134	4	4	5	FALSE	0.818264296202505
ENSG00000197705	0.605872686370147	13.7412625532278	1	1	1	FALSE	0.868617612874908
ENSG00000197712	0.277233687425356	91.2800795629568	2	1	1	FALSE	0.818264296202505
ENSG00000197713	0.419153500729276	120.868713705866	1	1	3	FALSE	0.818264609545992
ENSG00000197721	0.507553372875161	109.696900520696	1	1	4	FALSE	0.832728140711248
ENSG00000197724	0.752267933785093	2.55598391510766	1	1	1	FALSE	0.916364856031431
ENSG00000197748	0.283562496535147	288.9331149806	7	5	5.00036701737216	FALSE	0.818264296202505
ENSG00000197768	0.661318144612954	63.1685977048557	4	4	10.0176417782673	FALSE	0.889688051741546
ENSG00000197769	0.127862006013128	151.952773250071	1	1	1	FALSE	0.818264296202505
ENSG00000197771	0.798939415956428	11.4615767240501	3	3	3	FALSE	0.917053719030934
ENSG00000197774	0.736700414178871	22.3277916261178	3	3	3.00073346644635	FALSE	0.910991593043562
ENSG00000197776	0.799035572306778	1.15151869555654	1	1	1.00048929663609	FALSE	0.917053719030934
ENSG00000197780	0.656095634971542	8.52597138801272	1	1	1.00012232415902	FALSE	0.887559767834494
ENSG00000197786	0.593171691376978	89.6286849129537	4	4	5	FALSE	0.864724685410297
ENSG00000197790	0.376660260729946	5105.44653334166	7	6	185.011609434193	FALSE	0.818264296202505
ENSG00000197798	0.375013868543267	60.401866732732	1	1	1	FALSE	0.818264296202505
ENSG00000197808	0.517978470337259	242.016852268903	6	5	10.0001222344457	FALSE	0.83875590300883
ENSG00000197816	0.0797129377656368	2816.78143318124	9	9	17	FALSE	0.818264296202505
ENSG00000197818	0.113820517847679	217.562422138969	2	2	2.00061132167747	FALSE	0.818264296202505
ENSG00000197826	0.712192951090645	4.42161270174203	2	1	1	FALSE	0.900120801045919
ENSG00000197837	0.805818970853972	1.02583837573231	1	1	4	FALSE	0.917855300490058
ENSG00000197838	0.804073552096423	8.86250083402176	1	1	2	FALSE	0.917855300490058
ENSG00000197852	0.290829890537796	86.4007973913206	1	1	1	FALSE	0.818264296202505
ENSG00000197859	0.777330390756181	1.70717869382984	1	1	1	FALSE	0.916501587934313
ENSG00000197860	0.763982185149745	2.12683463208771	1	1	1.00049001592552	FALSE	0.916501587934313
ENSG00000197885	NA	NA	NA	NA	NA	NA	NA
ENSG00000197887	0.770137721842767	1.92603454675279	1	1	1	FALSE	0.916501587934313
ENSG00000197891	0.118431284932548	464.906454181663	3	3	4.0002444091409	FALSE	0.818264296202505
ENSG00000197892	0.912031218537994	4.47925891671531	7	6	6.00012220457045	FALSE	0.962013587058773
ENSG00000197893	0.0137479540263232	7547.59436186841	13	13	19.0001222045705	FALSE	0.818264296202505
ENSG00000197894	0.449118749997024	41.3089671195601	1	1	1	FALSE	0.823652785988022
ENSG00000197901	0.594998586749015	34.4779144027281	2	2	2.00048899755501	FALSE	0.866286877414467
ENSG00000197912	0.209475202409432	979.242069786292	10	10	11.0011001399593	FALSE	0.818264296202505
ENSG00000197915	0.0445561908303779	8830.88098021334	12	12	54.0002443792766	FALSE	0.818264296202505
ENSG00000197928	0.719060140158377	500.847531960899	2	2	70	FALSE	0.903425299654155
ENSG00000197937	0.164771173179713	461.517036076433	5	5	5	FALSE	0.818264296202505
ENSG00000197938	0.506597999529794	690.194915534615	3	3	24.0028134556575	FALSE	0.831983597688549
ENSG00000197943	0.139209709742444	445.104799581712	2	2	3.00244678248104	FALSE	0.818264296202505
ENSG00000197948	0.691520608060203	296.788642074412	7	7	29.0365928282952	FALSE	0.897798945334032
ENSG00000197951	0.932479445173162	6.51809252847366	3	3	12.0007332274227	FALSE	0.97091440005943
ENSG00000197965	0.658106775047656	8.31381556748351	1	1	1	FALSE	0.887995371093056
ENSG00000197969	0.73797251709305	60.1748841181886	9	8	8.00220391760775	FALSE	0.911645888218648
ENSG00000197971	0.297701179894862	392.778788834585	1	1	6	FALSE	0.818264296202505
ENSG00000197977	0.706021086860489	4.77273343158207	2	1	1	FALSE	0.898255472229259
ENSG00000197991	0.307034791560239	81.1938037659669	1	1	1.00012220457045	FALSE	0.818264296202505
ENSG00000197992	0.81495814661587	0.839420370223219	1	1	1	FALSE	0.919774953283671
ENSG00000198000	0.14096338086504	145.847411799312	1	1	1	FALSE	0.818264296202505
ENSG00000198001	NA	NA	NA	NA	NA	NA	NA
ENSG00000198015	0.304485289443814	144.235785053361	2	2	2	FALSE	0.818264296202505
ENSG00000198018	0.196121820699869	1463.83817511567	5	5	13	FALSE	0.818264296202505
ENSG00000198026	0.0524463370773776	1318.3796181129	4	4	6.00269035383643	FALSE	0.818264296202505
ENSG00000198028	0.740763408565947	128.788614295335	9	9	17	FALSE	0.912006263229761
ENSG00000198040	0.851920743668512	5.21092597943216	2	2	2	FALSE	0.934770178834128
ENSG00000198042	0.144040149350639	144.424964514914	1	1	1	FALSE	0.818264296202505
ENSG00000198046	0.011827813818083	824.316517002027	3	2	3	FALSE	0.818264296202505
ENSG00000198049	0.194613586569325	234.162855322592	3	3	3.00012218963832	FALSE	0.818264296202505
ENSG00000198075	0.266688149972671	163.391328108119	3	2	2.00012232415902	FALSE	0.818264296202505
ENSG00000198077	0.506290571144896	39.1651090186265	1	1	2	FALSE	0.831983597688549
ENSG00000198081	0.754997576638774	12.9282977838123	2	2	2	FALSE	0.916501587934313
ENSG00000198087	0.926896182339778	1.49737158317043	3	3	3	FALSE	0.969120192951175
ENSG00000198089	0.978005413621375	0.597433913934294	17	17	45.0034251665465	FALSE	0.987191303490372
ENSG00000198093	0.443940364689316	50.144458690059	3	2	2	FALSE	0.822807812648023
ENSG00000198099	0.178807387173928	1281.18837960315	4	4	17	FALSE	0.818264296202505
ENSG00000198105	0.856083056583546	6.83413589699928	3	3	3	FALSE	0.936928451714136
ENSG00000198125	0.449934658776273	41.1164755951557	1	1	1	FALSE	0.823652785988022
ENSG00000198130	0.742088482791668	15.6359291256635	2	2	2.00036728697356	FALSE	0.912135532303475
ENSG00000198131	0.00772033667860272	22066.4351134048	13	11	61.0001222045705	FALSE	0.818264296202505
ENSG00000198142	0.0522040704684381	1099.80527082163	2	2	6.01887891960611	FALSE	0.818264296202505
ENSG00000198146	0.049099126582599	537.812784346714	1	1	2.00269277845777	FALSE	0.818264296202505
ENSG00000198160	0.409178310882061	51.1163039631407	2	1	1	FALSE	0.818264609545992
ENSG00000198168	0.677548898276951	6.73476007076032	1	1	1.00012220457045	FALSE	0.893166237965336
ENSG00000198176	0.489433625667178	32.5468025158867	1	1	1	FALSE	0.827335884937638
ENSG00000198178	0.646735951771866	196.6285017459	4	4	14.0001222045705	FALSE	0.884260944526444
ENSG00000198185	0.853310513052424	24.7512260463012	6	6	16	FALSE	0.935205631802327
ENSG00000198189	0.600479813819978	37.2843016956499	2	2	2	FALSE	0.868462146294148
ENSG00000198198	0.683851540007998	6.29942886002991	1	1	1	FALSE	0.895775985599098
ENSG00000198203	0.683548574697618	591.243779802077	2	2	154	FALSE	0.895775985599098
ENSG00000198216	0.161009823411528	136.808181456197	1	1	1.00012218963832	FALSE	0.818264296202505
ENSG00000198218	0.0695982107586863	183.231131056661	1	1	1	FALSE	0.818264296202505
ENSG00000198246	0.428825776894109	63.6959027724792	2	2	2	FALSE	0.821511242855866
ENSG00000198270	0.38074504381906	58.787437843477	1	1	1	FALSE	0.818264296202505
ENSG00000198276	0.182644720243243	729.393318868209	4	4	4	FALSE	0.818264296202505
ENSG00000198286	0.156050531440191	138.98213431971	1	1	1	FALSE	0.818264296202505
ENSG00000198298	0.0897310094113941	1041.80569011454	6	4	5.00036674816626	FALSE	0.818264296202505
ENSG00000198300	0.225047148945644	211.723840720104	2	2	3	FALSE	0.818264296202505
ENSG00000198315	0.0840431873463916	330.645340350867	2	2	2	FALSE	0.818264296202505
ENSG00000198356	0.506455691573581	29.1964589355144	1	1	1.00012220457045	FALSE	0.831983597688549
ENSG00000198363	0.203729134613595	632.63141964071	6	6	7.00024464831804	FALSE	0.818264296202505
ENSG00000198369	0.913103775741725	2.60584732044995	2	2	3.00244678248104	FALSE	0.962677321545063
ENSG00000198373	0.391506458036964	55.8166695694682	1	1	1	FALSE	0.818264296202505
ENSG00000198380	0.26564357891647	95.3703329750979	1	1	1	FALSE	0.818264296202505
ENSG00000198393	0.529912210614639	24.9220030686066	2	1	1	FALSE	0.841411117772478
ENSG00000198399	0.713135009670906	74.2529154241372	9	8	9.00012223444567	FALSE	0.900577773581517
ENSG00000198400	0.337190235249179	202.631546913175	1	1	3.00036656891496	FALSE	0.818264296202505
ENSG00000198408	0.775286996706645	1.76752479183702	2	1	1	FALSE	0.916501587934313
ENSG00000198431	0.826853826484529	6.88053929773824	2	2	2	FALSE	0.922462338230154
ENSG00000198445	0.38579301487684	89.6336868030009	1	1	4	FALSE	0.818264296202505
ENSG00000198453	0.159865269025355	791.240413288546	2	2	6	FALSE	0.818264296202505
ENSG00000198464	0.0566925883211211	2340.0457645059	6	5	10	FALSE	0.818264296202505
ENSG00000198471	0.724776870809388	3.78634032524284	1	1	1	FALSE	0.905305157335886
ENSG00000198488	0.0808316608405082	176.763794926775	1	1	1.00159099253457	FALSE	0.818264296202505
ENSG00000198515	0.817314206260866	20.0475247959802	5	5	7.00036683785767	FALSE	0.920227077977261
ENSG00000198521	0.928041696853834	1.77833523587973	5	3	4.00183441359912	FALSE	0.969421868289586
ENSG00000198535	0.576940084651759	67.9216080393073	2	2	3.00232344103665	FALSE	0.857821605419845
ENSG00000198542	0.147301538559236	671.484437272335	4	4	5.00012220457045	FALSE	0.818264296202505
ENSG00000198553	0.710785221743632	192.289606011493	4	4	23	FALSE	0.899570363155685
ENSG00000198554	0.27212749026824	517.254430294975	9	7	8.00012221950623	FALSE	0.818264296202505
ENSG00000198556	0.053640584013006	1515.15802329575	3	3	7	FALSE	0.818264296202505
ENSG00000198570	0.219541963179039	112.556375012602	1	1	1	FALSE	0.818264296202505
ENSG00000198576	0.290802757839922	199.386106174936	3	3	3.01279935241668	FALSE	0.818264296202505
ENSG00000198589	0.163879757246662	452.901832104078	5	4	4.00012230919765	FALSE	0.818264296202505
ENSG00000198597	0.0572272995665652	1006.17932141392	3	3	3.00061114234947	FALSE	0.818264296202505
ENSG00000198598	0.46397427281624	351.4874400413	7	7	8.00281267838693	FALSE	0.824018434766877
ENSG00000198604	0.0624456072549591	586.786554368724	3	2	2	FALSE	0.818264296202505
ENSG00000198610	0.637718643846181	62.9420210876672	3	3	4	FALSE	0.880882205594592
ENSG00000198624	0.375236414130049	72.348798230892	2	2	2	FALSE	0.818264296202505
ENSG00000198626	0.866221132203528	13.6365421264728	5	5	8.00256786500367	FALSE	0.941828382112298
ENSG00000198633	0.423239742932337	137.698989070014	3	3	3	FALSE	0.818786227162755
ENSG00000198646	0.861432731465095	4.3964177306151	2	2	2	FALSE	0.939526857961616
ENSG00000198663	0.483138015696014	206.4271114521	2	2	6	FALSE	0.827335884937638
ENSG00000198670	0.710232368461945	135.004499269605	8	8	24	FALSE	0.899412323381403
ENSG00000198673	NA	NA	NA	NA	NA	NA	NA
ENSG00000198677	0.811818922125969	18.0770691927808	6	5	5.00073430424673	FALSE	0.918854895850286
ENSG00000198680	0.521758974568582	26.3701726351546	1	1	1.00024443901247	FALSE	0.839572655530865
ENSG00000198682	0.737355596815825	20.8476428562198	1	1	4	FALSE	0.911342550786218
ENSG00000198689	NA	NA	NA	NA	NA	NA	NA
ENSG00000198691	0.975931587670822	0.332172995286065	7	7	7.00012218963832	FALSE	0.986788675790769
ENSG00000198700	0.848285914504775	5.38635774277892	2	2	2	FALSE	0.932832366008346
ENSG00000198704	0.536790619324133	23.7409307447456	1	1	1	FALSE	0.842377429227054
ENSG00000198707	0.154402645039974	2789.6869046527	18	15	19.0022023300636	FALSE	0.818264296202505
ENSG00000198715	0.695841044498788	28.9581299123845	2	2	3.00024437927664	FALSE	0.897798945334032
ENSG00000198718	0.515212369174053	41.1156076191727	5	2	2	FALSE	0.837844461200004
ENSG00000198721	0.766505162177951	2.04413533966423	1	1	1	FALSE	0.916501587934313
ENSG00000198722	0.897459416948639	3.76951010526964	4	4	4	FALSE	0.956354843710818
ENSG00000198723	0.110459895973218	628.840385793328	5	5	5.00813008130081	FALSE	0.818264296202505
ENSG00000198728	0.785839760565627	1.47140255201798	1	1	1	FALSE	0.916501587934313
ENSG00000198732	0.119925022978365	155.900708267322	1	1	1	FALSE	0.818264296202505
ENSG00000198734	0.530154817214425	53.9509159626044	2	2	2	FALSE	0.841411117772478
ENSG00000198736	0.685622540813425	6.16671469198432	1	1	1	FALSE	0.895775985599098
ENSG00000198742	0.911130878218881	3.59869499407835	3	3	4	FALSE	0.961958437439633
ENSG00000198746	0.693890583006777	44.7083633603007	5	5	5	FALSE	0.897798945334032
ENSG00000198753	0.566395601291571	282.954795523272	11	10	12.0462893728986	FALSE	0.853924683952565
ENSG00000198756	0.133939507355711	149.127653368603	1	1	1.0002444091409	FALSE	0.818264296202505
ENSG00000198758	0.674144638805357	40.315626749932	3	3	3	FALSE	0.892795135030469
ENSG00000198759	0.296397668055142	180.356906672856	3	3	3.00012220457045	FALSE	0.818264296202505
ENSG00000198765	0.661760320000983	21.9227415191127	1	1	2.00934464527235	FALSE	0.889688051741546
ENSG00000198768	0.114390539146516	158.52562521744	1	1	1.00048899755501	FALSE	0.818264296202505
ENSG00000198774	0.210587382251698	549.387403608515	2	2	8	FALSE	0.818264296202505
ENSG00000198785	0.229068191617876	108.885710825889	1	1	1	FALSE	0.818264296202505
ENSG00000198791	0.420138079474559	48.3038413115239	1	1	1	FALSE	0.818460673068043
ENSG00000198793	0.312502583731858	79.3903133992186	1	1	1.00061124694377	FALSE	0.818264296202505
ENSG00000198795	0.391794378178818	55.7473120329393	1	1	1	FALSE	0.818264296202505
ENSG00000198796	0.138186073651323	339.80156484148	2	2	2	FALSE	0.818264296202505
ENSG00000198797	0.436352430685045	44.3199255396227	1	1	1	FALSE	0.822282189508071
ENSG00000198799	0.307302972335422	146.000333640706	3	2	2	FALSE	0.818264296202505
ENSG00000198805	0.454043656383328	40.1775612263773	1	1	1	FALSE	0.823652785988022
ENSG00000198814	0.14935608835183	142.00364766904	1	1	1	FALSE	0.818264296202505
ENSG00000198821	0.544434000546925	22.4732151783027	1	1	1	FALSE	0.845934277550652
ENSG00000198829	0.300167589271237	151.853824997589	2	2	2	FALSE	0.818264296202505
ENSG00000198835	0.292947473399642	230.224405179916	2	2	3.08384431449187	FALSE	0.818264296202505
ENSG00000198837	0.665785573762451	47.6330610025862	5	4	4.00649480844063	FALSE	0.890165347709648
ENSG00000198838	0.819463102383176	30.8435639808627	9	9	9	FALSE	0.920559603226512
ENSG00000198839	0.150489067605565	3663.35535930911	6	6	31.0009795225452	FALSE	0.818264296202505
ENSG00000198841	0.34904723590446	672.183776560609	4	4	9.0003666585187	FALSE	0.818264296202505
ENSG00000198842	0.0692756158061245	6246.00512012036	9	9	35.0026928398308	FALSE	0.818264296202505
ENSG00000198843	0.189255001696548	124.730066799876	1	1	1	FALSE	0.818264296202505
ENSG00000198844	0.146414853408443	143.335238513154	1	1	1.00012220457045	FALSE	0.818264296202505
ENSG00000198851	0.3391112410161	71.0000274609269	1	1	1	FALSE	0.818264296202505
ENSG00000198853	0.572959153617915	66.8162356233863	3	3	3.00159033403265	FALSE	0.857734795167523
ENSG00000198855	0.954874038917046	0.441198521755551	3	3	3.00122339124052	FALSE	0.978782122783874
ENSG00000198858	0.402387367980794	52.9001004238912	1	1	1	FALSE	0.818264296202505
ENSG00000198862	0.78750525912684	1.4283832587818	1	1	1	FALSE	0.916501587934313
ENSG00000198870	0.440440153041875	301.47343843399	5	5	8.00036661371135	FALSE	0.822760136014038
ENSG00000198873	0.501786792982782	30.0879153142064	1	1	1	FALSE	0.830387995944676
ENSG00000198879	0.385170953196683	57.5622560493249	1	1	1	FALSE	0.818264296202505
ENSG00000198885	0.310860857893497	833.608441765292	6	6	13.0004888780249	FALSE	0.818264296202505
ENSG00000198887	0.709415839305639	40.378440193988	6	5	5.00012223444567	FALSE	0.899228548376053
ENSG00000198889	0.0579450317112298	784.590182365096	3	3	3.00061120212546	FALSE	0.818264296202505
ENSG00000198892	0.406635505556947	51.7860521667513	1	1	1	FALSE	0.818264296202505
ENSG00000198901	0.137833108643147	147.306523372673	1	1	1	FALSE	0.818264296202505
ENSG00000198909	0.218108113467905	231.565602562239	2	2	2.00012220457045	FALSE	0.818264296202505
ENSG00000198910	0.53039508475629	98.8354618728806	1	1	2	FALSE	0.841411117772478
ENSG00000198911	0.66612659445765	41.7790367420291	2	2	3	FALSE	0.890224458978393
ENSG00000198912	0.27064585748029	253.924821031088	2	2	3	FALSE	0.818264296202505
ENSG00000198917	0.848349076136563	7.87197008095125	3	3	4.00110105211647	FALSE	0.932832366008346
ENSG00000198919	0.53076789336259	44.6707334984892	3	2	2	FALSE	0.841411117772478
ENSG00000198920	0.720574228884628	177.267035593109	8	8	34	FALSE	0.903655561363792
ENSG00000198924	0.423478930573022	2258.36802317323	1	1	61	FALSE	0.818812000288979
ENSG00000198925	0.341320753621102	70.3214705307917	1	1	1	FALSE	0.818264296202505
ENSG00000198931	0.203387355517725	249.016562401484	2	2	2.00417128432505	FALSE	0.818264296202505
ENSG00000198933	0.326628188194482	108.775295362333	1	1	2	FALSE	0.818264296202505
ENSG00000198939	0.319943083524767	436.716453619072	6	5	8	FALSE	0.818264296202505
ENSG00000198944	0.554940440143791	28.5158555126975	3	3	3.00551271376949	FALSE	0.85020998290174
ENSG00000198947	0.908669460356381	16.8994832096571	6	3	15	FALSE	0.961459163196384
ENSG00000198948	0.539565427408027	23.3015281010095	1	1	1.00061132167747	FALSE	0.843483682516484
ENSG00000198951	0.855302741524634	5.01799676612436	2	2	2	FALSE	0.936632730677296
ENSG00000198954	0.0659380957440878	1941.22054633336	2	2	8.00171113286326	FALSE	0.818264296202505
ENSG00000198959	0.795208946058957	22.5749249574843	4	4	5.000366703337	FALSE	0.916708281211359
ENSG00000198964	0.512260843004537	28.1033561718803	1	1	1	FALSE	0.836246870935063
ENSG00000198965	0.650212612456084	33.0220161656882	2	2	4.0002447381302	FALSE	0.886194717062567
ENSG00000203663	0.576046991570691	22.0051541290931	1	1	2	FALSE	0.857821605419845
ENSG00000203705	0.122950293074633	389.160392787736	2	2	3.00024443901247	FALSE	0.818264296202505
ENSG00000203757	0.339542520652145	157.939509295183	3	3	5	FALSE	0.818264296202505
ENSG00000203780	0.462950589356731	38.1384062703691	1	1	1	FALSE	0.823652785988022
ENSG00000203784	0.0544883962499222	192.925120593646	1	1	1	FALSE	0.818264296202505
ENSG00000203786	0.819370193671828	11.5365401251072	3	3	3	FALSE	0.920559603226512
ENSG00000203791	0.312858610478878	79.2737339093673	1	1	1	FALSE	0.818264296202505
ENSG00000203797	0.73990492546424	32.2255612648368	2	2	4	FALSE	0.912006263229761
ENSG00000203837	0.785542363039629	4.90396567670641	3	3	3.00012233912405	FALSE	0.916501587934313
ENSG00000203857	0.188003815573197	1320.92437367336	1	1	11	FALSE	0.818264296202505
ENSG00000203883	0.761083265101346	2.20612119037201	1	1	1.00404858299595	FALSE	0.916501587934313
ENSG00000203896	0.617580389632547	12.3957173993982	1	1	1.00012220457045	FALSE	0.873547739641901
ENSG00000203907	0.777189028753857	13.2210894312162	2	2	3	FALSE	0.916501587934313
ENSG00000203908	0.447329481921105	41.7253253205697	1	1	1.00012220457045	FALSE	0.823314105063246
ENSG00000203909	0.575325493076126	32.9494166350914	2	2	2	FALSE	0.857821605419845
ENSG00000203910	0.185102518327785	370.254000975163	3	3	3.00024470821846	FALSE	0.818264296202505
ENSG00000203933	0.182069956327214	274.632609197921	1	1	2	FALSE	0.818264296202505
ENSG00000203942	0.71215290208744	19.6434236843835	2	2	2.000366703337	FALSE	0.900120801045919
ENSG00000203965	0.863959471367167	10.0251584246075	5	5	5.00061151607284	FALSE	0.940637810125832
ENSG00000203985	0.02046300289894	11980.5340577971	3	3	70	FALSE	0.818264296202505
ENSG00000204010	0.0679035788709027	1224.17866776253	3	3	6	FALSE	0.818264296202505
ENSG00000204019	0.484923552762238	133.440728810628	1	1	2	FALSE	0.827335884937638
ENSG00000204020	0.00683518062748456	4953.01030623416	4	4	10.0007343042467	FALSE	0.818264296202505
ENSG00000204021	0.735125143853611	31.4200890651899	5	5	6.00012229423994	FALSE	0.910190263883331
ENSG00000204022	0.175196677572775	480.750401694279	2	2	5.00036715212336	FALSE	0.818264296202505
ENSG00000204033	0.803581106014181	44.0595395546737	8	8	12.0006110527238	FALSE	0.917667584360469
ENSG00000204084	0.97577715216131	3.15056707630586	6	6	34.0012220457045	FALSE	0.986734163553664
ENSG00000204104	0.333321691384056	2067.26380073531	2	2	47.2541164905382	FALSE	0.818264296202505
ENSG00000204116	NA	NA	NA	NA	NA	NA	NA
ENSG00000204130	0.504768461984852	29.5192152708466	1	1	1	FALSE	0.831872898081756
ENSG00000204131	0.592332402208938	28.7825924355745	2	2	2	FALSE	0.864448403320565
ENSG00000204174	0.466077912182324	277.067253135847	3	3	8.00036664358292	FALSE	0.824018434766877
ENSG00000204176	0.230783600240402	855.64563794386	4	4	9.11225303869285	FALSE	0.818264296202505
ENSG00000204178	0.690072226497714	5.86256864871246	1	1	1.00171358629131	FALSE	0.897205813723176
ENSG00000204186	0.258116414177272	446.655110747888	3	3	6.00256817903877	FALSE	0.818264296202505
ENSG00000204219	0.417245319365782	171.513250416386	3	3	5	FALSE	0.818264609545992
ENSG00000204246	0.787606183565161	12.3839537463856	3	3	3	FALSE	0.916501587934313
ENSG00000204262	NA	NA	NA	NA	NA	NA	NA
ENSG00000204291	0.115836412465755	488.703869102387	3	2	3	FALSE	0.818264296202505
ENSG00000204311	0.431379567647404	141.517544540058	3	3	3	FALSE	0.821657144743811
ENSG00000204316	0.75488437191536	2.45764802226244	1	1	1.00012220457045	FALSE	0.916501587934313
ENSG00000204381	0.283453557584508	89.1388337310885	1	1	1	FALSE	0.818264296202505
ENSG00000204406	0.382662803955092	58.2558167958857	1	1	1	FALSE	0.818264296202505
ENSG00000204442	0.185274605487394	631.157505114886	2	2	5.01028565478295	FALSE	0.818264296202505
ENSG00000204519	0.479357800337315	145.781940417634	5	5	5	FALSE	0.826955389826201
ENSG00000204571	0.31906609841932	77.2870859935386	1	1	1	FALSE	0.818264296202505
ENSG00000204611	0.0140938412075623	1991.99645793924	4	4	5	FALSE	0.818264296202505
ENSG00000204612	0.440714632513075	43.2762914633405	1	1	1.0030644765874	FALSE	0.822760136014038
ENSG00000204624	0.16080105833483	136.896225816499	1	1	1.00012218963832	FALSE	0.818264296202505
ENSG00000204634	0.284867889289342	517.444261011343	6	6	8.00012220457045	FALSE	0.818264296202505
ENSG00000204653	0.484261884386051	33.6081374658802	1	1	1	FALSE	0.827335884937638
ENSG00000204673	0.282371386210869	147.403536921988	2	2	2.00171223910866	FALSE	0.818264296202505
ENSG00000204710	NA	NA	NA	NA	NA	NA	NA
ENSG00000204711	0.52264909032068	26.1988741705966	1	1	1.00012229423994	FALSE	0.839718048031897
ENSG00000204764	0.3504141904576	686.867754541197	7	7	12.0006114861757	FALSE	0.818264296202505
ENSG00000204815	0.160364293453972	420.582054308955	4	4	4	FALSE	0.818264296202505
ENSG00000204822	0.277100281997782	91.2659127727864	1	1	1	FALSE	0.818264296202505
ENSG00000204843	0.773582847577047	12.151580261055	2	2	2	FALSE	0.916501587934313
ENSG00000204852	0.469437198025265	95.8272031917712	2	2	3.00110091743119	FALSE	0.824511851846133
ENSG00000204856	0.702064029720622	35.3390774140858	2	2	4	FALSE	0.898255472229259
ENSG00000204859	0.883055914919067	0.67932721938386	2	2	2.00012218963832	FALSE	0.95055609925232
ENSG00000204866	0.348375628896008	68.1787838528854	1	1	1	FALSE	0.818264296202505
ENSG00000204897	0.0120082767363382	1927.43114850355	5	4	5	FALSE	0.818264296202505
ENSG00000204920	0.941647617081446	7.14002988321906	7	7	34	FALSE	0.974508488062358
ENSG00000204922	0.647067323900628	11.058280021876	1	1	2.00048887802493	FALSE	0.884315058202826
ENSG00000204923	0.470739715667256	57.2519415469524	1	1	3	FALSE	0.824906424604195
ENSG00000204930	0.274619352119994	92.0493951687853	1	1	1	FALSE	0.818264296202505
ENSG00000204936	0.386301194629912	152.169317462818	4	4	6	FALSE	0.818264296202505
ENSG00000204947	0.0465978418124126	1118.43437583762	4	4	5.000366703337	FALSE	0.818264296202505
ENSG00000204952	0.383676152192276	57.9678959794659	1	1	1	FALSE	0.818264296202505
ENSG00000204956	0.37521994090911	202.92350748872	5	4	4	FALSE	0.818264296202505
ENSG00000204961	0.8500348291878	7.67167042973128	2	2	7.05314306802805	FALSE	0.933849119564347
ENSG00000204962	0.461954119690793	177.955235315387	4	4	5.00097775604987	FALSE	0.823652785988022
ENSG00000204963	0.571646865993946	22.7611664195204	2	2	2.00012220457045	FALSE	0.857734795167523
ENSG00000204965	0.841139024231845	13.4972764463573	6	5	6.00085553654363	FALSE	0.929694928708455
ENSG00000204967	0.357219734069015	83.4042436419188	2	2	2	FALSE	0.818264296202505
ENSG00000204969	0.0613857748748634	2001.04199273237	5	5	15.0011009174312	FALSE	0.818264296202505
ENSG00000204970	0.763369385288487	2.14995705554822	1	1	1	FALSE	0.916501587934313
ENSG00000204977	0.472722603143317	51.5327806168839	2	2	2	FALSE	0.825372656075205
ENSG00000204979	0.0549541315801265	515.260635896717	1	1	2.00048905734197	FALSE	0.818264296202505
ENSG00000204991	0.188051029305131	406.402675823358	3	3	5.00195769587157	FALSE	0.818264296202505
ENSG00000205002	0.185580515443464	1202.35069280543	1	1	10	FALSE	0.818264296202505
ENSG00000205022	0.0484337344834616	861.814916255359	4	3	3	FALSE	0.818264296202505
ENSG00000205029	0.100248056914479	8872.34814062843	3	3	155.038376954836	FALSE	0.818264296202505
ENSG00000205030	0.945656033001816	12.7849981944537	2	2	100	FALSE	0.975588816011057
ENSG00000205038	0.277611492633959	3922.19209516364	31	30	55.0017138873807	FALSE	0.818264296202505
ENSG00000205060	0.332148956642341	127.433484377449	2	2	2	FALSE	0.818264296202505
ENSG00000205084	0.610560428686235	13.1866022806517	1	1	1	FALSE	0.869649617853953
ENSG00000205089	0.358487379976463	99.9495325596804	2	2	2	FALSE	0.818264296202505
ENSG00000205111	0.359442156419885	225.27231591514	3	3	5	FALSE	0.818264296202505
ENSG00000205208	0.75837841685074	776.21298141431	2	2	146	FALSE	0.916501587934313
ENSG00000205209	0.172773189114779	131.678420627125	1	1	1	FALSE	0.818264296202505
ENSG00000205213	0.49242342959916	58.6663063958469	1	1	2	FALSE	0.827817842943201
ENSG00000205220	0.214708650064069	251.063302742691	2	2	4.00036661371135	FALSE	0.818264296202505
ENSG00000205221	0.636286396756027	48.8744194543006	3	3	3.000366703337	FALSE	0.88043338359213
ENSG00000205327	0.825741834908573	88.8696556250025	7	6	30.0233983813044	FALSE	0.922461095949588
ENSG00000205328	0.136154848374971	495.500661356182	3	3	3.00024458847988	FALSE	0.818264296202505
ENSG00000205330	0.85257609621501	4.78145139267504	2	2	2	FALSE	0.934966703211545
ENSG00000205336	0.25386684299475	378.555994354918	5	5	5.00024443901247	FALSE	0.818264296202505
ENSG00000205352	0.294325083817954	85.4185848994179	1	1	1.00012220457045	FALSE	0.818264296202505
ENSG00000205356	0.286139751587282	194.852767865094	3	3	3	FALSE	0.818264296202505
ENSG00000205359	0.714469057009595	4.29798606670674	1	1	1	FALSE	0.901328103901533
ENSG00000205403	0.558946345628751	93.0520996552653	5	4	4	FALSE	0.851464526483172
ENSG00000205409	0.50592417708199	42.6058009734276	2	2	3	FALSE	0.831983597688549
ENSG00000205413	0.375210367514953	3515.25491500948	17	15	120.07919737317	FALSE	0.818264296202505
ENSG00000205420	0.78551605848936	1.48014712824604	1	1	1	FALSE	0.916501587934313
ENSG00000205426	0.283745948818433	205.821690985193	3	3	3.00073352623331	FALSE	0.818264296202505
ENSG00000205436	0.913719996326458	7.03337142469519	7	7	9.01845208071957	FALSE	0.963029018363682
ENSG00000205439	0.792994992511679	1.29213394769233	1	1	1	FALSE	0.916501587934313
ENSG00000205495	0.457548192234861	39.3787665700417	1	1	1	FALSE	0.823652785988022
ENSG00000205517	0.266439530712597	500.239235087056	9	8	8.0008555216188	FALSE	0.818264296202505
ENSG00000205544	0.905106360490589	2.12736270766746	2	2	2	FALSE	0.960592932703603
ENSG00000205560	0.0732202423087306	1794.78450320798	4	4	9	FALSE	0.818264296202505
ENSG00000205593	0.389230221155586	166.207579889988	2	2	4.00636397013829	FALSE	0.818264296202505
ENSG00000205667	0.266041233449039	815.504165303101	2	2	5.0004888182818	FALSE	0.818264296202505
ENSG00000205669	0.17310424204944	131.525972711794	1	1	1	FALSE	0.818264296202505
ENSG00000205678	0.337121580893024	71.6126620897961	1	1	1	FALSE	0.818264296202505
ENSG00000205707	0.308845626712458	80.5843350295417	1	1	1.00048971596474	FALSE	0.818264296202505
ENSG00000205726	0.566315819718982	92.8079871505113	2	2	4.01511985248924	FALSE	0.853924683952565
ENSG00000205730	0.27015911965205	414.869663881846	5	5	6.00771598541466	FALSE	0.818264296202505
ENSG00000205744	0.187856086768632	505.335991205589	4	3	4.00012220457045	FALSE	0.818264296202505
ENSG00000205765	0.645098001198016	9.52538296375116	1	1	1.00085679314565	FALSE	0.883327004160396
ENSG00000205808	0.385987267940725	82.1935733709822	1	1	2	FALSE	0.818264296202505
ENSG00000205810	0.143915188047795	199.39314218496	2	2	2.00012235409274	FALSE	0.818264296202505
ENSG00000205838	0.705834828731063	56.5844787109045	4	4	6.00012226433549	FALSE	0.898255472229259
ENSG00000205846	0.393780129911469	507.410951642493	4	4	18	FALSE	0.818264296202505
ENSG00000205856	0.418265690924098	48.7878051478302	1	1	1	FALSE	0.818264609545992
ENSG00000205882	0.128927534192208	394.954423430184	1	1	3	FALSE	0.818264296202505
ENSG00000205923	0.531526985364664	97.2008506822921	3	3	4	FALSE	0.841608874647849
ENSG00000205927	0.945673144289447	0.00605229155811379	1	1	1.000366703337	FALSE	0.975588816011057
ENSG00000205937	0.662306814874121	7.97739840014514	1	1	1.00012220457045	FALSE	0.889688051741546
ENSG00000205981	0.725430765167329	3.75400338056879	1	1	1	FALSE	0.905305157335886
ENSG00000206013	0.812221619208417	19.0208241212223	3	3	5	FALSE	0.918854895850286
ENSG00000206052	0.3391112410161	71.0000274609269	1	1	1	FALSE	0.818264296202505
ENSG00000206072	0.935909105407425	9.65530872423267	3	3	50.0183643486778	FALSE	0.972259898262174
ENSG00000206073	0.640257706605948	601.278416218057	5	5	46	FALSE	0.881323224196941
ENSG00000206075	0.852767915387382	5.9481314260945	3	3	4	FALSE	0.934968151171958
ENSG00000206102	0.274086948745	308.218245019704	1	1	8	FALSE	0.818264296202505
ENSG00000206107	0.693569494470241	436.229768930006	2	2	62	FALSE	0.897798945334032
ENSG00000206150	0.464602864327344	37.7946296072863	1	1	1	FALSE	0.824018434766877
ENSG00000206181	0.601690212533	311.85556405278	8	8	18	FALSE	0.868462146294148
ENSG00000206190	0.369077734661353	230.683252477837	4	4	4.000366703337	FALSE	0.818264296202505
ENSG00000206203	0.0103875261500187	1892.33460835836	5	4	4.00097778593238	FALSE	0.818264296202505
ENSG00000206422	0.192066956825288	347.94076459429	3	3	3	FALSE	0.818264296202505
ENSG00000206530	0.514930229059264	505.823998693302	5	5	16.0018342342273	FALSE	0.837679007034427
ENSG00000206536	0.741184207172267	3.01137207775161	1	1	1	FALSE	0.912006263229761
ENSG00000206557	0.265608854545533	220.222017858035	1	1	1	FALSE	0.818264296202505
ENSG00000206560	NA	NA	NA	NA	NA	NA	NA
ENSG00000206561	0.539392543570709	35.7856967784883	3	2	2.00024443901247	FALSE	0.843483682516484
ENSG00000206579	0.140493494206784	145.98923403909	1	1	1.00540540540541	FALSE	0.818264296202505
ENSG00000211452	0.686963092238455	36.9811844144335	1	1	3	FALSE	0.895814046424362
ENSG00000211456	0.395739121572327	83.1902645481255	2	2	2.0002444539592	FALSE	0.818264296202505
ENSG00000212122	0.216953526562409	454.82482369528	3	3	5	FALSE	0.818264296202505
ENSG00000212710	0.796833489368269	1.2027764551483	1	1	1.00012220457045	FALSE	0.916998908095122
ENSG00000212916	0.917353449070099	14.4359428732738	11	11	26.0079720608514	FALSE	0.964922948951685
ENSG00000212933	0.0125056009634331	2842.03325494108	2	2	11.0026888291371	FALSE	0.818264296202505
ENSG00000213022	0.112429562572497	249.091143752515	1	1	1.00036674816626	FALSE	0.818264296202505
ENSG00000213023	0.31164770058143	79.6153441122834	1	1	1	FALSE	0.818264296202505
ENSG00000213066	0.181172061457143	276.845146150174	2	2	2	FALSE	0.818264296202505
ENSG00000213085	0.959182521478404	0.441830176350626	3	3	3	FALSE	0.980559844910645
ENSG00000213088	0.265477499841297	172.914051279236	3	2	2	FALSE	0.818264296202505
ENSG00000213096	0.847829932524361	5.57978231654356	1	1	2.0002444091409	FALSE	0.932788024198821
ENSG00000213123	0.470180799483852	36.5833738700928	1	1	1	FALSE	0.824747782654098
ENSG00000213139	0.323037571385259	76.020659849654	1	1	1	FALSE	0.818264296202505
ENSG00000213145	0.368229975161967	62.3361181789515	1	1	1	FALSE	0.818264296202505
ENSG00000213160	NA	NA	NA	NA	NA	NA	NA
ENSG00000213171	0.274219303273736	211.525476576307	2	2	3.0007333170374	FALSE	0.818264296202505
ENSG00000213185	0.741353805003868	3.00467559171621	1	1	1	FALSE	0.912006263229761
ENSG00000213186	0.00059841927784221	31082.0723001891	8	7	50.0397793824069	FALSE	0.419577402235653
ENSG00000213199	0.568942788423707	605.3624763506	8	8	30.0073408338577	FALSE	0.856088107766906
ENSG00000213203	0.334775073382865	72.3322028465017	1	1	1.00012220457045	FALSE	0.818264296202505
ENSG00000213213	0.18723851999274	363.041168375691	5	4	4	FALSE	0.818264296202505
ENSG00000213215	0.88472887412719	9.8697067364467	3	3	7	FALSE	0.950684605682004
ENSG00000213218	0.171210555205508	529.374300059218	1	1	4	FALSE	0.818264296202505
ENSG00000213246	0.188766644468909	124.930183822726	1	1	1.00024443901247	FALSE	0.818264296202505
ENSG00000213337	0.967846441175761	0.307281560983475	4	4	4.00036674816626	FALSE	0.983476259480462
ENSG00000213347	0.834786441469234	7.97781060528381	1	1	3.01807228915663	FALSE	0.926601577204028
ENSG00000213366	0.851388755024013	5.92490514123176	3	3	3	FALSE	0.934395350996837
ENSG00000213380	0.228541227256241	214.928647068221	3	3	4	FALSE	0.818264296202505
ENSG00000213390	0.230201622701119	243.262239644062	4	3	3	FALSE	0.818264296202505
ENSG00000213413	0.233323360777082	1402.09870031556	1	1	14.0128408951938	FALSE	0.818264296202505
ENSG00000213420	0.997390931549846	0.00157266574169084	1	1	2.00146735143067	FALSE	0.999529288830351
ENSG00000213424	0.175789171536032	611.920553659076	2	2	5.00048935649621	FALSE	0.818264296202505
ENSG00000213463	0.12680568513006	152.525537968053	1	1	1	FALSE	0.818264296202505
ENSG00000213465	0.380886866737582	90.4339851033746	2	2	2	FALSE	0.818264296202505
ENSG00000213523	0.358898340802513	117.544855574101	2	2	3	FALSE	0.818264296202505
ENSG00000213563	0.595270413293008	18.8719244925573	1	1	2	FALSE	0.866359764044551
ENSG00000213578	0.764320807331014	2.11755597175032	1	1	1	FALSE	0.916501587934313
ENSG00000213593	0.409707833487369	50.9737245685999	1	1	1	FALSE	0.818264609545992
ENSG00000213614	0.0504162209749023	5911.73580437274	4	4	24	FALSE	0.818264296202505
ENSG00000213638	0.334594585157922	187.590785201461	4	4	4.02466412753389	FALSE	0.818264296202505
ENSG00000213658	0.25715699343114	98.4187361142015	1	1	1.000366703337	FALSE	0.818264296202505
ENSG00000213672	0.501807753632331	50.5245657756869	2	2	2.00024443901247	FALSE	0.830387995944676
ENSG00000213689	0.75453172892125	11.2930519423385	2	2	2.0015902890937	FALSE	0.916501587934313
ENSG00000213694	0.788779320289334	1.38756653449051	1	1	1	FALSE	0.916501587934313
ENSG00000213714	0.788556256084115	10.6305249745207	1	1	3.001100110011	FALSE	0.916501587934313
ENSG00000213762	0.429731161819512	183.29692034502	4	4	4	FALSE	0.821657144743811
ENSG00000213782	0.465840990337444	37.5347892867404	1	1	1	FALSE	0.824018434766877
ENSG00000213809	0.36860105511529	62.2295144537006	2	1	1	FALSE	0.818264296202505
ENSG00000213859	0.17385963660084	268.126882823446	2	2	2	FALSE	0.818264296202505
ENSG00000213892	0.103155975674187	556.350767345771	3	3	3.000366703337	FALSE	0.818264296202505
ENSG00000213901	1	0.0197196962030903	2	2	3	FALSE	1
ENSG00000213903	0.449384609061722	70.7547706062426	2	2	3	FALSE	0.823652785988022
ENSG00000213906	0.110811856505415	3573.39893306117	2	2	21.0772626931567	FALSE	0.818264296202505
ENSG00000213918	0.00590696623863507	5561.62956951027	5	5	11	FALSE	0.818264296202505
ENSG00000213920	0.647514080802788	9.24474807805291	1	1	1	FALSE	0.884497386189837
ENSG00000213923	0.385565035978832	57.4073965708996	1	1	1.00183621006243	FALSE	0.818264296202505
ENSG00000213930	0.801724298218524	1.09539131902612	1	1	1	FALSE	0.917182524012082
ENSG00000213949	0.783147699141505	10.6347097730597	4	2	2	FALSE	0.916501587934313
ENSG00000213983	0.238775198487668	1904.83451703779	10	10	19	FALSE	0.818264296202505
ENSG00000213996	0.555572306439343	79.526914878909	3	3	3.00012220457045	FALSE	0.850473880944926
ENSG00000214013	0.389488659766786	649.395483605492	7	7	14	FALSE	0.818264296202505
ENSG00000214021	0.70959445610722	29.1967765128604	3	3	4	FALSE	0.899250929470705
ENSG00000214022	0.266278943343207	160.823555688091	2	2	2.00269510336976	FALSE	0.818264296202505
ENSG00000214046	0.76075436923709	2.240961793647	1	1	1	FALSE	0.916501587934313
ENSG00000214050	0.848647710437709	7.15462052501357	2	2	4	FALSE	0.932951605920176
ENSG00000214078	0.939364038680177	4.98872753964365	3	3	12	FALSE	0.973890727047382
ENSG00000214087	0.416073179010311	82.7395140882682	3	2	3	FALSE	0.818264609545992
ENSG00000214097	0.979754262063846	0.579945206464097	2	2	12	FALSE	0.987823499916727
ENSG00000214107	0.429426075156822	69.9535450748491	1	1	2	FALSE	0.821657144743811
ENSG00000214114	0.372982723663515	60.9773389092157	1	1	1.00012230919765	FALSE	0.818264296202505
ENSG00000214160	0.887726273968352	2.93923828010245	2	2	2	FALSE	0.952132987901371
ENSG00000214226	0.0731960334967319	2679.24349606818	1	1	24	FALSE	0.818264296202505
ENSG00000214367	0.409968472570819	626.006447181039	2	2	13	FALSE	0.818264609545992
ENSG00000214435	0.277364170715829	119.674639927709	3	3	4	FALSE	0.818264296202505
ENSG00000214456	0.536378947865665	126.110100832638	5	5	7.01213514055999	FALSE	0.842377429227054
ENSG00000214511	0.0508807270487628	3415.74465732417	2	2	27.000489835905	FALSE	0.818264296202505
ENSG00000214530	0.424243823231557	47.278151021237	1	1	1	FALSE	0.818812000288979
ENSG00000214575	0.106466943113573	592.773269026144	1	1	3.0007333170374	FALSE	0.818264296202505
ENSG00000214642	0.29256846736527	86.0177888732796	1	1	1	FALSE	0.818264296202505
ENSG00000214655	0.787700217389886	26.6541548536123	4	4	5.00318066865871	FALSE	0.916501587934313
ENSG00000214706	0.349653965138428	90.5506348495864	3	2	2	FALSE	0.818264296202505
ENSG00000214814	0.022963416228958	8387.35316142294	18	18	25	FALSE	0.818264296202505
ENSG00000214941	0.880839132493982	7.41806272595607	2	2	6	FALSE	0.949964749370867
ENSG00000215012	0.0582663988381482	1593.34866727929	5	5	6.00024443901247	FALSE	0.818264296202505
ENSG00000215018	0.034832268538035	14771.7473630189	11	11	59	FALSE	0.818264296202505
ENSG00000215041	0.547498916914022	47.5722889569678	2	2	2.00024443901247	FALSE	0.846167620054719
ENSG00000215187	0.183630485457637	5803.30940166915	2	2	72	FALSE	0.818264296202505
ENSG00000215193	0.603092594823064	40.9521498412518	1	1	4.0004888182818	FALSE	0.868462146294148
ENSG00000215251	0.253187653518341	1190.67588417169	8	8	14	FALSE	0.818264296202505
ENSG00000215271	0.0985779484917573	583.985808735645	2	2	2	FALSE	0.818264296202505
ENSG00000215301	0.188491180787229	125.022819368453	2	1	1	FALSE	0.818264296202505
ENSG00000215375	0.810863937167871	0.913425293760562	1	1	1	FALSE	0.918467621421628
ENSG00000215421	0.14913027559774	296.773687743733	2	2	2.00183468287084	FALSE	0.818264296202505
ENSG00000215440	0.3861867850206	294.854697232496	4	4	8.00342304267205	FALSE	0.818264296202505
ENSG00000215475	0.12608704455083	152.817962122006	1	1	1	FALSE	0.818264296202505
ENSG00000215545	0.569549075868954	18.5877446393233	1	1	1	FALSE	0.856431021266884
ENSG00000215568	0.515974070955263	42.5961781149888	3	2	2	FALSE	0.838127003226355
ENSG00000215695	0.130549019100774	883.665953745924	5	5	6	FALSE	0.818264296202505
ENSG00000215704	NA	NA	NA	NA	NA	NA	NA
ENSG00000215712	0.876850733581636	3.60127724272168	2	2	2	FALSE	0.94782147349822
ENSG00000215853	0.371093351564586	270.512259582643	4	4	6	FALSE	0.818264296202505
ENSG00000217128	0.605353648431719	65.9559950164062	5	4	4	FALSE	0.868617612874908
ENSG00000217555	0.191807266701069	145.076980587339	1	1	3.00036661371135	FALSE	0.818264296202505
ENSG00000219435	0.431401032789183	137.649322142889	1	1	3	FALSE	0.821657144743811
ENSG00000221813	0.529881443168739	102.115495787598	2	2	4	FALSE	0.841411117772478
ENSG00000221829	0.946272045757202	1.99620751749969	5	5	7.00073352624792	FALSE	0.975749209717791
ENSG00000221838	0.237854727836522	126.456012293207	2	2	2	FALSE	0.818264296202505
ENSG00000221855	0.178068238095085	1258.43219805312	6	5	15	FALSE	0.818264296202505
ENSG00000221858	0.490739913154812	424.03582397693	1	1	16	FALSE	0.827444574256598
ENSG00000221866	0.364187707911177	63.5055732448922	1	1	1	FALSE	0.818264296202505
ENSG00000221869	0.777987579083272	1.67529349433704	1	1	1.00220480156786	FALSE	0.916501587934313
ENSG00000221882	0.203548384867042	118.888535483647	1	1	1	FALSE	0.818264296202505
ENSG00000221886	0.50201355940321	130.278088941126	3	3	4	FALSE	0.830387995944676
ENSG00000221900	0.584514655513201	77.487081984428	6	5	5.00171149146446	FALSE	0.861036567570767
ENSG00000221909	0.452884522435225	362.877873857285	8	8	10.0008564787261	FALSE	0.823652785988022
ENSG00000221910	0.562808945080217	145.797610435627	3	3	5	FALSE	0.85245007717881
ENSG00000221931	0.642539931156744	35.1602449140427	1	1	4	FALSE	0.881783958556553
ENSG00000221933	0.357788683574341	83.2393778377122	2	2	2	FALSE	0.818264296202505
ENSG00000221937	0.314701809266923	655.698732449988	2	2	10.001344250275	FALSE	0.818264296202505
ENSG00000221938	0.625338484416555	31.8583145097519	2	2	2	FALSE	0.874654112714862
ENSG00000221947	0.967311051425851	0.702634620338686	5	5	24.0040343643824	FALSE	0.98342394096009
ENSG00000221955	0.616997619415361	373.847750964416	8	8	33	FALSE	0.873442260193421
ENSG00000221963	0.0846157754891427	435.016580737703	2	2	2	FALSE	0.818264296202505
ENSG00000221978	0.929587472257614	0.41489934508728	2	2	2.00012218963832	FALSE	0.970018082149172
ENSG00000221986	0.405895174836296	553.312631066264	2	2	11	FALSE	0.818264296202505
ENSG00000221994	NA	NA	NA	NA	NA	NA	NA
ENSG00000221995	0.596682653170098	59.4436203161579	3	3	3.00073367571533	FALSE	0.86681552563015
ENSG00000221996	0.295016080650304	265.414066408435	2	2	7	FALSE	0.818264296202505
ENSG00000222028	0.907130446689883	38.0334037810964	3	3	47.0062324629646	FALSE	0.961286026633692
ENSG00000222046	0.355164236717042	136.6165837024	1	1	3.00048875855327	FALSE	0.818264296202505
ENSG00000223658	0.0175428155959939	3684.05600445064	6	6	10	FALSE	0.818264296202505
ENSG00000223731	0.0815619610301057	498.036454464368	2	2	2.00012220457045	FALSE	0.818264296202505
ENSG00000223802	0.537479388182838	23.5059507804069	1	1	1	FALSE	0.842391453680782
ENSG00000223953	0.845672025928549	22.0033460844236	2	2	15.0293793609989	FALSE	0.931662918800744
ENSG00000224420	0.782787100092645	1.55304059625026	1	1	1	FALSE	0.916501587934313
ENSG00000225697	0.57677766400788	74.4797035374414	4	4	4.00048895273671	FALSE	0.857821605419845
ENSG00000225830	0.192822803172266	512.928346117088	3	3	4	FALSE	0.818264296202505
ENSG00000225921	0.194055290157811	329.60655334345	3	3	3.00195814641681	FALSE	0.818264296202505
ENSG00000225950	0.469532046552737	36.6688988404144	1	1	1.000366703337	FALSE	0.824511851846133
ENSG00000226372	0.884701306292952	2.84561909944178	2	2	2	FALSE	0.950684605682004
ENSG00000226650	0.164352440913857	387.883470240139	5	4	4	FALSE	0.818264296202505
ENSG00000228300	0.497238383622628	30.9873032012259	1	1	1	FALSE	0.830211170842582
ENSG00000228607	0.111440724848694	373.612855375292	2	2	2	FALSE	0.818264296202505
ENSG00000229809	0.105166052087881	163.330046205079	1	1	1.00097847358121	FALSE	0.818264296202505
ENSG00000229937	0.484687551974885	33.5172173314394	1	1	1	FALSE	0.827335884937638
ENSG00000230124	0.838150775180188	6.26619041501349	2	2	2.0008576329331	FALSE	0.927854743336949
ENSG00000231213	0.554480945854436	473.817084828065	3	2	22	FALSE	0.849839503890769
ENSG00000231861	0.535196460173582	35.3773487567182	1	1	3.00048887802493	FALSE	0.842377429227054
ENSG00000232125	0.0791134200053716	970.400892630541	3	3	5	FALSE	0.818264296202505
ENSG00000232382	0.131567972732596	237.121019245921	1	1	1.00024449877751	FALSE	0.818264296202505
ENSG00000233276	0.126235517664994	152.394092338667	1	1	1	FALSE	0.818264296202505
ENSG00000234186	0.5120837892715	43.4514383589518	1	1	3	FALSE	0.836235979951595
ENSG00000234438	0.563383574907932	23.4821482252051	2	2	2.01346228775062	FALSE	0.852753278674057
ENSG00000234616	0.175778220769428	283.878104949709	2	2	2.00146783025298	FALSE	0.818264296202505
ENSG00000235109	0.413518030992026	3283.23347886822	2	2	85	FALSE	0.818264609545992
ENSG00000235568	0.79052408377609	1.35155018282583	1	1	1.00012221950623	FALSE	0.916501587934313
ENSG00000235718	0.848837692794732	16.58937906828	4	4	9.00366936633444	FALSE	0.932951605920176
ENSG00000236032	0.528566130234323	78.931740107699	2	2	3	FALSE	0.841411117772478
ENSG00000236398	0.905929560203748	4.8008694859239	4	4	6.00073322742271	FALSE	0.960914940062135
ENSG00000236699	0.0577056146466194	190.793090127912	2	1	1	FALSE	0.818264296202505
ENSG00000237110	0.809314945784684	22.3380156962258	3	3	8.000366703337	FALSE	0.918026924412662
ENSG00000237190	0.119737405135679	155.9675230548	1	1	1.00036724201249	FALSE	0.818264296202505
ENSG00000238243	0.362485320446966	64.0035074967526	1	1	1	FALSE	0.818264296202505
ENSG00000239264	0.456745110501826	65.0017080840246	4	4	4	FALSE	0.823652785988022
ENSG00000239282	0.295884245202333	84.8327211690404	1	1	1.00048899755501	FALSE	0.818264296202505
ENSG00000239305	0.979113994687455	0.0993701379037059	1	1	2	FALSE	0.987666526754914
ENSG00000239382	0.461304105962356	38.5287589961204	1	1	1	FALSE	0.823652785988022
ENSG00000239388	0.684883345414023	7.2167194897296	2	2	2	FALSE	0.895775985599098
ENSG00000239389	0.883347067133519	1.45340526894779	3	3	3	FALSE	0.95055609925232
ENSG00000239474	0.806724578440045	8.93191054267201	1	1	2	FALSE	0.917855300490058
ENSG00000239590	0.720425406595123	35.9539010042205	2	2	7	FALSE	0.903646503859253
ENSG00000239672	NA	NA	NA	NA	NA	NA	NA
ENSG00000239713	0.533554446269683	24.2531356191109	1	1	1	FALSE	0.84230827471853
ENSG00000239732	0.0852142135866627	972.628755704683	5	5	5.00391912614304	FALSE	0.818264296202505
ENSG00000239779	0.564876202158613	44.8808018735605	1	1	3.00036661371135	FALSE	0.853501448463785
ENSG00000239857	0.185297964793804	126.372397073024	1	1	1	FALSE	0.818264296202505
ENSG00000239887	0.189553473375013	124.616636794394	1	1	1.0002444091409	FALSE	0.818264296202505
ENSG00000239900	0.302000094962949	233.147865096498	3	3	3	FALSE	0.818264296202505
ENSG00000240184	NA	NA	NA	NA	NA	NA	NA
ENSG00000240303	0.363017023986704	361.241595615692	3	3	6.00036728697355	FALSE	0.818264296202505
ENSG00000240432	0.477560745554546	35.0110233338074	1	1	1	FALSE	0.826356022737045
ENSG00000240505	0.582459925239109	351.289882742448	4	4	18.003666585187	FALSE	0.859426267531715
ENSG00000240563	0.594104983417273	2369.04169460657	15	14	179.192331250766	FALSE	0.865370903282973
ENSG00000240682	0.198416529149249	120.915871167104	2	1	1	FALSE	0.818264296202505
ENSG00000240694	0.520988465697189	110.740497624121	4	4	4	FALSE	0.839189822658945
ENSG00000240764	0.0320306503839443	1935.70327274886	5	5	5	FALSE	0.818264296202505
ENSG00000240771	0.208752761606192	116.801698202958	1	1	1	FALSE	0.818264296202505
ENSG00000240891	0.671312645875192	8.51890158263008	2	2	2	FALSE	0.892291510769695
ENSG00000241058	0.165001724430719	721.750670241413	5	4	10	FALSE	0.818264296202505
ENSG00000241119	0.596699903883184	78.2234787094347	3	3	4	FALSE	0.86681552563015
ENSG00000241127	0.226173649894665	109.983603572744	1	1	1	FALSE	0.818264296202505
ENSG00000241360	0.457167249496292	39.4670089914014	1	1	1	FALSE	0.823652785988022
ENSG00000241399	0.62144134084275	193.520339513733	5	5	22.000122324159	FALSE	0.874084349917774
ENSG00000241484	0.584101622539728	279.141950952724	11	11	20	FALSE	0.860892121148644
ENSG00000241635	0.923719220257819	1.51642521104615	3	3	3	FALSE	0.967583808136885
ENSG00000241644	0.667763646961433	7.5352475412563	1	1	1	FALSE	0.890494618039868
ENSG00000241697	0.540432063287114	39.8021335982966	2	2	2.00738552437223	FALSE	0.843483682516484
ENSG00000241837	0.954794140318927	0.27594823992021	2	2	2.00012220457045	FALSE	0.978782122783874
ENSG00000241839	0.0653191146332458	185.921836240676	1	1	1	FALSE	0.818264296202505
ENSG00000241878	0.231347349190967	244.132953391324	3	3	3	FALSE	0.818264296202505
ENSG00000241935	0.340129928396818	70.6391031505449	2	1	1	FALSE	0.818264296202505
ENSG00000241973	0.572035177558459	38.0744385135677	3	3	3	FALSE	0.857734795167523
ENSG00000242247	0.847928640986764	9.89265346019683	6	6	6	FALSE	0.932788024198821
ENSG00000242252	0.666845918238853	40.1163487340366	1	1	3.0010999755561	FALSE	0.890494618039868
ENSG00000242259	0.77402798699269	107.551462118932	3	3	19.0760793167659	FALSE	0.916501587934313
ENSG00000242366	0.85355615885463	5.11735505248457	2	2	2	FALSE	0.935205631802327
ENSG00000242441	0.506592987547971	29.1752137114533	1	1	1	FALSE	0.831983597688549
ENSG00000242498	0.635948715847385	30.9753305575406	1	1	2	FALSE	0.88043338359213
ENSG00000242515	0.519354487520141	106.430532023683	3	3	4	FALSE	0.83875590300883
ENSG00000242550	0.272967084810012	2231.00041541416	2	2	29.1002444269697	FALSE	0.818264296202505
ENSG00000242732	0.688281137436454	69.2926032645458	3	3	4.00195886385896	FALSE	0.896471148091453
ENSG00000242852	0.518864411656319	26.8838039936285	1	1	1	FALSE	0.83875590300883
ENSG00000243056	0.712173088244645	71.208341309188	2	2	7.00024443901247	FALSE	0.900120801045919
ENSG00000243156	0.608229559414938	67.9203885770778	2	2	4	FALSE	0.869209511059444
ENSG00000243207	0.312242637125879	1515.53649604211	11	11	32.0044035203123	FALSE	0.818264296202505
ENSG00000243232	0.763369385288487	2.14995705554822	1	1	1	FALSE	0.916501587934313
ENSG00000243244	0.209805058925768	1161.02672089523	7	7	12	FALSE	0.818264296202505
ENSG00000243284	0.133018690475624	149.580050135253	1	1	1	FALSE	0.818264296202505
ENSG00000243335	0.468960012308473	36.8278829951349	1	1	1	FALSE	0.824511851846133
ENSG00000243364	0.788854662587704	36.5788282617279	4	4	8.00477239353891	FALSE	0.916501587934313
ENSG00000243414	0.244032396131737	842.993633891943	4	4	9	FALSE	0.818264296202505
ENSG00000243477	0.108950120059842	201.078571711068	2	2	2.00637736586027	FALSE	0.818264296202505
ENSG00000243489	0.401635663693421	82.1454266904098	2	2	2.00257042538752	FALSE	0.818264296202505
ENSG00000243509	0.0761374166182767	3393.56222046501	8	8	19.0224341744118	FALSE	0.818264296202505
ENSG00000243646	0.258714681795728	188.835751836497	2	2	2	FALSE	0.818264296202505
ENSG00000243667	0.58780722660816	16.0560608501554	1	1	1	FALSE	0.862300526429035
ENSG00000243709	0.334251407170977	72.4931684350894	1	1	1	FALSE	0.818264296202505
ENSG00000243725	0.108912565398156	161.382895389453	1	1	1	FALSE	0.818264296202505
ENSG00000243789	0.210582734059401	116.101711292308	1	1	1.00122339124052	FALSE	0.818264296202505
ENSG00000243811	0.456971169127001	122.427441164105	2	2	3	FALSE	0.823652785988022
ENSG00000243927	0.398002588487712	54.067687603734	1	1	1	FALSE	0.818264296202505
ENSG00000243943	0.256013628443407	217.286463492658	1	1	3.00931030258483	FALSE	0.818264296202505
ENSG00000243978	0.458888826111091	39.0804538084832	1	1	1	FALSE	0.823652785988022
ENSG00000243989	0.956158680876983	1.13161778390452	4	4	11	FALSE	0.978915461722355
ENSG00000244005	NA	NA	NA	NA	NA	NA	NA
ENSG00000244038	0.116367776641239	157.300746270093	1	1	1	FALSE	0.818264296202505
ENSG00000244067	0.859186361815649	4.72180543022003	1	1	2	FALSE	0.938232654086373
ENSG00000244122	0.408908348395853	442.207310317364	4	4	19	FALSE	0.818264609545992
ENSG00000244165	0.202194043296572	1892.77547321978	6	6	26.0020794509201	FALSE	0.818264296202505
ENSG00000244462	0.327740004001477	74.5316247800551	1	1	1	FALSE	0.818264296202505
ENSG00000244474	0.371121967403003	268.178028948237	3	3	5	FALSE	0.818264296202505
ENSG00000244476	0.189665577169843	124.547152384636	1	1	1	FALSE	0.818264296202505
ENSG00000244486	0.737338524256303	3.21776129539168	1	1	1.00244977951984	FALSE	0.911342550786218
ENSG00000244607	0.61594644292658	166.888383838698	8	8	10.0001222045705	FALSE	0.872961346197995
ENSG00000244752	0.788275350047482	1.40846250242389	1	1	1	FALSE	0.916501587934313
ENSG00000245680	0.73118009925758	3.46877117708667	1	1	1	FALSE	0.907948628239631
ENSG00000247315	0.324177431724915	75.6643175295339	1	1	1.00012220457045	FALSE	0.818264296202505
ENSG00000247596	NA	NA	NA	NA	NA	NA	NA
ENSG00000247626	0.234822412467376	203.213920144792	3	3	3.000366703337	FALSE	0.818264296202505
ENSG00000247746	0.441799818194216	54.9285149115294	3	2	2.00012220457045	FALSE	0.822781254819061
ENSG00000248098	0.168549926573271	133.501965456408	1	1	1	FALSE	0.818264296202505
ENSG00000248099	0.302733223941309	99.4319136263103	1	1	2.01141104294479	FALSE	0.818264296202505
ENSG00000248144	0.138700659128576	146.900361480739	1	1	1	FALSE	0.818264296202505
ENSG00000248383	0.345487064306704	778.983902042441	8	8	14.0001222045705	FALSE	0.818264296202505
ENSG00000248487	0.151687897782743	140.94358174236	1	1	1.00012220457045	FALSE	0.818264296202505
ENSG00000248746	0.90905572409742	40.3332845233037	8	8	93.0215131429365	FALSE	0.961561528851323
ENSG00000248871	0.0305121697378393	670.978028669726	2	2	3	FALSE	0.818264296202505
ENSG00000248905	0.43839304688687	145.109514560857	5	5	6	FALSE	0.822282189508071
ENSG00000249115	0.753238301782976	20.116539907618	4	3	3.00085586532078	FALSE	0.916501587934313
ENSG00000249158	0.18669465343721	326.815715403305	4	4	4	FALSE	0.818264296202505
ENSG00000249481	0.214579891931436	114.506003486612	1	1	1	FALSE	0.818264296202505
ENSG00000249581	0.519547717016897	26.6878404358213	1	1	1	FALSE	0.83875590300883
ENSG00000249709	0.205301364971965	318.594844988304	3	3	4	FALSE	0.818264296202505
ENSG00000249992	0.786144126872551	1.46457624963186	1	1	1.00171400587659	FALSE	0.916501587934313
ENSG00000250120	0.191698224038954	230.445062944126	2	2	4.01955719557196	FALSE	0.818264296202505
ENSG00000250254	0.791928574906586	1.31798884374858	1	1	1	FALSE	0.916501587934313
ENSG00000250312	0.784179394300354	22.3043257776676	5	5	5	FALSE	0.916501587934313
ENSG00000250361	0.62316442029019	135.015917008083	1	1	8.00489176959765	FALSE	0.874490736494745
ENSG00000250506	0.277763930277307	240.74401846454	3	3	4	FALSE	0.818264296202505
ENSG00000250510	0.644869291369369	655.508165083144	2	2	49.0001222045705	FALSE	0.883327004160396
ENSG00000250722	0.133073083864711	149.549488274358	1	1	1	FALSE	0.818264296202505
ENSG00000250799	0.826058114003065	36.7031080234119	6	5	13	FALSE	0.922461095949588
ENSG00000251192	0.719845216535286	20.9687020207808	4	3	3	FALSE	0.903574721256937
ENSG00000251247	0.395234663958298	728.911311846277	5	5	21.0036702635777	FALSE	0.818264296202505
ENSG00000251369	0.280006297962593	90.2337768722287	1	1	1	FALSE	0.818264296202505
ENSG00000251380	0.945990383167653	0.965754161279502	1	1	3	FALSE	0.975749209717791
ENSG00000251664	0.0337038073001646	2445.42462344477	4	4	11	FALSE	0.818264296202505
ENSG00000251692	0.402178978256809	194.790421668655	6	5	6.000733406674	FALSE	0.818264296202505
ENSG00000253148	NA	NA	NA	NA	NA	NA	NA
ENSG00000253159	0.438213788984084	562.972506719416	4	4	17	FALSE	0.822282189508071
ENSG00000253276	0.622559557362577	33.1652995402688	1	1	2.00760829549638	FALSE	0.874490736494745
ENSG00000253304	0.741688164660552	3.00640117667824	1	1	1.00404858299595	FALSE	0.912103611163616
ENSG00000253305	0.885013102888301	12.4067933089163	8	8	10	FALSE	0.950781286850341
ENSG00000253309	0.0438748088342084	983.658843947422	2	2	3	FALSE	0.818264296202505
ENSG00000253313	0.231061666083778	249.608920518181	1	1	3	FALSE	0.818264296202505
ENSG00000253485	0.719725472868573	148.709220966635	4	4	18	FALSE	0.903545880761979
ENSG00000253506	0.810355075995713	0.922956939524199	1	1	1	FALSE	0.918421132198813
ENSG00000253537	0.641750823906475	137.307619143626	8	8	12	FALSE	0.881777968187618
ENSG00000253548	0.56186148844672	25.0402821858729	1	1	2	FALSE	0.852431587417775
ENSG00000253598	0.264853705740166	2440.10683187102	3	3	58	FALSE	0.818264296202505
ENSG00000253710	0.81594113944561	0.822271406112402	1	1	1	FALSE	0.920189973077884
ENSG00000253729	0.718131840617709	18.9639493946302	4	2	2	FALSE	0.902815336514271
ENSG00000253731	0.712228836768913	55.7796951601209	5	5	9	FALSE	0.900120801045919
ENSG00000253767	0.574454069785959	410.321927329487	10	10	28	FALSE	0.857821605419845
ENSG00000253797	0.0497253211843605	6722.27355921695	5	5	26	FALSE	0.818264296202505
ENSG00000253846	0.600936502052404	110.836827182767	4	4	6.00012220457045	FALSE	0.868462146294148
ENSG00000253873	0.529778860115117	316.861198318603	7	7	17.0001222045705	FALSE	0.841411117772478
ENSG00000253910	0.616114401757979	68.5910360890408	3	3	5	FALSE	0.873073331551367
ENSG00000253953	0.201435217166022	593.678653931161	2	2	12	FALSE	0.818264296202505
ENSG00000253958	0.987381177528711	0.0382468785612048	1	1	2.00908421311073	FALSE	0.991928527133541
ENSG00000254004	0.59717070907306	71.0529737820452	4	4	7	FALSE	0.86681552563015
ENSG00000254087	0.378240836176152	59.4864806578226	1	1	1	FALSE	0.818264296202505
ENSG00000254093	0.085471020269019	173.66373240716	2	1	1	FALSE	0.818264296202505
ENSG00000254122	0.939847599456123	2.05746001916575	5	5	6.00024443901247	FALSE	0.974083416351104
ENSG00000254221	0.770320887923267	39.9737047471189	4	4	7	FALSE	0.916501587934313
ENSG00000254245	0.0109573981967712	17186.2445630424	4	3	44	FALSE	0.818264296202505
ENSG00000254402	0.586624618247859	76.5832132361847	3	3	4.00244977951984	FALSE	0.862130511636534
ENSG00000254440	NA	NA	NA	NA	NA	NA	NA
ENSG00000254470	0.00489262698225845	3308.34500682472	6	6	6.00269023432826	FALSE	0.818264296202505
ENSG00000254505	0.588219674507826	624.02054993936	4	4	32	FALSE	0.862300526429035
ENSG00000254521	0.853097469755255	5.00389662355999	2	2	2.00012220457045	FALSE	0.935205631802327
ENSG00000254550	0.396001863671263	54.6076181710696	1	1	1	FALSE	0.818264296202505
ENSG00000254585	0.981901279175132	0.00769482495384524	2	2	2	FALSE	0.988547995526471
ENSG00000254685	0.458724221395836	39.0208502027438	1	1	1	FALSE	0.823652785988022
ENSG00000254986	0.314462854336284	78.6769445142987	1	1	1	FALSE	0.818264296202505
ENSG00000255150	0.920425616589227	2.22696953906444	4	4	4	FALSE	0.966104541753263
ENSG00000255223	1	0.000659738457710449	2	2	3	FALSE	1
ENSG00000255298	0.253382682203974	510.097841758105	2	2	10	FALSE	0.818264296202505
ENSG00000255307	0.66588777822394	78.4413602363449	4	4	6	FALSE	0.890165347709648
ENSG00000255346	0.448604772788623	131.370600127102	5	4	4	FALSE	0.823652785988022
ENSG00000255398	0.89042489943567	21.3332292858514	2	2	18	FALSE	0.953256714239343
ENSG00000255408	0.299072763656245	5921.45992002548	8	8	111.013077472231	FALSE	0.818264296202505
ENSG00000255423	0.141709128393927	16180.9264698329	5	4	177	FALSE	0.818264296202505
ENSG00000255561	0.763549591437092	41.7153698212851	6	6	7	FALSE	0.916501587934313
ENSG00000255713	0.607662610109567	31.0226146859296	2	2	2	FALSE	0.869126647360559
ENSG00000255833	0.171282616892356	132.317864028711	1	1	1.00048899755501	FALSE	0.818264296202505
ENSG00000256053	0.349258519869086	67.795290739031	1	1	1.00441934691873	FALSE	0.818264296202505
ENSG00000256061	0.438660386232863	54.7871590495984	2	2	2.00012227928589	FALSE	0.822362557536627
ENSG00000256087	0.375002889085085	452.544318232251	7	7	9	FALSE	0.818264296202505
ENSG00000256269	0.706852902200829	4.77352343627181	1	1	1.00012220457045	FALSE	0.898255472229259
ENSG00000256294	0.339564543243009	260.440397251708	3	3	4	FALSE	0.818264296202505
ENSG00000256394	0.479240403528366	34.635932536261	1	1	1.00012229423994	FALSE	0.826898189670319
ENSG00000256525	0.503625442450553	142.776213441968	5	5	5.00024463335667	FALSE	0.831240293695173
ENSG00000256660	0.233630353080091	205.932247328958	1	1	1	FALSE	0.818264296202505
ENSG00000256683	0.49270126620744	213.582415264202	4	3	11	FALSE	0.827932839519007
ENSG00000256812	0.288499223335864	277.180789953369	2	2	5	FALSE	0.818264296202505
ENSG00000257008	0.651582802736266	18.5899631043073	2	2	2.00012220457045	FALSE	0.886194717062567
ENSG00000257108	0.349341289553943	67.8527675603557	1	1	1.00012220457045	FALSE	0.818264296202505
ENSG00000257218	0.113851636964514	986.443106069326	2	2	6.00024443901247	FALSE	0.818264296202505
ENSG00000257335	0.250174427497872	582.93653022819	7	7	8.00024458847988	FALSE	0.818264296202505
ENSG00000257365	0.0713464306215716	486.461053581918	3	2	2	FALSE	0.818264296202505
ENSG00000257594	0.411797163672754	147.798598177847	1	1	3	FALSE	0.818264609545992
ENSG00000257923	0.000699081346925978	8169.90194931185	6	6	11.011140999099	FALSE	0.45747883342836
ENSG00000258083	0.800001459157462	275.280906071622	5	5	146	FALSE	0.917090068810384
ENSG00000258289	0.769996415202518	1.93069578540504	1	1	1	FALSE	0.916501587934313
ENSG00000258366	0.368439567516795	86.4261400510352	2	2	2	FALSE	0.818264296202505
ENSG00000258436	0.630802663937808	14.1320739857809	1	1	3	FALSE	0.878244722183222
ENSG00000258484	0.73504181430831	70.5127155053991	2	2	23	FALSE	0.910190263883331
ENSG00000258659	0.370440829906446	61.6981955250612	1	1	1	FALSE	0.818264296202505
ENSG00000258713	0.760333967327233	13.7678281721532	2	2	2	FALSE	0.916501587934313
ENSG00000258839	0.560147036780403	44.9358308325241	2	2	2.00134517691821	FALSE	0.851579141201247
ENSG00000258890	0.292316067419322	721.906514102149	5	5	10	FALSE	0.818264296202505
ENSG00000259207	0.452287606956857	188.883485588597	5	5	6	FALSE	0.823652785988022
ENSG00000259571	0.665425199840597	26.4944584133669	2	2	2	FALSE	0.890165347709648
ENSG00000259956	0.0955464400610877	168.405009829775	1	1	1	FALSE	0.818264296202505
ENSG00000260027	0.406391391775805	51.8253756979794	1	1	1.00122339124052	FALSE	0.818264296202505
ENSG00000260238	0.639677733978798	10.0622832858932	1	1	1	FALSE	0.881323224196941
ENSG00000260903	0.400654700362305	53.3411219165745	1	1	1.00097847358121	FALSE	0.818264296202505
ENSG00000260916	0.769673738420174	23.0488389458179	3	2	4.00330396475771	FALSE	0.916501587934313
ENSG00000261150	0.533084333923949	468.710759356342	18	17	18.0089344717213	FALSE	0.842274322289696
ENSG00000261701	0.771568647445149	12.0675585012868	2	2	2	FALSE	0.916501587934313
ENSG00000261934	0.485625252601079	91.5442605455214	4	4	6	FALSE	0.827335884937638
ENSG00000262209	0.299636127870154	665.097414410623	5	5	10	FALSE	0.818264296202505
ENSG00000262406	0.862462196201491	15.2280170345368	3	3	7.0015890031399	FALSE	0.939927713768606
ENSG00000262576	0.367302951950857	143.443718673079	5	5	6	FALSE	0.818264296202505
ENSG00000262655	0.977105590881308	0.086305827499744	2	2	2.00024443901247	FALSE	0.986913914577027
ENSG00000263002	0.0846158353090065	869.961203736177	9	4	4	FALSE	0.818264296202505
ENSG00000263155	0.59207879042478	49.7019068814055	3	3	3	FALSE	0.86435223013126
ENSG00000263528	0.371779120379637	61.307467992909	1	1	1	FALSE	0.818264296202505
ENSG00000263639	0.2568009660147	98.5613903992568	1	1	1	FALSE	0.818264296202505
ENSG00000263961	0.384476048520419	57.6772116607674	1	1	1	FALSE	0.818264296202505
ENSG00000264424	0.134159203258737	3303.05946936104	7	7	25	FALSE	0.818264296202505
ENSG00000264522	0.201540980312223	246.478011173326	2	2	2	FALSE	0.818264296202505
ENSG00000264668	0.195839263096902	122.021732035819	1	1	1	FALSE	0.818264296202505
ENSG00000265107	0.500991239643797	30.2484740305586	1	1	1	FALSE	0.830387995944676
ENSG00000265203	0.58665036930177	55.6809532126508	4	3	3.00061139642944	FALSE	0.862130511636534
ENSG00000265241	0.171419863478501	132.258295575007	1	1	1	FALSE	0.818264296202505
ENSG00000265763	0.680585886461161	6.50668117077318	1	1	1.00024443901247	FALSE	0.894208414068098
ENSG00000266094	NA	NA	NA	NA	NA	NA	NA
ENSG00000266173	0.8176328059807	0.793541612749506	1	1	1	FALSE	0.920227077977261
ENSG00000266412	0.225652321240392	110.195840665358	1	1	1	FALSE	0.818264296202505
ENSG00000266524	0.0280582428487041	1843.34136383156	4	4	6.0052662100589	FALSE	0.818264296202505
ENSG00000267508	0.858485259009159	4.62036144710766	1	1	2	FALSE	0.937976480297559
ENSG00000267680	0.821974068201192	48.6732443345437	11	11	13.0003666286471	FALSE	0.92073412618069
ENSG00000267796	0.537114242431941	48.0392298999705	1	1	2	FALSE	0.842391453680782
ENSG00000268089	0.727428285742979	17.2649712643283	3	3	3	FALSE	0.906251636977879
ENSG00000268104	NA	NA	NA	NA	NA	NA	NA
ENSG00000268500	0.0444998392917212	22143.3970241445	5	5	96.0094097519247	FALSE	0.818264296202505
ENSG00000268629	0.554525470906721	39.9178942695948	3	3	3.00207939101241	FALSE	0.849839503890769
ENSG00000268988	0.522698095553279	32.7138402294989	1	1	2	FALSE	0.839718048031897
ENSG00000269058	0.233640391876537	252.491010481587	4	3	3	FALSE	0.818264296202505
ENSG00000269190	1	8.67643842267567e-05	2	2	2	FALSE	1
ENSG00000269313	0.219167754328043	112.738778886384	1	1	1.00146860849345	FALSE	0.818264296202505
ENSG00000269404	0.219998610172049	984.96764143537	2	2	10.0143189328112	FALSE	0.818264296202505
ENSG00000269699	0.134492524267599	148.882824396752	1	1	1	FALSE	0.818264296202505
ENSG00000269858	0.691882183762796	5.73527705996807	1	1	1	FALSE	0.897798945334032
ENSG00000270765	0.485338650548002	376.311291971648	5	4	12	FALSE	0.827335884937638
ENSG00000271271	0.389580415963837	624.087987601489	5	5	18.0001222195062	FALSE	0.818264296202505
ENSG00000271601	0.416445583219803	49.2516241188766	1	1	1	FALSE	0.818264609545992
ENSG00000272333	0.149482200728529	1068.51827140439	6	6	7.00268966592441	FALSE	0.818264296202505
ENSG00000272514	0.430473436435436	284.643957749887	6	6	8.00110124676074	FALSE	0.821657144743811
ENSG00000272602	0.904777305243347	0.999529613969912	2	2	2	FALSE	0.960491665483573
ENSG00000272674	0.463262737514249	163.236847089831	2	2	7	FALSE	0.823652785988022
ENSG00000273079	0.299142181051159	83.7983049540987	2	1	1.00012220457045	FALSE	0.818264296202505
ENSG00000273777	0.325437660881624	400.816145379172	3	3	8	FALSE	0.818264296202505
ENSG00000274286	0.137506373586379	357.802687486227	3	3	3	FALSE	0.818264296202505
ENSG00000274523	NA	NA	NA	NA	NA	NA	NA
ENSG00000274588	0.445134966292079	53.8694195788419	2	2	2	FALSE	0.822909080898876
ENSG00000274618	0.302406988027789	219.556203643572	3	3	3.00024443901247	FALSE	0.818264296202505
ENSG00000274750	0.382482243431166	58.3053960216182	1	1	1	FALSE	0.818264296202505
ENSG00000275074	0.376391497645873	305.792996396244	4	4	6	FALSE	0.818264296202505
ENSG00000275395	0.0501798437120278	2058.22960972005	9	8	8.00342524206012	FALSE	0.818264296202505
ENSG00000275591	0.349943216670603	549.032214585393	6	6	17	FALSE	0.818264296202505
ENSG00000275714	0.0603866920196067	900.673398478079	3	3	4	FALSE	0.818264296202505
ENSG00000275835	NA	NA	NA	NA	NA	NA	NA
ENSG00000276043	NA	NA	NA	NA	NA	NA	NA
ENSG00000276547	0.367101015206053	62.6554140621732	1	1	1	FALSE	0.818264296202505
ENSG00000276747	0.178603615961035	742.25651626011	6	6	6.00012218963832	FALSE	0.818264296202505
ENSG00000276966	0.687801949991107	22.0853463249619	2	2	2	FALSE	0.896251684735525
ENSG00000277075	0.289639906517396	87.0152842288605	1	1	1	FALSE	0.818264296202505
ENSG00000277462	0.439897736606285	56.2535637296758	4	2	2	FALSE	0.822760136014038
ENSG00000277556	0.486173621088156	157.282953341393	2	2	10	FALSE	0.827335884937638
ENSG00000277893	0.300033358643461	83.5180397026567	1	1	1	FALSE	0.818264296202505
ENSG00000278129	0.78969853122806	1.36439278187984	1	1	1	FALSE	0.916501587934313
ENSG00000278195	0.922726002588971	1.33578721763539	2	2	2	FALSE	0.967183535254054
ENSG00000278224	0.929821661347663	7.72056564959684	5	5	29.0007334365675	FALSE	0.970018082149172
ENSG00000278318	0.955147602798865	15.8860353546926	8	8	79	FALSE	0.978782122783874
ENSG00000278463	0.897006833548139	2.4358759324544	2	1	2	FALSE	0.956190803140253
ENSG00000278570	0.695700032990444	5.44864597312203	1	1	1.000366703337	FALSE	0.897798945334032
ENSG00000278637	0.0607039017846008	499.40965652043	1	1	2	FALSE	0.818264296202505
ENSG00000278870	0.881212581801576	132.432130532205	8	8	124.017113249039	FALSE	0.950025557711617
ENSG00000278889	0.642327933620632	52.5380983821082	4	4	4.000366703337	FALSE	0.881777968187618
ENSG00000279051	0.252555409686695	318.757333435795	2	2	5	FALSE	0.818264296202505
ENSG00000279111	0.159441053336167	371.353151412377	4	3	4.00012218963832	FALSE	0.818264296202505
ENSG00000279116	0.249761038727792	101.116502516267	1	1	1	FALSE	0.818264296202505
ENSG00000279270	0.195413791678772	2019.69595798564	5	5	18	FALSE	0.818264296202505
ENSG00000279395	0.264944582621124	120.104814186999	2	2	2	FALSE	0.818264296202505
ENSG00000279514	0.919825627316939	6.02767789759918	5	4	14.0006113216775	FALSE	0.966104541753263
ENSG00000279761	0.198845419629465	120.792964854405	1	1	1	FALSE	0.818264296202505
ENSG00000279961	0.279523175180453	481.954479888891	1	1	6	FALSE	0.818264296202505
ENSG00000280021	0.458687463210685	989.646052999778	4	4	30	FALSE	0.823652785988022
ENSG00000280090	0.42370012247539	59.2690250829057	2	2	2	FALSE	0.818812000288979
ENSG00000280094	0.215728042168319	996.35649280064	3	3	18	FALSE	0.818264296202505
ENSG00000280165	0.307034791560239	81.1938037659669	1	1	1.00012220457045	FALSE	0.818264296202505
ENSG00000280670	0.28071104354238	90.0646928761955	1	1	1	FALSE	0.818264296202505
ENSG00000282301	0.276935252943736	91.3988242240794	1	1	1	FALSE	0.818264296202505
ENSG00000282608	0.902518638174466	2.8866843608623	5	4	4	FALSE	0.959194776128255
ENSG00000283154	0.360731305725149	64.4092896251404	1	1	1	FALSE	0.818264296202505
ENSG00000283706	0.581519479155937	54.7322605817176	1	1	3	FALSE	0.858891845831279
ENSG00000284194	0.134666283065966	148.831783939859	1	1	1.00048899755501	FALSE	0.818264296202505
ENSG00000284505	0.140198511439842	146.208986558979	1	1	1	FALSE	0.818264296202505
ENSG00000284554	0.20241181598303	496.32067396329	4	4	5	FALSE	0.818264296202505
ENSG00000284723	0.776903117796971	1.71960693668628	1	1	1	FALSE	0.916501587934313
ENSG00000284753	0.656375211843665	69.2578194925267	4	4	5.00012220457045	FALSE	0.887559767834494
ENSG00000284770	0.349665994863975	222.130591904608	3	3	4	FALSE	0.818264296202505
ENSG00000284917	0.830655783241691	25.5126952774803	7	7	11.0001222045705	FALSE	0.92433393297647
ENSG00000286522	0.454280754136434	40.1218496357824	1	1	1	FALSE	0.823652785988022
ENSG00000288642	0.0967810531144685	167.758735935134	1	1	1	FALSE	0.818264296202505
ENSG00000288649	0.183510574724303	127.190753779188	1	1	1.00208180259613	FALSE	0.818264296202505
ENSG00000288702	0.821363660782399	14.0936952369622	4	4	4	FALSE	0.92073412618069
ENSG00000288705	0.819071406022289	11.6662150121147	4	4	5	FALSE	0.920358084772725
ENSG00000289258	0.870129233577899	53.0856439520292	6	6	31.0007334365675	FALSE	0.943576839826907
