## AdditionalFile5 for "Analysis of Premature Termination Codons Predicted to Escape Nonsense Mediated Decay Identifies Novel Genes, Pathways, and Networks Contributing to an Oligogenic Etiology of Congenital Heart Disease": GeneLevel_NMDtrig_EJC_SKATResults.txt

SetID	P.value	Q	N.Marker.All	N.Marker.Test	MAC	BonfAdj	BH_pVal
ENSG00000000003	0.185525733430673	607.705805668139	2	2	3	FALSE	0.805250047605818
ENSG00000000460	0.332606555493481	125.422057675085	2	1	2	FALSE	0.805250047605818
ENSG00000001036	0.63324973794364	116.924810236322	5	5	9	FALSE	0.869383786870672
ENSG00000001084	0.589442389642043	15.7314390885154	2	1	1	FALSE	0.848900784541172
ENSG00000001461	0.255975125297594	98.8401886497427	1	1	1	FALSE	0.805250047605818
ENSG00000001497	0.786264455617977	1.4520374949152	1	1	1	FALSE	0.911499030078791
ENSG00000001626	0.713098215372397	297.531986429782	10	9	34.0009777560499	FALSE	0.896286976085922
ENSG00000001630	0.168977947952824	286.520527562291	2	2	2.00441259634871	FALSE	0.805250047605818
ENSG00000002016	0.469498325298724	36.7414933248867	1	1	1.00012220457045	FALSE	0.812339861686154
ENSG00000002726	0.257476923097202	217.028321950052	3	3	3.00097847358121	FALSE	0.805250047605818
ENSG00000002745	0.0637745007055943	186.893919721107	1	1	1	FALSE	0.805250047605818
ENSG00000002746	0.112570585721175	508.067504454752	3	3	3.00061120212546	FALSE	0.805250047605818
ENSG00000002822	0.358675095946021	149.001832838271	2	2	3.00061132167747	FALSE	0.805250047605818
ENSG00000002919	0.352910553981987	87.8253288647977	2	2	2	FALSE	0.805250047605818
ENSG00000003147	0.478477690763834	47.4369608481054	1	1	2.003182374541	FALSE	0.813439824916899
ENSG00000003249	0.497797270914111	43.5404608877726	2	2	2	FALSE	0.815555492269
ENSG00000003393	0.443498484940468	131.607938754681	4	3	3	FALSE	0.811649915450189
ENSG00000003400	0.152697765900644	2800.37142137608	5	4	25	FALSE	0.805250047605818
ENSG00000003509	0.0583706129128767	508.347898022592	1	1	2	FALSE	0.805250047605818
ENSG00000003987	0.393890307366989	55.1768662560463	1	1	1.00012221950623	FALSE	0.805250047605818
ENSG00000003989	0.473669355297676	35.8360161258349	1	1	1	FALSE	0.813439824916899
ENSG00000004139	0.885272694354294	3.14930371898099	3	3	3.00171379605827	FALSE	0.950261179232473
ENSG00000004142	0.376124264347402	60.0837690166957	1	1	1	FALSE	0.805250047605818
ENSG00000004399	0.265791229549681	417.840885037364	6	6	6.00749165044975	FALSE	0.805250047605818
ENSG00000004455	0.140963380865037	145.847411799313	1	1	1	FALSE	0.805250047605818
ENSG00000004468	0.0738990537806307	192.935909423658	1	1	3	FALSE	0.805250047605818
ENSG00000004487	0.314433538504076	78.6864204138709	1	1	1.00024479804162	FALSE	0.805250047605818
ENSG00000004534	NA	NA	NA	NA	NA	NA	NA
ENSG00000004660	0.122460542893278	154.662740791441	1	1	1.00012220457045	FALSE	0.805250047605818
ENSG00000004700	0.12822144496063	2369.1611211217	9	9	15.0083261907677	FALSE	0.805250047605818
ENSG00000004766	0.82703292744769	9.44540339562571	3	3	3.00134671890304	FALSE	0.921106654146773
ENSG00000004799	0.642886992413053	37.2729978507348	4	3	3.00195778536537	FALSE	0.873422749086166
ENSG00000004809	0.645935188234604	9.45809752136047	1	1	1	FALSE	0.874680318103751
ENSG00000004838	0.576776452555201	22.3295171157098	2	2	2	FALSE	0.844469631474055
ENSG00000004846	0.650142599249771	420.191904865561	9	8	52.0003671521234	FALSE	0.876222901458811
ENSG00000004864	0.318918100279596	77.33235892913	1	1	1	FALSE	0.805250047605818
ENSG00000004866	NA	NA	NA	NA	NA	NA	NA
ENSG00000004897	0.881588192012124	3.59824409328115	2	2	4.00183688464364	FALSE	0.948699483310973
ENSG00000004948	0.314508355431272	166.543593448917	3	3	3.00012224938875	FALSE	0.805250047605818
ENSG00000005007	0.162483783380498	879.59278758335	4	4	8.01753273477067	FALSE	0.805250047605818
ENSG00000005059	0.562064359577737	57.9994870108243	3	3	3	FALSE	0.839739375020527
ENSG00000005100	0.943392332743301	2.06779467106696	4	4	7	FALSE	0.975844019891272
ENSG00000005156	0.422555987455868	144.724343858663	3	3	3	FALSE	0.806043016981822
ENSG00000005175	0.288952191519684	244.344817256367	3	3	3.00122518990444	FALSE	0.805250047605818
ENSG00000005187	0.00468112237590113	34697.167649265	15	15	161	FALSE	0.805250047605818
ENSG00000005189	0.604796280800278	65.669222082489	4	3	4	FALSE	0.856656737082653
ENSG00000005206	0.34064345994251	70.5229963276845	1	1	1.00024443901247	FALSE	0.805250047605818
ENSG00000005238	0.642563228968525	29.9818121554461	2	2	2.00477678503117	FALSE	0.873422749086166
ENSG00000005379	0.29793067651937	230.264705925062	3	3	3.00428546746124	FALSE	0.805250047605818
ENSG00000005381	0.744284475523073	155.408933058256	3	3	21.0002444390125	FALSE	0.907299940796641
ENSG00000005421	0.654443415061294	68.5835712763078	3	3	7	FALSE	0.877428163817364
ENSG00000005436	0.128546349825624	1679.53942844989	3	3	11.0004888780249	FALSE	0.805250047605818
ENSG00000005448	0.305311121424933	81.7649780418573	1	1	1	FALSE	0.805250047605818
ENSG00000005469	0.906936133310062	26.2980474063972	7	7	32.0007336308751	FALSE	0.961029178271909
ENSG00000005483	0.0888530897813585	647.729838510387	3	3	3	FALSE	0.805250047605818
ENSG00000005700	0.190646751876631	124.143079311592	3	1	1	FALSE	0.805250047605818
ENSG00000005810	0.835574802071876	6.29067121380408	3	2	2.00061132167747	FALSE	0.924515306875515
ENSG00000005844	0.73389680786895	16.9144192613516	2	2	2	FALSE	0.904041130333735
ENSG00000005882	0.464504362045087	37.8242476822506	1	1	1	FALSE	0.812287339891067
ENSG00000005884	0.848488116686427	12.3029931925769	5	5	6.00158981033342	FALSE	0.930374162221555
ENSG00000005961	0.0578444660167401	798.821825632638	3	3	3.00036664358292	FALSE	0.805250047605818
ENSG00000005981	0.42744198561043	46.4857534617368	1	1	1	FALSE	0.807173475597137
ENSG00000006007	0.208672092614181	241.610912286189	3	2	2	FALSE	0.805250047605818
ENSG00000006015	0.650554590507189	47.314693237828	3	3	3.0120646096412	FALSE	0.876222901458811
ENSG00000006016	0.915661182601938	3.81865993100578	3	3	6.00587443397381	FALSE	0.964390676230506
ENSG00000006025	0.981780763388447	0.0370404456925296	2	2	2.00012220457045	FALSE	0.990158129466187
ENSG00000006047	0.319485920913107	100.212456324699	1	1	2.0014675308793	FALSE	0.805250047605818
ENSG00000006062	0.354385092434529	66.3686062519721	1	1	1.00024446889133	FALSE	0.805250047605818
ENSG00000006071	0.156125820813416	535.401266134551	3	3	4.00134484792538	FALSE	0.805250047605818
ENSG00000006118	0.745094489311361	56.4263180815778	7	7	7.00673555295315	FALSE	0.907740335033045
ENSG00000006282	0.41503068775175	333.666182060012	5	5	11.0001222045705	FALSE	0.805548594456214
ENSG00000006283	0.0892793489543122	2897.22779039831	7	6	18.0630856806792	FALSE	0.805250047605818
ENSG00000006377	0.721746091151866	3.94413848495709	1	1	1	FALSE	0.899276608448372
ENSG00000006432	0.642745424576355	55.8790222804249	4	4	4.00736105405911	FALSE	0.873422749086166
ENSG00000006453	0.201746035289222	119.614494620847	1	1	1	FALSE	0.805250047605818
ENSG00000006576	NA	NA	NA	NA	NA	NA	NA
ENSG00000006606	0.682512572259498	951.502223401482	1	1	122	FALSE	0.886880743614036
ENSG00000006607	0.228664324487156	933.527343355455	10	10	11	FALSE	0.805250047605818
ENSG00000006611	0.669108724333638	91.9041167528363	5	5	8	FALSE	0.882678260116564
ENSG00000006634	0.452149405669103	40.6107623135522	1	1	1	FALSE	0.812287339891067
ENSG00000006652	0.411601068674725	50.4890560138414	1	1	1.00024443901247	FALSE	0.805548594456214
ENSG00000006659	0.0697634719851172	195.065382650804	1	1	3	FALSE	0.805250047605818
ENSG00000006704	0.537238359445093	23.533800964298	1	1	1.00024443901247	FALSE	0.827864179807413
ENSG00000006715	0.628645452719995	64.4314333764043	3	3	4	FALSE	0.868328430211835
ENSG00000006740	0.466120516320211	37.4710271064854	1	1	1.00073367571533	FALSE	0.812287339891067
ENSG00000006744	0.0579047555897034	480.330895944979	2	2	2	FALSE	0.805250047605818
ENSG00000006747	0.972603906747734	0.641435167018945	3	3	8	FALSE	0.986279700479411
ENSG00000006756	0.440459086192743	43.2812320170879	1	1	1	FALSE	0.810979563945919
ENSG00000006757	0.0613325382377159	2002.01818711455	2	2	5	FALSE	0.805250047605818
ENSG00000006788	0.0460237760616817	3594.56300361714	9	8	23	FALSE	0.805250047605818
ENSG00000006837	0.000537205251755379	6311.33556235061	6	6	8.0008565987029	FALSE	0.46295891403966
ENSG00000007001	0.154771676249385	219.002898012569	2	2	2	FALSE	0.805250047605818
ENSG00000007038	0.846512285567179	11.1218068865058	5	5	5.00073343656748	FALSE	0.929765042614441
ENSG00000007047	0.475448860515517	35.4735910842494	1	1	1.00949796472185	FALSE	0.813439824916899
ENSG00000007062	0.911488939142833	11.9691906201857	6	6	19.0386597938144	FALSE	0.962736858893572
ENSG00000007080	0.74371280318163	2.90768374877065	2	1	1.00097859327217	FALSE	0.906927857738291
ENSG00000007171	0.76758560324137	51.832155845208	3	3	15	FALSE	0.910675259119232
ENSG00000007174	0.569907032489333	369.14601907886	17	17	18	FALSE	0.84315898631116
ENSG00000007202	0.196163925573831	788.147328407655	7	7	7.00012220457045	FALSE	0.805250047605818
ENSG00000007216	0.750907383625387	25.8745299188353	2	2	4	FALSE	0.910158358446381
ENSG00000007264	NA	NA	NA	NA	NA	NA	NA
ENSG00000007314	0.183421176847297	261.609474899916	2	2	2	FALSE	0.805250047605818
ENSG00000007341	0.849496472440387	5.43138937778223	3	2	2.00085742283195	FALSE	0.930880115949999
ENSG00000007372	0.342479575685601	69.9735119309981	1	1	1	FALSE	0.805250047605818
ENSG00000007376	0.528664729315492	137.697797461543	2	2	5.00048899755501	FALSE	0.8251188503066
ENSG00000007384	0.296710754099323	355.508444540892	4	4	5.0042824837612	FALSE	0.805250047605818
ENSG00000007402	0.604278367888042	16.2565781599893	2	2	2.00171319710502	FALSE	0.856211939848025
ENSG00000007516	0.49924160552256	250.813713264839	7	7	11.00195599022	FALSE	0.815555492269
ENSG00000007541	0.496886180133382	31.059569276111	1	1	1	FALSE	0.815555492269
ENSG00000007908	0.321072454260459	96.6612758567194	3	2	2	FALSE	0.805250047605818
ENSG00000007933	0.145384505776183	1427.56408288207	3	3	11	FALSE	0.805250047605818
ENSG00000007952	0.624134472434393	242.009997713505	3	3	8	FALSE	0.865610228229577
ENSG00000007968	0.695768558148468	5.4914776927208	1	1	1.00183598531212	FALSE	0.890089257517057
ENSG00000008086	NA	NA	NA	NA	NA	NA	NA
ENSG00000008118	NA	NA	NA	NA	NA	NA	NA
ENSG00000008128	0.822244840067229	11.3953560035688	3	3	4.00918415331966	FALSE	0.919161743125422
ENSG00000008226	0.951410994417001	3.67623752908797	11	11	18.0104049809201	FALSE	0.978548170472405
ENSG00000008256	0.636287125428134	10.4013697635403	1	1	1	FALSE	0.87054717642981
ENSG00000008277	0.433836295152258	44.928569683729	1	1	1	FALSE	0.808335931653902
ENSG00000008282	NA	NA	NA	NA	NA	NA	NA
ENSG00000008294	0.473822703277745	35.7854692746484	1	1	1	FALSE	0.813439824916899
ENSG00000008300	0.0166631169287799	5172.17876436638	13	12	12.0184227483626	FALSE	0.805250047605818
ENSG00000008311	0.122209742787913	557.146425201084	2	2	4	FALSE	0.805250047605818
ENSG00000008323	0.199882948626038	666.532737760076	4	4	6	FALSE	0.805250047605818
ENSG00000008382	0.299130644128673	148.708176657864	2	2	2.00085605967959	FALSE	0.805250047605818
ENSG00000008405	0.281215368188399	235.199563101185	3	3	3	FALSE	0.805250047605818
ENSG00000008441	0.405646353953902	52.0439987147192	1	1	1	FALSE	0.805548594456214
ENSG00000008516	0.198315511038343	255.255995808842	2	2	2	FALSE	0.805250047605818
ENSG00000008710	0.624269139280582	154.260116370723	10	10	11.0329149010325	FALSE	0.865623717697055
ENSG00000008735	0.344782008453012	69.2658666995201	1	1	1.00012220457045	FALSE	0.805250047605818
ENSG00000008838	0.0870254379822457	1077.38758079689	5	5	6.0002444091409	FALSE	0.805250047605818
ENSG00000008853	0.260820439867222	147.47643395971	2	2	2	FALSE	0.805250047605818
ENSG00000008869	0.482237902379866	46.9566032130052	3	2	2	FALSE	0.813597635095939
ENSG00000008952	0.814313748122121	43.0134085136773	1	1	13.0808751229105	FALSE	0.917855628678046
ENSG00000009335	0.65534591150428	27.0801877182711	2	2	2	FALSE	0.877494296791912
ENSG00000009413	0.0279729439326318	2950.0796298582	5	2	13.0220345207492	FALSE	0.805250047605818
ENSG00000009694	0.387811161584855	90.1636638938589	2	2	2.00024443901247	FALSE	0.805250047605818
ENSG00000009724	0.285096895103259	532.442360551154	5	5	7.00759284759773	FALSE	0.805250047605818
ENSG00000009765	0.940806790454989	0.585037912594198	2	2	2	FALSE	0.974709737858772
ENSG00000009790	0.476663701356813	35.1941701945842	1	1	1	FALSE	0.813439824916899
ENSG00000009830	0.437195268927115	44.1160109041771	1	1	1	FALSE	0.810228607514251
ENSG00000009844	NA	NA	NA	NA	NA	NA	NA
ENSG00000009950	0.182146044642813	304.474544517856	3	3	3.01306446531808	FALSE	0.805250047605818
ENSG00000010017	NA	NA	NA	NA	NA	NA	NA
ENSG00000010030	1	0.0310761421250114	4	4	4	FALSE	1
ENSG00000010072	0.419294695950886	48.5196449497323	1	1	1	FALSE	0.806043016981822
ENSG00000010165	0.103918931611637	395.829479552731	2	2	2.00318666503248	FALSE	0.805250047605818
ENSG00000010219	0.411781639384162	110.143169515622	2	2	6	FALSE	0.805548594456214
ENSG00000010256	0.209137290387344	116.663439443602	1	1	1.00024443901247	FALSE	0.805250047605818
ENSG00000010270	0.669754478172884	7.28900210427546	1	1	1	FALSE	0.883021646117495
ENSG00000010282	0.0682945158165273	755.396522137865	2	2	3	FALSE	0.805250047605818
ENSG00000010292	0.447198723915545	41.7555106430491	1	1	1	FALSE	0.811707932325307
ENSG00000010295	0.960423903580764	0.410706018789188	3	3	5.01589421952111	FALSE	0.981412994653255
ENSG00000010310	0.574397749132677	86.5819618136717	5	5	5	FALSE	0.843852795947349
ENSG00000010318	0.356239865773308	65.8319648226155	1	1	1	FALSE	0.805250047605818
ENSG00000010319	0.896296724174033	7.96189271642887	5	5	7	FALSE	0.956333560275825
ENSG00000010322	0.948387241856416	0.648368196807486	1	1	2	FALSE	0.977091456198317
ENSG00000010327	0.318850164012127	903.061211638776	11	11	14.0037907632871	FALSE	0.805250047605818
ENSG00000010361	0.264198510562875	624.466089592622	5	5	8.00832301406154	FALSE	0.805250047605818
ENSG00000010379	0.620923667886521	54.1584408908584	3	3	3	FALSE	0.864255874012805
ENSG00000010438	0.464591439227377	37.8065336942768	1	1	1	FALSE	0.812287339891067
ENSG00000010610	0.3885460951678	56.6294611791952	1	1	1	FALSE	0.805250047605818
ENSG00000010818	0.93581685673986	0.887738666723515	4	2	2.00097847358121	FALSE	0.972618643240866
ENSG00000010932	0.906836949560751	3.85613819317635	3	3	4	FALSE	0.961029178271909
ENSG00000011007	0.601386034065791	14.2968770992657	1	1	1	FALSE	0.855490891153548
ENSG00000011021	NA	NA	NA	NA	NA	NA	NA
ENSG00000011028	0.0513742879385631	907.150305724049	1	1	3	FALSE	0.805250047605818
ENSG00000011083	0.0895484754039311	683.033948366962	2	2	4.00478938965983	FALSE	0.805250047605818
ENSG00000011105	0.714469057009598	4.29798606670668	1	1	1	FALSE	0.897200167177017
ENSG00000011132	0.208704864542327	1355.18850346873	13	13	15.0200788253496	FALSE	0.805250047605818
ENSG00000011143	0.235396279646631	277.609417611828	3	3	3.00012220457045	FALSE	0.805250047605818
ENSG00000011243	0.101358312949711	165.314813462397	1	1	1	FALSE	0.805250047605818
ENSG00000011275	0.350705222182891	103.886302114723	2	2	2	FALSE	0.805250047605818
ENSG00000011295	0.409707833487369	50.9737245685997	1	1	1	FALSE	0.805548594456214
ENSG00000011405	NA	NA	NA	NA	NA	NA	NA
ENSG00000011426	0.198278240303746	256.162498212935	3	3	3	FALSE	0.805250047605818
ENSG00000011451	0.0547507848153146	524.014509845444	2	2	2.00637207146113	FALSE	0.805250047605818
ENSG00000011454	0.391175247658061	55.9142185590672	2	1	1	FALSE	0.805250047605818
ENSG00000011465	0.841759454561792	0.455600632909526	1	1	1	FALSE	0.927537609519727
ENSG00000011523	0.472249759561148	36.1407430870109	1	1	1	FALSE	0.813439824916899
ENSG00000011638	0.754686327445572	2.44263765852651	1	1	1	FALSE	0.910555345317568
ENSG00000012048	0.270929368233158	93.459449085514	1	1	1	FALSE	0.805250047605818
ENSG00000012171	0.462186557880144	38.3209697993852	1	1	1.00012220457045	FALSE	0.812287339891067
ENSG00000012211	0.290070093673136	159.932392334356	2	2	2.00012221950623	FALSE	0.805250047605818
ENSG00000012223	0.952284999649549	4.49082831951634	6	6	31	FALSE	0.978727736804003
ENSG00000012232	0.613863168640923	12.8239356460654	1	1	1	FALSE	0.860761153990201
ENSG00000012504	0.326399720335421	74.9502205626334	2	1	1	FALSE	0.805250047605818
ENSG00000012822	0.449649092225667	41.184964989417	1	1	1	FALSE	0.812287339891067
ENSG00000012983	NA	NA	NA	NA	NA	NA	NA
ENSG00000013275	0.392427876784179	70.1848187088202	2	2	2.00146809959064	FALSE	0.805250047605818
ENSG00000013288	0.361478714789871	507.273443132813	7	7	10	FALSE	0.805250047605818
ENSG00000013306	0.786511683655788	17.0612072776725	4	4	4.00097820445211	FALSE	0.911499030078791
ENSG00000013364	0.917651798931387	3.78775251907514	2	2	5.00244528670987	FALSE	0.965053980339361
ENSG00000013374	NA	NA	NA	NA	NA	NA	NA
ENSG00000013375	0.460821310829279	160.323253915979	4	4	5.00048902744849	FALSE	0.812287339891067
ENSG00000013441	0.654926403827015	8.59570963281201	1	1	1	FALSE	0.877428163817364
ENSG00000013503	0.184422221357715	267.614874869455	2	2	2	FALSE	0.805250047605818
ENSG00000013523	0.124126253147565	2834.79485107298	3	3	17.0019552731272	FALSE	0.805250047605818
ENSG00000013588	0.226854883077215	2928.28609198525	1	1	30	FALSE	0.805250047605818
ENSG00000014123	0.882577388641285	4.99971251537865	4	4	5	FALSE	0.949239358416297
ENSG00000014138	0.268721457655142	171.648581501977	1	1	2	FALSE	0.805250047605818
ENSG00000014164	0.0196962504563978	1658.76505305686	3	2	4.00122264335493	FALSE	0.805250047605818
ENSG00000014216	NA	NA	NA	NA	NA	NA	NA
ENSG00000014257	0.00892243845428923	18684.6285458142	1	1	45	FALSE	0.805250047605818
ENSG00000014641	0.472924733176077	35.9924736718146	2	1	1	FALSE	0.813439824916899
ENSG00000014824	0.150285544344218	305.157139242792	2	2	2	FALSE	0.805250047605818
ENSG00000014919	0.342400040396535	585.163355216687	4	4	9	FALSE	0.805250047605818
ENSG00000015413	0.079481001669191	1278.85890875902	7	7	7	FALSE	0.805250047605818
ENSG00000015475	0.355853099221243	123.555369536554	4	2	3	FALSE	0.805250047605818
ENSG00000015520	0.437013076636392	123.495723461147	2	2	3.0002444091409	FALSE	0.810228607514251
ENSG00000015532	0.407649029516866	371.838132101504	6	6	9.01559039826512	FALSE	0.805548594456214
ENSG00000016391	0.0728666232505718	721.834780295056	3	3	3.00012220457045	FALSE	0.805250047605818
ENSG00000016490	0.101015765059864	577.71372232073	2	2	2	FALSE	0.805250047605818
ENSG00000016602	0.0313382252127562	8990.24632030843	9	9	44.0025674467509	FALSE	0.805250047605818
ENSG00000016864	0.640250885278006	30.5747656152243	2	2	2.00036715212336	FALSE	0.872882895500774
ENSG00000017483	0.571954413707543	37.2648506251432	1	1	2.00048887802493	FALSE	0.84315898631116
ENSG00000018236	0.98398003484348	0.0149668647554438	2	2	2.00012220457045	FALSE	0.991201479227985
ENSG00000018280	0.200114941167234	133.37578246925	2	2	2	FALSE	0.805250047605818
ENSG00000018408	0.333072667448363	72.8056425431419	1	1	1.0014684287812	FALSE	0.805250047605818
ENSG00000018510	NA	NA	NA	NA	NA	NA	NA
ENSG00000018699	0.856665432807234	4.83656372969076	3	3	3	FALSE	0.936320772018423
ENSG00000019102	0.382675134262823	397.369301200698	2	2	12	FALSE	0.805250047605818
ENSG00000019144	0.264708754896826	208.671024475872	3	3	3.00048890790745	FALSE	0.805250047605818
ENSG00000019169	0.81765143100518	23.1558227580836	3	3	6	FALSE	0.918651157216182
ENSG00000019186	0.422986793550226	339.915184847127	5	5	9.0002444091409	FALSE	0.806043016981822
ENSG00000019505	NA	NA	NA	NA	NA	NA	NA
ENSG00000019991	NA	NA	NA	NA	NA	NA	NA
ENSG00000020129	0.382608442621337	58.2691028313674	1	1	1.00012218963832	FALSE	0.805250047605818
ENSG00000020181	0.837821386353487	14.6564560239355	6	5	6.01177410782079	FALSE	0.924950825518766
ENSG00000020426	0.235270374056008	121.602049364651	2	2	2.00085688389243	FALSE	0.805250047605818
ENSG00000020922	0.361969875088711	166.541540128386	3	3	3.00048917698171	FALSE	0.805250047605818
ENSG00000021300	0.383411774750377	58.045211325877	1	1	1	FALSE	0.805250047605818
ENSG00000021355	0.869165794758341	4.50147008817156	3	3	3	FALSE	0.941642382354358
ENSG00000021461	0.919278950261793	2.91931845483559	2	2	4	FALSE	0.966210585324179
ENSG00000021488	0.945169207749765	0.974000253488273	3	3	4	FALSE	0.975949364286119
ENSG00000021762	0.0585990552999378	901.293035065398	2	2	3.00048884815337	FALSE	0.805250047605818
ENSG00000021826	0.154205730144943	288.69405811107	3	2	2	FALSE	0.805250047605818
ENSG00000021852	0.889155050750058	5.40174928972667	2	2	4.00012218963832	FALSE	0.95226648400239
ENSG00000022277	0.976334233765879	0.103595827708045	2	2	2	FALSE	0.98763550858564
ENSG00000022567	0.0483334522342906	601.802259834049	2	2	2.00024443901247	FALSE	0.805250047605818
ENSG00000023041	0.915973612757397	2.61555715301824	2	2	4	FALSE	0.964492211657193
ENSG00000023228	0.556164415022431	38.3410329222229	2	2	2	FALSE	0.836951224021377
ENSG00000023287	NA	NA	NA	NA	NA	NA	NA
ENSG00000023445	0.384124831762907	72.0995614000781	2	2	2.00134688380066	FALSE	0.805250047605818
ENSG00000023516	NA	NA	NA	NA	NA	NA	NA
ENSG00000023608	0.75876545059552	295.889639192416	5	5	53.0166298333769	FALSE	0.910675259119232
ENSG00000023697	0.281274476376464	165.361584035986	2	2	2	FALSE	0.805250047605818
ENSG00000023892	0.225779527762422	156.416725354294	3	3	3.00024443901247	FALSE	0.805250047605818
ENSG00000024048	0.195692978766967	359.048542190118	3	3	3	FALSE	0.805250047605818
ENSG00000024526	0.519759100607266	26.7232709580807	1	1	1	FALSE	0.822596355431255
ENSG00000024862	0.452881533659478	127.35710937881	3	3	3	FALSE	0.812287339891067
ENSG00000025293	0.447198723915545	41.7555106430491	1	1	1	FALSE	0.811707932325307
ENSG00000025423	0.282326326352149	105.380100566234	2	2	2	FALSE	0.805250047605818
ENSG00000025434	0.857291024140547	4.93536521025234	1	1	2	FALSE	0.93640695872623
ENSG00000025708	0.820013256113624	8.96344049077463	2	2	3.00146735143067	FALSE	0.919161743125422
ENSG00000025770	0.808278439034796	6.21441202351665	2	2	2	FALSE	0.915417822223332
ENSG00000025772	0.464358048526931	53.6837287965091	1	1	2	FALSE	0.812287339891067
ENSG00000025796	0.780722272133604	29.5527560794675	2	1	5.00795593635251	FALSE	0.911499030078791
ENSG00000026025	0.615875640830398	12.6423391130168	1	1	1.00392686219168	FALSE	0.861090800203809
ENSG00000026559	NA	NA	NA	NA	NA	NA	NA
ENSG00000026652	0.369375087334642	61.8127684068495	1	1	1	FALSE	0.805250047605818
ENSG00000027001	0.827215210226807	14.113665817505	4	3	5	FALSE	0.921106654146773
ENSG00000027075	0.844446422849736	5.47493378015021	2	2	2	FALSE	0.928694631487627
ENSG00000027644	0.364703708308446	447.690837044388	8	8	8.00195587075206	FALSE	0.805250047605818
ENSG00000027847	0.320310002586477	76.864870090281	1	1	1.0002444091409	FALSE	0.805250047605818
ENSG00000027869	0.731773413525087	12.1022401163753	2	2	2.0002444091409	FALSE	0.902956185292336
ENSG00000028116	0.152448783377358	140.589473397592	1	1	1	FALSE	0.805250047605818
ENSG00000028203	0.201152237111182	119.827398115425	1	1	1	FALSE	0.805250047605818
ENSG00000028277	0.336859212817101	71.6876886248807	1	1	1.00097847358121	FALSE	0.805250047605818
ENSG00000029153	NA	NA	NA	NA	NA	NA	NA
ENSG00000029363	0.122661557909852	346.963000189313	2	2	2.00159099253457	FALSE	0.805250047605818
ENSG00000029534	0.0177784705882543	1246.0358652831	4	4	4.00612928688015	FALSE	0.805250047605818
ENSG00000029639	0.150922257547431	302.828554944763	2	2	2	FALSE	0.805250047605818
ENSG00000030066	0.584902803910666	68.0554410890782	4	3	3.00012232415902	FALSE	0.846805522504214
ENSG00000030582	0.401785850544517	53.0611116647876	1	1	1	FALSE	0.805548594456214
ENSG00000031698	0.701472656587447	5.10519869252277	1	1	1	FALSE	0.893131310087355
ENSG00000032219	0.443950614322124	240.275972741392	4	4	6.00367440685118	FALSE	0.811707932325307
ENSG00000032444	0.114602631364627	2116.26173391707	5	5	12.0008557606899	FALSE	0.805250047605818
ENSG00000032742	0.829595941116984	6.90025632859154	3	2	2.00012221950623	FALSE	0.921826118470788
ENSG00000033011	0.0564017470777065	191.29802258547	1	1	1	FALSE	0.805250047605818
ENSG00000033100	0.329225360402603	74.0667827134304	1	1	1	FALSE	0.805250047605818
ENSG00000033327	0.272098073268684	93.0133522916006	1	1	1	FALSE	0.805250047605818
ENSG00000033627	0.652296177593161	8.85261480218415	2	1	1.00024497795198	FALSE	0.876387823068804
ENSG00000033867	0.37820913732504	59.4980460486703	4	1	1	FALSE	0.805250047605818
ENSG00000034152	NA	NA	NA	NA	NA	NA	NA
ENSG00000034239	0.105251208934273	163.286334855749	1	1	1.00012226433549	FALSE	0.805250047605818
ENSG00000034533	0.423065437246348	424.017691018982	7	7	8.00024443901247	FALSE	0.806043016981822
ENSG00000034971	0.76957022555925	34.7921150281877	4	4	8.0004888182818	FALSE	0.910675259119232
ENSG00000035115	0.26466361004838	177.529674431941	2	2	2	FALSE	0.805250047605818
ENSG00000035403	0.742872083219844	32.351273438653	3	3	5	FALSE	0.906487156323613
ENSG00000035499	0.55966270628254	45.2276953543603	3	3	3.00012224938875	FALSE	0.83845761016271
ENSG00000035681	0.931063091190396	1.09896720041003	2	2	2	FALSE	0.970654506918162
ENSG00000035720	0.655191364647001	8.59817772170116	2	1	1	FALSE	0.877494296791912
ENSG00000035862	0.66546848028118	7.75846387226681	1	1	1.00639685078115	FALSE	0.880487484656362
ENSG00000035928	0.609813871429776	13.2961533654404	1	1	1	FALSE	0.858906992033663
ENSG00000036054	0.120420517072056	757.63982307421	1	1	5.01472031403337	FALSE	0.805250047605818
ENSG00000036257	0.354185849076211	301.768961096838	4	4	5.00330682770537	FALSE	0.805250047605818
ENSG00000036448	0.540450787708924	174.449736464164	3	3	8.00232233496681	FALSE	0.828649065674711
ENSG00000036549	0.288365097438007	87.4489254333796	2	1	1	FALSE	0.805250047605818
ENSG00000036565	0.174395546649866	1098.0136945498	5	5	10	FALSE	0.805250047605818
ENSG00000036672	0.311084108130104	79.8703207115189	1	1	1	FALSE	0.805250047605818
ENSG00000037042	0.785460124709711	1.49912943540378	1	1	1.00122339124052	FALSE	0.911499030078791
ENSG00000037280	0.000147531636983778	9055.54819771468	9	9	9.00085564113793	FALSE	0.251098846146389
ENSG00000037474	0.895201879658256	2.81838938842611	3	3	3.00664288350351	FALSE	0.95573554082195
ENSG00000037757	0.305610069085139	165.713135776966	2	2	3.00122264335493	FALSE	0.805250047605818
ENSG00000037897	NA	NA	NA	NA	NA	NA	NA
ENSG00000037965	0.584269071581159	16.3702343774659	1	1	1.00012220457045	FALSE	0.846325745606051
ENSG00000038002	0.238052868747148	105.459451145062	1	1	1	FALSE	0.805250047605818
ENSG00000038219	0.808703456369326	8.74116104973121	3	2	2	FALSE	0.915533645563784
ENSG00000038358	0.205355735908244	118.175603537655	1	1	1.00012220457045	FALSE	0.805250047605818
ENSG00000038382	0.181008890091314	331.343218164582	4	3	3.00933032018336	FALSE	0.805250047605818
ENSG00000039068	0.702303021295518	5.05864327199146	1	1	1	FALSE	0.893131310087355
ENSG00000039123	0.388439547366862	56.5657828919075	2	1	1	FALSE	0.805250047605818
ENSG00000039139	0.131428000005282	4533.56364996881	23	21	25.0015923272902	FALSE	0.805250047605818
ENSG00000039537	0.403829394706005	1488.48386026405	5	5	67	FALSE	0.805548594456214
ENSG00000039560	0.160484976434971	137.023012831244	1	1	1	FALSE	0.805250047605818
ENSG00000039600	0.119797178309106	367.269431955697	4	2	2.00024443901247	FALSE	0.805250047605818
ENSG00000039650	0.310194019925086	139.068826972468	2	2	2	FALSE	0.805250047605818
ENSG00000039987	0.81780001152307	8.8959130839057	3	3	3	FALSE	0.918651157216182
ENSG00000040199	0.414132382439487	109.470234689368	3	3	3	FALSE	0.805548594456214
ENSG00000040275	0.629621384778796	52.8653173882428	3	3	3	FALSE	0.868328430211835
ENSG00000040487	0.303666805831624	82.305375272449	1	1	1	FALSE	0.805250047605818
ENSG00000040531	0.82933503432548	8.45964048913289	3	3	3	FALSE	0.921826118470788
ENSG00000040933	0.517240022567488	33.5076671689728	2	2	2.00024443901247	FALSE	0.821924299735174
ENSG00000041515	0.122464875529724	556.396170361198	5	4	5.00428329211501	FALSE	0.805250047605818
ENSG00000041802	0.248317298977666	670.828188420899	5	5	8	FALSE	0.805250047605818
ENSG00000041880	0.0500998879668602	2319.41724154089	5	5	11.0012220457045	FALSE	0.805250047605818
ENSG00000041982	0.00394659272408426	4773.06158732176	7	7	8.000733406674	FALSE	0.805250047605818
ENSG00000042088	0.33799767597786	71.2784107804533	1	1	1	FALSE	0.805250047605818
ENSG00000042286	0.388899925492407	263.936843365864	2	2	5.0004888182818	FALSE	0.805250047605818
ENSG00000042317	0.343481150509396	69.6553251241692	1	1	1	FALSE	0.805250047605818
ENSG00000042429	0.579127297452226	33.1216682248928	2	2	2.00195886385896	FALSE	0.844574693029726
ENSG00000042445	0.93751084166349	28.6293012955767	14	14	104.00012220457	FALSE	0.973428167710627
ENSG00000042493	0.264903199656752	1569.66198853152	2	2	33	FALSE	0.805250047605818
ENSG00000042781	0.892947795337827	33.2692497070615	24	20	28.000122324159	FALSE	0.954766395065324
ENSG00000042832	0.121452275511148	1551.13888133389	10	10	10.0014684287812	FALSE	0.805250047605818
ENSG00000042980	0.789544415856757	13.1961748374439	3	3	3	FALSE	0.911499030078791
ENSG00000043462	0.64820152049875	9.23406505203959	2	1	1	FALSE	0.875079262172148
ENSG00000043514	0.755455779254776	106.474502763131	5	5	18	FALSE	0.910555345317568
ENSG00000043591	0.188237187081424	266.266815824061	1	1	2.0014675308793	FALSE	0.805250047605818
ENSG00000044090	0.00317567734347435	3451.24322359614	6	6	6.00036664358292	FALSE	0.805250047605818
ENSG00000044115	0.43078176523251	45.6614169823923	1	1	1	FALSE	0.808287113890947
ENSG00000044459	0.408991245313571	3240.34755910027	8	8	73.02078242604	FALSE	0.805548594456214
ENSG00000044524	0.376477403660078	174.045806563463	3	3	3	FALSE	0.805250047605818
ENSG00000046651	0.00890816065856403	5280.0932425044	2	2	12.0625597410693	FALSE	0.805250047605818
ENSG00000046774	0.455199531497994	90.2728324904344	2	2	4.0002444091409	FALSE	0.812287339891067
ENSG00000046889	0.681363877433554	20.6471730955639	2	2	3.00012220457045	FALSE	0.886606513296566
ENSG00000047188	0.787308792518212	1.43108799403184	1	1	1.00048989589712	FALSE	0.911499030078791
ENSG00000047249	0.264406054943046	95.7995989546978	1	1	1	FALSE	0.805250047605818
ENSG00000047315	0.529499541238589	64.5924605330731	3	3	3.00048935661339	FALSE	0.8251188503066
ENSG00000047346	NA	NA	NA	NA	NA	NA	NA
ENSG00000047365	0.586684290201234	73.5311715818514	7	4	4.00073401981589	FALSE	0.848161313231069
ENSG00000047410	NA	NA	NA	NA	NA	NA	NA
ENSG00000047457	0.0824090372729158	685.874976205974	3	3	3	FALSE	0.805250047605818
ENSG00000047578	0.183418192781525	769.448462455421	5	5	6	FALSE	0.805250047605818
ENSG00000047579	0.312826034838732	79.3012376573571	1	1	1	FALSE	0.805250047605818
ENSG00000047621	0.399225364719403	94.512047976027	3	2	2.00024451373156	FALSE	0.805250047605818
ENSG00000047644	0.201152369220817	119.88096095895	1	1	1.00061132167747	FALSE	0.805250047605818
ENSG00000047648	0.368839781963794	62.1628515156423	1	1	1	FALSE	0.805250047605818
ENSG00000047849	0.968351327864431	0.244767523789301	2	2	3.00097799511002	FALSE	0.984303289889612
ENSG00000047932	0.284149942891061	109.575728740744	2	2	2.00122339124052	FALSE	0.805250047605818
ENSG00000047936	0.760881416270695	72.9824094073738	15	13	16.0020827486214	FALSE	0.910675259119232
ENSG00000048028	0.945586442077024	0.776495959610827	2	2	3	FALSE	0.975949364286119
ENSG00000048140	0.172639611553142	265.164852108566	2	2	2	FALSE	0.805250047605818
ENSG00000048162	0.10319246948732	588.24052204258	1	1	3	FALSE	0.805250047605818
ENSG00000048342	0.460254863487872	60.9924290381532	4	3	3.00012220457045	FALSE	0.812287339891067
ENSG00000048471	0.163126759543348	275.712869079117	1	1	1	FALSE	0.805250047605818
ENSG00000048544	0.657685437456794	8.38747565012083	1	1	1	FALSE	0.87803788762838
ENSG00000048545	0.31852347273091	136.982033659222	1	1	2	FALSE	0.805250047605818
ENSG00000048707	0.886657640519741	6.10038461710368	4	4	4	FALSE	0.951387784746312
ENSG00000048991	NA	NA	NA	NA	NA	NA	NA
ENSG00000049089	0.533241812457705	140.950533631872	5	5	6.00330288836248	FALSE	0.827025300531268
ENSG00000049167	0.178680887819616	1068.2518324552	3	3	10.0030633500796	FALSE	0.805250047605818
ENSG00000049239	0.0937163148281377	169.392673184685	1	1	1	FALSE	0.805250047605818
ENSG00000049246	0.969347058980473	0.510880887379737	7	7	10	FALSE	0.984867581731316
ENSG00000049323	0.385816935813991	57.366231916131	1	1	1	FALSE	0.805250047605818
ENSG00000049540	0.12754617286673	567.255106945305	4	4	4	FALSE	0.805250047605818
ENSG00000049541	0.524797546177831	25.815868393137	1	1	1	FALSE	0.823655223320905
ENSG00000049618	0.161522787804308	136.569532413978	1	1	1	FALSE	0.805250047605818
ENSG00000049759	0.812642364731006	0.879664253985963	1	1	1.00036683785767	FALSE	0.917116143689289
ENSG00000049768	0.345453189287732	69.0652585281841	1	1	1	FALSE	0.805250047605818
ENSG00000049860	0.32438986562777	133.128920864554	2	2	2.00110091743119	FALSE	0.805250047605818
ENSG00000050030	NA	NA	NA	NA	NA	NA	NA
ENSG00000050165	0.168013044239798	314.550814668047	3	3	3	FALSE	0.805250047605818
ENSG00000050393	0.387379576286371	56.8835813076051	1	1	1	FALSE	0.805250047605818
ENSG00000050405	0.195971339592974	362.366714184402	2	2	3	FALSE	0.805250047605818
ENSG00000050438	0.362611814878206	63.9646438505801	1	1	1	FALSE	0.805250047605818
ENSG00000050820	0.432585009528389	45.1989141252587	1	1	1.00220426157237	FALSE	0.808287113890947
ENSG00000051009	0.976378088570034	0.122313443435917	3	3	3.00012220457045	FALSE	0.98763550858564
ENSG00000051341	0.547177799454526	538.514021085712	14	13	25.0001222942399	FALSE	0.831651317114075
ENSG00000051382	NA	NA	NA	NA	NA	NA	NA
ENSG00000051523	0.338355486796521	71.2367886933814	1	1	1	FALSE	0.805250047605818
ENSG00000051620	0.200881463961828	235.239178639529	1	1	2	FALSE	0.805250047605818
ENSG00000052749	0.23168138665298	607.05119324854	6	6	6.00073340669591	FALSE	0.805250047605818
ENSG00000052795	NA	NA	NA	NA	NA	NA	NA
ENSG00000052841	0.135697724199232	343.551006844248	3	1	2.00171232876712	FALSE	0.805250047605818
ENSG00000053254	0.37292488578469	60.9916014303485	1	1	1	FALSE	0.805250047605818
ENSG00000053371	0.189592104184769	124.594939091995	1	1	1.00012218963832	FALSE	0.805250047605818
ENSG00000053501	0.184906163358224	264.106808479864	2	2	2	FALSE	0.805250047605818
ENSG00000053524	0.359551371163751	198.228199082348	3	2	4.00097799511002	FALSE	0.805250047605818
ENSG00000053702	0.702422948322937	5.04903226162649	1	1	1	FALSE	0.893131310087355
ENSG00000053747	0.884728349155227	14.1446829815709	10	10	12.0352524866571	FALSE	0.950261179232473
ENSG00000053770	0.367887628641562	62.4354221462205	1	1	1	FALSE	0.805250047605818
ENSG00000053900	0.338507089138939	114.288279908397	1	1	2	FALSE	0.805250047605818
ENSG00000053918	0.414064013426289	69.6242281700579	2	2	2	FALSE	0.805548594456214
ENSG00000054118	NA	NA	NA	NA	NA	NA	NA
ENSG00000054148	0.0831823912395239	174.991759270591	1	1	1	FALSE	0.805250047605818
ENSG00000054179	0.780296245106084	8.10451518313137	1	1	2	FALSE	0.911499030078791
ENSG00000054219	0.515219428073565	796.413578134117	10	10	29.0012251899044	FALSE	0.821904747210659
ENSG00000054267	NA	NA	NA	NA	NA	NA	NA
ENSG00000054356	0.825969643900422	8.01948983602913	2	2	3	FALSE	0.920628902369692
ENSG00000054392	0.563494584294796	19.4916239880499	1	1	1	FALSE	0.839814170288742
ENSG00000054523	0.220408484992589	112.210996337946	1	1	1	FALSE	0.805250047605818
ENSG00000054654	0.33402833051331	282.301948340931	5	5	5.00024491795249	FALSE	0.805250047605818
ENSG00000054690	0.172778650559757	512.123490087843	5	5	5	FALSE	0.805250047605818
ENSG00000054793	0.519044743697449	91.846591399952	3	3	3	FALSE	0.822596355431255
ENSG00000054796	0.610964546939238	73.9678823575217	3	3	4.00012227928589	FALSE	0.859105798819053
ENSG00000054967	0.394648354744888	54.9590149238285	1	1	1	FALSE	0.805250047605818
ENSG00000054983	0.65079389169638	9.00313044917779	1	1	1	FALSE	0.876222901458811
ENSG00000055044	0.410461237108616	50.7862515169783	1	1	1.00098015192355	FALSE	0.805548594456214
ENSG00000055147	0.0895466032211211	1511.13359743297	5	5	12	FALSE	0.805250047605818
ENSG00000055208	NA	NA	NA	NA	NA	NA	NA
ENSG00000055211	NA	NA	NA	NA	NA	NA	NA
ENSG00000055483	0.468455638137063	36.9572422287052	1	1	1	FALSE	0.812339861686154
ENSG00000055609	0.301222763092752	83.1031959653743	1	1	1	FALSE	0.805250047605818
ENSG00000055732	0.106920793741907	586.151183505641	2	2	3	FALSE	0.805250047605818
ENSG00000055813	0.149933008614525	141.655115692509	1	1	1.00540606954171	FALSE	0.805250047605818
ENSG00000055917	0.0999900778948338	166.044015411627	1	1	1	FALSE	0.805250047605818
ENSG00000055950	0.439413361964992	43.5164905621303	1	1	1.00061139642944	FALSE	0.810979563945919
ENSG00000055955	0.567120093010434	94.7470138559882	4	4	4	FALSE	0.841679803194767
ENSG00000055957	0.846388212576863	37.3839394442281	10	10	16	FALSE	0.9297487658486
ENSG00000056050	0.778675728684195	63.8939412163145	3	3	12.0029367236354	FALSE	0.911499030078791
ENSG00000056097	0.715112729379312	28.6874427761601	1	1	3.00146699266504	FALSE	0.897307351036325
ENSG00000056277	NA	NA	NA	NA	NA	NA	NA
ENSG00000056487	0.131059352944095	1802.72328185658	3	3	19.1005350589753	FALSE	0.805250047605818
ENSG00000056558	0.320179762235863	212.68427613668	3	3	3	FALSE	0.805250047605818
ENSG00000056736	0.506961494018852	262.31088186421	3	3	11.0010999755561	FALSE	0.817079013778637
ENSG00000056972	NA	NA	NA	NA	NA	NA	NA
ENSG00000057019	0.144618164024903	792.873308889817	4	4	5	FALSE	0.805250047605818
ENSG00000057149	0.409285527962057	51.0724781452924	1	1	1.00024464831804	FALSE	0.805548594456214
ENSG00000057252	0.15893777049025	137.707802183573	1	1	1	FALSE	0.805250047605818
ENSG00000057294	0.181710496320072	363.390025542888	5	4	5	FALSE	0.805250047605818
ENSG00000057468	0.0700563945313806	792.991744413873	3	3	4.00048941637098	FALSE	0.805250047605818
ENSG00000057657	0.490400342834389	141.753264503823	1	1	7	FALSE	0.813597635095939
ENSG00000057704	0.536484075869292	39.7148782855695	2	2	2.00012220457045	FALSE	0.827864179807413
ENSG00000058085	0.397953020669397	108.444830998121	3	3	3	FALSE	0.805250047605818
ENSG00000058091	0.904686259586851	2.13600836899965	2	2	2.0002447381302	FALSE	0.960400299207693
ENSG00000058404	0.544875431706702	22.4121230364407	1	1	1.00294153695306	FALSE	0.83044467258908
ENSG00000058600	0.0384891156843319	614.997143423493	2	2	2.00146809959064	FALSE	0.805250047605818
ENSG00000058668	NA	NA	NA	NA	NA	NA	NA
ENSG00000058673	0.173754351218198	854.277460658285	1	1	7.02664538310413	FALSE	0.805250047605818
ENSG00000058729	0.217015392093608	113.551884388774	1	1	1.00012224938875	FALSE	0.805250047605818
ENSG00000058799	0.170993115976423	252.870440717688	2	1	1	FALSE	0.805250047605818
ENSG00000058866	0.0560466974650021	628.545151674685	3	3	4.0002444091409	FALSE	0.805250047605818
ENSG00000059122	0.543894001420059	705.366165813211	6	6	26.0099035463538	FALSE	0.83044467258908
ENSG00000059145	0.143458963872699	144.757672157549	1	1	1.00073367571533	FALSE	0.805250047605818
ENSG00000059377	0.810548098327166	37.2908018444536	5	5	12	FALSE	0.916131693292397
ENSG00000059573	0.484261884386051	33.6081374658801	2	1	1	FALSE	0.813597635095939
ENSG00000059588	0.234985634852061	1023.942131638	7	7	12.0006113216775	FALSE	0.805250047605818
ENSG00000059691	0.169318268826937	1015.53111292852	4	3	9.00195575113067	FALSE	0.805250047605818
ENSG00000059769	NA	NA	NA	NA	NA	NA	NA
ENSG00000059915	0.418787945708416	446.640668969597	5	5	8.00721985042408	FALSE	0.806043016981822
ENSG00000060140	NA	NA	NA	NA	NA	NA	NA
ENSG00000060237	0.494435041688615	39.1625723758484	3	2	2.00195738139357	FALSE	0.81521118464137
ENSG00000060339	0.209155402601403	116.654247088379	1	1	1	FALSE	0.805250047605818
ENSG00000060491	0.253234903058726	245.967047841714	1	1	3.01066830165543	FALSE	0.805250047605818
ENSG00000060558	0.978136724832071	0.10251768765099	2	2	2	FALSE	0.988125798609781
ENSG00000060566	0.300604411125959	83.3066439552651	1	1	1	FALSE	0.805250047605818
ENSG00000060642	0.162045761949174	432.514731513486	5	4	4	FALSE	0.805250047605818
ENSG00000060656	0.638854973678473	47.1210415713439	5	4	4.0007333618557	FALSE	0.871817804041663
ENSG00000060709	0.781820065607204	1.57959331625173	1	1	1	FALSE	0.911499030078791
ENSG00000060718	NA	NA	NA	NA	NA	NA	NA
ENSG00000060749	0.0658297197188227	616.035277836611	2	2	2	FALSE	0.805250047605818
ENSG00000060971	0.444259225233898	74.7672499631999	2	2	3.00220183486239	FALSE	0.811707932325307
ENSG00000060982	0.788634785282049	1.39942108733535	1	1	1	FALSE	0.911499030078791
ENSG00000061273	0.022274955369084	1623.25251347386	4	4	4.0006111124779	FALSE	0.805250047605818
ENSG00000061656	0.745943862513139	14.7166356290574	2	2	2	FALSE	0.908022066941326
ENSG00000061676	0.1839363222604	126.934738449137	2	1	1	FALSE	0.805250047605818
ENSG00000061794	0.97147934505731	0.157339632115597	2	2	2	FALSE	0.986079344756407
ENSG00000061938	0.277950822816378	1322.82139958157	5	5	20.1256193885017	FALSE	0.805250047605818
ENSG00000061987	0.763267742958024	2.1532206416847	1	1	1.00012230919765	FALSE	0.910675259119232
ENSG00000062038	0.132640418606447	149.774805868038	1	1	1.00012220457045	FALSE	0.805250047605818
ENSG00000062096	0.906654647625906	4.71358485086104	4	4	5.00048887802493	FALSE	0.961029178271909
ENSG00000062282	0.174637177125358	2746.80340861275	6	6	22	FALSE	0.805250047605818
ENSG00000062485	0.3591097338414	64.9080066438619	1	1	1	FALSE	0.805250047605818
ENSG00000062524	0.383310090622456	353.637298343088	5	5	7.01365029979853	FALSE	0.805250047605818
ENSG00000062650	NA	NA	NA	NA	NA	NA	NA
ENSG00000062822	0.517111340608294	101.587510187868	3	3	4.00465215272584	FALSE	0.821924299735174
ENSG00000063015	0.462874450979311	38.1914930877757	1	1	1	FALSE	0.812287339891067
ENSG00000063127	0.202993920203876	330.946494776636	3	3	3	FALSE	0.805250047605818
ENSG00000063176	0.263129268369164	147.558570019857	2	2	2.0008559700101	FALSE	0.805250047605818
ENSG00000063245	0.451229340358857	40.8148130931188	1	1	1	FALSE	0.812287339891067
ENSG00000063438	0.690888985947768	5.80411436610825	1	1	1	FALSE	0.889076859279526
ENSG00000063587	0.223728355770329	225.095015059154	2	2	2.00453183708261	FALSE	0.805250047605818
ENSG00000063601	0.125287241551136	153.203142043025	1	1	1.00012220457045	FALSE	0.805250047605818
ENSG00000063660	0.122515875815725	154.617021619111	1	1	1	FALSE	0.805250047605818
ENSG00000063761	0.15445790877366	1101.39359089616	5	5	9.0003666585187	FALSE	0.805250047605818
ENSG00000064042	0.0428071114800589	3967.80695921505	1	1	16.0667320902846	FALSE	0.805250047605818
ENSG00000064115	0.17687939234833	281.949132330197	1	1	2	FALSE	0.805250047605818
ENSG00000064201	0.7272794251315	3.62301492527369	1	1	1	FALSE	0.901945192053201
ENSG00000064205	0.415308860316495	168.485949342424	4	4	4.00281508887563	FALSE	0.805548594456214
ENSG00000064225	0.829497101681608	9.05366097410905	1	1	4	FALSE	0.921826118470788
ENSG00000064270	0.640779112053393	140.406407886166	10	9	9.00036682296575	FALSE	0.873323229272002
ENSG00000064300	0.489469247658368	51.2172543251535	2	2	2.01557088695327	FALSE	0.813597635095939
ENSG00000064309	0.758868935905096	27.7498406995269	4	4	4	FALSE	0.910675259119232
ENSG00000064313	NA	NA	NA	NA	NA	NA	NA
ENSG00000064393	0.321607647295018	76.4805408678232	1	1	1	FALSE	0.805250047605818
ENSG00000064419	0.642919985676186	9.74642165106532	1	1	1	FALSE	0.873422749086166
ENSG00000064545	0.983633694794828	0.115177037250664	4	4	4.00122270326251	FALSE	0.991125386708291
ENSG00000064601	0.353318615195901	205.355954234115	4	4	4.000366703337	FALSE	0.805250047605818
ENSG00000064651	0.84530365205879	7.72558342833733	2	2	3.0166148844674	FALSE	0.929157903691394
ENSG00000064652	0.334271030890634	72.4810019918746	1	1	1.00036692759295	FALSE	0.805250047605818
ENSG00000064666	0.605397604796131	13.7573113247176	1	1	1	FALSE	0.856656737082653
ENSG00000064703	0.227701943915331	109.411753482852	1	1	1	FALSE	0.805250047605818
ENSG00000064726	0.345113424528303	69.1552662750521	1	1	1	FALSE	0.805250047605818
ENSG00000064763	0.0543818888297593	936.762833580692	1	1	3.0091934297622	FALSE	0.805250047605818
ENSG00000064787	0.0485445180104923	1553.76196994174	3	3	7	FALSE	0.805250047605818
ENSG00000064835	0.266666562928065	94.692937491124	1	1	1	FALSE	0.805250047605818
ENSG00000064886	0.308366536388688	144.099649739668	2	2	2	FALSE	0.805250047605818
ENSG00000064933	0.624608107489775	72.5086155227884	3	3	6.00281360545789	FALSE	0.865702767872637
ENSG00000064961	0.125332807244381	153.154172781141	1	1	1.00048899755501	FALSE	0.805250047605818
ENSG00000064995	0.811416241398338	0.903182233349985	1	1	1	FALSE	0.916775386922445
ENSG00000065057	0.440973994982447	909.560288422895	3	3	23.000488997555	FALSE	0.810979563945919
ENSG00000065060	0.623920261730357	31.9132988238352	3	3	3.00048899755501	FALSE	0.865610228229577
ENSG00000065154	0.397771909698445	54.1345752347015	1	1	1	FALSE	0.805250047605818
ENSG00000065183	0.156344847747005	302.679627800983	1	1	2	FALSE	0.805250047605818
ENSG00000065243	NA	NA	NA	NA	NA	NA	NA
ENSG00000065268	0.961355586476618	0.477227430773206	2	2	3.0046545810877	FALSE	0.981775595933759
ENSG00000065320	NA	NA	NA	NA	NA	NA	NA
ENSG00000065328	0.495089232693323	38.0133758380256	2	2	2	FALSE	0.81521118464137
ENSG00000065357	0.793691956376979	1.27562462016534	1	1	1	FALSE	0.911499030078791
ENSG00000065361	0.944910192108777	0.839302514941496	3	3	3	FALSE	0.975949364286119
ENSG00000065427	0.327597073413366	74.5847589728556	1	1	1	FALSE	0.805250047605818
ENSG00000065457	0.267606722366886	94.672242632408	1	1	1	FALSE	0.805250047605818
ENSG00000065485	0.831451908029362	9.41761579861431	3	3	3.00024443901247	FALSE	0.922149841956194
ENSG00000065526	0.195427635746202	889.971664728512	7	4	8.0036679300648	FALSE	0.805250047605818
ENSG00000065600	0.517510661305081	1143.47144575485	2	2	46	FALSE	0.821924299735174
ENSG00000065613	0.568442010142247	18.7321756794731	1	1	1	FALSE	0.842774086187809
ENSG00000065615	0.0968630321169959	167.711522506087	1	1	1.00012227928589	FALSE	0.805250047605818
ENSG00000065621	0.28526095075395	355.583646468837	2	2	5	FALSE	0.805250047605818
ENSG00000065717	0.935963705702757	1.15188330868017	3	3	3.0002444091409	FALSE	0.972652477168209
ENSG00000065802	0.781888283525483	1.56582501839293	1	1	1	FALSE	0.911499030078791
ENSG00000065833	0.201177469842794	702.127981587821	5	5	7.00158925700053	FALSE	0.805250047605818
ENSG00000065882	0.136775051394181	805.92493550108	5	5	7	FALSE	0.805250047605818
ENSG00000065883	0.670702260421907	25.6593573657983	3	3	3.00134589502019	FALSE	0.883463246721892
ENSG00000065911	0.654407257508466	9.89568055404001	2	2	2	FALSE	0.877428163817364
ENSG00000065989	0.262483020886124	96.4630841383245	1	1	1.004664866192	FALSE	0.805250047605818
ENSG00000066027	NA	NA	NA	NA	NA	NA	NA
ENSG00000066032	NA	NA	NA	NA	NA	NA	NA
ENSG00000066056	0.00133797370345312	4282.87323183142	5	5	6	FALSE	0.542197915066003
ENSG00000066185	0.960639286768729	0.336552590763174	2	2	2	FALSE	0.98151522756656
ENSG00000066230	0.124086983467743	153.812176829615	1	1	1	FALSE	0.805250047605818
ENSG00000066248	0.454517203713155	40.0699757113927	1	1	1	FALSE	0.812287339891067
ENSG00000066279	0.25069361388022	4687.18143103371	18	18	110.062495291577	FALSE	0.805250047605818
ENSG00000066294	0.922725969641412	1.35707974367833	2	2	2	FALSE	0.96728967691714
ENSG00000066405	0.485447580453032	41.7443961515365	1	1	2	FALSE	0.813597635095939
ENSG00000066422	0.610519377146254	70.334753222604	4	4	4.00110058834326	FALSE	0.858939858886597
ENSG00000066557	0.0194909710321949	1131.16548095784	4	3	4	FALSE	0.805250047605818
ENSG00000066583	0.35488333395417	204.289507684059	3	3	5.00256817903877	FALSE	0.805250047605818
ENSG00000066651	1	0.00812108808673726	2	2	12	FALSE	1
ENSG00000066735	0.852008433142343	35.5025272009655	16	16	21.1164941846784	FALSE	0.932791942112613
ENSG00000066777	NA	NA	NA	NA	NA	NA	NA
ENSG00000066827	0.378624830874108	59.3707675320634	1	1	1	FALSE	0.805250047605818
ENSG00000066855	0.153278045362239	340.934556791993	3	3	3	FALSE	0.805250047605818
ENSG00000066923	0.370517794459132	260.037190699588	4	4	5	FALSE	0.805250047605818
ENSG00000066933	0.885962478996324	2.9500637652586	3	2	2	FALSE	0.950761752365539
ENSG00000067057	0.902890825749745	4.93899923129793	6	6	6.00724560003494	FALSE	0.959490625266025
ENSG00000067064	0.298154711081062	226.233402400126	3	3	4.01151948717022	FALSE	0.805250047605818
ENSG00000067113	NA	NA	NA	NA	NA	NA	NA
ENSG00000067141	0.394166689459003	85.4914687296053	2	2	2	FALSE	0.805250047605818
ENSG00000067167	0.494054932401895	31.6063048706549	1	1	1.00024470818549	FALSE	0.814965589211112
ENSG00000067177	0.791288617693767	25.878095226774	4	2	3	FALSE	0.911499030078791
ENSG00000067191	0.725394170159756	3.7515913130975	1	1	1	FALSE	0.900651964731256
ENSG00000067208	0.97936975319844	0.414866350422824	1	1	10	FALSE	0.988898504950015
ENSG00000067221	0.251460335370363	132.55748895893	2	2	2.00195886385896	FALSE	0.805250047605818
ENSG00000067248	0.270743961504163	223.315313669826	4	4	4.00048929668003	FALSE	0.805250047605818
ENSG00000067369	0.396394230364286	242.457254024666	1	1	5	FALSE	0.805250047605818
ENSG00000067533	0.133275065658225	149.447762142246	1	1	1	FALSE	0.805250047605818
ENSG00000067596	0.191769497323549	263.364010053946	2	2	2	FALSE	0.805250047605818
ENSG00000067606	NA	NA	NA	NA	NA	NA	NA
ENSG00000067798	NA	NA	NA	NA	NA	NA	NA
ENSG00000067836	0.180977019937024	128.181433242362	1	1	1	FALSE	0.805250047605818
ENSG00000067842	0.53039508475629	24.783315400546	1	1	1	FALSE	0.8251188503066
ENSG00000067900	0.339266066277966	70.9469733869221	1	1	1.00048983590497	FALSE	0.805250047605818
ENSG00000068001	0.364157460809867	63.5142070342201	1	1	1	FALSE	0.805250047605818
ENSG00000068024	0.904717058466552	2.1243247687966	2	2	2	FALSE	0.960400299207693
ENSG00000068028	0.716733573440935	60.3489518579205	5	5	7.00171137192343	FALSE	0.897498927307586
ENSG00000068078	0.369922270992185	108.308488035811	3	3	3.00330468462936	FALSE	0.805250047605818
ENSG00000068079	0.528095609825992	201.36595604831	1	1	7	FALSE	0.8251188503066
ENSG00000068097	0.510860286797773	368.010112062828	6	6	13.0002444091409	FALSE	0.819458856903619
ENSG00000068120	0.258385600761082	1385.07779120724	4	4	18.0063569682152	FALSE	0.805250047605818
ENSG00000068137	0.448324173669277	41.5112213206628	1	1	1.00073367571533	FALSE	0.812287339891067
ENSG00000068366	NA	NA	NA	NA	NA	NA	NA
ENSG00000068383	0.587868314587744	16.0378428587963	1	1	1	FALSE	0.848288329107203
ENSG00000068489	0.970213279985065	0.348293359719928	3	3	4.000733406674	FALSE	0.985381908661285
ENSG00000068654	0.0265554035270629	1243.73760379748	3	3	3.00024443901247	FALSE	0.805250047605818
ENSG00000068724	0.76606670908453	26.0557444051628	6	6	6.00012220457045	FALSE	0.910675259119232
ENSG00000068781	0.1638697605615	1558.29541570531	8	8	13	FALSE	0.805250047605818
ENSG00000068796	0.396496563599809	54.4697805335519	1	1	1	FALSE	0.805250047605818
ENSG00000068831	0.360234369843089	64.6535624362142	1	1	1	FALSE	0.805250047605818
ENSG00000068878	0.501786792982781	30.0879153142064	2	1	1	FALSE	0.815555492269
ENSG00000068885	0.300391752831991	108.804070958355	2	2	2.00036712231786	FALSE	0.805250047605818
ENSG00000068903	0.836551484370744	8.63542708989109	1	1	4	FALSE	0.924515306875515
ENSG00000068912	0.414901794557613	71.1478738980589	2	2	2	FALSE	0.805548594456214
ENSG00000068976	0.741575798109549	222.731102445463	4	4	33.0003666137113	FALSE	0.906014320389336
ENSG00000069020	0.915034014518135	3.31391341128907	4	4	4.01792789539031	FALSE	0.963999155583703
ENSG00000069122	0.306523356488512	129.958650239017	2	2	2	FALSE	0.805250047605818
ENSG00000069206	0.56490062598712	306.35588853498	4	4	15.0001222493888	FALSE	0.840440615401009
ENSG00000069248	0.773977141979434	27.4654981590669	2	2	8	FALSE	0.911077933315954
ENSG00000069431	0.52335530130792	35.624888012613	2	2	2.0002444539519	FALSE	0.823198129188015
ENSG00000069535	0.552757734784927	21.1178477128138	1	1	1	FALSE	0.835382975711724
ENSG00000069702	0.230817116970541	212.535951599855	1	1	1	FALSE	0.805250047605818
ENSG00000069869	0.879653101177946	4.60681893100362	4	3	3	FALSE	0.947944320320959
ENSG00000069943	0.869907678805442	4.81968798800889	3	2	3.00085640384236	FALSE	0.941718925591125
ENSG00000069966	0.300757429173432	83.2588344445113	1	1	1	FALSE	0.805250047605818
ENSG00000069974	0.387064566343674	56.7151267050286	1	1	1	FALSE	0.805250047605818
ENSG00000069998	0.443483351326875	60.5324042618121	2	2	2	FALSE	0.811649915450189
ENSG00000070018	NA	NA	NA	NA	NA	NA	NA
ENSG00000070019	0.847623365321868	16.1204737737489	6	5	6.00036691269377	FALSE	0.929905226104048
ENSG00000070061	0.118466310444833	1241.27872415692	5	5	8.00024482800832	FALSE	0.805250047605818
ENSG00000070081	0.0904441809181384	406.579674841377	2	2	2	FALSE	0.805250047605818
ENSG00000070159	0.984285167637968	0.08877693273357	4	4	4	FALSE	0.99139149918323
ENSG00000070182	0.147269032587414	612.326268366438	4	4	4.00061132167747	FALSE	0.805250047605818
ENSG00000070269	0.379180360580166	59.2290059582353	1	1	1	FALSE	0.805250047605818
ENSG00000070367	0.741197509384449	21.4600963713742	3	3	3.00232693121913	FALSE	0.906014320389336
ENSG00000070371	0.708283095406074	602.610357731592	18	17	73.0067214306042	FALSE	0.893779378954145
ENSG00000070413	0.159150119208768	137.614103928149	1	1	1	FALSE	0.805250047605818
ENSG00000070476	0.486713187239394	44.5293636115721	3	2	2	FALSE	0.813597635095939
ENSG00000070526	0.294013794546742	176.596541873896	3	3	3	FALSE	0.805250047605818
ENSG00000070540	0.740113706112382	28.1294391984331	3	3	4.00097836895401	FALSE	0.906014320389336
ENSG00000070601	0.958034114250191	0.611896742429665	5	4	4	FALSE	0.980530799029659
ENSG00000070614	0.336096504786258	71.9300752487469	1	1	1.00012220457045	FALSE	0.805250047605818
ENSG00000070669	0.391162879552814	89.4118612406326	1	1	2	FALSE	0.805250047605818
ENSG00000070718	0.198475346197896	120.932340254373	1	1	1	FALSE	0.805250047605818
ENSG00000070729	0.517536137021689	204.563685634341	8	8	8	FALSE	0.821924299735174
ENSG00000070731	0.65662920225572	8.47061516242908	1	1	1	FALSE	0.877961960354429
ENSG00000070748	0.455179265998296	39.9191433850254	1	1	1	FALSE	0.812287339891067
ENSG00000070756	0.520809835649635	909.722589613461	3	2	34.0243335330517	FALSE	0.822596355431255
ENSG00000070759	0.298782527372143	83.5581332970872	1	1	1	FALSE	0.805250047605818
ENSG00000070761	0.302054996844374	82.832826110969	1	1	1	FALSE	0.805250047605818
ENSG00000070770	0.46157620760251	38.4818944803093	1	1	1.00073367571533	FALSE	0.812287339891067
ENSG00000070778	0.0553085550323651	802.501218469144	3	3	3.0083435885181	FALSE	0.805250047605818
ENSG00000070785	0.684912504337726	25.6166142649522	4	3	3.00183579086176	FALSE	0.887480223752172
ENSG00000070814	0.0407785420890484	1035.73864350872	1	1	3.00036661371135	FALSE	0.805250047605818
ENSG00000070882	0.140492889761815	145.997466770974	1	1	1.00085605967959	FALSE	0.805250047605818
ENSG00000070886	0.415396600086986	49.2518050313307	1	1	1	FALSE	0.805548594456214
ENSG00000070915	0.906940667025921	5.56987359826582	5	5	7.00061102285225	FALSE	0.961029178271909
ENSG00000070950	0.297883698268838	114.486259168944	2	2	2.00048977592751	FALSE	0.805250047605818
ENSG00000070961	0.143135515808846	144.841882422816	1	1	1	FALSE	0.805250047605818
ENSG00000070985	0.177359055251963	2414.41412581354	14	14	19.0101576101968	FALSE	0.805250047605818
ENSG00000071054	NA	NA	NA	NA	NA	NA	NA
ENSG00000071073	0.827605719385704	0.638196818239428	1	1	1	FALSE	0.921253549632114
ENSG00000071189	NA	NA	NA	NA	NA	NA	NA
ENSG00000071205	0.0255218783093629	1541.64147569573	6	4	4	FALSE	0.805250047605818
ENSG00000071246	0.260972538337805	97.094018551293	1	1	1.00245007962759	FALSE	0.805250047605818
ENSG00000071537	0.406110183954308	51.919325049455	1	1	1.00012220457045	FALSE	0.805548594456214
ENSG00000071564	0.247696708214945	168.540568557618	2	2	2.00208180259613	FALSE	0.805250047605818
ENSG00000071626	0.223483798270957	220.170186298357	1	1	1	FALSE	0.805250047605818
ENSG00000071655	0.335682959465651	71.7912583067049	1	1	1	FALSE	0.805250047605818
ENSG00000071794	0.46677761932401	66.0799987125954	3	3	3	FALSE	0.812287339891067
ENSG00000071894	0.0120204315761232	10392.8300768151	6	6	32.021645048969	FALSE	0.805250047605818
ENSG00000071909	0.0991998522173512	2528.53544388609	10	10	14	FALSE	0.805250047605818
ENSG00000071991	0.295152820659928	88.6932096283887	2	2	2.00024464831804	FALSE	0.805250047605818
ENSG00000071994	0.107872908622971	418.795662291967	3	3	3	FALSE	0.805250047605818
ENSG00000072041	0.569519939967916	71.2199833303571	5	3	3	FALSE	0.84315898631116
ENSG00000072071	0.138731280515185	146.889427110434	1	1	1	FALSE	0.805250047605818
ENSG00000072121	0.7959290747775	18.6259021306252	5	5	5	FALSE	0.911831190546476
ENSG00000072133	NA	NA	NA	NA	NA	NA	NA
ENSG00000072134	0.534158200249639	24.2085995674546	1	1	1.00061139642944	FALSE	0.827405733015618
ENSG00000072135	0.273415672720789	282.454994636333	4	4	4.0008559700101	FALSE	0.805250047605818
ENSG00000072163	0.883515412352318	7.43615885208717	1	1	6	FALSE	0.949583808443641
ENSG00000072182	0.61760833888387	34.421501054164	2	2	2.00085605967959	FALSE	0.862336698650519
ENSG00000072201	0.22588538246821	110.100074811333	2	1	1	FALSE	0.805250047605818
ENSG00000072210	0.246319814635824	454.317086814675	3	3	5	FALSE	0.805250047605818
ENSG00000072310	0.94298902726431	1.75138865276755	5	5	6.01167023289845	FALSE	0.975761382723066
ENSG00000072415	0.342062872634369	96.9166904485872	1	1	2	FALSE	0.805250047605818
ENSG00000072501	0.395919958413883	54.6227958170488	1	1	1	FALSE	0.805250047605818
ENSG00000072518	0.202156013442558	119.438952090367	1	1	1	FALSE	0.805250047605818
ENSG00000072571	0.284583369441763	686.856748016614	4	2	14.048129234615	FALSE	0.805250047605818
ENSG00000072609	0.28213916223702	89.5917749348386	1	1	1.00012220457045	FALSE	0.805250047605818
ENSG00000072657	0.225409769023327	193.632540795058	3	2	2	FALSE	0.805250047605818
ENSG00000072682	0.529948505495164	322.151753127499	9	7	15	FALSE	0.8251188503066
ENSG00000072736	0.782234402238891	1.56163251030124	1	1	1.00392541707556	FALSE	0.911499030078791
ENSG00000072756	0.312731617129668	301.892459951711	3	3	4.00073376543965	FALSE	0.805250047605818
ENSG00000072778	0.529950019513021	24.9137444022779	1	1	1.00012220457045	FALSE	0.8251188503066
ENSG00000072786	0.794127289647071	27.65838261208	6	6	6	FALSE	0.911499030078791
ENSG00000072818	NA	NA	NA	NA	NA	NA	NA
ENSG00000072840	0.393707212781744	310.360390818256	6	6	6	FALSE	0.805250047605818
ENSG00000072858	NA	NA	NA	NA	NA	NA	NA
ENSG00000072952	0.311423108577078	140.308275216339	2	2	2.00097847358121	FALSE	0.805250047605818
ENSG00000073008	0.359022899783815	184.633043777812	3	3	3.00183621006243	FALSE	0.805250047605818
ENSG00000073050	0.107370799106443	375.488541043205	2	2	2	FALSE	0.805250047605818
ENSG00000073067	0.564307098392639	109.306920547275	6	6	7.00930471629338	FALSE	0.839928516780458
ENSG00000073111	0.400960384755675	53.2718409114827	1	1	1	FALSE	0.805305735702677
ENSG00000073146	0.240282941368917	517.320442069559	5	5	5	FALSE	0.805250047605818
ENSG00000073150	0.875975038345646	3.57856772935208	2	2	2.01633295494118	FALSE	0.945900630359837
ENSG00000073169	0.392279589353527	1396.97925565141	8	8	32.0013453415079	FALSE	0.805250047605818
ENSG00000073331	0.355848008543507	486.869237112767	9	9	13	FALSE	0.805250047605818
ENSG00000073350	0.022795620994793	2389.56636493077	5	5	6.00317933630211	FALSE	0.805250047605818
ENSG00000073417	0.110183991989177	401.783050656761	3	3	3	FALSE	0.805250047605818
ENSG00000073584	NA	NA	NA	NA	NA	NA	NA
ENSG00000073598	0.16571225450155	304.386483778869	3	3	3	FALSE	0.805250047605818
ENSG00000073614	0.546624487403237	27.7812209068411	3	2	2.00012224938875	FALSE	0.831416333834057
ENSG00000073670	0.632886535773039	25.5896536574376	2	2	2.00122267327035	FALSE	0.869383786870672
ENSG00000073711	0.191244370333551	260.203633909665	4	2	2	FALSE	0.805250047605818
ENSG00000073737	NA	NA	NA	NA	NA	NA	NA
ENSG00000073754	0.308188725777069	1904.75674483048	2	2	32	FALSE	0.805250047605818
ENSG00000073803	0.73037979229289	3.50829282261611	1	1	1	FALSE	0.902956185292336
ENSG00000073861	0.376971517975045	59.8364409814867	1	1	1.00024443901247	FALSE	0.805250047605818
ENSG00000074047	0.201346368675887	119.778017547258	1	1	1	FALSE	0.805250047605818
ENSG00000074181	0.00659939464834058	8837.47377828824	14	13	17.0113993861003	FALSE	0.805250047605818
ENSG00000074201	0.188907239257379	363.493900557949	2	2	4	FALSE	0.805250047605818
ENSG00000074219	0.089199319585941	613.188246960813	1	1	2.00318198506915	FALSE	0.805250047605818
ENSG00000074276	0.976368458260559	0.277583104717013	5	5	6.00036661371135	FALSE	0.98763550858564
ENSG00000074370	0.306153042687004	81.4830799839692	1	1	1.00012220457045	FALSE	0.805250047605818
ENSG00000074410	0.77279727766238	18.3520547020361	1	1	3	FALSE	0.910675259119232
ENSG00000074527	0.300692564778747	151.520452260588	2	2	2.00012220457045	FALSE	0.805250047605818
ENSG00000074582	0.0981062883493867	1462.39153812357	6	6	8.00048899755501	FALSE	0.805250047605818
ENSG00000074603	0.0915839350991667	7028.21310059359	5	5	39.000244648318	FALSE	0.805250047605818
ENSG00000074621	0.156410850549342	754.071136396861	5	5	5.00012220457045	FALSE	0.805250047605818
ENSG00000074695	0.360846140708148	246.687156005661	3	3	4.00318198506915	FALSE	0.805250047605818
ENSG00000074755	0.383244506328131	146.834647969655	3	3	4.01626016260163	FALSE	0.805250047605818
ENSG00000074771	0.705122280090508	167.43051890277	6	5	22	FALSE	0.89347686175852
ENSG00000074800	0.0941999058715915	416.504023675664	2	2	2	FALSE	0.805250047605818
ENSG00000074855	0.892717046816789	2.661114995329	2	2	2.000366703337	FALSE	0.954753273437224
ENSG00000074935	NA	NA	NA	NA	NA	NA	NA
ENSG00000074964	0.702023767646817	21.1461690017126	2	2	2	FALSE	0.893131310087355
ENSG00000074966	0.838865905684269	6.1921642672212	2	2	2	FALSE	0.925667642294233
ENSG00000075043	0.780873174047767	1.6014994464952	1	1	1.00122339124052	FALSE	0.911499030078791
ENSG00000075073	0.334848981119308	72.3122306642494	1	1	1	FALSE	0.805250047605818
ENSG00000075131	0.309175899042224	144.306148116639	2	2	2.00012226433549	FALSE	0.805250047605818
ENSG00000075151	NA	NA	NA	NA	NA	NA	NA
ENSG00000075218	0.383322388161061	261.906990863681	6	6	6.000366703337	FALSE	0.805250047605818
ENSG00000075223	NA	NA	NA	NA	NA	NA	NA
ENSG00000075234	0.0167013121629185	2782.61387080117	2	2	8	FALSE	0.805250047605818
ENSG00000075239	0.731067495184172	3.47494760378544	1	1	1	FALSE	0.902956185292336
ENSG00000075275	0.0712261345239898	12608.6718058702	7	7	69.0026916113058	FALSE	0.805250047605818
ENSG00000075292	0.703030545943186	21.2529196542072	2	2	2.00012221950623	FALSE	0.893131310087355
ENSG00000075303	0.475277566931439	110.668035957842	2	2	3.00024482800832	FALSE	0.813439824916899
ENSG00000075340	0.775944231407864	1.74796277666462	1	1	1	FALSE	0.911369757204179
ENSG00000075391	NA	NA	NA	NA	NA	NA	NA
ENSG00000075399	0.701708700548766	50.630917099883	4	4	6.00085552160785	FALSE	0.893131310087355
ENSG00000075407	0.742056398867281	2.97424984572854	1	1	1	FALSE	0.906014320389336
ENSG00000075413	NA	NA	NA	NA	NA	NA	NA
ENSG00000075429	0.767171428799129	2.010180432896	1	1	1	FALSE	0.910675259119232
ENSG00000075461	0.809217507394701	8.72186126327777	2	2	2.00972721179758	FALSE	0.915628372281466
ENSG00000075643	0.893395355897189	8.16532358035594	4	4	7	FALSE	0.954976066948795
ENSG00000075651	0.78340686532339	15.8146875831667	4	3	4.00024476808224	FALSE	0.911499030078791
ENSG00000075673	0.833901743623242	96.8418486212502	6	6	61	FALSE	0.923600469638381
ENSG00000075702	0.401233410032826	203.83912686489	4	4	4	FALSE	0.805305735702677
ENSG00000075711	NA	NA	NA	NA	NA	NA	NA
ENSG00000075826	0.146668184495403	2396.48244575991	9	9	17	FALSE	0.805250047605818
ENSG00000075856	NA	NA	NA	NA	NA	NA	NA
ENSG00000075884	0.396188015332427	54.4554821499614	1	1	1.00036692759295	FALSE	0.805250047605818
ENSG00000075914	0.159968504063643	268.009132241083	1	1	2	FALSE	0.805250047605818
ENSG00000075945	0.772359647578255	1.85584321571738	2	1	1.00012230919765	FALSE	0.910675259119232
ENSG00000075975	0.217477414290907	113.363861884711	1	1	1	FALSE	0.805250047605818
ENSG00000076067	0.343481150509396	69.6553251241692	1	1	1	FALSE	0.805250047605818
ENSG00000076108	0.388800042590587	87.4458652809023	1	1	2	FALSE	0.805250047605818
ENSG00000076201	0.460775152415668	293.68936697067	8	8	9.00796316708513	FALSE	0.812287339891067
ENSG00000076248	0.579689868623576	152.867541938601	6	6	10.0056255352348	FALSE	0.844574693029726
ENSG00000076258	0.803898431544969	8.67515540529101	2	2	2	FALSE	0.914275377813057
ENSG00000076321	0.448985170015127	41.3304466587691	1	1	1	FALSE	0.812287339891067
ENSG00000076344	0.77813752324398	458.243415222095	4	4	113.730929291185	FALSE	0.911499030078791
ENSG00000076356	0.166856891231145	229.023454947745	2	2	2.00195886385896	FALSE	0.805250047605818
ENSG00000076382	0.458494636132472	65.5336748075827	2	2	2	FALSE	0.812287339891067
ENSG00000076513	0.118955404932008	360.407647450123	2	2	2	FALSE	0.805250047605818
ENSG00000076555	0.601112760606079	268.821409425798	11	11	17	FALSE	0.855490891153548
ENSG00000076604	0.47254826852221	36.0394908909215	1	1	1.0014684287812	FALSE	0.813439824916899
ENSG00000076650	0.665506830961424	78.5820916885492	6	6	7	FALSE	0.880487484656362
ENSG00000076662	0.286910204379909	508.975993056463	5	5	9.00575128798981	FALSE	0.805250047605818
ENSG00000076685	0.113229980358306	381.07204360124	2	2	2	FALSE	0.805250047605818
ENSG00000076706	0.18408818895234	126.856800982676	1	1	1.00012220457045	FALSE	0.805250047605818
ENSG00000076826	0.350332091818035	265.370865925425	6	6	6.03085555494393	FALSE	0.805250047605818
ENSG00000076924	0.937814827830443	2.02003835663505	4	4	5.0007333170374	FALSE	0.97357967186925
ENSG00000076928	0.56845161630059	18.739434502545	1	1	1	FALSE	0.842774086187809
ENSG00000076944	0.11015821538945	544.177452055022	2	2	3	FALSE	0.805250047605818
ENSG00000076984	0.911436404210433	2.42995866244947	3	3	3.00588262406502	FALSE	0.962736858893572
ENSG00000077044	0.77621715631209	20.0662030056096	5	5	5.00024443901247	FALSE	0.911369757204179
ENSG00000077063	0.320099455474244	100.307304164544	2	2	2	FALSE	0.805250047605818
ENSG00000077097	NA	NA	NA	NA	NA	NA	NA
ENSG00000077147	0.175683977788789	384.411081789948	1	1	3.00735023888276	FALSE	0.805250047605818
ENSG00000077150	0.859353748753164	3.27986207616451	2	2	2.00024443901247	FALSE	0.93721650671401
ENSG00000077157	0.160480655033501	6021.00197422023	4	4	20	FALSE	0.805250047605818
ENSG00000077232	0.799658430621584	11.4994022584536	4	3	3.00012241400416	FALSE	0.912455516839592
ENSG00000077235	0.916956901621277	1.47126568316154	2	2	2.00208028962831	FALSE	0.964978720838885
ENSG00000077238	0.810738869821979	0.915675227190448	1	1	1	FALSE	0.916131693292397
ENSG00000077254	NA	NA	NA	NA	NA	NA	NA
ENSG00000077327	0.659731766558955	9.40182145415325	2	2	2	FALSE	0.878197611984469
ENSG00000077380	0.962558483703047	1.18163464790412	1	1	9.03979855054662	FALSE	0.982160439927288
ENSG00000077454	0.842942193359426	5.8282856358759	2	2	2	FALSE	0.928109373550527
ENSG00000077463	0.851601685889049	7.42081900429293	3	3	3.00061108259538	FALSE	0.932466591214077
ENSG00000077498	0.8837972368607	4.20530893607078	2	2	3	FALSE	0.949635667384414
ENSG00000077585	1	0.0750535436732715	3	3	11.0011006481595	FALSE	1
ENSG00000077616	0.153311252750597	1200.08166194577	7	5	10.0004895960832	FALSE	0.805250047605818
ENSG00000077684	0.347191369199231	68.1833829970948	1	1	1	FALSE	0.805250047605818
ENSG00000077713	0.485472683189231	33.3592520039622	1	1	1.00012221950623	FALSE	0.813597635095939
ENSG00000077800	0.205503985757846	244.943094515526	2	2	2	FALSE	0.805250047605818
ENSG00000077935	0.857263358697017	4.83059304245783	3	2	2.00036674816626	FALSE	0.93640695872623
ENSG00000077943	0.0344273951049485	1162.70525009945	2	2	3.00293685756241	FALSE	0.805250047605818
ENSG00000077984	0.358160873000289	161.722228681564	1	1	3	FALSE	0.805250047605818
ENSG00000078053	0.609259441588228	13.3621835127008	1	1	1	FALSE	0.858410239721163
ENSG00000078070	0.606569377665962	110.283161426953	5	5	6.00122339124052	FALSE	0.856906625830702
ENSG00000078081	0.689758432351922	22.7121303726962	1	1	2	FALSE	0.888987931943837
ENSG00000078098	0.540064346870994	23.1323190088169	2	1	1	FALSE	0.828649065674711
ENSG00000078114	0.687056920023694	47.8725996891762	5	5	5.0006115160765	FALSE	0.887770177558706
ENSG00000078124	0.301272866335668	83.1095071009615	1	1	1	FALSE	0.805250047605818
ENSG00000078142	0.0823696287959542	1287.0084765322	8	7	7.00048914706629	FALSE	0.805250047605818
ENSG00000078269	0.647110053451395	241.093146681671	9	8	17.0245101413109	FALSE	0.874945432931581
ENSG00000078328	0.457260797295887	53.7310684775979	2	2	2	FALSE	0.812287339891067
ENSG00000078399	0.195969157823798	258.286096047717	2	2	2.00649745793788	FALSE	0.805250047605818
ENSG00000078403	0.53507934538623	24.0404069188222	1	1	1	FALSE	0.827864179807413
ENSG00000078487	0.379050579363199	59.2641450986181	1	1	1	FALSE	0.805250047605818
ENSG00000078618	NA	NA	NA	NA	NA	NA	NA
ENSG00000078674	0.0761767126202789	814.136173805178	4	4	4.00122441018955	FALSE	0.805250047605818
ENSG00000078747	0.157656695555247	138.277200043621	1	1	1.00012223444567	FALSE	0.805250047605818
ENSG00000078795	0.33802825991947	819.359507193901	4	4	15.0045269519092	FALSE	0.805250047605818
ENSG00000078808	0.0826838413112316	449.701488689432	2	2	2.00024443901247	FALSE	0.805250047605818
ENSG00000078814	0.846774415538591	81.825733937297	15	15	39.0023226039753	FALSE	0.929801541992903
ENSG00000078900	0.309834992135685	317.33745552458	4	4	4.00343223009437	FALSE	0.805250047605818
ENSG00000078967	0.408556317096432	51.2741114320292	1	1	1.00024443901247	FALSE	0.805548594456214
ENSG00000079101	0.167804209850785	268.120611600463	2	2	2	FALSE	0.805250047605818
ENSG00000079112	0.820131581537411	8.60218632809535	2	2	3	FALSE	0.919161743125422
ENSG00000079150	0.554288921578836	604.014481482035	2	2	27	FALSE	0.836251532335498
ENSG00000079156	NA	NA	NA	NA	NA	NA	NA
ENSG00000079246	NA	NA	NA	NA	NA	NA	NA
ENSG00000079257	0.0244861277436002	1494.27333474495	1	1	4	FALSE	0.805250047605818
ENSG00000079277	0.679725771697297	26.7163390770962	3	3	3	FALSE	0.88622063258854
ENSG00000079308	0.228353954352429	260.199990958044	3	3	3.00110049869206	FALSE	0.805250047605818
ENSG00000079313	0.0624243309050766	798.057682345291	4	3	3.00797588521679	FALSE	0.805250047605818
ENSG00000079432	0.198283177959577	760.568839645876	8	7	8.00624104844007	FALSE	0.805250047605818
ENSG00000079435	0.476775950416374	35.1681404744003	1	1	1.000366703337	FALSE	0.813439824916899
ENSG00000079459	0.671898413093644	7.20386271085084	1	1	1	FALSE	0.883472707160703
ENSG00000079557	0.966609114028883	0.962524080819252	4	3	11	FALSE	0.983246899400645
ENSG00000079616	0.75359462996118	22.8182779288344	4	4	4.00097847358121	FALSE	0.910555345317568
ENSG00000079691	0.189026139580306	266.283148079379	2	2	2	FALSE	0.805250047605818
ENSG00000079739	0.957371883188795	0.391902490997539	2	2	2	FALSE	0.980295358673643
ENSG00000079931	0.95231532651831	1.23853076040104	4	4	5.00036674816626	FALSE	0.978727736804003
ENSG00000079999	0.340472388954963	70.5730130207638	1	1	1.00012220457045	FALSE	0.805250047605818
ENSG00000080007	0.947642074352387	0.618162003673787	2	2	2	FALSE	0.976939944095353
ENSG00000080031	0.801894511242914	363.356238652261	11	11	93.0009776365636	FALSE	0.913383224110019
ENSG00000080166	0.961893715530446	1.144880838562	5	5	10	FALSE	0.982040423616264
ENSG00000080189	0.5103483525679	126.606263674534	1	1	5	FALSE	0.819176702300839
ENSG00000080224	0.135219939339009	148.52629818006	1	1	1	FALSE	0.805250047605818
ENSG00000080293	0.363829657694247	63.6087785308088	1	1	1	FALSE	0.805250047605818
ENSG00000080493	0.95845271557878	0.772737876793959	3	3	4	FALSE	0.980694073533175
ENSG00000080503	0.0568733474889147	820.544611472291	3	3	3	FALSE	0.805250047605818
ENSG00000080511	0.319920816420533	190.020268679003	3	3	4	FALSE	0.805250047605818
ENSG00000080546	0.784596442537181	10.8451535629306	2	2	2	FALSE	0.911499030078791
ENSG00000080561	0.382135109256946	58.3400195634945	1	1	1	FALSE	0.805250047605818
ENSG00000080573	0.374268939291177	174.013613543372	4	3	3.00355137238053	FALSE	0.805250047605818
ENSG00000080608	0.103640281813516	3887.94555353973	8	8	24.0012231817667	FALSE	0.805250047605818
ENSG00000080618	0.889108584172135	5.21257341162254	3	3	7	FALSE	0.95226648400239
ENSG00000080644	0.260276546462246	201.949718266536	3	3	3	FALSE	0.805250047605818
ENSG00000080815	NA	NA	NA	NA	NA	NA	NA
ENSG00000080823	0.854132242615738	122.451993147326	5	5	151.282164429464	FALSE	0.934327526465673
ENSG00000080839	0.379034575239731	59.2695562500459	1	1	1.00134589502019	FALSE	0.805250047605818
ENSG00000080845	0.358615921459276	65.1293902398724	1	1	1.00097847358121	FALSE	0.805250047605818
ENSG00000080910	0.0682843372215956	229.958108515571	1	1	4.00048887802493	FALSE	0.805250047605818
ENSG00000080986	NA	NA	NA	NA	NA	NA	NA
ENSG00000081014	NA	NA	NA	NA	NA	NA	NA
ENSG00000081051	0.768881716403527	14.9693190722949	2	2	3	FALSE	0.910675259119232
ENSG00000081087	0.311461844276976	162.0352184806	2	2	4.01582835703663	FALSE	0.805250047605818
ENSG00000081148	0.63114401980973	57.0600276606596	3	3	4	FALSE	0.868818442022129
ENSG00000081177	0.155092046798334	139.405992070007	1	1	1	FALSE	0.805250047605818
ENSG00000081181	0.16134313250338	398.239073018036	2	2	3	FALSE	0.805250047605818
ENSG00000081237	0.430030086601863	56.9747841576913	2	2	2.00122503981379	FALSE	0.808287113890947
ENSG00000081248	0.324844409096171	209.405016455912	3	3	3.0003666585187	FALSE	0.805250047605818
ENSG00000081377	0.237609074979277	131.070311856684	2	2	2	FALSE	0.805250047605818
ENSG00000081760	0.106821478089375	615.65611709697	4	4	4.0002444091409	FALSE	0.805250047605818
ENSG00000081791	0.134650841616674	486.906625816224	2	2	3	FALSE	0.805250047605818
ENSG00000081800	0.940192087509219	4.86847118451166	3	3	14	FALSE	0.974496305524764
ENSG00000081803	NA	NA	NA	NA	NA	NA	NA
ENSG00000081818	0.0924300146818979	3964.3414522634	6	6	28.1781176760824	FALSE	0.805250047605818
ENSG00000081842	0.366756857135757	97.5049856085824	2	2	2	FALSE	0.805250047605818
ENSG00000081853	0.7073763371377	38.7225665834794	4	4	6	FALSE	0.893673192637552
ENSG00000081985	0.0952025816480975	421.803306740872	2	2	2	FALSE	0.805250047605818
ENSG00000082068	0.205556912616979	227.060698769124	1	1	1	FALSE	0.805250047605818
ENSG00000082126	0.565860085402488	195.830485287343	3	3	14	FALSE	0.840519059313127
ENSG00000082146	0.72764086893816	3.64293215930462	1	1	1	FALSE	0.901983428952945
ENSG00000082175	0.181525593755902	127.949231116568	1	1	1	FALSE	0.805250047605818
ENSG00000082196	0.155728750501431	1082.66947696204	1	1	8	FALSE	0.805250047605818
ENSG00000082212	0.322825231684571	76.0918258993728	1	1	1	FALSE	0.805250047605818
ENSG00000082269	0.462860433275164	147.197962785978	5	4	4.00036688271982	FALSE	0.812287339891067
ENSG00000082293	0.955094906120191	0.447540596003455	3	2	2	FALSE	0.979906913486499
ENSG00000082497	0.393357740568346	55.3096665507282	1	1	1	FALSE	0.805250047605818
ENSG00000082516	0.976903410201021	0.187323886381792	5	5	5	FALSE	0.987780217756158
ENSG00000082556	0.0989572992393937	409.267179967228	2	2	2.00330787980759	FALSE	0.805250047605818
ENSG00000082684	0.914245082264986	1.9438015140046	3	3	3.01737881874624	FALSE	0.96393384760772
ENSG00000082898	NA	NA	NA	NA	NA	NA	NA
ENSG00000082996	0.766633869408501	2.03902553865157	1	1	1.00012235409274	FALSE	0.910675259119232
ENSG00000083067	0.624004565155328	25.5202912107422	3	2	2.00024446889133	FALSE	0.865610228229577
ENSG00000083093	0.145207784203113	843.244670623129	7	7	7	FALSE	0.805250047605818
ENSG00000083097	0.987720278556558	0.00700493203646534	6	4	4.00012242899118	FALSE	0.993323040713343
ENSG00000083123	0.0264905968000922	1231.53622662716	2	2	3	FALSE	0.805250047605818
ENSG00000083168	0.94561749630801	1.69689154909925	1	1	6	FALSE	0.975949364286119
ENSG00000083223	NA	NA	NA	NA	NA	NA	NA
ENSG00000083290	0.630215739182033	29.0307452059482	2	2	2	FALSE	0.868664713385018
ENSG00000083444	0.288357512443425	426.393478372605	7	7	8.01668661091304	FALSE	0.805250047605818
ENSG00000083454	0.777323961211232	11.7903387095446	2	2	2	FALSE	0.911499030078791
ENSG00000083457	0.9540365709756	1.18445672806987	5	5	7	FALSE	0.97959021512994
ENSG00000083520	0.889654076125147	13.0516627441113	8	8	11.0031852854089	FALSE	0.952561171090212
ENSG00000083535	0.639684092466014	97.4225649778416	6	6	8.00122367583246	FALSE	0.872529512243272
ENSG00000083544	0.437625775112853	57.9742145132407	2	2	2.00012226433549	FALSE	0.810228607514251
ENSG00000083635	0.249167000487029	158.251672129021	1	1	2.0002444091409	FALSE	0.805250047605818
ENSG00000083642	0.160791398885503	835.395195742851	3	3	7.02049273492611	FALSE	0.805250047605818
ENSG00000083782	0.368844933735495	108.275774576457	2	2	3	FALSE	0.805250047605818
ENSG00000083799	NA	NA	NA	NA	NA	NA	NA
ENSG00000083807	0.899252073400192	8.01778087976618	5	5	8.00159033403265	FALSE	0.957776613846762
ENSG00000083828	0.810702675854186	0.910941145514692	1	1	1.00061132167747	FALSE	0.916131693292397
ENSG00000083838	0.254721004621001	114.303916502319	2	2	2	FALSE	0.805250047605818
ENSG00000083937	0.384107630199689	57.8474931938377	1	1	1.0008572128337	FALSE	0.805250047605818
ENSG00000084070	0.334728782276126	72.3388906659874	1	1	1.00012218963832	FALSE	0.805250047605818
ENSG00000084072	0.440968771387739	43.2217845921446	1	1	1	FALSE	0.810979563945919
ENSG00000084073	0.032082584673446	5356.89862927394	5	5	18.0242346319648	FALSE	0.805250047605818
ENSG00000084090	0.771687397184235	1.87722838588758	1	1	1	FALSE	0.910675259119232
ENSG00000084092	0.354275245803118	185.486450559666	3	3	3.00269574807009	FALSE	0.805250047605818
ENSG00000084110	0.273023346772063	674.304792995245	6	6	8	FALSE	0.805250047605818
ENSG00000084112	0.0798447606184186	630.289178502585	2	2	2	FALSE	0.805250047605818
ENSG00000084207	0.102858605760711	935.855639477872	2	2	8.00268914286524	FALSE	0.805250047605818
ENSG00000084444	NA	NA	NA	NA	NA	NA	NA
ENSG00000084453	0.629380052986433	81.9691288194449	5	5	7.00012223444567	FALSE	0.868328430211835
ENSG00000084463	0.580712967789404	17.0169279498645	1	1	1	FALSE	0.845052557436359
ENSG00000084674	0.43216269130295	346.456236299275	10	10	10.0003666435829	FALSE	0.808287113890947
ENSG00000084676	0.485085845996127	33.4361778187083	1	1	1	FALSE	0.813597635095939
ENSG00000084693	0.555166701730622	20.7679979272648	1	1	1	FALSE	0.836485239328539
ENSG00000084731	0.382062780029516	58.4222509952787	1	1	1	FALSE	0.805250047605818
ENSG00000084734	0.0846005820804933	8043.67737855843	5	5	41	FALSE	0.805250047605818
ENSG00000084754	0.309801059382825	80.2822118810422	1	1	1	FALSE	0.805250047605818
ENSG00000084764	0.761110570256797	13.6483272541066	1	1	2.00220183486239	FALSE	0.910675259119232
ENSG00000084774	0.0509627508649888	839.867150461899	3	3	3.00110091743119	FALSE	0.805250047605818
ENSG00000085117	0.311049717735354	79.8659297453443	1	1	1	FALSE	0.805250047605818
ENSG00000085185	0.0602385618052244	1244.84122439217	5	5	5.00110067815166	FALSE	0.805250047605818
ENSG00000085224	NA	NA	NA	NA	NA	NA	NA
ENSG00000085265	0.802220809022658	92.878400740071	5	4	24	FALSE	0.91347753671099
ENSG00000085274	0.316298221511406	78.138433689361	1	1	1	FALSE	0.805250047605818
ENSG00000085276	0.771020206128138	1.89797037811243	1	1	1	FALSE	0.910675259119232
ENSG00000085365	0.515901755685185	27.3814951408273	1	1	1	FALSE	0.821904747210659
ENSG00000085377	NA	NA	NA	NA	NA	NA	NA
ENSG00000085382	0.240284775119738	104.647514867128	1	1	1.00048971596474	FALSE	0.805250047605818
ENSG00000085449	0.457615929551513	39.3643032120525	1	1	1	FALSE	0.812287339891067
ENSG00000085465	0.731596534925851	18.7838995868302	2	2	3	FALSE	0.902956185292336
ENSG00000085491	0.115787086685937	1465.50584587118	7	7	11.0004891171436	FALSE	0.805250047605818
ENSG00000085511	NA	NA	NA	NA	NA	NA	NA
ENSG00000085552	0.941515120375481	2.92831153829189	7	7	8.00122265845881	FALSE	0.975087461895502
ENSG00000085719	0.186315630884526	316.507084605987	2	2	3	FALSE	0.805250047605818
ENSG00000085733	0.295137334398173	85.1039447514882	1	1	1	FALSE	0.805250047605818
ENSG00000085741	0.397284631535066	243.911365001573	3	3	3.01161928306551	FALSE	0.805250047605818
ENSG00000085760	0.171081940850515	397.989026851739	6	3	3	FALSE	0.805250047605818
ENSG00000085831	0.96537300932684	0.120509697022278	3	3	3.0002444091409	FALSE	0.982694295379355
ENSG00000085832	0.10086076505473	388.938374663049	2	2	2	FALSE	0.805250047605818
ENSG00000085840	0.143203563281776	323.027534037151	2	2	2	FALSE	0.805250047605818
ENSG00000085871	0.158929727182937	137.712400463132	1	1	1	FALSE	0.805250047605818
ENSG00000085978	0.487646849827826	32.8433306665424	1	1	1	FALSE	0.813597635095939
ENSG00000085982	0.815153151147942	149.652081390085	10	9	51.2404876246768	FALSE	0.91831245867784
ENSG00000085998	0.340519968519067	227.984583307179	5	5	5	FALSE	0.805250047605818
ENSG00000085999	0.959412938343065	0.543152766303248	4	4	4	FALSE	0.98120467555576
ENSG00000086015	0.297604327264157	512.337772185766	4	4	8	FALSE	0.805250047605818
ENSG00000086062	0.702394274714642	5.00673750041357	1	1	1.00331004045605	FALSE	0.893131310087355
ENSG00000086102	0.388647584677025	258.931816075945	4	4	5	FALSE	0.805250047605818
ENSG00000086159	0.150767020838154	141.343228415772	1	1	1	FALSE	0.805250047605818
ENSG00000086189	0.706114467699924	43.9430104703915	3	3	5.00036683785767	FALSE	0.893673192637552
ENSG00000086200	0.563354460104614	23.7368013429885	4	2	2.00012226433549	FALSE	0.839814170288742
ENSG00000086205	NA	NA	NA	NA	NA	NA	NA
ENSG00000086232	0.693054204677988	20.997299778371	2	2	2	FALSE	0.890089257517057
ENSG00000086288	0.15451478081274	139.677924735558	1	1	1	FALSE	0.805250047605818
ENSG00000086504	0.447933036885666	41.5776283365194	1	1	1.00061132167747	FALSE	0.812287339891067
ENSG00000086544	0.244675379463521	261.578332811358	2	2	3	FALSE	0.805250047605818
ENSG00000086570	0.185412541065713	1827.5696085082	14	13	18.0006110228523	FALSE	0.805250047605818
ENSG00000086696	0.867106326637672	10.0851446009134	1	1	5	FALSE	0.940468884143874
ENSG00000086730	0.414236374909646	49.8442289145127	1	1	1.00134589502019	FALSE	0.805548594456214
ENSG00000086758	0.290459095435574	169.177614098957	5	2	3.00097787556533	FALSE	0.805250047605818
ENSG00000086967	0.541011946324751	1631.71451614828	13	13	93.0009784735812	FALSE	0.828649065674711
ENSG00000087008	0.189080339661361	138.001441693203	2	2	2	FALSE	0.805250047605818
ENSG00000087053	0.156293754007365	202.642146461435	1	1	1	FALSE	0.805250047605818
ENSG00000087076	0.128869423691106	2549.39014256721	3	3	35.0001222045705	FALSE	0.805250047605818
ENSG00000087077	0.697128584538126	100.946852247072	5	5	13.0260973365912	FALSE	0.890684805570647
ENSG00000087085	0.374153385462141	60.6433133587976	1	1	1	FALSE	0.805250047605818
ENSG00000087088	0.142026462541724	303.263071171492	2	2	2.00085588028578	FALSE	0.805250047605818
ENSG00000087111	0.658581068489653	43.1173908235075	3	3	3	FALSE	0.87803788762838
ENSG00000087116	0.830944214133356	24.1045850626477	3	3	9.000366703337	FALSE	0.922149841956194
ENSG00000087157	0.963312445690955	0.176353399830093	2	2	3.000366703337	FALSE	0.982160439927288
ENSG00000087191	0.72436706743417	14.7096510404696	2	2	2	FALSE	0.900465092922142
ENSG00000087237	0.177499036321298	282.486037685555	2	2	2	FALSE	0.805250047605818
ENSG00000087253	0.389603007349241	56.3303167958227	1	1	1	FALSE	0.805250047605818
ENSG00000087263	0.168549926573271	133.501965456408	1	1	1	FALSE	0.805250047605818
ENSG00000087266	0.0548286157875986	1326.28664999769	4	4	5.0002444091409	FALSE	0.805250047605818
ENSG00000087269	0.334873618880444	72.3096452208573	1	1	1	FALSE	0.805250047605818
ENSG00000087299	0.487065823409629	33.0357838768956	1	1	1	FALSE	0.813597635095939
ENSG00000087301	0.844422513463319	5.54923118790518	3	2	2.00073446929814	FALSE	0.928694631487627
ENSG00000087303	0.910623316022042	1.70819276142447	1	1	2.00146735143067	FALSE	0.962736858893572
ENSG00000087338	0.0827912439385377	643.309828470043	3	3	3.00183562628297	FALSE	0.805250047605818
ENSG00000087448	0.515060076878343	27.617051656999	1	1	1.00306522805297	FALSE	0.821894103550478
ENSG00000087460	0.618060680493802	94.7812305190395	5	5	5.00110051370461	FALSE	0.862336698650519
ENSG00000087502	NA	NA	NA	NA	NA	NA	NA
ENSG00000087842	0.504768461984851	29.5192152708466	1	1	1	FALSE	0.816805402451242
ENSG00000087903	NA	NA	NA	NA	NA	NA	NA
ENSG00000087995	0.798638835886487	58.7380610015198	2	2	25	FALSE	0.912096040015546
ENSG00000088038	NA	NA	NA	NA	NA	NA	NA
ENSG00000088179	0.330675294802367	73.6162353036838	1	1	1	FALSE	0.805250047605818
ENSG00000088205	NA	NA	NA	NA	NA	NA	NA
ENSG00000088256	0.321395202128342	76.5487073210577	1	1	1	FALSE	0.805250047605818
ENSG00000088280	0.299947285878221	218.892112140918	3	3	3.00024437927664	FALSE	0.805250047605818
ENSG00000088298	0.70660730631178	34.9636187467699	3	3	4	FALSE	0.893673192637552
ENSG00000088305	0.240890856616743	176.769450969203	2	2	2.00073352623331	FALSE	0.805250047605818
ENSG00000088320	0.466404302019012	37.4123893277297	1	1	1	FALSE	0.812287339891067
ENSG00000088386	0.508680233587865	125.722716104494	4	4	4.00048971596474	FALSE	0.818176596709221
ENSG00000088451	0.194382475804118	314.197044689477	2	2	5	FALSE	0.805250047605818
ENSG00000088543	0.266391883882046	157.4239778731	2	2	2	FALSE	0.805250047605818
ENSG00000088682	0.674270781591373	7.0149472297354	1	1	1	FALSE	0.88427251523233
ENSG00000088726	0.653734355962078	8.72658908217267	1	1	1	FALSE	0.87735047614529
ENSG00000088727	0.674017609760949	102.981369703633	6	6	9	FALSE	0.884161613683158
ENSG00000088756	0.37634781618348	60.0226927800393	1	1	1	FALSE	0.805250047605818
ENSG00000088812	0.644568001814891	29.8352289997833	2	2	2.01037293158805	FALSE	0.8741898837634
ENSG00000088827	0.0407323102177364	6689.3551968018	20	20	26.0053806634032	FALSE	0.805250047605818
ENSG00000088836	0.391809877395809	90.3443141320207	3	3	3	FALSE	0.805250047605818
ENSG00000088882	0.233114828295046	107.340622251614	1	1	1	FALSE	0.805250047605818
ENSG00000088888	0.57207226783845	42.7389970988398	2	2	2	FALSE	0.84315898631116
ENSG00000088899	0.788172092117713	1.40492454465126	1	1	1.00048899755501	FALSE	0.911499030078791
ENSG00000088926	0.786486697586288	189.862921831376	4	3	39	FALSE	0.911499030078791
ENSG00000088970	0.554323724313107	113.344982363542	4	4	5	FALSE	0.836251532335498
ENSG00000089006	0.327311737515633	74.6621842989535	2	1	1	FALSE	0.805250047605818
ENSG00000089012	0.176542614494181	130.063794760338	1	1	1	FALSE	0.805250047605818
ENSG00000089022	0.257816009493193	98.1875113861402	1	1	1	FALSE	0.805250047605818
ENSG00000089041	0.911249554306058	4.3483718885861	4	4	4	FALSE	0.962736858893572
ENSG00000089053	0.136820294640629	337.247347093655	2	2	2	FALSE	0.805250047605818
ENSG00000089060	0.30273553393055	1308.5001555551	3	3	19	FALSE	0.805250047605818
ENSG00000089094	0.120053324131067	556.873151172402	3	3	3.00688490701915	FALSE	0.805250047605818
ENSG00000089101	0.169049213162723	682.459591068878	3	3	10	FALSE	0.805250047605818
ENSG00000089127	0.860849793398826	8.03905202477359	4	4	9	FALSE	0.937552708158099
ENSG00000089154	0.389481118678847	56.3708398740212	2	1	1	FALSE	0.805250047605818
ENSG00000089159	0.94560755307333	10.0434475380421	3	3	38.0015909925346	FALSE	0.975949364286119
ENSG00000089169	0.64623406062068	9.42025562813084	1	1	1	FALSE	0.874680318103751
ENSG00000089177	0.977333658461439	0.236739757691939	5	3	9	FALSE	0.987780217756158
ENSG00000089199	0.795676170759301	9.53828397687796	2	2	2.00887573964497	FALSE	0.911831190546476
ENSG00000089234	0.477474343126986	35.0257932661887	1	1	1	FALSE	0.813439824916899
ENSG00000089248	0.686724127823395	6.11331504970202	1	1	1.00097799511002	FALSE	0.887770177558706
ENSG00000089250	0.786951311518698	1.44166482186578	1	1	1.00012220457045	FALSE	0.911499030078791
ENSG00000089351	0.719169243225097	18.7742364594309	2	2	2	FALSE	0.898934096547505
ENSG00000089472	0.0822560560225847	655.400530979343	3	2	2	FALSE	0.805250047605818
ENSG00000089558	0.466874609405823	137.671882789259	5	5	5.00318110225671	FALSE	0.812287339891067
ENSG00000089597	0.0842866062566217	641.139789392481	2	2	2	FALSE	0.805250047605818
ENSG00000089639	0.519603298058287	96.5698455063816	4	4	4.00354811919682	FALSE	0.822596355431255
ENSG00000089818	0.361014155808523	64.4334457868977	1	1	1	FALSE	0.805250047605818
ENSG00000089876	0.767242325063114	18.5805533076163	3	2	3.00048923679061	FALSE	0.910675259119232
ENSG00000090006	0.673654320904219	818.157602956909	8	8	153.079233274944	FALSE	0.884161613683158
ENSG00000090013	0.904458030414601	6.10776372059739	4	4	9.00134454910017	FALSE	0.960400299207693
ENSG00000090060	NA	NA	NA	NA	NA	NA	NA
ENSG00000090097	0.362666396722839	63.9493110697607	1	1	1.00012220457045	FALSE	0.805250047605818
ENSG00000090266	0.475843509785171	240.534173377589	2	2	7	FALSE	0.813439824916899
ENSG00000090339	0.431654864192481	74.9976650526272	2	2	3	FALSE	0.808287113890947
ENSG00000090376	0.473990862419366	492.063966911025	4	4	14.0024470818549	FALSE	0.813439824916899
ENSG00000090382	0.807385835414728	13.2089164183773	2	2	3	FALSE	0.914893936002574
ENSG00000090402	0.695519616582054	197.558870966312	15	14	20.0102865261901	FALSE	0.890089257517057
ENSG00000090432	0.346725688780359	68.3149867510044	1	1	1.00085595500122	FALSE	0.805250047605818
ENSG00000090470	0.894863780499549	2.58403262293765	2	2	2	FALSE	0.955614352120863
ENSG00000090512	0.692103875578443	207.029550382271	3	3	21.0720009863149	FALSE	0.889698486581956
ENSG00000090530	0.31461199052471	78.7272776129508	1	1	1	FALSE	0.805250047605818
ENSG00000090539	0.291166253464799	86.3879068349856	1	1	1.00024446889133	FALSE	0.805250047605818
ENSG00000090581	0.612298040264836	24.1312634155634	2	2	2	FALSE	0.85956059430118
ENSG00000090615	0.300322261090386	102.171286642394	2	2	2.00012220457045	FALSE	0.805250047605818
ENSG00000090621	0.921585197781717	1.84035537878811	1	1	3.00771680548751	FALSE	0.966801039586096
ENSG00000090661	0.917641839311242	7.43467763425438	5	5	11.0008554319932	FALSE	0.965053980339361
ENSG00000090686	0.282090297096762	89.4485703343531	1	1	1	FALSE	0.805250047605818
ENSG00000090857	0.994130755944185	0.024253485878782	5	5	39	FALSE	0.997664918587771
ENSG00000090861	0.593969780730071	84.9127563153963	3	3	5	FALSE	0.851386699345277
ENSG00000090863	0.433070731607239	42.0539202252288	1	1	1.0807560137457	FALSE	0.808287113890947
ENSG00000090932	0.298126630411351	99.7738337527607	2	2	2	FALSE	0.805250047605818
ENSG00000090989	0.316273078995447	97.5504291501512	2	2	2	FALSE	0.805250047605818
ENSG00000091009	0.61154159864749	119.343694828903	2	2	8.02036592290446	FALSE	0.859349241164158
ENSG00000091039	0.151774410368473	140.908415303183	1	1	1	FALSE	0.805250047605818
ENSG00000091106	0.481244133882972	435.162979139771	6	6	16	FALSE	0.813597635095939
ENSG00000091127	0.172719488158844	191.599719977595	3	3	3	FALSE	0.805250047605818
ENSG00000091128	0.551143715251955	201.685281469077	7	7	9	FALSE	0.834447882880217
ENSG00000091136	0.73171370359544	20.1842883422777	3	3	3.000366703337	FALSE	0.902956185292336
ENSG00000091138	0.282206402885469	89.5653187397406	1	1	1	FALSE	0.805250047605818
ENSG00000091140	0.256092980962632	98.803250124268	1	1	1	FALSE	0.805250047605818
ENSG00000091157	0.229758660031105	108.603867265387	1	1	1	FALSE	0.805250047605818
ENSG00000091181	0.193509065741983	246.648967964854	2	2	2	FALSE	0.805250047605818
ENSG00000091317	0.774937657392252	17.0412331160009	3	3	3.00799610801469	FALSE	0.911255439733232
ENSG00000091409	0.459034506982437	55.0882038211234	2	2	2	FALSE	0.812287339891067
ENSG00000091428	0.196117595368769	229.446863099318	1	1	1.00024458847988	FALSE	0.805250047605818
ENSG00000091436	NA	NA	NA	NA	NA	NA	NA
ENSG00000091483	0.68573065318987	64.281280694694	7	7	7.00134573036457	FALSE	0.887485173446691
ENSG00000091490	0.362485320446965	64.003507496753	1	1	1	FALSE	0.805250047605818
ENSG00000091583	0.246556154173018	401.639289262649	5	5	5.00012230919765	FALSE	0.805250047605818
ENSG00000091592	0.520267071944462	36.3597765983968	1	1	2	FALSE	0.822596355431255
ENSG00000091622	0.218587698463978	230.983763736176	2	2	2.00012220457045	FALSE	0.805250047605818
ENSG00000091651	0.925530073821043	1.16156065142158	2	2	2	FALSE	0.968551516012922
ENSG00000091704	0.49289661658399	553.676651934689	6	6	19	FALSE	0.814768963276657
ENSG00000091732	0.726369615222467	3.70590600248082	2	1	1	FALSE	0.901473738594604
ENSG00000091844	0.370307231417487	61.7375132128237	1	1	1	FALSE	0.805250047605818
ENSG00000091879	0.49053533520141	246.823931232863	3	3	8.01102130786187	FALSE	0.813597635095939
ENSG00000091947	0.447198723915545	41.7555106430491	1	1	1	FALSE	0.811707932325307
ENSG00000092009	0.748374575448297	59.2858016773528	5	5	17	FALSE	0.909148351458777
ENSG00000092020	0.352160241604079	119.293465321436	4	3	3.00097955185503	FALSE	0.805250047605818
ENSG00000092036	0.606228837644213	36.2641613949207	2	2	2	FALSE	0.856906625830702
ENSG00000092051	0.423036400693095	47.2801409433505	1	1	1.00024443901247	FALSE	0.806043016981822
ENSG00000092054	0.734511712758211	23.3417274416117	4	3	3	FALSE	0.904128764941088
ENSG00000092067	0.879883923174531	4.15030591290747	3	3	3.00061108259538	FALSE	0.947944320320959
ENSG00000092068	0.433934868634156	126.481812531596	3	3	3	FALSE	0.808335931653902
ENSG00000092094	0.0863907198251825	672.568930098626	2	2	3	FALSE	0.805250047605818
ENSG00000092096	0.366190475144573	62.9530728749858	1	1	1.00367917586461	FALSE	0.805250047605818
ENSG00000092098	0.376231851988757	60.0563621829734	1	1	1	FALSE	0.805250047605818
ENSG00000092200	0.084856510446245	674.819408816952	2	2	3	FALSE	0.805250047605818
ENSG00000092201	0.222516824409023	239.258344866866	1	1	1.00012233912405	FALSE	0.805250047605818
ENSG00000092203	NA	NA	NA	NA	NA	NA	NA
ENSG00000092295	0.879407001064198	13.7252838551016	7	7	10.0003666734618	FALSE	0.947944320320959
ENSG00000092439	0.578153474358718	17.3583349456004	2	1	1	FALSE	0.844565901390379
ENSG00000092445	0.659612761989059	8.21263029216241	1	1	1	FALSE	0.878176565163782
ENSG00000092529	0.330450870460249	143.167357698286	1	1	3	FALSE	0.805250047605818
ENSG00000092621	0.963352359084436	0.00138105936619987	1	1	1	FALSE	0.982160439927288
ENSG00000092820	0.333743141500904	72.6435072842217	1	1	1.00012221950623	FALSE	0.805250047605818
ENSG00000092850	0.106728674800484	162.460424595807	1	1	1	FALSE	0.805250047605818
ENSG00000092853	0.140786219380321	145.923858198319	4	1	1	FALSE	0.805250047605818
ENSG00000092929	0.282422285247797	1541.69571347875	11	11	16.0198534621656	FALSE	0.805250047605818
ENSG00000092931	0.166633197342613	956.241380841547	2	2	7	FALSE	0.805250047605818
ENSG00000093009	0.792107366131691	11.4451054647328	3	3	3.00012220457045	FALSE	0.911499030078791
ENSG00000093010	0.36430354631601	63.4731603107992	2	1	1.00012220457045	FALSE	0.805250047605818
ENSG00000093072	0.222626492619002	225.973566424318	2	2	2.00024443901247	FALSE	0.805250047605818
ENSG00000093134	0.637322157530749	10.2967329803713	1	1	1	FALSE	0.871402885698374
ENSG00000093144	0.225801977864912	110.129713125833	1	1	1	FALSE	0.805250047605818
ENSG00000093167	1	0.0021618153505482	5	5	12	FALSE	1
ENSG00000093217	0.47505928342803	45.6365231970465	2	2	2.00024443901247	FALSE	0.813439824916899
ENSG00000094661	0.544030963629838	35.1514718344135	2	2	2	FALSE	0.83044467258908
ENSG00000094880	0.258107170136801	98.0801777904014	1	1	1	FALSE	0.805250047605818
ENSG00000094914	0.453584039763277	144.785399294664	4	4	5	FALSE	0.812287339891067
ENSG00000094963	0.947692461627992	9.44369024932099	4	4	76	FALSE	0.976939944095353
ENSG00000094975	0.19881674498169	336.01915805038	2	2	3.00073403474431	FALSE	0.805250047605818
ENSG00000095002	0.0209891651332536	925.489303249886	2	2	2.000366703337	FALSE	0.805250047605818
ENSG00000095015	NA	NA	NA	NA	NA	NA	NA
ENSG00000095059	0.820730387796347	0.742620379846302	1	1	1	FALSE	0.919161743125422
ENSG00000095066	0.817820041013171	0.789238326624789	1	1	1.00012220457045	FALSE	0.918651157216182
ENSG00000095110	0.0334835762247645	653.222513112088	3	3	3	FALSE	0.805250047605818
ENSG00000095209	0.850056974158473	6.51013889131281	2	2	3	FALSE	0.931374385230927
ENSG00000095261	0.372616666771124	205.327709660622	5	4	4.00097847358121	FALSE	0.805250047605818
ENSG00000095303	0.587957203960733	16.0370150071154	2	1	1	FALSE	0.848288329107203
ENSG00000095319	0.489698906937552	42.8754809957963	2	2	2.00012220457045	FALSE	0.813597635095939
ENSG00000095321	0.287825459920621	525.007095956851	6	6	7.00085570090297	FALSE	0.805250047605818
ENSG00000095370	0.414747008577695	49.6778151785643	1	1	1	FALSE	0.805548594456214
ENSG00000095383	0.856152821848472	23.2194489156365	8	8	11	FALSE	0.935884459079062
ENSG00000095397	0.758652857359844	15.7477035163073	3	3	3.00061108259538	FALSE	0.910675259119232
ENSG00000095485	0.937885564040436	0.829835425780916	2	2	2	FALSE	0.97357967186925
ENSG00000095539	NA	NA	NA	NA	NA	NA	NA
ENSG00000095564	NA	NA	NA	NA	NA	NA	NA
ENSG00000095587	0.541104918678539	196.186973611619	8	8	8	FALSE	0.828649065674711
ENSG00000095627	NA	NA	NA	NA	NA	NA	NA
ENSG00000095637	0.2576545832188	243.334583200143	3	3	3.00146738135706	FALSE	0.805250047605818
ENSG00000095739	0.791344112117417	1.33219014179924	1	1	1	FALSE	0.911499030078791
ENSG00000095752	0.344854884871662	69.2449645646102	1	1	1	FALSE	0.805250047605818
ENSG00000095777	0.0491974915911307	2456.12844594495	7	7	9.00232700551133	FALSE	0.805250047605818
ENSG00000095787	NA	NA	NA	NA	NA	NA	NA
ENSG00000095794	NA	NA	NA	NA	NA	NA	NA
ENSG00000095906	0.766546443049149	2.04255650292744	1	1	1	FALSE	0.910675259119232
ENSG00000095951	0.0995204826070633	166.30058299657	1	1	1	FALSE	0.805250047605818
ENSG00000095981	0.53033047286628	319.543541195855	1	1	13	FALSE	0.8251188503066
ENSG00000096006	0.126979895867771	152.387732802591	1	1	1.00024449877751	FALSE	0.805250047605818
ENSG00000096063	0.565214527419007	24.4290695020392	2	2	2	FALSE	0.840464027317098
ENSG00000096088	0.837890236653839	8.11407949714099	4	4	5	FALSE	0.924950825518766
ENSG00000096093	0.120618810659823	910.92475214514	4	4	7	FALSE	0.805250047605818
ENSG00000096264	0.224984525831743	110.443273040287	1	1	1	FALSE	0.805250047605818
ENSG00000096433	0.337257340079759	1035.52893153463	15	15	16.0017115213945	FALSE	0.805250047605818
ENSG00000096696	0.251730215720105	229.058932383493	3	3	3	FALSE	0.805250047605818
ENSG00000096717	0.221423471636979	275.171810220086	2	2	3.01634261517482	FALSE	0.805250047605818
ENSG00000096872	0.219508367103026	112.574240049513	2	1	1.00048917695977	FALSE	0.805250047605818
ENSG00000096968	0.298192958197585	199.914752881112	4	4	4.00036715212336	FALSE	0.805250047605818
ENSG00000096996	0.140295157311064	927.722850984673	2	2	6	FALSE	0.805250047605818
ENSG00000097007	0.372090985491608	60.9587721523239	1	1	1	FALSE	0.805250047605818
ENSG00000097033	NA	NA	NA	NA	NA	NA	NA
ENSG00000097046	0.597981512179254	59.6151242573654	3	3	3	FALSE	0.85368607090177
ENSG00000099219	0.406561909461794	526.421524360415	6	6	13	FALSE	0.805548594456214
ENSG00000099250	0.159117534577399	414.561524368855	3	3	3.00220195469978	FALSE	0.805250047605818
ENSG00000099256	0.352840921739217	66.8257898469561	1	1	1	FALSE	0.805250047605818
ENSG00000099260	0.56572516596226	24.7842004155905	1	1	2.0004888182818	FALSE	0.840519059313127
ENSG00000099282	0.584511021436722	41.1155550746192	3	3	3	FALSE	0.846382302607878
ENSG00000099284	0.223283583990953	111.106304328908	1	1	1	FALSE	0.805250047605818
ENSG00000099308	0.34945782439901	67.8427376680847	1	1	1.00012220457045	FALSE	0.805250047605818
ENSG00000099326	0.310065580753695	80.1944944619253	1	1	1	FALSE	0.805250047605818
ENSG00000099331	0.0788488506383097	563.380207672197	3	3	3.00122240422901	FALSE	0.805250047605818
ENSG00000099341	0.720009880316177	4.03601414163668	1	1	1	FALSE	0.898969743285218
ENSG00000099377	0.49556933946138	38.8185004491034	2	2	2.00024446889133	FALSE	0.815408947953663
ENSG00000099381	0.0144899825723598	2461.73488836298	6	6	6.00477170531931	FALSE	0.805250047605818
ENSG00000099385	0.781207982825719	1.59648734356747	1	1	1	FALSE	0.911499030078791
ENSG00000099399	0.167290156848751	900.579894043519	4	4	5.00024443901247	FALSE	0.805250047605818
ENSG00000099617	0.329229100628918	74.0728344304064	1	1	1	FALSE	0.805250047605818
ENSG00000099800	0.404547755879849	87.2939485410903	1	1	4	FALSE	0.805548594456214
ENSG00000099810	0.0633343295068739	548.210682199759	2	2	2	FALSE	0.805250047605818
ENSG00000099812	0.236799324896251	935.623337504284	6	6	10.003302034799	FALSE	0.805250047605818
ENSG00000099814	0.204727928570254	1464.00357049321	13	13	14.0178963931448	FALSE	0.805250047605818
ENSG00000099817	0.283455551074113	89.1400909549366	1	1	1	FALSE	0.805250047605818
ENSG00000099821	0.146320879889689	803.863825837443	3	3	5.00464777957982	FALSE	0.805250047605818
ENSG00000099840	0.200177954169902	283.537285750533	3	3	3.00012220457045	FALSE	0.805250047605818
ENSG00000099864	0.282241367303802	89.553762379086	1	1	1	FALSE	0.805250047605818
ENSG00000099875	0.644685399189981	26.9803408530841	2	2	2	FALSE	0.8741898837634
ENSG00000099889	0.982120969643702	0.00665135701319386	2	2	2.00110079784262	FALSE	0.990266522709468
ENSG00000099899	0.657465608578798	43.7505464927859	4	4	4.00171358629131	FALSE	0.87803788762838
ENSG00000099901	0.406805170264567	51.7360176693173	1	1	1	FALSE	0.805548594456214
ENSG00000099904	0.000579490495149493	7171.70881703267	5	5	9.02650474262255	FALSE	0.46295891403966
ENSG00000099917	0.136958485514482	278.401645118282	1	1	1.00012220457045	FALSE	0.805250047605818
ENSG00000099937	0.392306371979086	55.6074168512449	1	1	1	FALSE	0.805250047605818
ENSG00000099940	0.201315776015658	238.131109999573	2	2	2.00097859327217	FALSE	0.805250047605818
ENSG00000099954	0.00977604867992787	1427.15119441961	4	3	3	FALSE	0.805250047605818
ENSG00000099957	0.192257367083052	430.734306788775	3	3	4.00048884815337	FALSE	0.805250047605818
ENSG00000099960	0.640242043702548	52.7056205115384	4	4	4.00048883321759	FALSE	0.872882895500774
ENSG00000099991	0.0767475137528213	510.179093960991	6	4	4.00073345150326	FALSE	0.805250047605818
ENSG00000099994	0.321898885573258	475.913046576213	6	6	10	FALSE	0.805250047605818
ENSG00000099998	0.598835056718006	63.291159262944	3	3	4.00134459385273	FALSE	0.854044969443645
ENSG00000100003	0.215548141614899	147.974335573531	2	2	2	FALSE	0.805250047605818
ENSG00000100012	0.358176819371388	463.403109662928	5	5	8.00012220457045	FALSE	0.805250047605818
ENSG00000100014	0.292707214338297	240.229584380979	3	3	3.00122339124052	FALSE	0.805250047605818
ENSG00000100023	0.207173486344819	483.986819107789	3	3	4	FALSE	0.805250047605818
ENSG00000100024	0.599622360715394	39.3173387359852	3	3	3	FALSE	0.854594923746106
ENSG00000100029	0.304705293983859	81.9585400688906	1	1	1	FALSE	0.805250047605818
ENSG00000100030	0.51168739735506	59.4309107511561	2	2	2.00441137810253	FALSE	0.820048917418373
ENSG00000100036	0.066055732695522	964.39954224625	2	2	3.00919673677274	FALSE	0.805250047605818
ENSG00000100038	0.603294859227876	16.9331333829346	2	2	2.00012220457045	FALSE	0.855660547744769
ENSG00000100056	0.186019709516873	302.351430048741	3	3	3.00097847358121	FALSE	0.805250047605818
ENSG00000100060	0.273218850307034	173.998669960279	1	1	2	FALSE	0.805250047605818
ENSG00000100065	0.77651327456035	17.6610857331529	3	3	3.00012220457045	FALSE	0.911420190188601
ENSG00000100077	0.478347070888544	34.8371677659784	1	1	1	FALSE	0.813439824916899
ENSG00000100078	0.944639334285331	26.2396296681408	5	5	103.089181618358	FALSE	0.975949364286119
ENSG00000100083	0.0760108772715401	694.599677654927	1	1	3.00256817903877	FALSE	0.805250047605818
ENSG00000100084	0.389583194612624	56.3440271794911	1	1	1	FALSE	0.805250047605818
ENSG00000100095	NA	NA	NA	NA	NA	NA	NA
ENSG00000100104	0.35459762265491	66.321662879022	1	1	1	FALSE	0.805250047605818
ENSG00000100105	0.627691730153635	42.5024793959379	3	3	4.00244594470284	FALSE	0.867433683599778
ENSG00000100106	0.141946558808084	145.395656071937	1	1	1	FALSE	0.805250047605818
ENSG00000100109	0.181329958958092	267.220222136823	2	2	2	FALSE	0.805250047605818
ENSG00000100116	0.731612250849483	44.5246145567348	3	3	5.00183565616184	FALSE	0.902956185292336
ENSG00000100129	0.277763569804473	91.1105073590349	1	1	1	FALSE	0.805250047605818
ENSG00000100147	0.559955633809779	20.0198725972543	1	1	1	FALSE	0.83845761016271
ENSG00000100156	0.489758063973981	32.4831224801269	1	1	1	FALSE	0.813597635095939
ENSG00000100162	0.321518067678401	76.5070290962069	1	1	1	FALSE	0.805250047605818
ENSG00000100170	0.202676550409858	205.866736706055	2	2	2	FALSE	0.805250047605818
ENSG00000100191	0.0415203599410491	26753.1829947788	4	4	151.018697299279	FALSE	0.805250047605818
ENSG00000100196	0.665355350461902	131.697765671169	3	3	13	FALSE	0.880487484656362
ENSG00000100206	0.787191806431299	1.43270193666698	1	1	1.0004894762604	FALSE	0.911499030078791
ENSG00000100209	0.587807226608159	16.0560608501554	1	1	1	FALSE	0.848288329107203
ENSG00000100220	0.321934658802177	76.3806857923142	1	1	1	FALSE	0.805250047605818
ENSG00000100221	0.259667756130917	97.5221985790419	1	1	1	FALSE	0.805250047605818
ENSG00000100225	0.534432812842609	24.0817477969581	1	1	1	FALSE	0.827665739270355
ENSG00000100228	0.051473878940524	1747.2444339564	3	3	8.00122234445667	FALSE	0.805250047605818
ENSG00000100234	0.206975523842414	261.25734842916	2	2	3.0077218100256	FALSE	0.805250047605818
ENSG00000100239	0.148622795214094	591.333881527163	4	4	4.00134490783296	FALSE	0.805250047605818
ENSG00000100241	0.137225645556659	1045.1944355525	7	7	7.00465005528307	FALSE	0.805250047605818
ENSG00000100242	0.146376308292852	582.319040300697	4	4	4.00061120212546	FALSE	0.805250047605818
ENSG00000100243	0.363143866741136	63.8043256342714	1	1	1	FALSE	0.805250047605818
ENSG00000100246	0.379109064065831	59.2453543366412	1	1	1	FALSE	0.805250047605818
ENSG00000100249	0.755621838852252	2.42758993298889	1	1	1	FALSE	0.910555345317568
ENSG00000100258	0.144360738253271	921.47876436696	6	6	7.00085558136924	FALSE	0.805250047605818
ENSG00000100263	0.829751829316831	91.0361268725655	4	4	33.0306994645407	FALSE	0.921826118470788
ENSG00000100271	0.225512328034217	236.692477038644	3	3	3	FALSE	0.805250047605818
ENSG00000100276	0.406438142596827	51.8379097645766	1	1	1	FALSE	0.805548594456214
ENSG00000100280	0.82578849001474	6.8289916987466	2	2	2	FALSE	0.920628902369692
ENSG00000100284	0.654904251858252	8.60745401683376	1	1	1	FALSE	0.877428163817364
ENSG00000100288	0.559023650656396	79.4876776363952	3	3	3.00997224933827	FALSE	0.83843313400555
ENSG00000100292	0.483542732397011	33.7573249103169	1	1	1.00012220457045	FALSE	0.813597635095939
ENSG00000100294	0.44212671141879	64.9017530398003	2	2	2.00061132167747	FALSE	0.811649915450189
ENSG00000100298	0.229286946438977	2456.76730308715	2	2	28	FALSE	0.805250047605818
ENSG00000100299	0.17918394890057	658.157437582444	5	5	7.00944039015225	FALSE	0.805250047605818
ENSG00000100302	0.490733670625166	32.2880259978798	1	1	1	FALSE	0.813597635095939
ENSG00000100304	0.822568037922404	9.09321960844239	3	3	3.00024443901247	FALSE	0.919161743125422
ENSG00000100312	0.341817604328362	70.1650995337978	1	1	1	FALSE	0.805250047605818
ENSG00000100319	0.963644973183433	0.380927921715264	3	3	3.00012220457045	FALSE	0.982160439927288
ENSG00000100324	0.801974083495894	9.40299577371713	3	2	2.00061132167747	FALSE	0.913383224110019
ENSG00000100325	0.418097800781045	48.8349708323898	1	1	1	FALSE	0.806043016981822
ENSG00000100330	0.182611648708172	260.430212440358	1	1	1.00024443901247	FALSE	0.805250047605818
ENSG00000100341	0.275068503014625	759.810216921883	8	8	11.00293443382	FALSE	0.805250047605818
ENSG00000100342	0.847375854978448	5.47329776012724	2	2	2	FALSE	0.929905226104048
ENSG00000100344	0.792178904040827	47.5927492280496	2	2	10.0284488044145	FALSE	0.911499030078791
ENSG00000100345	0.553448648645759	21.0368969079513	1	1	1.00012220457045	FALSE	0.835831048418639
ENSG00000100346	0.051076622043448	531.065237732036	2	2	2	FALSE	0.805250047605818
ENSG00000100347	0.446439408110229	65.9767852225177	2	2	2	FALSE	0.811707932325307
ENSG00000100350	0.603062042069614	112.431532751136	2	2	6.00061102285225	FALSE	0.855660547744769
ENSG00000100351	0.223677210232104	110.94474913066	1	1	1	FALSE	0.805250047605818
ENSG00000100353	0.703516844160826	4.98347610676474	1	1	1	FALSE	0.893131310087355
ENSG00000100354	0.913826490799964	2.6221558874745	3	3	5	FALSE	0.963770409803903
ENSG00000100359	0.936448047175538	6.60686530307668	2	2	16.0008560596796	FALSE	0.972918188434114
ENSG00000100364	0.572676196591285	23.1595080688452	1	1	2	FALSE	0.84315898631116
ENSG00000100368	0.25051149455336	192.979738788631	2	2	2	FALSE	0.805250047605818
ENSG00000100372	0.779680250249169	1.63941612806479	1	1	1	FALSE	0.911499030078791
ENSG00000100373	0.908870458108647	42.4894098316546	6	6	87	FALSE	0.96222168011143
ENSG00000100379	0.973946503309621	0.112790249629497	2	2	2.00760913513392	FALSE	0.986818043000937
ENSG00000100385	0.987922738463787	0.0391765077429534	2	2	2	FALSE	0.993409252549548
ENSG00000100395	0.396277363404553	81.0442471734633	2	2	2.00012220457045	FALSE	0.805250047605818
ENSG00000100401	0.362727077441877	63.9331701994816	1	1	1	FALSE	0.805250047605818
ENSG00000100403	0.325628796632602	90.8258063989838	2	2	2.00110037905233	FALSE	0.805250047605818
ENSG00000100412	0.273150869748168	94.1243352877647	2	2	2	FALSE	0.805250047605818
ENSG00000100413	0.292698453943735	85.9784638846774	1	1	1	FALSE	0.805250047605818
ENSG00000100416	0.500920646231969	121.27984750227	4	4	4.00355610055181	FALSE	0.815555492269
ENSG00000100417	0.847601227600845	5.33654307186846	1	1	2.00048887802493	FALSE	0.929905226104048
ENSG00000100425	0.3191334808669	208.983279184787	2	2	3.00195655837164	FALSE	0.805250047605818
ENSG00000100426	0.433371739930541	71.9120217109959	2	2	2	FALSE	0.808287113890947
ENSG00000100429	0.432488061257933	364.359046663634	1	1	10.0067245384521	FALSE	0.808287113890947
ENSG00000100433	0.545009811564043	100.098732192363	2	2	4.00048899755501	FALSE	0.83044467258908
ENSG00000100439	0.614763734486863	131.912084831726	2	2	7	FALSE	0.860761153990201
ENSG00000100441	0.150119748603555	3035.78196105921	4	4	25.056097927976	FALSE	0.805250047605818
ENSG00000100445	0.198292429329285	121.021109183841	1	1	1	FALSE	0.805250047605818
ENSG00000100448	0.323226966819868	116.404079623167	2	2	2.00012220457045	FALSE	0.805250047605818
ENSG00000100453	0.150622359311912	321.202798520256	2	2	2	FALSE	0.805250047605818
ENSG00000100461	0.766862895396885	25.40523636658	3	3	4	FALSE	0.910675259119232
ENSG00000100462	0.823092063294652	0.705468242460627	1	1	1	FALSE	0.919468818408702
ENSG00000100479	0.239125473570815	275.970516980311	2	2	3.00036719706242	FALSE	0.805250047605818
ENSG00000100483	0.794089993765045	1.26316176322821	1	1	1.00061132167747	FALSE	0.911499030078791
ENSG00000100485	NA	NA	NA	NA	NA	NA	NA
ENSG00000100490	0.68537049725609	24.7432359227487	1	1	3	FALSE	0.887485173446691
ENSG00000100503	0.00876140959088556	3716.79694032806	9	8	9	FALSE	0.805250047605818
ENSG00000100504	0.197633686612629	121.284818776831	1	1	1	FALSE	0.805250047605818
ENSG00000100505	0.399602686591171	53.6378262449062	1	1	1	FALSE	0.805250047605818
ENSG00000100523	0.632340440289407	31.3557381826093	2	2	2	FALSE	0.869383786870672
ENSG00000100558	0.704765987066519	19.9721176315529	1	1	2	FALSE	0.89335254444513
ENSG00000100565	0.621645997322151	75.4378180889802	4	4	7	FALSE	0.864695560184946
ENSG00000100577	0.149851755464171	141.761799516106	1	1	1.00012220457045	FALSE	0.805250047605818
ENSG00000100578	0.381606869641966	3339.1005636191	4	4	71.0515424107434	FALSE	0.805250047605818
ENSG00000100593	0.491737585734265	32.0767450934185	1	1	1	FALSE	0.813944053863577
ENSG00000100596	0.473822703277745	35.7854692746484	2	1	1	FALSE	0.813439824916899
ENSG00000100599	0.00771687246150861	2241.96565531393	1	1	4.01274822260358	FALSE	0.805250047605818
ENSG00000100600	0.755572761199555	2.42953883175429	1	1	1	FALSE	0.910555345317568
ENSG00000100601	0.257721569587167	343.1368164068	3	3	5.00061132167747	FALSE	0.805250047605818
ENSG00000100603	NA	NA	NA	NA	NA	NA	NA
ENSG00000100612	0.633496914788383	10.6750256728986	1	1	1	FALSE	0.869383786870672
ENSG00000100626	0.256499887724905	133.164588338394	2	2	2	FALSE	0.805250047605818
ENSG00000100629	0.288785194601871	379.668468276153	5	5	5.0011011868347	FALSE	0.805250047605818
ENSG00000100647	0.442182706216663	55.1908767145106	2	2	2	FALSE	0.811649915450189
ENSG00000100652	0.707291723655554	107.837888901091	9	9	11.0002444688913	FALSE	0.893673192637552
ENSG00000100665	0.486109373057335	449.410788204664	2	2	16	FALSE	0.813597635095939
ENSG00000100678	0.40609306887357	51.9259892377941	1	1	1	FALSE	0.805548594456214
ENSG00000100697	0.817959783662399	0.788033048094142	3	1	1	FALSE	0.918651157216182
ENSG00000100711	0.699755287589189	5.14444194553732	1	1	1.01012470675392	FALSE	0.892657397299355
ENSG00000100721	0.170559727150823	132.628779162633	1	1	1	FALSE	0.805250047605818
ENSG00000100722	0.65891312844484	9.77421637231768	1	1	2	FALSE	0.87803788762838
ENSG00000100726	0.0510798966511596	645.171320072046	4	4	4.0008559700101	FALSE	0.805250047605818
ENSG00000100731	0.454270591873623	40.1244232505358	1	1	1	FALSE	0.812287339891067
ENSG00000100739	0.406986624347876	2102.75547870164	2	2	51	FALSE	0.805548594456214
ENSG00000100744	0.52409271867031	25.9515259733441	1	1	1	FALSE	0.823454290256439
ENSG00000100749	0.30679092565788	81.2831094059887	1	1	1	FALSE	0.805250047605818
ENSG00000100784	0.612228125929944	40.8580046936315	3	3	3.00871496181903	FALSE	0.85956059430118
ENSG00000100802	0.498837864091369	30.6694128547846	1	1	1	FALSE	0.815555492269
ENSG00000100815	0.502608557125902	238.983385377106	7	7	10.0022023741969	FALSE	0.815555492269
ENSG00000100823	0.468329448507985	36.9891277207225	1	1	1	FALSE	0.812339861686154
ENSG00000100842	0.887846608800108	4.78270895337066	3	3	4	FALSE	0.951793530902408
ENSG00000100865	0.485950188318877	33.2540349197605	1	1	1	FALSE	0.813597635095939
ENSG00000100867	0.0901613516020575	417.093892729137	1	1	2	FALSE	0.805250047605818
ENSG00000100883	NA	NA	NA	NA	NA	NA	NA
ENSG00000100889	0.0836050785303963	8869.64164178068	7	7	48	FALSE	0.805250047605818
ENSG00000100890	NA	NA	NA	NA	NA	NA	NA
ENSG00000100908	0.50449311391562	29.4339239011055	1	1	1	FALSE	0.816805402451242
ENSG00000100918	0.858016166436342	6.57644021914343	3	3	3.00012220457045	FALSE	0.936718098316007
ENSG00000100934	NA	NA	NA	NA	NA	NA	NA
ENSG00000100938	0.341163428614922	194.88347933349	1	1	3	FALSE	0.805250047605818
ENSG00000100968	0.141900402235399	926.866461820669	6	6	8.01853929615509	FALSE	0.805250047605818
ENSG00000100979	0.437484449785529	70.6253071955883	2	2	2.00012220457045	FALSE	0.810228607514251
ENSG00000100982	0.327008660386619	74.7719938867136	1	1	1	FALSE	0.805250047605818
ENSG00000100983	0.24000808637793	510.53253722894	2	2	5	FALSE	0.805250047605818
ENSG00000100985	0.138411890523535	3370.52712161122	10	10	21.0002444091409	FALSE	0.805250047605818
ENSG00000100987	0.659379822374141	8.24545816779125	1	1	1.00012220457045	FALSE	0.87803788762838
ENSG00000100991	0.548508047833601	21.808199202922	1	1	1	FALSE	0.832198874498831
ENSG00000100994	0.0346978868173105	785.897846104671	2	2	2	FALSE	0.805250047605818
ENSG00000101004	0.298174833533285	901.393510891757	7	7	15.0011004986921	FALSE	0.805250047605818
ENSG00000101049	0.336998437276894	71.5787044738606	1	1	1	FALSE	0.805250047605818
ENSG00000101052	0.212680926052586	216.000289412684	2	2	2	FALSE	0.805250047605818
ENSG00000101074	0.931892324723675	14.9617367622658	3	3	30	FALSE	0.971145946861601
ENSG00000101082	0.489098118121121	59.6528177730275	2	2	2	FALSE	0.813597635095939
ENSG00000101096	0.372993437792772	60.9696310559119	1	1	1.00012220457045	FALSE	0.805250047605818
ENSG00000101146	0.277186624819696	91.0710320509311	1	1	1	FALSE	0.805250047605818
ENSG00000101158	0.141048279918113	329.559668953299	3	2	2	FALSE	0.805250047605818
ENSG00000101160	0.366704083062042	62.7671512631535	1	1	1	FALSE	0.805250047605818
ENSG00000101161	NA	NA	NA	NA	NA	NA	NA
ENSG00000101162	0.377556233420314	200.578561787397	2	2	4	FALSE	0.805250047605818
ENSG00000101166	0.806207533819294	1.00084176930605	1	1	1.00048995590397	FALSE	0.914654861058818
ENSG00000101187	0.595401687881477	73.000827392868	5	5	5.00281336615641	FALSE	0.852721030607769
ENSG00000101188	0.0641310916834921	1524.54319827827	1	1	7	FALSE	0.805250047605818
ENSG00000101190	NA	NA	NA	NA	NA	NA	NA
ENSG00000101191	NA	NA	NA	NA	NA	NA	NA
ENSG00000101194	0.943929109791391	3.19872644845644	2	2	12.0003666137114	FALSE	0.975949364286119
ENSG00000101197	0.902076700931337	0.070922466315562	1	1	2.00048887802493	FALSE	0.95930603179105
ENSG00000101203	0.372095579958264	1338.93729894641	12	12	27.0148202524605	FALSE	0.805250047605818
ENSG00000101204	0.638572667765474	10.2272704439887	1	1	1.00380228136882	FALSE	0.871817804041663
ENSG00000101210	0.52727800779658	25.3472592481897	1	1	1.00024443901247	FALSE	0.825029401364111
ENSG00000101213	0.44218520620435	397.179805791199	5	5	12.0008561643836	FALSE	0.811649915450189
ENSG00000101222	0.27200949869408	93.1239630449858	1	1	1	FALSE	0.805250047605818
ENSG00000101236	0.401128837269688	53.2376491557853	1	1	1	FALSE	0.805305735702677
ENSG00000101246	0.382617657343361	58.2651075661453	1	1	1	FALSE	0.805250047605818
ENSG00000101247	0.739893351383708	26.7505699212451	4	4	4	FALSE	0.906014320389336
ENSG00000101255	0.846228177555519	7.87916066378486	3	3	7.00024446889133	FALSE	0.92969297585818
ENSG00000101265	0.26192896267986	96.711982231697	1	1	1	FALSE	0.805250047605818
ENSG00000101280	0.471510419932771	47.9844760040931	2	2	2	FALSE	0.813439824916899
ENSG00000101282	0.268069184101529	94.4841834762916	1	1	1	FALSE	0.805250047605818
ENSG00000101290	0.429080705049837	46.0143645422988	2	1	1.00012220457045	FALSE	0.808284776057235
ENSG00000101292	0.409333541442509	71.9800870006611	1	1	2	FALSE	0.805548594456214
ENSG00000101298	NA	NA	NA	NA	NA	NA	NA
ENSG00000101306	0.379726560724553	59.0958705461135	1	1	1.00220426157237	FALSE	0.805250047605818
ENSG00000101310	0.751105767900322	36.6813416502961	3	3	5	FALSE	0.910269166168006
ENSG00000101311	0.441901260738193	68.3904052380983	3	2	2	FALSE	0.811649915450189
ENSG00000101323	0.199872239880473	250.44163073054	2	2	2	FALSE	0.805250047605818
ENSG00000101331	0.342428978983428	118.052947370828	2	2	2.00073367571533	FALSE	0.805250047605818
ENSG00000101333	0.216398703026338	319.914306261172	2	2	4.00048929663609	FALSE	0.805250047605818
ENSG00000101336	0.384473942708128	57.7428726288984	1	1	1	FALSE	0.805250047605818
ENSG00000101342	0.327677217315046	74.5098940014605	1	1	1	FALSE	0.805250047605818
ENSG00000101347	0.751814609190794	14.2481693196628	1	1	2	FALSE	0.910555345317568
ENSG00000101349	0.226502533376625	439.460352706452	2	2	2	FALSE	0.805250047605818
ENSG00000101350	0.71105809072377	19.3770226860605	3	3	3	FALSE	0.895133779890426
ENSG00000101361	0.178463549159029	129.253367696228	1	1	1	FALSE	0.805250047605818
ENSG00000101365	0.416414558641206	193.057282960066	3	3	4	FALSE	0.806043016981822
ENSG00000101384	0.0663806409166492	1458.10589998543	4	4	4	FALSE	0.805250047605818
ENSG00000101391	0.654524232227383	25.371735091697	3	2	3.00012220457045	FALSE	0.877428163817364
ENSG00000101400	NA	NA	NA	NA	NA	NA	NA
ENSG00000101407	0.0712351893951957	1921.52754107691	8	8	9	FALSE	0.805250047605818
ENSG00000101425	0.983788030731485	0.095937809406457	4	4	6.00012220457045	FALSE	0.991125386708291
ENSG00000101441	0.36721993487687	62.6246818921803	1	1	1	FALSE	0.805250047605818
ENSG00000101442	0.0931183781685304	412.58912275781	2	2	2	FALSE	0.805250047605818
ENSG00000101444	0.247180876232719	102.065059097834	1	1	1	FALSE	0.805250047605818
ENSG00000101445	0.49118788152831	32.1421933873106	1	1	1.00294153695306	FALSE	0.813864655725452
ENSG00000101447	0.518361656861483	125.654946188253	4	4	5.01692292059678	FALSE	0.822382121530802
ENSG00000101452	0.0536806601630598	484.939277600996	2	2	3	FALSE	0.805250047605818
ENSG00000101457	0.233630353079927	205.932247328957	1	1	1	FALSE	0.805250047605818
ENSG00000101463	NA	NA	NA	NA	NA	NA	NA
ENSG00000101464	0.540795705630871	23.0778704497412	1	1	1	FALSE	0.828649065674711
ENSG00000101470	0.190187960780146	124.321225923871	1	1	1	FALSE	0.805250047605818
ENSG00000101473	0.0492221913825502	8289.95970518204	5	5	36	FALSE	0.805250047605818
ENSG00000101474	0.927495476777226	1.2142372825068	2	2	2	FALSE	0.969002799694174
ENSG00000101493	0.129486803494575	151.268897953417	1	1	1.00183621006243	FALSE	0.805250047605818
ENSG00000101557	0.392747262016701	55.48775086306	2	1	1	FALSE	0.805250047605818
ENSG00000101558	NA	NA	NA	NA	NA	NA	NA
ENSG00000101577	NA	NA	NA	NA	NA	NA	NA
ENSG00000101605	0.695682729042553	61.5734989428688	7	7	8	FALSE	0.890089257517057
ENSG00000101624	0.105772821048968	397.182203658835	2	2	2	FALSE	0.805250047605818
ENSG00000101638	0.363041695386325	99.3881408272712	1	1	2	FALSE	0.805250047605818
ENSG00000101654	0.726599101564226	3.69484418391837	1	1	1	FALSE	0.901495604944097
ENSG00000101665	0.170491919421702	132.666730842979	1	1	1.00024443901247	FALSE	0.805250047605818
ENSG00000101670	0.0560994546730228	191.862105227706	1	1	1	FALSE	0.805250047605818
ENSG00000101680	0.0655989840232762	820.149656711421	4	4	4.00012220457045	FALSE	0.805250047605818
ENSG00000101745	0.447208416410345	136.317619829869	4	4	4.00269113163014	FALSE	0.811707932325307
ENSG00000101751	0.319700436010462	133.93942351904	2	2	2.00085815863675	FALSE	0.805250047605818
ENSG00000101752	0.0669101827350049	3763.73392936093	14	14	19.0001222493888	FALSE	0.805250047605818
ENSG00000101773	0.336283750623727	93.8111073690034	2	2	2	FALSE	0.805250047605818
ENSG00000101782	0.284891578213065	215.054261755576	2	1	1	FALSE	0.805250047605818
ENSG00000101842	0.730044851258837	3.52478983857852	1	1	1	FALSE	0.902956185292336
ENSG00000101849	0.578889584419817	17.2234701795471	1	1	1.00012220457045	FALSE	0.844574693029726
ENSG00000101850	0.693075137542899	5.65136671080412	1	1	1	FALSE	0.890089257517057
ENSG00000101856	0.633569905713194	10.6636460963493	1	1	1.00085605967959	FALSE	0.869383786870672
ENSG00000101868	NA	NA	NA	NA	NA	NA	NA
ENSG00000101890	0.96080647222536	0.541449884255596	5	4	7	FALSE	0.981568196715224
ENSG00000101940	0.096113251100337	599.772952656251	1	1	3.02558425584256	FALSE	0.805250047605818
ENSG00000101945	0.325296269374412	75.3021038098605	1	1	1.00061132167747	FALSE	0.805250047605818
ENSG00000101955	0.413677514173154	138.456201507582	3	3	3.00171358629131	FALSE	0.805548594456214
ENSG00000101974	0.808159809018035	0.962478114700141	1	1	1.00012226433549	FALSE	0.915417822223332
ENSG00000101977	0.272729024153118	436.08249480176	4	3	4.0002444539519	FALSE	0.805250047605818
ENSG00000101986	NA	NA	NA	NA	NA	NA	NA
ENSG00000101997	0.603633625016194	13.9840755320996	1	1	1.00195934361989	FALSE	0.855725828567018
ENSG00000102001	1	0.00574096635756367	2	2	2.00171259835719	FALSE	1
ENSG00000102010	0.216947357740918	113.574535179033	2	1	1	FALSE	0.805250047605818
ENSG00000102024	0.155951927964262	139.040227411055	1	1	1	FALSE	0.805250047605818
ENSG00000102030	0.413937323178487	49.8884760344748	1	1	1	FALSE	0.805548594456214
ENSG00000102034	0.570239599816149	18.4716619753047	1	1	1.00061132167747	FALSE	0.84315898631116
ENSG00000102038	NA	NA	NA	NA	NA	NA	NA
ENSG00000102043	0.768301484191128	1.98536305158948	1	1	1	FALSE	0.910675259119232
ENSG00000102053	0.204630104216202	244.979428597891	2	2	2.000366703337	FALSE	0.805250047605818
ENSG00000102057	0.158971936024047	307.816558642556	1	1	2.000733406674	FALSE	0.805250047605818
ENSG00000102103	0.067759282694954	5668.91589639002	2	2	27.0893710923133	FALSE	0.805250047605818
ENSG00000102174	NA	NA	NA	NA	NA	NA	NA
ENSG00000102181	0.367887628641562	248.991455958069	1	1	2	FALSE	0.805250047605818
ENSG00000102189	0.621605978978902	54.0566613720543	3	2	3.00122518990444	FALSE	0.864695560184946
ENSG00000102218	0.537479388182838	23.5059507804068	1	1	1	FALSE	0.827864179807413
ENSG00000102225	0.643228274807516	9.70537621080404	1	1	1	FALSE	0.87358324586849
ENSG00000102271	0.48505037377755	33.448986684713	1	1	1	FALSE	0.813597635095939
ENSG00000102302	0.466945906785793	37.2848077084331	1	1	1.00012220457045	FALSE	0.812287339891067
ENSG00000102313	0.7283409946017	3.60785993530155	1	1	1	FALSE	0.902341223476557
ENSG00000102359	0.530689687064791	24.7954979987357	1	1	1	FALSE	0.825294129821969
ENSG00000102401	0.133633267820879	382.786169771898	2	2	3.00048917695977	FALSE	0.805250047605818
ENSG00000102452	0.722472458264838	36.20735061953	5	5	5	FALSE	0.899388912116808
ENSG00000102468	0.270717076158906	222.553990527904	1	1	1	FALSE	0.805250047605818
ENSG00000102531	NA	NA	NA	NA	NA	NA	NA
ENSG00000102543	0.665270238832483	7.68022903711157	1	1	1	FALSE	0.880487484656362
ENSG00000102547	0.753103015133165	2.52195257650963	1	1	1.00036674816626	FALSE	0.910555345317568
ENSG00000102580	0.297733856150407	84.1863861285205	1	1	1	FALSE	0.805250047605818
ENSG00000102595	0.755306695654595	199.99174768537	5	5	33.0045375620315	FALSE	0.910555345317568
ENSG00000102606	0.132364763757635	594.175659878189	2	2	4.00293524153639	FALSE	0.805250047605818
ENSG00000102683	0.334848981119308	72.3122306642494	1	1	1	FALSE	0.805250047605818
ENSG00000102699	0.472175403917682	228.707031492316	7	7	8.00036715212336	FALSE	0.813439824916899
ENSG00000102710	NA	NA	NA	NA	NA	NA	NA
ENSG00000102755	0.0219538057499146	1240.26875572087	3	3	3.00244977951984	FALSE	0.805250047605818
ENSG00000102760	0.406619127092693	51.7747316247803	1	1	1.00355610055181	FALSE	0.805548594456214
ENSG00000102763	0.504696787460624	355.570906452607	10	9	14.0071300790257	FALSE	0.816805402451242
ENSG00000102780	0.515342639284931	27.5088315456358	1	1	1	FALSE	0.821904747210659
ENSG00000102781	0.624449354047265	32.8543467120329	2	2	2	FALSE	0.865623717697055
ENSG00000102786	NA	NA	NA	NA	NA	NA	NA
ENSG00000102796	0.421022833012262	71.5662468955617	1	1	3	FALSE	0.806043016981822
ENSG00000102802	NA	NA	NA	NA	NA	NA	NA
ENSG00000102805	0.691640530363349	5.74475113124916	1	1	1.00073376543965	FALSE	0.88954787487859
ENSG00000102837	0.0810835813846291	591.98644217133	2	2	3	FALSE	0.805250047605818
ENSG00000102854	0.864656167503788	4.0940620398285	2	2	2.00012220457045	FALSE	0.938975002502529
ENSG00000102878	NA	NA	NA	NA	NA	NA	NA
ENSG00000102886	0.747296858449127	23.4103480442314	1	1	3	FALSE	0.908659380141875
ENSG00000102893	0.903467621505392	23.2467627537818	6	6	25.0066013779485	FALSE	0.959863852560659
ENSG00000102900	NA	NA	NA	NA	NA	NA	NA
ENSG00000102904	0.177831554939862	2817.61663726796	3	3	23.0026885005499	FALSE	0.805250047605818
ENSG00000102908	0.700362522050297	5.11647480423923	1	1	1	FALSE	0.892791285611639
ENSG00000102910	0.874338732470357	15.3537820008396	3	3	9.00122339124052	FALSE	0.944907040939288
ENSG00000102935	0.211261432866289	134.447098494275	2	2	2.000366703337	FALSE	0.805250047605818
ENSG00000102967	0.237276607682537	446.140223004595	2	2	5	FALSE	0.805250047605818
ENSG00000102974	0.24885818635186	102.999104737599	1	1	2.0002444091409	FALSE	0.805250047605818
ENSG00000102977	0.146976247644629	358.159094770268	3	3	3.00281591341513	FALSE	0.805250047605818
ENSG00000103005	0.233798408786813	158.9349931305	2	2	2.00012220457045	FALSE	0.805250047605818
ENSG00000103021	0.607731280172517	380.468550598134	5	4	41	FALSE	0.857573624696841
ENSG00000103037	0.695491635265678	260.299478038729	5	5	27	FALSE	0.890089257517057
ENSG00000103042	0.334776397020607	72.3224709722854	1	1	1	FALSE	0.805250047605818
ENSG00000103043	0.210213655026109	239.882519059172	1	1	2.0002444091409	FALSE	0.805250047605818
ENSG00000103047	0.968656872495207	0.316809448126115	5	5	5	FALSE	0.984388581912373
ENSG00000103051	0.552171617413078	123.311116354483	5	5	6	FALSE	0.83515185220241
ENSG00000103064	0.5812515270066	16.9316075511775	1	1	1	FALSE	0.845214477816742
ENSG00000103066	0.239264049587935	104.873426510938	1	1	1.00048899755501	FALSE	0.805250047605818
ENSG00000103067	0.0742478927373706	180.432823242237	1	1	1	FALSE	0.805250047605818
ENSG00000103089	0.421126403350375	64.7337344073652	2	2	2.00048899755501	FALSE	0.806043016981822
ENSG00000103091	0.792519483215238	11.4333582286331	3	3	4	FALSE	0.911499030078791
ENSG00000103111	0.38840229341196	160.620892990205	3	3	3.00097787557995	FALSE	0.805250047605818
ENSG00000103145	0.5545648285974	27.4163557774955	2	2	2.00330478859284	FALSE	0.836271250407142
ENSG00000103150	0.211493033877323	115.713522183665	1	1	1	FALSE	0.805250047605818
ENSG00000103152	0.117750008386179	754.335673896473	2	2	6	FALSE	0.805250047605818
ENSG00000103154	0.247882315390397	101.810664804344	1	1	1.00012220457045	FALSE	0.805250047605818
ENSG00000103168	0.340951590993127	70.4244516635914	1	1	1	FALSE	0.805250047605818
ENSG00000103174	0.329239730552294	96.3411629090517	2	2	2	FALSE	0.805250047605818
ENSG00000103175	0.176459632389759	130.104598458115	1	1	1	FALSE	0.805250047605818
ENSG00000103184	0.633099704433522	47.6775930396567	3	3	3.00097847358121	FALSE	0.869383786870672
ENSG00000103187	0.794124722516361	1.26533418154056	1	1	1	FALSE	0.911499030078791
ENSG00000103194	NA	NA	NA	NA	NA	NA	NA
ENSG00000103196	0.560540370412818	19.9079223413861	1	1	1	FALSE	0.83845761016271
ENSG00000103197	0.17460845335921	130.888256703475	1	1	1	FALSE	0.805250047605818
ENSG00000103245	0.350220790761555	113.336150296126	1	1	2	FALSE	0.805250047605818
ENSG00000103248	0.836516159862954	2.67023017867256	1	1	2	FALSE	0.924515306875515
ENSG00000103249	0.227363950521801	109.42477134457	2	1	1	FALSE	0.805250047605818
ENSG00000103253	NA	NA	NA	NA	NA	NA	NA
ENSG00000103254	0.342392809223185	69.920222123878	1	1	1.00552893475857	FALSE	0.805250047605818
ENSG00000103264	0.138386958856765	147.145285712101	1	1	1.0014684287812	FALSE	0.805250047605818
ENSG00000103266	0.44132179013195	43.1174508662845	1	1	1.00012220457045	FALSE	0.810980011665492
ENSG00000103269	0.826319661482342	0.688327056473094	1	1	1.0086291913215	FALSE	0.920898417917068
ENSG00000103274	0.137963854793821	147.235543695235	1	1	1	FALSE	0.805250047605818
ENSG00000103310	0.476616306981334	44.7463950572837	2	2	2	FALSE	0.813439824916899
ENSG00000103313	0.18943665224233	124.662760374894	1	1	1.00012220457045	FALSE	0.805250047605818
ENSG00000103316	0.395567908773494	588.324792085931	2	2	21	FALSE	0.805250047605818
ENSG00000103326	0.0230534269479583	4338.0494269509	7	6	14.0623917514381	FALSE	0.805250047605818
ENSG00000103342	0.0695344476268095	736.540635171662	1	1	3.01251533742331	FALSE	0.805250047605818
ENSG00000103351	0.211029290745727	392.802833222141	5	5	6	FALSE	0.805250047605818
ENSG00000103355	0.593468420594902	15.2758603193305	1	1	1.00220426157237	FALSE	0.850811364431033
ENSG00000103356	0.0653753884657813	185.843772266064	1	1	1.00061139642944	FALSE	0.805250047605818
ENSG00000103365	0.128183085187534	349.744671339466	2	2	2	FALSE	0.805250047605818
ENSG00000103375	0.302805819109141	82.5829191793497	1	1	1	FALSE	0.805250047605818
ENSG00000103381	0.422762475360534	47.5375942940143	1	1	1	FALSE	0.806043016981822
ENSG00000103404	0.366704083062042	62.7671512631535	1	1	1	FALSE	0.805250047605818
ENSG00000103479	0.308667825918989	149.03744882175	3	3	3.0044188044679	FALSE	0.805250047605818
ENSG00000103485	0.784615310489476	1.49465789397403	1	1	1.00061139642944	FALSE	0.911499030078791
ENSG00000103489	0.302054996844374	82.832826110969	1	1	1	FALSE	0.805250047605818
ENSG00000103490	0.414529524920221	49.7053723626867	1	1	1.00097847358121	FALSE	0.805548594456214
ENSG00000103494	0.274534925222014	476.623732414587	7	6	6.00036679300648	FALSE	0.805250047605818
ENSG00000103495	0.129267133031314	151.442995905849	1	1	1.00073367571533	FALSE	0.805250047605818
ENSG00000103496	0.0517969068668494	564.082879152759	1	1	3	FALSE	0.805250047605818
ENSG00000103534	0.0746385193205694	464.235615613212	2	2	2	FALSE	0.805250047605818
ENSG00000103540	0.46590224996029	37.5187171395444	3	1	1	FALSE	0.812287339891067
ENSG00000103546	0.190966380965936	124.006204439402	1	1	1	FALSE	0.805250047605818
ENSG00000103549	0.104529611098006	378.054373347084	2	2	2.00024443901247	FALSE	0.805250047605818
ENSG00000103550	0.218939121359486	2657.97796114409	4	4	29.2575191367895	FALSE	0.805250047605818
ENSG00000103591	0.17393973429728	131.176893305856	1	1	1	FALSE	0.805250047605818
ENSG00000103599	0.771325143245669	21.2725096143078	4	4	4	FALSE	0.910675259119232
ENSG00000103657	0.766842122825235	25.1525646434871	6	3	4	FALSE	0.910675259119232
ENSG00000103671	0.187179289254288	617.368249522236	5	5	5.00012220457045	FALSE	0.805250047605818
ENSG00000103723	0.448192640627695	286.046518483384	4	4	8.04666106064555	FALSE	0.812287339891067
ENSG00000103742	0.0952472347330264	401.680734830919	2	2	2.00048890790745	FALSE	0.805250047605818
ENSG00000103811	0.371876712713532	61.9415274286288	3	2	2	FALSE	0.805250047605818
ENSG00000103852	0.789732521257291	1.3716971798662	1	1	1	FALSE	0.911499030078791
ENSG00000103855	0.574715328426632	69.7716154970449	3	3	3	FALSE	0.843852795947349
ENSG00000103876	0.458182533040244	39.2370499786841	1	1	1	FALSE	0.812287339891067
ENSG00000103888	0.0967404929950991	791.601239964839	2	2	4	FALSE	0.805250047605818
ENSG00000103932	0.150108426164632	1196.22337746196	5	5	9.00061120212546	FALSE	0.805250047605818
ENSG00000103942	0.510342728950578	28.4513137051894	1	1	1	FALSE	0.819176702300839
ENSG00000103978	0.490982189423649	32.2310077222656	1	1	1.00012220457045	FALSE	0.813682265237635
ENSG00000103994	0.256203548651157	362.719957844733	4	4	4.00012226433549	FALSE	0.805250047605818
ENSG00000103995	0.899633962266793	8.62206886900823	7	7	9	FALSE	0.957859424782433
ENSG00000104047	0.189186909434238	259.142030294026	2	2	2.00073457394711	FALSE	0.805250047605818
ENSG00000104055	0.297610023800681	103.730462901733	2	2	2	FALSE	0.805250047605818
ENSG00000104093	0.601386034065791	14.2968770992657	1	1	1	FALSE	0.855490891153548
ENSG00000104112	NA	NA	NA	NA	NA	NA	NA
ENSG00000104133	0.80824830154642	64.5585006321686	12	12	17	FALSE	0.915417822223332
ENSG00000104142	0.752540195537271	38.3393050196675	5	5	5.00110013990448	FALSE	0.910555345317568
ENSG00000104154	0.275913101877154	91.7215322098408	2	1	1	FALSE	0.805250047605818
ENSG00000104164	0.253490462208479	223.633213018419	1	1	3	FALSE	0.805250047605818
ENSG00000104177	0.240627348131062	104.511141816347	1	1	1	FALSE	0.805250047605818
ENSG00000104218	0.94422205604298	1.64836775132301	6	6	6.00110237097509	FALSE	0.975949364286119
ENSG00000104228	0.295803320197795	232.981984135765	3	3	4.00391902215706	FALSE	0.805250047605818
ENSG00000104231	0.916999619756224	4.41403339288216	3	3	7.00159045378239	FALSE	0.964978720838885
ENSG00000104237	0.161072938444693	136.766995558997	1	1	1	FALSE	0.805250047605818
ENSG00000104299	0.173777081053193	381.533338481347	4	4	4	FALSE	0.805250047605818
ENSG00000104312	0.544639584749659	22.437677354042	1	1	1.00012220457045	FALSE	0.83044467258908
ENSG00000104313	NA	NA	NA	NA	NA	NA	NA
ENSG00000104320	0.0297756922533928	2160.38722598143	4	4	7.00220131162066	FALSE	0.805250047605818
ENSG00000104321	0.39210784165533	934.467238910326	7	6	19.0013451173801	FALSE	0.805250047605818
ENSG00000104324	0.581421226120993	111.833976756883	4	4	5	FALSE	0.845214477816742
ENSG00000104325	0.13655751459441	319.837216653137	1	1	2	FALSE	0.805250047605818
ENSG00000104341	0.162742473234605	386.306893062064	3	3	3.00392541707556	FALSE	0.805250047605818
ENSG00000104356	0.0884532184550098	1202.03572586383	6	6	7	FALSE	0.805250047605818
ENSG00000104361	0.310507880788985	138.83568820127	2	2	2.00318585471869	FALSE	0.805250047605818
ENSG00000104365	0.492594575720433	31.9117854665335	1	1	1	FALSE	0.814767704447207
ENSG00000104368	0.985521507001719	0.0801975551822273	3	3	3	FALSE	0.992312599235371
ENSG00000104369	0.882990186727972	3.25779293708496	2	2	2.00012220457045	FALSE	0.949362197005439
ENSG00000104371	0.577848025358843	69.7917584354542	4	4	5	FALSE	0.844565901390379
ENSG00000104381	0.173872394631173	131.206887118551	1	1	1	FALSE	0.805250047605818
ENSG00000104415	0.833953702550097	6.57483610141892	2	2	2.00073352624792	FALSE	0.923600469638381
ENSG00000104419	0.27969892342987	90.4338269301141	1	1	1	FALSE	0.805250047605818
ENSG00000104427	0.78363010585182	1.53024401950955	1	1	1	FALSE	0.911499030078791
ENSG00000104450	0.382676549513986	82.5372664991156	2	2	2.00012223444567	FALSE	0.805250047605818
ENSG00000104517	0.483362119942996	33.7931783517938	1	1	1	FALSE	0.813597635095939
ENSG00000104537	0.215143911083281	388.321394055915	3	3	5	FALSE	0.805250047605818
ENSG00000104611	0.944075918371517	1.02482754366771	2	2	3	FALSE	0.975949364286119
ENSG00000104626	0.0962982774110063	404.139000635115	2	2	2	FALSE	0.805250047605818
ENSG00000104643	0.580683628488589	21.8623044584383	2	2	2.00024443901247	FALSE	0.845052557436359
ENSG00000104687	0.304705293983859	81.9585400688906	1	1	1	FALSE	0.805250047605818
ENSG00000104689	0.786697690402525	33.4424833928875	4	4	7	FALSE	0.911499030078791
ENSG00000104691	0.394577165362378	3148.14013604697	3	3	79	FALSE	0.805250047605818
ENSG00000104714	0.26089096028005	430.270945928033	5	5	5.00012220457045	FALSE	0.805250047605818
ENSG00000104722	0.625716046532172	29.3322846897277	2	2	2.00024443901247	FALSE	0.866329531858156
ENSG00000104723	0.3832863927694	75.9348088803592	2	2	2.00134589502019	FALSE	0.805250047605818
ENSG00000104731	0.790660626376827	39.4165485672625	5	5	8.0002444091409	FALSE	0.911499030078791
ENSG00000104738	0.122524663010793	355.020488678387	2	2	2	FALSE	0.805250047605818
ENSG00000104756	0.772356982906665	1.85588713785007	1	1	1.0002446782481	FALSE	0.910675259119232
ENSG00000104760	0.932210061870066	8.62901081430216	4	4	19.0062408223201	FALSE	0.971145946861601
ENSG00000104763	0.667191841826965	7.57671964235817	1	1	1.00701365817645	FALSE	0.881372644201718
ENSG00000104765	NA	NA	NA	NA	NA	NA	NA
ENSG00000104774	0.836865448677056	7.29764845770689	4	3	3.00785772067309	FALSE	0.924515306875515
ENSG00000104805	0.690507664014055	22.2052209763211	2	2	2	FALSE	0.888987931943837
ENSG00000104808	0.360190347886802	412.666818007535	3	3	7.00942545945306	FALSE	0.805250047605818
ENSG00000104812	0.136103256215267	148.120874057531	1	1	1	FALSE	0.805250047605818
ENSG00000104814	0.71837108880513	4.59262000969089	1	1	2.0002444091409	FALSE	0.89822773519419
ENSG00000104823	0.588514850034615	139.171273770724	3	3	8	FALSE	0.848570209046861
ENSG00000104835	0.653690688184956	47.623904242956	4	4	4	FALSE	0.87735047614529
ENSG00000104848	0.51665988618354	27.3466353330113	1	1	1.00306410099277	FALSE	0.821924299735174
ENSG00000104859	0.184067128560047	242.183553667419	1	1	2	FALSE	0.805250047605818
ENSG00000104870	0.301902522130905	82.8855060556508	1	1	1	FALSE	0.805250047605818
ENSG00000104880	0.589370786883535	105.913020468219	5	5	6.0020792415633	FALSE	0.848900784541172
ENSG00000104881	0.813500243905034	8.7242889814986	3	3	3.00195769587157	FALSE	0.917387049950785
ENSG00000104883	0.956382188079327	0.00276714689070224	1	1	1	FALSE	0.98024176085983
ENSG00000104884	0.930230493546902	1.59327227314883	3	3	3.00012220457045	FALSE	0.970376723992258
ENSG00000104885	0.104620108270072	569.714508234683	2	2	2.00036664358292	FALSE	0.805250047605818
ENSG00000104888	0.152446302666066	140.591211274685	1	1	1.00024443901247	FALSE	0.805250047605818
ENSG00000104889	0.778913024713939	22.6945078174262	2	2	8	FALSE	0.911499030078791
ENSG00000104892	0.137876126676034	3749.12138409984	10	10	27.0073426140042	FALSE	0.805250047605818
ENSG00000104899	0.749574857127454	17.2969791796324	3	3	3.00024443901247	FALSE	0.909562381732627
ENSG00000104915	0.887547140188068	3.92339610635271	3	3	3.00097847358121	FALSE	0.951763334603816
ENSG00000104921	0.834517846750751	2.68092160389784	2	2	2	FALSE	0.923864560407037
ENSG00000104938	0.767168116248386	2.02242124257148	1	1	1	FALSE	0.910675259119232
ENSG00000104941	0.0144039994678654	3359.72119159207	8	8	8.00048899755501	FALSE	0.805250047605818
ENSG00000104946	0.957199461542712	1.21729420998241	6	5	6.00171232876712	FALSE	0.980295358673643
ENSG00000104953	0.676982731929541	39.2088114661065	2	2	3	FALSE	0.884619749935049
ENSG00000104957	0.0700494413464801	648.285784880417	2	2	2	FALSE	0.805250047605818
ENSG00000104960	0.440710305338721	43.2810427962246	1	1	1	FALSE	0.810979563945919
ENSG00000104969	0.755087911091479	2.44761801558673	1	1	1	FALSE	0.910555345317568
ENSG00000104973	0.0374879157702452	1930.63576344667	4	4	6.00391422475627	FALSE	0.805250047605818
ENSG00000104980	0.522906221335833	26.132015560749	1	1	1.00036674816626	FALSE	0.823198129188015
ENSG00000104983	0.200802130485744	284.883144232465	1	1	3	FALSE	0.805250047605818
ENSG00000104998	0.500872679741057	317.770196670705	6	6	11.0051363580775	FALSE	0.815555492269
ENSG00000105048	0.405842010268522	78.7725108826351	1	1	2	FALSE	0.805548594456214
ENSG00000105053	0.509177442142277	28.6790522514632	1	1	1	FALSE	0.818492639333355
ENSG00000105063	0.215877594960591	234.004250498796	2	2	2.00110079784262	FALSE	0.805250047605818
ENSG00000105072	0.168331523847161	2254.437292433	7	7	17.0019559902201	FALSE	0.805250047605818
ENSG00000105127	0.420514652788821	62.2480740938351	2	2	2.00232700551133	FALSE	0.806043016981822
ENSG00000105131	0.188476612972327	256.275578488057	1	1	2	FALSE	0.805250047605818
ENSG00000105135	0.86414878671521	4.78812280872952	3	3	4	FALSE	0.938919404034702
ENSG00000105137	0.406714097903015	168.490562304135	4	4	4.00697991247896	FALSE	0.805548594456214
ENSG00000105141	0.306753385855017	744.111610515828	3	3	11	FALSE	0.805250047605818
ENSG00000105146	0.67528415840952	83.4621704664759	3	3	7	FALSE	0.884571951481655
ENSG00000105173	0.177623791589893	129.603639979701	1	1	1	FALSE	0.805250047605818
ENSG00000105176	NA	NA	NA	NA	NA	NA	NA
ENSG00000105185	0.713132680972712	17.1417434215899	1	1	2.00097799511002	FALSE	0.896286976085922
ENSG00000105186	0.821709828826595	15.6843636765207	4	4	5	FALSE	0.919161743125422
ENSG00000105197	0.13578582052548	148.266737714392	1	1	1	FALSE	0.805250047605818
ENSG00000105198	0.731180099257578	3.46877117708671	1	1	1	FALSE	0.902956185292336
ENSG00000105245	0.453505027156381	40.1444060711914	1	1	1	FALSE	0.812287339891067
ENSG00000105251	0.460422665504293	114.459012004088	4	3	3	FALSE	0.812287339891067
ENSG00000105254	0.446876963300442	62.2786023699263	1	1	2	FALSE	0.811707932325307
ENSG00000105255	0.384715847672474	57.6864906537135	1	1	1	FALSE	0.805250047605818
ENSG00000105287	0.781251096333644	15.1192795508272	3	3	3.00012220457045	FALSE	0.911499030078791
ENSG00000105289	0.71829341103476	75.6248941251385	4	4	14.0061132167747	FALSE	0.89822773519419
ENSG00000105298	0.36372364250806	63.6250337607126	1	1	1.00171358629131	FALSE	0.805250047605818
ENSG00000105321	0.231692057975227	289.107352374968	4	3	3.0129043740945	FALSE	0.805250047605818
ENSG00000105325	0.466720621502058	180.55642641291	5	5	5.00771625950461	FALSE	0.812287339891067
ENSG00000105329	0.614936974856749	12.5710018596629	1	1	1.00024443901247	FALSE	0.860761153990201
ENSG00000105339	0.749368453295665	14.1384163454969	2	2	2	FALSE	0.909458861600985
ENSG00000105355	0.875425830761598	11.6717526948113	3	3	8.00012220457045	FALSE	0.945535451171621
ENSG00000105366	0.166069616770832	1992.73750402308	1	1	18	FALSE	0.805250047605818
ENSG00000105371	0.209977567509069	116.25790528299	1	1	1.00012220457045	FALSE	0.805250047605818
ENSG00000105376	0.266794755187357	94.9102511401844	1	1	1	FALSE	0.805250047605818
ENSG00000105383	0.761878080379014	13.4241341825684	2	2	2	FALSE	0.910675259119232
ENSG00000105393	0.482001466477173	34.0737905712342	1	1	1.00012221950623	FALSE	0.813597635095939
ENSG00000105397	0.133475945796113	341.240768401221	2	2	2	FALSE	0.805250047605818
ENSG00000105398	0.930128710752554	1.4254873880059	3	3	3	FALSE	0.970376723992258
ENSG00000105404	0.466158713270179	37.4639604779826	1	1	1	FALSE	0.812287339891067
ENSG00000105419	0.920384841644882	3.66060265173785	4	4	7.00207975045867	FALSE	0.966553166216751
ENSG00000105426	0.927246110656935	3.08123825279652	5	5	7.01435270021073	FALSE	0.969002799694174
ENSG00000105428	0.534654816259429	268.75704997492	6	6	13.0058684489997	FALSE	0.827858894899517
ENSG00000105429	0.00837338264060428	5572.78594250921	9	9	12.0200981434466	FALSE	0.805250047605818
ENSG00000105447	0.500960258663602	317.634217422882	4	4	11	FALSE	0.815555492269
ENSG00000105464	0.420490557204095	180.69420366303	5	5	5.01018079905941	FALSE	0.806043016981822
ENSG00000105479	0.139628115151833	338.360200958441	3	2	2	FALSE	0.805250047605818
ENSG00000105486	0.305170103016793	187.624678470814	3	3	3.00367917895359	FALSE	0.805250047605818
ENSG00000105497	0.304177648495876	133.119027698987	1	1	12	FALSE	0.805250047605818
ENSG00000105499	0.267430227750405	247.317493481098	1	1	4.00342423871836	FALSE	0.805250047605818
ENSG00000105509	0.319174135154487	246.156264491608	2	2	5.00734484024972	FALSE	0.805250047605818
ENSG00000105519	0.173949948683032	405.122623419381	2	2	3	FALSE	0.805250047605818
ENSG00000105520	0.250001667727515	209.847028228903	1	1	3.00882352941176	FALSE	0.805250047605818
ENSG00000105538	0.0814538839893428	1035.86687506103	3	3	5.01694677864375	FALSE	0.805250047605818
ENSG00000105549	0.173168899517963	254.623099517599	1	1	1	FALSE	0.805250047605818
ENSG00000105552	0.764255349272298	22.145385026496	3	3	4.0002444091409	FALSE	0.910675259119232
ENSG00000105556	0.250976027559589	148.846206338552	2	2	2	FALSE	0.805250047605818
ENSG00000105559	0.414493053853326	49.7498061339697	1	1	1	FALSE	0.805548594456214
ENSG00000105576	0.3951815274764	54.7592663310095	1	1	1	FALSE	0.805250047605818
ENSG00000105583	0.195490417561111	122.1550033948	1	1	1	FALSE	0.805250047605818
ENSG00000105607	0.836849647389598	7.29443545712704	3	3	3	FALSE	0.924515306875515
ENSG00000105610	0.457721952280268	64.9700299205354	2	2	3.00379284219714	FALSE	0.812287339891067
ENSG00000105613	0.385910296783614	57.3546171775571	1	1	1	FALSE	0.805250047605818
ENSG00000105639	0.970651262351849	0.21567464417152	3	3	4.0006111124779	FALSE	0.985591485814847
ENSG00000105642	0.360717107101729	64.413076666191	1	1	1.00012220457045	FALSE	0.805250047605818
ENSG00000105643	0.904712435263074	4.64990484542536	3	3	5.00036664358292	FALSE	0.960400299207693
ENSG00000105650	0.208111329849133	475.914535056566	5	5	5.00134549112893	FALSE	0.805250047605818
ENSG00000105655	0.338650340236779	97.2135834768021	2	2	2.0020806490749	FALSE	0.805250047605818
ENSG00000105656	0.312648213146423	79.2859540162387	1	1	1.00380228136882	FALSE	0.805250047605818
ENSG00000105662	0.199897309758954	253.399760344785	2	2	2	FALSE	0.805250047605818
ENSG00000105664	0.020212058279554	2893.94268320319	5	5	9.01155642980084	FALSE	0.805250047605818
ENSG00000105668	0.365352354108782	63.168424190408	1	1	1	FALSE	0.805250047605818
ENSG00000105669	0.481186917256096	114.654821640299	3	3	3.00134589502019	FALSE	0.813597635095939
ENSG00000105671	0.707942928082814	53.4700804269849	3	3	5.000366703337	FALSE	0.893673192637552
ENSG00000105675	0.100197970231652	1027.99605850815	6	6	6.0136113498852	FALSE	0.805250047605818
ENSG00000105676	0.759539573515212	35.0303482233156	5	5	6.00183392025429	FALSE	0.910675259119232
ENSG00000105679	0.74575061686273	2.81731649930083	1	1	1	FALSE	0.908022066941326
ENSG00000105695	0.432529662896373	45.1736337650155	1	1	1.00122339124052	FALSE	0.808287113890947
ENSG00000105696	0.0953933428925056	421.423094687458	2	2	2.0014684287812	FALSE	0.805250047605818
ENSG00000105699	0.426174328299704	401.181705958431	6	6	19.0053878558548	FALSE	0.806560596433467
ENSG00000105701	0.246590735228186	102.29424968498	1	1	1	FALSE	0.805250047605818
ENSG00000105705	0.37027319721366	61.7462520453534	1	1	1.00024443901247	FALSE	0.805250047605818
ENSG00000105707	0.136356990802822	148.007591453346	1	1	1.00012220457045	FALSE	0.805250047605818
ENSG00000105708	0.750878882137394	2.60931646730517	1	1	1	FALSE	0.910158358446381
ENSG00000105711	0.234428443808405	106.837950036219	1	1	1	FALSE	0.805250047605818
ENSG00000105717	0.85983861579979	6.76268175078765	1	1	4	FALSE	0.9373849116649
ENSG00000105726	0.482052906541012	34.0621101596447	1	1	1	FALSE	0.813597635095939
ENSG00000105732	0.127426885742911	349.581342216169	2	2	2.00048890790745	FALSE	0.805250047605818
ENSG00000105737	0.535927926759013	87.8169189527878	3	3	3.000366703337	FALSE	0.827864179807413
ENSG00000105738	0.361254077422796	107.882406964282	2	2	2.00110091743119	FALSE	0.805250047605818
ENSG00000105755	0.547936489934345	119.010900566663	3	3	6.0014684287812	FALSE	0.831776455926429
ENSG00000105771	0.0782494610864793	761.683982725494	3	3	4	FALSE	0.805250047605818
ENSG00000105792	0.646167651597769	89.5218932137978	3	2	6.002201027146	FALSE	0.874680318103751
ENSG00000105793	0.465048956586902	37.7098198757309	1	1	1	FALSE	0.812287339891067
ENSG00000105819	0.164172308273168	397.772095754318	3	3	3.00159099253457	FALSE	0.805250047605818
ENSG00000105825	0.553499155030729	53.2952029531258	2	2	5	FALSE	0.835831048418639
ENSG00000105829	0.065547410832603	743.040492352992	1	1	3	FALSE	0.805250047605818
ENSG00000105851	0.464971738714362	122.491021869721	3	3	3.00012220457045	FALSE	0.812287339891067
ENSG00000105852	0.177835316662925	129.516194479985	1	1	1	FALSE	0.805250047605818
ENSG00000105854	0.301453594833976	1317.47049107587	3	3	20.0070145212897	FALSE	0.805250047605818
ENSG00000105856	0.592255632732371	37.3518553106689	1	1	9	FALSE	0.850185316714129
ENSG00000105866	0.276745597931208	91.465710112977	1	1	1	FALSE	0.805250047605818
ENSG00000105875	0.651449583030751	8.94512718923314	1	1	1	FALSE	0.876222901458811
ENSG00000105894	0.370163651246746	172.305067472407	1	1	3.00146717202592	FALSE	0.805250047605818
ENSG00000105926	0.347644975451327	68.4037057738382	2	1	1.00012227928589	FALSE	0.805250047605818
ENSG00000105928	0.0695237271686421	14623.5698982573	7	7	72	FALSE	0.805250047605818
ENSG00000105929	0.93010543140977	1.88037494971811	5	5	5.00012221950623	FALSE	0.970376723992258
ENSG00000105939	0.455310295197829	39.8015667418312	2	1	1.00110091743119	FALSE	0.812287339891067
ENSG00000105948	0.140840979332275	145.89171814661	1	1	1	FALSE	0.805250047605818
ENSG00000105953	0.302164759030955	194.374072364219	1	1	3.00440528634361	FALSE	0.805250047605818
ENSG00000105963	0.798677622724209	1.16138819143592	1	1	1	FALSE	0.912096040015546
ENSG00000105967	0.244586768997903	226.195047278956	2	2	4	FALSE	0.805250047605818
ENSG00000105968	0.349232465805189	67.8440973047924	1	1	1	FALSE	0.805250047605818
ENSG00000105971	0.247843422169394	253.894883274573	1	1	3	FALSE	0.805250047605818
ENSG00000105982	0.38379166158568	81.3669508172141	1	1	2	FALSE	0.805250047605818
ENSG00000105983	0.841129649998619	4.91611082449814	2	2	2.00024449877751	FALSE	0.927323917798711
ENSG00000105989	0.421203939794542	89.3193777338623	2	2	2	FALSE	0.806043016981822
ENSG00000106004	NA	NA	NA	NA	NA	NA	NA
ENSG00000106009	0.821338179900641	53.7702364784307	5	5	16.0218074695418	FALSE	0.919161743125422
ENSG00000106012	0.208670063571071	2697.29955181149	7	6	28.0003666137114	FALSE	0.805250047605818
ENSG00000106018	0.466098593620752	37.4748045949072	1	1	1	FALSE	0.812287339891067
ENSG00000106034	0.138594231505677	2150.4348078309	9	9	18	FALSE	0.805250047605818
ENSG00000106038	0.355682784905074	65.9810389197733	1	1	1.00441934691873	FALSE	0.805250047605818
ENSG00000106049	NA	NA	NA	NA	NA	NA	NA
ENSG00000106066	0.956970257638934	1.95097926351381	5	5	11	FALSE	0.98024176085983
ENSG00000106069	0.287181688255895	87.8337531879377	1	1	1.00024443901247	FALSE	0.805250047605818
ENSG00000106077	0.000112597967668493	10045.4607210413	2	2	13.010397448864	FALSE	0.251098846146389
ENSG00000106078	NA	NA	NA	NA	NA	NA	NA
ENSG00000106080	0.311696640314235	505.929794383174	1	1	7.00171191000245	FALSE	0.805250047605818
ENSG00000106086	0.617984962396572	34.2624997828591	2	2	2.00061199510404	FALSE	0.862336698650519
ENSG00000106089	0.302805819109141	82.5829191793497	1	1	1	FALSE	0.805250047605818
ENSG00000106100	0.740548643123972	47.4738484400702	5	5	6	FALSE	0.906014320389336
ENSG00000106105	0.150914388691838	314.869290639109	2	2	2.000366703337	FALSE	0.805250047605818
ENSG00000106113	0.536077278419482	101.137715911318	3	3	4.00122339124052	FALSE	0.827864179807413
ENSG00000106123	0.280139084141289	89.7766085852031	1	1	1.15354227021333	FALSE	0.805250047605818
ENSG00000106125	0.802532571514572	22.3239994388998	6	6	6	FALSE	0.913530254626673
ENSG00000106128	0.297954457840945	149.558976083255	2	2	3	FALSE	0.805250047605818
ENSG00000106211	0.0993016123252679	166.515499115987	1	1	1.00085605967959	FALSE	0.805250047605818
ENSG00000106245	0.557959037476787	20.3231198172611	1	1	1	FALSE	0.837605648945097
ENSG00000106246	0.710994601658375	47.8986167004646	5	5	6.00146747113623	FALSE	0.895133779890426
ENSG00000106258	0.406976217774512	3983.88887150826	6	6	113	FALSE	0.805548594456214
ENSG00000106278	NA	NA	NA	NA	NA	NA	NA
ENSG00000106299	0.688335680844058	5.98017536924834	1	1	1	FALSE	0.888074081865211
ENSG00000106302	0.233795937880997	2218.0867497032	5	5	28.0003668378577	FALSE	0.805250047605818
ENSG00000106327	0.600513636971256	17.6036336096156	2	2	2	FALSE	0.855073952368364
ENSG00000106328	0.663361691156477	84.1463037908267	3	3	7	FALSE	0.880275688716921
ENSG00000106333	0.406968625466701	51.6982172935211	1	1	1.00012220457045	FALSE	0.805548594456214
ENSG00000106341	0.490059093958528	134.169533335219	1	1	4.001833516685	FALSE	0.813597635095939
ENSG00000106344	0.971904688490027	0.522074123820716	4	4	6	FALSE	0.986275804799682
ENSG00000106366	0.326675037076694	74.8714696363294	1	1	1	FALSE	0.805250047605818
ENSG00000106384	0.48089701390456	34.3043145640272	1	1	1	FALSE	0.813597635095939
ENSG00000106397	0.453450312291667	68.8832864947745	2	2	3.00097799511002	FALSE	0.812287339891067
ENSG00000106400	0.340038153828034	70.7092903694563	1	1	1.00110105211647	FALSE	0.805250047605818
ENSG00000106443	0.118693455366184	717.197578160561	5	5	5	FALSE	0.805250047605818
ENSG00000106460	NA	NA	NA	NA	NA	NA	NA
ENSG00000106483	0.844739336515104	5.54553061614467	2	2	2.00208180259613	FALSE	0.928776712369966
ENSG00000106484	NA	NA	NA	NA	NA	NA	NA
ENSG00000106511	0.331014587505969	3557.41190261581	1	1	66.0081877062202	FALSE	0.805250047605818
ENSG00000106524	0.67162081024094	41.2050907579765	3	3	3	FALSE	0.883472707160703
ENSG00000106536	0.188970000122415	124.844657799628	1	1	1	FALSE	0.805250047605818
ENSG00000106538	0.365463345715356	63.1363807035101	1	1	1.00012220457045	FALSE	0.805250047605818
ENSG00000106591	0.651575193605366	21.345110972158	1	1	2	FALSE	0.876222901458811
ENSG00000106603	0.356658137040024	65.682648136243	1	1	1	FALSE	0.805250047605818
ENSG00000106605	0.335012781449081	72.2628746475836	1	1	1	FALSE	0.805250047605818
ENSG00000106609	0.986504701219226	0.0442090501562323	1	1	2	FALSE	0.99300150163935
ENSG00000106617	0.620390814698737	12.0785515943199	1	1	1	FALSE	0.864079514416735
ENSG00000106624	0.930238932353565	1.7837843846904	5	5	5.0009781147278	FALSE	0.970376723992258
ENSG00000106628	0.688122507071738	5.98585757900738	1	1	1	FALSE	0.888074081865211
ENSG00000106633	0.753277344965354	21.1915475205878	4	3	4.00366999449249	FALSE	0.910555345317568
ENSG00000106638	0.377221038502541	59.7720918758343	1	1	1	FALSE	0.805250047605818
ENSG00000106648	NA	NA	NA	NA	NA	NA	NA
ENSG00000106665	0.977139441554713	0.0432090778999904	3	3	3.00085605967959	FALSE	0.987780217756158
ENSG00000106683	0.136150270310617	148.020158253985	1	1	1.00048899755501	FALSE	0.805250047605818
ENSG00000106688	0.149248483787047	305.487976737605	3	2	2	FALSE	0.805250047605818
ENSG00000106689	0.163480730900252	176.811958327898	2	2	2.01306899221283	FALSE	0.805250047605818
ENSG00000106692	0.64689756736844	46.3529683937689	3	3	3	FALSE	0.874797123519056
ENSG00000106733	0.355060718089255	144.706995006085	1	1	4	FALSE	0.805250047605818
ENSG00000106771	0.0413758458206854	1567.26737478878	6	6	6.00428822716171	FALSE	0.805250047605818
ENSG00000106785	0.582697780748986	16.7360111819282	1	1	1.00888011840158	FALSE	0.845483054420097
ENSG00000106789	0.140871510747488	145.878517071001	1	1	1	FALSE	0.805250047605818
ENSG00000106804	0.0351554268843401	2181.40247153528	7	6	13	FALSE	0.805250047605818
ENSG00000106819	0.862778976780304	4.23766100756187	1	1	2	FALSE	0.938546477361676
ENSG00000106823	0.117224891641927	378.061489381074	2	2	2	FALSE	0.805250047605818
ENSG00000106868	0.899667494980727	3.20766760591376	5	3	3	FALSE	0.957859424782433
ENSG00000106927	0.24274222052104	103.711279989407	1	1	1	FALSE	0.805250047605818
ENSG00000106948	0.17993650758845	672.806257957561	4	4	5.000366703337	FALSE	0.805250047605818
ENSG00000106991	0.761489791144636	7.80095239220794	2	2	2.00761998262184	FALSE	0.910675259119232
ENSG00000106993	0.237491314736866	204.243558458889	2	2	2	FALSE	0.805250047605818
ENSG00000107021	0.0955464400610876	168.405009829775	1	1	1	FALSE	0.805250047605818
ENSG00000107077	1	0.00276318478867852	3	3	3	FALSE	1
ENSG00000107099	0.267880601785811	245.69590250358	3	3	3.00012224938875	FALSE	0.805250047605818
ENSG00000107104	0.888042623709274	3.70816361692905	3	3	3	FALSE	0.951793794428958
ENSG00000107147	0.505265195797828	182.671173261676	5	5	6.00725327381633	FALSE	0.816864424679281
ENSG00000107159	0.0882143733007886	470.364038440444	3	3	3.00134559581097	FALSE	0.805250047605818
ENSG00000107165	0.611391007715614	233.063723629019	6	6	25.0036683785767	FALSE	0.859279517037139
ENSG00000107186	0.576277529645951	98.8698835854653	5	5	5	FALSE	0.844269171680614
ENSG00000107187	0.335457689382248	72.1262841316161	1	1	1.00122339124052	FALSE	0.805250047605818
ENSG00000107201	0.515744697399365	27.4079613655175	1	1	1	FALSE	0.821904747210659
ENSG00000107223	0.344155211036835	69.4372758477	1	1	1	FALSE	0.805250047605818
ENSG00000107263	0.00505824645771491	1840.95759508325	2	2	3	FALSE	0.805250047605818
ENSG00000107281	0.341470433752867	70.2813608177155	1	1	1.00220426157237	FALSE	0.805250047605818
ENSG00000107282	0.603929691136475	32.6369796951484	2	2	2.00404371617138	FALSE	0.856002943299701
ENSG00000107290	0.7981446448497	7.35564324024662	3	2	2	FALSE	0.912074673128283
ENSG00000107317	0.338786247565583	71.0874444875897	1	1	1	FALSE	0.805250047605818
ENSG00000107371	0.542485307850733	85.0173977842367	3	3	3.00134589502019	FALSE	0.829717823474072
ENSG00000107404	0.143152891916513	978.498909543517	6	6	7.00869675336203	FALSE	0.805250047605818
ENSG00000107447	0.241489235397685	441.691120474922	5	5	5	FALSE	0.805250047605818
ENSG00000107485	0.948762810175163	0.416570257578665	4	3	3.00012220457045	FALSE	0.97724868610702
ENSG00000107518	0.300846206500073	104.359318638816	4	2	2.00036715212336	FALSE	0.805250047605818
ENSG00000107521	0.170664922734355	2541.2544579684	5	5	20.0412725709372	FALSE	0.805250047605818
ENSG00000107537	0.574766532571016	17.8352033168548	1	1	1	FALSE	0.843852795947349
ENSG00000107551	0.746869803862554	28.7107339443331	3	3	4	FALSE	0.908580639355236
ENSG00000107554	0.774171109450664	21.0708118011032	4	4	4	FALSE	0.911077933315954
ENSG00000107560	0.767624461282525	2.00740220312709	1	1	1	FALSE	0.910675259119232
ENSG00000107566	NA	NA	NA	NA	NA	NA	NA
ENSG00000107581	0.349146840723827	67.8681308035105	1	1	1.00036674816626	FALSE	0.805250047605818
ENSG00000107593	0.124759606231222	2356.61478496359	8	7	21	FALSE	0.805250047605818
ENSG00000107611	0.0155654245884892	10582.1325087569	15	14	27.0002447381302	FALSE	0.805250047605818
ENSG00000107614	0.254564734123694	191.660388567246	2	2	2	FALSE	0.805250047605818
ENSG00000107625	0.444622269923134	42.347105397562	1	1	1	FALSE	0.811707932325307
ENSG00000107651	NA	NA	NA	NA	NA	NA	NA
ENSG00000107669	0.409645393875297	51.0025799482405	1	1	1	FALSE	0.805548594456214
ENSG00000107672	0.222033724431878	306.769455489308	3	3	3	FALSE	0.805250047605818
ENSG00000107719	0.343698509100741	88.0551204232531	2	2	2	FALSE	0.805250047605818
ENSG00000107731	0.706624147839703	24.251855660018	3	3	3.00012220457045	FALSE	0.893673192637552
ENSG00000107736	0.624126509970808	64.1285336187671	4	4	4	FALSE	0.865610228229577
ENSG00000107745	0.213950363466088	114.74255581205	1	1	1.00024482800832	FALSE	0.805250047605818
ENSG00000107758	NA	NA	NA	NA	NA	NA	NA
ENSG00000107779	0.22579036903976	110.140588630886	1	1	1.00036724201249	FALSE	0.805250047605818
ENSG00000107798	0.231717949401464	107.877386505637	1	1	1	FALSE	0.805250047605818
ENSG00000107807	0.201057411819995	227.741589272845	1	1	1.000366703337	FALSE	0.805250047605818
ENSG00000107815	0.69647594411337	5.43094075790716	2	1	1	FALSE	0.890342539342764
ENSG00000107816	0.252811717362341	99.9894931325608	1	1	1.00012220457045	FALSE	0.805250047605818
ENSG00000107821	0.396133456544034	156.786281012177	1	1	3	FALSE	0.805250047605818
ENSG00000107829	0.562818691361001	24.553625308573	1	1	2	FALSE	0.839814170288742
ENSG00000107854	0.0180791141787626	1398.53675114232	3	3	3	FALSE	0.805250047605818
ENSG00000107862	0.442514480013692	42.8457690417574	2	1	1	FALSE	0.811649915450189
ENSG00000107864	0.218804757256434	222.809880757382	1	1	2.00760549558391	FALSE	0.805250047605818
ENSG00000107872	0.768259863468323	2.03829710602038	1	1	1.00478821362799	FALSE	0.910675259119232
ENSG00000107890	0.428396524191035	321.377865287397	10	8	10.0019574414187	FALSE	0.807811748474564
ENSG00000107902	0.421339299543948	74.3108100285678	1	1	2	FALSE	0.806043016981822
ENSG00000107937	0.639926247224011	9.93696974358008	1	1	1	FALSE	0.872719930108387
ENSG00000107938	NA	NA	NA	NA	NA	NA	NA
ENSG00000107954	0.111577247076449	1290.54423839884	1	1	7	FALSE	0.805250047605818
ENSG00000107959	0.864401680538536	18.8176327778812	7	7	13	FALSE	0.938919404034702
ENSG00000108039	0.433033804321722	45.1237238822129	1	1	1	FALSE	0.808287113890947
ENSG00000108055	NA	NA	NA	NA	NA	NA	NA
ENSG00000108094	NA	NA	NA	NA	NA	NA	NA
ENSG00000108179	0.864372368658021	4.44737255300486	1	1	2	FALSE	0.938919404034702
ENSG00000108187	0.938538377376099	7.85104472950699	4	3	40	FALSE	0.97385452154879
ENSG00000108239	0.926342814495562	1.24726520157796	2	2	2.00122339124052	FALSE	0.968687312774297
ENSG00000108242	0.119723832483984	155.979139814011	1	1	1	FALSE	0.805250047605818
ENSG00000108262	0.79404662824184	1.25722698249464	1	1	1.00024443901247	FALSE	0.911499030078791
ENSG00000108309	0.64665709364464	9.41671554759164	1	1	1.00122339124052	FALSE	0.874680318103751
ENSG00000108342	0.246546827413104	102.313223047889	1	1	1.00012220457045	FALSE	0.805250047605818
ENSG00000108344	0.677144012760659	24.611230648585	2	2	2.00318201507251	FALSE	0.884619749935049
ENSG00000108352	0.414052730507242	65.5501284744998	2	2	2.00097847358121	FALSE	0.805548594456214
ENSG00000108370	0.326735141311904	74.8570006243138	1	1	1	FALSE	0.805250047605818
ENSG00000108375	0.807107844866858	8.9078199161348	2	2	2.00048899755501	FALSE	0.914893936002574
ENSG00000108381	0.246323614048913	189.359423462281	1	1	2	FALSE	0.805250047605818
ENSG00000108384	0.183136988014599	336.521953560449	3	3	3	FALSE	0.805250047605818
ENSG00000108387	0.799653775663335	9.33213545796302	2	2	2	FALSE	0.912455516839592
ENSG00000108389	0.213499703259501	114.926452808952	1	1	1	FALSE	0.805250047605818
ENSG00000108395	0.945585962259954	1.17552640675769	5	5	5	FALSE	0.975949364286119
ENSG00000108405	0.742006359360694	2.96016376258311	1	1	1	FALSE	0.906014320389336
ENSG00000108423	0.220797381766985	159.123081046464	2	2	2	FALSE	0.805250047605818
ENSG00000108424	0.340748278263922	70.4234569303477	1	1	1.00171358629131	FALSE	0.805250047605818
ENSG00000108433	0.578426405455195	17.3353933057625	1	1	1	FALSE	0.844574693029726
ENSG00000108465	0.84398325639783	5.44387419454754	2	2	2.00012220457045	FALSE	0.928545250413127
ENSG00000108469	0.11779184476374	968.812875159011	5	5	6	FALSE	0.805250047605818
ENSG00000108474	0.732256742802607	15.5882153932656	2	2	2	FALSE	0.903250803937167
ENSG00000108479	0.319112544431297	77.257812798034	1	1	1.00110105211647	FALSE	0.805250047605818
ENSG00000108506	0.672103678749517	7.18731956124795	1	1	1	FALSE	0.883472707160703
ENSG00000108509	0.349280940866119	513.196510681872	3	3	11.053464093299	FALSE	0.805250047605818
ENSG00000108510	0.422271060154703	47.7721303500626	1	1	1	FALSE	0.806043016981822
ENSG00000108515	0.41122342136304	260.888705225321	4	4	6	FALSE	0.805548594456214
ENSG00000108523	0.241444694145546	532.072864464639	2	2	6	FALSE	0.805250047605818
ENSG00000108557	0.00217570002310863	4832.63333842157	8	7	8.00599427361129	FALSE	0.805009008550193
ENSG00000108559	0.408256329304193	89.0879668506098	3	2	3	FALSE	0.805548594456214
ENSG00000108576	0.544774013278775	22.4236361459684	1	1	1	FALSE	0.83044467258908
ENSG00000108578	0.208934405689161	715.152231319019	1	1	7	FALSE	0.805250047605818
ENSG00000108582	NA	NA	NA	NA	NA	NA	NA
ENSG00000108592	0.598137068538999	38.9190198710076	3	3	3	FALSE	0.853724984925087
ENSG00000108599	NA	NA	NA	NA	NA	NA	NA
ENSG00000108602	0.0786073248030392	3118.20792369048	4	4	16	FALSE	0.805250047605818
ENSG00000108604	0.353291965784143	66.706550908956	1	1	1	FALSE	0.805250047605818
ENSG00000108651	0.906574472414386	2.54373618090259	4	3	3.0008570029383	FALSE	0.961029178271909
ENSG00000108669	0.746060645128173	2.8049283792689	1	1	1	FALSE	0.908034337820474
ENSG00000108679	0.485514854083591	49.8001493391815	3	3	3.00012220457045	FALSE	0.813597635095939
ENSG00000108684	0.0965514080661331	167.88734747785	1	1	1.00073367571533	FALSE	0.805250047605818
ENSG00000108700	0.873913928971102	18.411232481167	1	1	11	FALSE	0.944645123200311
ENSG00000108733	0.706327798214139	31.8714404397053	3	3	3	FALSE	0.893673192637552
ENSG00000108759	0.954427837584685	0.689788911600872	3	2	3	FALSE	0.979638270153862
ENSG00000108771	0.804257418625294	54.9339099143681	7	6	13.002935660506	FALSE	0.914275377813057
ENSG00000108784	0.40741396366124	51.439959026352	1	1	1	FALSE	0.805548594456214
ENSG00000108786	0.697044186737094	18.530966000945	2	2	2.0002444091409	FALSE	0.890684805570647
ENSG00000108788	0.749811465852051	2.65199517863066	1	1	1	FALSE	0.909562381732627
ENSG00000108797	0.3776791913891	471.052527977874	7	7	9.00085616438356	FALSE	0.805250047605818
ENSG00000108821	0.359647531683244	64.8308886615224	1	1	1.000366703337	FALSE	0.805250047605818
ENSG00000108823	0.22722099187627	215.853844168052	1	1	1	FALSE	0.805250047605818
ENSG00000108840	0.943197783111626	0.00793147304815966	1	1	1	FALSE	0.975761382723066
ENSG00000108846	0.298650991864162	630.750727620793	6	6	8	FALSE	0.805250047605818
ENSG00000108854	0.135630456132747	148.350692483677	2	1	1	FALSE	0.805250047605818
ENSG00000108861	0.633503555018237	10.6788126755149	1	1	1.000366703337	FALSE	0.869383786870672
ENSG00000108947	0.446165672115346	41.9424734133463	1	1	1.00208154769193	FALSE	0.811707932325307
ENSG00000108950	0.599411284801721	37.0371695768105	2	2	2.00012220457045	FALSE	0.854437191568283
ENSG00000108960	0.645276888692435	9.52051067873948	1	1	1	FALSE	0.874272619451142
ENSG00000108961	0.965998085337893	5.70450780534517	3	3	53.0003666137113	FALSE	0.982828781842069
ENSG00000108963	0.445706603078899	189.192832888541	5	5	5	FALSE	0.811707932325307
ENSG00000108984	0.660671723730638	8.1292497967927	1	1	1	FALSE	0.879111755296811
ENSG00000109016	0.73925693764757	208.673677589682	2	2	27	FALSE	0.906014320389336
ENSG00000109047	0.166493731119838	344.131960001189	2	2	3	FALSE	0.805250047605818
ENSG00000109072	0.307543022801511	81.0226841799324	2	1	1	FALSE	0.805250047605818
ENSG00000109084	0.446639599918472	41.8832822085992	1	1	1	FALSE	0.811707932325307
ENSG00000109107	0.30849101070246	80.7236723439161	1	1	1.00012220457045	FALSE	0.805250047605818
ENSG00000109113	0.254334261056626	276.257369618669	3	3	3.00073367571533	FALSE	0.805250047605818
ENSG00000109180	0.356326201332788	65.8038810748102	1	1	1	FALSE	0.805250047605818
ENSG00000109182	0.316673500899942	368.477385340516	5	5	5	FALSE	0.805250047605818
ENSG00000109184	0.0466840392299406	198.462599876918	1	1	1.00012224938875	FALSE	0.805250047605818
ENSG00000109193	0.711697919861737	21.8346583681279	2	2	3.00097868312824	FALSE	0.895541815469967
ENSG00000109255	0.525695845180958	25.6468658123008	1	1	1.0049115913556	FALSE	0.823880597143638
ENSG00000109265	0.272546851604805	92.9157941124536	1	1	1.00367917586461	FALSE	0.805250047605818
ENSG00000109270	NA	NA	NA	NA	NA	NA	NA
ENSG00000109339	0.380407861272181	58.8813667874218	1	1	1	FALSE	0.805250047605818
ENSG00000109424	0.157197108920994	138.481522940572	1	1	1	FALSE	0.805250047605818
ENSG00000109445	0.641789633695598	9.85538772860383	2	1	1	FALSE	0.873422749086166
ENSG00000109452	0.638167097918043	10.2118520021656	1	1	1	FALSE	0.871817804041663
ENSG00000109458	0.442856596139422	42.7681679038568	1	1	1	FALSE	0.811649915450189
ENSG00000109501	0.651386042417947	42.0083505955605	2	2	3	FALSE	0.876222901458811
ENSG00000109511	0.788041598718111	16.1226392175158	3	3	3	FALSE	0.911499030078791
ENSG00000109618	0.536077563751069	34.5852300971929	2	2	3	FALSE	0.827864179807413
ENSG00000109625	0.477546045279838	536.431987333192	8	8	16.0034280117532	FALSE	0.813439824916899
ENSG00000109667	0.124155006558408	435.367859974263	4	3	3.00012220457045	FALSE	0.805250047605818
ENSG00000109670	0.57294307746305	18.0945560574679	2	1	1.00024479804162	FALSE	0.84315898631116
ENSG00000109674	0.326285612771631	188.49072560721	2	2	3	FALSE	0.805250047605818
ENSG00000109680	0.242068815087058	103.960994848647	1	1	1	FALSE	0.805250047605818
ENSG00000109686	NA	NA	NA	NA	NA	NA	NA
ENSG00000109736	0.112527155716472	1145.43481340979	5	5	7.00158919723549	FALSE	0.805250047605818
ENSG00000109738	0.175627107116011	130.432443611218	1	1	1	FALSE	0.805250047605818
ENSG00000109743	0.827128448702617	7.00573689461843	2	2	2	FALSE	0.921106654146773
ENSG00000109758	0.256923725670526	636.027639459441	8	8	9.01348601293825	FALSE	0.805250047605818
ENSG00000109762	0.0880374103031271	400.056334179662	2	2	2.00036697247706	FALSE	0.805250047605818
ENSG00000109771	0.203866025072555	334.680292728936	3	2	3.00122309197652	FALSE	0.805250047605818
ENSG00000109787	NA	NA	NA	NA	NA	NA	NA
ENSG00000109790	0.506351057220361	28.9574295143459	1	1	1.00024470818549	FALSE	0.817006056341417
ENSG00000109794	0.974125257057887	0.0532776661831706	3	3	4	FALSE	0.986881659233645
ENSG00000109805	0.0929082993647802	413.803804535536	4	2	2.00061214495593	FALSE	0.805250047605818
ENSG00000109814	0.991587485781338	0.0685090234940081	3	3	4.00404243660179	FALSE	0.995800035874344
ENSG00000109832	0.316957362088343	221.124911734779	2	2	3	FALSE	0.805250047605818
ENSG00000109854	0.120147925784806	344.78253976038	2	2	2	FALSE	0.805250047605818
ENSG00000109881	0.490934309981977	32.2317521665084	1	1	1.00061207002081	FALSE	0.813682265237635
ENSG00000109906	0.0995204826070633	166.30058299657	1	1	1	FALSE	0.805250047605818
ENSG00000109911	0.188354140431756	248.792811501816	3	2	2.00122534003186	FALSE	0.805250047605818
ENSG00000109920	0.777185014303514	3.82743140162678	3	2	2	FALSE	0.911499030078791
ENSG00000109927	0.822017934651625	44.3232526852247	9	9	14.0002444091409	FALSE	0.919161743125422
ENSG00000109929	0.391143238360883	266.434748483121	2	2	5.00012224938875	FALSE	0.805250047605818
ENSG00000109943	0.524848002288204	105.279117767145	4	4	4	FALSE	0.823655223320905
ENSG00000109944	0.630552510451667	94.6718456495982	5	5	7	FALSE	0.868818442022129
ENSG00000109991	0.00618520127591412	4962.47024028068	1	1	17	FALSE	0.805250047605818
ENSG00000110011	0.0510283932024439	1206.89263807518	2	2	5	FALSE	0.805250047605818
ENSG00000110013	0.496146496587742	106.374339983399	5	4	4	FALSE	0.815524054605265
ENSG00000110025	0.565930674595918	43.5998232745307	2	2	2	FALSE	0.840519059313127
ENSG00000110031	0.472543646875097	36.0857539037606	1	1	1.00036674816626	FALSE	0.813439824916899
ENSG00000110042	0.30866686909729	89.9085910182169	2	2	2.00318705565089	FALSE	0.805250047605818
ENSG00000110046	0.0413413009586656	1497.71234912254	5	5	5.00403999269478	FALSE	0.805250047605818
ENSG00000110047	0.769505326143411	1.94654497656019	1	1	1	FALSE	0.910675259119232
ENSG00000110060	0.207733059696089	117.217764458189	4	1	1	FALSE	0.805250047605818
ENSG00000110074	0.552348169546562	143.206944353524	3	3	7	FALSE	0.835195970654094
ENSG00000110076	0.164788959268023	135.191417710639	1	1	1.00097847358121	FALSE	0.805250047605818
ENSG00000110077	0.542629753963555	508.141778426	1	1	20	FALSE	0.82974471563945
ENSG00000110079	0.508895120248414	53.4192611353124	1	1	2	FALSE	0.818332417257747
ENSG00000110090	0.460177882287622	38.7901256442	1	1	1	FALSE	0.812287339891067
ENSG00000110104	0.049861761695101	2704.66686146382	5	5	10.0009778456865	FALSE	0.805250047605818
ENSG00000110148	0.461546884992576	38.4627567478765	1	1	1.00073367571533	FALSE	0.812287339891067
ENSG00000110169	0.680577076328519	20.6250176060124	3	3	3	FALSE	0.886395916675191
ENSG00000110171	0.347170056945597	68.1893905016595	1	1	1.00012220457045	FALSE	0.805250047605818
ENSG00000110172	0.369980455341884	61.833314219024	1	1	1.00012233912405	FALSE	0.805250047605818
ENSG00000110200	0.289365261374803	87.0847893322187	1	1	1	FALSE	0.805250047605818
ENSG00000110237	0.831339313266651	6.69821535752687	3	3	3.00171207458111	FALSE	0.922149841956194
ENSG00000110274	0.489480058191968	140.391011645425	5	5	6.00024443901247	FALSE	0.813597635095939
ENSG00000110315	0.706319303642636	4.80761965409757	1	1	1	FALSE	0.893673192637552
ENSG00000110318	NA	NA	NA	NA	NA	NA	NA
ENSG00000110321	NA	NA	NA	NA	NA	NA	NA
ENSG00000110324	0.763265099624416	2.15369536990966	1	1	1	FALSE	0.910675259119232
ENSG00000110328	0.242506941802187	103.804590581678	1	1	1	FALSE	0.805250047605818
ENSG00000110330	0.798106928787451	1.17403147390463	1	1	1	FALSE	0.912074673128283
ENSG00000110344	NA	NA	NA	NA	NA	NA	NA
ENSG00000110375	0.376666567669898	1363.32323438021	3	3	26.0024443603188	FALSE	0.805250047605818
ENSG00000110395	0.860574917353997	6.35506173600197	1	1	3.00661440470358	FALSE	0.937545385132207
ENSG00000110400	0.414892228864014	49.6532369854951	1	1	1.00012221950623	FALSE	0.805548594456214
ENSG00000110422	NA	NA	NA	NA	NA	NA	NA
ENSG00000110427	0.936866269429856	1.11196787057798	3	3	3.0002444091409	FALSE	0.97311509249946
ENSG00000110436	NA	NA	NA	NA	NA	NA	NA
ENSG00000110442	0.65261082814606	53.5788152844408	2	2	4	FALSE	0.876672162197785
ENSG00000110446	0.843296944332256	30.320581376831	5	5	15.0026891279258	FALSE	0.928109373550527
ENSG00000110448	0.785825675303631	10.3421046346842	3	3	3.00048899755501	FALSE	0.911499030078791
ENSG00000110455	0.254285375841854	232.563296739896	3	3	3.00012220457045	FALSE	0.805250047605818
ENSG00000110497	0.449535821532047	41.1990519671491	1	1	1.00024443901247	FALSE	0.812287339891067
ENSG00000110514	0.907856975107721	2.79898865864014	4	4	4	FALSE	0.961526180232322
ENSG00000110536	0.521459949138695	26.4184166288416	1	1	1	FALSE	0.822596355431255
ENSG00000110583	0.180119037735279	128.552270476081	1	1	1	FALSE	0.805250047605818
ENSG00000110660	0.201264796049398	249.13911250011	1	1	2	FALSE	0.805250047605818
ENSG00000110697	0.123051268309102	434.458828169581	3	3	3.00392016067236	FALSE	0.805250047605818
ENSG00000110713	0.171994722074943	246.493021340901	1	1	1.00085689802913	FALSE	0.805250047605818
ENSG00000110719	0.684681692708218	14.2444409460044	3	2	3.00318744636509	FALSE	0.887480223752172
ENSG00000110723	0.836952517528669	6.36881861065211	2	2	2.00012220457045	FALSE	0.924515306875515
ENSG00000110756	0.487252091206003	144.146688008517	5	5	5	FALSE	0.813597635095939
ENSG00000110786	0.391375275297554	55.8457077978101	1	1	1	FALSE	0.805250047605818
ENSG00000110799	0.400033232039661	275.632132346708	5	4	6.0013460597161	FALSE	0.805250047605818
ENSG00000110801	NA	NA	NA	NA	NA	NA	NA
ENSG00000110811	0.763369810182086	2.14975590330833	1	1	1	FALSE	0.910675259119232
ENSG00000110841	0.306630378617457	367.357426576321	5	5	5.00012220457045	FALSE	0.805250047605818
ENSG00000110844	0.32705605810433	96.530537527537	3	3	3.00085605967959	FALSE	0.805250047605818
ENSG00000110876	0.327053962832296	74.7573753766086	1	1	1	FALSE	0.805250047605818
ENSG00000110881	NA	NA	NA	NA	NA	NA	NA
ENSG00000110917	0.487357602247296	32.8539066631376	1	1	1.00701452128969	FALSE	0.813597635095939
ENSG00000110921	0.688668817187726	5.94943227301502	1	1	1	FALSE	0.888294087705255
ENSG00000110934	0.49490633744396	31.3540733722763	1	1	1.00012220457045	FALSE	0.81521118464137
ENSG00000110975	0.413697497883984	91.0018970986008	3	2	2	FALSE	0.805548594456214
ENSG00000111049	0.391650694263606	55.7867729243966	1	1	1.00012220457045	FALSE	0.805250047605818
ENSG00000111052	NA	NA	NA	NA	NA	NA	NA
ENSG00000111058	0.706118529318205	52.5521775700095	4	4	5.0071037905425	FALSE	0.893673192637552
ENSG00000111077	0.0143371981850103	3760.28795332502	9	9	9.01265116998442	FALSE	0.805250047605818
ENSG00000111087	0.938011389388776	0.825715436943126	2	2	2.00024443901247	FALSE	0.973591526246919
ENSG00000111110	0.238951479351379	105.10452762105	1	1	1.00343305541932	FALSE	0.805250047605818
ENSG00000111144	0.429206493605205	46.0516604355032	2	1	1.00024452867099	FALSE	0.808284776057235
ENSG00000111196	0.863510889238781	4.37471208767294	2	2	2	FALSE	0.938862612421366
ENSG00000111199	0.581377533344679	79.0120828785399	3	3	5	FALSE	0.845214477816742
ENSG00000111224	0.574216273588703	82.8081639034452	1	1	4	FALSE	0.843823258200632
ENSG00000111231	0.979987569967864	0.518534758126655	1	1	12	FALSE	0.989052919879806
ENSG00000111241	0.494980754604956	31.4332886343992	1	1	1	FALSE	0.81521118464137
ENSG00000111247	NA	NA	NA	NA	NA	NA	NA
ENSG00000111249	0.135571071742564	345.537216317893	2	2	2.00220201450866	FALSE	0.805250047605818
ENSG00000111252	0.307827434384939	177.266055971848	2	2	3	FALSE	0.805250047605818
ENSG00000111261	0.436273917360804	44.3372736718784	1	1	1.00012224938875	FALSE	0.810076356578216
ENSG00000111266	0.502457976544333	29.966261691023	1	1	1	FALSE	0.815555492269
ENSG00000111271	0.586736269211669	481.098132885899	9	9	30	FALSE	0.848161313231069
ENSG00000111275	0.310574249691068	80.0304829315442	1	1	1	FALSE	0.805250047605818
ENSG00000111291	0.721941962893398	404.57298124236	1	1	54	FALSE	0.899388912116808
ENSG00000111305	0.704448030422527	611.380697674122	1	1	77	FALSE	0.893298508441018
ENSG00000111319	0.204888080957806	118.290178671791	1	1	1	FALSE	0.805250047605818
ENSG00000111321	0.788377558286853	1.39188683989842	1	1	1.00355610055181	FALSE	0.911499030078791
ENSG00000111325	0.43677004426517	159.924461976071	3	3	4	FALSE	0.810228607514251
ENSG00000111331	0.451101608827197	171.97035562905	3	2	4	FALSE	0.812287339891067
ENSG00000111335	0.189024773008574	687.577885815566	5	5	10	FALSE	0.805250047605818
ENSG00000111344	0.997198635156294	0.0486756680554225	2	2	3	FALSE	0.999804941663731
ENSG00000111361	0.343335816763553	69.7084750942622	1	1	1	FALSE	0.805250047605818
ENSG00000111364	0.952389219133296	1.47760331802226	5	5	9	FALSE	0.978727736804003
ENSG00000111404	0.62590662113523	260.835705529331	1	1	42.0105147328524	FALSE	0.866329531858156
ENSG00000111405	0.218962593695672	3182.64777070189	4	4	32.0001222195062	FALSE	0.805250047605818
ENSG00000111432	0.721172437726672	29.5985216245549	3	3	5.0002444091409	FALSE	0.89903217045664
ENSG00000111450	0.58204077147303	16.8360981427433	1	1	1	FALSE	0.845444888889195
ENSG00000111452	0.15743941339752	371.788830055315	2	2	3	FALSE	0.805250047605818
ENSG00000111530	NA	NA	NA	NA	NA	NA	NA
ENSG00000111536	0.420551047630187	61.9421862495775	2	2	2	FALSE	0.806043016981822
ENSG00000111554	0.488683269599515	32.7037129368899	1	1	1	FALSE	0.813597635095939
ENSG00000111581	0.213686197966008	296.062500988361	3	3	3.00012224938875	FALSE	0.805250047605818
ENSG00000111602	0.590668618923834	119.09266752065	7	7	7	FALSE	0.849365219313253
ENSG00000111615	0.373372939965874	1276.86285484467	2	2	30.0070895978487	FALSE	0.805250047605818
ENSG00000111642	0.290829890537796	86.4007973913207	1	1	1	FALSE	0.805250047605818
ENSG00000111644	0.0461612573889238	1633.35423138723	1	1	6	FALSE	0.805250047605818
ENSG00000111647	0.377819590435794	81.5867601949939	8	2	2	FALSE	0.805250047605818
ENSG00000111664	0.0404690059362707	782.285505082082	1	1	2.0002444091409	FALSE	0.805250047605818
ENSG00000111666	NA	NA	NA	NA	NA	NA	NA
ENSG00000111669	0.773745230424361	1.81328384408815	1	1	1	FALSE	0.911054512540813
ENSG00000111670	0.974711218840749	0.417652307545613	7	7	7	FALSE	0.987122750486109
ENSG00000111671	0.251466811009038	212.362549116958	2	2	3.00122219506233	FALSE	0.805250047605818
ENSG00000111676	0.110798978903849	1582.60931930165	3	3	12.0380274779195	FALSE	0.805250047605818
ENSG00000111679	0.145438926092459	143.785476079457	1	1	1	FALSE	0.805250047605818
ENSG00000111696	0.583538609453002	129.054855088962	1	1	6	FALSE	0.845981868218917
ENSG00000111700	0.865302437180935	22.8946786021593	5	5	14.0002444688913	FALSE	0.939250477093081
ENSG00000111701	0.0299831489228333	21794.4994434408	1	1	90.2141107300343	FALSE	0.805250047605818
ENSG00000111707	0.351241517789851	67.3175065293035	1	1	1	FALSE	0.805250047605818
ENSG00000111713	0.265484778228215	959.560510333528	7	7	11	FALSE	0.805250047605818
ENSG00000111725	0.206875371492123	117.539396527262	1	1	1	FALSE	0.805250047605818
ENSG00000111731	0.519922069282772	40.11014529984	2	2	2.00110145637009	FALSE	0.822596355431255
ENSG00000111790	NA	NA	NA	NA	NA	NA	NA
ENSG00000111799	0.0231611068763653	1904.34641077069	5	3	3	FALSE	0.805250047605818
ENSG00000111802	NA	NA	NA	NA	NA	NA	NA
ENSG00000111816	0.629453439671327	60.8002848681351	4	4	4	FALSE	0.868328430211835
ENSG00000111834	0.137304544136206	501.138253621722	2	2	3	FALSE	0.805250047605818
ENSG00000111837	0.107968242935856	589.625969935312	5	4	4	FALSE	0.805250047605818
ENSG00000111845	0.191514197280421	265.24343432184	1	1	1	FALSE	0.805250047605818
ENSG00000111846	0.667614878132998	180.072895759093	14	13	17.0009779353888	FALSE	0.881402111364962
ENSG00000111859	0.480428038561838	34.4052966197029	1	1	1	FALSE	0.813597635095939
ENSG00000111860	0.246011562497117	265.551850373022	3	3	4.00048917695977	FALSE	0.805250047605818
ENSG00000111863	0.675809652479122	6.89098084897038	1	1	1	FALSE	0.884571951481655
ENSG00000111877	0.978140038482819	0.119188690254295	5	5	5	FALSE	0.988125798609781
ENSG00000111879	0.839139040864858	15.584906245081	5	5	7.00073399017875	FALSE	0.925848987133404
ENSG00000111886	0.484923552762238	33.460699294814	1	1	1	FALSE	0.813597635095939
ENSG00000111897	0.30947570692637	143.392043710238	2	2	2.00036701737216	FALSE	0.805250047605818
ENSG00000111906	0.209397778355635	289.926981008098	2	2	3	FALSE	0.805250047605818
ENSG00000111907	0.342920727115747	69.8212892639726	1	1	1	FALSE	0.805250047605818
ENSG00000111911	0.339960417585969	93.0571206544579	2	2	2	FALSE	0.805250047605818
ENSG00000111912	0.390090891195604	56.2074420559354	2	1	1	FALSE	0.805250047605818
ENSG00000111961	0.159492002346069	137.414215613817	1	1	1	FALSE	0.805250047605818
ENSG00000112031	0.747565155362809	2.75208694993585	1	1	1.00048899755501	FALSE	0.908825638876786
ENSG00000112038	0.26572837881587	808.507225216868	5	5	11.0001222045705	FALSE	0.805250047605818
ENSG00000112039	0.0677592912324476	995.23641312133	2	2	4	FALSE	0.805250047605818
ENSG00000112041	NA	NA	NA	NA	NA	NA	NA
ENSG00000112053	0.938826714757393	1.74084278097269	2	2	4.00036683785767	FALSE	0.97385452154879
ENSG00000112077	NA	NA	NA	NA	NA	NA	NA
ENSG00000112078	0.673332992790633	19.7243898933403	2	2	2	FALSE	0.884161613683158
ENSG00000112079	0.430312343508036	45.7858202370919	1	1	1.00012227928589	FALSE	0.808287113890947
ENSG00000112096	0.193963102015217	122.769313311049	1	1	1	FALSE	0.805250047605818
ENSG00000112110	0.0436749792157309	933.701517547773	3	3	3	FALSE	0.805250047605818
ENSG00000112118	0.444592223847028	869.660182513924	3	3	23.0165095729247	FALSE	0.811707932325307
ENSG00000112130	0.315857357787524	78.3260345847418	1	1	1.00208154769193	FALSE	0.805250047605818
ENSG00000112139	0.175552518974057	284.629643781028	2	2	2.00453944453462	FALSE	0.805250047605818
ENSG00000112144	0.354293453846	93.8364228829062	2	2	2	FALSE	0.805250047605818
ENSG00000112146	0.481207163767316	34.2429293424183	1	1	1	FALSE	0.813597635095939
ENSG00000112159	0.00605398603065466	6415.41332958661	9	8	12.0025677908733	FALSE	0.805250047605818
ENSG00000112164	0.289670962954588	87.0023265497656	1	1	1	FALSE	0.805250047605818
ENSG00000112182	0.202194347526712	119.473946836776	1	1	1.00061132167747	FALSE	0.805250047605818
ENSG00000112195	0.557922511604865	20.3033690874213	1	1	1.00012220457045	FALSE	0.837605648945097
ENSG00000112200	0.179338603318052	279.817007374018	2	2	2	FALSE	0.805250047605818
ENSG00000112210	0.510790363129703	95.682536513429	2	2	3	FALSE	0.819458856903619
ENSG00000112212	0.811673662833344	0.898416958768747	1	1	1	FALSE	0.916822786131107
ENSG00000112214	0.449580476943308	58.223619017463	2	2	2.0001223690651	FALSE	0.812287339891067
ENSG00000112218	0.146390543531757	143.355005315049	1	1	1	FALSE	0.805250047605818
ENSG00000112232	0.25730713098732	213.267585771626	2	2	3	FALSE	0.805250047605818
ENSG00000112234	0.844670846326411	5.53580804479601	2	2	2	FALSE	0.928776712369966
ENSG00000112237	0.188968928936611	124.834870379066	1	1	1.00110213078619	FALSE	0.805250047605818
ENSG00000112242	0.592823026897717	15.3657261144086	1	1	1.00073367571533	FALSE	0.850725719225595
ENSG00000112249	0.979622602701373	0.000641161665523953	5	3	3	FALSE	0.989036463280185
ENSG00000112273	0.681547878583858	53.7167928465056	3	3	6.00232490796878	FALSE	0.886697995723708
ENSG00000112276	0.740447600400063	3.04256130896281	1	1	1	FALSE	0.906014320389336
ENSG00000112280	0.712013253028245	30.5688550842956	3	3	3.0040490797546	FALSE	0.895767368279843
ENSG00000112282	0.198416529149248	120.915871167105	1	1	1	FALSE	0.805250047605818
ENSG00000112293	0.112340764218769	497.412270281843	2	2	3	FALSE	0.805250047605818
ENSG00000112294	0.964853787533749	0.267571260585789	2	2	2	FALSE	0.982612126154214
ENSG00000112299	0.147258270734583	142.934379239039	1	1	1	FALSE	0.805250047605818
ENSG00000112303	0.194887578680187	972.597424756815	3	3	9	FALSE	0.805250047605818
ENSG00000112304	0.454847948199388	39.9900295267103	1	1	1	FALSE	0.812287339891067
ENSG00000112309	0.420653826485417	48.1885306273751	1	1	1	FALSE	0.806043016981822
ENSG00000112319	NA	NA	NA	NA	NA	NA	NA
ENSG00000112337	NA	NA	NA	NA	NA	NA	NA
ENSG00000112357	0.261197599513506	225.646434472326	1	1	1	FALSE	0.805250047605818
ENSG00000112365	0.605514278111225	13.8098313655906	1	1	1	FALSE	0.856679385989448
ENSG00000112367	0.42261680911935	179.155540749034	5	4	5	FALSE	0.806043016981822
ENSG00000112379	0.440665208784166	43.2860526225638	1	1	1	FALSE	0.810979563945919
ENSG00000112394	0.518063173432571	76.080514380848	3	3	3.0025700360873	FALSE	0.822215144705553
ENSG00000112406	0.964840924750502	0.32187213889441	2	2	3.00932769139248	FALSE	0.982612126154214
ENSG00000112414	0.480516293726036	49.1753299430216	2	2	2	FALSE	0.813597635095939
ENSG00000112419	0.126217808296369	360.413695814194	2	2	2.00024443901247	FALSE	0.805250047605818
ENSG00000112425	0.206420061623318	228.968724673814	2	2	2.00860743348173	FALSE	0.805250047605818
ENSG00000112494	0.0864909430225086	173.365912574207	1	1	1	FALSE	0.805250047605818
ENSG00000112499	0.0797692751600194	3048.54531190188	4	4	18	FALSE	0.805250047605818
ENSG00000112530	0.0492071947853883	1148.05505975273	1	1	4	FALSE	0.805250047605818
ENSG00000112539	0.290945357981765	514.308226156687	5	5	10	FALSE	0.805250047605818
ENSG00000112541	0.790703162674491	1.34790770855661	1	1	1	FALSE	0.911499030078791
ENSG00000112576	0.768609585156706	1.97503254473836	1	1	1	FALSE	0.910675259119232
ENSG00000112578	0.590952496820971	39.1916087082723	2	2	2.00306110119731	FALSE	0.849365219313253
ENSG00000112599	0.162801775782387	418.553050954505	1	1	3	FALSE	0.805250047605818
ENSG00000112651	NA	NA	NA	NA	NA	NA	NA
ENSG00000112655	0.355624889965495	110.281785383032	2	2	2.00171379605827	FALSE	0.805250047605818
ENSG00000112659	0.232221442592029	288.770989675229	4	3	4	FALSE	0.805250047605818
ENSG00000112697	NA	NA	NA	NA	NA	NA	NA
ENSG00000112699	0.475990978300049	35.3872058583894	1	1	1.0040490797546	FALSE	0.813439824916899
ENSG00000112701	0.793776485205672	1.2692438469376	1	1	1.000366703337	FALSE	0.911499030078791
ENSG00000112706	0.178588844839118	129.125343968721	1	1	1	FALSE	0.805250047605818
ENSG00000112715	0.348234311337257	68.2256463427909	1	1	1	FALSE	0.805250047605818
ENSG00000112739	NA	NA	NA	NA	NA	NA	NA
ENSG00000112742	0.165367515401473	279.654740540194	3	2	2.0003671071953	FALSE	0.805250047605818
ENSG00000112759	0.319367914680744	77.1782487790399	1	1	1	FALSE	0.805250047605818
ENSG00000112761	0.395784343926187	253.177251626594	2	2	5.00097835391953	FALSE	0.805250047605818
ENSG00000112763	0.156600377745583	138.748857714059	1	1	1	FALSE	0.805250047605818
ENSG00000112769	0.153010740314934	2535.36481935509	8	5	35.0161543942371	FALSE	0.805250047605818
ENSG00000112796	0.208299604443932	381.453156009194	2	2	4	FALSE	0.805250047605818
ENSG00000112799	0.345057433160492	69.1666072698484	1	1	1	FALSE	0.805250047605818
ENSG00000112812	0.911099058777451	2.55502136896525	3	3	4.00648821424613	FALSE	0.962736858893572
ENSG00000112818	0.440800280694561	43.2577254292929	1	1	1	FALSE	0.810979563945919
ENSG00000112837	0.0958946233826931	412.522710534133	2	2	2	FALSE	0.805250047605818
ENSG00000112852	0.161219959663747	440.224244019626	3	3	4	FALSE	0.805250047605818
ENSG00000112855	0.205655604027487	118.049579185492	1	1	1.00012220457045	FALSE	0.805250047605818
ENSG00000112874	0.154234913508874	550.737757971412	4	4	5.00085601495649	FALSE	0.805250047605818
ENSG00000112877	0.686957155675551	47.2302495848432	2	2	4	FALSE	0.887770177558706
ENSG00000112936	0.141595000390115	1839.04159911272	5	5	20	FALSE	0.805250047605818
ENSG00000112964	0.404032620182852	52.4668049891383	1	1	1	FALSE	0.805548594456214
ENSG00000112972	0.331773120372253	73.272975558206	1	1	1	FALSE	0.805250047605818
ENSG00000112981	0.741842125083135	2.98309297077517	1	1	1	FALSE	0.906014320389336
ENSG00000112984	0.760494302543708	2.25033064658879	1	1	1	FALSE	0.910675259119232
ENSG00000112992	0.740986946689341	24.8741342504356	4	3	3	FALSE	0.906014320389336
ENSG00000112996	0.167332740977229	134.022391925387	1	1	1	FALSE	0.805250047605818
ENSG00000113013	0.100150414686858	581.542508795294	2	2	2	FALSE	0.805250047605818
ENSG00000113048	NA	NA	NA	NA	NA	NA	NA
ENSG00000113073	0.00346711962809454	7573.02815513889	4	4	14.0002444091409	FALSE	0.805250047605818
ENSG00000113083	0.364736783343981	63.337545269427	1	1	1.000366703337	FALSE	0.805250047605818
ENSG00000113100	0.466098593620752	37.4748045949072	1	1	1	FALSE	0.812287339891067
ENSG00000113108	0.427380351980784	69.8209669166832	2	2	2.000366703337	FALSE	0.807173475597137
ENSG00000113119	0.928836243934702	2.52527674459098	5	5	5.00012220457045	FALSE	0.969626648170304
ENSG00000113141	0.387934417482135	83.4492922376283	2	2	2	FALSE	0.805250047605818
ENSG00000113163	0.633597913768732	10.6619153216141	1	1	1	FALSE	0.869383786870672
ENSG00000113196	0.60321723193445	62.3541576485045	3	3	3.00932315743697	FALSE	0.855660547744769
ENSG00000113205	0.469800278370694	47.1001319241903	1	1	2	FALSE	0.812339861686154
ENSG00000113209	0.318189866476737	675.170810709144	5	5	16	FALSE	0.805250047605818
ENSG00000113212	0.0497253031434332	1739.0678340808	6	6	8.00024443901247	FALSE	0.805250047605818
ENSG00000113231	0.454255430607979	40.1271045943368	1	1	1.00012229423994	FALSE	0.812287339891067
ENSG00000113240	0.406138194603044	51.895138092797	1	1	1.00036697247706	FALSE	0.805548594456214
ENSG00000113248	0.977203099616887	0.000883525528595027	4	4	4	FALSE	0.987780217756158
ENSG00000113249	0.585562322872087	83.553253276983	2	2	4	FALSE	0.847077637615055
ENSG00000113296	0.62869141681644	124.64278307229	5	5	8	FALSE	0.868328430211835
ENSG00000113302	0.201100682922539	246.426003518196	1	1	2	FALSE	0.805250047605818
ENSG00000113303	0.83623911022393	29.8606793185195	2	2	20.0046443412369	FALSE	0.924515306875515
ENSG00000113318	0.101470230934487	705.582671098705	5	5	5.00012233912405	FALSE	0.805250047605818
ENSG00000113319	0.152117229939975	306.060114427639	2	2	2	FALSE	0.805250047605818
ENSG00000113328	0.31461199052471	78.7272776129508	1	1	1	FALSE	0.805250047605818
ENSG00000113360	0.214436085966915	224.575288559073	4	3	3.0040490797546	FALSE	0.805250047605818
ENSG00000113361	0.478285820112472	48.1100971651135	2	2	2	FALSE	0.813439824916899
ENSG00000113384	0.477790431702661	34.9246877449306	1	1	1.00159099253457	FALSE	0.813439824916899
ENSG00000113391	NA	NA	NA	NA	NA	NA	NA
ENSG00000113396	0.562457630742303	1106.45368192679	4	4	51.000366703337	FALSE	0.839739375020527
ENSG00000113407	0.377375053579628	59.7353750835014	2	1	1	FALSE	0.805250047605818
ENSG00000113441	0.331426476184034	88.9259651821665	2	2	2	FALSE	0.805250047605818
ENSG00000113448	NA	NA	NA	NA	NA	NA	NA
ENSG00000113456	0.017677960686231	5805.03426745562	5	5	15	FALSE	0.805250047605818
ENSG00000113460	0.156227758867675	138.909821370611	1	1	1	FALSE	0.805250047605818
ENSG00000113492	0.732772651698783	15.7525932349085	3	2	2	FALSE	0.903250803937167
ENSG00000113494	0.405344878101603	52.1176054172907	1	1	1	FALSE	0.805548594456214
ENSG00000113522	0.519471591026948	258.84462118077	9	9	10.000611605885	FALSE	0.822596355431255
ENSG00000113555	0.778697192704239	24.4030553450825	3	3	5	FALSE	0.911499030078791
ENSG00000113569	NA	NA	NA	NA	NA	NA	NA
ENSG00000113580	0.405425801945652	52.1015340640307	1	1	1	FALSE	0.805548594456214
ENSG00000113583	0.245453027275429	608.917199980226	3	3	8	FALSE	0.805250047605818
ENSG00000113593	0.518997131865383	142.051287446348	5	4	5.00048971596474	FALSE	0.822596355431255
ENSG00000113594	0.869977402064092	7.16625141134386	5	4	4	FALSE	0.941718925591125
ENSG00000113595	0.699706617086735	16.8633238742512	2	2	2.00073484384568	FALSE	0.892657397299355
ENSG00000113597	0.810303658798976	0.923842746812518	2	1	1	FALSE	0.916131693292397
ENSG00000113600	0.953352694921862	2.52206991246526	6	6	11	FALSE	0.979174632426803
ENSG00000113615	NA	NA	NA	NA	NA	NA	NA
ENSG00000113621	0.113109457053992	807.255256492866	4	4	5.00183621006243	FALSE	0.805250047605818
ENSG00000113638	0.413447276919217	50.0175455178859	1	1	1	FALSE	0.805548594456214
ENSG00000113643	0.0752429252664106	941.937895769741	4	4	4.00012226433549	FALSE	0.805250047605818
ENSG00000113645	0.170686138694436	278.903382980883	3	2	2	FALSE	0.805250047605818
ENSG00000113721	0.340550793918852	70.5501253886309	1	1	1	FALSE	0.805250047605818
ENSG00000113758	0.759347534215138	13.3106848253779	2	2	2.00024443901247	FALSE	0.910675259119232
ENSG00000113763	0.0667643411271459	184.941544013994	2	1	1	FALSE	0.805250047605818
ENSG00000113790	0.277828169028232	340.850472303088	1	1	4	FALSE	0.805250047605818
ENSG00000113810	1	0.0617285695924902	7	7	10.0217110368581	FALSE	1
ENSG00000113838	0.394956280923889	79.8737687160457	2	2	2	FALSE	0.805250047605818
ENSG00000113851	0.103940513369992	400.180829683163	3	2	2	FALSE	0.805250047605818
ENSG00000113889	0.219313023174214	112.645459307149	1	1	1	FALSE	0.805250047605818
ENSG00000113905	0.696068626178145	54.3506469673067	2	2	9	FALSE	0.890089257517057
ENSG00000113924	0.14570449943102	544.438600753271	3	3	4	FALSE	0.805250047605818
ENSG00000113946	0.50360945984634	38.7355995500054	2	2	2	FALSE	0.816171491771539
ENSG00000113971	0.115265877617003	1166.87360127178	7	6	7.00012221950623	FALSE	0.805250047605818
ENSG00000114019	0.379832330628704	167.413751829806	3	3	3.000366703337	FALSE	0.805250047605818
ENSG00000114021	0.126882752709373	152.484978317904	1	1	1	FALSE	0.805250047605818
ENSG00000114023	0.385197671826107	57.4965731158856	1	1	1	FALSE	0.805250047605818
ENSG00000114026	0.0934734264085909	5426.07500543126	3	3	33	FALSE	0.805250047605818
ENSG00000114054	0.322139819234902	575.084091632666	4	4	10	FALSE	0.805250047605818
ENSG00000114107	0.201511360130474	478.332994535031	3	3	4.00171505573931	FALSE	0.805250047605818
ENSG00000114113	0.786442431000445	1.45573075415055	1	1	1	FALSE	0.911499030078791
ENSG00000114115	0.309751058231543	138.620214132542	2	2	4	FALSE	0.805250047605818
ENSG00000114120	NA	NA	NA	NA	NA	NA	NA
ENSG00000114124	0.279602632088067	253.04411481963	3	3	4.000733406674	FALSE	0.805250047605818
ENSG00000114127	NA	NA	NA	NA	NA	NA	NA
ENSG00000114200	0.0552858848216246	4104.04747661892	6	5	17	FALSE	0.805250047605818
ENSG00000114204	0.829677349285579	11.7195819946593	5	4	4.00085623935506	FALSE	0.921826118470788
ENSG00000114248	0.390921557124041	160.343162819447	3	3	3	FALSE	0.805250047605818
ENSG00000114268	0.772125125035081	20.9738380202325	3	3	4.00012220457045	FALSE	0.910675259119232
ENSG00000114270	0.435035670512995	755.094806232291	17	17	19.0071026876438	FALSE	0.808886103104705
ENSG00000114302	0.40571405009876	51.9597028756572	1	1	1.00380274779195	FALSE	0.805548594456214
ENSG00000114316	0.364278577150347	252.797574357679	4	4	4.00024443901247	FALSE	0.805250047605818
ENSG00000114405	0.176659859944949	130.012758827062	1	1	1	FALSE	0.805250047605818
ENSG00000114423	NA	NA	NA	NA	NA	NA	NA
ENSG00000114439	0.651660451777371	8.92511199687583	1	1	1	FALSE	0.876222901458811
ENSG00000114446	0.110932358720384	376.519879937456	2	2	2.00012220457045	FALSE	0.805250047605818
ENSG00000114480	0.61014179004188	31.1966473476444	2	2	3	FALSE	0.858939858886597
ENSG00000114487	0.522239090981815	94.7688128759222	1	1	3.00882677454947	FALSE	0.823000098072711
ENSG00000114503	0.376534951907564	59.9736303274512	1	1	1.00012242899119	FALSE	0.805250047605818
ENSG00000114520	0.416527522296988	69.3976356281777	2	2	2.0015911872705	FALSE	0.806043016981822
ENSG00000114529	0.924294620237674	1.24330398320546	1	1	2	FALSE	0.967972830202142
ENSG00000114541	0.538963358833262	23.3708352005285	1	1	1	FALSE	0.82854921878566
ENSG00000114547	0.81460539808835	8.15791563779537	2	2	2	FALSE	0.917941199381867
ENSG00000114554	0.0629901561679943	1063.11151104146	4	4	4.00502236312881	FALSE	0.805250047605818
ENSG00000114626	0.180284700515316	6820.01315375861	6	5	65	FALSE	0.805250047605818
ENSG00000114631	0.813170305982236	11.4000701205369	3	3	3.00207915193045	FALSE	0.917295771992156
ENSG00000114646	0.291242910234059	86.359759995468	1	1	1.00294117647059	FALSE	0.805250047605818
ENSG00000114650	0.243517948888212	271.68980301717	4	4	4.00514591950986	FALSE	0.805250047605818
ENSG00000114656	0.637027426653905	113.43605830172	4	4	9	FALSE	0.871251201670482
ENSG00000114670	0.871397862212432	12.0292226467588	6	6	9	FALSE	0.94262054244665
ENSG00000114698	0.813320448361041	9.09392449947974	3	3	3	FALSE	0.917343540828689
ENSG00000114735	0.785572959066317	1.4784888653424	1	1	1	FALSE	0.911499030078791
ENSG00000114738	0.303178219085935	147.788800566758	1	1	3.00771869639794	FALSE	0.805250047605818
ENSG00000114739	0.275778113148972	136.62787759902	2	2	2.12164884111526	FALSE	0.805250047605818
ENSG00000114742	NA	NA	NA	NA	NA	NA	NA
ENSG00000114744	0.259626672576394	210.419477710743	2	2	4.00024488796376	FALSE	0.805250047605818
ENSG00000114745	0.630602616710414	10.9728893144265	1	1	1	FALSE	0.868818442022129
ENSG00000114767	0.911348638001479	1.76618363065009	2	2	2	FALSE	0.962736858893572
ENSG00000114770	0.966027423163548	0.439459578974592	2	2	5.01274822260358	FALSE	0.982828781842069
ENSG00000114805	NA	NA	NA	NA	NA	NA	NA
ENSG00000114812	0.11111697205128	354.83476406624	3	2	2	FALSE	0.805250047605818
ENSG00000114841	0.899791221261637	19.7807057227629	19	18	22	FALSE	0.957871315103394
ENSG00000114857	0.570347129252181	78.7968477324793	5	4	4.00110091743119	FALSE	0.84315898631116
ENSG00000114859	0.266123866469383	378.043112122494	4	4	4	FALSE	0.805250047605818
ENSG00000114904	0.0890903636497931	1336.35785821085	7	5	7.00036661371135	FALSE	0.805250047605818
ENSG00000114923	0.328751686099565	301.449425234594	5	5	5.00256928626071	FALSE	0.805250047605818
ENSG00000114948	0.12829632176559	151.818707829103	2	1	1	FALSE	0.805250047605818
ENSG00000114956	0.798677622724209	1.16138819143592	1	1	1	FALSE	0.912096040015546
ENSG00000114978	0.820869154034548	0.740417104664226	1	1	1	FALSE	0.919161743125422
ENSG00000114982	0.344395059186929	69.3819961941057	1	1	1	FALSE	0.805250047605818
ENSG00000114988	0.575929531416868	17.66282446731	1	1	1	FALSE	0.844269171680614
ENSG00000114993	0.460941181234731	71.2006452638578	4	4	4	FALSE	0.812287339891067
ENSG00000115020	0.677875153424003	42.270311013111	5	4	4	FALSE	0.885315769741907
ENSG00000115041	0.470852367795266	36.4451928027263	1	1	1	FALSE	0.813264390082751
ENSG00000115073	0.0704386617928587	684.580878953085	2	2	3	FALSE	0.805250047605818
ENSG00000115084	0.869834988230263	6.02027421061182	2	2	4.00293631866751	FALSE	0.941718925591125
ENSG00000115107	0.00726795250344203	1488.26564509621	3	3	4.000733406674	FALSE	0.805250047605818
ENSG00000115109	0.700970256062406	21.2047724897256	1	1	2	FALSE	0.893131310087355
ENSG00000115129	0.351049001497474	867.052294675044	1	1	15	FALSE	0.805250047605818
ENSG00000115137	0.408409851168292	51.3062137591777	1	1	1	FALSE	0.805548594456214
ENSG00000115145	0.0731005972304692	449.452681155025	2	2	2.00061192020561	FALSE	0.805250047605818
ENSG00000115155	0.853199687075597	33.8399083381494	14	14	16.001222404229	FALSE	0.933615704900775
ENSG00000115159	0.0504016691970701	6895.39413009775	4	3	28.0031800391389	FALSE	0.805250047605818
ENSG00000115165	0.786661847550646	1.45005274124741	1	1	1	FALSE	0.911499030078791
ENSG00000115170	NA	NA	NA	NA	NA	NA	NA
ENSG00000115194	0.33123441821283	323.208565371402	2	2	5.00930802204532	FALSE	0.805250047605818
ENSG00000115211	0.386685877664945	57.1420408011401	1	1	1	FALSE	0.805250047605818
ENSG00000115221	0.789841673231537	37.8146353505116	6	6	7	FALSE	0.911499030078791
ENSG00000115226	0.0514866593693477	4881.60052707566	2	2	24.1227326137962	FALSE	0.805250047605818
ENSG00000115232	0.418922345339382	90.3155610191202	3	3	3.00024443901612	FALSE	0.806043016981822
ENSG00000115234	0.156604834561898	408.383421007612	2	2	3.00073349633252	FALSE	0.805250047605818
ENSG00000115239	0.430989952739155	64.9431502113376	2	2	2	FALSE	0.808287113890947
ENSG00000115241	0.964945891688691	0.26075025485888	2	2	2.00428641032433	FALSE	0.982612126154214
ENSG00000115252	0.127260069385301	152.3133291947	1	1	1.00024452867099	FALSE	0.805250047605818
ENSG00000115257	0.980561144934399	0.155636977896531	7	7	10.002079376351	FALSE	0.989500346684712
ENSG00000115266	0.0118462393438876	2319.68936176957	5	5	5.00489566161949	FALSE	0.805250047605818
ENSG00000115267	0.300148285823148	83.4663524318413	1	1	1	FALSE	0.805250047605818
ENSG00000115271	NA	NA	NA	NA	NA	NA	NA
ENSG00000115274	0.575669137131907	17.6969036052395	1	1	1	FALSE	0.844269171680614
ENSG00000115275	0.13313940880981	207.671640871287	2	2	2	FALSE	0.805250047605818
ENSG00000115282	0.650481579007441	56.5124737019812	4	4	5.0007333170374	FALSE	0.876222901458811
ENSG00000115286	0.189548854871024	124.619248237535	1	1	1.00024443901247	FALSE	0.805250047605818
ENSG00000115289	0.462343680367446	38.3062362523143	1	1	1	FALSE	0.812287339891067
ENSG00000115290	0.682327849010527	114.195395987946	2	2	12.0553985996806	FALSE	0.886880743614036
ENSG00000115295	0.689282623795098	36.3246835032251	4	3	3	FALSE	0.888622197923994
ENSG00000115306	0.185688244185334	316.911035235559	3	3	3.00012221950623	FALSE	0.805250047605818
ENSG00000115307	0.417456965605863	48.9858016859975	1	1	1	FALSE	0.806043016981822
ENSG00000115317	0.380242205565832	58.9278226978132	1	1	1	FALSE	0.805250047605818
ENSG00000115318	0.38566234302168	377.702943337452	4	4	7.01225640397108	FALSE	0.805250047605818
ENSG00000115325	0.372621701526719	61.074986412101	1	1	1.00012220457045	FALSE	0.805250047605818
ENSG00000115339	0.734777266549068	36.7366483360486	4	3	6	FALSE	0.904128764941088
ENSG00000115353	0.903061920910864	2.20760166238007	2	2	2	FALSE	0.959552621669554
ENSG00000115355	NA	NA	NA	NA	NA	NA	NA
ENSG00000115361	0.762800934593741	40.2960028260583	4	3	6.0031870556509	FALSE	0.910675259119232
ENSG00000115364	0.198174490675396	620.332108677591	2	2	5.00085605967959	FALSE	0.805250047605818
ENSG00000115365	0.0584474576306765	1436.21641195099	4	4	6	FALSE	0.805250047605818
ENSG00000115368	0.437885956329382	426.300060948535	2	2	10.0001222942399	FALSE	0.810441385028934
ENSG00000115414	0.755616866570456	2.42813468579255	1	1	1	FALSE	0.910555345317568
ENSG00000115421	NA	NA	NA	NA	NA	NA	NA
ENSG00000115425	0.123058368032997	256.286339598679	1	1	1	FALSE	0.805250047605818
ENSG00000115459	0.485366704761028	106.214434374976	3	3	3	FALSE	0.813597635095939
ENSG00000115461	0.74868526992046	2.6766774201344	1	1	1.01136925358379	FALSE	0.909148351458777
ENSG00000115468	0.471568959666833	36.096274243714	1	1	1	FALSE	0.813439824916899
ENSG00000115484	NA	NA	NA	NA	NA	NA	NA
ENSG00000115486	0.202837766082154	253.579841404124	1	1	1	FALSE	0.805250047605818
ENSG00000115520	0.366704083062042	62.7671512631535	1	1	1	FALSE	0.805250047605818
ENSG00000115523	0.202699060056219	229.807107713469	1	1	1	FALSE	0.805250047605818
ENSG00000115525	0.845912840437052	5.66942492920896	2	2	2	FALSE	0.929503026643293
ENSG00000115548	NA	NA	NA	NA	NA	NA	NA
ENSG00000115556	0.539075216033839	722.167982131381	5	5	56	FALSE	0.82854921878566
ENSG00000115568	0.501479117647458	402.391667475353	3	3	14.0205630354957	FALSE	0.815555492269
ENSG00000115590	0.800147081589265	9.58409868249731	3	2	2	FALSE	0.912652346334665
ENSG00000115593	0.960328015002364	0.00189527972518652	1	1	1	FALSE	0.981412994653255
ENSG00000115598	0.158116576909458	384.723664414031	3	3	3	FALSE	0.805250047605818
ENSG00000115602	NA	NA	NA	NA	NA	NA	NA
ENSG00000115616	NA	NA	NA	NA	NA	NA	NA
ENSG00000115641	0.340985539806913	70.4251766488861	1	1	1.00024443901247	FALSE	0.805250047605818
ENSG00000115648	0.175972968845697	1258.25808531033	5	5	12.0048905734197	FALSE	0.805250047605818
ENSG00000115649	0.477412592972267	55.1405439881955	3	2	3	FALSE	0.813439824916899
ENSG00000115657	0.0405803058490741	1954.6128237815	6	6	8.00146684328532	FALSE	0.805250047605818
ENSG00000115661	0.45817496086203	173.596153572829	5	5	5	FALSE	0.812287339891067
ENSG00000115687	0.822519944618315	104.312925326183	13	13	32.0023232916021	FALSE	0.919161743125422
ENSG00000115750	0.551282658075307	165.65991682825	5	5	7.000366703337	FALSE	0.834447882880217
ENSG00000115760	0.315739195136875	78.3661375904641	2	1	1	FALSE	0.805250047605818
ENSG00000115761	0.282333849073145	89.5172025099195	2	1	1	FALSE	0.805250047605818
ENSG00000115762	0.731567719067564	112.778985941509	3	2	16.0002444091409	FALSE	0.902956185292336
ENSG00000115816	0.55024733938293	381.511822090787	3	2	16.1593182660245	FALSE	0.83364871962769
ENSG00000115825	0.776581409995011	1.72880221880952	1	1	1	FALSE	0.911420190188601
ENSG00000115827	0.191143635096662	254.970982119044	3	2	2	FALSE	0.805250047605818
ENSG00000115828	0.864445773279893	20.018201061169	2	1	10	FALSE	0.938919404034702
ENSG00000115839	0.56824833689492	131.264695464198	7	7	7.00061199510404	FALSE	0.842774086187809
ENSG00000115841	0.690715417862826	6.62110336548813	1	1	2	FALSE	0.888987931943837
ENSG00000115866	0.463719593641961	50.4987759062533	2	2	2.00012226433549	FALSE	0.812287339891067
ENSG00000115902	0.237435533572228	105.65160232761	1	1	1	FALSE	0.805250047605818
ENSG00000115904	NA	NA	NA	NA	NA	NA	NA
ENSG00000115919	0.410172651623307	78.7748502660213	3	3	3.00208217811599	FALSE	0.805548594456214
ENSG00000115942	0.0889002977469142	862.302742293624	4	4	4	FALSE	0.805250047605818
ENSG00000115946	0.707748343682921	4.7227529868823	1	1	1	FALSE	0.893673192637552
ENSG00000115947	0.333677449910361	72.6812619060578	1	1	1	FALSE	0.805250047605818
ENSG00000115970	0.601950656839852	170.856422022136	8	7	10	FALSE	0.855490891153548
ENSG00000115993	0.438343418501644	43.8358754651677	1	1	1	FALSE	0.810674669493101
ENSG00000116001	0.32356271863222	75.8141820186337	1	1	1.00012224938875	FALSE	0.805250047605818
ENSG00000116005	0.159002251807667	699.629109298988	4	4	5	FALSE	0.805250047605818
ENSG00000116014	0.23418847314473	107.021638416816	1	1	1.01137065875664	FALSE	0.805250047605818
ENSG00000116016	0.174935575883316	285.116381273378	2	2	2.00012220457045	FALSE	0.805250047605818
ENSG00000116031	0.329348577159593	1244.24249939191	2	2	32	FALSE	0.805250047605818
ENSG00000116032	0.122220627181422	8940.44913070222	6	6	63.0429877251673	FALSE	0.805250047605818
ENSG00000116035	0.191747003835629	201.158370796808	1	1	1	FALSE	0.805250047605818
ENSG00000116039	0.829333282202763	0.613747168454533	1	1	1	FALSE	0.921826118470788
ENSG00000116062	0.64260918393679	54.5207889072645	4	4	4	FALSE	0.873422749086166
ENSG00000116117	0.128071160097027	598.505907800274	4	4	4	FALSE	0.805250047605818
ENSG00000116120	0.253053608964077	99.9228468850834	1	1	1	FALSE	0.805250047605818
ENSG00000116127	0.889396179429012	15.1052213509501	11	11	12.0013449974623	FALSE	0.952404868118899
ENSG00000116128	0.446029931884287	501.671856920061	2	1	13.0606358168651	FALSE	0.811707932325307
ENSG00000116138	0.931032722425943	2.5432635846422	4	4	5	FALSE	0.970654506918162
ENSG00000116141	0.306421413800483	146.766328190693	2	2	2	FALSE	0.805250047605818
ENSG00000116151	0.677238269192344	24.7138916876634	2	2	2.00048893778267	FALSE	0.884619749935049
ENSG00000116176	0.259183216254924	155.029153556793	2	2	2.00097859327217	FALSE	0.805250047605818
ENSG00000116183	0.487159989528347	174.201594258347	4	4	6	FALSE	0.813597635095939
ENSG00000116198	0.811809697287074	20.6653036564946	4	4	6	FALSE	0.916854747699137
ENSG00000116199	0.902153486771301	2.24859009869281	2	2	2	FALSE	0.95930603179105
ENSG00000116209	0.166490217767241	296.631609401383	2	2	2	FALSE	0.805250047605818
ENSG00000116212	0.675930570030654	24.9349704736436	2	2	2	FALSE	0.884571951481655
ENSG00000116213	0.0686437551191661	769.018978639522	3	3	3.00012218963832	FALSE	0.805250047605818
ENSG00000116218	0.498816219417224	30.6712702849726	1	1	1.00012218963832	FALSE	0.815555492269
ENSG00000116221	0.631352698217115	120.714514223931	7	7	8.00417126732916	FALSE	0.868915304210389
ENSG00000116254	0.707224312733248	4.75832971464956	1	1	1	FALSE	0.893673192637552
ENSG00000116266	0.447004714509091	41.798302521822	1	1	1	FALSE	0.811707932325307
ENSG00000116299	0.263685035284174	553.544604147632	6	6	6	FALSE	0.805250047605818
ENSG00000116337	0.79207167865486	16.410240965872	3	3	4.00330378533093	FALSE	0.911499030078791
ENSG00000116406	0.157301922749435	403.411507013288	3	2	3.00943959684822	FALSE	0.805250047605818
ENSG00000116455	0.982781016399638	0.00635448535146737	2	2	2.00244947948561	FALSE	0.990697281397882
ENSG00000116497	0.368273964133815	62.2837098079332	1	1	1	FALSE	0.805250047605818
ENSG00000116514	0.68489068994818	6.19705235382147	1	1	1.00183598531212	FALSE	0.887480223752172
ENSG00000116539	0.606063890892934	293.167310392538	2	2	18.0818785768693	FALSE	0.856887142631479
ENSG00000116560	0.791117033665894	1.35628361065443	1	1	1.00343263454701	FALSE	0.911499030078791
ENSG00000116580	0.600561341164008	127.125200156391	7	6	8.00012218963832	FALSE	0.855073952368364
ENSG00000116584	0.579573803483839	41.3064619765671	2	2	2.00294081607646	FALSE	0.844574693029726
ENSG00000116604	0.185297964793803	126.372397073024	1	1	1	FALSE	0.805250047605818
ENSG00000116641	0.812242265580969	8.35848691682799	3	2	2.00024455857178	FALSE	0.917099864680118
ENSG00000116661	0.157394682369982	138.155762292163	1	1	1.01237623762376	FALSE	0.805250047605818
ENSG00000116668	0.279468679524117	168.024355201489	3	2	2	FALSE	0.805250047605818
ENSG00000116678	0.0697269963789848	692.90190905736	4	4	5	FALSE	0.805250047605818
ENSG00000116679	0.227019036335292	109.562043040368	1	1	1	FALSE	0.805250047605818
ENSG00000116685	NA	NA	NA	NA	NA	NA	NA
ENSG00000116691	0.380210217670497	78.7690947518949	2	2	2.0002444091409	FALSE	0.805250047605818
ENSG00000116701	0.893480545833878	2.63500666551282	2	2	2	FALSE	0.954976066948795
ENSG00000116711	0.329565285165366	73.9573840456438	1	1	1	FALSE	0.805250047605818
ENSG00000116731	0.54269789509391	1417.58875855804	1	1	71.0090420332356	FALSE	0.82974471563945
ENSG00000116745	0.59208479985764	38.0068236236246	2	2	2	FALSE	0.85011669424473
ENSG00000116748	0.125973067157401	166.249073713	1	1	2	FALSE	0.805250047605818
ENSG00000116761	0.673373596063145	23.102059744423	2	2	3	FALSE	0.884161613683158
ENSG00000116771	0.495904425568669	44.136363252241	2	2	2	FALSE	0.815524054605265
ENSG00000116774	0.254828634983784	99.2736547088582	1	1	1	FALSE	0.805250047605818
ENSG00000116783	0.367020192882805	1004.84169479561	11	11	19.0008558503485	FALSE	0.805250047605818
ENSG00000116786	0.0209253125403203	1643.12094709207	4	4	4.0011000353613	FALSE	0.805250047605818
ENSG00000116791	0.622328871595964	11.8684520349832	1	1	1.00012220457045	FALSE	0.865054342400513
ENSG00000116793	0.478343433746032	246.012292860733	8	8	9.00061229488121	FALSE	0.813439824916899
ENSG00000116809	0.538127758612378	98.3784558314577	4	4	5.00354666800555	FALSE	0.828113422385413
ENSG00000116830	0.699663432247413	42.0309302058471	3	3	4	FALSE	0.892657397299355
ENSG00000116833	0.388819837680846	98.3404844284224	2	2	3	FALSE	0.805250047605818
ENSG00000116863	0.139023430824073	461.753492902006	3	3	3	FALSE	0.805250047605818
ENSG00000116871	0.555765134885796	45.510314351497	2	2	2.00735744941754	FALSE	0.836806656402396
ENSG00000116882	0.00541154753983888	3617.43367892896	1	1	7	FALSE	0.805250047605818
ENSG00000116898	0.0786123900631559	454.546036902117	2	2	2	FALSE	0.805250047605818
ENSG00000116906	0.258935574038167	97.7793564151725	1	1	1	FALSE	0.805250047605818
ENSG00000116918	0.453703523375829	40.2522268762902	1	1	1	FALSE	0.812287339891067
ENSG00000116962	0.723412788761077	3.85599292078216	1	1	1	FALSE	0.899903936903488
ENSG00000116977	0.237300354007392	545.329581850113	4	4	10	FALSE	0.805250047605818
ENSG00000116981	0.233214981791272	107.303912152171	1	1	1	FALSE	0.805250047605818
ENSG00000116983	0.333506494203372	72.7326353431204	1	1	1.0002444091409	FALSE	0.805250047605818
ENSG00000116984	0.901037805361645	2.26918673066985	2	2	2	FALSE	0.958598790302238
ENSG00000116996	0.805481796323979	1.01767526511018	1	1	1	FALSE	0.914555133807404
ENSG00000117009	0.486538066714658	33.1295445788218	1	1	1	FALSE	0.813597635095939
ENSG00000117054	0.371760085925967	61.3239514167617	1	1	1	FALSE	0.805250047605818
ENSG00000117114	0.357174016517512	65.5579144780501	1	1	1.00012218963832	FALSE	0.805250047605818
ENSG00000117115	0.116873176701398	5087.43738937382	3	3	31.0011007827789	FALSE	0.805250047605818
ENSG00000117118	0.756575921078024	2.39257058250186	1	1	1	FALSE	0.910675259119232
ENSG00000117122	0.36836760088056	62.2962832264676	1	1	1	FALSE	0.805250047605818
ENSG00000117133	0.788913041546185	18.7386851319087	3	3	4	FALSE	0.911499030078791
ENSG00000117139	0.426334823833553	292.495285019669	10	6	6	FALSE	0.806605013522351
ENSG00000117143	0.260148530021782	187.269438766651	2	2	2	FALSE	0.805250047605818
ENSG00000117151	0.786081056978928	1.4648794362428	1	1	1	FALSE	0.911499030078791
ENSG00000117152	NA	NA	NA	NA	NA	NA	NA
ENSG00000117154	0.990009942223684	0.00637831068860006	2	2	3.00110078277886	FALSE	0.994567891432363
ENSG00000117155	0.117671477876051	375.359403985345	2	1	2	FALSE	0.805250047605818
ENSG00000117222	NA	NA	NA	NA	NA	NA	NA
ENSG00000117226	0.922846637707434	6.50081617952236	4	4	20	FALSE	0.96728967691714
ENSG00000117228	0.675948778660282	46.5064603061901	2	2	4	FALSE	0.884571951481655
ENSG00000117245	0.0416486954131203	2429.0814215059	9	9	12.0014679200029	FALSE	0.805250047605818
ENSG00000117266	0.682821592283988	37.8214834421817	3	3	3.0006110676596	FALSE	0.887011410523086
ENSG00000117280	0.309214540931868	80.0941657871962	1	1	1	FALSE	0.805250047605818
ENSG00000117298	0.734277753074048	12.4186442257393	2	2	2.00012220457045	FALSE	0.904041130333735
ENSG00000117305	0.268325439303682	94.386183267658	1	1	1	FALSE	0.805250047605818
ENSG00000117308	0.217717670636385	355.994187271207	4	4	4	FALSE	0.805250047605818
ENSG00000117322	0.789287916325347	15.8139553404812	3	3	3	FALSE	0.911499030078791
ENSG00000117362	0.757543611007111	2.35646872985387	1	1	1	FALSE	0.910675259119232
ENSG00000117385	0.233580921658188	162.544493850759	2	2	2	FALSE	0.805250047605818
ENSG00000117395	0.433587623373934	44.9905163010013	1	1	1	FALSE	0.808287113890947
ENSG00000117400	0.115116544597597	736.142669015522	4	4	5.00012218963832	FALSE	0.805250047605818
ENSG00000117425	0.591062377059117	66.5366714266143	3	3	3.0003666585187	FALSE	0.849365219313253
ENSG00000117448	0.258874193998963	240.925846155247	2	2	3	FALSE	0.805250047605818
ENSG00000117450	0.356239865773308	65.8319648226155	1	1	1	FALSE	0.805250047605818
ENSG00000117461	0.242293107168237	1134.48279751759	4	4	12.0077064220183	FALSE	0.805250047605818
ENSG00000117472	0.125352138814849	645.160712494208	1	1	4	FALSE	0.805250047605818
ENSG00000117475	0.532859978122456	32.7444758147472	2	2	2.00012223444567	FALSE	0.826885195810011
ENSG00000117477	0.808903967180111	12.6234048382242	4	2	3	FALSE	0.915614108810836
ENSG00000117479	0.695696373974064	5.48192388659661	1	1	1	FALSE	0.890089257517057
ENSG00000117480	1	0.00883354987962297	3	3	3.02032672403043	FALSE	1
ENSG00000117481	0.453452602195144	68.0603399426548	1	1	2	FALSE	0.812287339891067
ENSG00000117500	0.694497839512207	5.54997185483191	1	1	1.00073466389127	FALSE	0.890089257517057
ENSG00000117501	0.415762897342592	49.4225019559255	1	1	1	FALSE	0.805587945442954
ENSG00000117523	0.218881307811614	230.827143765965	3	2	2	FALSE	0.805250047605818
ENSG00000117525	0.088688921083208	552.016315881079	2	2	2	FALSE	0.805250047605818
ENSG00000117528	0.411755512857748	144.153207779126	3	3	3.00012223444567	FALSE	0.805548594456214
ENSG00000117543	NA	NA	NA	NA	NA	NA	NA
ENSG00000117592	0.377159404053935	59.7905876194939	1	1	1	FALSE	0.805250047605818
ENSG00000117594	NA	NA	NA	NA	NA	NA	NA
ENSG00000117597	0.251935116893662	251.855479923863	4	4	4.0003666585187	FALSE	0.805250047605818
ENSG00000117602	0.572525618950467	18.1698151644988	1	1	1	FALSE	0.84315898631116
ENSG00000117614	0.361892135384354	64.1752104672595	1	1	1.00012218963832	FALSE	0.805250047605818
ENSG00000117616	0.181323292786729	128.079826285584	1	1	1.00085595500122	FALSE	0.805250047605818
ENSG00000117620	0.611994217128722	13.0263661857124	1	1	1.00012221950623	FALSE	0.85956059430118
ENSG00000117643	0.0893471798253889	481.112211326386	3	3	3.00195886385896	FALSE	0.805250047605818
ENSG00000117691	0.183974838695218	272.556792622435	1	1	2	FALSE	0.805250047605818
ENSG00000117707	0.239028672251418	105.114104097775	1	1	1	FALSE	0.805250047605818
ENSG00000117713	0.521541262935487	56.1303496789648	3	3	3.00220264383082	FALSE	0.822596355431255
ENSG00000117724	0.788931168907188	83.8345398810832	13	11	18.0007339000737	FALSE	0.911499030078791
ENSG00000117834	0.394096401397776	1668.87097773879	5	5	61.0065982404692	FALSE	0.805250047605818
ENSG00000117859	0.306711761511599	81.3086288021502	1	1	1	FALSE	0.805250047605818
ENSG00000117862	NA	NA	NA	NA	NA	NA	NA
ENSG00000117868	0.647811924924169	9.27152102105687	2	1	1	FALSE	0.875045981889666
ENSG00000117899	0.533879480020598	24.2210079914376	1	1	1	FALSE	0.827405733015618
ENSG00000117971	0.769349908975191	1.95141404418735	1	1	1	FALSE	0.910675259119232
ENSG00000118004	0.792711226752278	1.29884645629759	1	1	1	FALSE	0.911499030078791
ENSG00000118046	0.171324985491418	132.295345217965	1	1	1.00012220457045	FALSE	0.805250047605818
ENSG00000118058	0.400137572481379	53.4957032234484	3	1	1	FALSE	0.805250047605818
ENSG00000118094	0.0280364873979483	6227.59020677732	9	9	19.0002444091409	FALSE	0.805250047605818
ENSG00000118113	0.331930792584835	246.564794478077	2	2	5	FALSE	0.805250047605818
ENSG00000118160	0.465776253602078	54.5865784474172	1	1	2.0002444091409	FALSE	0.812287339891067
ENSG00000118162	0.095752837678039	784.620320857723	4	3	4.00159099253457	FALSE	0.805250047605818
ENSG00000118193	NA	NA	NA	NA	NA	NA	NA
ENSG00000118194	0.104971442619856	387.143227006734	2	2	2	FALSE	0.805250047605818
ENSG00000118197	0.213167767648671	459.989843259107	6	4	4	FALSE	0.805250047605818
ENSG00000118246	0.63112584470702	28.0959291138182	2	2	2	FALSE	0.868818442022129
ENSG00000118298	0.185840221972491	598.492534813013	5	4	5	FALSE	0.805250047605818
ENSG00000118307	0.531430810482891	122.332098276686	5	3	6	FALSE	0.825519298769205
ENSG00000118308	0.772125372391887	1.86381163750643	1	1	1	FALSE	0.910675259119232
ENSG00000118322	0.289692975190899	379.550770918166	6	5	5	FALSE	0.805250047605818
ENSG00000118369	0.554988186048326	595.682026868706	5	5	34.2743810276621	FALSE	0.836364346249557
ENSG00000118402	0.367074262720664	96.7078825654875	2	2	2	FALSE	0.805250047605818
ENSG00000118407	0.129304668366489	555.247773900979	5	4	4.00012220457045	FALSE	0.805250047605818
ENSG00000118412	0.386683873498586	155.519365612425	5	2	3.00195766548391	FALSE	0.805250047605818
ENSG00000118420	0.76158312864146	12.9311337649293	2	2	2	FALSE	0.910675259119232
ENSG00000118432	0.715563748765744	4.27288872783446	1	1	1	FALSE	0.897307351036325
ENSG00000118434	0.354550227051098	66.3231252824029	1	1	1	FALSE	0.805250047605818
ENSG00000118482	NA	NA	NA	NA	NA	NA	NA
ENSG00000118496	0.335863035557592	71.9944390804016	1	1	1	FALSE	0.805250047605818
ENSG00000118508	0.280768775023462	89.9680753949453	1	1	1	FALSE	0.805250047605818
ENSG00000118513	0.579415023754353	17.1962719002358	2	1	1.00012223444567	FALSE	0.844574693029726
ENSG00000118514	0.671400274912891	52.0042322993053	3	3	4	FALSE	0.883472707160703
ENSG00000118515	0.171394931266105	288.380131426621	1	1	2.00048887802493	FALSE	0.805250047605818
ENSG00000118520	0.471821295601143	62.745388461443	2	2	2	FALSE	0.813439824916899
ENSG00000118557	0.264488794598151	670.261210777765	6	6	9	FALSE	0.805250047605818
ENSG00000118596	NA	NA	NA	NA	NA	NA	NA
ENSG00000118600	0.376813882322476	93.1347909478799	2	2	2.00024449877751	FALSE	0.805250047605818
ENSG00000118690	0.109009819553122	555.304621673741	3	2	2.00048935649621	FALSE	0.805250047605818
ENSG00000118729	0.434937171955006	44.6666742674124	1	1	1	FALSE	0.808886103104705
ENSG00000118733	0.247523895281879	198.29646877961	2	2	2	FALSE	0.805250047605818
ENSG00000118777	0.38750447389547	512.29596469525	4	4	10	FALSE	0.805250047605818
ENSG00000118785	0.32522304857569	116.212777344304	1	1	2	FALSE	0.805250047605818
ENSG00000118849	0.963196276345073	0.578931690519889	2	2	5	FALSE	0.982160439927288
ENSG00000118855	0.563773008429853	66.1700403659267	6	3	3.00061132167747	FALSE	0.839928516780458
ENSG00000118873	NA	NA	NA	NA	NA	NA	NA
ENSG00000118898	0.464861509411786	183.936818853568	4	4	7	FALSE	0.812287339891067
ENSG00000118939	NA	NA	NA	NA	NA	NA	NA
ENSG00000118946	0.365948526541679	62.9781674899408	1	1	1.00122339124052	FALSE	0.805250047605818
ENSG00000118960	0.653093471045281	8.79495987288817	1	1	1	FALSE	0.87708135995449
ENSG00000118961	0.633496914788383	10.6750256728986	1	1	1	FALSE	0.869383786870672
ENSG00000118965	0.486989108540736	456.209961093421	10	9	13.0008563743041	FALSE	0.813597635095939
ENSG00000118971	0.334313429382377	72.4837433966843	1	1	1	FALSE	0.805250047605818
ENSG00000118985	0.774255653788599	1.78647837005782	1	1	1	FALSE	0.911077933315954
ENSG00000118997	0.384462297003451	4301.09815219485	40	37	99.0275623526381	FALSE	0.805250047605818
ENSG00000119004	0.0741402278175951	720.523722272649	3	3	3.00122458976243	FALSE	0.805250047605818
ENSG00000119041	0.246022045245413	281.354658151404	4	4	4.00380414774819	FALSE	0.805250047605818
ENSG00000119042	0.475371095675924	35.4756370256018	1	1	1	FALSE	0.813439824916899
ENSG00000119121	0.48701901510988	51.9671309885466	3	2	2	FALSE	0.813597635095939
ENSG00000119139	0.181919848883868	257.836052348854	2	2	2	FALSE	0.805250047605818
ENSG00000119185	0.478695471697747	34.76770384623	1	1	1.00012227928589	FALSE	0.813459697761404
ENSG00000119231	0.189255001696547	124.730066799876	1	1	1	FALSE	0.805250047605818
ENSG00000119283	0.570560546997324	37.1467670101278	2	2	2.01627531370357	FALSE	0.84315898631116
ENSG00000119314	0.310250039469032	174.394639886189	2	1	3	FALSE	0.805250047605818
ENSG00000119321	0.330178219634121	555.220339906753	5	5	9	FALSE	0.805250047605818
ENSG00000119326	0.245282525392215	268.176731696986	2	2	3.00024476808224	FALSE	0.805250047605818
ENSG00000119328	0.166590201865736	134.346612487986	1	1	1	FALSE	0.805250047605818
ENSG00000119392	0.754472604327329	16.4588372409191	3	3	3	FALSE	0.910555345317568
ENSG00000119396	NA	NA	NA	NA	NA	NA	NA
ENSG00000119397	0.312068909425131	1927.9031016611	8	8	33.3119742701633	FALSE	0.805250047605818
ENSG00000119401	0.90493265830583	1.85548692412472	2	2	2	FALSE	0.960461077847669
ENSG00000119408	0.443931300955641	42.5196418247902	1	1	1	FALSE	0.811707932325307
ENSG00000119411	0.078721357626554	177.812847720111	1	1	1	FALSE	0.805250047605818
ENSG00000119421	0.453975313967655	40.1941936745498	1	1	1	FALSE	0.812287339891067
ENSG00000119457	0.70800759867948	93.4138441767947	5	4	10	FALSE	0.893673192637552
ENSG00000119471	0.975733017119947	0.126747902237949	2	2	2	FALSE	0.98763550858564
ENSG00000119509	0.20447026656729	215.273739383283	2	2	2	FALSE	0.805250047605818
ENSG00000119522	0.696306374371228	6.26897892588861	3	2	2	FALSE	0.890259502088214
ENSG00000119523	0.767755616307227	2.01886839190794	1	1	1.0040490797546	FALSE	0.910675259119232
ENSG00000119535	0.775090048373469	16.9835439772472	3	3	3	FALSE	0.911283472648278
ENSG00000119541	0.125251819687563	153.23192588883	1	1	1	FALSE	0.805250047605818
ENSG00000119547	0.731024608980533	3.46035672864691	1	1	1.00171358629131	FALSE	0.902956185292336
ENSG00000119574	0.422813994750605	143.706385156526	4	4	4.00146702263525	FALSE	0.806043016981822
ENSG00000119608	0.687545329434587	12.7577209929073	2	2	2.00269541778976	FALSE	0.888074081865211
ENSG00000119638	0.992386710551529	0.00717596930982318	6	6	8.03082025960017	FALSE	0.996367497262094
ENSG00000119650	0.872904025919859	7.18410726410889	3	3	4	FALSE	0.94396348238088
ENSG00000119669	0.849344754032585	7.55447706906262	2	2	3.02314690998334	FALSE	0.930833722706671
ENSG00000119681	0.110308235067445	383.392684391048	3	2	2.00048899755501	FALSE	0.805250047605818
ENSG00000119684	0.530372629991631	108.476958356422	5	4	5	FALSE	0.8251188503066
ENSG00000119685	0.85048363295525	30.11911720665	9	8	15	FALSE	0.931601971482711
ENSG00000119686	0.596200331147954	75.168895039182	4	4	5	FALSE	0.853102429751566
ENSG00000119688	0.391506458036966	55.816669569468	1	1	1	FALSE	0.805250047605818
ENSG00000119689	0.112428988337939	372.821497078218	2	2	2.00122366094054	FALSE	0.805250047605818
ENSG00000119711	0.742271661780782	2.96244366991527	1	1	1	FALSE	0.906014320389336
ENSG00000119714	0.923128228290512	1.3090125613096	2	2	2.00637537520121	FALSE	0.967418158192679
ENSG00000119720	0.469437487075162	36.7515704396437	1	1	1	FALSE	0.812339861686154
ENSG00000119737	0.490496910621968	32.3341324154759	1	1	1	FALSE	0.813597635095939
ENSG00000119772	1.84809195390434e-05	34916.6394174047	29	29	34.0036679903343	FALSE	0.0786363126386297
ENSG00000119820	0.444976540912832	66.1896468449453	2	2	3.00293685756241	FALSE	0.811707932325307
ENSG00000119888	0.431863987880957	45.3955226369343	1	1	1	FALSE	0.808287113890947
ENSG00000119899	0.154478184469467	583.344059021658	4	3	4	FALSE	0.805250047605818
ENSG00000119900	0.297080668461825	84.4796381713788	1	1	1	FALSE	0.805250047605818
ENSG00000119906	0.12346585252122	334.172628238741	2	2	2	FALSE	0.805250047605818
ENSG00000119912	0.94516851064905	4.76185089474048	4	3	16.0056235626827	FALSE	0.975949364286119
ENSG00000119913	0.662041868192982	8.00377067241016	1	1	1	FALSE	0.87964776610136
ENSG00000119927	NA	NA	NA	NA	NA	NA	NA
ENSG00000119929	0.323367571016514	75.8919817382975	1	1	1.00012220457045	FALSE	0.805250047605818
ENSG00000119943	0.0926446423778058	1560.91536343154	5	5	16.0001222195062	FALSE	0.805250047605818
ENSG00000119946	0.338656829496859	1068.41122522241	3	3	23.0701221712545	FALSE	0.805250047605818
ENSG00000119969	0.35918086089969	64.9652715314098	1	1	1	FALSE	0.805250047605818
ENSG00000119973	0.308930766001866	80.5707991251786	1	1	1.00306410099277	FALSE	0.805250047605818
ENSG00000119977	0.261473119534287	457.319060982317	5	5	6	FALSE	0.805250047605818
ENSG00000120008	NA	NA	NA	NA	NA	NA	NA
ENSG00000120049	0.67074689037252	25.4616896534158	1	1	2	FALSE	0.883463246721892
ENSG00000120051	0.175498042143875	2507.16322562115	3	3	23	FALSE	0.805250047605818
ENSG00000120054	0.328316533099108	339.78794527272	5	5	5	FALSE	0.805250047605818
ENSG00000120057	0.720999627739634	4.02829178992092	1	1	1.00331085223789	FALSE	0.89903217045664
ENSG00000120093	0.559822737160647	92.0966753872803	1	1	4.01225640397108	FALSE	0.83845761016271
ENSG00000120137	0.665892761377125	7.68876639539601	1	1	1	FALSE	0.880487484656362
ENSG00000120156	0.424243823231557	47.2781510212368	1	1	1	FALSE	0.806043016981822
ENSG00000120159	0.284159471304829	164.864770309856	1	1	2.0036814333047	FALSE	0.805250047605818
ENSG00000120242	0.385593035382822	74.0148394374118	2	2	2	FALSE	0.805250047605818
ENSG00000120253	0.606391053721272	13.7026876260462	1	1	1	FALSE	0.856906625830702
ENSG00000120254	0.54722045314269	22.0143742803135	1	1	1	FALSE	0.831651317114075
ENSG00000120262	0.948125381701941	1.22395304918344	3	3	5	FALSE	0.976939944095353
ENSG00000120314	0.458634397806405	39.1190150482804	1	1	1	FALSE	0.812287339891067
ENSG00000120318	0.642379202374657	49.1230807218393	3	3	3	FALSE	0.873422749086166
ENSG00000120322	0.463642466486592	145.674583083053	3	3	4	FALSE	0.812287339891067
ENSG00000120324	0.237106943985251	613.253667804237	4	4	6	FALSE	0.805250047605818
ENSG00000120327	0.34173822384157	2458.59698884447	4	4	71	FALSE	0.805250047605818
ENSG00000120328	0.926115943645509	4.57371368625491	6	6	8	FALSE	0.968687312774297
ENSG00000120329	0.902278744305781	109.298203326032	3	3	156	FALSE	0.959319354577986
ENSG00000120333	0.63459338824993	59.7332498954974	1	1	4	FALSE	0.869775288573535
ENSG00000120341	0.676474061133091	121.459633619328	7	7	11	FALSE	0.884571951481655
ENSG00000120370	0.716053374957424	4.25076390694581	1	1	1	FALSE	0.897307351036325
ENSG00000120436	0.169763772818965	435.694857451251	4	4	5.00146735143067	FALSE	0.805250047605818
ENSG00000120451	0.81050032039691	11.0315434298929	2	2	3	FALSE	0.916131693292397
ENSG00000120457	0.80844066369272	12.7801585138485	3	3	3.00012220457045	FALSE	0.915479713642721
ENSG00000120458	0.166654171635717	134.334562557874	1	1	1.00024443901247	FALSE	0.805250047605818
ENSG00000120471	0.7421149875579	499.22837889812	2	2	80	FALSE	0.906014320389336
ENSG00000120526	0.53844554090247	83.9291339118595	2	2	3.00110172603746	FALSE	0.828316415974077
ENSG00000120549	0.744557218972982	23.8071636265026	3	3	3.00048890790745	FALSE	0.907308881411632
ENSG00000120594	NA	NA	NA	NA	NA	NA	NA
ENSG00000120616	0.486652856853667	33.0887066397751	1	1	1	FALSE	0.813597635095939
ENSG00000120647	0.379264945609514	169.252961806709	3	3	3	FALSE	0.805250047605818
ENSG00000120658	0.34872447938612	67.9467312604683	1	1	1	FALSE	0.805250047605818
ENSG00000120662	0.559551241415587	20.0091051905344	1	1	1	FALSE	0.83845761016271
ENSG00000120675	0.82071328254194	0.742894901206906	2	1	1	FALSE	0.919161743125422
ENSG00000120685	0.418438361164269	48.6541892126783	1	1	1	FALSE	0.806043016981822
ENSG00000120688	0.720551146961306	18.0053766052752	1	1	2	FALSE	0.898969743285218
ENSG00000120693	0.413785163420736	49.9147725105677	1	1	1	FALSE	0.805548594456214
ENSG00000120694	0.876599199275438	3.54282774022948	2	2	2	FALSE	0.946322362784978
ENSG00000120696	0.453112162868716	164.802694731581	4	4	4	FALSE	0.812287339891067
ENSG00000120699	0.671231333682994	8.37678135903043	3	2	2	FALSE	0.883472707160703
ENSG00000120725	0.421142450292767	65.2800617133122	2	2	2	FALSE	0.806043016981822
ENSG00000120729	NA	NA	NA	NA	NA	NA	NA
ENSG00000120733	0.395715453886149	54.684772630064	1	1	1	FALSE	0.805250047605818
ENSG00000120756	0.329962365356927	128.85469463351	2	2	2	FALSE	0.805250047605818
ENSG00000120800	0.768737979226483	12.5735958731013	3	2	2	FALSE	0.910675259119232
ENSG00000120832	0.00613613542522396	6347.90408844232	1	1	27	FALSE	0.805250047605818
ENSG00000120868	0.407519379306872	347.157582399718	7	7	11	FALSE	0.805548594456214
ENSG00000120889	0.167984774532392	133.734662029949	1	1	1	FALSE	0.805250047605818
ENSG00000120896	0.754202405441002	21.4577368038579	3	3	3	FALSE	0.910555345317568
ENSG00000120899	0.107694343479878	1052.95169691429	2	2	7.00012220457045	FALSE	0.805250047605818
ENSG00000120907	0.39716685618275	54.2912419750442	1	1	1	FALSE	0.805250047605818
ENSG00000120910	0.468627872008407	51.088160347774	2	2	2	FALSE	0.812339861686154
ENSG00000120913	0.278006222735163	144.206187127685	2	2	2.00012220457045	FALSE	0.805250047605818
ENSG00000120915	0.977316829586407	0.551760843960439	9	8	12.0121335698678	FALSE	0.987780217756158
ENSG00000120942	0.188086931544858	125.211414889788	1	1	1.00012218963832	FALSE	0.805250047605818
ENSG00000121005	0.188161057480063	268.05030905963	2	2	2	FALSE	0.805250047605818
ENSG00000121057	0.220336477130721	290.204449083367	4	4	4	FALSE	0.805250047605818
ENSG00000121058	0.276242855712312	444.621395564001	4	4	6.0014670823674	FALSE	0.805250047605818
ENSG00000121060	0.568981134379717	18.6891997676961	1	1	1.0025732140669	FALSE	0.842824970160381
ENSG00000121064	0.398226882177485	162.431012672758	3	3	3	FALSE	0.805250047605818
ENSG00000121068	0.116267142272661	377.087647456199	2	2	2.00232543242279	FALSE	0.805250047605818
ENSG00000121101	0.174193252853932	1005.63939830711	4	4	9.00061132167747	FALSE	0.805250047605818
ENSG00000121210	0.391754350165814	55.7507717511246	2	1	1	FALSE	0.805250047605818
ENSG00000121236	0.826854795977712	37.1357367839598	4	4	11	FALSE	0.921106654146773
ENSG00000121270	0.372727810855819	3362.9296552645	12	12	69	FALSE	0.805250047605818
ENSG00000121281	0.939769710854817	0.662200347100977	2	2	2	FALSE	0.974427762106673
ENSG00000121289	0.00465123927203637	10943.7708584393	5	5	23	FALSE	0.805250047605818
ENSG00000121310	0.0496898860413553	12519.6553376384	8	8	53.0263888524867	FALSE	0.805250047605818
ENSG00000121316	0.0987075262455261	614.045588189521	3	3	3	FALSE	0.805250047605818
ENSG00000121350	0.374517516975762	60.5420949463522	1	1	1	FALSE	0.805250047605818
ENSG00000121380	0.320072127396497	100.494499919646	2	2	2.00012220457045	FALSE	0.805250047605818
ENSG00000121390	0.0695982107586843	183.231131056662	1	1	1	FALSE	0.805250047605818
ENSG00000121410	0.0215671856767838	3714.88632186885	2	2	9	FALSE	0.805250047605818
ENSG00000121486	NA	NA	NA	NA	NA	NA	NA
ENSG00000121577	0.923678256123906	1.35749430449199	2	2	2.00012220457045	FALSE	0.967446395029469
ENSG00000121621	0.270517697493906	119.762988696322	2	2	2	FALSE	0.805250047605818
ENSG00000121644	0.68766229415468	6.02070481508056	1	1	1	FALSE	0.888074081865211
ENSG00000121653	0.31879125054714	77.3604284560415	1	1	1.00134589502019	FALSE	0.805250047605818
ENSG00000121690	0.825924092579129	12.2696779061377	4	3	4	FALSE	0.920628902369692
ENSG00000121691	0.027868114935755	1189.93775118524	3	3	4	FALSE	0.805250047605818
ENSG00000121741	0.214522866604389	114.524471366666	3	1	1	FALSE	0.805250047605818
ENSG00000121742	0.723359788816366	86.1358068085658	2	2	10	FALSE	0.899903936903488
ENSG00000121749	NA	NA	NA	NA	NA	NA	NA
ENSG00000121753	0.972921156725052	0.0833053971336861	2	2	2.00232570199105	FALSE	0.986483860804265
ENSG00000121764	0.209933292508153	241.035764762333	2	2	2.00048893778267	FALSE	0.805250047605818
ENSG00000121775	0.357034904329897	65.5878986490416	1	1	1.00012218963832	FALSE	0.805250047605818
ENSG00000121797	0.357246366486627	78.075576257676	2	2	2	FALSE	0.805250047605818
ENSG00000121807	0.432456312706603	196.17921458982	2	2	5	FALSE	0.808287113890947
ENSG00000121853	0.510054754465072	28.5834689724461	1	1	1.00429500552215	FALSE	0.819176702300839
ENSG00000121858	0.410052985194249	50.8891555774526	1	1	1.00012220457045	FALSE	0.805548594456214
ENSG00000121892	NA	NA	NA	NA	NA	NA	NA
ENSG00000121897	0.66911368460775	45.1760151424322	3	3	4.00036661371135	FALSE	0.882678260116564
ENSG00000121898	0.930861533622065	4.86241698165865	10	10	11.0022048015679	FALSE	0.970654506918162
ENSG00000121900	0.264369010088242	682.574651155028	3	3	15.0002443792766	FALSE	0.805250047605818
ENSG00000121903	0.212472722003896	115.31812259684	1	1	1	FALSE	0.805250047605818
ENSG00000121904	0.793668195469138	1.27612335766519	1	1	1	FALSE	0.911499030078791
ENSG00000121933	0.785991704888853	18.5570896960082	2	1	4	FALSE	0.911499030078791
ENSG00000121940	0.901913098787813	2.53916037669302	2	2	3.00061106766325	FALSE	0.95930603179105
ENSG00000121957	0.528829348159627	85.8774408111287	3	3	3.00012218963832	FALSE	0.8251188503066
ENSG00000121964	0.536990914880479	42.7155575216663	2	2	2	FALSE	0.827864179807413
ENSG00000121988	0.704019920120451	253.665760914668	7	5	28.0058737151248	FALSE	0.893277101569262
ENSG00000122008	0.993927374224389	0.0701155843319162	1	1	17.022023736694	FALSE	0.997664918587771
ENSG00000122012	0.0702822175830413	680.212624824256	2	2	2	FALSE	0.805250047605818
ENSG00000122025	NA	NA	NA	NA	NA	NA	NA
ENSG00000122033	0.753980771662282	2.48979569268508	1	1	1	FALSE	0.910555345317568
ENSG00000122034	0.456810406721624	171.456538765013	3	3	5.00073349633252	FALSE	0.812287339891067
ENSG00000122085	0.314694319997952	78.6885031630414	1	1	1.00012220457045	FALSE	0.805250047605818
ENSG00000122121	0.281454682451438	457.674597654047	1	1	4	FALSE	0.805250047605818
ENSG00000122140	0.530386071938508	24.8276369143536	1	1	1.0059004302397	FALSE	0.8251188503066
ENSG00000122188	0.230763842985937	108.240153825179	1	1	1	FALSE	0.805250047605818
ENSG00000122254	0.520780142974138	26.5890656231276	1	1	1.00565318913605	FALSE	0.822596355431255
ENSG00000122257	0.323436827900978	75.8955317155181	1	1	1	FALSE	0.805250047605818
ENSG00000122359	0.239774688262793	184.750812537234	3	2	2.00306275096461	FALSE	0.805250047605818
ENSG00000122367	0.253369768493642	420.650450481036	5	5	5.00024443901247	FALSE	0.805250047605818
ENSG00000122375	0.870232389053891	48.2369467014251	3	3	28.000488997555	FALSE	0.941718925591125
ENSG00000122378	0.152159371155927	140.733287012622	1	1	1	FALSE	0.805250047605818
ENSG00000122386	0.122603653437984	527.399434182377	2	2	2.00012220457045	FALSE	0.805250047605818
ENSG00000122406	0.108763737342183	558.303237277439	2	2	2	FALSE	0.805250047605818
ENSG00000122417	0.763886586436323	73.0770243632295	6	4	12.0002447980416	FALSE	0.910675259119232
ENSG00000122435	0.501786792982781	30.0879153142064	1	1	1	FALSE	0.815555492269
ENSG00000122477	0.401690065803338	709.110497441708	4	3	21.0012220457045	FALSE	0.805548594456214
ENSG00000122481	0.958851044689184	0.00219220178399482	1	1	1.00085595500122	FALSE	0.980747883450115
ENSG00000122482	0.168343654166065	1076.05678552536	1	1	9.03064100992769	FALSE	0.805250047605818
ENSG00000122483	0.764057638491305	63.834749224836	8	7	11.0096803983584	FALSE	0.910675259119232
ENSG00000122484	0.200024125370433	120.306908085504	1	1	1.00048953616448	FALSE	0.805250047605818
ENSG00000122490	0.249445509659882	198.147163076846	2	2	2	FALSE	0.805250047605818
ENSG00000122507	0.425462765300421	46.8967341469122	1	1	1.00048953616448	FALSE	0.806496678274734
ENSG00000122512	0.0651136886304289	760.215530328178	3	3	3	FALSE	0.805250047605818
ENSG00000122515	0.437675782460989	43.9938085411109	1	1	1.000366703337	FALSE	0.810228607514251
ENSG00000122547	0.798653713798952	1.16178407626955	1	1	1	FALSE	0.912096040015546
ENSG00000122550	0.868359898110744	5.93783712861873	3	3	3	FALSE	0.941248596729388
ENSG00000122678	0.0662175193450394	2863.82637978276	9	9	12.0041630953839	FALSE	0.805250047605818
ENSG00000122707	0.353910970403432	66.4640533561754	1	1	1	FALSE	0.805250047605818
ENSG00000122711	0.1958392630969	122.021732035819	1	1	1	FALSE	0.805250047605818
ENSG00000122728	0.400082700359591	82.7776833816467	3	2	2	FALSE	0.805250047605818
ENSG00000122729	0.604124268674287	82.1017118800051	6	6	6	FALSE	0.856136140952237
ENSG00000122733	0.198890950625897	254.490322902591	2	2	2	FALSE	0.805250047605818
ENSG00000122735	0.140657249048856	145.980259942534	1	1	1	FALSE	0.805250047605818
ENSG00000122741	0.477474343126986	35.0257932661887	1	1	1	FALSE	0.813439824916899
ENSG00000122779	NA	NA	NA	NA	NA	NA	NA
ENSG00000122786	0.512010306840323	43.3518618038992	2	2	2	FALSE	0.820195630097575
ENSG00000122787	0.168626532749485	133.457936340356	1	1	1	FALSE	0.805250047605818
ENSG00000122861	0.613912319324315	17.8553351789522	4	4	4	FALSE	0.860761153990201
ENSG00000122870	0.391377221145536	55.8589214494286	2	1	1.00122339124052	FALSE	0.805250047605818
ENSG00000122873	0.198305649648295	121.013938481929	1	1	1.00012220457045	FALSE	0.805250047605818
ENSG00000122882	0.559400426650279	189.943341684301	3	3	8	FALSE	0.83845761016271
ENSG00000122884	0.914434541919756	2.50231380551865	3	2	4	FALSE	0.96393384760772
ENSG00000122952	0.231098753262142	239.338688835534	1	1	1	FALSE	0.805250047605818
ENSG00000122958	0.7722021207288	1.85847991414719	2	1	1.00097907232897	FALSE	0.910675259119232
ENSG00000122965	0.728946211862691	26.1545010536566	3	3	3	FALSE	0.902828156447606
ENSG00000122966	0.399358265624309	70.2471319370343	2	2	2	FALSE	0.805250047605818
ENSG00000122970	0.16394220559841	758.756230373979	4	3	6.00110127667983	FALSE	0.805250047605818
ENSG00000122971	0.39497502877596	79.4222721832923	3	3	3.000366703337	FALSE	0.805250047605818
ENSG00000123064	0.912566184397912	3.68839151998545	5	5	5	FALSE	0.96327688281149
ENSG00000123096	0.614816451840671	12.7183398543323	1	1	1.00429553264605	FALSE	0.860761153990201
ENSG00000123104	0.974254416747037	0.267878789867343	7	4	4.00024464831804	FALSE	0.986895022796963
ENSG00000123106	NA	NA	NA	NA	NA	NA	NA
ENSG00000123124	0.086187029044182	173.544344931056	1	1	1.0002447381302	FALSE	0.805250047605818
ENSG00000123130	0.218369305284906	581.548836010547	1	1	3	FALSE	0.805250047605818
ENSG00000123131	0.22668696628863	235.778537817309	1	1	1.00061132167747	FALSE	0.805250047605818
ENSG00000123143	0.128415455738828	1183.21954524296	4	4	5.01464356665984	FALSE	0.805250047605818
ENSG00000123146	0.763474702026089	63.9121346632038	4	4	17	FALSE	0.910675259119232
ENSG00000123159	0.493464114039176	243.471297738063	3	3	8.04622325980173	FALSE	0.814780677235814
ENSG00000123165	0.768325406773444	109.206539503556	1	1	15	FALSE	0.910675259119232
ENSG00000123171	0.864743635738422	8.45598634520255	3	3	4.00097847358121	FALSE	0.938975002502529
ENSG00000123178	0.766689474541125	2.03809944228233	1	1	1	FALSE	0.910675259119232
ENSG00000123191	0.740137541959697	70.1164458009071	6	6	9	FALSE	0.906014320389336
ENSG00000123200	0.387562805692205	802.657345656534	3	3	17.0293861066995	FALSE	0.805250047605818
ENSG00000123213	0.860339383290953	8.04045613044056	3	3	5	FALSE	0.937450467580795
ENSG00000123240	0.154369324776917	1317.29765924691	5	5	9	FALSE	0.805250047605818
ENSG00000123243	0.505050664139541	214.926205205813	5	5	8.00183369600204	FALSE	0.816864424679281
ENSG00000123268	NA	NA	NA	NA	NA	NA	NA
ENSG00000123307	0.0492053763819654	196.685167486947	1	1	1	FALSE	0.805250047605818
ENSG00000123329	0.779180413151308	32.8078617778763	5	5	7.00367962713112	FALSE	0.911499030078791
ENSG00000123338	0.529640319967817	24.9739263950244	2	1	1	FALSE	0.8251188503066
ENSG00000123342	0.593308712526899	28.136416495615	2	2	2	FALSE	0.850725719225595
ENSG00000123358	0.319093614116705	77.2872908043596	1	1	1.00073367571533	FALSE	0.805250047605818
ENSG00000123364	0.336320663508801	71.7867683222852	1	1	1.00380321432953	FALSE	0.805250047605818
ENSG00000123374	NA	NA	NA	NA	NA	NA	NA
ENSG00000123384	0.184734650666216	739.881726598095	6	5	8.01446180889489	FALSE	0.805250047605818
ENSG00000123388	0.204667631589176	118.440391334318	1	1	1	FALSE	0.805250047605818
ENSG00000123444	0.333389970312712	72.7504388262683	1	1	1	FALSE	0.805250047605818
ENSG00000123453	0.965901115409224	0.130351164850107	6	6	15.000978368954	FALSE	0.982828781842069
ENSG00000123454	0.854608418971149	4.78900936907655	2	2	2.00024443901247	FALSE	0.934676474160709
ENSG00000123472	0.783107060172302	1.54455668054434	1	1	1	FALSE	0.911499030078791
ENSG00000123500	0.292259493813571	86.1236063880661	1	1	1	FALSE	0.805250047605818
ENSG00000123552	0.281309390805429	6189.23065753819	8	8	90.0330639235856	FALSE	0.805250047605818
ENSG00000123561	0.181296503614994	128.058377994721	2	1	1	FALSE	0.805250047605818
ENSG00000123572	0.949011178168108	0.00481701766563288	4	1	1.00024443901247	FALSE	0.97724868610702
ENSG00000123594	0.0816132047725775	6274.90285014715	4	4	36.0001222045705	FALSE	0.805250047605818
ENSG00000123595	NA	NA	NA	NA	NA	NA	NA
ENSG00000123607	0.75420065836756	18.5093925637777	6	4	4	FALSE	0.910555345317568
ENSG00000123609	0.865169232189553	10.8015091690869	4	4	5	FALSE	0.939225687706735
ENSG00000123610	0.545771209565306	105.44889451994	1	1	4	FALSE	0.830933432791174
ENSG00000123612	NA	NA	NA	NA	NA	NA	NA
ENSG00000123636	0.282422983568278	107.694305448243	3	2	2.00061229488121	FALSE	0.805250047605818
ENSG00000123643	0.0930451881106907	169.239441212703	2	1	1	FALSE	0.805250047605818
ENSG00000123810	0.218554675579528	173.390852511203	1	1	2	FALSE	0.805250047605818
ENSG00000123815	0.290399887544793	222.045053127542	3	3	3.00012220457045	FALSE	0.805250047605818
ENSG00000123836	0.764806815495317	2.10103557684894	1	1	1	FALSE	0.910675259119232
ENSG00000123901	0.0739101873766963	440.977692035076	1	1	2	FALSE	0.805250047605818
ENSG00000123977	0.249789813117583	196.830789616078	2	2	2	FALSE	0.805250047605818
ENSG00000123983	NA	NA	NA	NA	NA	NA	NA
ENSG00000123989	0.904022478858065	3.40614667891117	4	4	4.02668037379399	FALSE	0.960333453386859
ENSG00000123992	0.262270337657832	96.5841735598103	1	1	1	FALSE	0.805250047605818
ENSG00000124006	0.505250894436374	2356.38874359238	13	13	104.006971251081	FALSE	0.816864424679281
ENSG00000124019	0.430201083896388	67.5517428058017	2	2	2	FALSE	0.808287113890947
ENSG00000124067	0.214741151287527	420.25838120456	3	3	4	FALSE	0.805250047605818
ENSG00000124074	0.842054709328993	22.3509676272356	3	3	10.0011009174312	FALSE	0.92762272833524
ENSG00000124089	0.495019079087546	31.3377001926467	1	1	1	FALSE	0.81521118464137
ENSG00000124104	0.284701973277513	88.7068804362681	1	1	1.00012220457045	FALSE	0.805250047605818
ENSG00000124107	0.830319821900432	21.8386829309408	2	2	7	FALSE	0.922149841956194
ENSG00000124116	0.29064393498207	86.4764780735028	1	1	1	FALSE	0.805250047605818
ENSG00000124120	0.376004663356302	60.1172736447318	1	1	1.00012220457045	FALSE	0.805250047605818
ENSG00000124126	0.383508910416689	58.0179053761965	1	1	1	FALSE	0.805250047605818
ENSG00000124134	0.20335435672428	270.448921829305	2	2	3.017608060845	FALSE	0.805250047605818
ENSG00000124140	0.498463316693481	30.6981403378506	1	1	1.00097859327217	FALSE	0.815555492269
ENSG00000124151	0.4489474755712	41.3438549943946	1	1	1	FALSE	0.812287339891067
ENSG00000124159	0.00100561124109977	10511.4940351919	2	2	15.014065333474	FALSE	0.475430647875502
ENSG00000124181	0.793652133908425	5.1056653349674	2	2	2	FALSE	0.911499030078791
ENSG00000124191	0.496831601228391	31.0781468857513	1	1	1.00048899755501	FALSE	0.815555492269
ENSG00000124196	0.101832463851327	571.959343938893	2	2	2	FALSE	0.805250047605818
ENSG00000124198	0.459832174245166	117.512501236084	3	3	3	FALSE	0.812287339891067
ENSG00000124207	NA	NA	NA	NA	NA	NA	NA
ENSG00000124209	0.31991517545586	77.0056878238622	1	1	1	FALSE	0.805250047605818
ENSG00000124212	0.38033415911164	58.9032662036096	1	1	1	FALSE	0.805250047605818
ENSG00000124216	0.0961612875678435	579.397684360509	2	2	2.00012220457045	FALSE	0.805250047605818
ENSG00000124217	0.272131710646118	156.630337566731	2	2	2	FALSE	0.805250047605818
ENSG00000124228	0.367303959670525	62.6057117055713	1	1	1	FALSE	0.805250047605818
ENSG00000124232	0.283922004660633	141.650418781452	2	2	2	FALSE	0.805250047605818
ENSG00000124243	0.714069906205215	4.36092836934284	1	1	1	FALSE	0.897067449336637
ENSG00000124249	0.236262334890345	673.005852154337	1	1	7.01457083384352	FALSE	0.805250047605818
ENSG00000124253	0.987271454012711	0.0270338304268054	2	2	4	FALSE	0.993216763684313
ENSG00000124256	0.321276165871005	125.601622936907	2	2	2	FALSE	0.805250047605818
ENSG00000124257	0.0556587020763148	16790.956060758	1	1	95.2598309445057	FALSE	0.805250047605818
ENSG00000124260	0.770189943170637	1.92409554749707	1	1	1	FALSE	0.910675259119232
ENSG00000124275	0.988498319280207	0.10180147226268	5	5	6	FALSE	0.993753183351986
ENSG00000124299	0.487646849827826	32.8433306665424	1	1	1	FALSE	0.813597635095939
ENSG00000124313	0.973878129748513	0.213157675353917	3	3	3.00183600062872	FALSE	0.986818043000937
ENSG00000124356	0.708301778104202	4.69392281064441	1	1	1	FALSE	0.893779378954145
ENSG00000124357	0.654904251858252	8.60745401683376	1	1	1	FALSE	0.877428163817364
ENSG00000124370	0.0957529159971157	1786.91218045879	1	1	9	FALSE	0.805250047605818
ENSG00000124374	0.283455551074113	89.1400909549366	1	1	1	FALSE	0.805250047605818
ENSG00000124391	0.40741396366124	51.439959026352	1	1	1	FALSE	0.805548594456214
ENSG00000124406	0.670574955588617	28.0069819082322	3	2	3	FALSE	0.883463246721892
ENSG00000124422	0.795122336595252	1.22897959461419	1	1	1.00454154903646	FALSE	0.911560838972299
ENSG00000124429	0.70685560127253	22.2756257169176	3	3	3.00085751294147	FALSE	0.893673192637552
ENSG00000124440	0.30427126466119	329.676640283942	4	4	5.00073340669591	FALSE	0.805250047605818
ENSG00000124449	0.20319683058527	119.028480092756	1	1	1	FALSE	0.805250047605818
ENSG00000124466	0.497898645002939	43.1833712017051	1	1	2	FALSE	0.815555492269
ENSG00000124491	0.350341082355135	572.511818862062	8	7	7.00012220457045	FALSE	0.805250047605818
ENSG00000124496	0.946105594020266	0.00713901721703317	1	1	1.00061132167747	FALSE	0.976158899746904
ENSG00000124508	0.625016023606408	11.5293861102271	1	1	1	FALSE	0.86607792930955
ENSG00000124523	0.92319657610843	6.94533961527535	4	4	13	FALSE	0.967418158192679
ENSG00000124532	0.828844746348932	6.81690566293689	2	2	2	FALSE	0.921826118470788
ENSG00000124541	0.293165448707471	85.8149351576025	1	1	1	FALSE	0.805250047605818
ENSG00000124557	0.633197688223802	40.1882810456367	3	3	3	FALSE	0.869383786870672
ENSG00000124564	0.378369323896426	165.127146587831	1	1	3	FALSE	0.805250047605818
ENSG00000124568	0.986705092505082	0.0240215381214517	2	2	3	FALSE	0.993006189358828
ENSG00000124570	0.577117716993575	17.5121411726875	1	1	1	FALSE	0.844469631474055
ENSG00000124571	0.355847697551681	65.9546182587145	1	1	1	FALSE	0.805250047605818
ENSG00000124574	0.185799365871971	890.257916678511	7	7	12	FALSE	0.805250047605818
ENSG00000124575	0.519095819335344	32.055394614689	2	2	2	FALSE	0.822596355431255
ENSG00000124587	0.281070676689921	284.404166115221	4	4	4.00024442407668	FALSE	0.805250047605818
ENSG00000124602	0.46098427029315	73.5805016137627	4	3	4.000366703337	FALSE	0.812287339891067
ENSG00000124608	0.219640097680271	316.548249902713	3	3	4.0002444091409	FALSE	0.805250047605818
ENSG00000124610	0.582637077658737	81.53951976152	4	4	4	FALSE	0.845483054420097
ENSG00000124615	0.162896046773668	135.961520725252	2	1	1	FALSE	0.805250047605818
ENSG00000124657	0.0897397318460392	171.579255671804	1	1	1	FALSE	0.805250047605818
ENSG00000124659	0.642857565993454	9.74355405700382	1	1	1	FALSE	0.873422749086166
ENSG00000124664	0.498885718463572	30.662567437161	1	1	1.00012220457045	FALSE	0.815555492269
ENSG00000124678	0.982378323561494	0.255638703246846	6	6	6.00502155511714	FALSE	0.990408664081071
ENSG00000124713	0.839865862984492	7.61167203860855	1	1	3.00514138817481	FALSE	0.92629062908217
ENSG00000124743	0.0308606586922917	840.869871905009	2	2	2	FALSE	0.805250047605818
ENSG00000124749	0.135249257374697	1622.2625914196	6	5	20.0002449179525	FALSE	0.805250047605818
ENSG00000124766	0.0994967730971577	166.323830263542	1	1	1.00012220457045	FALSE	0.805250047605818
ENSG00000124767	0.291467203422138	322.909148604884	2	2	8.00171107308726	FALSE	0.805250047605818
ENSG00000124772	0.381900278337569	72.8782352885203	2	2	2.00012220457045	FALSE	0.805250047605818
ENSG00000124782	0.135899551065064	148.351967850796	1	1	1.00392541707556	FALSE	0.805250047605818
ENSG00000124783	0.330793984609204	73.5446883929657	1	1	1	FALSE	0.805250047605818
ENSG00000124784	0.514411918118695	27.7061582173456	1	1	1	FALSE	0.821572428943178
ENSG00000124786	0.218398718948982	166.100507382851	2	2	2	FALSE	0.805250047605818
ENSG00000124787	0.226915196756914	135.969914457716	2	2	2	FALSE	0.805250047605818
ENSG00000124788	0.373384209844044	998.973135617153	4	4	29.0102676336929	FALSE	0.805250047605818
ENSG00000124802	0.337299250690938	115.361664595007	2	2	2	FALSE	0.805250047605818
ENSG00000124818	NA	NA	NA	NA	NA	NA	NA
ENSG00000124831	0.86936956393545	3.85567309110355	2	2	2	FALSE	0.941718925591125
ENSG00000124839	0.26097760704632	97.0500498819108	1	1	1	FALSE	0.805250047605818
ENSG00000124875	0.62392246408041	15.292415164908	1	1	3	FALSE	0.865610228229577
ENSG00000124920	0.423639695706701	228.305378899991	4	3	5.02188616416085	FALSE	0.806043016981822
ENSG00000124939	0.43187706310451	45.410591911529	1	1	1	FALSE	0.808287113890947
ENSG00000124942	0.52409271867031	25.9515259733441	1	1	1	FALSE	0.823454290256439
ENSG00000125046	0.967966521804216	1.44235892286588	2	2	25	FALSE	0.984274716280784
ENSG00000125124	0.84749316106775	5.32623161472659	2	2	2	FALSE	0.929905226104048
ENSG00000125245	0.691846770592248	33.7882602352151	4	4	5	FALSE	0.88954787487859
ENSG00000125246	0.414337766553263	85.5716693614297	3	3	4	FALSE	0.805548594456214
ENSG00000125255	0.113301152677167	159.146797103404	1	1	1	FALSE	0.805250047605818
ENSG00000125257	0.666183759766617	51.6089647462599	5	4	4.00012233912405	FALSE	0.880587728427138
ENSG00000125304	0.0973002257370318	403.377112249722	2	2	2	FALSE	0.805250047605818
ENSG00000125319	0.218052636234158	223.605583579841	2	2	2	FALSE	0.805250047605818
ENSG00000125347	0.762129375644149	2.19231727288291	1	1	1	FALSE	0.910675259119232
ENSG00000125355	0.340951590993127	70.4244516635914	1	1	1	FALSE	0.805250047605818
ENSG00000125363	0.493457635752094	31.7394253410766	1	1	1	FALSE	0.814780677235814
ENSG00000125384	0.386063049688007	57.3027635291467	1	1	1.000366703337	FALSE	0.805250047605818
ENSG00000125388	0.912928086081496	16.402595407436	5	5	23.0215475024486	FALSE	0.963328036183258
ENSG00000125409	0.640665174980206	740.317401531174	4	4	103.011861090731	FALSE	0.873307806996886
ENSG00000125414	0.445323251602979	297.254423742416	8	8	8	FALSE	0.811707932325307
ENSG00000125434	0.76309256355602	2.15938859762567	1	1	1	FALSE	0.910675259119232
ENSG00000125447	0.541576242609949	22.9440089742767	1	1	1	FALSE	0.829221630912319
ENSG00000125457	0.488790415329726	135.637959542338	2	2	4	FALSE	0.813597635095939
ENSG00000125458	0.259285969149414	277.7315713582	1	1	4	FALSE	0.805250047605818
ENSG00000125484	0.606568717208526	13.6524009000273	1	1	1.0039263803681	FALSE	0.856906625830702
ENSG00000125485	0.270135388122982	170.29231293118	3	3	3	FALSE	0.805250047605818
ENSG00000125503	0.29974231759441	132.067610712531	2	2	2.00097847358121	FALSE	0.805250047605818
ENSG00000125520	0.279796582141626	553.845739821549	2	2	8.00097847358121	FALSE	0.805250047605818
ENSG00000125531	0.45012884735346	157.778331973743	4	4	6.00134589502019	FALSE	0.812287339891067
ENSG00000125533	0.213784471963882	234.817196238419	1	1	2.01501908162009	FALSE	0.805250047605818
ENSG00000125611	0.0913127932931275	426.742821320838	1	1	2	FALSE	0.805250047605818
ENSG00000125630	NA	NA	NA	NA	NA	NA	NA
ENSG00000125633	0.0875541342723144	172.777103920187	1	1	1	FALSE	0.805250047605818
ENSG00000125648	0.0995204826070633	166.30058299657	1	1	1	FALSE	0.805250047605818
ENSG00000125651	0.0464002987526633	842.546809229055	2	2	3.00122339124052	FALSE	0.805250047605818
ENSG00000125652	0.493385690598011	52.5596757722767	1	1	4.01324178518882	FALSE	0.814780677235814
ENSG00000125656	0.674638391356632	22.6372843935834	2	2	2.00429553264605	FALSE	0.884450037833214
ENSG00000125675	0.516519063655569	27.3148059466742	1	1	1	FALSE	0.821924299735174
ENSG00000125676	NA	NA	NA	NA	NA	NA	NA
ENSG00000125686	0.775573725478638	1.75905771487945	1	1	1	FALSE	0.911368738445624
ENSG00000125703	0.368724081589607	945.010943680967	5	4	17.0002445884799	FALSE	0.805250047605818
ENSG00000125731	0.596172110178293	59.1263534287074	3	3	3	FALSE	0.853102429751566
ENSG00000125733	0.943724525658405	0.886548437832975	2	2	3	FALSE	0.975949364286119
ENSG00000125734	0.477792602785081	135.121277811061	3	3	4.005758768717	FALSE	0.813439824916899
ENSG00000125746	0.970866393646771	0.298291695861363	2	2	3	FALSE	0.985692318054644
ENSG00000125775	0.143657475416758	857.780801188385	2	2	6.00024446889133	FALSE	0.805250047605818
ENSG00000125780	0.448540530477553	50.6334749362201	2	2	2	FALSE	0.812287339891067
ENSG00000125810	0.0852056451122406	809.455987337098	1	1	4.00783641484021	FALSE	0.805250047605818
ENSG00000125812	0.943197783111626	0.00793147304815966	1	1	1	FALSE	0.975761382723066
ENSG00000125814	0.321093806022983	76.6439564335493	1	1	1.00061132167747	FALSE	0.805250047605818
ENSG00000125815	0.0875655062631194	664.599559146521	3	3	3	FALSE	0.805250047605818
ENSG00000125817	0.15034614424795	257.383050012766	2	2	2.00073367571533	FALSE	0.805250047605818
ENSG00000125818	0.107772539948177	366.310670473225	2	2	2.00012220457045	FALSE	0.805250047605818
ENSG00000125826	0.104130477038118	397.40178591466	2	2	2.00061132167747	FALSE	0.805250047605818
ENSG00000125844	0.598209410706027	37.6173360755839	2	2	2	FALSE	0.853724984925087
ENSG00000125848	0.461673588314151	38.4373879071061	1	1	1	FALSE	0.812287339891067
ENSG00000125850	0.184802344897053	139.408763863276	2	2	2	FALSE	0.805250047605818
ENSG00000125863	0.112756599958206	159.452052995789	1	1	1	FALSE	0.805250047605818
ENSG00000125869	0.194567603746895	304.810995919151	3	3	3.00244977951984	FALSE	0.805250047605818
ENSG00000125870	0.615354808712121	12.5413153571773	1	1	1.00036724201249	FALSE	0.860869541696556
ENSG00000125871	0.305351464596303	81.748222609396	1	1	1	FALSE	0.805250047605818
ENSG00000125875	0.19633528897576	251.169548786598	1	1	1	FALSE	0.805250047605818
ENSG00000125879	0.825462260998638	0.666548335057152	1	1	1	FALSE	0.920628902369692
ENSG00000125885	0.502678448999572	108.863842244117	3	3	4	FALSE	0.815555492269
ENSG00000125898	0.789962708331635	1.37062688434641	1	1	1.00048899755501	FALSE	0.911499030078791
ENSG00000125912	0.041142176439206	1137.35481599394	3	3	3.00232448829236	FALSE	0.805250047605818
ENSG00000125965	0.869771939299227	10.4110503381277	2	2	6.00097775606447	FALSE	0.941718925591125
ENSG00000125967	0.342625610930179	69.9197030108993	1	1	1.00073367571533	FALSE	0.805250047605818
ENSG00000125998	0.20888123859609	116.75086662469	1	1	1	FALSE	0.805250047605818
ENSG00000125999	0.251553387550508	117.250330816472	2	2	2	FALSE	0.805250047605818
ENSG00000126012	0.100674488427239	409.790233307175	2	2	2	FALSE	0.805250047605818
ENSG00000126215	0.476212900080418	54.5556346291197	2	2	3.0002444091409	FALSE	0.813439824916899
ENSG00000126216	0.439970197609758	145.533314392903	3	3	4	FALSE	0.810979563945919
ENSG00000126217	0.395037263812575	93.637199728597	1	1	3.03823784185126	FALSE	0.805250047605818
ENSG00000126218	0.151778647043239	140.905563019257	1	1	1	FALSE	0.805250047605818
ENSG00000126226	0.214725533735108	130.989325705065	2	2	2	FALSE	0.805250047605818
ENSG00000126231	0.473843958941016	124.999891571784	4	4	4	FALSE	0.813439824916899
ENSG00000126243	0.340399851083692	70.5275162085637	1	1	1.00171358629131	FALSE	0.805250047605818
ENSG00000126246	0.63213189583081	48.7174176788488	3	3	3.0037977767081	FALSE	0.869383786870672
ENSG00000126247	0.887566841764499	2.91846191780041	1	1	2	FALSE	0.951763334603816
ENSG00000126249	0.459456290684021	53.9828775683637	3	2	2	FALSE	0.812287339891067
ENSG00000126254	0.783264803368766	1.55326888466178	1	1	1.00232700551133	FALSE	0.911499030078791
ENSG00000126259	0.302638853482543	148.81049440411	2	2	2	FALSE	0.805250047605818
ENSG00000126261	0.487646849827826	32.8433306665424	1	1	1	FALSE	0.813597635095939
ENSG00000126262	0.737215213022044	23.7585613291249	3	3	5	FALSE	0.9056880991508
ENSG00000126264	0.400012080688256	53.5351340882198	1	1	1.00012220457045	FALSE	0.805250047605818
ENSG00000126266	0.0467094920897546	777.570452848272	1	1	3	FALSE	0.805250047605818
ENSG00000126337	0.0147702137557788	20720.2128059067	5	5	53	FALSE	0.805250047605818
ENSG00000126391	0.780198993244243	23.3400315560031	3	3	4.00858643645153	FALSE	0.911499030078791
ENSG00000126432	0.417055171968183	49.0868492717189	1	1	1	FALSE	0.806043016981822
ENSG00000126453	0.573158859025223	76.8073708409709	2	2	4.00048905734197	FALSE	0.84315898631116
ENSG00000126456	0.218986594864501	227.451142276727	2	2	2.00012220457045	FALSE	0.805250047605818
ENSG00000126458	0.528708579990683	25.1269246867089	1	1	1	FALSE	0.8251188503066
ENSG00000126467	0.136278736566955	148.065361901515	1	1	1.00294117647059	FALSE	0.805250047605818
ENSG00000126500	0.523260852303992	25.948327092944	1	1	1.00097847358121	FALSE	0.823198129188015
ENSG00000126522	0.106004010257186	379.071310037487	2	2	2.00012220457045	FALSE	0.805250047605818
ENSG00000126562	0.240722994161943	2538.33772415656	11	11	28.0437953308929	FALSE	0.805250047605818
ENSG00000126581	0.170525709681563	132.645857457036	1	1	1	FALSE	0.805250047605818
ENSG00000126602	0.962235072704286	0.472428677188219	2	2	4.00036661371135	FALSE	0.982108133809886
ENSG00000126733	NA	NA	NA	NA	NA	NA	NA
ENSG00000126746	0.320020039273148	76.9819140617876	1	1	1	FALSE	0.805250047605818
ENSG00000126749	0.150691835292851	349.875311865656	3	3	3	FALSE	0.805250047605818
ENSG00000126768	0.366640204943161	62.7969073047112	1	1	1	FALSE	0.805250047605818
ENSG00000126775	NA	NA	NA	NA	NA	NA	NA
ENSG00000126777	0.2952303876574	333.049226989861	4	4	4.00036685287025	FALSE	0.805250047605818
ENSG00000126787	0.46428280286795	37.8810089901049	1	1	1	FALSE	0.812287339891067
ENSG00000126790	0.654528382856866	28.0349456613602	2	2	2	FALSE	0.877428163817364
ENSG00000126804	0.628839375132958	11.1696444904776	1	1	1	FALSE	0.868328430211835
ENSG00000126814	0.928196252927883	8.16930231385381	3	3	15	FALSE	0.969196332811814
ENSG00000126822	0.278486821144632	90.8526622641565	1	1	1.000366703337	FALSE	0.805250047605818
ENSG00000126838	0.820211418919352	135.900066663857	15	13	68	FALSE	0.919161743125422
ENSG00000126856	0.85908163441669	4.07850263482686	1	1	3	FALSE	0.937154055248802
ENSG00000126860	0.180716568038182	244.504601861635	4	2	2	FALSE	0.805250047605818
ENSG00000126861	0.28214552682039	89.5876690123596	1	1	1	FALSE	0.805250047605818
ENSG00000126870	0.831083174590143	14.6770381842952	3	3	8	FALSE	0.922149841956194
ENSG00000126883	0.369259361552914	260.311443020519	5	5	5	FALSE	0.805250047605818
ENSG00000126903	0.399979510515745	53.5317843265511	1	1	1.00036674816626	FALSE	0.805250047605818
ENSG00000126934	0.286630496944598	124.887269926574	2	2	2	FALSE	0.805250047605818
ENSG00000127054	0.056414665896294	1441.19297824159	6	6	6.00281553883042	FALSE	0.805250047605818
ENSG00000127074	0.612111492255091	13.0162165697358	1	1	1	FALSE	0.85956059430118
ENSG00000127080	0.790721425733928	1.34748775658817	1	1	1	FALSE	0.911499030078791
ENSG00000127081	0.134174293202919	149.022550012984	1	1	1	FALSE	0.805250047605818
ENSG00000127083	0.809488059951927	14.2798172154271	1	1	5	FALSE	0.915812734670419
ENSG00000127124	0.149717218949809	2067.94099398474	7	7	12.0020785089572	FALSE	0.805250047605818
ENSG00000127191	0.981550565551407	0.0807329423717824	1	1	2.00146735143067	FALSE	0.990043298902747
ENSG00000127241	0.858766285250641	19.7189505224781	3	3	10	FALSE	0.937154055248802
ENSG00000127249	0.436392440742351	114.879584029944	4	4	4	FALSE	0.810076356578216
ENSG00000127252	0.774082628623329	13.0774685969617	2	2	3	FALSE	0.911077933315954
ENSG00000127311	0.555970015898842	149.533464386493	8	6	7.0003671071953	FALSE	0.836806656402396
ENSG00000127325	0.189153811165981	494.950726008845	3	3	4.0002447381302	FALSE	0.805250047605818
ENSG00000127328	0.994283429666417	0.00762307749596268	1	1	2	FALSE	0.997683290468247
ENSG00000127329	0.926154306497923	1.25083624840749	2	2	2	FALSE	0.968687312774297
ENSG00000127337	0.888415619692801	3.49035700976633	1	1	3.00073349633252	FALSE	0.95207365868099
ENSG00000127362	0.0485898246545592	9705.66374445317	5	5	46	FALSE	0.805250047605818
ENSG00000127364	0.198272966849913	121.022666545077	1	1	1	FALSE	0.805250047605818
ENSG00000127366	0.64216265051587	11.4066263057384	1	1	2	FALSE	0.873422749086166
ENSG00000127377	0.109032236506295	777.565533009201	2	2	5	FALSE	0.805250047605818
ENSG00000127399	0.84274656171615	5.81369210274199	1	1	2	FALSE	0.928109373550527
ENSG00000127415	0.726220238810164	3.71040449219749	1	1	1	FALSE	0.901419812175393
ENSG00000127418	0.643574698044913	11.6359992947677	2	2	2.00232505776944	FALSE	0.873635457068465
ENSG00000127419	0.38183696189566	84.7064759588008	2	2	3	FALSE	0.805250047605818
ENSG00000127463	0.581777732458721	86.0155536919249	4	4	4	FALSE	0.845382583901798
ENSG00000127481	0.213535316948276	236.548006393071	3	2	2	FALSE	0.805250047605818
ENSG00000127507	0.605191806535087	751.678252618181	5	5	49	FALSE	0.856656737082653
ENSG00000127511	0.0427485285322804	908.225418595263	3	3	3.00085576068993	FALSE	0.805250047605818
ENSG00000127526	0.739099996159077	3.10338639818944	1	1	1	FALSE	0.906014320389336
ENSG00000127527	0.377379256604476	59.7283459103363	1	1	1	FALSE	0.805250047605818
ENSG00000127529	0.102076878060202	5259.25466750436	3	3	39.000366703337	FALSE	0.805250047605818
ENSG00000127530	0.513859352288648	113.240433390519	3	3	5.00012220457045	FALSE	0.821387547563751
ENSG00000127564	0.109268908996845	587.386635823811	3	3	3.00232574729297	FALSE	0.805250047605818
ENSG00000127580	0.069313371508444	1483.23801158845	4	4	6.00415851298351	FALSE	0.805250047605818
ENSG00000127585	0.552766337982693	99.4661571039389	3	3	4.03671377833925	FALSE	0.835382975711724
ENSG00000127586	0.741439133259921	51.3354613200905	7	7	7.00429398371156	FALSE	0.906014320389336
ENSG00000127588	0.430479883150675	45.7454054975226	1	1	1.00024443901247	FALSE	0.808287113890947
ENSG00000127616	0.704278589262746	4.95659150697546	1	1	1.00294153695306	FALSE	0.893298508441018
ENSG00000127663	0.550001306277049	52.6629403842583	2	2	2.0062575898214	FALSE	0.833641442053911
ENSG00000127666	0.0321584368651454	1859.43095190093	4	4	6.0139744693762	FALSE	0.805250047605818
ENSG00000127720	0.351241517789851	67.3175065293035	1	1	1	FALSE	0.805250047605818
ENSG00000127743	0.680243553164353	21.9792383927287	1	1	2	FALSE	0.886232798136657
ENSG00000127780	0.656716880694649	8.46376434659815	1	1	1	FALSE	0.877961960354429
ENSG00000127824	0.714685110407908	4.32611036797515	1	1	1	FALSE	0.897228915719091
ENSG00000127831	0.674082320749275	7.02480337216794	1	1	1	FALSE	0.884161613683158
ENSG00000127837	0.157967793685477	138.139769175082	1	1	1	FALSE	0.805250047605818
ENSG00000127838	0.360448284157182	335.722428601115	5	5	6.00330284216063	FALSE	0.805250047605818
ENSG00000127863	0.324987041658112	75.3410301267643	1	1	1	FALSE	0.805250047605818
ENSG00000127884	0.633084498040404	10.7271303646554	1	1	1	FALSE	0.869383786870672
ENSG00000127914	0.312849098054928	1950.63760928474	16	12	34.0587883515466	FALSE	0.805250047605818
ENSG00000127948	0.386132787206125	78.7279946282318	2	2	2	FALSE	0.805250047605818
ENSG00000127952	NA	NA	NA	NA	NA	NA	NA
ENSG00000127954	0.575733446191792	472.803813537911	2	2	47	FALSE	0.844269171680614
ENSG00000127980	0.270198082039387	1324.33588159286	7	7	17.0003667781365	FALSE	0.805250047605818
ENSG00000127990	0.209429034516875	116.541855659454	1	1	1	FALSE	0.805250047605818
ENSG00000127993	0.768491076905674	42.2566910099756	5	5	10	FALSE	0.910675259119232
ENSG00000127995	0.222540825023941	111.401715191249	2	1	1	FALSE	0.805250047605818
ENSG00000128011	0.0909732987946151	575.932048608172	2	2	2.00306410099277	FALSE	0.805250047605818
ENSG00000128052	0.350290855923947	67.6060290145873	1	1	1	FALSE	0.805250047605818
ENSG00000128159	0.0530914485995364	2230.42387761882	9	9	9.00281327650885	FALSE	0.805250047605818
ENSG00000128228	0.965217302210214	0.353518444611761	1	1	3.00514075887393	FALSE	0.982653336739911
ENSG00000128268	0.105757907671604	502.68724344105	2	2	2.00159063335165	FALSE	0.805250047605818
ENSG00000128283	0.572658664618463	17.9596577999508	1	1	1.00220426157237	FALSE	0.84315898631116
ENSG00000128298	0.26166580226973	258.90016311259	4	4	4	FALSE	0.805250047605818
ENSG00000128309	0.351931436527411	67.1159463482254	1	1	1.00012220457045	FALSE	0.805250047605818
ENSG00000128335	0.385716606973487	57.4114151402363	1	1	1	FALSE	0.805250047605818
ENSG00000128346	0.694208333218061	6.35719139049231	1	1	2.0002444091409	FALSE	0.890089257517057
ENSG00000128408	0.942066723160717	0.967705420720185	2	2	3.00122339124052	FALSE	0.975421046126671
ENSG00000128482	0.767045915002669	19.3920921361718	2	2	3.00097799511002	FALSE	0.910675259119232
ENSG00000128487	0.222339945213711	468.33900009164	4	4	5.00024443901247	FALSE	0.805250047605818
ENSG00000128510	0.364633348402179	2341.76310619843	3	3	48	FALSE	0.805250047605818
ENSG00000128512	0.806012162579968	10.9647451574253	4	3	3.00122501059912	FALSE	0.914555133807404
ENSG00000128536	0.296522123428422	895.013914518226	9	9	15	FALSE	0.805250047605818
ENSG00000128564	0.167248053935745	294.417540009337	1	1	2.00367286973555	FALSE	0.805250047605818
ENSG00000128567	0.0902890364226083	171.29430983929	1	1	1	FALSE	0.805250047605818
ENSG00000128578	0.634605479371399	26.2406089211861	2	2	2.00528190639971	FALSE	0.869775288573535
ENSG00000128585	NA	NA	NA	NA	NA	NA	NA
ENSG00000128591	0.781976678345128	1.57540484600712	1	1	1	FALSE	0.911499030078791
ENSG00000128595	0.151128508983721	278.362108943817	1	1	1	FALSE	0.805250047605818
ENSG00000128596	0.809029350111048	8.73068484394653	2	2	2	FALSE	0.915614108810836
ENSG00000128602	0.0859123277080718	668.95723811853	2	2	3	FALSE	0.805250047605818
ENSG00000128606	0.949268547183894	0.573015960476324	2	2	3	FALSE	0.97724868610702
ENSG00000128607	0.126730233169673	152.565657072133	1	1	1	FALSE	0.805250047605818
ENSG00000128610	0.675500892786618	6.91672277368034	1	1	1	FALSE	0.884571951481655
ENSG00000128617	0.277100281997782	91.2659127727864	2	1	1	FALSE	0.805250047605818
ENSG00000128641	0.433502243377528	45.0106749629516	1	1	1	FALSE	0.808287113890947
ENSG00000128652	NA	NA	NA	NA	NA	NA	NA
ENSG00000128654	0.707554847588691	5.37664044625052	2	2	2.00110075296223	FALSE	0.893673192637552
ENSG00000128655	0.105840060087024	13619.971027702	5	5	87	FALSE	0.805250047605818
ENSG00000128694	0.668859642446442	64.1677348231734	7	5	5	FALSE	0.882616771161299
ENSG00000128709	0.421122459813419	146.341549611841	3	3	3.01042924581377	FALSE	0.806043016981822
ENSG00000128739	0.480243392223095	34.4461817787065	1	1	1	FALSE	0.813597635095939
ENSG00000128789	0.540064346870994	23.1323190088169	1	1	1	FALSE	0.828649065674711
ENSG00000128829	0.87468098008791	4.95238438786464	3	3	3.00563507984532	FALSE	0.945066606989455
ENSG00000128833	0.596452998387148	102.029418755608	5	5	6	FALSE	0.853102429751566
ENSG00000128849	0.00321662624550112	9548.1572626181	6	6	15.0081952701717	FALSE	0.805250047605818
ENSG00000128881	NA	NA	NA	NA	NA	NA	NA
ENSG00000128886	0.193982564823848	177.718688108044	2	2	2	FALSE	0.805250047605818
ENSG00000128915	0.406591033366379	80.2643820838591	4	3	3.00012232415902	FALSE	0.805548594456214
ENSG00000128917	0.0828692733919714	692.708317872435	3	3	3.00048890790745	FALSE	0.805250047605818
ENSG00000128918	0.338937915900622	95.1228339111688	2	2	2	FALSE	0.805250047605818
ENSG00000128923	0.863666309701764	4.28091415812985	2	2	2	FALSE	0.938911637143844
ENSG00000128928	0.43728923917992	44.0935204488074	1	1	1	FALSE	0.810228607514251
ENSG00000128944	0.879399124157246	4.8663270646028	1	1	3	FALSE	0.947944320320959
ENSG00000128973	0.403230762110912	52.6751258496735	1	1	1	FALSE	0.805548594456214
ENSG00000129003	0.474435219263715	354.882968500227	12	11	11.0029380266715	FALSE	0.813439824916899
ENSG00000129071	0.679289910138063	6.60380578582903	1	1	1	FALSE	0.886029223335065
ENSG00000129103	0.474799984417336	1613.43458412191	1	1	131	FALSE	0.813439824916899
ENSG00000129116	0.473733686112087	35.8210985121699	2	1	1	FALSE	0.813439824916899
ENSG00000129151	0.227642370924404	990.054315232095	3	3	10.0002444390125	FALSE	0.805250047605818
ENSG00000129158	0.776718129352644	252.335771016194	4	4	51	FALSE	0.911454947709735
ENSG00000129167	0.528284753455388	52.7151912635598	2	2	3.00097943192948	FALSE	0.8251188503066
ENSG00000129170	0.424427586262696	47.2385406808141	1	1	1	FALSE	0.806043016981822
ENSG00000129173	0.249286132682028	101.30510680277	1	1	1	FALSE	0.805250047605818
ENSG00000129187	0.523519186270921	107.010009888002	1	1	4	FALSE	0.823198129188015
ENSG00000129197	0.168901613285653	293.508663457476	1	1	2	FALSE	0.805250047605818
ENSG00000129214	0.081922575270477	428.0415576881	2	2	2	FALSE	0.805250047605818
ENSG00000129219	0.155270689960837	627.238482889531	5	5	5	FALSE	0.805250047605818
ENSG00000129221	0.34663099073372	114.586929411586	2	2	2	FALSE	0.805250047605818
ENSG00000129226	0.350290855923947	67.6060290145873	1	1	1	FALSE	0.805250047605818
ENSG00000129245	0.0585376674813041	818.723571263195	2	2	3.00293551057772	FALSE	0.805250047605818
ENSG00000129255	0.836926232985626	10.398136341294	1	1	5	FALSE	0.924515306875515
ENSG00000129295	0.250116625224177	591.064620405033	4	4	7	FALSE	0.805250047605818
ENSG00000129317	0.320679972252205	489.557147742206	1	1	12.0044042084659	FALSE	0.805250047605818
ENSG00000129353	0.423098607978292	47.5740622179403	1	1	1	FALSE	0.806043016981822
ENSG00000129354	0.26124434023394	96.9566977800782	1	1	1	FALSE	0.805250047605818
ENSG00000129422	0.138382527009057	530.805579924512	3	3	4.00012232415902	FALSE	0.805250047605818
ENSG00000129437	0.535329478823508	112.851994478264	1	1	7	FALSE	0.827864179807413
ENSG00000129450	0.304689466779327	81.9193399818285	1	1	1	FALSE	0.805250047605818
ENSG00000129451	0.574018533709453	89.2767201674505	4	4	4.00293658834554	FALSE	0.84367836301683
ENSG00000129460	0.686286560834476	35.757389335595	2	2	3	FALSE	0.887718290424288
ENSG00000129465	0.247847139699545	101.825855214641	1	1	1	FALSE	0.805250047605818
ENSG00000129467	0.766192237706147	62.5768438344299	6	5	12.0103016924209	FALSE	0.910675259119232
ENSG00000129484	0.583296040536761	224.54651387127	7	6	13	FALSE	0.845902992325341
ENSG00000129515	NA	NA	NA	NA	NA	NA	NA
ENSG00000129518	0.151965657383692	427.405576348334	2	2	3.00183435380485	FALSE	0.805250047605818
ENSG00000129534	0.760227533615504	13.3678764888531	1	1	2.0002444091409	FALSE	0.910675259119232
ENSG00000129535	0.36413295954223	63.520028232723	1	1	1.00024443901247	FALSE	0.805250047605818
ENSG00000129566	0.109316559426329	1985.56548595954	14	14	17.0022033028714	FALSE	0.805250047605818
ENSG00000129595	0.94063601774513	3.72957552890828	9	9	11.0003668229073	FALSE	0.974651468526855
ENSG00000129636	0.71946417527439	4.04447306776283	1	1	1	FALSE	0.898934096547505
ENSG00000129646	0.654144255598066	195.803658616997	10	10	17.0033027843941	FALSE	0.877428163817364
ENSG00000129654	0.439829107052469	63.5068907161046	1	1	2.0046545810877	FALSE	0.810979563945919
ENSG00000129657	0.672103678749517	7.18731956124795	1	1	1	FALSE	0.883472707160703
ENSG00000129667	0.940528019203963	1.35900712494213	4	4	4.00354802990423	FALSE	0.974651468526855
ENSG00000129675	0.201844898040316	119.575488845038	1	1	1	FALSE	0.805250047605818
ENSG00000129680	0.436451244995431	56.9832052448933	1	1	2.00122414004162	FALSE	0.810076356578216
ENSG00000129691	0.482904072797174	33.8802022289357	1	1	1	FALSE	0.813597635095939
ENSG00000129696	0.843211233064756	27.4309781079047	2	2	19	FALSE	0.928109373550527
ENSG00000129744	0.772460807557934	104.487947257516	3	3	18.0004888780249	FALSE	0.910675259119232
ENSG00000129910	0.365411167161415	148.292261679967	2	2	3	FALSE	0.805250047605818
ENSG00000129925	0.862163623893441	14.107617970605	4	4	7.00146783025299	FALSE	0.938082197739231
ENSG00000129932	0.0745961320164528	557.298870448604	2	2	2.00269421853231	FALSE	0.805250047605818
ENSG00000129933	0.378946490824328	60.4256013461082	2	2	2.000366703337	FALSE	0.805250047605818
ENSG00000129951	0.314691550113399	2618.21834095141	2	2	61.0001222045705	FALSE	0.805250047605818
ENSG00000129968	0.307167149907822	81.1481414014012	1	1	1	FALSE	0.805250047605818
ENSG00000129988	0.885187131693928	11.9592670106596	4	4	9	FALSE	0.950261179232473
ENSG00000129990	0.171082502269543	290.199169282967	2	2	2.00061114234947	FALSE	0.805250047605818
ENSG00000129993	0.678269395441237	34.6495807413724	5	5	5.01287420506948	FALSE	0.885558845536196
ENSG00000130024	0.143917443532386	144.484241793168	1	1	1.00073439412485	FALSE	0.805250047605818
ENSG00000130035	0.769717045996905	31.4492935653025	5	5	7	FALSE	0.910675259119232
ENSG00000130037	0.371732539207903	278.334549472033	4	4	5.003182374541	FALSE	0.805250047605818
ENSG00000130052	0.454059436053476	48.7367505764494	2	2	2.00012220457045	FALSE	0.812287339891067
ENSG00000130054	0.338082236081017	149.2776871539	2	2	3.0030581041585	FALSE	0.805250047605818
ENSG00000130055	0.308749307113938	80.6165444928201	1	1	1	FALSE	0.805250047605818
ENSG00000130147	0.812365848934121	12.4510725390334	3	3	3.00048899755501	FALSE	0.917116143689289
ENSG00000130158	1	0.0253856325893552	9	9	14.0028144299778	FALSE	1
ENSG00000130159	0.26166151356596	96.800754602071	1	1	1	FALSE	0.805250047605818
ENSG00000130167	NA	NA	NA	NA	NA	NA	NA
ENSG00000130173	0.249716500450708	266.366770742993	3	3	4.00012221950623	FALSE	0.805250047605818
ENSG00000130175	0.385603427264226	71.3384776037938	1	1	2.00244708185489	FALSE	0.805250047605818
ENSG00000130177	0.796830232844263	1.20281631698701	1	1	1	FALSE	0.911831190546476
ENSG00000130202	0.348886104745515	68.009877190289	1	1	1	FALSE	0.805250047605818
ENSG00000130224	0.764855913415574	2.09920956450238	1	1	1	FALSE	0.910675259119232
ENSG00000130227	0.398809987644528	53.852631800322	1	1	1	FALSE	0.805250047605818
ENSG00000130244	0.76849607284613	12.6740248735313	2	2	2.00024443901247	FALSE	0.910675259119232
ENSG00000130254	0.118274666017436	1611.84339891633	4	4	7.04940523313334	FALSE	0.805250047605818
ENSG00000130270	0.641648861595692	375.47455625968	14	14	28.0285690189211	FALSE	0.873422749086166
ENSG00000130287	0.0796995851599308	692.464040004201	3	3	3.00146756101411	FALSE	0.805250047605818
ENSG00000130299	0.202836573838686	118.871658450156	1	1	1	FALSE	0.805250047605818
ENSG00000130300	0.274376989572497	92.2976919560046	2	1	1	FALSE	0.805250047605818
ENSG00000130304	0.721232976228846	27.9475182236268	4	4	4.00551437552107	FALSE	0.89903217045664
ENSG00000130305	0.742271661780782	2.96244366991527	1	1	1	FALSE	0.906014320389336
ENSG00000130307	0.599183545237486	171.949030907799	6	6	10.0058712307389	FALSE	0.854371821027274
ENSG00000130338	0.0520353840245336	916.409215825381	3	3	4.003794356942	FALSE	0.805250047605818
ENSG00000130347	0.166800264452319	134.245864321674	1	1	1	FALSE	0.805250047605818
ENSG00000130348	0.291334020657444	86.4226583625625	1	1	1.00012232415902	FALSE	0.805250047605818
ENSG00000130349	0.399906419064886	53.5653219346439	1	1	1	FALSE	0.805250047605818
ENSG00000130368	0.605129112482771	77.6891337691081	4	4	4	FALSE	0.856656737082653
ENSG00000130377	0.564200779269927	280.258303077122	4	4	19	FALSE	0.839928516780458
ENSG00000130382	0.626226099227225	35.0662035333191	2	2	3.00281495436593	FALSE	0.866329531858156
ENSG00000130383	0.406015775916667	378.172554078127	2	2	8.00513573000734	FALSE	0.805548594456214
ENSG00000130396	0.343520226647355	98.0717080216268	2	2	2.0041717791411	FALSE	0.805250047605818
ENSG00000130413	0.875986235941936	3.60658578759961	2	2	2.00073403474431	FALSE	0.945900630359837
ENSG00000130414	0.165371316266045	134.883949630214	1	1	1	FALSE	0.805250047605818
ENSG00000130433	0.042329063113439	606.916120733003	2	2	2.00908535870655	FALSE	0.805250047605818
ENSG00000130475	0.26496279718961	95.6412747716878	1	1	1.00404858299595	FALSE	0.805250047605818
ENSG00000130479	0.743010090036467	48.7625286722804	6	6	7.01372270499298	FALSE	0.906525572216535
ENSG00000130487	0.707998528078781	26.3300542174467	3	3	3.01011854417169	FALSE	0.893673192637552
ENSG00000130508	0.425891054146659	143.205695517297	2	2	3.0010999755561	FALSE	0.806496678274734
ENSG00000130511	0.481143581804763	162.487648589412	1	1	7.02490186457311	FALSE	0.813597635095939
ENSG00000130513	0.536432570263772	23.802535153249	1	1	1	FALSE	0.827864179807413
ENSG00000130518	0.0507939202815981	2810.71449985668	4	4	12.0051344145626	FALSE	0.805250047605818
ENSG00000130528	0.0481443471526479	6405.88992965786	5	5	45	FALSE	0.805250047605818
ENSG00000130529	0.0381398210110547	9087.60191533645	13	13	30.0101574584674	FALSE	0.805250047605818
ENSG00000130559	0.663727900432235	22.6633230467207	2	2	2	FALSE	0.880487484656362
ENSG00000130589	0.0224554478585759	8897.86224684979	12	12	28.0989147955138	FALSE	0.805250047605818
ENSG00000130592	0.494852327213385	39.63710952683	2	2	2	FALSE	0.81521118464137
ENSG00000130595	0.243446938562743	231.830445104275	1	1	1	FALSE	0.805250047605818
ENSG00000130635	0.356303006057856	65.819009578303	1	1	1	FALSE	0.805250047605818
ENSG00000130638	0.86164719962614	4.33051295020156	2	2	2	FALSE	0.937794816321582
ENSG00000130640	0.268008447166739	110.210865062245	2	2	2	FALSE	0.805250047605818
ENSG00000130649	0.691862489872582	59.4082596615522	3	3	5	FALSE	0.88954787487859
ENSG00000130653	0.62920427978254	3091.21881642832	15	15	282.079469942489	FALSE	0.868328430211835
ENSG00000130669	0.462241442975511	38.3398423699779	1	1	1.0014684287812	FALSE	0.812287339891067
ENSG00000130695	0.212292886200524	205.494117249998	2	2	2	FALSE	0.805250047605818
ENSG00000130702	0.366879792585536	1242.1704890953	19	19	20.0211951700461	FALSE	0.805250047605818
ENSG00000130703	0.743766100958347	17.4455977669932	3	3	3	FALSE	0.906927857738291
ENSG00000130706	0.279237850273245	90.5975020606413	1	1	1.00061132167747	FALSE	0.805250047605818
ENSG00000130707	0.343580935917982	195.609599322613	3	3	3.00012220457045	FALSE	0.805250047605818
ENSG00000130714	0.262481809408988	96.502905969773	1	1	1	FALSE	0.805250047605818
ENSG00000130717	0.409707833487369	50.9737245685997	1	1	1	FALSE	0.805548594456214
ENSG00000130720	0.34496054359906	866.951117068574	3	3	16.0066040280247	FALSE	0.805250047605818
ENSG00000130733	0.0359799309341938	1051.24425832987	3	3	4.000366703337	FALSE	0.805250047605818
ENSG00000130734	0.223357586593434	111.070526635645	1	1	1.00073367571533	FALSE	0.805250047605818
ENSG00000130751	0.00418390718037698	1706.74086644611	3	3	3.00171199982913	FALSE	0.805250047605818
ENSG00000130758	0.232090257778782	597.563662875651	6	6	8.01744900599378	FALSE	0.805250047605818
ENSG00000130762	0.894528479912379	2.55905445439877	2	2	2	FALSE	0.955556194532267
ENSG00000130764	0.78943213264717	1.36793485189483	1	1	1.00012218963832	FALSE	0.911499030078791
ENSG00000130766	0.203741240080199	297.271524588184	2	2	4.01155074956992	FALSE	0.805250047605818
ENSG00000130768	0.377511870972104	93.7410748087149	2	2	2	FALSE	0.805250047605818
ENSG00000130779	0.5572615829396	50.914662339845	2	2	2	FALSE	0.837605648945097
ENSG00000130783	0.818395395670238	0.777243508695953	1	1	1	FALSE	0.918926615272955
ENSG00000130787	0.800205910243686	1.12780542339684	1	1	1	FALSE	0.912652346334665
ENSG00000130810	0.627417270796526	63.2844024287466	4	4	4.00232406939218	FALSE	0.867195220802085
ENSG00000130812	0.815651120909241	51.4041090472274	1	1	14	FALSE	0.91844004545092
ENSG00000130826	0.336436852973145	71.7529186007341	1	1	1.00024443901247	FALSE	0.805250047605818
ENSG00000130827	0.0180229762693631	1472.01340977903	4	4	4.00281354594533	FALSE	0.805250047605818
ENSG00000130856	0.196462286425858	739.356807812241	2	2	7.01801376216053	FALSE	0.805250047605818
ENSG00000130876	0.13971533103411	425.365003480929	3	3	4.00122339124052	FALSE	0.805250047605818
ENSG00000130881	0.294290176369579	85.3857016287151	1	1	1.00220426157237	FALSE	0.805250047605818
ENSG00000130935	0.794761783901782	1.25044266501151	2	1	1	FALSE	0.911512504178458
ENSG00000130939	0.801032411151986	46.2603389140961	4	4	10.0014663353884	FALSE	0.912870055556612
ENSG00000130940	0.132040164199095	149.771250754003	1	1	1.00466429360501	FALSE	0.805250047605818
ENSG00000130943	0.83761406846713	58.7126053545502	17	15	21.0052680013987	FALSE	0.924906379226134
ENSG00000130956	0.125223819132765	153.24279159528	1	1	1	FALSE	0.805250047605818
ENSG00000130957	0.343481150509396	69.6553251241692	1	1	1	FALSE	0.805250047605818
ENSG00000130985	0.92125579258122	1.44576313213055	2	2	2.00012220457045	FALSE	0.966693809477951
ENSG00000130988	0.539189844140421	23.3173967917088	1	1	1	FALSE	0.82854921878566
ENSG00000130997	0.425844290405151	68.7815208663221	2	2	2	FALSE	0.806496678274734
ENSG00000131016	0.365556838995278	63.0968149778922	1	1	1	FALSE	0.805250047605818
ENSG00000131018	0.957276509695394	3.25073938584588	24	19	19	FALSE	0.980295358673643
ENSG00000131023	NA	NA	NA	NA	NA	NA	NA
ENSG00000131037	0.143234387696582	331.155779984025	2	2	2.00061132167747	FALSE	0.805250047605818
ENSG00000131043	0.0543987672187581	3021.47458078793	2	2	12.0002444390125	FALSE	0.805250047605818
ENSG00000131044	0.756239857497401	18.4418858699051	1	1	3	FALSE	0.910675259119232
ENSG00000131055	0.295783083229812	84.6177092631086	1	1	1	FALSE	0.805250047605818
ENSG00000131059	0.539816729897984	687.842699234682	2	2	60	FALSE	0.828649065674711
ENSG00000131061	0.386847558403654	56.7669446816109	1	1	1.000366703337	FALSE	0.805250047605818
ENSG00000131067	0.562422506861432	19.5989882002392	1	1	1.00306410099277	FALSE	0.839739375020527
ENSG00000131069	0.695917160807611	22.8180433562229	4	3	3.0040490797546	FALSE	0.890089257517057
ENSG00000131115	0.38732250952234	56.9633616248359	1	1	1	FALSE	0.805250047605818
ENSG00000131126	0.373461391050188	60.8392356800698	1	1	1	FALSE	0.805250047605818
ENSG00000131142	0.211839510636142	115.564425404554	1	1	1	FALSE	0.805250047605818
ENSG00000131149	0.893193885895042	16.7899568707179	3	3	14.0402087851889	FALSE	0.954909543840052
ENSG00000131153	0.465439997817087	70.0426725542748	3	3	3.00012220457045	FALSE	0.812287339891067
ENSG00000131183	0.70342559499268	36.0442131832894	4	4	4.00012220457045	FALSE	0.893131310087355
ENSG00000131187	0.770790504390056	28.0798816811532	7	7	7.01559926108691	FALSE	0.910675259119232
ENSG00000131196	0.882647596139619	11.6265157587421	6	6	9.01188565053852	FALSE	0.949239358416297
ENSG00000131203	0.481631597004881	105.606109960422	3	3	3	FALSE	0.813597635095939
ENSG00000131233	0.272307364026637	523.833533295502	5	5	6	FALSE	0.805250047605818
ENSG00000131238	0.777724931454455	1.69578691418083	1	1	1	FALSE	0.911499030078791
ENSG00000131242	0.243612793359946	190.57329682158	2	2	3.00269179004038	FALSE	0.805250047605818
ENSG00000131264	0.810326099765367	0.923456704727636	1	1	1	FALSE	0.916131693292397
ENSG00000131351	0.634601270740599	10.5713056398643	1	1	1	FALSE	0.869775288573535
ENSG00000131355	0.278710428668855	215.920254644946	2	2	3	FALSE	0.805250047605818
ENSG00000131368	0.161389469855766	136.624998857095	1	1	1	FALSE	0.805250047605818
ENSG00000131370	0.698023624362331	5.34588693112307	1	1	1.0014684287812	FALSE	0.891249968990763
ENSG00000131373	0.120578945389945	2397.20985873694	6	5	16.0045226744897	FALSE	0.805250047605818
ENSG00000131374	NA	NA	NA	NA	NA	NA	NA
ENSG00000131375	0.805296561735161	13.4374973054861	3	2	3	FALSE	0.914555133807404
ENSG00000131378	0.171371638455303	290.804502428718	2	2	2	FALSE	0.805250047605818
ENSG00000131379	0.716051056620206	85.2378002905483	4	4	9.00024443901247	FALSE	0.897307351036325
ENSG00000131386	0.110037321137354	669.656123276435	3	3	5	FALSE	0.805250047605818
ENSG00000131398	0.173837103228633	131.21656145324	1	1	1	FALSE	0.805250047605818
ENSG00000131400	0.700053913181992	19.0773961622272	2	2	2	FALSE	0.892770688023191
ENSG00000131408	0.659405421837013	8.22834120008099	1	1	1	FALSE	0.87803788762838
ENSG00000131435	0.880776725829991	3.38125755669284	2	2	2.00012220457045	FALSE	0.948699483310973
ENSG00000131446	0.279300182234608	198.484543175116	2	2	3.01117884242043	FALSE	0.805250047605818
ENSG00000131459	0.223772391887637	546.335312519768	4	4	5	FALSE	0.805250047605818
ENSG00000131467	0.729746673438055	3.53595754743899	1	1	1	FALSE	0.902956185292336
ENSG00000131471	0.471372143252754	243.019998327889	3	3	7.00012220457045	FALSE	0.813439824916899
ENSG00000131473	0.323766398317851	76.3267425312702	2	2	2	FALSE	0.805250047605818
ENSG00000131480	0.00118012676489032	31804.1478676373	7	6	53.0019584146329	FALSE	0.510319684763914
ENSG00000131482	0.4067014836181	51.7595988800966	1	1	1	FALSE	0.805548594456214
ENSG00000131503	NA	NA	NA	NA	NA	NA	NA
ENSG00000131508	0.29541198707747	85.050442292316	1	1	1.004664866192	FALSE	0.805250047605818
ENSG00000131558	0.727980006359528	17.3755411117547	3	2	2	FALSE	0.902025313645833
ENSG00000131584	0.608237596707937	16.7574386895423	2	2	2.00318273515359	FALSE	0.857573624696841
ENSG00000131620	0.515845271314785	91.7849098825009	3	3	3.00738916256158	FALSE	0.821904747210659
ENSG00000131626	NA	NA	NA	NA	NA	NA	NA
ENSG00000131650	0.965105449868749	0.251643573173405	3	3	3.00392448593927	FALSE	0.982653336739911
ENSG00000131652	0.466238629451429	37.4462383162514	1	1	1	FALSE	0.812287339891067
ENSG00000131653	0.242538957361274	252.031293874283	3	3	3.00171207458111	FALSE	0.805250047605818
ENSG00000131686	0.420139212487118	74.5976375922847	1	1	2	FALSE	0.806043016981822
ENSG00000131697	0.30447197742593	894.549685957369	10	10	13.0017133765757	FALSE	0.805250047605818
ENSG00000131711	NA	NA	NA	NA	NA	NA	NA
ENSG00000131730	0.414026661458208	49.8597177572351	1	1	1	FALSE	0.805548594456214
ENSG00000131732	0.0277923120819344	1967.68363029713	2	2	12	FALSE	0.805250047605818
ENSG00000131746	0.17263730702603	1284.32873038865	9	9	11.0003666137114	FALSE	0.805250047605818
ENSG00000131748	0.685622540813424	6.16671469198432	1	1	1	FALSE	0.887485173446691
ENSG00000131773	0.56029756891153	19.9517193888835	1	1	1	FALSE	0.83845761016271
ENSG00000131778	0.827812980535157	23.9223542686731	7	7	8	FALSE	0.921253549632114
ENSG00000131781	0.685699166968407	140.489577093875	7	6	13	FALSE	0.887485173446691
ENSG00000131788	0.0754782141399584	466.977762332219	2	2	2.00012218963832	FALSE	0.805250047605818
ENSG00000131844	0.34176719373362	70.1594870861675	1	1	1	FALSE	0.805250047605818
ENSG00000131864	0.805700104934819	33.313952939075	7	6	8	FALSE	0.914555133807404
ENSG00000131871	0.354278662768739	90.7916905096755	2	2	2.01124706463972	FALSE	0.805250047605818
ENSG00000131873	0.489213758098275	32.5924180248396	1	1	1	FALSE	0.813597635095939
ENSG00000131899	0.668542086696165	23.8905126112068	2	1	2.19101274312542	FALSE	0.882334546802785
ENSG00000131910	0.137462171335412	147.471217555424	1	1	1.00012218963832	FALSE	0.805250047605818
ENSG00000131914	0.381787168799584	58.4960393778459	1	1	1.00232672054862	FALSE	0.805250047605818
ENSG00000131941	0.862241944855025	4.97720450374783	3	3	3.00514224385576	FALSE	0.938082197739231
ENSG00000131943	0.197918965913562	121.159697349978	1	1	1	FALSE	0.805250047605818
ENSG00000131944	0.764790520229884	2.1016817777082	1	1	1	FALSE	0.910675259119232
ENSG00000131969	0.39990179354346	53.5410290488552	1	1	1	FALSE	0.805250047605818
ENSG00000132000	0.913680456119462	1.7339297727215	2	2	2.00281828207328	FALSE	0.963770409803903
ENSG00000132002	0.154315180348581	987.485055687285	2	2	7.002200220022	FALSE	0.805250047605818
ENSG00000132004	0.171813255087495	341.413770825177	3	2	3.00012221950623	FALSE	0.805250047605818
ENSG00000132005	0.0905536894027393	1021.84944600997	3	3	5.01202941983163	FALSE	0.805250047605818
ENSG00000132017	0.67624912948872	6.85829160692027	1	1	1	FALSE	0.884571951481655
ENSG00000132024	0.573439470651407	47.064364612964	3	3	3.00048890790745	FALSE	0.84315898631116
ENSG00000132031	0.233032471601459	312.537564188791	4	4	4.000366703337	FALSE	0.805250047605818
ENSG00000132109	0.386721456047648	57.1292439022767	1	1	1	FALSE	0.805250047605818
ENSG00000132122	0.925170546766096	1.25354344920034	2	2	2	FALSE	0.9684482223614
ENSG00000132128	0.209114604196425	116.674920567225	1	1	1.00061124694377	FALSE	0.805250047605818
ENSG00000132141	0.602462994981657	160.90134952194	5	5	11.0003668528154	FALSE	0.855557590089674
ENSG00000132153	0.123875192878003	600.417214412384	2	2	2.00122339124052	FALSE	0.805250047605818
ENSG00000132164	0.114224961427353	158.651265774902	1	1	1	FALSE	0.805250047605818
ENSG00000132205	0.917269646681952	3.86118999103726	5	5	5	FALSE	0.964978720838885
ENSG00000132256	0.180119037735279	128.552270476081	1	1	1	FALSE	0.805250047605818
ENSG00000132259	0.191407052167576	530.159673248193	5	4	5	FALSE	0.805250047605818
ENSG00000132274	0.499504663803199	30.5111140678911	1	1	1	FALSE	0.815555492269
ENSG00000132275	0.678902815981577	164.068688656965	6	6	14	FALSE	0.885858129012583
ENSG00000132294	0.883096492537609	3.83117733916111	3	3	3	FALSE	0.949362197005439
ENSG00000132300	0.629767693450934	35.5345276428002	3	2	3	FALSE	0.868328430211835
ENSG00000132321	0.879802175341608	40.1472122081402	3	3	29	FALSE	0.947944320320959
ENSG00000132329	0.602625355199444	14.1476436714398	1	1	1	FALSE	0.855557590089674
ENSG00000132330	0.169969085316522	142.764669555154	2	2	2	FALSE	0.805250047605818
ENSG00000132334	0.130682321413151	150.680567979405	1	1	1	FALSE	0.805250047605818
ENSG00000132356	0.345453189287732	69.0652585281841	1	1	1	FALSE	0.805250047605818
ENSG00000132376	0.61907386542116	12.2313204151839	1	1	1.00012220457045	FALSE	0.862810120329851
ENSG00000132382	0.168359975980177	1258.74833447447	8	8	10.0017121193592	FALSE	0.805250047605818
ENSG00000132383	0.764707814370084	2.10436053775705	1	1	1	FALSE	0.910675259119232
ENSG00000132386	0.40742509671797	51.5730472703714	1	1	1	FALSE	0.805548594456214
ENSG00000132388	0.314637958542259	78.7068703120194	2	1	1	FALSE	0.805250047605818
ENSG00000132394	0.794741448816677	20.7573191255419	5	5	5.01968501856192	FALSE	0.911512504178458
ENSG00000132423	0.425617443455976	71.1050031573488	1	1	2.00024452867099	FALSE	0.806496678274734
ENSG00000132429	0.761995055215983	2.19755894916889	1	1	1	FALSE	0.910675259119232
ENSG00000132434	0.35502239103177	66.1955605631152	1	1	1	FALSE	0.805250047605818
ENSG00000132436	0.908260922888287	12.8129583991525	6	6	14	FALSE	0.961834302361788
ENSG00000132437	0.463323956361574	116.990555869115	2	2	3	FALSE	0.812287339891067
ENSG00000132465	NA	NA	NA	NA	NA	NA	NA
ENSG00000132466	NA	NA	NA	NA	NA	NA	NA
ENSG00000132467	0.0692930044148871	627.324526777669	2	2	2.00012220457045	FALSE	0.805250047605818
ENSG00000132470	0.352926430458909	328.862194964969	4	4	7.00342423871836	FALSE	0.805250047605818
ENSG00000132471	0.359949970540553	64.7448298600977	1	1	1	FALSE	0.805250047605818
ENSG00000132481	0.702470561435407	19.3670523214436	2	2	2.00012220457045	FALSE	0.893131310087355
ENSG00000132485	0.327820972642339	74.5098397752172	1	1	1	FALSE	0.805250047605818
ENSG00000132510	1.28468393301162e-06	52200.4726244708	7	7	41.1678748837822	TRUE	0.0109326602699289
ENSG00000132514	0.25272538398305	306.470059006116	3	3	6	FALSE	0.805250047605818
ENSG00000132517	0.933780434244958	3.90799142101261	3	3	11.0001222195062	FALSE	0.971145946861601
ENSG00000132518	0.709328266543041	55.7152946173938	4	4	6.00159099253457	FALSE	0.89401415110801
ENSG00000132535	1	0.0402130634453508	2	2	4	FALSE	1
ENSG00000132541	0.333134889977411	114.778157823083	1	1	2.00048923679061	FALSE	0.805250047605818
ENSG00000132549	0.163424699724033	1330.44555959913	11	9	11.0003672420125	FALSE	0.805250047605818
ENSG00000132554	0.300558766903767	195.60677272478	4	4	5.00073457394711	FALSE	0.805250047605818
ENSG00000132561	0.0591853524497137	913.604638872468	5	4	4	FALSE	0.805250047605818
ENSG00000132570	0.083607778133707	435.784811099116	2	2	2	FALSE	0.805250047605818
ENSG00000132589	0.786449055637511	10.8560927688946	2	2	2	FALSE	0.911499030078791
ENSG00000132591	0.796054745930357	12.2161005128551	1	1	4	FALSE	0.911831190546476
ENSG00000132600	0.444937402591936	121.807629947135	3	3	3	FALSE	0.811707932325307
ENSG00000132604	0.172930737991686	131.675375654674	1	1	1.00404858299595	FALSE	0.805250047605818
ENSG00000132613	0.239551221938951	195.56957899036	2	2	2.003427202597	FALSE	0.805250047605818
ENSG00000132622	0.447240915276229	59.8400209522623	2	2	2.00012220457045	FALSE	0.811707932325307
ENSG00000132623	0.827130852151274	7.6865622624112	3	3	3	FALSE	0.921106654146773
ENSG00000132631	0.716975789279929	44.3855705631658	3	3	7	FALSE	0.897568267659207
ENSG00000132640	NA	NA	NA	NA	NA	NA	NA
ENSG00000132664	0.10742841960188	162.176483556796	1	1	1	FALSE	0.805250047605818
ENSG00000132669	0.772578829725416	1.84981009211146	1	1	1	FALSE	0.910675259119232
ENSG00000132670	0.319367914680744	77.1782487790399	1	1	1	FALSE	0.805250047605818
ENSG00000132671	0.497424088342999	30.9538261530146	1	1	1.00245037980887	FALSE	0.815555492269
ENSG00000132677	0.363332116907928	63.7550352065089	1	1	1	FALSE	0.805250047605818
ENSG00000132681	0.82114236659525	18.1635306108067	7	7	7	FALSE	0.919161743125422
ENSG00000132692	0.0993170871441629	1527.72698854128	7	7	8.00159043875125	FALSE	0.805250047605818
ENSG00000132694	0.160084405316426	137.203876105928	2	1	1	FALSE	0.805250047605818
ENSG00000132698	0.467927663421753	37.0766211999388	1	1	1	FALSE	0.812339861686154
ENSG00000132702	0.364527309195817	63.4044026421595	1	1	1	FALSE	0.805250047605818
ENSG00000132704	0.188898320551855	124.845842197744	1	1	1	FALSE	0.805250047605818
ENSG00000132740	0.0177177174080845	2047.94908867738	6	5	6.000366703337	FALSE	0.805250047605818
ENSG00000132749	0.129021612974006	345.834074412266	1	1	2	FALSE	0.805250047605818
ENSG00000132768	0.572560303706122	42.2720376977268	2	2	2	FALSE	0.84315898631116
ENSG00000132780	0.38929684389871	56.4238988235316	1	1	1	FALSE	0.805250047605818
ENSG00000132781	0.32639347927426	376.052204567588	4	4	6.00012218963832	FALSE	0.805250047605818
ENSG00000132793	0.209877217980032	1867.11168518228	7	7	21.0055018950972	FALSE	0.805250047605818
ENSG00000132824	0.42325482152946	56.1287918375906	2	2	2	FALSE	0.806043016981822
ENSG00000132837	0.66509916162346	246.818510003214	8	8	21	FALSE	0.880487484656362
ENSG00000132840	0.534167696496805	32.64382877251	2	2	2.00122339124052	FALSE	0.827405733015618
ENSG00000132842	0.741481263708229	3.00160429125806	1	1	1.00012229423994	FALSE	0.906014320389336
ENSG00000132849	0.772293133582642	12.1201511854856	2	2	2	FALSE	0.910675259119232
ENSG00000132854	0.688195630985756	70.4776718118219	6	6	8.00012218963832	FALSE	0.888074081865211
ENSG00000132855	0.919319284297283	5.88611038444101	3	3	12.0047686532504	FALSE	0.966210585324179
ENSG00000132872	0.351005577453983	67.3172346761533	1	1	1	FALSE	0.805250047605818
ENSG00000132874	0.882122099951485	8.6212089096632	4	4	8	FALSE	0.94903401650912
ENSG00000132879	0.917913968539175	1.40159948761475	2	2	2	FALSE	0.965210412982625
ENSG00000132906	0.388391722460177	56.7187200046626	2	1	1.00380228136882	FALSE	0.805250047605818
ENSG00000132911	0.328650978666191	201.520432351829	1	1	6	FALSE	0.805250047605818
ENSG00000132915	0.517686750479499	53.8047676368978	2	2	2	FALSE	0.821924299735174
ENSG00000132932	NA	NA	NA	NA	NA	NA	NA
ENSG00000132953	0.195229664180033	485.088042486266	4	4	4.00048905737122	FALSE	0.805250047605818
ENSG00000132970	0.10072821692671	917.134768142931	1	1	5.01163502755664	FALSE	0.805250047605818
ENSG00000132975	0.237159949034527	105.811064712956	1	1	1	FALSE	0.805250047605818
ENSG00000133026	0.0995204826070633	166.30058299657	1	1	1	FALSE	0.805250047605818
ENSG00000133027	0.716053374957424	4.25076390694581	1	1	1	FALSE	0.897307351036325
ENSG00000133028	0.343815781177962	69.5661113697738	1	1	1	FALSE	0.805250047605818
ENSG00000133030	0.0945338270934063	768.412560398472	3	3	4.00061108259538	FALSE	0.805250047605818
ENSG00000133048	0.790090254257594	1.3630314637767	1	1	1	FALSE	0.911499030078791
ENSG00000133055	0.5183255267782	96.3858671827198	3	2	5	FALSE	0.822382121530802
ENSG00000133056	0.076538398002993	450.434950267787	2	2	2	FALSE	0.805250047605818
ENSG00000133059	0.645970365008704	29.6329523448805	2	2	2.00012218963832	FALSE	0.874680318103751
ENSG00000133063	0.144360686888701	5968.77087190684	5	4	47	FALSE	0.805250047605818
ENSG00000133067	0.336563592792454	71.7746817059696	1	1	1.00012218963832	FALSE	0.805250047605818
ENSG00000133083	0.805493069541513	1.01749341598505	1	1	1	FALSE	0.914555133807404
ENSG00000133101	0.501527536572914	125.643896619743	2	2	4.0007333170374	FALSE	0.815555492269
ENSG00000133103	0.554631602502692	42.5112231701949	2	2	2	FALSE	0.836271250407142
ENSG00000133104	0.203944185349828	198.55409908443	2	2	2	FALSE	0.805250047605818
ENSG00000133105	0.590202919209168	72.0537198676343	3	3	4	FALSE	0.84927745053602
ENSG00000133106	0.674422749677845	51.2765771766816	2	2	4.00012220457045	FALSE	0.88433553154984
ENSG00000133107	NA	NA	NA	NA	NA	NA	NA
ENSG00000133110	0.415971800213023	49.2145618174163	2	1	1.00024476808224	FALSE	0.805669981728707
ENSG00000133112	0.142831991684336	144.938846119558	1	1	1	FALSE	0.805250047605818
ENSG00000133114	0.496318968356597	106.006930755612	2	2	3	FALSE	0.815524054605265
ENSG00000133115	0.577182638043815	348.811595787004	2	2	18	FALSE	0.844469631474055
ENSG00000133116	0.351241517789851	67.3175065293035	1	1	1	FALSE	0.805250047605818
ENSG00000133119	0.170867966962269	281.504312703134	2	2	2	FALSE	0.805250047605818
ENSG00000133121	0.368509059967594	62.2534060191986	1	1	1.00012220457045	FALSE	0.805250047605818
ENSG00000133124	0.0192712246601687	2800.9830214709	1	1	7.02317028319235	FALSE	0.805250047605818
ENSG00000133131	0.61591770867692	12.5862193131591	1	1	1	FALSE	0.861090800203809
ENSG00000133134	0.19178741707886	235.239483723478	1	1	1	FALSE	0.805250047605818
ENSG00000133135	0.106513004247833	1416.17754883026	2	2	6.00024449877751	FALSE	0.805250047605818
ENSG00000133138	0.717288228326874	25.8286334310188	4	4	4.00049007596177	FALSE	0.897665121038485
ENSG00000133169	0.413937323178487	49.8884760344748	1	1	1	FALSE	0.805548594456214
ENSG00000133193	0.0672414226182483	469.144963863831	2	2	2.00380183170157	FALSE	0.805250047605818
ENSG00000133195	0.597937219247053	37.8747150227887	1	1	2	FALSE	0.85368607090177
ENSG00000133247	0.280824116350383	136.39297290604	2	2	2.00171358629131	FALSE	0.805250047605818
ENSG00000133250	0.113300062259556	158.877908120075	1	1	1.00429500552215	FALSE	0.805250047605818
ENSG00000133256	0.0479224101962619	3816.62126904607	6	6	14.0015909925346	FALSE	0.805250047605818
ENSG00000133313	0.650960120875484	58.5445776964298	4	4	4	FALSE	0.876222901458811
ENSG00000133315	0.958062701989614	0.00236567222828006	1	1	1	FALSE	0.980530799029659
ENSG00000133316	0.821485228198464	14.1361048682895	4	4	4.000366703337	FALSE	0.919161743125422
ENSG00000133401	0.845304405449914	12.1203206100755	6	6	6.00085588028578	FALSE	0.929157903691394
ENSG00000133424	0.338274598662548	197.943618560957	3	3	3.00012220457045	FALSE	0.805250047605818
ENSG00000133454	0.829514722690583	39.835374767155	10	10	15.0006110527238	FALSE	0.921826118470788
ENSG00000133477	0.272236089421695	92.719342201943	1	1	1.00097847358121	FALSE	0.805250047605818
ENSG00000133488	0.779531773303371	20.2451843836431	2	2	4.00012220457045	FALSE	0.911499030078791
ENSG00000133597	0.953740334052165	4.31635323639658	6	6	19.0030637415235	FALSE	0.979405121610224
ENSG00000133612	0.0802687034045043	455.540830608937	2	2	2.00195863943823	FALSE	0.805250047605818
ENSG00000133619	0.174730377690561	179.587359348814	2	2	2	FALSE	0.805250047605818
ENSG00000133627	0.487876742613478	32.8538181331868	1	1	1.0049115913556	FALSE	0.813597635095939
ENSG00000133636	0.307899707458733	144.175884149052	1	1	2	FALSE	0.805250047605818
ENSG00000133640	0.34149189095114	267.553012490896	4	3	4.00110114198356	FALSE	0.805250047605818
ENSG00000133641	0.266859940236921	94.9526576089328	1	1	1.00012220457045	FALSE	0.805250047605818
ENSG00000133661	0.338632961771422	165.659151653465	1	1	5	FALSE	0.805250047605818
ENSG00000133665	0.192996465475435	123.162808493633	1	1	1	FALSE	0.805250047605818
ENSG00000133687	0.607130941096475	34.8777976030791	2	2	2	FALSE	0.857205877748814
ENSG00000133704	0.0635294808486485	1239.38874078994	4	3	4	FALSE	0.805250047605818
ENSG00000133706	0.0772978472982034	708.542369554238	4	3	3	FALSE	0.805250047605818
ENSG00000133710	0.579625292919718	88.9537009560721	5	5	5	FALSE	0.844574693029726
ENSG00000133739	0.985549481637762	0.0465078893178682	4	3	3.00195751604968	FALSE	0.992312599235371
ENSG00000133773	0.322825231684571	76.0918258993728	1	1	1	FALSE	0.805250047605818
ENSG00000133789	0.603386480260442	77.3219530789664	4	4	4.00012226433549	FALSE	0.855660547744769
ENSG00000133800	0.52501554725978	25.7773543928348	1	1	1	FALSE	0.823655223320905
ENSG00000133805	0.272969476072799	685.064293166707	8	8	9	FALSE	0.805250047605818
ENSG00000133812	0.112182028886388	541.980498514714	4	3	3	FALSE	0.805250047605818
ENSG00000133835	0.557404398022506	28.8307188120337	4	2	3.00073493385595	FALSE	0.837605648945097
ENSG00000133858	0.501735803573918	30.0950580831426	2	1	1.00036733194563	FALSE	0.815555492269
ENSG00000133872	0.101216232146382	392.899132693922	2	2	2	FALSE	0.805250047605818
ENSG00000133895	0.570631373783802	18.4341889545525	1	1	1	FALSE	0.84315898631116
ENSG00000133937	0.280845648422851	89.9392928459121	1	1	1.00012220457045	FALSE	0.805250047605818
ENSG00000133943	0.729864279182889	3.53347631409316	1	1	1	FALSE	0.902956185292336
ENSG00000133961	0.249839945696721	101.092009965945	1	1	1	FALSE	0.805250047605818
ENSG00000133980	0.000810463675546824	5086.13999859904	3	3	8.00574723121022	FALSE	0.475430647875502
ENSG00000133997	0.226569266113545	149.565857887467	2	2	2	FALSE	0.805250047605818
ENSG00000134007	0.549820814164368	593.437921315749	4	4	29	FALSE	0.833596139059107
ENSG00000134013	0.122456826284491	154.665558886857	1	1	1.000733406674	FALSE	0.805250047605818
ENSG00000134014	0.437439986728405	44.0603806293035	1	1	1	FALSE	0.810228607514251
ENSG00000134020	0.579146029962923	70.0284269868375	2	2	3	FALSE	0.844574693029726
ENSG00000134030	0.456031429515921	145.209439531959	4	4	4.00158931678749	FALSE	0.812287339891067
ENSG00000134042	0.011553546699496	38323.2719557869	2	2	131	FALSE	0.805250047605818
ENSG00000134046	0.659906868813353	27.2343573113049	1	1	2.00489955903969	FALSE	0.8782933146077
ENSG00000134070	0.175752054293861	731.343420566841	2	2	6	FALSE	0.805250047605818
ENSG00000134072	0.173576397754564	260.9959816918	2	2	2	FALSE	0.805250047605818
ENSG00000134077	0.87792824072262	3.37541167122599	2	2	2	FALSE	0.947609642407108
ENSG00000134109	0.532759209827096	44.2872642021488	3	3	4.00183495236216	FALSE	0.826879605257813
ENSG00000134115	0.0710961858054554	6418.87340193255	7	7	30.0002444091409	FALSE	0.805250047605818
ENSG00000134121	NA	NA	NA	NA	NA	NA	NA
ENSG00000134138	0.724392952543476	3.76773890720318	1	1	1	FALSE	0.900465092922142
ENSG00000134146	0.458097007199807	39.2542684282187	1	1	1.00036679300648	FALSE	0.812287339891067
ENSG00000134153	NA	NA	NA	NA	NA	NA	NA
ENSG00000134201	0.0962859672299673	315.537681207608	2	2	2	FALSE	0.805250047605818
ENSG00000134202	0.274154640990555	92.3634693942047	1	1	1	FALSE	0.805250047605818
ENSG00000134207	0.357940382803728	169.975375836085	1	1	7	FALSE	0.805250047605818
ENSG00000134215	0.505791689115577	100.69964553232	3	3	3	FALSE	0.817006056341417
ENSG00000134216	0.685630641875687	465.275311093936	5	5	106.022980075785	FALSE	0.887485173446691
ENSG00000134222	0.702674953777483	43.836015595849	2	2	5	FALSE	0.893131310087355
ENSG00000134240	0.38788330615948	234.672159127942	6	6	6	FALSE	0.805250047605818
ENSG00000134242	NA	NA	NA	NA	NA	NA	NA
ENSG00000134243	0.337552136848969	71.4796102522521	1	1	1	FALSE	0.805250047605818
ENSG00000134248	0.67624912948872	6.85829160692027	1	1	1	FALSE	0.884571951481655
ENSG00000134249	0.587004803164791	148.873139438596	10	8	10	FALSE	0.848238725838437
ENSG00000134250	NA	NA	NA	NA	NA	NA	NA
ENSG00000134253	0.286703743722764	2376.73067518238	5	5	35.0032991202346	FALSE	0.805250047605818
ENSG00000134255	NA	NA	NA	NA	NA	NA	NA
ENSG00000134256	0.716579871912833	36.5880536051959	5	5	5	FALSE	0.897498927307586
ENSG00000134258	0.47709290941899	34.9672633855284	1	1	1	FALSE	0.813439824916899
ENSG00000134262	0.349970239855436	309.104304349275	4	4	6	FALSE	0.805250047605818
ENSG00000134278	0.137681863415098	147.376587348888	1	1	1	FALSE	0.805250047605818
ENSG00000134283	0.501773177329031	30.089820275477	2	1	1.00012232415902	FALSE	0.815555492269
ENSG00000134313	0.0772384169200142	645.734411353089	3	2	2	FALSE	0.805250047605818
ENSG00000134318	NA	NA	NA	NA	NA	NA	NA
ENSG00000134324	0.354290044105554	190.047436721272	3	3	3.00085605967959	FALSE	0.805250047605818
ENSG00000134326	0.658308665200838	34.4341835592694	1	1	6	FALSE	0.87803788762838
ENSG00000134330	0.544673240134478	31.9679101317298	1	1	3	FALSE	0.83044467258908
ENSG00000134333	0.129558499094508	151.213216431301	1	1	1	FALSE	0.805250047605818
ENSG00000134343	0.66716835284394	46.9059059019221	5	4	4.00134836969846	FALSE	0.881372644201718
ENSG00000134365	0.322526598644267	232.331378654101	2	2	7.00293613897724	FALSE	0.805250047605818
ENSG00000134369	0.372711598149822	61.0520440689764	1	1	1	FALSE	0.805250047605818
ENSG00000134371	0.198416529149248	120.915871167105	1	1	1	FALSE	0.805250047605818
ENSG00000134376	0.0562193546809533	1021.7958039171	3	3	4	FALSE	0.805250047605818
ENSG00000134389	0.891479692655081	3.39546007164465	2	2	3	FALSE	0.953812107255458
ENSG00000134398	0.268025469236128	1003.48324180536	6	6	13.0004888481534	FALSE	0.805250047605818
ENSG00000134440	0.376199211820445	97.9343497594094	2	2	2	FALSE	0.805250047605818
ENSG00000134443	0.0998035790099779	166.020428268052	1	1	1.00441826215022	FALSE	0.805250047605818
ENSG00000134452	0.281647054165205	89.7465360929692	1	1	1	FALSE	0.805250047605818
ENSG00000134461	0.845946056563138	7.00813021677087	1	1	4.04399406821552	FALSE	0.929503026643293
ENSG00000134480	0.346173152611857	138.775399114907	2	2	3	FALSE	0.805250047605818
ENSG00000134489	0.196129283259733	121.880122466208	1	1	1	FALSE	0.805250047605818
ENSG00000134490	0.17131349901226	132.305725552619	1	1	1	FALSE	0.805250047605818
ENSG00000134508	0.137811995635973	237.349004869156	1	1	1.00232700551133	FALSE	0.805250047605818
ENSG00000134538	0.243023885807607	212.750462027616	3	3	3.00146929799926	FALSE	0.805250047605818
ENSG00000134569	0.323355045302154	75.9126082408311	1	1	1.00171379605827	FALSE	0.805250047605818
ENSG00000134574	0.33947409444309	70.8876678552205	2	1	1	FALSE	0.805250047605818
ENSG00000134575	0.0885016655363331	426.778512065302	2	2	2.00012220457045	FALSE	0.805250047605818
ENSG00000134588	0.550743178554478	324.990388165135	8	5	10.0045266823082	FALSE	0.834102945274712
ENSG00000134602	NA	NA	NA	NA	NA	NA	NA
ENSG00000134684	0.212472722003896	115.31812259684	1	1	1	FALSE	0.805250047605818
ENSG00000134709	0.969359678564219	0.188048029787361	3	2	2.00012223444567	FALSE	0.984867581731316
ENSG00000134716	0.0163776464387084	1974.03690508577	3	3	6	FALSE	0.805250047605818
ENSG00000134744	NA	NA	NA	NA	NA	NA	NA
ENSG00000134755	0.820313463228232	0.781606698771595	1	1	1.00429500552215	FALSE	0.919161743125422
ENSG00000134757	0.29879008265493	83.9281901996212	1	1	1	FALSE	0.805250047605818
ENSG00000134759	0.763425701244047	37.3973489308269	6	5	7	FALSE	0.910675259119232
ENSG00000134760	NA	NA	NA	NA	NA	NA	NA
ENSG00000134762	0.053203422347248	822.01247210835	3	3	3.00061244487996	FALSE	0.805250047605818
ENSG00000134765	0.193798634268679	122.73942349301	1	1	1	FALSE	0.805250047605818
ENSG00000134775	0.887493334999119	2.82480763287366	2	2	2.00122339124052	FALSE	0.951763334603816
ENSG00000134779	0.760632011190385	15.5781700041095	2	2	3	FALSE	0.910675259119232
ENSG00000134780	0.116257468206879	372.925408520205	2	2	2.00024446889133	FALSE	0.805250047605818
ENSG00000134812	0.476960135556533	55.7795122554909	1	1	3	FALSE	0.813439824916899
ENSG00000134824	0.161072938444693	136.766995558997	1	1	1	FALSE	0.805250047605818
ENSG00000134830	0.340311936577844	70.6256770190449	1	1	1.00097859327217	FALSE	0.805250047605818
ENSG00000134852	NA	NA	NA	NA	NA	NA	NA
ENSG00000134874	0.0904147682608838	632.606651761832	3	3	3.00257229913382	FALSE	0.805250047605818
ENSG00000134900	0.563915894210943	19.2906403095542	2	1	1	FALSE	0.839928516780458
ENSG00000134901	0.547303140670138	21.939871924876	1	1	1	FALSE	0.831651317114075
ENSG00000134905	0.738481638103685	16.3015021423689	2	2	2.0013460597161	FALSE	0.905949770512612
ENSG00000134909	0.284736324130716	88.69036651371	1	1	1	FALSE	0.805250047605818
ENSG00000134917	0.364388343993424	63.4507443752151	1	1	1	FALSE	0.805250047605818
ENSG00000134954	0.383058148429394	58.0974345595072	1	1	1	FALSE	0.805250047605818
ENSG00000134955	0.869019129073037	3.98334446690755	2	2	2	FALSE	0.941642382354358
ENSG00000134962	0.10407742357862	763.879610442482	2	2	4	FALSE	0.805250047605818
ENSG00000134987	0.976183877376186	0.0898157571096677	3	2	2.00073466389127	FALSE	0.98763550858564
ENSG00000134996	0.335874868605763	71.9998069945939	1	1	1	FALSE	0.805250047605818
ENSG00000135040	NA	NA	NA	NA	NA	NA	NA
ENSG00000135046	0.0751870098536507	1284.60567868252	7	6	8.00012223444567	FALSE	0.805250047605818
ENSG00000135047	0.859112636384736	6.36376077619307	2	2	3	FALSE	0.937154055248802
ENSG00000135048	0.350925670351801	438.432447188093	8	7	7	FALSE	0.805250047605818
ENSG00000135052	0.294298966857827	156.809325318907	2	2	2	FALSE	0.805250047605818
ENSG00000135063	0.276871252434716	237.688598331437	3	3	3	FALSE	0.805250047605818
ENSG00000135069	0.0742518639906876	180.427807029115	1	1	1.00012226433549	FALSE	0.805250047605818
ENSG00000135074	0.707756293203414	20.7018107943095	2	2	2.00048899755501	FALSE	0.893673192637552
ENSG00000135093	0.491758573985316	31.9884398657309	1	1	1.012246412667	FALSE	0.813944053863577
ENSG00000135100	0.184099658707423	265.860852732347	2	2	2.00061132167747	FALSE	0.805250047605818
ENSG00000135108	NA	NA	NA	NA	NA	NA	NA
ENSG00000135111	0.379597667959927	59.0100900651885	1	1	1.00024443901247	FALSE	0.805250047605818
ENSG00000135114	0.340521054768495	415.187518511198	5	4	6	FALSE	0.805250047605818
ENSG00000135124	0.58043869806218	54.8832906236204	3	3	8	FALSE	0.845052557436359
ENSG00000135148	0.477001770673206	36.8508405046964	2	1	2	FALSE	0.813439824916899
ENSG00000135205	0.204154479874148	1750.00937949025	8	7	17.0003672869736	FALSE	0.805250047605818
ENSG00000135211	0.786158242629181	15.3212762700924	1	1	3.00919230297831	FALSE	0.911499030078791
ENSG00000135218	0.365199120489743	2787.85107578024	15	15	92.0035516858203	FALSE	0.805250047605818
ENSG00000135241	0.435403751985454	65.5879502247497	2	2	3	FALSE	0.809014395064676
ENSG00000135248	0.90898064917765	4.20770701204465	2	2	6	FALSE	0.96222168011143
ENSG00000135249	0.236454711195029	106.073458065455	1	1	1	FALSE	0.805250047605818
ENSG00000135269	0.841759454561792	0.455600632909526	1	1	1	FALSE	0.927537609519727
ENSG00000135272	0.25834312855868	226.506548001245	1	1	3	FALSE	0.805250047605818
ENSG00000135297	0.801052388954792	35.5811396535089	5	5	8	FALSE	0.912870055556612
ENSG00000135299	0.506203104347242	29.2485995994032	1	1	1	FALSE	0.817006056341417
ENSG00000135315	0.325625248871402	488.90072968167	8	7	8.00183547627393	FALSE	0.805250047605818
ENSG00000135317	0.0816708499275322	397.086236042095	2	2	2	FALSE	0.805250047605818
ENSG00000135336	0.138221086124618	533.641733561365	2	2	4.0002446782481	FALSE	0.805250047605818
ENSG00000135338	0.928594581453614	1.18200364471489	2	2	2	FALSE	0.969493299984083
ENSG00000135355	0.229225346801295	208.674245472012	2	2	2	FALSE	0.805250047605818
ENSG00000135363	0.529384553419648	24.8395920436679	1	1	1	FALSE	0.8251188503066
ENSG00000135372	0.55908423181817	176.290857981083	6	6	7	FALSE	0.83843313400555
ENSG00000135387	0.175899144736267	130.356616777635	1	1	1.00012220457045	FALSE	0.805250047605818
ENSG00000135390	0.647228148249725	9.33584663533188	1	1	1	FALSE	0.874966090803043
ENSG00000135404	0.0867972804468808	672.139965484373	2	2	3	FALSE	0.805250047605818
ENSG00000135406	0.493169791990371	58.4655592950218	1	1	2	FALSE	0.814768963276657
ENSG00000135407	0.478316023764801	216.092214063326	3	3	11.0009784735812	FALSE	0.813439824916899
ENSG00000135409	0.509653553020811	59.2494598839583	2	2	2.00024443901247	FALSE	0.819103255185477
ENSG00000135424	0.752882067015078	46.5059908076109	6	6	7.00036664358292	FALSE	0.910555345317568
ENSG00000135426	0.676169214214847	40.7741253783716	3	3	4	FALSE	0.884571951481655
ENSG00000135437	0.749992622778006	26.1460479865631	3	3	4.0002444091409	FALSE	0.909567795331456
ENSG00000135441	0.212060429319568	115.483027979262	1	1	1	FALSE	0.805250047605818
ENSG00000135443	0.118781846652059	268.648708919678	2	2	2.00048899755501	FALSE	0.805250047605818
ENSG00000135446	0.488691085279051	32.6993369340172	1	1	1	FALSE	0.813597635095939
ENSG00000135451	0.132777654244899	618.4278055581	2	2	4	FALSE	0.805250047605818
ENSG00000135452	0.804261513314753	14.0600387833804	2	2	4	FALSE	0.914275377813057
ENSG00000135454	0.994147885972303	0.069358201196348	2	2	5.01078167115903	FALSE	0.997664918587771
ENSG00000135473	0.781890041984142	11.1115010467577	2	2	2	FALSE	0.911499030078791
ENSG00000135480	0.0465030118859995	198.609943018057	1	1	1	FALSE	0.805250047605818
ENSG00000135482	0.117046996632232	157.30401393711	1	1	1.00012220457045	FALSE	0.805250047605818
ENSG00000135506	0.649336910766391	58.3369347568804	4	4	4	FALSE	0.875868934953557
ENSG00000135519	0.0786944273387429	177.844664506498	1	1	1.000366703337	FALSE	0.805250047605818
ENSG00000135521	0.983143840295176	0.038613081771491	4	4	14	FALSE	0.990906056563654
ENSG00000135525	0.2635092440944	96.1369008171314	1	1	1	FALSE	0.805250047605818
ENSG00000135537	0.823832773783854	42.8855356796897	6	6	20.000122324159	FALSE	0.919571996970173
ENSG00000135541	0.962258239683529	0.27617006559796	8	8	21.0205806688717	FALSE	0.982108133809886
ENSG00000135547	0.421830811199904	47.8212690926164	1	1	1	FALSE	0.806043016981822
ENSG00000135569	0.565624544313816	114.051794451579	3	3	8	FALSE	0.840519059313127
ENSG00000135577	0.14686935870349	143.13607114235	1	1	1.00024443901247	FALSE	0.805250047605818
ENSG00000135596	0.680025937814708	177.164848210922	10	10	15.0003666137114	FALSE	0.88622063258854
ENSG00000135597	0.385908394036197	57.3555040178917	1	1	1	FALSE	0.805250047605818
ENSG00000135605	0.0965991854816898	1540.48307549917	2	2	8	FALSE	0.805250047605818
ENSG00000135617	0.0611331193702982	188.603024119377	1	1	1	FALSE	0.805250047605818
ENSG00000135622	0.33080765349032	98.3472646255657	1	1	2	FALSE	0.805250047605818
ENSG00000135631	0.077058973577496	551.461931143913	2	2	2	FALSE	0.805250047605818
ENSG00000135632	0.235843636083211	106.3000775702	1	1	1	FALSE	0.805250047605818
ENSG00000135636	0.0294491141344235	709.868688797838	4	3	3	FALSE	0.805250047605818
ENSG00000135637	0.540267432971792	86.8676006076799	3	3	3.00122303228464	FALSE	0.828649065674711
ENSG00000135678	0.389084485472788	56.4772708477221	1	1	1	FALSE	0.805250047605818
ENSG00000135697	0.415647929289922	69.2673213836583	2	2	2	FALSE	0.805548594456214
ENSG00000135702	0.72797703647022	26.7250693048312	3	3	3.00048899755501	FALSE	0.902025313645833
ENSG00000135720	0.0954810076300866	168.4713481644	1	1	1.00024443901247	FALSE	0.805250047605818
ENSG00000135723	0.439121185764871	424.254068782457	7	7	10.0017111926173	FALSE	0.810979563945919
ENSG00000135736	0.342043090338141	69.9872227386735	1	1	1.00085605967959	FALSE	0.805250047605818
ENSG00000135740	0.462483855326654	76.2041689130107	2	2	2.00048890790745	FALSE	0.812287339891067
ENSG00000135744	0.071025399868903	793.28697197249	4	4	4.0002444091409	FALSE	0.805250047605818
ENSG00000135763	0.579254145041483	282.621003010026	14	14	16.000244424084	FALSE	0.844574693029726
ENSG00000135766	0.29804821752966	153.879678709042	2	2	2.00379622826353	FALSE	0.805250047605818
ENSG00000135773	0.407983575961405	339.881256483408	2	2	7	FALSE	0.805548594456214
ENSG00000135776	0.247362939871293	185.659747579495	2	2	2	FALSE	0.805250047605818
ENSG00000135828	0.189814610775959	3262.39206565755	3	3	25.0001221896383	FALSE	0.805250047605818
ENSG00000135829	0.496997602638523	58.0312551352142	2	2	2.00085626911315	FALSE	0.815555492269
ENSG00000135835	0.15327292754199	140.23590420938	1	1	1	FALSE	0.805250047605818
ENSG00000135837	NA	NA	NA	NA	NA	NA	NA
ENSG00000135842	0.976005325342408	0.355846559400968	3	3	5	FALSE	0.98763550858564
ENSG00000135845	0.506620559261299	43.6291050923724	1	1	3	FALSE	0.817006056341417
ENSG00000135898	0.987508936284035	9.60739681665035e-05	3	3	3.00085605967959	FALSE	0.99322787469296
ENSG00000135902	NA	NA	NA	NA	NA	NA	NA
ENSG00000135905	0.520796681547835	76.5904264641879	3	3	3	FALSE	0.822596355431255
ENSG00000135912	0.596696136379913	88.3737503229086	5	5	5.00012221950623	FALSE	0.853139133164156
ENSG00000135913	NA	NA	NA	NA	NA	NA	NA
ENSG00000135914	0.149905568148071	274.416024162788	2	2	2	FALSE	0.805250047605818
ENSG00000135917	0.190610226247775	238.562591130681	2	2	2	FALSE	0.805250047605818
ENSG00000135925	0.663344208496499	213.437390309716	2	2	16.0001222045705	FALSE	0.880275688716921
ENSG00000135926	0.185823818503232	269.546803180747	1	1	1	FALSE	0.805250047605818
ENSG00000135929	0.625925253674605	13.8977437774847	1	1	2	FALSE	0.866329531858156
ENSG00000135931	0.186383758679807	270.571216993692	1	1	1	FALSE	0.805250047605818
ENSG00000135945	0.193963102015217	122.769313311049	2	1	1	FALSE	0.805250047605818
ENSG00000135951	0.662285785817998	21.8741702708776	2	2	2	FALSE	0.87964776610136
ENSG00000135972	0.514192694864474	27.7449335621	1	1	1	FALSE	0.821572428943178
ENSG00000135973	0.131603518744783	150.240137894586	1	1	1.00048905734197	FALSE	0.805250047605818
ENSG00000136002	0.313247144449451	79.1496626479894	1	1	1.000366703337	FALSE	0.805250047605818
ENSG00000136010	0.644679306132616	184.906032541027	7	4	19	FALSE	0.8741898837634
ENSG00000136011	0.870042656689721	16.2315998039502	9	8	9	FALSE	0.941718925591125
ENSG00000136014	0.0120798929174138	2687.91164464698	6	6	7.0002447381302	FALSE	0.805250047605818
ENSG00000136021	0.623773726199232	11.6988874540154	1	1	1.00036728697356	FALSE	0.865610228229577
ENSG00000136040	0.116042201847915	357.858177093466	2	2	2.00061132167747	FALSE	0.805250047605818
ENSG00000136044	0.898232237383008	9.0998065165107	3	3	8	FALSE	0.957021560591332
ENSG00000136045	0.497163354456398	57.287704291042	2	2	2	FALSE	0.815555492269
ENSG00000136051	0.602419084603614	39.8894675070003	5	3	3.00134688380066	FALSE	0.855557590089674
ENSG00000136052	0.677056147719626	6.79503002970403	1	1	1	FALSE	0.884619749935049
ENSG00000136059	0.396198161977504	1251.79830248945	10	10	45.0029347028613	FALSE	0.805250047605818
ENSG00000136068	0.542821467914778	119.032590565915	5	5	5	FALSE	0.829755573615712
ENSG00000136098	0.906273149552938	6.88793400664952	6	6	11.0044074436827	FALSE	0.961029178271909
ENSG00000136099	0.0477681977518719	2847.68259954488	8	8	11.0604400971763	FALSE	0.805250047605818
ENSG00000136108	0.173891556711798	172.367835136589	2	2	2.00085661349934	FALSE	0.805250047605818
ENSG00000136110	0.589782030513294	136.102691886692	3	3	8.00012221950623	FALSE	0.849052179255547
ENSG00000136111	0.157237494359507	138.46982706907	3	1	1.00061132167747	FALSE	0.805250047605818
ENSG00000136122	0.966082580506335	0.285364075695809	2	2	3.0002444091409	FALSE	0.982828781842069
ENSG00000136141	0.873074556025815	3.51636757855422	1	1	2.000733406674	FALSE	0.94396348238088
ENSG00000136144	0.188934958605731	124.863387906101	1	1	1	FALSE	0.805250047605818
ENSG00000136152	0.460851548804468	51.0642651776858	2	2	2	FALSE	0.812287339891067
ENSG00000136153	0.35902074055345	2458.18794626326	8	7	44.0046501447762	FALSE	0.805250047605818
ENSG00000136155	0.576170460548309	426.144472315353	2	2	44	FALSE	0.844269171680614
ENSG00000136159	0.140657249048856	145.980259942534	1	1	1	FALSE	0.805250047605818
ENSG00000136161	0.297636595487619	84.3138415919272	1	1	1	FALSE	0.805250047605818
ENSG00000136193	0.387435435568372	56.8608884700281	1	1	1	FALSE	0.805250047605818
ENSG00000136205	0.137245728446858	337.712771986788	1	1	3.00036661371135	FALSE	0.805250047605818
ENSG00000136213	0.298075325756238	107.825528726733	2	2	2.00122291259368	FALSE	0.805250047605818
ENSG00000136235	0.332981558776094	762.662116586082	6	6	12	FALSE	0.805250047605818
ENSG00000136237	NA	NA	NA	NA	NA	NA	NA
ENSG00000136238	0.150771954441765	141.36623920391	1	1	1	FALSE	0.805250047605818
ENSG00000136240	0.230781995166795	108.217262757802	1	1	1	FALSE	0.805250047605818
ENSG00000136243	0.603345681057657	38.3938735478487	4	3	3	FALSE	0.855660547744769
ENSG00000136247	0.0768664324854482	468.035174329703	2	2	2	FALSE	0.805250047605818
ENSG00000136250	0.923478550303758	3.66423070648619	4	4	6.00036661371135	FALSE	0.967446395029469
ENSG00000136270	0.651645063260426	88.6156445595575	6	6	6.00012220457045	FALSE	0.876222901458811
ENSG00000136271	0.443285899181456	42.6717639343355	1	1	1	FALSE	0.811649915450189
ENSG00000136273	0.864296879924451	8.50995091330898	2	2	4	FALSE	0.938919404034702
ENSG00000136280	0.587242451821026	21.1537268318331	2	2	2.08137536660487	FALSE	0.848288329107203
ENSG00000136286	0.286490349842743	360.244850014974	5	5	5	FALSE	0.805250047605818
ENSG00000136295	0.625387646957366	93.2441792191784	5	5	6.00771037631474	FALSE	0.86607792930955
ENSG00000136319	0.0942504823703338	592.40427446618	2	2	2	FALSE	0.805250047605818
ENSG00000136352	0.780248351561758	15.6500449723191	3	3	3.0040380747521	FALSE	0.911499030078791
ENSG00000136371	0.104714585950509	584.776566986653	1	1	3	FALSE	0.805250047605818
ENSG00000136383	0.179559308828892	518.422147194574	5	5	6.00012220457045	FALSE	0.805250047605818
ENSG00000136404	0.190160916981531	264.769406844148	2	2	2	FALSE	0.805250047605818
ENSG00000136425	0.35502239103177	66.1955605631152	1	1	1	FALSE	0.805250047605818
ENSG00000136444	0.254329305314054	524.210420134999	4	4	6	FALSE	0.805250047605818
ENSG00000136448	0.452611131773326	40.4942071565829	1	1	1	FALSE	0.812287339891067
ENSG00000136449	0.20937771613953	224.001027469326	3	2	2	FALSE	0.805250047605818
ENSG00000136451	0.906935313589703	43.305893341798	2	2	97.7020420258138	FALSE	0.961029178271909
ENSG00000136463	0.549316624741721	21.7151612441527	1	1	1.00085605967959	FALSE	0.832980127682118
ENSG00000136492	0.583780280450196	127.905688883316	4	4	8.00012230919765	FALSE	0.846188074711491
ENSG00000136518	NA	NA	NA	NA	NA	NA	NA
ENSG00000136536	0.476211500918821	35.2926589735301	1	1	1.00012220457045	FALSE	0.813439824916899
ENSG00000136546	0.683996688752161	81.8051846365477	7	5	8.0006116210147	FALSE	0.887480223752172
ENSG00000136573	0.457005028501702	39.5079002387279	1	1	1	FALSE	0.812287339891067
ENSG00000136603	0.0915748479012262	427.225459294393	2	2	2	FALSE	0.805250047605818
ENSG00000136628	0.223744793861448	295.792214627721	3	3	3	FALSE	0.805250047605818
ENSG00000136636	NA	NA	NA	NA	NA	NA	NA
ENSG00000136643	0.578721461928407	139.856995479648	5	4	7.0011011868347	FALSE	0.844574693029726
ENSG00000136694	0.130353177502446	150.756914904035	2	1	1	FALSE	0.805250047605818
ENSG00000136718	0.0955633427954292	168.387593996021	1	1	1.00048899755501	FALSE	0.805250047605818
ENSG00000136731	0.884549193196944	4.56335544980256	4	4	4	FALSE	0.950261179232473
ENSG00000136738	NA	NA	NA	NA	NA	NA	NA
ENSG00000136750	0.125214289852419	153.178147538847	1	1	1.00429500552215	FALSE	0.805250047605818
ENSG00000136754	0.321988477503989	76.3427414506655	1	1	1.00012223444567	FALSE	0.805250047605818
ENSG00000136758	0.700475604462315	5.17354157890258	2	1	1	FALSE	0.892791285611639
ENSG00000136770	0.0611606883771585	1085.14553208711	4	4	4.00146769556771	FALSE	0.805250047605818
ENSG00000136783	0.584162939548058	1181.63962554699	4	4	136.112331742581	FALSE	0.846325745606051
ENSG00000136802	0.310005639054694	80.2234319333133	1	1	1	FALSE	0.805250047605818
ENSG00000136807	0.418139946103328	48.8261114441504	1	1	1.00012220457045	FALSE	0.806043016981822
ENSG00000136811	0.541907142907283	30.4322138505405	2	2	2	FALSE	0.829280666452253
ENSG00000136816	0.327926370209263	155.508361524894	2	2	3	FALSE	0.805250047605818
ENSG00000136819	0.476972368493892	189.413892926991	4	3	7.00061102285225	FALSE	0.813439824916899
ENSG00000136824	NA	NA	NA	NA	NA	NA	NA
ENSG00000136830	0.564297123848046	19.3651636457505	1	1	1.00012220457045	FALSE	0.839928516780458
ENSG00000136834	0.438947672511282	574.684339095649	5	5	23	FALSE	0.810979563945919
ENSG00000136839	0.529259546326137	89.8159951536019	2	2	3	FALSE	0.8251188503066
ENSG00000136848	0.552761765869781	112.37624709607	4	4	5.00698333891546	FALSE	0.835382975711724
ENSG00000136856	0.000937177257859578	15910.341974175	6	6	24.0092920003656	FALSE	0.475430647875502
ENSG00000136859	0.46237040796955	47.7501164082649	2	2	2.00012220457045	FALSE	0.812287339891067
ENSG00000136861	0.853774113182584	10.3739157144857	4	4	4	FALSE	0.934124158290536
ENSG00000136866	0.510242925596339	28.2899058136222	1	1	1	FALSE	0.819176702300839
ENSG00000136869	0.05807967376233	190.278565236521	1	1	1.00012220457045	FALSE	0.805250047605818
ENSG00000136874	0.333897483159497	72.603145529158	1	1	1.00012226433549	FALSE	0.805250047605818
ENSG00000136875	0.258557333330684	97.8506787372459	1	1	1	FALSE	0.805250047605818
ENSG00000136877	0.682457754920719	23.9316861902827	1	1	2	FALSE	0.886880743614036
ENSG00000136878	0.0845304794842101	510.400134350561	2	2	2	FALSE	0.805250047605818
ENSG00000136888	0.44315993504983	42.7014022534379	1	1	1	FALSE	0.811649915450189
ENSG00000136891	0.539108517633929	34.0512255705339	2	2	2	FALSE	0.82854921878566
ENSG00000136895	0.444274772838341	54.5303071156103	2	2	2	FALSE	0.811707932325307
ENSG00000136918	0.683784159136226	90.1812861002739	4	4	14	FALSE	0.887480223752172
ENSG00000136925	0.720654710774589	105.400529710729	3	3	11	FALSE	0.898969743285218
ENSG00000136929	0.356873856670504	496.961443285122	6	6	9.000366703337	FALSE	0.805250047605818
ENSG00000136932	0.137798560371857	147.332333147005	2	1	1.00012223444567	FALSE	0.805250047605818
ENSG00000136933	0.0825182059666419	14235.4916170358	5	5	86	FALSE	0.805250047605818
ENSG00000136935	0.507870164456709	48.55411275123	2	2	2	FALSE	0.817914315301839
ENSG00000136997	0.210442596460331	240.495376232275	2	2	2	FALSE	0.805250047605818
ENSG00000137033	0.651723263262463	8.9092396353509	1	1	1	FALSE	0.876222901458811
ENSG00000137040	0.398007643470378	80.3590240393801	2	2	2	FALSE	0.805250047605818
ENSG00000137054	0.414921111566213	49.5376173953995	1	1	1	FALSE	0.805548594456214
ENSG00000137070	0.203537288100468	321.276984835083	3	3	4.00012221950623	FALSE	0.805250047605818
ENSG00000137076	0.311063553031673	79.7793106631531	2	1	1.00012220457045	FALSE	0.805250047605818
ENSG00000137090	NA	NA	NA	NA	NA	NA	NA
ENSG00000137098	0.665270238832483	7.68022903711157	1	1	1	FALSE	0.880487484656362
ENSG00000137103	0.48097864001674	34.2226991920226	1	1	1	FALSE	0.813597635095939
ENSG00000137106	0.990941863724513	0.0276104143912397	1	1	4	FALSE	0.995386598240746
ENSG00000137124	0.388891443602013	7634.60800789202	7	7	213.001833965032	FALSE	0.805250047605818
ENSG00000137135	0.426609220815059	140.166327691965	3	3	3.00269541778976	FALSE	0.806765437585813
ENSG00000137166	0.0947833072119355	413.352100265778	2	2	2.00036664358292	FALSE	0.805250047605818
ENSG00000137171	0.0601095315241116	499.102635294446	2	2	2	FALSE	0.805250047605818
ENSG00000137177	0.501786792982781	30.0879153142064	1	1	1	FALSE	0.815555492269
ENSG00000137185	0.336580875141103	174.900962802839	3	3	3	FALSE	0.805250047605818
ENSG00000137193	0.325082689785697	75.3406746404332	1	1	1	FALSE	0.805250047605818
ENSG00000137200	0.378193625793702	59.3884364638821	1	1	1	FALSE	0.805250047605818
ENSG00000137204	0.134414765506208	385.879644812651	3	3	3.00012220457045	FALSE	0.805250047605818
ENSG00000137210	0.397841272858655	86.2338101865416	2	2	3	FALSE	0.805250047605818
ENSG00000137225	0.367107507275076	560.05321239079	10	9	14.0009779054625	FALSE	0.805250047605818
ENSG00000137251	0.6586407064167	50.9484565610312	5	5	5.00048989589712	FALSE	0.87803788762838
ENSG00000137265	0.746743385472764	15.1330400823458	2	2	2	FALSE	0.908580639355236
ENSG00000137274	0.553580282416227	181.419461479946	3	3	12	FALSE	0.835831048418639
ENSG00000137275	0.55136315457526	21.3568612172647	1	1	1.00024443901247	FALSE	0.834447882880217
ENSG00000137338	0.413260883440961	311.066254412546	2	2	7	FALSE	0.805548594456214
ENSG00000137364	0.792304981321397	14.2742492078398	2	2	3.00048917695977	FALSE	0.911499030078791
ENSG00000137393	0.634461716345638	10.5860859649039	1	1	1	FALSE	0.869775288573535
ENSG00000137413	0.708929979980005	18.8705536249988	2	2	2	FALSE	0.893933207093704
ENSG00000137414	NA	NA	NA	NA	NA	NA	NA
ENSG00000137441	0.146092525506601	1008.04389206086	6	6	8.00097796526038	FALSE	0.805250047605818
ENSG00000137462	0.722775806078587	84.006035675156	7	7	12	FALSE	0.899506011952146
ENSG00000137463	0.209085401232826	263.265333388539	4	3	3.00195711179606	FALSE	0.805250047605818
ENSG00000137473	0.318356761557609	239.797007285884	3	3	6	FALSE	0.805250047605818
ENSG00000137474	0.840192005982236	41.2117264534583	15	15	17.00887046414	FALSE	0.926530254102479
ENSG00000137478	0.617614265393717	29.1497539947617	2	2	2.00097979179424	FALSE	0.862336698650519
ENSG00000137486	0.348815162238	67.9974732723963	1	1	1	FALSE	0.805250047605818
ENSG00000137494	0.956064248416728	0.421296823736748	2	2	2	FALSE	0.98024176085983
ENSG00000137497	0.369714173892003	294.787599449083	6	6	6.00110022958492	FALSE	0.805250047605818
ENSG00000137500	NA	NA	NA	NA	NA	NA	NA
ENSG00000137501	0.268008005671077	882.82626461435	4	4	11	FALSE	0.805250047605818
ENSG00000137509	0.201550960521463	233.81993567603	3	2	2	FALSE	0.805250047605818
ENSG00000137513	0.964129807311768	0.250605795620248	4	3	3	FALSE	0.982368852996067
ENSG00000137547	0.514472323600258	346.804827244183	1	1	12	FALSE	0.821572428943178
ENSG00000137558	0.245879695853117	102.561976165111	1	1	1	FALSE	0.805250047605818
ENSG00000137561	0.365559063421801	171.114361834355	2	2	3	FALSE	0.805250047605818
ENSG00000137571	0.527140832729081	25.4061333781398	1	1	1	FALSE	0.825029401364111
ENSG00000137573	NA	NA	NA	NA	NA	NA	NA
ENSG00000137574	0.588217196715927	100.197922373327	6	6	6.00048977592751	FALSE	0.848288329107203
ENSG00000137601	0.798989800827173	27.1104101637644	7	5	7.00012221950623	FALSE	0.912181809101053
ENSG00000137628	0.785300711431819	15.9385053806909	2	2	3	FALSE	0.911499030078791
ENSG00000137634	0.311249199933246	79.8088926810206	1	1	1	FALSE	0.805250047605818
ENSG00000137642	0.713587248250601	4.38393451053362	1	1	1	FALSE	0.896593456756624
ENSG00000137648	0.281609101860072	106.971518030386	2	2	2	FALSE	0.805250047605818
ENSG00000137656	0.211005815751105	581.26366221489	4	4	5.00048890790745	FALSE	0.805250047605818
ENSG00000137673	0.360120238138301	108.094561097632	2	2	2	FALSE	0.805250047605818
ENSG00000137674	0.53366129953088	110.84373968621	3	3	4	FALSE	0.827223617305608
ENSG00000137675	0.579552309545921	68.9806944030933	3	3	3	FALSE	0.844574693029726
ENSG00000137693	0.270887786902066	93.4241992800924	1	1	1.00110105211647	FALSE	0.805250047605818
ENSG00000137699	0.543321972660224	135.899377031911	4	4	5.00085561124445	FALSE	0.829953327470563
ENSG00000137710	0.578294419201144	17.3473995941397	1	1	1.00073394495413	FALSE	0.844565901390379
ENSG00000137713	0.719970906563808	119.785327246981	4	4	11	FALSE	0.898969743285218
ENSG00000137720	0.176217197450554	224.001513670949	2	2	2	FALSE	0.805250047605818
ENSG00000137727	0.317602826803109	77.7659797374175	2	1	1.00036674816626	FALSE	0.805250047605818
ENSG00000137745	0.118812445165891	650.186786731107	3	3	4.00024488796376	FALSE	0.805250047605818
ENSG00000137747	0.390189542008751	69.6626452572111	2	2	2	FALSE	0.805250047605818
ENSG00000137752	0.319991001509671	76.9915204405359	1	1	1	FALSE	0.805250047605818
ENSG00000137760	NA	NA	NA	NA	NA	NA	NA
ENSG00000137767	0.364747282604483	86.8535084220568	2	2	2	FALSE	0.805250047605818
ENSG00000137776	0.352308420152698	438.201955613337	2	1	10.0097859327217	FALSE	0.805250047605818
ENSG00000137802	0.537876695394181	148.062168295562	5	5	6	FALSE	0.82802653361152
ENSG00000137804	0.620846103744981	12.0339617649274	1	1	1	FALSE	0.864255874012805
ENSG00000137806	NA	NA	NA	NA	NA	NA	NA
ENSG00000137809	0.836472813580725	6.38159544592119	2	2	2	FALSE	0.924515306875515
ENSG00000137814	0.788275350047482	1.40846250242389	1	1	1	FALSE	0.911499030078791
ENSG00000137819	0.43495237923497	56.949358777212	2	2	2	FALSE	0.808886103104705
ENSG00000137821	0.786449030847	1.45400557147318	1	1	1.0002446183953	FALSE	0.911499030078791
ENSG00000137822	0.557311709658391	25.0340701938056	2	2	2	FALSE	0.837605648945097
ENSG00000137824	0.164833339670305	319.303681724963	3	3	3	FALSE	0.805250047605818
ENSG00000137825	0.338049907129847	71.2650825877135	1	1	1.00110091743119	FALSE	0.805250047605818
ENSG00000137831	0.0910510384706184	1860.87177474736	12	8	10.0030584333928	FALSE	0.805250047605818
ENSG00000137841	0.972301869599206	0.128252603488219	2	2	2	FALSE	0.986279700479411
ENSG00000137857	0.319653935759535	1674.93748396065	9	9	26.000855700892	FALSE	0.805250047605818
ENSG00000137860	0.896874754131347	14.6487297552559	5	5	13	FALSE	0.956401661953907
ENSG00000137868	0.30789290111417	80.8104747790292	1	1	1	FALSE	0.805250047605818
ENSG00000137869	0.166843658239394	134.242376930293	1	1	1	FALSE	0.805250047605818
ENSG00000137871	NA	NA	NA	NA	NA	NA	NA
ENSG00000137872	NA	NA	NA	NA	NA	NA	NA
ENSG00000137877	0.392893621130898	3319.71872567883	39	38	82.017877274817	FALSE	0.805250047605818
ENSG00000137936	0.555304075586354	91.0146754244931	4	4	4	FALSE	0.836544111035559
ENSG00000137948	0.623348918506299	11.7589381560039	1	1	1	FALSE	0.865366932543002
ENSG00000137955	0.370307231417487	61.7375132128237	1	1	1	FALSE	0.805250047605818
ENSG00000137960	0.0221435538691637	868.145571061273	2	1	2	FALSE	0.805250047605818
ENSG00000137962	0.821535770666121	7.64990789675806	4	2	2.00061207002081	FALSE	0.919161743125422
ENSG00000137965	0.225377557202532	277.314291050013	2	2	3	FALSE	0.805250047605818
ENSG00000137968	0.194582574694487	245.187458737802	4	2	2	FALSE	0.805250047605818
ENSG00000137975	0.621856370306849	78.3539019424599	4	4	7	FALSE	0.864846823224593
ENSG00000137976	0.412988403696001	410.967361833908	3	3	10	FALSE	0.805548594456214
ENSG00000137992	0.129248929489231	151.362324821635	1	1	1	FALSE	0.805250047605818
ENSG00000137996	0.369216803871727	80.6691787128037	2	2	2	FALSE	0.805250047605818
ENSG00000138002	0.177901496478676	274.69054289046	3	3	3	FALSE	0.805250047605818
ENSG00000138029	0.803322865025017	1.06181037092615	1	1	1	FALSE	0.913940853123382
ENSG00000138030	0.250451513539159	421.531609829274	5	5	6	FALSE	0.805250047605818
ENSG00000138035	0.103978043965686	394.178108421254	2	2	2.00012224938875	FALSE	0.805250047605818
ENSG00000138036	0.470825482557279	69.4759244410632	2	2	3	FALSE	0.813264390082751
ENSG00000138050	0.37160553796521	93.4440550687998	2	2	2.00343042666897	FALSE	0.805250047605818
ENSG00000138061	0.511385387548531	28.2719748874896	1	1	1	FALSE	0.819719278213975
ENSG00000138068	0.058216685626493	1056.25254343919	2	2	4.00244828008324	FALSE	0.805250047605818
ENSG00000138071	NA	NA	NA	NA	NA	NA	NA
ENSG00000138073	0.947059181254873	0.00599206491630541	1	1	1	FALSE	0.976787496361528
ENSG00000138074	0.130760526034302	585.076778455688	2	2	4	FALSE	0.805250047605818
ENSG00000138075	0.970582902744079	0.234414632620472	3	3	3	FALSE	0.985591485814847
ENSG00000138078	0.212686314064686	262.412310231727	3	2	3.00085658407153	FALSE	0.805250047605818
ENSG00000138079	0.277767497577863	389.440007193905	4	4	8.0006118453255	FALSE	0.805250047605818
ENSG00000138080	0.239986629658445	400.983085279775	4	4	4.00097802501447	FALSE	0.805250047605818
ENSG00000138081	0.926895867668102	0.021627097472444	2	1	1	FALSE	0.969002799694174
ENSG00000138085	0.396931961229835	54.3583514518545	1	1	1	FALSE	0.805250047605818
ENSG00000138095	NA	NA	NA	NA	NA	NA	NA
ENSG00000138100	0.443812778534478	60.1622939221135	2	2	2	FALSE	0.811707932325307
ENSG00000138101	0.374765176686058	60.4716979779045	1	1	1	FALSE	0.805250047605818
ENSG00000138115	0.255956278142374	594.345184712378	4	3	8	FALSE	0.805250047605818
ENSG00000138119	0.760046754510665	155.985762002067	14	14	29	FALSE	0.910675259119232
ENSG00000138131	0.651864534563541	52.8487067815643	4	4	4	FALSE	0.876222901458811
ENSG00000138134	0.513873948675607	95.3190784332718	3	3	3	FALSE	0.821387547563751
ENSG00000138161	0.0834288241876142	480.216442966876	4	3	3	FALSE	0.805250047605818
ENSG00000138180	0.128708563460779	472.608120648431	2	2	3	FALSE	0.805250047605818
ENSG00000138182	0.379535523618436	1273.9000253846	10	10	26.1085355553537	FALSE	0.805250047605818
ENSG00000138185	0.20613726219238	217.940610753313	2	2	2	FALSE	0.805250047605818
ENSG00000138190	NA	NA	NA	NA	NA	NA	NA
ENSG00000138193	0.62289248976982	51.1023981946612	5	3	3	FALSE	0.865054342400513
ENSG00000138231	0.214684756186187	114.459561937026	1	1	1	FALSE	0.805250047605818
ENSG00000138246	0.261103528159132	139.783552303632	3	2	2.00024451372425	FALSE	0.805250047605818
ENSG00000138279	0.350959118301008	67.2731420514936	1	1	1	FALSE	0.805250047605818
ENSG00000138315	0.363036742852974	124.039601769455	2	2	3	FALSE	0.805250047605818
ENSG00000138316	0.275030615053535	520.563350600396	6	6	6.00061108259538	FALSE	0.805250047605818
ENSG00000138346	0.131198571670319	2029.79929990955	5	5	13.050184501845	FALSE	0.805250047605818
ENSG00000138347	0.274376989572497	92.2976919560046	1	1	1	FALSE	0.805250047605818
ENSG00000138356	0.597909937282418	81.238841826472	5	4	4	FALSE	0.85368607090177
ENSG00000138363	0.593011990617173	166.400025592582	3	3	8	FALSE	0.850725719225595
ENSG00000138375	0.212377016649159	131.307360326533	1	1	2	FALSE	0.805250047605818
ENSG00000138376	0.0755534944853848	994.012370898342	5	5	5	FALSE	0.805250047605818
ENSG00000138380	0.202194687612045	119.424991484025	1	1	1	FALSE	0.805250047605818
ENSG00000138381	0.870843218561022	9.57094381212355	3	3	7	FALSE	0.942140324174205
ENSG00000138382	0.426216568996628	46.7954587996891	1	1	1	FALSE	0.806560596433467
ENSG00000138386	0.349223352808228	67.9258510775366	1	1	1	FALSE	0.805250047605818
ENSG00000138395	0.299321619456334	960.102281880189	3	3	13	FALSE	0.805250047605818
ENSG00000138398	NA	NA	NA	NA	NA	NA	NA
ENSG00000138399	0.559119628141186	37.0444386632346	1	1	2	FALSE	0.83843313400555
ENSG00000138400	0.258615269907605	268.412143768036	5	4	4	FALSE	0.805250047605818
ENSG00000138411	0.572088892475402	18.2032394745637	1	1	1	FALSE	0.84315898631116
ENSG00000138413	0.734683479336878	16.7984229186992	2	2	2	FALSE	0.904128764941088
ENSG00000138430	0.402823087951118	52.7954131964884	1	1	1.00110267091399	FALSE	0.805548594456214
ENSG00000138433	0.048954553518166	196.805102538633	1	1	1.00024455857178	FALSE	0.805250047605818
ENSG00000138434	NA	NA	NA	NA	NA	NA	NA
ENSG00000138435	0.189983692295628	264.54592019799	1	1	2	FALSE	0.805250047605818
ENSG00000138439	0.670648111662585	7.30290486831695	1	1	1	FALSE	0.883463246721892
ENSG00000138442	0.759924461456203	2.27065748837151	1	1	1	FALSE	0.910675259119232
ENSG00000138448	0.156689283261467	138.631983029254	1	1	1	FALSE	0.805250047605818
ENSG00000138449	0.763725623814818	2.1369992809395	1	1	1	FALSE	0.910675259119232
ENSG00000138459	0.923566110550535	1.33412123221655	2	2	2	FALSE	0.967446395029469
ENSG00000138463	0.217409342486181	113.391370694398	1	1	1	FALSE	0.805250047605818
ENSG00000138483	0.720293928925412	4.50210716037525	1	1	5	FALSE	0.898969743285218
ENSG00000138587	0.0876099432095837	1037.826925436	4	2	3.00122309197652	FALSE	0.805250047605818
ENSG00000138592	0.868002185461711	4.69137774339899	3	3	3.00048905734197	FALSE	0.940980713156581
ENSG00000138593	0.325168390269396	75.3437925260699	1	1	1	FALSE	0.805250047605818
ENSG00000138600	0.717040013415041	4.17090290930443	1	1	1	FALSE	0.897568267659207
ENSG00000138613	0.608509923946361	15.4902319343841	1	1	2	FALSE	0.857673523420404
ENSG00000138614	0.384715847672474	57.6864906537135	2	1	1	FALSE	0.805250047605818
ENSG00000138615	0.236241270771422	313.940003946666	4	3	4	FALSE	0.805250047605818
ENSG00000138617	0.295883217336181	84.7928549708628	1	1	1.000366703337	FALSE	0.805250047605818
ENSG00000138639	0.0829506552080165	428.635132579917	3	2	2	FALSE	0.805250047605818
ENSG00000138640	0.635040064505052	10.5171284940037	1	1	1	FALSE	0.869959908071152
ENSG00000138641	NA	NA	NA	NA	NA	NA	NA
ENSG00000138642	0.277283988688578	224.044221108569	4	4	4.00048923679061	FALSE	0.805250047605818
ENSG00000138646	0.652165003133442	30.9183699611357	3	3	3.00196102463537	FALSE	0.87634994104936
ENSG00000138650	0.45751520302588	39.2869744299309	1	1	1	FALSE	0.812287339891067
ENSG00000138653	0.695256350675966	5.51099241246643	2	1	1	FALSE	0.890089257517057
ENSG00000138658	0.177729124577844	341.685671706899	4	3	3.00012242899118	FALSE	0.805250047605818
ENSG00000138674	0.144507688367099	294.829739886898	2	2	2.00073376543965	FALSE	0.805250047605818
ENSG00000138675	0.808701982949024	0.954063869429255	1	1	1.00012224938875	FALSE	0.915533645563784
ENSG00000138678	0.961294865590524	2.68512687794698	4	4	16	FALSE	0.981775595933759
ENSG00000138686	0.823736216851288	10.1333200906325	3	2	3.00048905734197	FALSE	0.919571996970173
ENSG00000138688	0.709155617777821	41.1605704255155	4	4	4.00012235409274	FALSE	0.893933207093704
ENSG00000138696	0.950740537812714	0.00449539931368065	1	1	1	FALSE	0.978274250188766
ENSG00000138709	0.201966051437245	199.342532322697	2	2	2.00024482800832	FALSE	0.805250047605818
ENSG00000138722	0.788714039101812	15.954671491478	3	3	5.00158943636141	FALSE	0.911499030078791
ENSG00000138735	0.815946773193757	8.81835777806651	3	3	3.00085647864921	FALSE	0.91844004545092
ENSG00000138738	0.949343700123001	0.489942925655938	4	3	3	FALSE	0.97724868610702
ENSG00000138741	0.744596377460491	2.86592263636354	1	1	1	FALSE	0.907308881411632
ENSG00000138750	0.537479388182838	23.5059507804068	1	1	1	FALSE	0.827864179807413
ENSG00000138756	0.601465842526942	36.3592473643586	2	2	2	FALSE	0.855490891153548
ENSG00000138759	0.895090353701971	8.62348895544785	9	8	8.00012220457045	FALSE	0.95573554082195
ENSG00000138760	0.343235362830189	69.6854113255059	1	1	1	FALSE	0.805250047605818
ENSG00000138769	0.00851916341956838	11323.7294238826	4	4	33.2791759190723	FALSE	0.805250047605818
ENSG00000138771	0.506384748703565	52.873452178356	4	3	4.03747531554947	FALSE	0.817006056341417
ENSG00000138772	0.254608725258815	619.62348847289	4	3	8	FALSE	0.805250047605818
ENSG00000138778	0.981343233552465	0.0441631554726698	4	3	3.00208076953306	FALSE	0.989951507530995
ENSG00000138780	0.570870047370639	79.2128862059341	2	2	4	FALSE	0.84315898631116
ENSG00000138792	0.283570470721553	8273.5147583795	7	7	141.001468428781	FALSE	0.805250047605818
ENSG00000138795	0.526096888105445	25.5976192497905	1	1	1	FALSE	0.824357303954582
ENSG00000138796	0.289629428336191	86.9921725689603	1	1	1	FALSE	0.805250047605818
ENSG00000138798	0.0627784014445991	1093.64913170959	4	4	5	FALSE	0.805250047605818
ENSG00000138801	0.215580657552873	2380.64671838198	2	2	23	FALSE	0.805250047605818
ENSG00000138802	0.517427514665967	26.8342206610648	1	1	1	FALSE	0.821924299735174
ENSG00000138821	NA	NA	NA	NA	NA	NA	NA
ENSG00000138823	NA	NA	NA	NA	NA	NA	NA
ENSG00000138829	0.72773422129153	26.0803995089122	4	3	3	FALSE	0.901983428952945
ENSG00000138834	0.102894733653022	698.889182442006	5	4	4.00122354092744	FALSE	0.805250047605818
ENSG00000138835	0.637757162432758	65.8864963829655	3	3	6.00097775604987	FALSE	0.871817804041663
ENSG00000138867	0.458885112593418	57.3317725023268	1	1	2	FALSE	0.812287339891067
ENSG00000139044	0.0415666731871921	678.407626993867	3	3	3	FALSE	0.805250047605818
ENSG00000139055	0.589161746365392	47.0330028138299	3	3	5	FALSE	0.848900784541172
ENSG00000139083	0.69552011559944	5.49092089693888	1	1	1	FALSE	0.890089257517057
ENSG00000139116	0.268768470883845	196.377133320234	3	3	3.00012227928589	FALSE	0.805250047605818
ENSG00000139117	NA	NA	NA	NA	NA	NA	NA
ENSG00000139151	0.679871214993355	35.5204857026362	2	2	3.00024449877751	FALSE	0.88622063258854
ENSG00000139155	NA	NA	NA	NA	NA	NA	NA
ENSG00000139168	0.791646044392498	11.396014919734	1	1	3	FALSE	0.911499030078791
ENSG00000139174	0.365587317712779	62.9178074940551	1	1	1	FALSE	0.805250047605818
ENSG00000139182	0.211595587507379	115.678329261186	1	1	1	FALSE	0.805250047605818
ENSG00000139190	0.302054996844374	82.832826110969	1	1	1	FALSE	0.805250047605818
ENSG00000139192	0.487025229906972	34.129977394283	2	2	2	FALSE	0.813597635095939
ENSG00000139211	0.144040149350638	144.424964514914	1	1	1	FALSE	0.805250047605818
ENSG00000139218	0.133681230940869	1595.02659299577	3	3	10.0058694057227	FALSE	0.805250047605818
ENSG00000139219	0.469783770174057	36.6274153947348	1	1	1	FALSE	0.812339861686154
ENSG00000139220	0.419247493429423	48.5353641216955	1	1	1	FALSE	0.806043016981822
ENSG00000139223	0.773515443654819	1.82099731953645	1	1	1	FALSE	0.910990627475073
ENSG00000139263	0.321156089032958	351.231176887686	7	5	6	FALSE	0.805250047605818
ENSG00000139266	0.132851963146841	149.653721399598	1	1	1	FALSE	0.805250047605818
ENSG00000139269	0.267508639355787	94.7058510831285	1	1	1	FALSE	0.805250047605818
ENSG00000139278	0.384856550633309	179.727642823667	4	4	4	FALSE	0.805250047605818
ENSG00000139287	0.146391602668223	143.35181494593	1	1	1	FALSE	0.805250047605818
ENSG00000139289	0.793666831182327	1.30331442885007	1	1	1.00208154769193	FALSE	0.911499030078791
ENSG00000139291	0.750189832780044	22.2322209342154	1	1	3	FALSE	0.909677326440322
ENSG00000139292	0.110831510319183	388.491245082381	2	2	2	FALSE	0.805250047605818
ENSG00000139318	0.673978628151909	24.9936791976524	2	2	2.00061132167747	FALSE	0.884161613683158
ENSG00000139324	0.737152200642099	3.54937807511177	2	2	2	FALSE	0.9056880991508
ENSG00000139330	0.641863011161084	24.0500959668757	2	2	2.00012220457045	FALSE	0.873422749086166
ENSG00000139344	0.567848886283559	18.8344395182036	1	1	1	FALSE	0.842467577104792
ENSG00000139372	0.364577069586442	63.3940956284991	1	1	1	FALSE	0.805250047605818
ENSG00000139410	0.8945847475721	39.6226910873999	4	4	38.0090442882796	FALSE	0.955556194532267
ENSG00000139436	0.408082635192023	51.404204238294	1	1	1	FALSE	0.805548594456214
ENSG00000139437	0.794717417202734	115.316436136327	10	10	26.0055113613806	FALSE	0.911512504178458
ENSG00000139505	0.466499961161884	45.4758054458441	2	2	2	FALSE	0.812287339891067
ENSG00000139508	0.386883845051676	1079.23869408619	6	6	21	FALSE	0.805250047605818
ENSG00000139517	0.0368481397170661	1111.37597845942	2	2	3.0002444091409	FALSE	0.805250047605818
ENSG00000139537	0.743175626726829	64.3091860935104	5	4	9	FALSE	0.906597560700303
ENSG00000139540	0.873935494119395	13.9371057142906	5	4	8.00012220457045	FALSE	0.944645123200311
ENSG00000139546	0.20404232967882	232.664238346582	1	1	1	FALSE	0.805250047605818
ENSG00000139547	0.293922669116075	1508.61284003548	4	4	25	FALSE	0.805250047605818
ENSG00000139567	0.627080875843421	32.4790345379013	2	2	2.00012220457045	FALSE	0.867011901450448
ENSG00000139572	0.0345119280544353	3426.24562840613	5	5	13.0004888780249	FALSE	0.805250047605818
ENSG00000139610	0.858745239054498	7.72388644431784	2	2	11	FALSE	0.937154055248802
ENSG00000139613	0.408004257251493	51.4186245545045	1	1	1	FALSE	0.805548594456214
ENSG00000139625	0.362727077441877	63.9331701994816	1	1	1	FALSE	0.805250047605818
ENSG00000139626	0.975269068635418	0.203305111112201	3	3	3.00146783025298	FALSE	0.987452679843832
ENSG00000139629	0.980663445821252	0.296796972221631	4	4	5	FALSE	0.989500346684712
ENSG00000139631	0.178144416791586	388.801170877401	3	3	6	FALSE	0.805250047605818
ENSG00000139636	0.662178577121454	7.98984449756451	1	1	1	FALSE	0.87964776610136
ENSG00000139637	0.246681099707705	279.901152149503	1	1	3	FALSE	0.805250047605818
ENSG00000139641	0.335241251965552	223.194338568466	3	3	4	FALSE	0.805250047605818
ENSG00000139644	0.233787046937321	107.049508308178	1	1	1	FALSE	0.805250047605818
ENSG00000139648	0.35303899592467	66.7870037113517	1	1	1	FALSE	0.805250047605818
ENSG00000139668	0.0501730172603867	1024.97460330935	3	3	3	FALSE	0.805250047605818
ENSG00000139684	0.228659471422048	125.384950234663	3	2	2.00012224938875	FALSE	0.805250047605818
ENSG00000139714	0.306822556591927	145.740261437048	2	2	2	FALSE	0.805250047605818
ENSG00000139719	0.108778865178804	478.032145559771	2	2	3.00097799511002	FALSE	0.805250047605818
ENSG00000139734	0.348003259283201	767.158365655373	12	10	13.0088290248176	FALSE	0.805250047605818
ENSG00000139767	0.190700361331119	124.126078099236	1	1	1	FALSE	0.805250047605818
ENSG00000139780	0.93340181190421	1.60542759076142	1	1	4	FALSE	0.971145946861601
ENSG00000139800	0.157886545612829	137.916144758262	1	1	1.00627074880118	FALSE	0.805250047605818
ENSG00000139835	0.768609585156706	1.97503254473836	1	1	1	FALSE	0.910675259119232
ENSG00000139880	0.0120914795338198	4312.34743339993	8	8	10.0002444091409	FALSE	0.805250047605818
ENSG00000139890	0.771687397184235	1.87722838588758	1	1	1	FALSE	0.910675259119232
ENSG00000139899	0.922837551047453	4.14891427599344	3	3	7.00281154169947	FALSE	0.96728967691714
ENSG00000139971	0.511872548504109	28.1603892183788	1	1	1	FALSE	0.820191185797395
ENSG00000139974	0.316610028083104	425.799422156654	3	3	7.00085752786966	FALSE	0.805250047605818
ENSG00000139988	0.728664936686628	17.5826398943294	2	2	2	FALSE	0.902611151557963
ENSG00000140006	0.470621637560154	154.923507335135	3	3	5	FALSE	0.813205626332067
ENSG00000140009	0.454160546284896	160.499260564127	5	5	5	FALSE	0.812287339891067
ENSG00000140015	0.509993925406856	28.5280292336491	1	1	1.000366703337	FALSE	0.819176702300839
ENSG00000140022	0.13111853776139	1585.04503420694	5	5	10	FALSE	0.805250047605818
ENSG00000140030	0.688923734295498	6.86584177687528	2	2	2	FALSE	0.888294087705255
ENSG00000140043	0.0539959136067828	1106.00468556565	3	3	4	FALSE	0.805250047605818
ENSG00000140057	0.590911336650226	110.727929635831	5	5	6	FALSE	0.849365219313253
ENSG00000140090	0.385908394036197	57.3555040178917	1	1	1	FALSE	0.805250047605818
ENSG00000140107	0.785629182200239	5.05610470020288	2	2	2.00073367571533	FALSE	0.911499030078791
ENSG00000140199	0.458748910177657	121.319178504957	4	3	3	FALSE	0.812287339891067
ENSG00000140254	0.18972627416522	124.526216267869	1	1	1	FALSE	0.805250047605818
ENSG00000140259	0.378838230592705	59.3186654962162	1	1	1	FALSE	0.805250047605818
ENSG00000140262	0.179771472250619	154.57543616666	2	2	2	FALSE	0.805250047605818
ENSG00000140274	0.219541963179037	112.556375012602	1	1	1	FALSE	0.805250047605818
ENSG00000140279	0.496330565255378	1331.96637850953	10	10	51	FALSE	0.815524054605265
ENSG00000140284	0.775253590324426	16.4051493619064	3	3	3	FALSE	0.911283472648278
ENSG00000140297	0.32474162824398	619.358818861462	8	7	11	FALSE	0.805250047605818
ENSG00000140307	0.353795751180562	66.5512587579565	1	1	1	FALSE	0.805250047605818
ENSG00000140320	0.716050837465858	54.1326588362252	2	2	11	FALSE	0.897307351036325
ENSG00000140326	0.425005306765453	121.324073419695	3	3	3	FALSE	0.806408109030894
ENSG00000140332	0.681052843751948	6.49856964024906	1	1	1.00024443901247	FALSE	0.886472881665506
ENSG00000140368	0.131591388774967	150.249811905158	1	1	1	FALSE	0.805250047605818
ENSG00000140374	0.415545270439204	77.1216615839148	4	3	3	FALSE	0.805548594456214
ENSG00000140379	0.253212039756976	99.8505089799218	1	1	1	FALSE	0.805250047605818
ENSG00000140386	0.937136239170116	0.882518308400381	3	2	3.00318354352884	FALSE	0.973276714100279
ENSG00000140395	0.20319683058527	119.028480092756	1	1	1	FALSE	0.805250047605818
ENSG00000140398	0.109615629265004	4397.58103563495	5	5	27.0117358516727	FALSE	0.805250047605818
ENSG00000140400	0.350771828830481	636.578299707876	5	5	11	FALSE	0.805250047605818
ENSG00000140403	0.302556038913579	82.683740939929	1	1	1	FALSE	0.805250047605818
ENSG00000140450	0.60977820845193	13.3001792329298	1	1	1	FALSE	0.858906992033663
ENSG00000140451	0.696843073678515	55.477493501343	3	3	6	FALSE	0.890678065035169
ENSG00000140455	0.347250324561144	68.5236341981045	1	1	1	FALSE	0.805250047605818
ENSG00000140463	0.266301284465651	576.518242222096	7	7	7.00036715212336	FALSE	0.805250047605818
ENSG00000140464	0.252043682694588	113.092655906801	2	2	2.00515843773029	FALSE	0.805250047605818
ENSG00000140465	0.312907110587994	369.227292420724	3	3	6	FALSE	0.805250047605818
ENSG00000140470	0.293154491504323	97.6428984418026	2	2	2.00012220457045	FALSE	0.805250047605818
ENSG00000140474	0.926944042835094	1.57658390416767	4	3	3.00073352624792	FALSE	0.969002799694174
ENSG00000140481	0.267139650930541	94.7894997674895	1	1	1	FALSE	0.805250047605818
ENSG00000140505	0.47672229547264	46.1178562287836	2	2	2.00012220457045	FALSE	0.813439824916899
ENSG00000140506	0.901938271810736	2.17939798797273	2	2	2	FALSE	0.95930603179105
ENSG00000140511	0.311586320207774	79.6352400603475	1	1	1.00134589502019	FALSE	0.805250047605818
ENSG00000140519	0.357071376363654	185.565127312279	2	2	3	FALSE	0.805250047605818
ENSG00000140521	0.515908073779578	45.3654778741938	3	2	2.00195769587157	FALSE	0.821904747210659
ENSG00000140522	0.300604411125959	83.3066439552651	1	1	1	FALSE	0.805250047605818
ENSG00000140525	0.64608997644946	110.987698213357	8	7	10	FALSE	0.874680318103751
ENSG00000140527	0.618126188221876	64.2482311475901	4	4	4	FALSE	0.862336698650519
ENSG00000140534	0.0915551769175627	784.509726934066	4	4	4	FALSE	0.805250047605818
ENSG00000140545	0.857827317570434	3.28286099747951	2	2	2	FALSE	0.93663208526102
ENSG00000140553	0.336013996493023	198.19928143796	4	4	4.00012220457045	FALSE	0.805250047605818
ENSG00000140563	0.00414401607655557	5826.81402956446	8	8	13	FALSE	0.805250047605818
ENSG00000140564	0.479988658828097	34.4939232381424	1	1	1.00012220457045	FALSE	0.813597635095939
ENSG00000140575	NA	NA	NA	NA	NA	NA	NA
ENSG00000140577	0.56346043533746	24.8076653244007	2	2	2.00539592295334	FALSE	0.839814170288742
ENSG00000140598	0.0641915402925277	743.091544547694	3	3	3	FALSE	0.805250047605818
ENSG00000140623	0.421838984534901	478.891563139955	3	3	11.0024443901247	FALSE	0.806043016981822
ENSG00000140632	0.387082985762431	84.8699847373996	2	2	2.00453144746793	FALSE	0.805250047605818
ENSG00000140650	0.259859568367682	237.742341852016	2	2	3	FALSE	0.805250047605818
ENSG00000140675	0.249043422876091	294.075013086862	3	3	3.00036674816626	FALSE	0.805250047605818
ENSG00000140678	0.74140542834357	63.2117012846839	7	7	9.00012220457045	FALSE	0.906014320389336
ENSG00000140682	0.346389413630016	84.6354412423715	2	2	2	FALSE	0.805250047605818
ENSG00000140688	0.0249761129221874	4578.89982813434	5	4	13.0024443901685	FALSE	0.805250047605818
ENSG00000140718	0.512857392736021	27.9946242646695	1	1	1	FALSE	0.820852306937534
ENSG00000140750	0.311647700581431	79.6153441122832	1	1	1	FALSE	0.805250047605818
ENSG00000140795	0.133018690475624	149.580050135253	1	1	1	FALSE	0.805250047605818
ENSG00000140798	0.686133230595835	1018.57536819196	14	14	101	FALSE	0.887654878742864
ENSG00000140807	0.504244913068599	29.6265970705422	1	1	1.00024443901247	FALSE	0.816805402451242
ENSG00000140829	0.478194802680214	34.8683006145166	1	1	1	FALSE	0.813439824916899
ENSG00000140830	0.360442729344895	252.152607844715	1	1	4	FALSE	0.805250047605818
ENSG00000140832	0.00833140948859801	5909.12130839923	3	3	17.0361260447124	FALSE	0.805250047605818
ENSG00000140835	0.534093061975966	52.2098214014834	3	3	3	FALSE	0.827405733015618
ENSG00000140836	0.367537709241827	249.690180240417	4	4	4.00110046882049	FALSE	0.805250047605818
ENSG00000140848	0.573529217358676	29.3907000125351	2	2	2	FALSE	0.84315898631116
ENSG00000140859	0.0658900543856259	744.031057354127	3	3	3.00257198409029	FALSE	0.805250047605818
ENSG00000140873	0.374048510270559	282.827345429161	5	4	5	FALSE	0.805250047605818
ENSG00000140876	0.492561460008884	123.847475636479	2	2	4	FALSE	0.814767704447207
ENSG00000140905	NA	NA	NA	NA	NA	NA	NA
ENSG00000140932	0.679019104059821	51.5788340883145	3	3	5	FALSE	0.885858129012583
ENSG00000140941	0.592063360907142	15.4907154597048	1	1	1.01049512285467	FALSE	0.85011669424473
ENSG00000140948	0.585339956744063	19.7693760456111	2	2	2.0033104462972	FALSE	0.847016671116797
ENSG00000140950	0.423814026391488	948.689501990294	9	9	23.0002444091409	FALSE	0.806043016981822
ENSG00000140955	0.0803006036093388	647.924111703025	3	3	3.00318345523518	FALSE	0.805250047605818
ENSG00000140968	0.951112305022472	0.00439644000923894	1	1	1.00048899755501	FALSE	0.97835920654433
ENSG00000140983	0.288818505313756	774.759677524335	4	4	10.0094302266158	FALSE	0.805250047605818
ENSG00000140986	0.407211522944854	89.4015250363752	3	3	3	FALSE	0.805548594456214
ENSG00000140990	0.219541963179037	112.556375012602	1	1	1	FALSE	0.805250047605818
ENSG00000140992	0.10183876084438	1088.48686542029	1	1	7	FALSE	0.805250047605818
ENSG00000141002	0.228529791594938	109.084337188659	1	1	1	FALSE	0.805250047605818
ENSG00000141012	0.731061771786055	3.47512568828074	1	1	1	FALSE	0.902956185292336
ENSG00000141013	0.0272392931258708	1403.72010374422	3	3	4	FALSE	0.805250047605818
ENSG00000141027	0.578134117473754	17.3600954331185	1	1	1.00012232415902	FALSE	0.844565901390379
ENSG00000141076	NA	NA	NA	NA	NA	NA	NA
ENSG00000141086	0.931630053018085	2.68993225910885	3	3	5.00012220457045	FALSE	0.971113639292492
ENSG00000141096	0.187404414963154	256.995798161816	2	2	2	FALSE	0.805250047605818
ENSG00000141098	0.0812476766909495	649.279788286413	1	1	2	FALSE	0.805250047605818
ENSG00000141101	0.795571634132571	10.0779120216291	1	1	2	FALSE	0.911831190546476
ENSG00000141127	0.78685546583486	10.899568953039	2	2	2	FALSE	0.911499030078791
ENSG00000141161	0.787734044716199	13.4123204643008	3	3	3	FALSE	0.911499030078791
ENSG00000141179	0.479995859121538	157.081003543498	2	2	5.00293470286134	FALSE	0.813597635095939
ENSG00000141198	0.99693226398505	0.0497849000783261	4	3	6	FALSE	0.999751775455194
ENSG00000141200	0.667151073321169	70.7972656297265	5	5	8	FALSE	0.881372644201718
ENSG00000141219	0.460621962497304	1089.73440466828	1	1	35	FALSE	0.812287339891067
ENSG00000141252	0.678082929683003	26.7735475827036	2	2	3	FALSE	0.885451240080152
ENSG00000141255	0.127812436544227	152.018194067905	1	1	1.00036724201249	FALSE	0.805250047605818
ENSG00000141258	0.377652725090423	295.836192256602	6	6	7.00195590059441	FALSE	0.805250047605818
ENSG00000141293	0.678915626182358	6.58411310630093	1	1	1	FALSE	0.885858129012583
ENSG00000141294	0.202300430362696	119.389001668769	1	1	1	FALSE	0.805250047605818
ENSG00000141295	0.708918636625816	59.2537789447756	4	4	7.0045307277152	FALSE	0.893933207093704
ENSG00000141314	0.465611072957621	37.5821773185046	1	1	1	FALSE	0.812287339891067
ENSG00000141316	0.286786890682917	132.352106849816	2	2	2	FALSE	0.805250047605818
ENSG00000141337	0.0781086971220744	507.800857114627	3	3	3	FALSE	0.805250047605818
ENSG00000141338	0.638505104993023	317.89087492369	12	12	23.007101421557	FALSE	0.871817804041663
ENSG00000141367	NA	NA	NA	NA	NA	NA	NA
ENSG00000141371	0.0981084709486716	413.604733679526	1	1	2	FALSE	0.805250047605818
ENSG00000141384	NA	NA	NA	NA	NA	NA	NA
ENSG00000141385	0.202816624534159	218.31555739654	2	2	2	FALSE	0.805250047605818
ENSG00000141391	0.659397954783221	8.22956637808184	1	1	1	FALSE	0.87803788762838
ENSG00000141401	0.693729449209868	5.61204678182927	1	1	1	FALSE	0.890089257517057
ENSG00000141425	0.778098881789179	1.68490434171265	1	1	1	FALSE	0.911499030078791
ENSG00000141434	0.0271067003894276	4034.13686059312	6	5	20	FALSE	0.805250047605818
ENSG00000141441	0.732465038866362	34.1652882553821	4	4	5.00318018915504	FALSE	0.903250803937167
ENSG00000141447	0.321629286033577	2602.63722377934	6	6	44.0001222045705	FALSE	0.805250047605818
ENSG00000141448	0.00394017001236602	864.365503814667	2	2	3.00354832942161	FALSE	0.805250047605818
ENSG00000141452	0.279775045327021	90.3977878093855	1	1	1	FALSE	0.805250047605818
ENSG00000141456	0.184058673487367	126.873935239686	1	1	1	FALSE	0.805250047605818
ENSG00000141458	0.0905335692417176	661.738428146669	3	2	3	FALSE	0.805250047605818
ENSG00000141469	0.455238884563446	39.8977593032453	1	1	1	FALSE	0.812287339891067
ENSG00000141485	0.223677210232104	110.94474913066	1	1	1	FALSE	0.805250047605818
ENSG00000141497	0.0248167160417372	6518.49205342028	6	6	19	FALSE	0.805250047605818
ENSG00000141499	0.348348303787127	68.1834236645061	1	1	1	FALSE	0.805250047605818
ENSG00000141503	0.116335206896538	362.128451485743	2	2	2.0009781147278	FALSE	0.805250047605818
ENSG00000141504	0.381354574204481	58.616442827238	1	1	1	FALSE	0.805250047605818
ENSG00000141506	0.152782834557478	140.45836437424	1	1	1	FALSE	0.805250047605818
ENSG00000141510	0.857519167112125	4.61748429472142	2	2	2	FALSE	0.936526154295296
ENSG00000141519	0.356648581915345	80.9943105191694	2	2	2	FALSE	0.805250047605818
ENSG00000141524	0.0131981253545164	1270.65148183025	4	3	3.00024443901247	FALSE	0.805250047605818
ENSG00000141526	0.430635679194618	45.6706903339544	1	1	1.00220426157237	FALSE	0.808287113890947
ENSG00000141527	0.072566738262723	1740.82331348814	8	8	8.00305858368411	FALSE	0.805250047605818
ENSG00000141540	0.400588568470162	53.3680703153885	1	1	1	FALSE	0.805250047605818
ENSG00000141556	0.636776894627313	47.8590811220094	4	3	3.00478880157171	FALSE	0.871077218016144
ENSG00000141560	0.107874825085191	320.277163146645	2	2	2	FALSE	0.805250047605818
ENSG00000141562	0.411375355281435	72.890229970872	2	2	2.00012220457045	FALSE	0.805548594456214
ENSG00000141564	0.747753315208645	14.9175243636253	3	3	3	FALSE	0.908924541126349
ENSG00000141568	NA	NA	NA	NA	NA	NA	NA
ENSG00000141569	0.748286143643752	2.71260684116145	1	1	1	FALSE	0.909148351458777
ENSG00000141576	0.652025314626831	24.5742060502417	2	2	2	FALSE	0.876300604465309
ENSG00000141577	0.618818927961662	194.892006530018	9	9	12.0396694935839	FALSE	0.862596081401105
ENSG00000141627	0.902850557265699	2.36538583144555	3	3	3.0002445585864	FALSE	0.959490625266025
ENSG00000141644	0.148112175740969	142.56949545552	1	1	1	FALSE	0.805250047605818
ENSG00000141655	0.735902927268646	3.24773291025382	1	1	1	FALSE	0.904859689503854
ENSG00000141664	NA	NA	NA	NA	NA	NA	NA
ENSG00000141696	0.573094497107483	18.0505198293697	1	1	1	FALSE	0.84315898631116
ENSG00000141699	0.788108708648881	1.41728749022412	1	1	1.00024443901247	FALSE	0.911499030078791
ENSG00000141736	0.902749247738566	5.57727658164465	6	6	8.02216202905688	FALSE	0.959490625266025
ENSG00000141738	0.288918321469389	103.378965320932	2	2	2.000366703337	FALSE	0.805250047605818
ENSG00000141744	0.299211284458216	123.249841772194	2	2	2.00171211935918	FALSE	0.805250047605818
ENSG00000141750	0.136093831697266	148.063032638034	1	1	1	FALSE	0.805250047605818
ENSG00000141753	0.612973274004046	29.7964054552169	2	2	2.00982584731527	FALSE	0.860366577894513
ENSG00000141756	0.216866562428148	656.3336482566	3	3	9.0171800220886	FALSE	0.805250047605818
ENSG00000141837	0.0859552004782117	624.908231973714	3	3	3.000366703337	FALSE	0.805250047605818
ENSG00000141867	0.445734697097124	131.85698270302	3	3	3.00171319710502	FALSE	0.811707932325307
ENSG00000141905	0.616326475810336	12.5316358052398	1	1	1.00061132167747	FALSE	0.861353298433502
ENSG00000141934	0.500912248733649	69.1347032126748	3	3	3	FALSE	0.815555492269
ENSG00000141956	0.119352559934514	156.179533483721	1	1	1	FALSE	0.805250047605818
ENSG00000141959	0.0665586457273468	695.863424087222	3	2	2	FALSE	0.805250047605818
ENSG00000141971	0.641352039853239	11.3127072735771	1	1	2	FALSE	0.873422749086166
ENSG00000141994	0.878014339645129	3.52727175522056	2	2	2.00318744636509	FALSE	0.947609642407108
ENSG00000142002	0.0336190523395663	1158.1260325303	3	3	3.00244870058484	FALSE	0.805250047605818
ENSG00000142039	0.949242590383148	0.777077839597852	3	3	3.00012220457045	FALSE	0.97724868610702
ENSG00000142082	0.73894385055212	51.6203109538044	3	3	7.00061102285225	FALSE	0.905980718657043
ENSG00000142102	0.933829292969269	1.05131109624569	1	1	2.0002444091409	FALSE	0.971145946861601
ENSG00000142156	0.717105364490593	4.23894234301303	1	1	1.0030644765874	FALSE	0.897568267659207
ENSG00000142166	0.0125849776854213	998.094059575645	1	1	2.000733406674	FALSE	0.805250047605818
ENSG00000142182	0.366997564970328	423.663852290901	4	4	8	FALSE	0.805250047605818
ENSG00000142185	0.0177203500880658	6257.81155528159	14	14	18.0022009226504	FALSE	0.805250047605818
ENSG00000142186	0.127268074352998	868.338491923065	5	5	5	FALSE	0.805250047605818
ENSG00000142197	0.785386672149033	83.0433842003563	10	10	17.0001222045705	FALSE	0.911499030078791
ENSG00000142233	0.775711961644144	13.5449966904841	3	3	3.00122270326251	FALSE	0.911369757204179
ENSG00000142252	0.276037258128257	91.6992676022576	1	1	1	FALSE	0.805250047605818
ENSG00000142273	0.181157736667316	277.161738369005	2	2	2	FALSE	0.805250047605818
ENSG00000142327	0.303709761489744	106.241541219532	2	2	2	FALSE	0.805250047605818
ENSG00000142330	0.358116699788451	444.55412546369	6	6	7.00220150572689	FALSE	0.805250047605818
ENSG00000142405	0.499534618215411	684.573116032416	12	11	33	FALSE	0.815555492269
ENSG00000142444	0.118945898024306	156.371617125728	1	1	1	FALSE	0.805250047605818
ENSG00000142449	0.464627664650234	473.835487807811	14	14	15.0015890179842	FALSE	0.812287339891067
ENSG00000142494	0.710590996537593	32.9021909109132	3	3	4.00061132167747	FALSE	0.894947508714067
ENSG00000142511	0.941181175204635	0.689931349399275	2	2	2	FALSE	0.974978916736633
ENSG00000142512	0.0980368163217709	775.556303915199	4	4	4.00012220457045	FALSE	0.805250047605818
ENSG00000142513	0.096813030870631	1179.55495010409	5	5	6.00012220457045	FALSE	0.805250047605818
ENSG00000142515	0.464472458665365	37.8312209060051	1	1	1	FALSE	0.812287339891067
ENSG00000142552	0.463489278908187	38.0550698554622	1	1	1	FALSE	0.812287339891067
ENSG00000142556	0.738303707230119	3.13638568369835	1	1	1	FALSE	0.905949770512612
ENSG00000142583	0.926300921336005	1.02682095508149	2	2	2	FALSE	0.968687312774297
ENSG00000142599	0.000210331981794654	15204.1598004176	3	3	20.0510108595028	FALSE	0.251917831471754
ENSG00000142611	0.59101358844265	66.5726236019928	4	4	4.00036659877922	FALSE	0.849365219313253
ENSG00000142615	0.822045292362088	7.54923158094654	2	2	2	FALSE	0.919161743125422
ENSG00000142619	0.589846825353559	65.5270006211632	1	1	3	FALSE	0.849052179255547
ENSG00000142623	0.954150798262288	2.90038062185882	6	6	18	FALSE	0.97959021512994
ENSG00000142627	0.920274616893619	1.33372346950487	2	2	2	FALSE	0.966553166216751
ENSG00000142632	0.546519735574627	79.9396435837028	3	3	3.00012218963832	FALSE	0.831416333834057
ENSG00000142634	0.527981024347089	34.222207149609	2	2	2.00061124694377	FALSE	0.8251188503066
ENSG00000142655	0.25900135219645	226.353004214285	1	1	1	FALSE	0.805250047605818
ENSG00000142661	0.355090739623899	1913.23051215475	10	10	34.0111448496346	FALSE	0.805250047605818
ENSG00000142675	0.657273164538795	406.042115910084	7	7	56.0007331975584	FALSE	0.87803788762838
ENSG00000142677	0.180172068857747	128.526766898983	1	1	1	FALSE	0.805250047605818
ENSG00000142686	0.895883114803798	21.8083095788004	2	2	19.0020772238514	FALSE	0.956233046937544
ENSG00000142687	0.883525804377996	1.77615086615691	3	3	3	FALSE	0.949583808443641
ENSG00000142698	0.0137523264293761	1794.90710691375	1	1	4.00440366972477	FALSE	0.805250047605818
ENSG00000142731	0.385534002647569	85.6952713002264	5	3	3.00073502388828	FALSE	0.805250047605818
ENSG00000142733	0.882484142645738	7.70873990053451	6	6	6.00158999001974	FALSE	0.949239358416297
ENSG00000142751	0.400606776867221	53.246056158744	1	1	1	FALSE	0.805250047605818
ENSG00000142765	0.122220212137742	154.76000325784	1	1	1	FALSE	0.805250047605818
ENSG00000142784	0.72122021350569	17.8827468734292	1	1	2.00440798334762	FALSE	0.89903217045664
ENSG00000142789	0.197953050634789	694.528320450389	2	2	4.00366864777155	FALSE	0.805250047605818
ENSG00000142798	0.173768580510902	2024.20159038386	16	16	16.0064887489584	FALSE	0.805250047605818
ENSG00000142875	0.0997314817306166	405.195129873044	2	2	2.00012227928589	FALSE	0.805250047605818
ENSG00000142892	0.494052280281848	50.8651421023795	2	2	2.00024452867099	FALSE	0.814965589211112
ENSG00000142910	0.900698475031124	2.16969865048344	2	2	2.00085595500122	FALSE	0.958357592212411
ENSG00000142949	0.0907783782741164	170.992248350432	1	1	1	FALSE	0.805250047605818
ENSG00000142959	0.179429168816274	298.960994542897	3	3	3.00183598531212	FALSE	0.805250047605818
ENSG00000142961	0.387649990916743	56.8792557398037	1	1	1	FALSE	0.805250047605818
ENSG00000142973	0.250799579944848	1514.2461104291	2	2	18.0021994134897	FALSE	0.805250047605818
ENSG00000143013	0.391356216176531	55.8640880300856	1	1	1	FALSE	0.805250047605818
ENSG00000143033	NA	NA	NA	NA	NA	NA	NA
ENSG00000143036	0.0936657841949912	1707.33487512162	4	4	9	FALSE	0.805250047605818
ENSG00000143061	0.400637920277677	53.3568684815599	1	1	1.00012218963832	FALSE	0.805250047605818
ENSG00000143093	0.447805845967915	57.8201378438574	2	2	2.00012220457045	FALSE	0.812287339891067
ENSG00000143105	0.177620680019169	1025.19193434684	4	4	16.0001221896383	FALSE	0.805250047605818
ENSG00000143106	NA	NA	NA	NA	NA	NA	NA
ENSG00000143125	0.462292162748601	50.9435464459258	2	1	2	FALSE	0.812287339891067
ENSG00000143126	0.0774690070845481	946.099769766749	5	4	4.00391852485927	FALSE	0.805250047605818
ENSG00000143127	0.989604700570134	0.236511992245199	11	10	13.0004888182818	FALSE	0.994285837153194
ENSG00000143147	0.453711921453336	167.80590348469	3	3	4.00097787556533	FALSE	0.812287339891067
ENSG00000143149	0.290134501898121	104.842840139552	2	2	2.00048893778267	FALSE	0.805250047605818
ENSG00000143156	0.71167169705989	37.4264634148255	5	4	6.00367301964249	FALSE	0.895541815469967
ENSG00000143158	NA	NA	NA	NA	NA	NA	NA
ENSG00000143162	0.476245020326463	55.8002715388101	2	2	2	FALSE	0.813439824916899
ENSG00000143167	0.745179081144636	28.2576346801288	2	2	5	FALSE	0.907740335033045
ENSG00000143171	0.799317719213055	6.91554670335014	2	2	2.00061124694377	FALSE	0.912311398940866
ENSG00000143178	0.191905879982008	259.956010918145	2	2	2	FALSE	0.805250047605818
ENSG00000143190	NA	NA	NA	NA	NA	NA	NA
ENSG00000143194	0.864827975277887	6.12080570953813	2	2	3	FALSE	0.938975002502529
ENSG00000143195	0.345436771099846	108.187393359972	1	1	3.02104097452935	FALSE	0.805250047605818
ENSG00000143196	0.22642045372661	109.891557881667	1	1	1	FALSE	0.805250047605818
ENSG00000143198	NA	NA	NA	NA	NA	NA	NA
ENSG00000143199	0.0905896735471194	1861.63780642039	9	8	10	FALSE	0.805250047605818
ENSG00000143207	0.574641525032703	64.955602010688	5	3	3.01363938511116	FALSE	0.843852795947349
ENSG00000143222	0.672379856736516	7.16520403678529	1	1	1	FALSE	0.883562782709658
ENSG00000143224	0.119555805035243	156.031397055791	1	1	1	FALSE	0.805250047605818
ENSG00000143228	0.584372512477221	20.8791753448961	2	2	2.00024464831804	FALSE	0.846325745606051
ENSG00000143257	0.724711060349487	61.1484509993243	3	3	10	FALSE	0.900473451657412
ENSG00000143278	0.587893657942445	49.2424380528323	4	3	3	FALSE	0.848288329107203
ENSG00000143297	0.332396669790267	271.690093475291	3	3	4	FALSE	0.805250047605818
ENSG00000143303	0.615103321202742	102.629179629655	5	5	6.00036659877922	FALSE	0.860761153990201
ENSG00000143314	0.436409495494104	44.3129562223556	2	1	1	FALSE	0.810076356578216
ENSG00000143315	0.545557898680358	138.08701437129	4	4	6	FALSE	0.830833521433401
ENSG00000143318	0.655594446416331	8.57057040997732	1	1	1	FALSE	0.877494296791912
ENSG00000143320	0.201063480853321	119.888838454907	1	1	1	FALSE	0.805250047605818
ENSG00000143322	0.361651084372713	64.2425188865104	1	1	1	FALSE	0.805250047605818
ENSG00000143341	0.203624896534714	959.952462726473	12	9	9.00012221950623	FALSE	0.805250047605818
ENSG00000143344	0.382547427569013	58.2867246156539	1	1	1	FALSE	0.805250047605818
ENSG00000143353	0.468408629718425	58.4789605642427	1	1	2.00036656891496	FALSE	0.812339861686154
ENSG00000143365	0.684955359530466	364.674148461917	1	1	35	FALSE	0.887480223752172
ENSG00000143367	0.932968427841748	1.03234735993965	2	2	2	FALSE	0.971145946861601
ENSG00000143369	0.460200189538936	107.725044193484	3	3	3.00012218963832	FALSE	0.812287339891067
ENSG00000143373	0.817760106219791	0.791386295294324	1	1	1	FALSE	0.918651157216182
ENSG00000143375	0.899443614368621	14.6599001322302	9	8	14.0026887992692	FALSE	0.957859424782433
ENSG00000143376	0.618426932616623	12.2052536574803	2	1	1	FALSE	0.862498705025361
ENSG00000143382	0.490382558632672	1316.38557948389	12	12	43.07205878051	FALSE	0.813597635095939
ENSG00000143387	0.445478723168089	129.658394611964	3	3	3	FALSE	0.811707932325307
ENSG00000143393	0.350027794253955	67.6879699762197	1	1	1	FALSE	0.805250047605818
ENSG00000143398	0.610868499030869	35.0639043613438	2	2	2	FALSE	0.859105798819053
ENSG00000143409	0.753304439567652	20.5148350224866	2	2	3	FALSE	0.910555345317568
ENSG00000143412	0.917130989957884	1.46068436789635	2	2	2	FALSE	0.964978720838885
ENSG00000143436	0.257528911739814	186.053255128606	1	1	2.00097787556533	FALSE	0.805250047605818
ENSG00000143442	0.345057433160492	69.1666072698484	1	1	1	FALSE	0.805250047605818
ENSG00000143443	0.0730616647048699	3528.4709932928	4	4	17.0047666802841	FALSE	0.805250047605818
ENSG00000143457	NA	NA	NA	NA	NA	NA	NA
ENSG00000143458	0.0912853665351041	534.699617635796	2	2	2	FALSE	0.805250047605818
ENSG00000143473	0.224456160644805	110.573768529636	1	1	1.00012218963832	FALSE	0.805250047605818
ENSG00000143476	0.755425480788492	2.4351348736004	1	1	1	FALSE	0.910555345317568
ENSG00000143486	0.635515944632727	25.52361443157	2	2	2.00012218963832	FALSE	0.870455690852118
ENSG00000143493	0.487892684530009	111.230410228022	3	3	3	FALSE	0.813597635095939
ENSG00000143494	0.54035519863271	23.1106773323836	1	1	1.00073358601296	FALSE	0.828649065674711
ENSG00000143498	NA	NA	NA	NA	NA	NA	NA
ENSG00000143502	0.630840915788529	23.2803849235453	2	2	2	FALSE	0.868818442022129
ENSG00000143507	0.350959118301008	67.2731420514936	1	1	1	FALSE	0.805250047605818
ENSG00000143512	0.27628587416686	3138.10541022529	5	5	65.0002443792766	FALSE	0.805250047605818
ENSG00000143514	0.625163236517798	63.9532859772703	3	3	4	FALSE	0.86607792930955
ENSG00000143515	0.129235019004354	518.419430839307	3	3	3	FALSE	0.805250047605818
ENSG00000143537	0.364384684200069	664.153961731488	9	9	13.0015886444947	FALSE	0.805250047605818
ENSG00000143549	0.430795929431823	45.6675744335821	1	1	1	FALSE	0.808287113890947
ENSG00000143570	0.189447449044069	124.652044879184	1	1	1	FALSE	0.805250047605818
ENSG00000143578	0.96457721980826	0.241217770803546	3	3	3	FALSE	0.982612126154214
ENSG00000143632	0.140411988345882	337.779862075662	2	2	2.0002444091409	FALSE	0.805250047605818
ENSG00000143633	0.477398365926412	35.0433613336225	1	1	1	FALSE	0.813439824916899
ENSG00000143641	0.48805655762197	32.805421981938	1	1	1.00061132167747	FALSE	0.813597635095939
ENSG00000143643	0.223204884431864	225.908331641446	3	2	2	FALSE	0.805250047605818
ENSG00000143653	0.422928426555715	47.5542326292387	2	1	1	FALSE	0.806043016981822
ENSG00000143674	0.817964787558286	7.92486509674831	2	2	2	FALSE	0.918651157216182
ENSG00000143740	0.411475815965589	78.2940687523047	2	2	2	FALSE	0.805548594456214
ENSG00000143748	0.710594631772145	19.8938728992756	4	2	2	FALSE	0.894947508714067
ENSG00000143753	NA	NA	NA	NA	NA	NA	NA
ENSG00000143768	0.792994992511677	1.29213394769233	1	1	1	FALSE	0.911499030078791
ENSG00000143771	0.152448783377358	140.589473397592	1	1	1	FALSE	0.805250047605818
ENSG00000143772	0.225036124582018	218.865818526558	1	1	2.00785179732548	FALSE	0.805250047605818
ENSG00000143776	NA	NA	NA	NA	NA	NA	NA
ENSG00000143799	0.368294895892538	73.4818365228742	2	2	2	FALSE	0.805250047605818
ENSG00000143811	0.829230188387821	11.9408751938285	3	3	6	FALSE	0.921826118470788
ENSG00000143815	0.446755713167666	41.856837954791	1	1	1	FALSE	0.811707932325307
ENSG00000143816	0.432768789992848	45.1854321856663	2	1	1	FALSE	0.808287113890947
ENSG00000143819	0.69065282515597	45.6041072425926	3	3	4.00012218963832	FALSE	0.888987931943837
ENSG00000143839	0.748675290384775	2.69776906944265	1	1	1	FALSE	0.909148351458777
ENSG00000143842	0.462969931581961	38.1748625115724	1	1	1.00012218963832	FALSE	0.812287339891067
ENSG00000143845	0.21482207642139	114.456627650739	1	1	1.00750954081005	FALSE	0.805250047605818
ENSG00000143847	0.404010075587845	52.4753634044622	1	1	1	FALSE	0.805548594456214
ENSG00000143850	0.0597796327994288	507.834672565752	2	2	2.00085595500122	FALSE	0.805250047605818
ENSG00000143851	0.367599280498847	401.899717423572	3	3	8.00012220457045	FALSE	0.805250047605818
ENSG00000143889	0.321737887004008	76.4311626121009	1	1	1.00048995590397	FALSE	0.805250047605818
ENSG00000143891	0.740909841996207	24.0508513356905	2	2	3	FALSE	0.906014320389336
ENSG00000143919	0.827822272898408	6.95801824491985	2	2	2	FALSE	0.921253549632114
ENSG00000143921	0.678607264436747	195.812845438671	8	8	17	FALSE	0.885858129012583
ENSG00000143924	0.22329965831687	161.930088446006	2	2	2	FALSE	0.805250047605818
ENSG00000143951	0.245114190690239	163.1504514067	3	2	2	FALSE	0.805250047605818
ENSG00000143971	0.189918560962112	124.433343355672	1	1	1	FALSE	0.805250047605818
ENSG00000143994	0.266591609222328	409.410962465794	4	4	5	FALSE	0.805250047605818
ENSG00000144021	0.190822626726721	328.985200593199	3	3	3.01524537160476	FALSE	0.805250047605818
ENSG00000144028	0.209903145363564	239.63095698153	4	2	2	FALSE	0.805250047605818
ENSG00000144029	0.272077476396476	244.170630718723	3	3	3	FALSE	0.805250047605818
ENSG00000144031	0.4989354290337	206.319845685935	6	6	7.00110067815166	FALSE	0.815555492269
ENSG00000144034	0.656288874650155	30.8975564334421	3	3	3.00073502388828	FALSE	0.877961960354429
ENSG00000144035	0.22218600362355	776.099880916319	4	4	9	FALSE	0.805250047605818
ENSG00000144048	0.401172856403265	95.8037016508421	2	2	2.00012227928589	FALSE	0.805305735702677
ENSG00000144057	0.764625381189564	2.10704536020432	1	1	1	FALSE	0.910675259119232
ENSG00000144115	0.131544633092267	2034.09082052835	2	2	14.0002444091409	FALSE	0.805250047605818
ENSG00000144118	0.563494584294796	19.4916239880499	1	1	1	FALSE	0.839814170288742
ENSG00000144120	0.0284779203513302	31485.8359267278	3	3	156.099645433427	FALSE	0.805250047605818
ENSG00000144136	0.536168067161694	23.8249690339284	1	1	1	FALSE	0.827864179807413
ENSG00000144182	0.851162065257421	43.300072643365	2	2	17.0142261466765	FALSE	0.932225119091461
ENSG00000144191	0.486773876503443	47.2887941601557	2	2	2	FALSE	0.813597635095939
ENSG00000144214	0.252150862129464	795.021863267046	3	3	9	FALSE	0.805250047605818
ENSG00000144224	0.614628410146301	32.2785222470998	2	2	2	FALSE	0.860761153990201
ENSG00000144231	0.490455223259966	32.3937686255568	1	1	1.00171379605827	FALSE	0.813597635095939
ENSG00000144278	0.326675549809795	74.6864038443592	1	1	1.00012232415902	FALSE	0.805250047605818
ENSG00000144283	0.323479674833343	206.968682409947	3	3	3	FALSE	0.805250047605818
ENSG00000144290	0.69552011559944	5.49092089693888	1	1	1	FALSE	0.890089257517057
ENSG00000144306	0.212679371676031	168.760686669995	2	2	2.00036697247706	FALSE	0.805250047605818
ENSG00000144320	0.75886061323416	14.5746773684262	4	3	3.00282485875706	FALSE	0.910675259119232
ENSG00000144354	0.389167603554106	56.4407226168494	1	1	1	FALSE	0.805250047605818
ENSG00000144369	0.212168225915915	115.523076546997	1	1	1.00380274779195	FALSE	0.805250047605818
ENSG00000144407	0.783137613256587	15.0935706087811	3	3	3	FALSE	0.911499030078791
ENSG00000144410	0.650831579551587	58.297107402795	3	3	4	FALSE	0.876222901458811
ENSG00000144445	0.19502712303947	259.442496710414	2	2	2	FALSE	0.805250047605818
ENSG00000144451	0.489341391272997	1282.41928338941	3	3	44.0061129480114	FALSE	0.813597635095939
ENSG00000144452	0.363428147957286	63.5074222323011	1	1	1	FALSE	0.805250047605818
ENSG00000144455	0.432768789992848	45.1854321856663	1	1	1	FALSE	0.808287113890947
ENSG00000144460	0.404008839484022	52.4599694104864	1	1	1.00024443901247	FALSE	0.805548594456214
ENSG00000144468	NA	NA	NA	NA	NA	NA	NA
ENSG00000144481	0.646708409107967	143.649893811064	11	10	12	FALSE	0.874680318103751
ENSG00000144504	0.448380487468279	637.852812717722	10	10	18.0003667481663	FALSE	0.812287339891067
ENSG00000144524	0.223716423962831	110.871645252518	1	1	1	FALSE	0.805250047605818
ENSG00000144554	0.456115018663045	82.7284096114137	3	3	3.00012229423994	FALSE	0.812287339891067
ENSG00000144566	NA	NA	NA	NA	NA	NA	NA
ENSG00000144567	0.144255004077147	144.329107975189	1	1	1	FALSE	0.805250047605818
ENSG00000144580	0.244965803166715	102.820615680699	1	1	1	FALSE	0.805250047605818
ENSG00000144589	0.941300756280637	7.88277769545689	6	6	21.0020774776977	FALSE	0.974984108562345
ENSG00000144591	0.414816837940577	49.6628341126305	1	1	1	FALSE	0.805548594456214
ENSG00000144596	0.956654687903398	0.441574662627715	3	3	3.00061139642944	FALSE	0.98024176085983
ENSG00000144597	0.332379822739064	73.0861073216269	2	1	1	FALSE	0.805250047605818
ENSG00000144619	0.088407632305515	757.582268258994	2	2	4	FALSE	0.805250047605818
ENSG00000144635	0.0669870148855628	487.062554257364	1	1	2.00441338727473	FALSE	0.805250047605818
ENSG00000144644	0.077547457094314	227.174118936261	2	2	2	FALSE	0.805250047605818
ENSG00000144645	0.10044506673615	165.772494518964	1	1	1	FALSE	0.805250047605818
ENSG00000144647	0.478708127660295	113.012388770593	3	3	3.00012220457045	FALSE	0.813459697761404
ENSG00000144648	0.397743835100298	918.975888540591	3	3	26	FALSE	0.805250047605818
ENSG00000144668	0.908782617466696	2.09745073629613	4	3	3.00085605967959	FALSE	0.96222168011143
ENSG00000144671	0.122543737286164	357.253247743439	3	3	3	FALSE	0.805250047605818
ENSG00000144674	0.19883628304118	790.405723037953	13	8	8.00171378145586	FALSE	0.805250047605818
ENSG00000144681	0.739386544329689	10.0938856859648	2	2	2.000366703337	FALSE	0.906014320389336
ENSG00000144711	0.269724774132	392.112012453196	4	4	5.00367032340848	FALSE	0.805250047605818
ENSG00000144712	0.153026387178619	481.926206735674	3	3	4.00036664358292	FALSE	0.805250047605818
ENSG00000144724	0.290258652616238	161.805263919614	3	3	3	FALSE	0.805250047605818
ENSG00000144730	0.0435304128870523	920.950202514503	2	2	3	FALSE	0.805250047605818
ENSG00000144736	0.0186312131979451	6814.59809072743	4	4	19	FALSE	0.805250047605818
ENSG00000144741	NA	NA	NA	NA	NA	NA	NA
ENSG00000144744	NA	NA	NA	NA	NA	NA	NA
ENSG00000144747	NA	NA	NA	NA	NA	NA	NA
ENSG00000144771	0.0313630206867572	7335.40266817182	1	1	23	FALSE	0.805250047605818
ENSG00000144791	0.446445507610706	60.3735267336999	1	1	2	FALSE	0.811707932325307
ENSG00000144815	0.149420278352273	141.980083456521	1	1	1	FALSE	0.805250047605818
ENSG00000144820	0.336599278508014	593.078086897216	3	2	10	FALSE	0.805250047605818
ENSG00000144821	0.581427659106972	39.1213070734719	2	2	2.00048905734197	FALSE	0.845214477816742
ENSG00000144824	0.636105238339664	10.4197443275479	2	1	1	FALSE	0.870455690852118
ENSG00000144827	0.339224406661681	70.9593103577401	1	1	1	FALSE	0.805250047605818
ENSG00000144837	0.573371294861192	36.0570880403425	2	2	2	FALSE	0.84315898631116
ENSG00000144843	0.338888095476477	70.9912283827975	1	1	1	FALSE	0.805250047605818
ENSG00000144852	0.502464862581968	66.411721941856	3	3	3	FALSE	0.815555492269
ENSG00000144857	0.212182433152653	331.511889662037	4	4	4.00012220457045	FALSE	0.805250047605818
ENSG00000144891	0.195422374270555	270.962616277753	2	2	3	FALSE	0.805250047605818
ENSG00000144893	0.251281822478033	100.557289683374	3	1	1	FALSE	0.805250047605818
ENSG00000144895	0.491780410413015	59.1199689519764	2	2	2.00024458847988	FALSE	0.813944053863577
ENSG00000144908	0.164416976562256	382.974874192774	4	4	4.00012221950623	FALSE	0.805250047605818
ENSG00000144935	NA	NA	NA	NA	NA	NA	NA
ENSG00000144959	0.149827739804962	141.778579841583	1	1	1	FALSE	0.805250047605818
ENSG00000144962	0.64512747481926	37.1831544885752	4	3	3	FALSE	0.874262092808819
ENSG00000145012	0.690055696094992	44.4852831897707	2	2	4	FALSE	0.888987931943837
ENSG00000145014	0.374414449248514	126.648962469441	3	3	3.00330613976499	FALSE	0.805250047605818
ENSG00000145016	0.834384587395339	11.9982225970949	5	5	5.00012220457045	FALSE	0.923837215552216
ENSG00000145020	0.214836844483038	114.396641577959	2	1	1	FALSE	0.805250047605818
ENSG00000145029	0.210435546681563	116.148316540618	1	1	1	FALSE	0.805250047605818
ENSG00000145040	0.0855570203987964	605.680791329546	1	1	2	FALSE	0.805250047605818
ENSG00000145087	0.782996034900276	1.54544204286878	1	1	1.00024470818549	FALSE	0.911499030078791
ENSG00000145088	0.672268999237775	25.0091915006964	1	1	2.0004894762604	FALSE	0.883553541855362
ENSG00000145103	0.0384203645147212	1129.28737495511	2	2	4.000366703337	FALSE	0.805250047605818
ENSG00000145107	0.431863987880957	45.3955226369343	1	1	1	FALSE	0.808287113890947
ENSG00000145147	NA	NA	NA	NA	NA	NA	NA
ENSG00000145192	0.159257108134928	561.866690475215	1	1	4	FALSE	0.805250047605818
ENSG00000145194	0.630858951861245	79.2860219369985	4	4	8	FALSE	0.868818442022129
ENSG00000145214	0.88872833544346	2.92622393208779	4	4	4.00441273358335	FALSE	0.952233787247066
ENSG00000145217	0.722394758385379	3.91294167942218	1	1	1.00012220457045	FALSE	0.899388912116808
ENSG00000145220	0.443110581029857	42.7120859336652	1	1	1	FALSE	0.811649915450189
ENSG00000145242	NA	NA	NA	NA	NA	NA	NA
ENSG00000145244	0.187798130732791	523.407801472868	5	4	8	FALSE	0.805250047605818
ENSG00000145246	0.960304437994142	2.6582570689682	6	6	15.0001222045705	FALSE	0.981412994653255
ENSG00000145247	0.0806652781867743	1020.06668194293	1	1	5	FALSE	0.805250047605818
ENSG00000145283	0.897571659956973	3.89384200093773	2	2	7	FALSE	0.956585450999855
ENSG00000145284	0.800926972427013	1.11231214537097	1	1	1	FALSE	0.912870055556612
ENSG00000145293	0.667628438291251	7.54660805638336	1	1	1	FALSE	0.881402111364962
ENSG00000145309	0.444727914923857	160.422178871933	4	4	5.000366703337	FALSE	0.811707932325307
ENSG00000145321	NA	NA	NA	NA	NA	NA	NA
ENSG00000145331	0.073249281814855	683.478751453787	3	3	4.00073394495413	FALSE	0.805250047605818
ENSG00000145332	NA	NA	NA	NA	NA	NA	NA
ENSG00000145348	0.136752396504886	403.642723610005	3	3	3.00036719706242	FALSE	0.805250047605818
ENSG00000145362	0.162283968581102	326.562373731153	4	3	3	FALSE	0.805250047605818
ENSG00000145365	0.348853893799386	94.145687505261	2	1	2	FALSE	0.805250047605818
ENSG00000145375	0.147696117439225	486.007270599391	5	4	4	FALSE	0.805250047605818
ENSG00000145386	0.761911493260285	2.19914828438741	1	1	1.00024476808224	FALSE	0.910675259119232
ENSG00000145414	0.384940149659672	57.6269849567785	1	1	1.00012220457045	FALSE	0.805250047605818
ENSG00000145428	0.151791320478221	140.896619216513	1	1	1.00036706227823	FALSE	0.805250047605818
ENSG00000145439	0.239285940434349	147.055873376145	1	1	2	FALSE	0.805250047605818
ENSG00000145451	0.305011758070481	81.8628715326935	1	1	1	FALSE	0.805250047605818
ENSG00000145476	0.452060650178259	53.4503295439116	2	2	2.00416357614354	FALSE	0.812287339891067
ENSG00000145491	0.15677186657997	3444.30221946188	2	2	27	FALSE	0.805250047605818
ENSG00000145494	0.399600046344929	53.6383018207559	1	1	1.00073367571533	FALSE	0.805250047605818
ENSG00000145545	0.499798166451128	30.4847446835917	1	1	1	FALSE	0.815555492269
ENSG00000145555	0.148056271317575	486.86484296581	5	4	4	FALSE	0.805250047605818
ENSG00000145569	0.240233578320789	207.155653218992	1	1	1	FALSE	0.805250047605818
ENSG00000145604	0.383548120862149	57.9021521281322	1	1	1	FALSE	0.805250047605818
ENSG00000145623	0.744234237132425	13.8527593508416	1	1	2	FALSE	0.907299940796641
ENSG00000145626	0.110191065174092	304.511204670256	2	2	2	FALSE	0.805250047605818
ENSG00000145632	0.0812697763890849	176.255509376197	1	1	1.00048905734197	FALSE	0.805250047605818
ENSG00000145649	0.538454337622631	49.222708981497	2	2	2	FALSE	0.828316415974077
ENSG00000145675	0.527393063943016	25.3627520391144	1	1	1	FALSE	0.825029401364111
ENSG00000145687	NA	NA	NA	NA	NA	NA	NA
ENSG00000145703	0.781327790199274	41.6848250304308	5	4	8	FALSE	0.911499030078791
ENSG00000145715	0.706976820602043	29.5047167411013	2	2	3.0002444091409	FALSE	0.893673192637552
ENSG00000145721	0.0813985514399511	429.265907447624	1	1	2	FALSE	0.805250047605818
ENSG00000145723	0.63582988982529	50.0374444691243	3	3	3	FALSE	0.870455690852118
ENSG00000145725	0.191227427490835	791.823453500072	5	5	8.00232556683013	FALSE	0.805250047605818
ENSG00000145730	0.0623285792279256	500.927211431427	2	2	2	FALSE	0.805250047605818
ENSG00000145740	0.374380108804691	60.5370698325	1	1	1.00012220457045	FALSE	0.805250047605818
ENSG00000145741	0.32650737807499	74.9267655919037	1	1	1.00159099253457	FALSE	0.805250047605818
ENSG00000145780	0.370929939472252	61.5285859978945	1	1	1	FALSE	0.805250047605818
ENSG00000145781	0.704138855186586	4.94221564931076	1	1	1.000366703337	FALSE	0.893294820756984
ENSG00000145794	NA	NA	NA	NA	NA	NA	NA
ENSG00000145808	0.062789410305615	768.176912293054	4	3	3.00122339124052	FALSE	0.805250047605818
ENSG00000145826	0.0738753799056355	180.470071040911	1	1	1	FALSE	0.805250047605818
ENSG00000145832	0.325473345847823	75.2479736355146	1	1	1	FALSE	0.805250047605818
ENSG00000145839	0.906852832335315	0.0570346506187553	1	1	2	FALSE	0.961029178271909
ENSG00000145850	0.216351309374212	113.806370793021	1	1	1	FALSE	0.805250047605818
ENSG00000145863	0.406064797189247	51.9124346132971	1	1	1	FALSE	0.805548594456214
ENSG00000145868	0.524057955550986	25.9508889726634	1	1	1	FALSE	0.823454290256439
ENSG00000145888	0.329225360402603	74.0667827134304	1	1	1	FALSE	0.805250047605818
ENSG00000145908	NA	NA	NA	NA	NA	NA	NA
ENSG00000145911	0.13720756712938	319.496376923607	2	2	2.00097847358121	FALSE	0.805250047605818
ENSG00000145912	0.466182447431815	52.3606836340412	1	1	2	FALSE	0.812287339891067
ENSG00000145916	0.961961101206248	1.12132676748902	2	2	7	FALSE	0.982040423616264
ENSG00000145945	0.243703464990009	190.107333915876	2	2	2.00073352624792	FALSE	0.805250047605818
ENSG00000145949	0.756522305814957	2.39437425393818	1	1	1	FALSE	0.910675259119232
ENSG00000145979	0.362236522100078	64.0777286795191	1	1	1	FALSE	0.805250047605818
ENSG00000145982	0.346334919796939	68.8015339125785	1	1	1.00073367571533	FALSE	0.805250047605818
ENSG00000145996	0.166210789273861	326.697212471553	3	3	3.00097967180994	FALSE	0.805250047605818
ENSG00000146038	0.365399659550162	190.637514338358	3	3	4	FALSE	0.805250047605818
ENSG00000146039	0.795858889382407	13.2150803255315	1	1	3	FALSE	0.911831190546476
ENSG00000146047	0.031509311887614	785.873266641552	2	2	2	FALSE	0.805250047605818
ENSG00000146049	0.370619313574475	61.6531055517056	1	1	1	FALSE	0.805250047605818
ENSG00000146054	0.321064406109114	134.520656174759	1	1	2	FALSE	0.805250047605818
ENSG00000146070	0.597573158068195	18.534905298502	2	2	2.00183668982338	FALSE	0.85368607090177
ENSG00000146072	0.852145639943226	5.13854736299	2	2	2.0002444091409	FALSE	0.932822150233709
ENSG00000146085	0.979035707647196	0.081712679939882	3	3	3.00012220457045	FALSE	0.988795854744558
ENSG00000146090	0.453194854721924	60.0834406055995	2	2	3.00244678248104	FALSE	0.812287339891067
ENSG00000146094	0.671298947533881	50.8741748043643	2	2	4.02225348980584	FALSE	0.883472707160703
ENSG00000146122	0.754076241304221	2.47456581334408	1	1	1.00061139642944	FALSE	0.910555345317568
ENSG00000146143	0.152755978691503	893.281475841492	4	4	6.00036706227823	FALSE	0.805250047605818
ENSG00000146151	0.673805166252282	54.8682483065103	3	3	6.00159106753558	FALSE	0.884161613683158
ENSG00000146192	0.616689507983531	12.500440264472	1	1	1	FALSE	0.861603630428476
ENSG00000146197	0.95610474340752	0.418747356308147	2	2	2.00024443901247	FALSE	0.98024176085983
ENSG00000146205	0.398540738206395	772.563547845027	5	5	18	FALSE	0.805250047605818
ENSG00000146215	0.199810646721832	122.486818561776	2	2	2	FALSE	0.805250047605818
ENSG00000146216	0.217844171825361	113.166720911406	1	1	1.00589970501475	FALSE	0.805250047605818
ENSG00000146221	0.179190580900915	490.703621100234	2	2	5.00171358629131	FALSE	0.805250047605818
ENSG00000146223	0.132948139211895	149.59881222087	1	1	1	FALSE	0.805250047605818
ENSG00000146233	0.232542821462118	250.686249283832	3	3	4.00036701737216	FALSE	0.805250047605818
ENSG00000146242	0.362713801227056	63.9362524050064	1	1	1.00220426157237	FALSE	0.805250047605818
ENSG00000146243	0.684395730791291	7.18441645913316	2	2	3	FALSE	0.887480223752172
ENSG00000146247	0.313803620458263	140.588140312038	2	2	2.00012226433549	FALSE	0.805250047605818
ENSG00000146250	0.271114561134782	93.4372957149806	1	1	1	FALSE	0.805250047605818
ENSG00000146267	0.979222273548631	0.0853748156800399	2	2	2.00048899755501	FALSE	0.988866921549644
ENSG00000146276	0.27352337038756	94.7423436488089	2	2	2	FALSE	0.805250047605818
ENSG00000146281	0.564979878102009	19.2725517796603	1	1	1	FALSE	0.840440615401009
ENSG00000146282	0.370480433265644	411.486830860355	5	4	7	FALSE	0.805250047605818
ENSG00000146285	0.818042123311895	0.786683110033217	1	1	1	FALSE	0.918651157216182
ENSG00000146352	0.615176185495699	12.5540134798331	1	1	1	FALSE	0.860761153990201
ENSG00000146373	0.32163988065943	76.462244325186	1	1	1	FALSE	0.805250047605818
ENSG00000146376	0.188195738766284	125.1423929099	2	1	1	FALSE	0.805250047605818
ENSG00000146383	0.109702748870023	377.795578127935	2	2	2	FALSE	0.805250047605818
ENSG00000146385	0.13173316317789	905.953293904258	5	5	6	FALSE	0.805250047605818
ENSG00000146409	0.205289428654988	242.428453446879	3	2	2	FALSE	0.805250047605818
ENSG00000146410	0.224485045870132	110.559954784405	1	1	1.00024485798237	FALSE	0.805250047605818
ENSG00000146411	0.15551593319222	139.231503041079	1	1	1	FALSE	0.805250047605818
ENSG00000146414	0.439903125875459	154.524466247842	6	4	4.00134770889488	FALSE	0.810979563945919
ENSG00000146416	0.389247079156984	57.6616132688771	2	2	2	FALSE	0.805250047605818
ENSG00000146425	0.46295058935673	38.1384062703693	1	1	1	FALSE	0.812287339891067
ENSG00000146426	0.983722238285801	0.0799181142297631	1	1	3	FALSE	0.991125386708291
ENSG00000146476	0.486782597699106	33.0894899599997	1	1	1	FALSE	0.813597635095939
ENSG00000146477	0.190768012463289	369.305529391332	3	3	3.00012226433549	FALSE	0.805250047605818
ENSG00000146555	0.156608806867423	516.695913045945	5	4	4	FALSE	0.805250047605818
ENSG00000146576	0.368848634034772	62.1458430337071	1	1	1.00048899755501	FALSE	0.805250047605818
ENSG00000146670	0.219126950390494	112.710632156198	1	1	1	FALSE	0.805250047605818
ENSG00000146678	0.704814216616287	4.90224475629121	1	1	1	FALSE	0.89335254444513
ENSG00000146701	0.37217126286572	157.507961700902	2	2	3	FALSE	0.805250047605818
ENSG00000146729	0.774384378511447	1.79432515970039	1	1	1	FALSE	0.911103423355788
ENSG00000146733	0.24944893053134	197.117510060502	1	1	2	FALSE	0.805250047605818
ENSG00000146828	0.169730925200353	466.070280256558	2	2	4.00024443901247	FALSE	0.805250047605818
ENSG00000146830	0.528344224197738	141.68321832956	5	5	5.01055082864144	FALSE	0.8251188503066
ENSG00000146833	0.683284032946991	6.26492026532225	1	1	1	FALSE	0.887341236132899
ENSG00000146834	0.0190460903482117	1365.84754930118	3	3	3.00110013990448	FALSE	0.805250047605818
ENSG00000146839	0.201493745222586	4327.31575211789	21	20	43.0847461988648	FALSE	0.805250047605818
ENSG00000146842	0.83642256664581	7.81792509925557	3	3	3	FALSE	0.924515306875515
ENSG00000146859	0.112842455543	353.59912609599	1	1	2	FALSE	0.805250047605818
ENSG00000146904	0.535176279300191	290.884875911166	6	6	11.0006112619124	FALSE	0.827864179807413
ENSG00000146909	0.647473588929335	148.418943895334	7	7	10.005653189136	FALSE	0.875045981889666
ENSG00000146926	0.466114284983416	129.773941250359	4	4	5.00048887802493	FALSE	0.812287339891067
ENSG00000146950	NA	NA	NA	NA	NA	NA	NA
ENSG00000146963	0.362534667733726	63.9879533060607	1	1	1	FALSE	0.805250047605818
ENSG00000146966	0.295104817655393	191.860910082612	4	4	4	FALSE	0.805250047605818
ENSG00000147027	0.805829919458669	1.01058908071333	1	1	1	FALSE	0.914555133807404
ENSG00000147036	0.124842431695014	792.271172937772	3	3	6.01679184923285	FALSE	0.805250047605818
ENSG00000147044	NA	NA	NA	NA	NA	NA	NA
ENSG00000147050	0.733859696252699	16.8449402268449	3	2	2.00061132167747	FALSE	0.904041130333735
ENSG00000147130	0.532290991700568	152.330349580364	4	4	4.00158943640527	FALSE	0.826303600761005
ENSG00000147133	0.0136895513584829	3961.40049214627	3	2	11.0353504357432	FALSE	0.805250047605818
ENSG00000147144	0.34099652835906	70.4113167540327	1	1	1.00012220457045	FALSE	0.805250047605818
ENSG00000147145	0.423544146079499	47.4621643913833	1	1	1.00024443901247	FALSE	0.806043016981822
ENSG00000147166	0.210734026698776	874.371367588523	1	1	2	FALSE	0.805250047605818
ENSG00000147174	0.753184469629143	2.52022969743373	1	1	1	FALSE	0.910555345317568
ENSG00000147180	NA	NA	NA	NA	NA	NA	NA
ENSG00000147251	0.158929727182937	137.712400463132	2	1	1	FALSE	0.805250047605818
ENSG00000147255	0.175313122781478	285.491306607475	2	2	2	FALSE	0.805250047605818
ENSG00000147262	0.211724748756762	115.634241772386	1	1	1	FALSE	0.805250047605818
ENSG00000147274	NA	NA	NA	NA	NA	NA	NA
ENSG00000147316	0.447345499718647	516.488368208522	4	4	10.001100738345	FALSE	0.811707932325307
ENSG00000147324	0.176509390666948	130.054188012125	1	1	1.00110091743119	FALSE	0.805250047605818
ENSG00000147364	0.326494735611465	74.929022664338	2	1	1	FALSE	0.805250047605818
ENSG00000147408	0.0343363696211683	1343.50882782408	4	3	4.00024443901247	FALSE	0.805250047605818
ENSG00000147419	0.408004257251493	51.4186245545045	1	1	1	FALSE	0.805548594456214
ENSG00000147421	0.772125372391887	1.86381163750643	1	1	1	FALSE	0.910675259119232
ENSG00000147432	0.920695609638278	1.66410229775754	3	3	3	FALSE	0.966553166216751
ENSG00000147434	0.952104048967618	3.45737001011727	3	3	13	FALSE	0.978727736804003
ENSG00000147437	0.357297113211477	65.5254167209227	1	1	1	FALSE	0.805250047605818
ENSG00000147443	0.969997372562709	0.312540599984086	2	2	4.00440528634361	FALSE	0.985381908661285
ENSG00000147454	0.814494362848892	0.8769761002528	1	1	2.00318198506915	FALSE	0.917937627843209
ENSG00000147459	0.267667890905158	154.04592656946	2	2	2.00024443901247	FALSE	0.805250047605818
ENSG00000147465	0.247747100668276	228.329814435338	1	1	1.00012220457045	FALSE	0.805250047605818
ENSG00000147471	0.172907682101471	131.618306010578	2	1	1	FALSE	0.805250047605818
ENSG00000147485	0.973708970812408	3.99111919606589	9	9	137.00293398533	FALSE	0.986818043000937
ENSG00000147488	0.783903270691082	1.5229600170213	2	1	1	FALSE	0.911499030078791
ENSG00000147526	0.402924522680897	52.7612448378379	2	1	1	FALSE	0.805548594456214
ENSG00000147535	0.945337603151195	7.97238436409959	3	3	51	FALSE	0.975949364286119
ENSG00000147536	0.455914435406561	58.7925496858755	2	2	3	FALSE	0.812287339891067
ENSG00000147570	0.27587749921982	912.281169539553	1	1	11	FALSE	0.805250047605818
ENSG00000147571	0.136387849290915	147.839687808471	1	1	1.00306410099277	FALSE	0.805250047605818
ENSG00000147573	0.0615325520643923	728.758763461287	2	2	2	FALSE	0.805250047605818
ENSG00000147576	0.573566083637521	186.412201699641	2	2	10.0137529426341	FALSE	0.84315898631116
ENSG00000147592	0.146388459670157	143.357686104775	1	1	1	FALSE	0.805250047605818
ENSG00000147606	0.585347243576719	83.371445756841	4	4	4	FALSE	0.847016671116797
ENSG00000147613	0.0847034529439954	1124.54503748915	2	2	6.06814521125015	FALSE	0.805250047605818
ENSG00000147614	0.784849457090126	1.49761956569617	1	1	1	FALSE	0.911499030078791
ENSG00000147642	0.273342378061508	92.6519182032725	1	1	1	FALSE	0.805250047605818
ENSG00000147647	0.211800769192022	635.704585248543	5	5	7.02453216270042	FALSE	0.805250047605818
ENSG00000147655	0.487693523714402	32.803908965619	1	1	1	FALSE	0.813597635095939
ENSG00000147689	0.876485185152989	3.36184965803141	3	3	3.00048890790745	FALSE	0.946319325761474
ENSG00000147804	0.136074273137542	608.17469580588	4	4	4.00416260192273	FALSE	0.805250047605818
ENSG00000147852	0.802704537820862	9.10882977118496	2	1	2	FALSE	0.91360380056915
ENSG00000147853	0.146764061179445	160.835551048349	1	1	3	FALSE	0.805250047605818
ENSG00000147872	0.32745612716467	74.6245842358758	1	1	1	FALSE	0.805250047605818
ENSG00000147873	NA	NA	NA	NA	NA	NA	NA
ENSG00000147874	NA	NA	NA	NA	NA	NA	NA
ENSG00000147894	0.673895650625898	7.03333575222743	1	1	1.00036701737216	FALSE	0.884161613683158
ENSG00000147896	0.6948597439554	46.6977597498854	6	6	7	FALSE	0.890089257517057
ENSG00000147905	0.31823871476155	77.5476319755006	1	1	1	FALSE	0.805250047605818
ENSG00000147912	0.171800916250192	522.057156769178	4	4	4	FALSE	0.805250047605818
ENSG00000148019	0.200704095652113	240.532560941874	2	2	2	FALSE	0.805250047605818
ENSG00000148057	0.563284105344462	39.8996336206924	2	2	3	FALSE	0.839814170288742
ENSG00000148090	0.393970507332875	55.1526407108066	1	1	1	FALSE	0.805250047605818
ENSG00000148110	0.65662920225572	8.47061516242908	1	1	1	FALSE	0.877961960354429
ENSG00000148120	0.0922519224128233	697.996767539051	4	4	4	FALSE	0.805250047605818
ENSG00000148136	0.263479024178014	650.370949418896	5	5	10	FALSE	0.805250047605818
ENSG00000148154	0.132402588891026	149.845372269059	1	1	1	FALSE	0.805250047605818
ENSG00000148156	0.766661676063112	2.0385261101148	1	1	1	FALSE	0.910675259119232
ENSG00000148180	0.965862260464242	0.225811297271146	2	2	2	FALSE	0.982828781842069
ENSG00000148204	0.697705557144447	27.923586817599	3	3	3.00159099253457	FALSE	0.890977534708771
ENSG00000148215	0.379034608253868	180.841283610722	4	4	5.0006111124779	FALSE	0.805250047605818
ENSG00000148225	0.712578478182142	102.035257472958	1	1	11	FALSE	0.896119824047589
ENSG00000148288	0.49678304252048	31.0745166516542	1	1	1	FALSE	0.815555492269
ENSG00000148290	0.934260884490233	0.880495226932101	2	2	2	FALSE	0.971423157163564
ENSG00000148291	0.424680239035859	47.0010331923688	2	1	1	FALSE	0.80634289027112
ENSG00000148296	0.256580614288661	98.6332601247059	1	1	1	FALSE	0.805250047605818
ENSG00000148297	0.4598226471599	46.7295018221646	2	2	2	FALSE	0.812287339891067
ENSG00000148300	0.314418024158979	612.391389005356	3	3	16	FALSE	0.805250047605818
ENSG00000148308	0.120123604049734	155.611392893763	1	1	1	FALSE	0.805250047605818
ENSG00000148334	0.40959147506362	51.2617356518954	1	1	2	FALSE	0.805548594456214
ENSG00000148339	0.756111344472283	13.5835011498072	1	1	2	FALSE	0.910675259119232
ENSG00000148341	0.681350988421742	24.0414104769095	2	2	2.00012220457045	FALSE	0.886606513296566
ENSG00000148343	0.538087356688766	49.3482197535805	2	2	2	FALSE	0.828113422385413
ENSG00000148346	0.667975783462448	7.51860864125722	1	1	1	FALSE	0.881723889757318
ENSG00000148356	0.34134401173398	70.3180952522743	1	1	1	FALSE	0.805250047605818
ENSG00000148362	0.128430940320015	643.051321326785	3	3	4.00980073914666	FALSE	0.805250047605818
ENSG00000148377	0.0341415840263194	4256.78867758369	2	2	16	FALSE	0.805250047605818
ENSG00000148384	0.757806051919854	38.9483236567244	6	6	8.00758955191081	FALSE	0.910675259119232
ENSG00000148386	0.689892013312547	6.66784223733129	1	1	2	FALSE	0.888987931943837
ENSG00000148396	0.00743842630895497	3743.58291247934	8	8	8.00036664358292	FALSE	0.805250047605818
ENSG00000148399	0.675483372581916	8.10978659821402	2	2	2	FALSE	0.884571951481655
ENSG00000148429	0.614584993228481	37.905704182051	2	2	3.00024449877751	FALSE	0.860761153990201
ENSG00000148444	0.805912384393627	1.00851462718293	1	1	1.00012226433549	FALSE	0.914555133807404
ENSG00000148459	0.398709894737969	53.8656340866855	1	1	1	FALSE	0.805250047605818
ENSG00000148481	0.132851963146841	149.653721399598	1	1	1	FALSE	0.805250047605818
ENSG00000148482	0.0596842870188887	1219.45896520232	4	4	6	FALSE	0.805250047605818
ENSG00000148488	0.185642694758206	126.220931784151	1	1	1	FALSE	0.805250047605818
ENSG00000148498	0.563463505040743	34.6944820594817	2	2	2.00012220457045	FALSE	0.839814170288742
ENSG00000148516	0.522426149211373	26.2210315632576	1	1	1	FALSE	0.823000098072711
ENSG00000148584	0.486914276199773	33.0601570404748	1	1	1	FALSE	0.813597635095939
ENSG00000148600	0.622061028046191	28.0120030587015	2	2	2	FALSE	0.864990089652465
ENSG00000148602	0.543306342650256	218.347081675939	9	9	10.0138420713122	FALSE	0.829953327470563
ENSG00000148604	0.831846226427883	6.3924504362373	2	2	2	FALSE	0.922209669492559
ENSG00000148606	0.974570230340597	0.113431099601561	2	2	2	FALSE	0.987097436348308
ENSG00000148634	NA	NA	NA	NA	NA	NA	NA
ENSG00000148677	0.153765495481066	885.058644644413	3	3	6.00146896804995	FALSE	0.805250047605818
ENSG00000148680	0.762931837823805	2.16066720415453	1	1	1.00024443901247	FALSE	0.910675259119232
ENSG00000148688	0.662916421002657	43.3556696387938	1	1	3	FALSE	0.880233849700828
ENSG00000148690	0.271363485449304	136.063829107286	2	2	2.00220462161344	FALSE	0.805250047605818
ENSG00000148700	0.396968691237398	76.6537358206057	2	2	2.00012226433549	FALSE	0.805250047605818
ENSG00000148702	0.0805381843905041	8946.71065594141	3	3	48	FALSE	0.805250047605818
ENSG00000148719	0.693885928796212	6.46365537836905	2	2	2	FALSE	0.890089257517057
ENSG00000148730	0.324918576989641	75.4294004827367	1	1	1	FALSE	0.805250047605818
ENSG00000148735	0.221163978185762	227.771101743372	2	2	2.00036719706242	FALSE	0.805250047605818
ENSG00000148795	0.596353647310006	63.3390115531324	2	2	3	FALSE	0.853102429751566
ENSG00000148814	0.763334401420541	7.63383948553109	2	2	2	FALSE	0.910675259119232
ENSG00000148824	0.221481590107293	214.327858567616	2	2	2.00676673228346	FALSE	0.805250047605818
ENSG00000148832	0.554808998809254	98.4714674597497	3	3	4.00391772771792	FALSE	0.836364346249557
ENSG00000148840	0.133796389898987	987.355965408838	6	6	7.00969752142208	FALSE	0.805250047605818
ENSG00000148841	0.0285418059325102	1226.12505744192	3	3	3.00134535644366	FALSE	0.805250047605818
ENSG00000148843	0.287761144089682	446.745481053714	6	6	7	FALSE	0.805250047605818
ENSG00000148942	0.472259230828442	44.6631007595542	3	2	2	FALSE	0.813439824916899
ENSG00000148943	0.394475067333853	55.0005504968883	1	1	1	FALSE	0.805250047605818
ENSG00000148950	0.909129693598972	2.73162325585963	1	1	3	FALSE	0.96222168011143
ENSG00000148985	0.77277750475767	12.3924948744499	1	1	2	FALSE	0.910675259119232
ENSG00000149016	0.768612857827232	12.7639090196593	2	2	2	FALSE	0.910675259119232
ENSG00000149084	0.519803208357185	109.096932058228	3	3	4	FALSE	0.822596355431255
ENSG00000149089	0.212004119422715	4344.51946986583	3	2	48.006116821649	FALSE	0.805250047605818
ENSG00000149090	0.0538017898272247	1607.90916477283	6	6	7	FALSE	0.805250047605818
ENSG00000149091	0.410743915753539	153.725427890345	4	4	4.01551415943421	FALSE	0.805548594456214
ENSG00000149115	0.0259092488388328	2052.92220063515	8	6	6.00256792500998	FALSE	0.805250047605818
ENSG00000149124	0.0853433616912604	428.661180067726	1	1	2	FALSE	0.805250047605818
ENSG00000149131	0.453322264377939	40.3424000299498	1	1	1	FALSE	0.812287339891067
ENSG00000149133	0.922552998086906	5.94213899217911	3	3	14	FALSE	0.96728967691714
ENSG00000149150	0.432073151832512	45.3484421440622	1	1	1	FALSE	0.808287113890947
ENSG00000149177	0.326996946861027	74.7646602336549	2	1	1	FALSE	0.805250047605818
ENSG00000149179	0.420977151247945	48.1069132135315	1	1	1	FALSE	0.806043016981822
ENSG00000149182	0.223256201522182	111.11940961244	1	1	1.00012220457045	FALSE	0.805250047605818
ENSG00000149201	0.371969629887325	513.389801860907	7	6	10	FALSE	0.805250047605818
ENSG00000149218	0.181732465806597	127.818409120129	1	1	1	FALSE	0.805250047605818
ENSG00000149243	0.324104076054358	75.6787351532633	1	1	1.00589970501475	FALSE	0.805250047605818
ENSG00000149257	0.570848774605979	18.4133795474624	1	1	1.00024443901247	FALSE	0.84315898631116
ENSG00000149260	0.568976983995554	212.115954206239	6	6	10	FALSE	0.842824970160381
ENSG00000149262	0.212035590000988	225.120464714381	1	1	2.00024452867099	FALSE	0.805250047605818
ENSG00000149269	NA	NA	NA	NA	NA	NA	NA
ENSG00000149292	NA	NA	NA	NA	NA	NA	NA
ENSG00000149305	0.205168013074508	253.284415447047	1	1	1	FALSE	0.805250047605818
ENSG00000149308	NA	NA	NA	NA	NA	NA	NA
ENSG00000149311	0.280975431089983	1304.19064977581	13	12	16.0035495892787	FALSE	0.805250047605818
ENSG00000149313	0.36701353897318	62.6630099226981	1	1	1	FALSE	0.805250047605818
ENSG00000149328	0.374913721239252	457.216145024025	6	6	8	FALSE	0.805250047605818
ENSG00000149346	0.723521849155729	22.1885757948438	2	2	4	FALSE	0.899908058508514
ENSG00000149357	0.315085664537156	157.67305968811	3	3	3.00354979635374	FALSE	0.805250047605818
ENSG00000149380	0.0664846146320689	890.579187148138	3	3	3.000366703337	FALSE	0.805250047605818
ENSG00000149403	0.319598417505487	77.1030351913124	1	1	1.000366703337	FALSE	0.805250047605818
ENSG00000149418	0.31939091610956	134.179578349476	2	2	2.00012220457045	FALSE	0.805250047605818
ENSG00000149428	0.365587317712779	62.9178074940551	1	1	1	FALSE	0.805250047605818
ENSG00000149451	0.227825861840627	664.893370256583	5	4	7.0194073466435	FALSE	0.805250047605818
ENSG00000149452	0.370431904400716	110.743105582804	2	2	3	FALSE	0.805250047605818
ENSG00000149474	0.803040586518819	22.1794243986876	5	5	6	FALSE	0.913770616812685
ENSG00000149476	0.993189020025416	0.000453814070524324	3	3	3.00048899755501	FALSE	0.997055392286928
ENSG00000149485	0.180718849856528	263.503983120258	1	1	1.000366703337	FALSE	0.805250047605818
ENSG00000149488	0.654552447206074	89.8573676295916	4	4	7.00024443901247	FALSE	0.877428163817364
ENSG00000149489	0.828990784433415	7.02605866306182	1	1	2	FALSE	0.921826118470788
ENSG00000149499	0.257221099972186	124.004798745777	2	2	2	FALSE	0.805250047605818
ENSG00000149506	0.602593457508081	77.656781679079	6	5	5.00012220457045	FALSE	0.855557590089674
ENSG00000149532	0.151465804703648	141.052117462195	1	1	1	FALSE	0.805250047605818
ENSG00000149534	0.248510911323839	1429.08457248961	2	2	16	FALSE	0.805250047605818
ENSG00000149554	0.330140149071187	285.60498822004	2	2	4.01067353698933	FALSE	0.805250047605818
ENSG00000149557	0.144623634095033	144.157029088958	1	1	1	FALSE	0.805250047605818
ENSG00000149564	NA	NA	NA	NA	NA	NA	NA
ENSG00000149573	0.0906790327728797	3516.95714786401	2	2	19	FALSE	0.805250047605818
ENSG00000149577	0.398106983711367	70.8339316784016	3	2	2	FALSE	0.805250047605818
ENSG00000149582	0.738125494759561	28.6968962985281	4	4	4.00024443901247	FALSE	0.905949770512612
ENSG00000149599	0.210653186131904	479.66885567649	2	2	5	FALSE	0.805250047605818
ENSG00000149636	0.767827371987065	13.9504622197307	2	2	3.00036733194563	FALSE	0.910675259119232
ENSG00000149646	0.887320092039864	5.26077903614685	4	4	4	FALSE	0.951763334603816
ENSG00000149657	0.357131616517454	65.5715290383283	1	1	1	FALSE	0.805250047605818
ENSG00000149658	0.45532320865178	39.8958587793959	2	1	1.00024446889133	FALSE	0.812287339891067
ENSG00000149716	0.305011758070481	81.8628715326935	1	1	1	FALSE	0.805250047605818
ENSG00000149735	0.655552038027884	8.5746774726244	1	1	1	FALSE	0.877494296791912
ENSG00000149742	0.220872823530237	365.387601841195	4	3	5	FALSE	0.805250047605818
ENSG00000149743	0.895892606725386	3.46082688648242	2	2	4	FALSE	0.956233046937544
ENSG00000149761	0.933303775716559	1.43800946113585	1	1	3	FALSE	0.971145946861601
ENSG00000149782	0.333650435928481	72.6887952986767	1	1	1.00024443901247	FALSE	0.805250047605818
ENSG00000149798	0.201922902867481	248.637228511879	1	1	1	FALSE	0.805250047605818
ENSG00000149823	0.400042607611533	154.124655679931	3	3	3.00281862745098	FALSE	0.805250047605818
ENSG00000149922	0.223498138891939	440.542790673298	1	1	4	FALSE	0.805250047605818
ENSG00000149923	0.549304434737345	33.8746169907039	2	2	2.00171358629131	FALSE	0.832980127682118
ENSG00000149925	0.553425163465243	63.0166798988553	3	3	3.00012220457045	FALSE	0.835831048418639
ENSG00000149926	0.186516389037368	125.94268300559	1	1	1.00159099253457	FALSE	0.805250047605818
ENSG00000149927	0.572917182908309	17.9356288010121	1	1	1	FALSE	0.84315898631116
ENSG00000149930	0.150391508413658	280.490123575631	3	2	2.00134559581097	FALSE	0.805250047605818
ENSG00000149932	0.219126950390494	112.710632156198	1	1	1	FALSE	0.805250047605818
ENSG00000149968	0.70714537249173	67.6734601189298	5	5	7	FALSE	0.893673192637552
ENSG00000149972	0.764790520229884	2.1016817777082	1	1	1	FALSE	0.910675259119232
ENSG00000150045	0.284052438944021	160.477941197135	2	2	2.00012241400416	FALSE	0.805250047605818
ENSG00000150048	0.137541882412149	599.58133860497	2	1	4	FALSE	0.805250047605818
ENSG00000150054	0.104386585499696	568.641344727164	3	3	3	FALSE	0.805250047605818
ENSG00000150093	0.506195680083685	29.2368805700064	1	1	1	FALSE	0.817006056341417
ENSG00000150269	0.416089256133686	162.795557761901	3	3	5	FALSE	0.805669981728707
ENSG00000150275	0.356025602434885	482.841554175881	3	2	8.00122243460522	FALSE	0.805250047605818
ENSG00000150361	0.452975724801464	164.188477853186	7	5	5.00097847358121	FALSE	0.812287339891067
ENSG00000150401	0.122995656955763	364.96879381607	2	2	2	FALSE	0.805250047605818
ENSG00000150403	0.663292715303806	7.90609876249506	1	1	1	FALSE	0.880275688716921
ENSG00000150457	0.313461089465984	212.75232744083	3	3	3.00342792294252	FALSE	0.805250047605818
ENSG00000150459	0.464504362045087	37.8242476822506	1	1	1	FALSE	0.812287339891067
ENSG00000150477	0.39098609003135	582.575738050877	2	2	12.0009791921665	FALSE	0.805250047605818
ENSG00000150510	0.226525531590503	399.849824189411	3	3	4.0044188044679	FALSE	0.805250047605818
ENSG00000150527	0.738874932375875	123.14888448865	6	6	16.0002444390125	FALSE	0.905980718657043
ENSG00000150540	NA	NA	NA	NA	NA	NA	NA
ENSG00000150556	0.572273798000562	23.4042467371884	1	1	2	FALSE	0.84315898631116
ENSG00000150593	0.17890813002804	271.610359640274	1	1	1	FALSE	0.805250047605818
ENSG00000150627	0.411241993798171	171.375172683645	3	2	4	FALSE	0.805548594456214
ENSG00000150628	0.891494888497052	23.5304432153483	5	4	21	FALSE	0.953812107255458
ENSG00000150630	NA	NA	NA	NA	NA	NA	NA
ENSG00000150636	0.280465017023769	1969.55093411812	5	5	25.0001222344457	FALSE	0.805250047605818
ENSG00000150656	0.97548858419324	0.0847071724482503	4	3	3	FALSE	0.987557441290087
ENSG00000150667	0.968457279229814	1.54313706255481	2	2	15	FALSE	0.984303289889612
ENSG00000150676	0.333539687645145	72.7172648614658	1	1	1	FALSE	0.805250047605818
ENSG00000150687	0.756145472380968	2.40814415792419	1	1	1	FALSE	0.910675259119232
ENSG00000150712	0.155051084691803	139.433473577977	1	1	1	FALSE	0.805250047605818
ENSG00000150722	0.417410142775733	48.9955993477993	1	1	1.00036701737216	FALSE	0.806043016981822
ENSG00000150756	0.697396630595615	82.5415272144718	3	3	11	FALSE	0.890850394231265
ENSG00000150760	0.0163948482392885	1227.77236017161	3	3	3	FALSE	0.805250047605818
ENSG00000150764	0.582502436683852	66.6948610627046	3	3	3	FALSE	0.845483054420097
ENSG00000150768	NA	NA	NA	NA	NA	NA	NA
ENSG00000150776	0.394694568302279	54.9542107372661	2	1	1	FALSE	0.805250047605818
ENSG00000150779	0.521242794535658	26.4609520794477	1	1	1.00012220457045	FALSE	0.822596355431255
ENSG00000150782	NA	NA	NA	NA	NA	NA	NA
ENSG00000150873	0.602441488859508	67.5907682830792	2	2	4.00709986258398	FALSE	0.855557590089674
ENSG00000150893	0.256528250282171	689.102561352547	8	8	8	FALSE	0.805250047605818
ENSG00000150961	0.173211085693496	233.354181413953	2	2	2	FALSE	0.805250047605818
ENSG00000150967	0.3439716937181	69.5058573294429	1	1	1.00085605967959	FALSE	0.805250047605818
ENSG00000150990	0.198291110078935	254.645496260342	2	2	2	FALSE	0.805250047605818
ENSG00000150995	NA	NA	NA	NA	NA	NA	NA
ENSG00000151005	0.025543683328386	13378.8216750069	13	13	44.0026899949391	FALSE	0.805250047605818
ENSG00000151006	0.0831605893745722	2059.09778448384	6	6	17.0009777560499	FALSE	0.805250047605818
ENSG00000151012	0.130362265696847	353.929972427865	2	2	2	FALSE	0.805250047605818
ENSG00000151014	0.216351309374212	113.806370793021	1	1	1	FALSE	0.805250047605818
ENSG00000151023	0.805178745161078	17.5412276965207	4	3	4.00048923679061	FALSE	0.914555133807404
ENSG00000151062	0.206501126120152	555.048612462289	6	5	7.0007333170374	FALSE	0.805250047605818
ENSG00000151065	0.661040705620475	8.09736071107512	1	1	1	FALSE	0.879252329607728
ENSG00000151067	0.797287323147754	1.17795450236271	1	1	1.00134589502019	FALSE	0.911865676737741
ENSG00000151092	0.378116652860276	93.0589410343784	2	2	2	FALSE	0.805250047605818
ENSG00000151093	0.454149093202963	40.1537484262825	1	1	1	FALSE	0.812287339891067
ENSG00000151116	0.17873174846323	372.524570752135	4	4	4	FALSE	0.805250047605818
ENSG00000151131	0.638167097918043	10.2118520021656	1	1	1	FALSE	0.871817804041663
ENSG00000151150	0.955124732856275	0.450265163329329	6	4	4	FALSE	0.979906913486499
ENSG00000151164	0.550046615409249	89.0124158469866	2	2	5	FALSE	0.833641442053911
ENSG00000151176	0.572817159555785	18.1229374740278	1	1	1	FALSE	0.84315898631116
ENSG00000151224	0.198623833665416	226.651799120938	1	1	1	FALSE	0.805250047605818
ENSG00000151229	0.488354381050147	32.7036050910439	1	1	1.00763452776752	FALSE	0.813597635095939
ENSG00000151240	0.878455295826313	5.11779734518139	1	1	5.00122219506233	FALSE	0.947748565600383
ENSG00000151287	0.132081479424864	150.004130072366	1	1	1.00012229423994	FALSE	0.805250047605818
ENSG00000151292	NA	NA	NA	NA	NA	NA	NA
ENSG00000151304	0.796704166281659	1.20431728712662	1	1	1.00012223444567	FALSE	0.911831190546476
ENSG00000151320	0.119352559934514	156.179533483721	1	1	1	FALSE	0.805250047605818
ENSG00000151327	0.300692175484618	83.2387193695702	1	1	1	FALSE	0.805250047605818
ENSG00000151332	0.613365112519178	12.8782228444922	1	1	1	FALSE	0.860761153990201
ENSG00000151338	0.0407631479055046	1897.22421850235	2	2	6	FALSE	0.805250047605818
ENSG00000151353	0.102838173249161	386.426288942936	1	1	2	FALSE	0.805250047605818
ENSG00000151360	0.188207189422793	3289.53842817022	4	4	35	FALSE	0.805250047605818
ENSG00000151365	0.423098607978292	47.5740622179403	1	1	1	FALSE	0.806043016981822
ENSG00000151366	0.203465791784754	294.990957774302	1	1	3.00624540778839	FALSE	0.805250047605818
ENSG00000151376	0.434283463103862	66.6911818207235	2	2	2	FALSE	0.808589856504315
ENSG00000151388	0.489425089546145	32.5507975378546	2	1	1	FALSE	0.813597635095939
ENSG00000151414	0.394160313726509	55.0954562123393	1	1	1	FALSE	0.805250047605818
ENSG00000151422	0.772050229797475	17.8757069668116	4	4	4.0006118453255	FALSE	0.910675259119232
ENSG00000151445	0.119446692700126	372.478611003703	1	1	2	FALSE	0.805250047605818
ENSG00000151468	0.822149517876498	0.714556975286211	1	1	1.00012220457045	FALSE	0.919161743125422
ENSG00000151470	0.222474428898129	111.418032249795	1	1	1	FALSE	0.805250047605818
ENSG00000151475	0.6069683219399	13.5690151384459	1	1	1	FALSE	0.857205877748814
ENSG00000151500	0.850482125578275	14.5394614230766	4	4	7	FALSE	0.931601971482711
ENSG00000151503	0.515532368154093	42.3606557189694	2	2	2.00012221950623	FALSE	0.821904747210659
ENSG00000151532	0.528822418854311	41.0786040896005	2	2	3	FALSE	0.8251188503066
ENSG00000151553	0.420657339719305	48.1861190729886	1	1	1	FALSE	0.806043016981822
ENSG00000151575	0.314417053538189	119.915392668102	2	2	2.00036689768119	FALSE	0.805250047605818
ENSG00000151576	0.051692142324484	1108.938226077	3	3	4	FALSE	0.805250047605818
ENSG00000151577	0.297636595487619	84.3138415919272	1	1	1	FALSE	0.805250047605818
ENSG00000151617	0.242981412269684	199.93743393998	1	1	1	FALSE	0.805250047605818
ENSG00000151632	0.404563827762889	570.334996754782	1	1	13	FALSE	0.805548594456214
ENSG00000151640	0.607954472648149	71.6475921492923	4	4	4.00024443901247	FALSE	0.857573624696841
ENSG00000151651	0.182872371101214	5814.4384266185	10	10	56.0543228241088	FALSE	0.805250047605818
ENSG00000151655	0.480109186761554	234.51739189201	3	3	7	FALSE	0.813597635095939
ENSG00000151657	0.0285409678309215	2147.99840623974	4	4	7.00085611951043	FALSE	0.805250047605818
ENSG00000151687	0.204703000956543	1812.13613927048	7	6	17.0012237659925	FALSE	0.805250047605818
ENSG00000151689	0.144491787316732	159.714811250889	1	1	2.00122339124052	FALSE	0.805250047605818
ENSG00000151690	0.376806198244779	91.4390647990903	2	2	2	FALSE	0.805250047605818
ENSG00000151693	0.650286114482597	8.94148368890854	1	1	1.00012220457045	FALSE	0.876222901458811
ENSG00000151702	0.248976644337448	115.002302704319	2	2	2	FALSE	0.805250047605818
ENSG00000151704	0.933318195841942	2.09985232328468	4	4	4	FALSE	0.971145946861601
ENSG00000151715	0.0712537132411489	739.041691084968	3	3	3	FALSE	0.805250047605818
ENSG00000151718	0.964744534260971	0.132191193815574	2	2	2	FALSE	0.982612126154214
ENSG00000151725	0.440418829171035	43.1983080983277	1	1	1.00244977951984	FALSE	0.810979563945919
ENSG00000151726	0.626391493410276	11.4215985238146	1	1	1	FALSE	0.866340258235242
ENSG00000151743	0.0473050130106816	864.502954803503	3	3	3	FALSE	0.805250047605818
ENSG00000151746	NA	NA	NA	NA	NA	NA	NA
ENSG00000151778	0.301271358527853	83.0936910213167	1	1	1	FALSE	0.805250047605818
ENSG00000151779	0.0222379972942858	8407.74393332402	12	11	22.000979132255	FALSE	0.805250047605818
ENSG00000151806	0.466541171286456	914.91396441235	8	7	27.010774868625	FALSE	0.812287339891067
ENSG00000151835	0.313242313687918	79.1659670529903	1	1	1	FALSE	0.805250047605818
ENSG00000151846	0.0601647869235142	1215.56957597138	2	2	4	FALSE	0.805250047605818
ENSG00000151849	0.275019482406946	416.733719462314	4	4	6	FALSE	0.805250047605818
ENSG00000151876	0.956159428077792	0.258710325275695	2	2	3.00711220110362	FALSE	0.98024176085983
ENSG00000151883	0.7793375183465	1.64896822007044	1	1	1	FALSE	0.911499030078791
ENSG00000151892	0.614084964319713	15.1432296070582	2	2	2	FALSE	0.860761153990201
ENSG00000151914	0.468022369188984	449.044476417386	10	6	13	FALSE	0.812339861686154
ENSG00000152049	0.364795023043377	63.3222151902842	1	1	1.00012220457045	FALSE	0.805250047605818
ENSG00000152056	0.48089701390456	34.3043145640272	1	1	1	FALSE	0.813597635095939
ENSG00000152092	0.319482291641409	77.1401403067538	2	1	1	FALSE	0.805250047605818
ENSG00000152104	0.433993756959657	44.8933416219597	1	1	1	FALSE	0.808335931653902
ENSG00000152128	0.144689057441083	144.114583108881	1	1	1	FALSE	0.805250047605818
ENSG00000152133	0.239500318241407	104.923117678991	1	1	1.00024479804162	FALSE	0.805250047605818
ENSG00000152154	0.799286924618929	19.4611253712889	1	1	5.05434782608696	FALSE	0.912311398940866
ENSG00000152193	0.586893809724349	35.1028814070936	2	2	2	FALSE	0.848238725838437
ENSG00000152213	0.587761221387925	28.6699007400395	2	2	2	FALSE	0.848288329107203
ENSG00000152223	0.128161331762523	505.12275418625	5	3	3	FALSE	0.805250047605818
ENSG00000152229	0.251344944367722	100.548642718089	2	1	1	FALSE	0.805250047605818
ENSG00000152234	0.957835574236188	0.375540347383159	2	2	3.00073367571533	FALSE	0.980530799029659
ENSG00000152242	NA	NA	NA	NA	NA	NA	NA
ENSG00000152256	0.203422036597437	340.03063311526	1	1	3	FALSE	0.805250047605818
ENSG00000152270	0.118206703262043	2437.24607309023	5	5	15.0037951672171	FALSE	0.805250047605818
ENSG00000152291	0.181616708602633	127.908112837656	1	1	1	FALSE	0.805250047605818
ENSG00000152332	0.501355476769414	30.1647189021679	1	1	1	FALSE	0.815555492269
ENSG00000152359	0.283597124820538	89.0681455198508	1	1	1.00073466389127	FALSE	0.805250047605818
ENSG00000152380	0.244224450977737	103.16451215664	1	1	1	FALSE	0.805250047605818
ENSG00000152382	0.193849669035466	272.657462913825	3	3	3	FALSE	0.805250047605818
ENSG00000152404	0.535395010586613	23.9715969106702	1	1	1	FALSE	0.827864179807413
ENSG00000152457	0.596155561289254	14.9697536911848	1	1	1.00012226433549	FALSE	0.853102429751566
ENSG00000152464	0.311058926716025	281.704113898227	4	4	4	FALSE	0.805250047605818
ENSG00000152467	0.56890875877047	155.865561093687	3	3	7.01003726293444	FALSE	0.842824970160381
ENSG00000152492	0.0295876175213322	1224.66696042567	3	3	3	FALSE	0.805250047605818
ENSG00000152495	NA	NA	NA	NA	NA	NA	NA
ENSG00000152503	0.626818504410229	59.2924722273083	5	4	4	FALSE	0.866789969537057
ENSG00000152527	0.189592894304258	370.218183982447	2	2	3.00012220457045	FALSE	0.805250047605818
ENSG00000152556	0.719461035427855	4.06544985929487	1	1	1	FALSE	0.898934096547505
ENSG00000152578	0.316164806177452	139.261165699926	2	2	2.00024455857178	FALSE	0.805250047605818
ENSG00000152580	0.956530434197847	9.11658740844046	24	23	113	FALSE	0.98024176085983
ENSG00000152582	0.9798780273788	0.12545174517793	5	4	4.00012221950623	FALSE	0.989052919879806
ENSG00000152595	NA	NA	NA	NA	NA	NA	NA
ENSG00000152611	0.434918486210439	44.6670110132803	1	1	1	FALSE	0.808886103104705
ENSG00000152642	0.0915329321857329	573.704508664242	2	2	2	FALSE	0.805250047605818
ENSG00000152669	0.203512636903836	247.963875057743	2	2	2.00293781670247	FALSE	0.805250047605818
ENSG00000152683	0.776528850507868	1.73006637762753	1	1	1	FALSE	0.911420190188601
ENSG00000152689	0.222246564888349	111.512036147721	1	1	1	FALSE	0.805250047605818
ENSG00000152700	NA	NA	NA	NA	NA	NA	NA
ENSG00000152705	0.312383042157221	79.4432470626305	1	1	1	FALSE	0.805250047605818
ENSG00000152760	0.335838302627588	152.986850998162	1	1	4	FALSE	0.805250047605818
ENSG00000152763	0.811629179968066	17.6424588329588	4	4	5.0002446782481	FALSE	0.916822786131107
ENSG00000152767	0.241245955254845	208.152440549332	1	1	1	FALSE	0.805250047605818
ENSG00000152785	0.314991336736619	78.6016069737943	1	1	1.00061132167747	FALSE	0.805250047605818
ENSG00000152804	0.42055088210868	48.2097413024531	1	1	1.00097847358121	FALSE	0.806043016981822
ENSG00000152822	0.189085038244966	253.439599154867	1	1	2.00048887802493	FALSE	0.805250047605818
ENSG00000152904	0.129327229514704	151.308593926409	1	1	1	FALSE	0.805250047605818
ENSG00000152910	0.27278361155827	92.8251795214336	1	1	1	FALSE	0.805250047605818
ENSG00000152936	0.591774323537704	15.5319577516719	1	1	1	FALSE	0.850101197384515
ENSG00000152952	0.43356589232787	65.0244913982903	2	2	2.00012238404112	FALSE	0.808287113890947
ENSG00000152977	0.785832506947483	1.47148279713909	1	1	1.00515907136715	FALSE	0.911499030078791
ENSG00000152990	NA	NA	NA	NA	NA	NA	NA
ENSG00000153002	0.819752519965546	16.7634013716396	3	3	9	FALSE	0.919161743125422
ENSG00000153029	0.22234990739074	301.169787008742	4	4	4	FALSE	0.805250047605818
ENSG00000153044	0.387085147343632	57.0282245406873	1	1	1	FALSE	0.805250047605818
ENSG00000153046	0.215300782409193	215.13779184722	2	2	2	FALSE	0.805250047605818
ENSG00000153048	0.739638444708812	3.08322877706266	1	1	1.00012221950623	FALSE	0.906014320389336
ENSG00000153060	0.294362707016281	587.84816466991	7	7	9.00048887802493	FALSE	0.805250047605818
ENSG00000153064	0.100698163147043	1482.24870462116	4	4	8.00024443901247	FALSE	0.805250047605818
ENSG00000153066	0.381716895111394	103.108932120324	3	3	3	FALSE	0.805250047605818
ENSG00000153086	0.480505265495296	91.708064729955	3	3	3	FALSE	0.813597635095939
ENSG00000153093	0.894724617360462	27.5794274599124	4	4	24	FALSE	0.95558565433453
ENSG00000153132	0.345606499371387	320.216792758613	6	4	7.00048917695977	FALSE	0.805250047605818
ENSG00000153140	0.174098104420316	1066.37937884151	1	1	10.0146968769137	FALSE	0.805250047605818
ENSG00000153147	NA	NA	NA	NA	NA	NA	NA
ENSG00000153157	0.134067472896452	452.916528966199	2	2	3	FALSE	0.805250047605818
ENSG00000153162	0.61860820504604	46.6465111418318	3	3	3.00563720116838	FALSE	0.862519938675593
ENSG00000153187	0.521559527657134	26.3954670086827	1	1	1	FALSE	0.822596355431255
ENSG00000153201	NA	NA	NA	NA	NA	NA	NA
ENSG00000153208	0.482582349942692	33.9512508765072	1	1	1	FALSE	0.813597635095939
ENSG00000153214	0.342663005603985	234.323854286111	4	4	4	FALSE	0.805250047605818
ENSG00000153230	0.681642572035781	223.713860125531	3	3	22	FALSE	0.886697995723708
ENSG00000153233	NA	NA	NA	NA	NA	NA	NA
ENSG00000153237	0.425157067846052	192.063528568845	4	4	5	FALSE	0.806408109030894
ENSG00000153246	0.912954243456871	16.4410449446913	11	11	33.0003668079752	FALSE	0.963328036183258
ENSG00000153253	NA	NA	NA	NA	NA	NA	NA
ENSG00000153266	0.356802661285622	80.961805996873	2	2	2.01108303564175	FALSE	0.805250047605818
ENSG00000153283	0.298882153729054	220.886116899163	2	2	4	FALSE	0.805250047605818
ENSG00000153291	0.475767535640284	35.388736283155	1	1	1	FALSE	0.813439824916899
ENSG00000153292	0.761092250713394	22.4408993129576	5	5	5.00012229423994	FALSE	0.910675259119232
ENSG00000153294	0.16340603968476	988.74925482111	4	4	8	FALSE	0.805250047605818
ENSG00000153303	0.328490684976545	75.0417489763981	2	2	2.00012220457045	FALSE	0.805250047605818
ENSG00000153339	0.701720931909965	21.1930442939675	3	2	2.00012235409274	FALSE	0.893131310087355
ENSG00000153347	0.359639790452619	3815.81402077853	3	3	84	FALSE	0.805250047605818
ENSG00000153404	0.611944521524856	168.063599171329	5	5	9	FALSE	0.85956059430118
ENSG00000153446	0.607195890842521	13.5796464359077	1	1	1.00012220457045	FALSE	0.857205877748814
ENSG00000153531	0.507952662323175	141.851604460997	2	2	5	FALSE	0.817914315301839
ENSG00000153558	0.392037253472005	55.6839352063644	1	1	1.00097943192948	FALSE	0.805250047605818
ENSG00000153560	0.487594953476093	32.9216650003394	1	1	1	FALSE	0.813597635095939
ENSG00000153574	0.0881675889765613	172.457597855317	1	1	1	FALSE	0.805250047605818
ENSG00000153767	0.651460464232545	8.93665055756441	1	1	1	FALSE	0.876222901458811
ENSG00000153789	0.520553536916344	84.4146465058132	3	3	4	FALSE	0.822596355431255
ENSG00000153802	0.317199398433825	291.264317441485	1	1	4	FALSE	0.805250047605818
ENSG00000153815	0.184018277294349	126.897258076895	1	1	1.00012220457045	FALSE	0.805250047605818
ENSG00000153820	0.622920447735645	11.8027368603726	2	1	1.00012220457045	FALSE	0.865054342400513
ENSG00000153822	0.116487758539523	1451.77175039792	6	5	10	FALSE	0.805250047605818
ENSG00000153827	NA	NA	NA	NA	NA	NA	NA
ENSG00000153832	0.40509245631206	140.442168368092	3	3	4.0003671071953	FALSE	0.805548594456214
ENSG00000153896	0.440119416723368	43.4044854690545	1	1	1	FALSE	0.810979563945919
ENSG00000153898	0.0680681434460576	480.319716596495	2	2	2	FALSE	0.805250047605818
ENSG00000153902	0.0322652372706653	1079.43032150843	3	3	3.00048890790745	FALSE	0.805250047605818
ENSG00000153904	0.809873888919121	0.928088098227777	1	1	1.01036909023577	FALSE	0.916005687759399
ENSG00000153922	NA	NA	NA	NA	NA	NA	NA
ENSG00000153933	0.824180013113259	16.757792613115	4	4	5.00012229423994	FALSE	0.919838939225421
ENSG00000153956	NA	NA	NA	NA	NA	NA	NA
ENSG00000153975	0.490317904106821	57.8453573694467	3	3	3.00048928170765	FALSE	0.813597635095939
ENSG00000153976	0.304664844187503	81.9750150034086	1	1	1.00294117647059	FALSE	0.805250047605818
ENSG00000153993	0.134852780479581	148.689727088565	1	1	1	FALSE	0.805250047605818
ENSG00000154007	0.413713751363678	151.230862191803	2	2	3	FALSE	0.805548594456214
ENSG00000154025	0.181705335646959	2111.53076903715	7	7	16.0003666435829	FALSE	0.805250047605818
ENSG00000154040	0.752728057143977	19.5919246324657	3	3	6	FALSE	0.910555345317568
ENSG00000154059	0.796006713155081	9.01143779241228	2	2	2	FALSE	0.911831190546476
ENSG00000154065	0.230787350413254	315.817609430232	3	3	4.01155500921942	FALSE	0.805250047605818
ENSG00000154079	0.587738492542443	808.001316543332	1	1	84	FALSE	0.848288329107203
ENSG00000154096	0.63875922466105	10.152917031108	1	1	1	FALSE	0.871817804041663
ENSG00000154099	0.10869579356024	596.337877645711	3	3	3	FALSE	0.805250047605818
ENSG00000154118	0.149860103036763	321.301430328363	2	2	2.00158979525868	FALSE	0.805250047605818
ENSG00000154127	0.502750189476284	29.9472715645348	1	1	1.00441934691873	FALSE	0.815555492269
ENSG00000154133	0.261942320836821	463.275882841507	3	3	5	FALSE	0.805250047605818
ENSG00000154134	0.0333000951078222	1441.83032612828	5	5	5	FALSE	0.805250047605818
ENSG00000154143	0.430680160559196	85.6566600632219	2	2	4	FALSE	0.808287113890947
ENSG00000154144	0.507396826589019	29.0195259128387	1	1	1	FALSE	0.817483338559741
ENSG00000154162	0.715940370158629	10.2719659134357	3	2	2	FALSE	0.897307351036325
ENSG00000154165	0.322566582786845	185.404121666347	2	2	3	FALSE	0.805250047605818
ENSG00000154175	0.356646278433088	534.896965837895	3	3	9.00012235409274	FALSE	0.805250047605818
ENSG00000154188	0.317514284722739	154.306535589875	3	3	3.00122534003186	FALSE	0.805250047605818
ENSG00000154240	0.551351661978282	138.464172618786	7	6	6.00036724201249	FALSE	0.834447882880217
ENSG00000154258	0.858300698354351	60.8956652966569	9	8	30.0042860798159	FALSE	0.936908535530468
ENSG00000154262	0.731187235761437	131.693351338944	11	10	22.0009782642611	FALSE	0.902956185292336
ENSG00000154263	0.727593722029923	120.764385655573	10	10	15.0012237505954	FALSE	0.901983428952945
ENSG00000154265	0.0438970073268692	5538.29881967583	10	9	20.0677262974437	FALSE	0.805250047605818
ENSG00000154269	0.685897765659094	443.691185188477	7	7	48	FALSE	0.887485173446691
ENSG00000154277	0.638008513329938	10.2150941366226	1	1	1.00159099253457	FALSE	0.871817804041663
ENSG00000154309	0.770414643523259	1.91749234583604	1	1	1	FALSE	0.910675259119232
ENSG00000154328	0.52146419194378	52.8064758038799	3	2	2	FALSE	0.822596355431255
ENSG00000154342	0.189705806927146	124.530907520974	1	1	1.0002444091409	FALSE	0.805250047605818
ENSG00000154358	0.0124013151897358	37676.3815947203	56	55	99.011613515224	FALSE	0.805250047605818
ENSG00000154370	0.703389497779757	5.02735731156072	1	1	1.00577608455205	FALSE	0.893131310087355
ENSG00000154380	0.142757415964723	333.837261168642	3	2	2.00036661371135	FALSE	0.805250047605818
ENSG00000154438	0.0633616903931551	497.862442317642	2	2	2.00171526586621	FALSE	0.805250047605818
ENSG00000154447	0.205630615247186	118.045899691699	1	1	1	FALSE	0.805250047605818
ENSG00000154473	0.295004491493813	85.1340189636276	1	1	1	FALSE	0.805250047605818
ENSG00000154479	0.369407052707171	61.9987302310666	1	1	1	FALSE	0.805250047605818
ENSG00000154485	0.670386923758443	8.43859759973929	2	2	2.0059004302397	FALSE	0.883463246721892
ENSG00000154493	0.185258692301414	789.902209925693	7	7	7.00048899755501	FALSE	0.805250047605818
ENSG00000154556	0.948069500227206	0.72779541208747	3	3	3.00012220457045	FALSE	0.976939944095353
ENSG00000154589	0.379561558652726	89.2615714693907	1	1	2.00036679300648	FALSE	0.805250047605818
ENSG00000154611	0.156497170231577	138.789300954468	1	1	1.00024452867099	FALSE	0.805250047605818
ENSG00000154639	NA	NA	NA	NA	NA	NA	NA
ENSG00000154642	0.320276840509085	76.9065177580689	1	1	1	FALSE	0.805250047605818
ENSG00000154646	0.556971437492112	294.435276191406	3	3	14.001958863859	FALSE	0.837605648945097
ENSG00000154654	NA	NA	NA	NA	NA	NA	NA
ENSG00000154655	0.352943432113456	193.330232127034	3	3	4	FALSE	0.805250047605818
ENSG00000154719	0.123039002882446	411.547795986085	3	3	3.00073430424673	FALSE	0.805250047605818
ENSG00000154721	0.228960475009997	217.555901825443	2	2	2.000366703337	FALSE	0.805250047605818
ENSG00000154734	0.413200512670964	50.0450180643101	1	1	1.00713846153846	FALSE	0.805548594456214
ENSG00000154736	0.325145712077444	75.3553058287661	1	1	1.00269574807009	FALSE	0.805250047605818
ENSG00000154743	0.703590164844374	18.5987541215086	3	3	3	FALSE	0.893131310087355
ENSG00000154760	0.651449583030751	8.94512718923314	1	1	1	FALSE	0.876222901458811
ENSG00000154767	0.186380734975875	288.480687140123	3	3	3	FALSE	0.805250047605818
ENSG00000154781	0.266794755187357	94.9102511401844	1	1	1	FALSE	0.805250047605818
ENSG00000154783	0.738705694193539	3.12029731801472	1	1	1	FALSE	0.905949770512612
ENSG00000154803	0.0991584121743565	407.735943525449	1	1	2.00269179004038	FALSE	0.805250047605818
ENSG00000154814	0.498272406980125	82.2270346233685	2	2	3	FALSE	0.815555492269
ENSG00000154845	0.108310811946943	377.258904389134	4	2	2	FALSE	0.805250047605818
ENSG00000154856	0.558848898525711	33.6500784058027	2	2	2.00134589502019	FALSE	0.83843313400555
ENSG00000154889	0.418663195302935	618.234064942199	4	4	14.0001222344457	FALSE	0.806043016981822
ENSG00000154914	0.247265823454076	102.00177528167	1	1	1.00220426157237	FALSE	0.805250047605818
ENSG00000154920	0.344709379228684	94.3436702326182	1	1	2	FALSE	0.805250047605818
ENSG00000154930	0.380357067002827	105.631978220171	3	3	3	FALSE	0.805250047605818
ENSG00000154957	0.729356094445822	3.55831505625856	1	1	1	FALSE	0.902956185292336
ENSG00000155016	0.626203745596423	30.6891253717452	3	3	3.00012220457045	FALSE	0.866329531858156
ENSG00000155034	0.897053212016823	2.47237585677397	2	2	2.00024443901247	FALSE	0.956401661953907
ENSG00000155066	0.00011985078522958	2980.62423031417	3	3	4.0002444091409	FALSE	0.251098846146389
ENSG00000155085	0.937308456613635	1.17335511335726	2	2	3.00048971596474	FALSE	0.973336786550584
ENSG00000155093	0.720450034556085	16.9948603660817	2	2	2.00012220457045	FALSE	0.898969743285218
ENSG00000155100	0.144255004077147	144.329107975189	1	1	1	FALSE	0.805250047605818
ENSG00000155189	0.440800280694561	43.2577254292929	1	1	1	FALSE	0.810979563945919
ENSG00000155229	0.418030265367881	71.5711262298976	2	2	2	FALSE	0.806043016981822
ENSG00000155249	0.273212637479608	169.104114964918	2	2	2	FALSE	0.805250047605818
ENSG00000155252	0.395812652948217	101.56174383648	2	2	3.026410403183	FALSE	0.805250047605818
ENSG00000155256	0.977307959666019	0.156054854977047	3	3	3.00012220457045	FALSE	0.987780217756158
ENSG00000155275	NA	NA	NA	NA	NA	NA	NA
ENSG00000155304	0.656567595107309	24.6885107822165	2	2	3	FALSE	0.877961960354429
ENSG00000155307	0.2576049910882	98.2535484770395	1	1	1	FALSE	0.805250047605818
ENSG00000155313	0.631135807294213	10.9175159683291	1	1	1	FALSE	0.868818442022129
ENSG00000155330	NA	NA	NA	NA	NA	NA	NA
ENSG00000155363	0.220487820215648	228.514215849119	3	3	3.00012218963832	FALSE	0.805250047605818
ENSG00000155367	0.78227277245044	17.9740426213352	4	4	5	FALSE	0.911499030078791
ENSG00000155393	0.0325355355407178	1134.65358013097	3	3	3.00392541707556	FALSE	0.805250047605818
ENSG00000155463	0.691882183762795	5.73527705996808	1	1	1	FALSE	0.88954787487859
ENSG00000155465	0.0895107364923651	231.124311671194	2	2	2	FALSE	0.805250047605818
ENSG00000155508	0.32380025055233	75.6947896849334	1	1	1	FALSE	0.805250047605818
ENSG00000155530	0.0936231695845988	575.700559378357	3	2	2.00036706227823	FALSE	0.805250047605818
ENSG00000155542	0.0358167046342293	1470.01186705004	3	3	5	FALSE	0.805250047605818
ENSG00000155561	0.547999337697526	21.8950440066553	1	1	1	FALSE	0.831776455926429
ENSG00000155592	NA	NA	NA	NA	NA	NA	NA
ENSG00000155629	0.252243835025373	100.214091223877	4	1	1	FALSE	0.805250047605818
ENSG00000155636	0.905588731622559	11.8550013400817	3	3	14.0963117433229	FALSE	0.960917718966082
ENSG00000155666	0.30708576774976	81.1754199631135	1	1	1.00012220457045	FALSE	0.805250047605818
ENSG00000155719	0.468135578804355	37.0281607460337	1	1	1	FALSE	0.812339861686154
ENSG00000155749	0.118222403898304	1616.44579284749	6	6	13	FALSE	0.805250047605818
ENSG00000155755	0.703876776795458	4.95648919292899	2	1	1	FALSE	0.893277101569262
ENSG00000155761	0.527398348228057	205.522999249914	11	10	13	FALSE	0.825029401364111
ENSG00000155827	0.0646904547241963	979.915314710891	4	4	4	FALSE	0.805250047605818
ENSG00000155846	0.0744007145190662	438.170093585621	1	1	2.00122264335493	FALSE	0.805250047605818
ENSG00000155858	NA	NA	NA	NA	NA	NA	NA
ENSG00000155868	0.366918439662631	62.7111165988289	1	1	1	FALSE	0.805250047605818
ENSG00000155890	0.505866568116309	108.874515125928	4	4	4	FALSE	0.817006056341417
ENSG00000155897	0.770015422976181	1.95991680301027	1	1	1.00726243229936	FALSE	0.910675259119232
ENSG00000155903	0.946370208022998	0.822438004765051	5	3	3.00404858299595	FALSE	0.976252750287883
ENSG00000155926	0.497665444941376	30.8736878619757	1	1	1	FALSE	0.815555492269
ENSG00000155966	NA	NA	NA	NA	NA	NA	NA
ENSG00000155970	NA	NA	NA	NA	NA	NA	NA
ENSG00000155975	0.320165556429246	76.941806803152	1	1	1.000366703337	FALSE	0.805250047605818
ENSG00000155980	0.16096392411602	136.808851566753	1	1	1	FALSE	0.805250047605818
ENSG00000156006	0.487943763681191	111.427455424917	3	3	3	FALSE	0.813597635095939
ENSG00000156009	0.459368432371546	53.816645935306	2	2	2.00012220457045	FALSE	0.812287339891067
ENSG00000156030	0.983221003716039	0.132426806486179	2	2	3.00563152383491	FALSE	0.990906056563654
ENSG00000156049	0.515935976451156	39.4916896285009	1	1	2	FALSE	0.821904747210659
ENSG00000156050	0.782335056137903	14.2222713177587	4	4	5.00012220457045	FALSE	0.911499030078791
ENSG00000156076	0.817963742263391	0.787971764807512	2	1	1	FALSE	0.918651157216182
ENSG00000156096	0.360152179315507	64.6764867415099	1	1	1	FALSE	0.805250047605818
ENSG00000156103	0.773515443654819	1.82099731953645	1	1	1	FALSE	0.910990627475073
ENSG00000156113	0.752081704543578	59.8427892357379	1	1	10.0614854894245	FALSE	0.910555345317568
ENSG00000156136	0.56845161630059	18.739434502545	1	1	1	FALSE	0.842774086187809
ENSG00000156140	0.275407310773975	212.275481099517	1	1	1	FALSE	0.805250047605818
ENSG00000156162	0.927252773644067	13.3376488999728	5	5	25.0024485805941	FALSE	0.969002799694174
ENSG00000156194	0.641172130101662	169.572344258602	9	9	16.0007334066959	FALSE	0.873422749086166
ENSG00000156218	0.273951132106321	211.884142565409	2	2	3	FALSE	0.805250047605818
ENSG00000156219	0.22451842499405	210.335693810963	1	1	1	FALSE	0.805250047605818
ENSG00000156222	0.807372162868332	83.6657876888009	4	4	45	FALSE	0.914893936002574
ENSG00000156232	0.26223059879612	96.5925270576737	1	1	1	FALSE	0.805250047605818
ENSG00000156239	0.329954967177274	73.8435480401269	1	1	1.00012220457045	FALSE	0.805250047605818
ENSG00000156256	0.0525030408463609	1162.95930480527	6	4	4.00208214858603	FALSE	0.805250047605818
ENSG00000156269	0.14644727823261	525.646593251657	4	4	4	FALSE	0.805250047605818
ENSG00000156282	0.146103693073382	916.054099619474	2	2	6	FALSE	0.805250047605818
ENSG00000156284	0.0748632253034923	588.004675280482	2	2	2	FALSE	0.805250047605818
ENSG00000156304	0.340550793918852	70.5501253886309	1	1	1	FALSE	0.805250047605818
ENSG00000156345	0.76437043602652	2.11569254641208	1	1	1	FALSE	0.910675259119232
ENSG00000156395	0.440571049841407	173.914070752348	1	1	4.02261553588987	FALSE	0.810979563945919
ENSG00000156398	0.944932175890089	13.1597912226802	4	4	44	FALSE	0.975949364286119
ENSG00000156411	NA	NA	NA	NA	NA	NA	NA
ENSG00000156413	0.387138249073046	150.647573710438	3	3	3.00122312200164	FALSE	0.805250047605818
ENSG00000156463	0.661461602520103	40.1958399396527	4	4	4.00061108259538	FALSE	0.87964776610136
ENSG00000156469	0.501786792982781	30.0879153142064	1	1	1	FALSE	0.815555492269
ENSG00000156471	0.27179693379442	165.321705353094	2	2	2	FALSE	0.805250047605818
ENSG00000156486	0.126905609943849	152.447381624098	1	1	1.00012220457045	FALSE	0.805250047605818
ENSG00000156502	0.374329191957199	60.5942951399413	2	1	1	FALSE	0.805250047605818
ENSG00000156509	0.735436277625027	16.7039715335173	2	2	2	FALSE	0.904678046052179
ENSG00000156510	0.874399876309858	18.4821350300664	5	5	13	FALSE	0.944907040939288
ENSG00000156515	0.413614827318517	147.084123415545	3	3	3.00207957073552	FALSE	0.805548594456214
ENSG00000156535	0.344345959173734	490.811923747298	9	8	9.00073406497822	FALSE	0.805250047605818
ENSG00000156564	0.117137253361491	373.186449217137	2	2	2.00012220457045	FALSE	0.805250047605818
ENSG00000156574	0.628281271902002	32.5693294832255	2	2	2.00122354092744	FALSE	0.868107423913953
ENSG00000156642	0.340616064610912	70.5308784337148	1	1	1.00073367571533	FALSE	0.805250047605818
ENSG00000156650	0.631418594739958	10.7817164204191	1	1	1.00012220457045	FALSE	0.868915304210389
ENSG00000156675	0.84432517565058	10.1060136333378	5	4	6.03018688411622	FALSE	0.928694631487627
ENSG00000156709	0.305085324146288	81.7701270660073	1	1	1	FALSE	0.805250047605818
ENSG00000156711	0.88890072924685	3.92416457340292	2	2	3	FALSE	0.952233787247066
ENSG00000156735	0.0328122274363986	4782.10297578376	3	3	16.000366703337	FALSE	0.805250047605818
ENSG00000156738	0.744611660138524	23.3772283082815	3	3	3.00012223444567	FALSE	0.907308881411632
ENSG00000156787	0.17520243998383	672.934059079709	5	5	6.00024457356972	FALSE	0.805250047605818
ENSG00000156795	0.807100609764722	0.985387150089201	1	1	1	FALSE	0.914893936002574
ENSG00000156802	0.284010981432526	707.412071670812	3	2	9.02599187993786	FALSE	0.805250047605818
ENSG00000156831	0.239728892925664	145.671892158075	2	1	2	FALSE	0.805250047605818
ENSG00000156858	0.380368481743623	170.051045157564	4	4	4.00122312200164	FALSE	0.805250047605818
ENSG00000156873	0.297649867597295	84.3015753193317	1	1	1	FALSE	0.805250047605818
ENSG00000156876	0.485916680022007	42.8703088708875	2	2	2.00012223444567	FALSE	0.813597635095939
ENSG00000156886	0.0255365800911971	9975.76129302998	7	7	33	FALSE	0.805250047605818
ENSG00000156920	0.559265971250857	49.887686309712	2	2	5	FALSE	0.83845761016271
ENSG00000156925	0.100570188289769	1227.96244740668	3	3	4.00256802965914	FALSE	0.805250047605818
ENSG00000156928	0.781122693601201	1.58493408037195	1	1	1.00134589502019	FALSE	0.911499030078791
ENSG00000156931	0.446017462575233	216.279866541615	6	6	6.00061199510404	FALSE	0.811707932325307
ENSG00000156958	0.915984260236596	2.56613250211474	3	3	4	FALSE	0.964492211657193
ENSG00000156970	0.738596369890144	18.4174882564	3	3	3	FALSE	0.905949770512612
ENSG00000156976	0.38902505019527	56.498845432188	1	1	1	FALSE	0.805250047605818
ENSG00000156983	0.789440937007582	1.36781368700762	1	1	1.00073367571533	FALSE	0.911499030078791
ENSG00000157014	0.480218091226452	123.628265184276	5	4	4.00195841463288	FALSE	0.813597635095939
ENSG00000157036	0.296277077355739	84.7665411354509	1	1	1	FALSE	0.805250047605818
ENSG00000157060	0.23444300461953	615.552055226619	3	3	6.00244678248104	FALSE	0.805250047605818
ENSG00000157103	NA	NA	NA	NA	NA	NA	NA
ENSG00000157107	NA	NA	NA	NA	NA	NA	NA
ENSG00000157111	0.164902776837848	176.646809815139	2	2	2	FALSE	0.805250047605818
ENSG00000157119	0.973847297666586	0.0653355394721299	5	5	6.00171358629131	FALSE	0.986818043000937
ENSG00000157131	0.153936450726063	572.494744639839	4	4	5	FALSE	0.805250047605818
ENSG00000157152	0.275084192385628	92.0439259998426	1	1	1	FALSE	0.805250047605818
ENSG00000157168	0.0806877581033429	1079.84022220234	5	5	6.0067343765958	FALSE	0.805250047605818
ENSG00000157181	NA	NA	NA	NA	NA	NA	NA
ENSG00000157184	0.862015211625617	14.6851911072074	2	2	7	FALSE	0.938075377357289
ENSG00000157191	0.377310814736047	59.7507852769019	1	1	1	FALSE	0.805250047605818
ENSG00000157214	0.701497789081777	5.10378736666867	1	1	1	FALSE	0.893131310087355
ENSG00000157219	0.193324703501399	123.053496895539	1	1	1.00024443901247	FALSE	0.805250047605818
ENSG00000157259	0.70961671757132	4.61220315308324	1	1	1	FALSE	0.894245263813407
ENSG00000157303	0.817955154958516	0.788061026274089	1	1	1	FALSE	0.918651157216182
ENSG00000157315	NA	NA	NA	NA	NA	NA	NA
ENSG00000157330	0.680833245183349	87.8904608275018	2	2	8	FALSE	0.886472881665506
ENSG00000157343	0.0656771966130252	491.80295206294	2	2	2.00012220457045	FALSE	0.805250047605818
ENSG00000157353	0.542430175565602	285.939225041054	12	12	16.0061210369622	FALSE	0.829717823474072
ENSG00000157379	0.107964690021984	461.677731310669	3	3	3.00012220457045	FALSE	0.805250047605818
ENSG00000157423	0.207389170763903	3641.34538617444	4	4	36.0169931435518	FALSE	0.805250047605818
ENSG00000157426	0.510373075863578	218.51264047477	3	3	8	FALSE	0.819176702300839
ENSG00000157445	0.665835480828423	7.69339979318018	1	1	1	FALSE	0.880487484656362
ENSG00000157510	0.453043836129338	40.3979039463752	1	1	1	FALSE	0.812287339891067
ENSG00000157554	0.090773598239943	405.789212443573	2	2	2	FALSE	0.805250047605818
ENSG00000157557	NA	NA	NA	NA	NA	NA	NA
ENSG00000157578	0.223080142488123	470.166435233613	2	2	6.00048887802493	FALSE	0.805250047605818
ENSG00000157593	0.788353158261492	1.40652609139334	1	1	1	FALSE	0.911499030078791
ENSG00000157600	0.341735828483098	70.1119379040196	2	1	1.00012220457045	FALSE	0.805250047605818
ENSG00000157601	0.497935082001982	208.497920975766	5	5	6	FALSE	0.815555492269
ENSG00000157617	0.407856832162677	76.2020904917938	3	3	3.01037037037037	FALSE	0.805548594456214
ENSG00000157625	0.501786792982781	30.0879153142064	1	1	1	FALSE	0.815555492269
ENSG00000157637	0.646011028941591	9.4511668917439	1	1	1.00024443901247	FALSE	0.874680318103751
ENSG00000157653	0.569104266331918	22.3743520494194	1	1	2	FALSE	0.84286065201612
ENSG00000157654	0.257816009493193	98.1875113861402	1	1	1	FALSE	0.805250047605818
ENSG00000157657	0.540923039636301	35.4881298812473	2	2	2	FALSE	0.828649065674711
ENSG00000157693	0.577637000921947	17.4350711149844	2	1	1	FALSE	0.844565901390379
ENSG00000157703	0.247466203900446	3452.66350905838	4	4	42.000366703337	FALSE	0.805250047605818
ENSG00000157734	0.522158754987307	26.1710253955432	1	1	1	FALSE	0.823000098072711
ENSG00000157764	0.705657153378511	4.85178180585613	1	1	1	FALSE	0.893673192637552
ENSG00000157765	0.419814402364616	67.3847833633389	2	2	2	FALSE	0.806043016981822
ENSG00000157766	0.785816943029917	1.47172298431242	1	1	1.00024443901247	FALSE	0.911499030078791
ENSG00000157782	0.488184192650946	32.8021567919227	1	1	1	FALSE	0.813597635095939
ENSG00000157796	0.846806482663618	7.51338586559316	5	3	3	FALSE	0.929801541992903
ENSG00000157800	0.198573395415189	307.536134050678	3	3	3	FALSE	0.805250047605818
ENSG00000157823	0.0773364616426386	819.456547484319	4	4	4	FALSE	0.805250047605818
ENSG00000157827	0.484064924230373	487.148312124842	2	1	17.0374678584548	FALSE	0.813597635095939
ENSG00000157869	0.523116938580514	52.6409946857873	2	2	2	FALSE	0.823198129188015
ENSG00000157884	0.161997171910588	432.175687145536	1	1	3	FALSE	0.805250047605818
ENSG00000157890	0.3951815274764	54.7592663310095	1	1	1	FALSE	0.805250047605818
ENSG00000157954	0.345751317971248	68.9782339788688	1	1	1.00012221950623	FALSE	0.805250047605818
ENSG00000157978	0.540795705630871	23.0778704497412	1	1	1	FALSE	0.828649065674711
ENSG00000157985	0.58338480164012	16.634911904493	1	1	1	FALSE	0.845902992325341
ENSG00000157992	0.669518226355534	83.829426421892	1	1	8.01959823615875	FALSE	0.882938184764543
ENSG00000158006	0.959928082393282	1.80909787054943	4	4	16	FALSE	0.981377700764876
ENSG00000158008	0.202440891123436	2398.94153589583	4	4	22.00305521883	FALSE	0.805250047605818
ENSG00000158022	0.098467942772732	166.85916699875	2	1	1.00048893778267	FALSE	0.805250047605818
ENSG00000158023	0.867963913991491	22.5926024965803	8	8	12	FALSE	0.940980713156581
ENSG00000158062	0.0764870720679378	607.523388992286	2	2	5.00048875855328	FALSE	0.805250047605818
ENSG00000158079	0.118761492211623	995.468393861219	5	5	6.00024443901247	FALSE	0.805250047605818
ENSG00000158089	0.932000547682711	3.19005101677124	6	6	7.00012220457045	FALSE	0.971145946861601
ENSG00000158104	0.498831256874583	30.6691329946478	1	1	1	FALSE	0.815555492269
ENSG00000158106	0.260255654454278	712.448582915318	3	3	9.00048890790745	FALSE	0.805250047605818
ENSG00000158122	0.942310186954689	1.50476766575648	3	3	9.00073376543965	FALSE	0.975421046126671
ENSG00000158125	0.860990445271927	9.62359925938043	6	5	5	FALSE	0.937559653136801
ENSG00000158163	0.0191299133418976	1693.79945168873	4	4	4.00122252380293	FALSE	0.805250047605818
ENSG00000158169	0.498897538168265	203.030284314633	3	3	8.00110159118727	FALSE	0.815555492269
ENSG00000158186	0.725034558255768	3.77041638632787	1	1	1	FALSE	0.900473451657412
ENSG00000158220	0.210132890330752	1024.16634919217	7	7	10	FALSE	0.805250047605818
ENSG00000158258	0.07762674040686	695.682152837484	3	3	3	FALSE	0.805250047605818
ENSG00000158270	0.843495357987098	5.7086838016821	2	2	2.00232556719596	FALSE	0.928128458297156
ENSG00000158292	0.804677524696376	6.035601899183	2	2	2.00220348248847	FALSE	0.914555133807404
ENSG00000158301	0.387690375382868	56.8618077563431	1	1	1	FALSE	0.805250047605818
ENSG00000158352	0.0724325044798859	653.820980281594	3	3	3.00097847358121	FALSE	0.805250047605818
ENSG00000158411	0.784393024683688	15.9674224573345	2	2	3.00196054405097	FALSE	0.911499030078791
ENSG00000158417	0.151430327621557	312.668028997939	5	2	2	FALSE	0.805250047605818
ENSG00000158428	0.488010831129705	32.7974593385224	1	1	1	FALSE	0.813597635095939
ENSG00000158435	0.654653861998256	10.2151696834398	1	1	2.00440852314475	FALSE	0.877428163817364
ENSG00000158457	0.221646322636799	222.139572142694	2	2	2	FALSE	0.805250047605818
ENSG00000158458	0.400117853644795	53.500241232296	1	1	1.00110105211647	FALSE	0.805250047605818
ENSG00000158470	0.584366543491254	16.3617319543151	1	1	1.00012221950623	FALSE	0.846325745606051
ENSG00000158473	0.841899085705041	3.05397742602395	3	3	3	FALSE	0.927571364493773
ENSG00000158477	0.18262291310204	1850.03703861054	1	1	24	FALSE	0.805250047605818
ENSG00000158481	0.30855700464728	99.4329150800714	1	1	2	FALSE	0.805250047605818
ENSG00000158485	0.0752636660792254	7751.6429767671	3	3	43	FALSE	0.805250047605818
ENSG00000158486	0.161993863610983	4087.02179877349	24	24	34	FALSE	0.805250047605818
ENSG00000158488	0.327567188083565	127.272907105528	2	2	2	FALSE	0.805250047605818
ENSG00000158516	0.169090175426405	273.909288989896	1	1	1	FALSE	0.805250047605818
ENSG00000158525	0.253391005749119	99.7966280361956	1	1	1	FALSE	0.805250047605818
ENSG00000158545	0.416621385199492	263.162309102883	2	2	8.03290251144954	FALSE	0.806043016981822
ENSG00000158552	0.951701188490107	0.471930219593601	2	2	2	FALSE	0.978727736804003
ENSG00000158555	0.101538944436158	396.120106692486	2	2	2.00073367571533	FALSE	0.805250047605818
ENSG00000158571	0.642101253713816	11.7828337090975	1	1	2	FALSE	0.873422749086166
ENSG00000158615	0.632831288900724	31.6836233188233	2	2	2	FALSE	0.869383786870672
ENSG00000158683	0.582135076827795	257.147991483484	12	12	13.0006111124779	FALSE	0.845444888889195
ENSG00000158710	0.191274974919339	123.889487347243	1	1	1	FALSE	0.805250047605818
ENSG00000158714	0.0197800815526321	3945.62452807419	3	3	12	FALSE	0.805250047605818
ENSG00000158716	NA	NA	NA	NA	NA	NA	NA
ENSG00000158747	0.237217764560261	423.139740871222	2	2	2.0002444091409	FALSE	0.805250047605818
ENSG00000158769	0.721420144384795	18.1297960003426	1	1	2	FALSE	0.899133776906065
ENSG00000158793	0.234401607775638	212.677026304002	1	1	2	FALSE	0.805250047605818
ENSG00000158796	0.317064402074826	968.340649933983	1	1	33	FALSE	0.805250047605818
ENSG00000158805	0.209500783642035	154.526079622286	2	2	2.00012220457045	FALSE	0.805250047605818
ENSG00000158806	0.121755021780114	459.121774037184	3	3	3	FALSE	0.805250047605818
ENSG00000158828	0.681831499311534	23.8167819885642	2	2	2.00012218963832	FALSE	0.886808200999717
ENSG00000158859	0.667358365545459	7.56883031340626	1	1	1	FALSE	0.881402111364962
ENSG00000158865	0.748411948272098	61.9310961493899	2	2	17	FALSE	0.909148351458777
ENSG00000158987	0.460371692249238	38.701029071251	2	1	1	FALSE	0.812287339891067
ENSG00000159023	0.117408453568574	361.306755628312	3	2	2	FALSE	0.805250047605818
ENSG00000159063	0.265891083755806	296.635321440597	3	2	5	FALSE	0.805250047605818
ENSG00000159069	0.809097308843418	15.1967888644586	3	3	4	FALSE	0.915614108810836
ENSG00000159079	0.117559135134742	344.445872325261	2	2	2	FALSE	0.805250047605818
ENSG00000159082	0.646452793903751	11.0377920108796	2	2	2.00134673419094	FALSE	0.874680318103751
ENSG00000159086	NA	NA	NA	NA	NA	NA	NA
ENSG00000159110	0.213922547033546	114.761053180224	1	1	1	FALSE	0.805250047605818
ENSG00000159111	0.648515889530611	9.19139127344274	1	1	1.00048899755501	FALSE	0.875177643499128
ENSG00000159131	0.71047709408103	4.56671782789471	2	1	1	FALSE	0.894947508714067
ENSG00000159140	0.91006474994998	1.93430493502371	2	2	4.00085552160785	FALSE	0.962558615351793
ENSG00000159147	0.759083486950307	13.3599979310014	2	2	2	FALSE	0.910675259119232
ENSG00000159166	0.313437569726592	160.104634984163	2	2	3	FALSE	0.805250047605818
ENSG00000159173	0.192055972676333	123.556006249716	1	1	1	FALSE	0.805250047605818
ENSG00000159176	0.455224223811484	40.6892854168924	2	2	2.00012218963832	FALSE	0.812287339891067
ENSG00000159184	0.303788769623673	82.2640957020623	1	1	1	FALSE	0.805250047605818
ENSG00000159197	0.63238742125377	10.7854356573391	1	1	1	FALSE	0.869383786870672
ENSG00000159208	0.874769643155809	3.74262386903095	2	2	2	FALSE	0.945066606989455
ENSG00000159210	0.13578582052548	148.266737714392	1	1	1	FALSE	0.805250047605818
ENSG00000159214	0.565942915377699	24.770934186044	2	2	2	FALSE	0.840519059313127
ENSG00000159217	0.102223325420905	393.032537522515	3	2	2.00024443901247	FALSE	0.805250047605818
ENSG00000159228	0.125829629934808	153.025511481494	1	1	1.00085605967959	FALSE	0.805250047605818
ENSG00000159231	0.631883874262207	10.8048613846627	1	1	1.00355610055181	FALSE	0.869383786870672
ENSG00000159251	0.382345581223026	58.3403713483105	1	1	1	FALSE	0.805250047605818
ENSG00000159256	0.520803295782847	26.5314094161171	1	1	1	FALSE	0.822596355431255
ENSG00000159261	0.272277820306619	238.641350375026	3	3	3.00146747113623	FALSE	0.805250047605818
ENSG00000159267	0.322389309608532	292.828755153266	6	5	5	FALSE	0.805250047605818
ENSG00000159307	0.737779625714641	31.118101552594	5	5	5.00012220457045	FALSE	0.90585840641056
ENSG00000159322	0.382292263553202	58.3364735976971	1	1	1	FALSE	0.805250047605818
ENSG00000159337	0.845441552138833	16.4756442179741	7	7	7.00048887802493	FALSE	0.92918863601982
ENSG00000159348	0.159007970025916	137.681442786379	1	1	1	FALSE	0.805250047605818
ENSG00000159363	0.202400550997828	696.498783557413	3	3	6.0014666340748	FALSE	0.805250047605818
ENSG00000159374	0.29854731254818	250.879729289468	1	1	8	FALSE	0.805250047605818
ENSG00000159377	0.377502497912687	59.6972520939477	1	1	1	FALSE	0.805250047605818
ENSG00000159387	0.151929438628693	714.736651454407	5	5	5.00195711179606	FALSE	0.805250047605818
ENSG00000159399	0.211515411546904	238.783961435213	2	2	2	FALSE	0.805250047605818
ENSG00000159409	0.119723832483984	155.979139814011	1	1	1	FALSE	0.805250047605818
ENSG00000159423	0.589439312495683	15.8407920260213	1	1	1	FALSE	0.848900784541172
ENSG00000159459	0.860272299160992	6.07681101305092	2	2	3.00024449877751	FALSE	0.937450467580795
ENSG00000159495	0.909575226904208	2.27172474897364	3	3	3	FALSE	0.962305402260449
ENSG00000159496	0.892823331376431	33.9369686669903	6	6	25	FALSE	0.954753273437224
ENSG00000159527	0.188599332236295	258.289476465031	2	2	2	FALSE	0.805250047605818
ENSG00000159556	0.105255960514914	163.315434243402	1	1	1.00024443901247	FALSE	0.805250047605818
ENSG00000159592	0.0857772436186914	420.644894034135	2	2	2	FALSE	0.805250047605818
ENSG00000159618	0.442990728157443	180.020693906654	3	3	4.00416309538386	FALSE	0.811649915450189
ENSG00000159625	0.00791944705130299	3119.5259480594	6	6	7	FALSE	0.805250047605818
ENSG00000159640	0.504342799208638	144.326989617359	5	5	5	FALSE	0.816805402451242
ENSG00000159648	0.370822791119377	73.3991713480579	2	2	2.00085605967959	FALSE	0.805250047605818
ENSG00000159650	0.710994106135454	30.9281772148895	3	3	3.00012220457045	FALSE	0.895133779890426
ENSG00000159658	0.0546324641847937	958.181245430411	3	3	3	FALSE	0.805250047605818
ENSG00000159674	0.387377650232478	159.726510060794	4	4	4.00256790998648	FALSE	0.805250047605818
ENSG00000159708	0.208650507828783	521.466428857967	5	5	5	FALSE	0.805250047605818
ENSG00000159714	0.310153443808754	80.1729079912198	1	1	1	FALSE	0.805250047605818
ENSG00000159720	0.491808494083284	32.0692532051694	1	1	1	FALSE	0.813944053863577
ENSG00000159723	0.308054058103066	80.8516350973464	1	1	1.00294153695306	FALSE	0.805250047605818
ENSG00000159733	0.724928318200396	29.8818942495637	3	3	4.00085605967959	FALSE	0.900473451657412
ENSG00000159753	0.228021192361651	303.172763856431	3	3	3.000366703337	FALSE	0.805250047605818
ENSG00000159761	0.486851278868889	33.1153313166642	1	1	1.00085616438356	FALSE	0.813597635095939
ENSG00000159763	0.460172481901165	38.7858575050255	1	1	1.00012220457045	FALSE	0.812287339891067
ENSG00000159788	0.665095660260827	174.290592076294	7	7	14.0199679747852	FALSE	0.880487484656362
ENSG00000159871	0.367255101533767	154.132214753288	1	1	6.00734034744311	FALSE	0.805250047605818
ENSG00000159899	0.161968448098443	435.045772673192	2	2	3	FALSE	0.805250047605818
ENSG00000159917	0.736082124259544	3.23989886777955	1	1	1	FALSE	0.90489185477926
ENSG00000159921	0.207326077591785	225.811052819212	2	2	2	FALSE	0.805250047605818
ENSG00000159961	0.226871457061373	440.014601418509	2	2	4	FALSE	0.805250047605818
ENSG00000160007	0.360236683080339	64.6607814821939	1	1	1	FALSE	0.805250047605818
ENSG00000160013	0.904567031939144	3.75724423895138	1	1	5.00979431929481	FALSE	0.960400299207693
ENSG00000160049	0.597744340244719	17.4550432077581	2	2	2	FALSE	0.85368607090177
ENSG00000160051	0.644628880178249	56.6975604969468	2	2	4.0003666585187	FALSE	0.8741898837634
ENSG00000160055	0.277680014844637	235.48385083072	3	3	4.00795722511911	FALSE	0.805250047605818
ENSG00000160111	0.65733898233339	154.538728197278	10	10	13.0055092624919	FALSE	0.87803788762838
ENSG00000160113	0.487662541683362	56.4994782163925	3	3	4.00661375292443	FALSE	0.813597635095939
ENSG00000160117	0.810016612979834	13.1072940640122	4	4	5.0122576662785	FALSE	0.916045365642311
ENSG00000160124	0.749162689142986	2.67744541331035	1	1	1	FALSE	0.90933882250846
ENSG00000160161	0.959590655860758	0.745425652078684	3	3	6.01938609471617	FALSE	0.98126850292899
ENSG00000160181	0.620211276659511	14.6665640211427	1	1	2	FALSE	0.863970856829667
ENSG00000160183	0.21319307457369	231.674703245955	2	2	2	FALSE	0.805250047605818
ENSG00000160185	0.97825694586216	0.360313645715446	2	2	8	FALSE	0.988126600508841
ENSG00000160188	0.151525696467227	838.265323130636	1	1	7	FALSE	0.805250047605818
ENSG00000160190	NA	NA	NA	NA	NA	NA	NA
ENSG00000160191	0.412860141508941	71.4635250666933	2	2	2	FALSE	0.805548594456214
ENSG00000160193	0.425088218568931	47.0776327170875	1	1	1	FALSE	0.806408109030894
ENSG00000160207	0.382938942366431	90.2486264329761	2	2	2	FALSE	0.805250047605818
ENSG00000160208	0.537415192914296	96.8573633750105	3	3	4.00759575755829	FALSE	0.827864179807413
ENSG00000160218	0.380242205565832	58.9278226978132	1	1	1	FALSE	0.805250047605818
ENSG00000160224	0.0684558986135277	2320.16357416338	5	5	11.0035457410298	FALSE	0.805250047605818
ENSG00000160226	0.0731406682017394	3133.33237689223	8	8	15.0326133472282	FALSE	0.805250047605818
ENSG00000160255	0.517644400660978	27.1096404004822	1	1	1	FALSE	0.821924299735174
ENSG00000160271	0.0070436011184023	1541.33762093368	3	3	3	FALSE	0.805250047605818
ENSG00000160282	0.757175597221547	2.37032897398268	1	1	1	FALSE	0.910675259119232
ENSG00000160285	0.521039371570343	26.4864181993721	1	1	1.00134589502019	FALSE	0.822596355431255
ENSG00000160293	0.269991055062988	93.8202617973955	1	1	1.00012220457045	FALSE	0.805250047605818
ENSG00000160294	0.8068898436277	55.7004117970226	9	9	15.0020791517329	FALSE	0.914893936002574
ENSG00000160298	0.490061684838191	32.3800645185324	1	1	1	FALSE	0.813597635095939
ENSG00000160299	0.582211861960812	492.314575397052	20	19	29.0191019078962	FALSE	0.845444888889195
ENSG00000160305	0.792776261075591	17.8859873912871	4	4	5	FALSE	0.911499030078791
ENSG00000160310	0.73624808489913	3.2222798718122	1	1	1.00061139642944	FALSE	0.90489185477926
ENSG00000160323	0.342325163786881	70.0069699889438	1	1	1	FALSE	0.805250047605818
ENSG00000160325	0.483226050392048	33.7603308141057	1	1	1	FALSE	0.813597635095939
ENSG00000160326	0.189601107319554	344.957102554398	3	3	3.00097826425004	FALSE	0.805250047605818
ENSG00000160339	0.734281115495508	16.7642626883747	3	3	3	FALSE	0.904041130333735
ENSG00000160349	0.101403916388758	569.802903540548	1	1	2	FALSE	0.805250047605818
ENSG00000160360	0.727195008858511	16.0494482584433	2	2	2	FALSE	0.901945192053201
ENSG00000160396	0.0941249144683665	390.419298603533	2	2	2.00012221950623	FALSE	0.805250047605818
ENSG00000160404	0.447992500879119	74.9479009096601	1	1	3	FALSE	0.812287339891067
ENSG00000160408	0.0764600891135854	644.395923045444	2	2	2	FALSE	0.805250047605818
ENSG00000160410	0.384432052541223	69.6089455596365	2	2	2	FALSE	0.805250047605818
ENSG00000160445	0.379553473425315	80.1725709040936	2	2	2	FALSE	0.805250047605818
ENSG00000160446	0.531294557298419	36.7317326159557	1	1	2.00048887802493	FALSE	0.825519298769205
ENSG00000160447	0.23318752902096	506.411755401175	6	6	7.00428893570511	FALSE	0.805250047605818
ENSG00000160460	0.283218015027756	200.139770401939	3	3	3.00514625252435	FALSE	0.805250047605818
ENSG00000160469	0.264793563949753	95.6526695467657	1	1	1	FALSE	0.805250047605818
ENSG00000160472	0.27200949869408	93.1239630449858	1	1	1	FALSE	0.805250047605818
ENSG00000160505	0.511065636280012	149.786039030316	5	5	5	FALSE	0.819458856903619
ENSG00000160551	NA	NA	NA	NA	NA	NA	NA
ENSG00000160563	0.242225351525639	191.784623068359	2	2	2	FALSE	0.805250047605818
ENSG00000160588	0.19454272213126	359.70543053423	2	2	3	FALSE	0.805250047605818
ENSG00000160602	0.373203059441011	82.157982435422	2	2	2	FALSE	0.805250047605818
ENSG00000160613	0.3244640876556	75.5709777939146	1	1	1.00110091743119	FALSE	0.805250047605818
ENSG00000160633	0.157938646544482	138.158908467715	2	1	1.00048899755501	FALSE	0.805250047605818
ENSG00000160688	0.913778756829598	4.2198888429958	2	2	5.00489296636086	FALSE	0.963770409803903
ENSG00000160691	0.132165559153431	1002.03301914459	3	3	6.01582037241905	FALSE	0.805250047605818
ENSG00000160703	0.839305953415792	20.9548052890529	5	5	12	FALSE	0.925881432532044
ENSG00000160710	0.318412665024621	77.5020631433201	1	1	1	FALSE	0.805250047605818
ENSG00000160712	0.6252959974704	11.5128735072163	1	1	1	FALSE	0.86607792930955
ENSG00000160746	0.603553756591513	30.8582844260269	2	2	2	FALSE	0.855725828567018
ENSG00000160753	0.251075728603888	100.615148324846	1	1	1	FALSE	0.805250047605818
ENSG00000160781	0.820495400665126	7.21449924909768	2	2	2.00220201479416	FALSE	0.919161743125422
ENSG00000160783	0.27889046271809	114.867775728296	2	2	2	FALSE	0.805250047605818
ENSG00000160785	0.709141862716145	4.6449203730202	1	1	1	FALSE	0.893933207093704
ENSG00000160791	0.486574484572363	641.484039694789	5	5	23	FALSE	0.813597635095939
ENSG00000160813	0.958830289468523	0.633888712213446	3	3	6.05749812388836	FALSE	0.980747883450115
ENSG00000160838	0.455037785669437	71.1079643462591	1	1	4	FALSE	0.812287339891067
ENSG00000160856	0.225857220876619	317.982482292348	3	3	5	FALSE	0.805250047605818
ENSG00000160862	0.0874392493754441	515.916110809994	1	1	6	FALSE	0.805250047605818
ENSG00000160867	0.610544673100159	74.1421957282745	4	4	4.00146720202906	FALSE	0.858939858886597
ENSG00000160868	0.997220252037808	0.0676536614241518	4	4	4	FALSE	0.999804941663731
ENSG00000160882	0.0589592593228824	831.886925599222	1	1	4	FALSE	0.805250047605818
ENSG00000160883	0.263953213700086	496.033500997465	5	5	6.00024443901247	FALSE	0.805250047605818
ENSG00000160949	0.104579838338155	1333.96416998607	7	7	7.00440855884085	FALSE	0.805250047605818
ENSG00000160953	0.290559100197176	477.703608595212	4	4	7	FALSE	0.805250047605818
ENSG00000160957	0.915062888226223	15.975134179492	13	13	22.0077073250627	FALSE	0.963999155583703
ENSG00000160963	0.126781955622125	429.467345058648	3	3	3.00987410515922	FALSE	0.805250047605818
ENSG00000160972	0.341412051591821	110.474023310953	1	1	2.01007247266921	FALSE	0.805250047605818
ENSG00000160991	0.324385229068327	75.5911377379698	1	1	1	FALSE	0.805250047605818
ENSG00000160994	0.581412357580082	36.8179402924472	3	3	3.00208154769193	FALSE	0.845214477816742
ENSG00000161010	0.0763429899902177	13128.7436223786	2	2	90.012834621403	FALSE	0.805250047605818
ENSG00000161013	0.354364489623336	66.3685251612027	1	1	1.00085626911315	FALSE	0.805250047605818
ENSG00000161021	0.0995042542653472	166.316437080159	1	1	1.00012220457045	FALSE	0.805250047605818
ENSG00000161036	0.917133869283015	2.06561459428672	3	3	3.00306306646345	FALSE	0.964978720838885
ENSG00000161040	0.690668795369154	66.4985519054162	7	7	7.00012242899118	FALSE	0.888987931943837
ENSG00000161055	0.62970283630872	98.2498395658287	1	1	8	FALSE	0.868328430211835
ENSG00000161091	0.679851148378002	13.9609937747506	2	2	2.00466543891958	FALSE	0.88622063258854
ENSG00000161179	0.368638685426041	62.2145676180743	1	1	1.00269541778976	FALSE	0.805250047605818
ENSG00000161204	0.482491414398721	140.181209545003	4	4	4	FALSE	0.813597635095939
ENSG00000161243	0.831939322290761	55.3731577524572	2	2	40	FALSE	0.922209669492559
ENSG00000161249	0.616409117210344	12.5310638339888	1	1	1	FALSE	0.861353298433502
ENSG00000161270	0.00916701507315842	2592.56523754805	7	6	6.00146687313496	FALSE	0.805250047605818
ENSG00000161277	0.62091977404773	96.7542401908921	1	1	13	FALSE	0.864255874012805
ENSG00000161509	0.0109809509405739	2014.55153753132	6	6	6.00207867326169	FALSE	0.805250047605818
ENSG00000161513	0.879363862744944	3.41129221479798	2	2	2.00061132167747	FALSE	0.947944320320959
ENSG00000161526	0.232657631482531	107.509030149645	1	1	1	FALSE	0.805250047605818
ENSG00000161542	0.949316803858826	1.98902298695767	4	4	9.00868910218337	FALSE	0.97724868610702
ENSG00000161547	0.296065961431922	84.7288058008632	1	1	1	FALSE	0.805250047605818
ENSG00000161558	0.00779916271132874	5630.01197117584	10	10	15.002200399339	FALSE	0.805250047605818
ENSG00000161609	0.699910464400898	5.94977714957465	2	2	2	FALSE	0.892721530583279
ENSG00000161618	0.765086438134255	37.2464059120033	7	6	7.00256782027315	FALSE	0.910675259119232
ENSG00000161638	0.822682530731117	21.1884630725443	3	3	6.02531240635031	FALSE	0.919161743125422
ENSG00000161640	0.761995055215983	2.19755894916889	1	1	1	FALSE	0.910675259119232
ENSG00000161647	0.169086239013521	467.879337128944	3	3	4	FALSE	0.805250047605818
ENSG00000161652	0.49961219329918	30.4630550743602	1	1	1.00012220457045	FALSE	0.815555492269
ENSG00000161653	0.7710931363919	31.2213385296808	5	5	6.00268933715093	FALSE	0.910675259119232
ENSG00000161664	0.907161855353495	1.94292160173798	2	2	2.00048887802493	FALSE	0.961029178271909
ENSG00000161671	0.189838385170245	257.821101714285	2	2	2.00048899755501	FALSE	0.805250047605818
ENSG00000161677	0.522770679657999	35.1370936619278	1	1	2.00367286973555	FALSE	0.823198129188015
ENSG00000161681	0.520760539055042	142.084612720921	6	6	7.01741405356228	FALSE	0.822596355431255
ENSG00000161692	0.582274088575743	16.7880063856004	1	1	1	FALSE	0.845444888889195
ENSG00000161714	0.0763255321158716	463.525139440177	1	1	2	FALSE	0.805250047605818
ENSG00000161791	0.715266324935046	19.1823852324856	3	2	2.00012220457045	FALSE	0.897307351036325
ENSG00000161798	0.537479388182838	23.5059507804068	1	1	1	FALSE	0.827864179807413
ENSG00000161807	0.774506185860261	126.38347564755	4	4	33	FALSE	0.911120768823724
ENSG00000161813	0.392847474768429	55.4593577135554	1	1	1.00048965601665	FALSE	0.805250047605818
ENSG00000161849	0.952980437734684	0.723791019592677	3	3	8.00195551209973	FALSE	0.978979179758832
ENSG00000161850	0.0510803442466345	692.409881223126	3	3	6	FALSE	0.805250047605818
ENSG00000161888	0.702700412622814	5.05099157621243	1	1	1.00404858299595	FALSE	0.893131310087355
ENSG00000161896	0.24309533943675	118.955228423647	2	2	2	FALSE	0.805250047605818
ENSG00000161905	0.734267867310145	40.0000651100695	4	4	10.0001222045705	FALSE	0.904041130333735
ENSG00000161914	0.786264455617977	1.4520374949152	1	1	1	FALSE	0.911499030078791
ENSG00000161921	0.269579558318731	93.9800908422574	1	1	1	FALSE	0.805250047605818
ENSG00000161940	0.298787498373234	83.7479958635363	1	1	1.00085605967959	FALSE	0.805250047605818
ENSG00000161944	0.199145680594226	120.67623116781	1	1	1	FALSE	0.805250047605818
ENSG00000161955	0.231533517626802	107.938048933065	1	1	1	FALSE	0.805250047605818
ENSG00000161956	0.0517449960223366	915.739293299892	2	2	3.00085573081837	FALSE	0.805250047605818
ENSG00000161973	0.731532942297135	21.8583002774477	3	3	3	FALSE	0.902956185292336
ENSG00000161981	0.200872809322568	339.878888213978	1	1	3	FALSE	0.805250047605818
ENSG00000161992	0.665740962636549	7.69370316025332	1	1	1	FALSE	0.880487484656362
ENSG00000161996	0.9001210984398	4.7699799097983	3	3	4.000366703337	FALSE	0.958053971766477
ENSG00000161999	0.19782079948074	294.330008670585	4	4	5	FALSE	0.805250047605818
ENSG00000162004	0.141921453931731	454.153800918714	3	3	3.00097787557995	FALSE	0.805250047605818
ENSG00000162009	0.415205475713951	136.712943928447	3	3	3.00195721669765	FALSE	0.805548594456214
ENSG00000162062	0.796712373396955	15.6123692491106	3	3	4.00183477304512	FALSE	0.911831190546476
ENSG00000162065	0.338044793026838	331.128956558929	5	5	6.00477365183264	FALSE	0.805250047605818
ENSG00000162066	0.380030195965476	94.9632779677458	2	2	2.00024446889133	FALSE	0.805250047605818
ENSG00000162069	0.0570019143645162	3350.62147608451	5	5	21.0198157997239	FALSE	0.805250047605818
ENSG00000162104	0.53759275534157	23.5271220387554	1	1	1.00024443901247	FALSE	0.827888951856092
ENSG00000162105	0.168452050812795	293.577060463344	2	2	2.00048887802493	FALSE	0.805250047605818
ENSG00000162129	0.475637165508199	35.3856260053333	1	1	1.00085605967959	FALSE	0.813439824916899
ENSG00000162144	0.168137660207282	133.64990496428	1	1	1	FALSE	0.805250047605818
ENSG00000162148	0.365817319292381	162.771646549671	2	2	3	FALSE	0.805250047605818
ENSG00000162174	0.21341308623195	114.951210472017	1	1	1	FALSE	0.805250047605818
ENSG00000162227	0.33947409444309	70.8876678552205	1	1	1	FALSE	0.805250047605818
ENSG00000162241	0.92811491987348	9.9663963155586	4	4	30	FALSE	0.969196332811814
ENSG00000162267	0.615173529003573	206.312266536938	9	9	12	FALSE	0.860761153990201
ENSG00000162298	0.382817210530155	58.209423305949	1	1	1	FALSE	0.805250047605818
ENSG00000162337	0.0865315467048964	1434.91524585663	7	7	8.00122228469893	FALSE	0.805250047605818
ENSG00000162341	0.565001264478164	72.693825731701	4	4	4	FALSE	0.840440615401009
ENSG00000162365	0.12129508514532	757.053152821894	3	3	5	FALSE	0.805250047605818
ENSG00000162377	0.430981062306331	45.6162223390667	1	1	1.00012218963832	FALSE	0.808287113890947
ENSG00000162378	0.30861880446331	128.268206320997	1	1	2	FALSE	0.805250047605818
ENSG00000162383	0.0550574908136625	491.24156986614	2	2	2.00048884815337	FALSE	0.805250047605818
ENSG00000162390	0.175081479158644	482.314505682369	3	3	5	FALSE	0.805250047605818
ENSG00000162391	0.0950117202387339	1005.36277546109	4	4	5.00024437927664	FALSE	0.805250047605818
ENSG00000162396	0.468918548071929	44.2199334663271	6	2	2	FALSE	0.812339861686154
ENSG00000162398	0.00172414069195082	5345.51326619502	6	6	8.00012218963832	FALSE	0.666928967659156
ENSG00000162408	0.776061100892716	17.7375058298146	4	3	3	FALSE	0.911369757204179
ENSG00000162409	0.301167616198802	321.179566231717	4	4	4.00085667341074	FALSE	0.805250047605818
ENSG00000162413	0.717669673762167	34.4684401651934	3	3	4	FALSE	0.898010428424649
ENSG00000162415	0.916544304832982	1.63423070057776	2	2	2	FALSE	0.964962518140378
ENSG00000162426	0.428784801325392	46.1567462668386	1	1	1.00012218963832	FALSE	0.808185749563473
ENSG00000162430	0.629219858717127	880.26001326522	8	8	129.130993150685	FALSE	0.868328430211835
ENSG00000162441	0.75311101646376	12.2525218913267	2	2	2	FALSE	0.910555345317568
ENSG00000162444	0.188514010934403	253.772509200918	1	1	1	FALSE	0.805250047605818
ENSG00000162458	0.553652129252159	27.4557424956174	1	1	2	FALSE	0.835831048418639
ENSG00000162460	0.920195602241544	2.16490396399266	4	4	4.00134444448029	FALSE	0.966553166216751
ENSG00000162461	0.0358376403844478	2594.29005751698	2	2	9.00134414575003	FALSE	0.805250047605818
ENSG00000162490	0.508548849995302	28.8571199774727	1	1	1.00134573036457	FALSE	0.818176596709221
ENSG00000162517	0.563425316244139	25.2949895575132	1	1	2.0010999755561	FALSE	0.839814170288742
ENSG00000162521	0.360438011220334	64.4859111319716	1	1	1.00012218963832	FALSE	0.805250047605818
ENSG00000162522	0.897062052375568	6.26731657643572	2	2	6.00122339124052	FALSE	0.956401661953907
ENSG00000162542	0.0630732666421771	499.348375258322	2	2	2.0002444091409	FALSE	0.805250047605818
ENSG00000162543	0.205341535447845	1018.45554349258	7	7	10.0009778755653	FALSE	0.805250047605818
ENSG00000162545	0.274155864120777	205.947546082759	1	1	1.00134573036457	FALSE	0.805250047605818
ENSG00000162571	0.316091647432686	3971.85789528817	8	8	83.1764153161123	FALSE	0.805250047605818
ENSG00000162572	0.699120575386092	294.784063369675	7	7	40.0033036672806	FALSE	0.892382795340579
ENSG00000162576	0.5988025901885	148.132340192105	4	4	9.03045811584687	FALSE	0.854044969443645
ENSG00000162591	0.23883277461612	1513.55283702921	16	15	19.0271005081014	FALSE	0.805250047605818
ENSG00000162592	0.514971177193108	227.386142920166	8	8	9.00061112742099	FALSE	0.821894103550478
ENSG00000162594	0.508981608054671	28.7138615100418	1	1	1	FALSE	0.818332417257747
ENSG00000162598	0.392338729224395	55.588690503425	1	1	1	FALSE	0.805250047605818
ENSG00000162600	0.375489963885092	79.7999656583012	2	2	2	FALSE	0.805250047605818
ENSG00000162601	0.0505741424035445	1778.83879824615	3	2	8.00857107873148	FALSE	0.805250047605818
ENSG00000162604	0.238868242313697	105.173142199125	1	1	1	FALSE	0.805250047605818
ENSG00000162614	0.956844316145842	0.409942518443431	2	2	2	FALSE	0.98024176085983
ENSG00000162616	NA	NA	NA	NA	NA	NA	NA
ENSG00000162618	0.209149066220462	222.990238388225	3	2	2.00024454362869	FALSE	0.805250047605818
ENSG00000162620	0.724581533497351	3.79594277566455	1	1	1	FALSE	0.900473451657412
ENSG00000162624	NA	NA	NA	NA	NA	NA	NA
ENSG00000162627	0.933095347332667	0.796098939626892	2	2	2.00085646372081	FALSE	0.971145946861601
ENSG00000162639	0.432038338227804	45.3595714337431	1	1	1	FALSE	0.808287113890947
ENSG00000162642	0.63855185541077	10.1738864428219	1	1	1	FALSE	0.871817804041663
ENSG00000162643	0.0354196598028741	2061.79183507768	6	6	7	FALSE	0.805250047605818
ENSG00000162645	0.122709808372156	425.011621755012	4	4	4	FALSE	0.805250047605818
ENSG00000162654	0.634147478624815	28.4695157485033	3	3	3	FALSE	0.869775288573535
ENSG00000162664	0.141946558808084	145.395656071937	1	1	1	FALSE	0.805250047605818
ENSG00000162669	0.675480158775101	8.10477703858079	2	2	2.00134668900606	FALSE	0.884571951481655
ENSG00000162687	0.522732576041243	26.1724677017773	1	1	1	FALSE	0.823198129188015
ENSG00000162688	0.0562777199224106	3468.62244757373	11	9	14.0025687494934	FALSE	0.805250047605818
ENSG00000162692	0.342632915580161	69.9216656158277	1	1	1	FALSE	0.805250047605818
ENSG00000162694	NA	NA	NA	NA	NA	NA	NA
ENSG00000162702	0.529638219080725	49.0584673062401	1	1	2.00760363012019	FALSE	0.8251188503066
ENSG00000162711	0.335243270917013	197.301021201021	4	4	4.0002444091409	FALSE	0.805250047605818
ENSG00000162722	0.0972361775307198	705.711296104808	2	2	7.00073313782991	FALSE	0.805250047605818
ENSG00000162727	0.486005840165749	33.2499877566565	1	1	1	FALSE	0.813597635095939
ENSG00000162729	0.880896619351992	3.35605618351591	1	1	2.01066699362433	FALSE	0.948699483310973
ENSG00000162745	0.558985629802917	230.183010767178	5	5	10.0006109481916	FALSE	0.83843313400555
ENSG00000162746	0.126877298788747	515.171498833648	2	1	5	FALSE	0.805250047605818
ENSG00000162753	NA	NA	NA	NA	NA	NA	NA
ENSG00000162755	0.311463948913165	794.709753423196	2	2	20.0036719706242	FALSE	0.805250047605818
ENSG00000162757	0.307036279685404	81.1740035381961	1	1	1	FALSE	0.805250047605818
ENSG00000162761	0.437653826382842	43.9898604707368	1	1	1	FALSE	0.810228607514251
ENSG00000162769	0.859625797751932	5.86240142750843	2	2	3.00834253465832	FALSE	0.93738437316553
ENSG00000162771	0.946425991759699	27.7068618943275	11	11	110.000122189638	FALSE	0.976252750287883
ENSG00000162775	0.391321161731656	229.788820984791	2	2	5	FALSE	0.805250047605818
ENSG00000162777	0.818600027492455	51.4058960888632	4	3	17	FALSE	0.919035123213825
ENSG00000162779	0.599265029343337	269.023178263859	6	6	16.0006114264289	FALSE	0.854371821027274
ENSG00000162782	0.49505567318322	31.4167763880802	3	1	1	FALSE	0.81521118464137
ENSG00000162783	0.266851827450197	94.9033974105648	1	1	1.00073358601296	FALSE	0.805250047605818
ENSG00000162804	0.191837238059157	1693.84276737483	4	4	15.028678265268	FALSE	0.805250047605818
ENSG00000162814	0.523516837027703	114.702180071827	4	4	6.00085573077819	FALSE	0.823198129188015
ENSG00000162819	0.222540825023941	111.401715191249	1	1	1	FALSE	0.805250047605818
ENSG00000162836	0.248513412159805	461.383182794736	3	3	6.00908458127001	FALSE	0.805250047605818
ENSG00000162843	0.8613402950743	23.9650222636321	8	8	13	FALSE	0.937681318082368
ENSG00000162852	0.255045433411152	99.1626312031555	1	1	1	FALSE	0.805250047605818
ENSG00000162869	0.459520314509515	38.9383465025004	1	1	1	FALSE	0.812287339891067
ENSG00000162877	0.972385483588529	0.268989971165541	5	5	6.00048878841754	FALSE	0.986279700479411
ENSG00000162878	0.46299198333371	38.1542228919775	1	1	1	FALSE	0.812287339891067
ENSG00000162881	0.726590413162639	40.669997827024	5	5	6.00024443901247	FALSE	0.901495604944097
ENSG00000162882	0.39006729207359	223.691188779685	4	4	4.00048899755501	FALSE	0.805250047605818
ENSG00000162885	0.0287164873894609	2136.41025732575	2	2	6.00061094819159	FALSE	0.805250047605818
ENSG00000162891	0.642506376693852	40.7992797561737	2	2	7	FALSE	0.873422749086166
ENSG00000162909	0.524930070097332	27.6705025655899	2	2	2.0003666585187	FALSE	0.823655223320905
ENSG00000162910	0.676804634241759	6.82278389223227	1	1	1	FALSE	0.884619749935049
ENSG00000162928	NA	NA	NA	NA	NA	NA	NA
ENSG00000162929	0.772125372391887	1.86381163750643	1	1	1	FALSE	0.910675259119232
ENSG00000162931	0.823555994938929	11.5216151205818	2	2	4.00036656891496	FALSE	0.919571996970173
ENSG00000162946	0.614198558827623	26.9341736451736	2	2	2	FALSE	0.860761153990201
ENSG00000162971	0.314413200085322	80.8408832337833	2	2	2.00073466389127	FALSE	0.805250047605818
ENSG00000162972	0.525462511462482	490.091826816145	3	3	20.0013458950202	FALSE	0.823666600211037
ENSG00000162994	0.0713326832978484	443.42311095153	2	2	2	FALSE	0.805250047605818
ENSG00000162998	0.427488937075946	46.4787025125255	1	1	1.00024443901247	FALSE	0.807173475597137
ENSG00000162999	0.649845207848345	9.09227995762208	1	1	1	FALSE	0.876222901458811
ENSG00000163002	0.300906239649398	83.2232518741662	1	1	1.00012221950623	FALSE	0.805250047605818
ENSG00000163006	0.488662670319658	155.232350452481	3	3	5	FALSE	0.813597635095939
ENSG00000163012	0.0992754274498834	881.171027904555	2	2	10	FALSE	0.805250047605818
ENSG00000163017	0.278764378384635	352.228329915084	4	4	4	FALSE	0.805250047605818
ENSG00000163026	0.622383207803342	33.2686847069775	2	2	2.00012220457045	FALSE	0.865054342400513
ENSG00000163029	0.00699687121276438	4410.39534985205	3	2	8.02331526426528	FALSE	0.805250047605818
ENSG00000163050	0.769349908975191	1.95141404418735	1	1	1	FALSE	0.910675259119232
ENSG00000163053	0.275296351446011	159.480390308182	2	2	2	FALSE	0.805250047605818
ENSG00000163069	0.760024177760123	2.26628383353794	1	1	1.00012223444567	FALSE	0.910675259119232
ENSG00000163071	0.0527251041643589	529.270033872235	2	2	2	FALSE	0.805250047605818
ENSG00000163092	0.279535747212123	6404.7049981729	34	31	98.0040373110337	FALSE	0.805250047605818
ENSG00000163093	0.796395622546223	1.21217694015797	1	1	1.00012227928589	FALSE	0.911831190546476
ENSG00000163104	NA	NA	NA	NA	NA	NA	NA
ENSG00000163106	0.443011048193061	42.7307020125258	1	1	1.00024470818549	FALSE	0.811649915450189
ENSG00000163110	0.25402491306711	99.5543035715964	1	1	1	FALSE	0.805250047605818
ENSG00000163114	0.95515015832791	0.469815836526442	3	3	3	FALSE	0.979906913486499
ENSG00000163116	0.749881277348544	2.65131266526115	1	1	1.00012221950623	FALSE	0.909562381732627
ENSG00000163125	0.731808320794506	3.43938295610663	1	1	1.00012221950623	FALSE	0.902956185292336
ENSG00000163126	0.700637540831617	134.165075559473	8	8	14.0050147524957	FALSE	0.892845982700968
ENSG00000163138	0.80246582048164	1.07869409693316	1	1	1.00036724201249	FALSE	0.913530254626673
ENSG00000163141	0.326070148218864	368.531514433382	3	3	8	FALSE	0.805250047605818
ENSG00000163159	0.090826078259103	594.093943803578	2	2	2	FALSE	0.805250047605818
ENSG00000163161	0.156852926478339	1527.81857841137	6	6	13.0002445585718	FALSE	0.805250047605818
ENSG00000163162	0.33288917099819	121.447374928646	2	2	2.00478938965983	FALSE	0.805250047605818
ENSG00000163214	0.598581930077823	69.6957105314793	2	2	4	FALSE	0.854044459577344
ENSG00000163218	0.338350667821178	1029.27961532359	3	3	17	FALSE	0.805250047605818
ENSG00000163219	0.788353158261492	1.40652609139334	1	1	1	FALSE	0.911499030078791
ENSG00000163235	0.747321621811161	2.75970412069937	1	1	1.00024443901247	FALSE	0.908659380141875
ENSG00000163239	0.541866137670162	30.5072181605779	1	1	2	FALSE	0.829280666452253
ENSG00000163263	0.333407565999436	72.7110487700979	1	1	1	FALSE	0.805250047605818
ENSG00000163281	0.264793563949753	95.6526695467657	1	1	1	FALSE	0.805250047605818
ENSG00000163285	0.704953188028222	4.89578175071602	1	1	1	FALSE	0.893395626227874
ENSG00000163291	0.793487324080394	1.2805312784884	1	1	1	FALSE	0.911499030078791
ENSG00000163293	0.300042171456138	226.139415765624	3	3	3.00551430202842	FALSE	0.805250047605818
ENSG00000163295	0.0237524665498542	1752.48581094285	4	4	6	FALSE	0.805250047605818
ENSG00000163297	0.308361705481431	632.855116061187	5	5	9.008827534277	FALSE	0.805250047605818
ENSG00000163312	0.0286429839162412	1737.94914785738	4	4	5.00012230919765	FALSE	0.805250047605818
ENSG00000163322	NA	NA	NA	NA	NA	NA	NA
ENSG00000163328	0.664836041443426	23.9153629519073	3	2	2	FALSE	0.880487484656362
ENSG00000163331	0.396305643282441	54.5137942028219	1	1	1.00024443901247	FALSE	0.805250047605818
ENSG00000163344	0.290948608861395	86.4657591479107	1	1	1.00061124694377	FALSE	0.805250047605818
ENSG00000163346	0.525352673433489	25.7260001095272	1	1	1	FALSE	0.823655223320905
ENSG00000163347	0.271258608366899	176.932732722268	2	2	2	FALSE	0.805250047605818
ENSG00000163352	0.454270591873623	40.1244232505358	1	1	1	FALSE	0.812287339891067
ENSG00000163354	0.310329307368095	197.52681019658	4	3	5.00024437927664	FALSE	0.805250047605818
ENSG00000163357	0.648982967159488	44.1674604127006	4	4	5	FALSE	0.875530287020806
ENSG00000163359	0.524508785186442	262.301580276295	8	8	9.00012220457045	FALSE	0.823536856445871
ENSG00000163362	0.0742631749247769	728.902181823498	3	3	3.00097814463954	FALSE	0.805250047605818
ENSG00000163378	0.432622736207149	1744.32445604483	2	2	103	FALSE	0.808287113890947
ENSG00000163380	0.470627227930133	47.2232693896357	2	2	2	FALSE	0.813205626332067
ENSG00000163382	0.114172004275695	158.727401417108	1	1	1	FALSE	0.805250047605818
ENSG00000163393	0.109020049571366	376.765594144161	1	1	2	FALSE	0.805250047605818
ENSG00000163406	0.559961270517341	76.9659350141324	3	3	3	FALSE	0.83845761016271
ENSG00000163412	0.78344788354159	20.0777992990421	2	2	4.00330275229358	FALSE	0.911499030078791
ENSG00000163421	0.326065522662737	131.278591848318	1	1	2	FALSE	0.805250047605818
ENSG00000163444	0.472217586999435	36.147278729462	1	1	1	FALSE	0.813439824916899
ENSG00000163453	0.333276237038253	72.7776251073634	1	1	1	FALSE	0.805250047605818
ENSG00000163462	0.180503043791891	246.539903541808	1	1	1	FALSE	0.805250047605818
ENSG00000163464	0.512929286499249	83.9895646814896	2	2	3.00097811468395	FALSE	0.820852306937534
ENSG00000163472	0.267798498458194	386.218150233958	4	4	5.00244534658453	FALSE	0.805250047605818
ENSG00000163481	0.44727430366985	41.4763655678102	1	1	1	FALSE	0.811707932325307
ENSG00000163482	0.188304720119537	364.092589781661	4	4	5	FALSE	0.805250047605818
ENSG00000163492	0.529855519556406	251.955395045893	10	8	11.0007339599338	FALSE	0.8251188503066
ENSG00000163507	0.284629002916988	425.945614180765	5	4	6.00232486267804	FALSE	0.805250047605818
ENSG00000163516	0.45490987765929	145.733414848759	4	4	4.00048899755501	FALSE	0.812287339891067
ENSG00000163517	0.551481936581238	21.347006515552	1	1	1	FALSE	0.834479246142663
ENSG00000163519	0.537835887784558	40.8223608146855	1	1	2	FALSE	0.82802653361152
ENSG00000163520	0.0520767201996768	797.175347277366	3	3	3.00441059657834	FALSE	0.805250047605818
ENSG00000163521	0.279414969334238	137.923077359571	3	3	3	FALSE	0.805250047605818
ENSG00000163527	0.490493998154829	42.0297561028322	2	2	2.00478374935304	FALSE	0.813597635095939
ENSG00000163534	0.395265655017653	54.8022910976482	1	1	1	FALSE	0.805250047605818
ENSG00000163535	0.437141206349539	44.1337373759174	1	1	1	FALSE	0.810228607514251
ENSG00000163541	0.467679215860173	239.11345848814	4	4	4	FALSE	0.812339861686154
ENSG00000163558	0.230435800193773	217.86969291409	3	2	2.00036746692798	FALSE	0.805250047605818
ENSG00000163564	0.0734380493322848	1483.8283536968	1	1	7	FALSE	0.805250047605818
ENSG00000163576	0.442480222297499	934.446957369044	7	7	25	FALSE	0.811649915450189
ENSG00000163586	0.426710145365015	46.6721071734567	1	1	1	FALSE	0.806777013342875
ENSG00000163608	0.459520314509515	38.9383465025004	1	1	1	FALSE	0.812287339891067
ENSG00000163611	0.585588453829538	19.6019391828145	2	2	2	FALSE	0.847077637615055
ENSG00000163617	0.267338176806277	1732.77338911697	10	8	36.0001222344457	FALSE	0.805250047605818
ENSG00000163618	0.257061662868243	98.46057786712	1	1	1	FALSE	0.805250047605818
ENSG00000163624	0.0408102225517102	2468.9053061854	2	2	11.0627229123109	FALSE	0.805250047605818
ENSG00000163625	0.114474981884298	380.928488598151	5	2	2.00048965601665	FALSE	0.805250047605818
ENSG00000163626	0.300264692715435	1908.28341330534	3	2	28.0006113216775	FALSE	0.805250047605818
ENSG00000163629	0.416002759450077	685.827141029739	8	7	17.0013444145686	FALSE	0.805669981728707
ENSG00000163631	0.772678439841158	11.7341876304443	2	2	2.00024446889133	FALSE	0.910675259119232
ENSG00000163633	0.825462260998638	0.666548335057152	1	1	1	FALSE	0.920628902369692
ENSG00000163638	0.620009255103848	12.1274810666057	1	1	1	FALSE	0.863970856829667
ENSG00000163645	0.712935136788995	171.234969775446	3	3	20	FALSE	0.896286976085922
ENSG00000163646	0.202571872946119	464.456503943804	2	2	4	FALSE	0.805250047605818
ENSG00000163655	NA	NA	NA	NA	NA	NA	NA
ENSG00000163659	NA	NA	NA	NA	NA	NA	NA
ENSG00000163684	NA	NA	NA	NA	NA	NA	NA
ENSG00000163686	0.433345240012372	45.013921442329	1	1	1	FALSE	0.808287113890947
ENSG00000163687	0.278413240812061	138.541641585345	2	2	2	FALSE	0.805250047605818
ENSG00000163701	0.243754134314515	138.999646057067	2	2	2	FALSE	0.805250047605818
ENSG00000163702	0.354658303011232	132.421673429264	3	3	4.00379284219714	FALSE	0.805250047605818
ENSG00000163703	0.146771823155881	441.96551634504	1	1	3	FALSE	0.805250047605818
ENSG00000163705	0.377233476245994	173.342315737279	1	1	3	FALSE	0.805250047605818
ENSG00000163710	NA	NA	NA	NA	NA	NA	NA
ENSG00000163714	0.0967593966371163	167.764533042592	1	1	1	FALSE	0.805250047605818
ENSG00000163719	0.648340158401339	28.7796491623301	1	1	2	FALSE	0.875079262172148
ENSG00000163735	0.659373552636656	8.23932887528152	1	1	1	FALSE	0.87803788762838
ENSG00000163743	NA	NA	NA	NA	NA	NA	NA
ENSG00000163746	0.837183827202605	5.86031293740445	2	2	2.00012229423994	FALSE	0.924650794223773
ENSG00000163749	0.0609655980771767	850.558723440206	3	3	4	FALSE	0.805250047605818
ENSG00000163751	0.170479578574389	132.667353139464	1	1	1	FALSE	0.805250047605818
ENSG00000163754	0.657994640506986	30.2457526737124	2	2	4	FALSE	0.87803788762838
ENSG00000163755	0.973614809610679	0.222258816699751	4	4	7.00159099253457	FALSE	0.986818043000937
ENSG00000163762	0.523056622712419	40.7115980221271	3	3	3	FALSE	0.823198129188015
ENSG00000163788	0.363987985644719	63.5676782632149	1	1	1	FALSE	0.805250047605818
ENSG00000163792	0.741995408997957	2.97616419841552	1	1	1	FALSE	0.906014320389336
ENSG00000163793	0.426970054693061	83.7583086869706	1	1	3	FALSE	0.806909874625349
ENSG00000163795	0.174690371602961	285.326127822941	1	1	2.0002444091409	FALSE	0.805250047605818
ENSG00000163798	0.896889333533872	2.50329242794815	2	2	2	FALSE	0.956401661953907
ENSG00000163803	0.89739561114792	4.04799128448726	6	6	6	FALSE	0.956517616591783
ENSG00000163806	0.00792225302444305	1775.13101371557	3	2	4	FALSE	0.805250047605818
ENSG00000163807	0.805641129418823	1.01435641499636	1	1	1	FALSE	0.914555133807404
ENSG00000163808	0.395252268176282	353.910618519029	7	7	8.00024443901247	FALSE	0.805250047605818
ENSG00000163810	0.195262810711085	362.343853866516	3	3	4	FALSE	0.805250047605818
ENSG00000163811	0.360539446076822	64.5706040071592	2	1	1	FALSE	0.805250047605818
ENSG00000163814	0.218740300384032	296.311315567586	3	3	3.00097847358121	FALSE	0.805250047605818
ENSG00000163817	0.75770837349889	82.5794538882693	7	7	14.0002444091409	FALSE	0.910675259119232
ENSG00000163818	0.492117097036472	32.0006768851395	1	1	1	FALSE	0.814294477110709
ENSG00000163820	0.589988579578745	34.381695030099	2	2	2.00036664358292	FALSE	0.849112601423156
ENSG00000163827	0.157651534851096	138.280686663051	1	1	1	FALSE	0.805250047605818
ENSG00000163833	0.468159254644871	166.120688977515	3	3	5	FALSE	0.812339861686154
ENSG00000163864	0.196886106477025	614.125617753332	1	1	5	FALSE	0.805250047605818
ENSG00000163867	0.515776229031923	37.5495995833376	2	2	2	FALSE	0.821904747210659
ENSG00000163870	0.771141362513366	1.89443598969456	1	1	1	FALSE	0.910675259119232
ENSG00000163872	0.300732064975028	83.1582155520083	2	1	1	FALSE	0.805250047605818
ENSG00000163873	0.584097117132442	16.5180155474969	1	1	1	FALSE	0.846325745606051
ENSG00000163877	0.852377177836207	5.11321039612901	2	2	2.00134573036457	FALSE	0.93295559914934
ENSG00000163879	0.243699736999602	103.370278594498	1	1	1	FALSE	0.805250047605818
ENSG00000163884	0.195899843391395	265.290072920486	1	1	1	FALSE	0.805250047605818
ENSG00000163885	0.573528595703408	1213.31419477753	5	5	68.0405916697253	FALSE	0.84315898631116
ENSG00000163898	0.09852918727954	437.388775472181	3	3	3	FALSE	0.805250047605818
ENSG00000163913	0.704561643790377	35.1475158878884	7	4	4	FALSE	0.893298508441018
ENSG00000163918	0.428131380328193	57.7457246151717	2	2	2	FALSE	0.807811748474564
ENSG00000163931	0.591220413598991	19.390475460621	2	2	2	FALSE	0.849448880588792
ENSG00000163932	0.341026232910966	70.4133609024151	1	1	1	FALSE	0.805250047605818
ENSG00000163933	0.0747273702498005	902.119751336598	4	4	4.00024449877751	FALSE	0.805250047605818
ENSG00000163935	0.176935253492458	129.899297543608	1	1	1	FALSE	0.805250047605818
ENSG00000163938	0.847024244499237	7.39407002071593	3	3	3	FALSE	0.929801541992903
ENSG00000163945	0.398413339711312	313.55606618138	7	7	8.00318012907177	FALSE	0.805250047605818
ENSG00000163946	NA	NA	NA	NA	NA	NA	NA
ENSG00000163975	0.094644699595035	2928.35233367057	8	8	18.0008555216078	FALSE	0.805250047605818
ENSG00000163982	0.083395001256206	939.099632828951	3	3	5	FALSE	0.805250047605818
ENSG00000163995	0.365772424110398	115.498736382324	2	2	3.00342717258262	FALSE	0.805250047605818
ENSG00000164002	0.557487096302018	463.184990600552	6	6	37	FALSE	0.837605648945097
ENSG00000164008	0.588192586011342	15.9886592030627	1	1	1.0002444091409	FALSE	0.848288329107203
ENSG00000164011	0.703555602773498	4.98107091387546	1	1	1	FALSE	0.893131310087355
ENSG00000164023	0.455085466906532	56.5504880749034	2	1	2	FALSE	0.812287339891067
ENSG00000164038	0.112321654239318	249.083353297328	1	1	1	FALSE	0.805250047605818
ENSG00000164045	0.644470015590238	77.5667286377299	1	1	5.00244498777506	FALSE	0.8741898837634
ENSG00000164047	0.30475378095206	81.9543005666048	1	1	1	FALSE	0.805250047605818
ENSG00000164049	0.921436891124721	6.24816008002427	2	2	13	FALSE	0.966764633642137
ENSG00000164050	0.157177939158832	882.240441006366	5	4	6.01374248813459	FALSE	0.805250047605818
ENSG00000164053	0.0259742389693624	1456.9871273363	1	1	4	FALSE	0.805250047605818
ENSG00000164054	0.602174962775821	14.1569205311721	1	1	1.00367962713112	FALSE	0.855557590089674
ENSG00000164061	0.000236820523122683	15004.2245840695	15	14	15.0059922692334	FALSE	0.251917831471754
ENSG00000164062	0.346108225256033	231.042836598107	5	5	5.00269541778976	FALSE	0.805250047605818
ENSG00000164066	0.143502934932778	660.33615078726	4	4	5	FALSE	0.805250047605818
ENSG00000164068	0.396432911619438	54.493715536147	1	1	1	FALSE	0.805250047605818
ENSG00000164070	0.379157673098027	59.2305635205488	1	1	1	FALSE	0.805250047605818
ENSG00000164073	0.653121572036616	8.77923719247443	1	1	1.00085637386836	FALSE	0.87708135995449
ENSG00000164074	0.373461815559608	60.8381710563439	1	1	1	FALSE	0.805250047605818
ENSG00000164078	0.956973977582076	7.3064102259418	14	14	63.0063601984004	FALSE	0.98024176085983
ENSG00000164087	0.439855232480839	61.3297502316569	2	2	2	FALSE	0.810979563945919
ENSG00000164089	0.133018690475624	149.580050135253	1	1	1	FALSE	0.805250047605818
ENSG00000164099	0.374313020470588	105.346358791977	4	3	3	FALSE	0.805250047605818
ENSG00000164100	NA	NA	NA	NA	NA	NA	NA
ENSG00000164106	0.676019510494134	6.88232326767667	1	1	1	FALSE	0.884571951481655
ENSG00000164111	0.832966849010771	38.5428676086895	4	4	12	FALSE	0.923108202250509
ENSG00000164113	0.560700169698773	99.3923083565895	3	3	4.00122279285889	FALSE	0.83845761016271
ENSG00000164114	0.77203892380704	1.86526453730195	1	1	1.00024449877751	FALSE	0.910675259119232
ENSG00000164116	0.297864380569759	226.550413417331	2	2	3	FALSE	0.805250047605818
ENSG00000164118	0.161303735070791	136.664692751816	1	1	1	FALSE	0.805250047605818
ENSG00000164120	0.20078077911776	649.558224401248	3	3	6.00036692759295	FALSE	0.805250047605818
ENSG00000164124	0.471377699314411	785.290024785135	3	2	23	FALSE	0.813439824916899
ENSG00000164125	0.230663987441944	1176.94102942528	5	5	11.000366703337	FALSE	0.805250047605818
ENSG00000164134	0.364315830162719	63.4684981486183	1	1	1	FALSE	0.805250047605818
ENSG00000164161	0.315429388400319	78.4625229225044	1	1	1	FALSE	0.805250047605818
ENSG00000164163	0.347769316672651	155.957127108373	1	1	4.00097919216646	FALSE	0.805250047605818
ENSG00000164169	0.610293572359244	52.4239109508141	4	3	3	FALSE	0.858939858886597
ENSG00000164171	0.760397490110748	38.3232823282835	6	4	6	FALSE	0.910675259119232
ENSG00000164172	0.217969146707114	113.17871548459	1	1	1	FALSE	0.805250047605818
ENSG00000164175	0.427749426215747	192.485186945677	2	2	4	FALSE	0.80730707853094
ENSG00000164180	0.422534939532516	47.7155159912144	1	1	1.00012238404112	FALSE	0.806043016981822
ENSG00000164182	0.401785850544517	53.0611116647876	1	1	1	FALSE	0.805548594456214
ENSG00000164185	0.856891894626557	8.93683099844118	4	4	4	FALSE	0.93633153868413
ENSG00000164188	0.529384553419648	24.8395920436679	2	1	1	FALSE	0.8251188503066
ENSG00000164190	NA	NA	NA	NA	NA	NA	NA
ENSG00000164197	0.150052238497984	141.689677105886	1	1	1	FALSE	0.805250047605818
ENSG00000164199	0.717830767738841	139.050846188016	18	17	18.0004891022041	FALSE	0.898079951993169
ENSG00000164219	0.693541148710345	5.60031959806089	1	1	1	FALSE	0.890089257517057
ENSG00000164221	0.503780476733533	45.0513393122721	2	1	3	FALSE	0.816293194402584
ENSG00000164237	0.298243746216531	84.0576783946454	2	1	1	FALSE	0.805250047605818
ENSG00000164244	0.547728390113876	33.7261447166306	2	2	2	FALSE	0.831757423245732
ENSG00000164252	0.502007730162984	167.151628728056	5	5	6.00440654498947	FALSE	0.815555492269
ENSG00000164253	0.894518357416235	8.48786537044381	4	4	8.00073370566002	FALSE	0.955556194532267
ENSG00000164256	0.117163816480734	1098.53094706962	2	2	12	FALSE	0.805250047605818
ENSG00000164258	0.487524340614385	32.8954943519906	1	1	1.00024452867099	FALSE	0.813597635095939
ENSG00000164265	0.261563716536396	96.8408109908489	1	1	1	FALSE	0.805250047605818
ENSG00000164270	0.0979877387799384	167.123605927791	1	1	1	FALSE	0.805250047605818
ENSG00000164287	0.342545853504475	3131.73850783016	7	7	138	FALSE	0.805250047605818
ENSG00000164291	0.686849304075889	6.0769127043346	1	1	1	FALSE	0.887770177558706
ENSG00000164292	0.260899526278304	97.072594219771	1	1	1	FALSE	0.805250047605818
ENSG00000164296	0.321166739682619	495.394851275025	9	9	11	FALSE	0.805250047605818
ENSG00000164299	0.303107989060866	7264.53597615009	6	5	188.027900146843	FALSE	0.805250047605818
ENSG00000164300	0.818042123311895	0.786683110033217	1	1	1	FALSE	0.918651157216182
ENSG00000164303	0.283426001435475	348.027118154884	3	3	4	FALSE	0.805250047605818
ENSG00000164304	0.517219228089894	37.2337075040955	1	1	2.00024443901247	FALSE	0.821924299735174
ENSG00000164306	0.0562079244104727	2615.16927119433	3	3	12	FALSE	0.805250047605818
ENSG00000164307	0.727456578837081	436.954338126769	13	13	69	FALSE	0.901983428952945
ENSG00000164308	0.233033474479461	2389.50704949431	5	5	25.0004892966361	FALSE	0.805250047605818
ENSG00000164318	0.920846328861869	1.3035579171929	2	2	2	FALSE	0.966553166216751
ENSG00000164323	0.24605172666809	102.492377250059	1	1	1	FALSE	0.805250047605818
ENSG00000164325	0.544879888213467	27.3157619858388	2	2	2.00073367571533	FALSE	0.83044467258908
ENSG00000164326	0.611074032723072	13.1118070357738	1	1	1	FALSE	0.859117795881934
ENSG00000164327	NA	NA	NA	NA	NA	NA	NA
ENSG00000164329	0.410828343636192	50.6875699417798	1	1	1	FALSE	0.805548594456214
ENSG00000164331	0.352725723291998	300.232821444628	5	5	5	FALSE	0.805250047605818
ENSG00000164332	NA	NA	NA	NA	NA	NA	NA
ENSG00000164342	0.400894686978332	69.3224528330967	3	2	2.00012226433549	FALSE	0.805305735702677
ENSG00000164344	0.764900358283676	30.1509330386	6	5	7.0002446782481	FALSE	0.910675259119232
ENSG00000164346	0.713403759219864	4.99167329334422	2	2	2.00085739299383	FALSE	0.896495273325611
ENSG00000164347	0.762679134677721	2.1641965474088	1	1	1.00134638922889	FALSE	0.910675259119232
ENSG00000164362	0.263021642570908	384.575517731423	4	4	4.00723423271403	FALSE	0.805250047605818
ENSG00000164363	0.482761285138029	230.434130427736	3	3	11.0009776365636	FALSE	0.813597635095939
ENSG00000164379	0.419298025316812	48.4001895914317	1	1	1.00061139642944	FALSE	0.806043016981822
ENSG00000164398	0.81262933205065	0.880834680165096	1	1	1	FALSE	0.917116143689289
ENSG00000164403	0.670506529144294	39.236758116608	3	3	3.007854004476	FALSE	0.883463246721892
ENSG00000164406	0.666366543771868	28.9522152434566	1	1	4	FALSE	0.880692543484796
ENSG00000164411	0.54529398344634	1562.88569595432	5	5	150.149626545855	FALSE	0.830728929310481
ENSG00000164414	0.572763929402237	18.1067092200539	1	1	1.00061199510404	FALSE	0.84315898631116
ENSG00000164418	0.786564514642932	1.45239588852426	2	1	1	FALSE	0.911499030078791
ENSG00000164438	0.428763429776844	123.666631760153	3	3	3.01202786744845	FALSE	0.808185749563473
ENSG00000164440	0.91419785414108	3.80696117118791	5	5	6	FALSE	0.96393384760772
ENSG00000164458	0.163459335894432	135.715789401286	1	1	1.00048989589712	FALSE	0.805250047605818
ENSG00000164466	0.527140832729081	25.4061333781398	1	1	1	FALSE	0.825029401364111
ENSG00000164483	0.680518881640774	12.2641557023535	2	2	3	FALSE	0.886395916675191
ENSG00000164484	NA	NA	NA	NA	NA	NA	NA
ENSG00000164485	0.835770183415196	7.89639113784785	2	2	3	FALSE	0.924515306875515
ENSG00000164508	0.175499552098997	395.980231224228	3	3	3.00012220457045	FALSE	0.805250047605818
ENSG00000164509	0.2243064324578	110.717997095172	1	1	1	FALSE	0.805250047605818
ENSG00000164512	0.412310920096171	50.303293597148	1	1	1	FALSE	0.805548594456214
ENSG00000164520	0.043072040809962	581.131439838441	1	1	3	FALSE	0.805250047605818
ENSG00000164535	0.834910069617249	6.9436062293944	3	3	3	FALSE	0.923938191475005
ENSG00000164542	0.210734026698767	219.251480890778	1	1	1	FALSE	0.805250047605818
ENSG00000164543	0.531591745858431	108.917618595165	2	2	4.00171280788236	FALSE	0.825519298769205
ENSG00000164548	0.264090507424285	95.8455707141679	1	1	1	FALSE	0.805250047605818
ENSG00000164574	0.464867862772401	37.7516076794046	1	1	1	FALSE	0.812287339891067
ENSG00000164588	0.435338265132163	44.5539248358639	1	1	1	FALSE	0.809014395064676
ENSG00000164597	0.346562005281371	170.857031366202	3	3	3	FALSE	0.805250047605818
ENSG00000164611	0.445591019951432	42.1034398977797	1	1	1	FALSE	0.811707932325307
ENSG00000164615	0.358302237838871	65.2212695934247	1	1	1	FALSE	0.805250047605818
ENSG00000164619	0.420951649733169	63.0713764545554	2	2	2	FALSE	0.806043016981822
ENSG00000164620	0.264240623191	95.8743606109274	1	1	1	FALSE	0.805250047605818
ENSG00000164627	0.125309014191477	347.944056672141	1	1	2	FALSE	0.805250047605818
ENSG00000164645	NA	NA	NA	NA	NA	NA	NA
ENSG00000164654	0.684573459819777	6.23857679111634	1	1	1	FALSE	0.887480223752172
ENSG00000164675	0.690359840960974	55.1763234470574	3	3	9.00061165075812	FALSE	0.888987931943837
ENSG00000164684	0.175293354368007	285.446960781102	2	2	2.00256946611579	FALSE	0.805250047605818
ENSG00000164690	0.181732465806597	127.818409120129	1	1	1	FALSE	0.805250047605818
ENSG00000164694	0.562264245313035	225.216246777277	9	8	11.0072221908096	FALSE	0.839739375020527
ENSG00000164708	0.151103764857665	2035.45229346967	1	1	32	FALSE	0.805250047605818
ENSG00000164715	0.294395437441773	85.393697913508	1	1	1.00012220457045	FALSE	0.805250047605818
ENSG00000164733	0.210612264751756	386.013374328685	1	1	4	FALSE	0.805250047605818
ENSG00000164741	NA	NA	NA	NA	NA	NA	NA
ENSG00000164744	0.396798010095838	286.417858628898	1	1	6	FALSE	0.805250047605818
ENSG00000164746	0.933824002058277	1.00081239038282	3	2	2.00048899755501	FALSE	0.971145946861601
ENSG00000164749	0.68491518678844	6.21801616637888	1	1	1.00073412455647	FALSE	0.887480223752172
ENSG00000164751	0.130085915686968	514.224944169405	3	3	3	FALSE	0.805250047605818
ENSG00000164754	0.265561796707434	95.4005047405545	1	1	1	FALSE	0.805250047605818
ENSG00000164756	0.996753580829467	0.0164416228856904	2	2	2	FALSE	0.999690391615646
ENSG00000164764	0.322181546110039	145.840308547813	2	2	3.00012220457045	FALSE	0.805250047605818
ENSG00000164776	0.755087911091479	2.44761801558673	1	1	1	FALSE	0.910555345317568
ENSG00000164796	0.300422787392003	275.928254621777	7	5	5.00012230919765	FALSE	0.805250047605818
ENSG00000164808	0.321067439134233	128.496569707664	3	3	3	FALSE	0.805250047605818
ENSG00000164815	0.334771278345435	72.1457061631658	1	1	1	FALSE	0.805250047605818
ENSG00000164816	0.684328420432579	6.25944771823234	1	1	1	FALSE	0.887480223752172
ENSG00000164818	0.262913493160516	268.576637934678	3	3	3.00012221950623	FALSE	0.805250047605818
ENSG00000164828	0.202093611342779	233.394345786862	1	1	2	FALSE	0.805250047605818
ENSG00000164830	0.252882796553007	99.9790399590757	2	1	1.00012224938875	FALSE	0.805250047605818
ENSG00000164841	0.755482996818396	2.4530343149178	1	1	1.00073367571533	FALSE	0.910555345317568
ENSG00000164849	0.120273982056022	155.847090502505	1	1	1.0013460597161	FALSE	0.805250047605818
ENSG00000164850	0.21155483542289	115.720144936641	1	1	1.000366703337	FALSE	0.805250047605818
ENSG00000164855	0.612101859927805	93.1502845998695	2	2	6.00061102285225	FALSE	0.85956059430118
ENSG00000164867	0.166379717488152	1021.45390878824	5	5	6.00748734939145	FALSE	0.805250047605818
ENSG00000164877	0.147785595326735	1135.19201194947	8	8	9.01127479945827	FALSE	0.805250047605818
ENSG00000164879	NA	NA	NA	NA	NA	NA	NA
ENSG00000164889	0.0152802195614546	1805.37260074482	4	4	4.00171322726216	FALSE	0.805250047605818
ENSG00000164893	0.359416479627055	132.512014223237	1	1	3	FALSE	0.805250047605818
ENSG00000164896	0.665900993096163	7.69018308670407	1	1	1.00024443901247	FALSE	0.880487484656362
ENSG00000164904	0.326543032891431	217.470987274491	2	2	8	FALSE	0.805250047605818
ENSG00000164930	NA	NA	NA	NA	NA	NA	NA
ENSG00000164932	0.363829657694247	63.6087785308088	1	1	1	FALSE	0.805250047605818
ENSG00000164933	0.432990141701223	45.136123767997	1	1	1	FALSE	0.808287113890947
ENSG00000164934	0.777939981311824	23.0232747970469	3	2	4	FALSE	0.911499030078791
ENSG00000164935	0.800733917541285	32.9618666278128	5	5	5	FALSE	0.912870055556612
ENSG00000164941	0.22142499839562	111.736398021772	1	1	1.00232700551133	FALSE	0.805250047605818
ENSG00000164944	0.505284880318653	29.4234543024817	2	1	1	FALSE	0.816864424679281
ENSG00000164946	0.596030397595915	18.011192691528	1	1	2	FALSE	0.853102429751566
ENSG00000164949	0.276955616452453	91.3789947841696	1	1	1	FALSE	0.805250047605818
ENSG00000164953	0.530936486578218	142.153124553399	3	3	6	FALSE	0.825405462327482
ENSG00000164961	0.562361263695889	157.354162858881	7	7	7	FALSE	0.839739375020527
ENSG00000164967	0.172814006120227	131.660591849265	1	1	1	FALSE	0.805250047605818
ENSG00000164972	0.872913068935925	5.05746338803871	2	2	3	FALSE	0.94396348238088
ENSG00000164975	0.285793557542181	266.253665564075	6	4	4	FALSE	0.805250047605818
ENSG00000164976	0.620642645049654	36.098087116349	3	3	4.00501819513158	FALSE	0.864255874012805
ENSG00000164985	0.3239821209742	75.7212640990303	1	1	1	FALSE	0.805250047605818
ENSG00000164989	0.950322760861527	1.90791827212038	8	8	8.00012229423994	FALSE	0.978138206934155
ENSG00000165025	0.681051131296138	6.48663683609524	1	1	1.00024443901247	FALSE	0.886472881665506
ENSG00000165028	0.382662803955092	58.2558167958858	1	1	1	FALSE	0.805250047605818
ENSG00000165029	NA	NA	NA	NA	NA	NA	NA
ENSG00000165046	0.637108839952457	12.0793518663558	2	2	2	FALSE	0.871251201670482
ENSG00000165059	0.336437216342675	790.913180619512	2	2	14.0001222045705	FALSE	0.805250047605818
ENSG00000165071	0.626096179517936	11.3401179892396	1	1	1	FALSE	0.866329531858156
ENSG00000165072	0.268325439303682	94.386183267658	1	1	1	FALSE	0.805250047605818
ENSG00000165076	0.151406239007521	2188.79226806138	2	2	15	FALSE	0.805250047605818
ENSG00000165078	0.590607065445012	80.851750361823	3	3	5	FALSE	0.849365219313253
ENSG00000165091	0.879492168307843	8.01303101167026	4	4	5	FALSE	0.947944320320959
ENSG00000165097	0.441226249244372	43.1575831487979	1	1	1	FALSE	0.810979563945919
ENSG00000165105	0.74910763435634	23.2571441952405	3	3	3	FALSE	0.90933882250846
ENSG00000165115	0.910189092565908	1.85112240578788	2	2	2	FALSE	0.962558615351793
ENSG00000165124	0.238594592463306	411.427737956488	3	3	5.00342717258262	FALSE	0.805250047605818
ENSG00000165138	0.085470257917276	630.12005400276	4	2	2.00012220457045	FALSE	0.805250047605818
ENSG00000165156	0.240366744410616	104.611195060909	2	1	1	FALSE	0.805250047605818
ENSG00000165168	0.264550698528883	95.7681232327834	1	1	1	FALSE	0.805250047605818
ENSG00000165169	0.261600383227913	386.124303614164	1	1	2.00048935649621	FALSE	0.805250047605818
ENSG00000165181	0.351513505851632	67.2346429615356	1	1	1	FALSE	0.805250047605818
ENSG00000165182	0.224421174443502	441.033170426747	1	1	2	FALSE	0.805250047605818
ENSG00000165185	0.555445694724861	20.710426202471	1	1	1	FALSE	0.836609356125411
ENSG00000165186	0.351457015928603	67.2576595354263	1	1	1	FALSE	0.805250047605818
ENSG00000165192	0.671396971744481	31.2372357926437	2	2	4	FALSE	0.883472707160703
ENSG00000165195	0.20595086860134	117.907346976373	1	1	1.00024443901247	FALSE	0.805250047605818
ENSG00000165197	0.402536507826089	96.7759837991756	1	1	3.00036688271982	FALSE	0.805548594456214
ENSG00000165202	0.967394210871091	0.759802634869974	4	4	20.0026917900404	FALSE	0.983927899427869
ENSG00000165204	0.184588551716551	801.302864522457	3	3	7.00012220457045	FALSE	0.805250047605818
ENSG00000165215	0.480512063931031	48.6462045709116	1	1	2.00048887802493	FALSE	0.813597635095939
ENSG00000165219	0.282206402885469	89.5653187397406	1	1	1	FALSE	0.805250047605818
ENSG00000165238	0.000758828865576988	7600.88355322207	8	8	10.0162251361157	FALSE	0.475430647875502
ENSG00000165240	NA	NA	NA	NA	NA	NA	NA
ENSG00000165244	0.63332500095387	10.6264344790707	1	1	1.00392589866274	FALSE	0.869383786870672
ENSG00000165259	0.188975771780905	124.843897502553	2	1	1	FALSE	0.805250047605818
ENSG00000165264	NA	NA	NA	NA	NA	NA	NA
ENSG00000165271	0.318362776696999	77.514898794556	1	1	1.000366703337	FALSE	0.805250047605818
ENSG00000165282	0.297206679395792	663.66515890868	6	6	9.0004889079038	FALSE	0.805250047605818
ENSG00000165288	NA	NA	NA	NA	NA	NA	NA
ENSG00000165304	0.37515711716565	125.341586150376	2	2	4	FALSE	0.805250047605818
ENSG00000165309	0.0024975019433896	4045.93486513904	5	5	6	FALSE	0.805250047605818
ENSG00000165325	0.890751142194242	42.746081863601	4	4	74	FALSE	0.953495876738742
ENSG00000165338	NA	NA	NA	NA	NA	NA	NA
ENSG00000165359	0.255828957556671	467.596975912017	2	2	8.0073460999963	FALSE	0.805250047605818
ENSG00000165379	0.753980771662282	2.48979569268508	1	1	1	FALSE	0.910555345317568
ENSG00000165392	0.542900003982642	114.384089117238	6	5	5.00110114207149	FALSE	0.829755573615712
ENSG00000165434	0.262343865298467	96.483511444485	1	1	1	FALSE	0.805250047605818
ENSG00000165458	0.989456891781938	0.0541814962857107	4	4	4.00036664358292	FALSE	0.994285837153194
ENSG00000165462	0.211079420136477	115.889763497812	1	1	1.00024443901247	FALSE	0.805250047605818
ENSG00000165474	0.155195669393485	15526.6016383341	5	5	154.015153366736	FALSE	0.805250047605818
ENSG00000165480	0.185288755988863	126.501841652034	1	1	1.0087535445691	FALSE	0.805250047605818
ENSG00000165487	0.830760447678489	7.22769753549938	5	3	3.00036715212336	FALSE	0.922149841956194
ENSG00000165490	0.508607618085287	141.651872945699	4	3	6.00048914705166	FALSE	0.818176596709221
ENSG00000165494	NA	NA	NA	NA	NA	NA	NA
ENSG00000165501	0.244241607988584	430.175489678574	2	2	5	FALSE	0.805250047605818
ENSG00000165506	0.249492991693242	499.786267730517	5	5	6.00697665601245	FALSE	0.805250047605818
ENSG00000165507	0.0531636926734155	562.996949992107	3	3	3.00036664358292	FALSE	0.805250047605818
ENSG00000165509	0.834360074237968	6.21105526969777	2	2	2.00012220457045	FALSE	0.923837215552216
ENSG00000165526	0.646422193492609	57.1723903058487	2	2	4	FALSE	0.874680318103751
ENSG00000165533	0.235058849958316	285.747208365298	3	3	3.00073502388828	FALSE	0.805250047605818
ENSG00000165556	0.753597541145069	2.47818130425638	1	1	1.00232729054385	FALSE	0.910555345317568
ENSG00000165568	0.962404287062902	2.90688069086194	5	5	35	FALSE	0.982139403154491
ENSG00000165591	0.197018022295951	4612.34060667031	2	2	27.0034217279726	FALSE	0.805250047605818
ENSG00000165623	0.116096945158382	538.111836269156	1	1	3	FALSE	0.805250047605818
ENSG00000165626	0.278282002204065	90.9084782530964	1	1	1	FALSE	0.805250047605818
ENSG00000165629	0.413937323178487	49.8884760344748	1	1	1	FALSE	0.805548594456214
ENSG00000165630	0.248006067809971	187.892702752186	2	2	2.00012226433549	FALSE	0.805250047605818
ENSG00000165632	NA	NA	NA	NA	NA	NA	NA
ENSG00000165633	0.457676291931064	39.3528966841528	1	1	1	FALSE	0.812287339891067
ENSG00000165644	0.182365598774951	435.481201894248	2	2	4.02520969004234	FALSE	0.805250047605818
ENSG00000165650	0.0524132035338127	1033.97003375194	3	3	3.00061120212546	FALSE	0.805250047605818
ENSG00000165671	0.399640738235601	53.6342909097939	1	1	1	FALSE	0.805250047605818
ENSG00000165672	0.417847456748636	48.8913043431283	1	1	1.00073394495413	FALSE	0.806043016981822
ENSG00000165675	0.265988077228351	113.766709579381	2	2	2.00012220457045	FALSE	0.805250047605818
ENSG00000165678	0.46428280286795	37.8810089901049	1	1	1	FALSE	0.812287339891067
ENSG00000165682	0.296996852261456	84.5302479451805	1	1	1	FALSE	0.805250047605818
ENSG00000165684	0.780869231245205	57.0753795679879	10	10	13.0088130941631	FALSE	0.911499030078791
ENSG00000165688	0.355545785342077	65.9588382834746	1	1	1	FALSE	0.805250047605818
ENSG00000165689	0.399946881559429	263.528805597567	3	3	7.00061102285225	FALSE	0.805250047605818
ENSG00000165695	0.813082625153735	31.9845326142855	2	2	8	FALSE	0.917295771992156
ENSG00000165699	0.51345006283065	42.3150074154309	2	2	2.00061132167747	FALSE	0.821026086650811
ENSG00000165702	0.671307112771802	7.24422924128725	1	1	1	FALSE	0.883472707160703
ENSG00000165732	0.510242925596339	28.2899058136222	1	1	1	FALSE	0.819176702300839
ENSG00000165733	0.823501386584322	6.57457267234601	2	2	2	FALSE	0.919571996970173
ENSG00000165752	0.412579649038304	50.2361461616624	1	1	1.00614854894245	FALSE	0.805548594456214
ENSG00000165792	0.255494356955425	268.144815147331	3	3	3	FALSE	0.805250047605818
ENSG00000165794	0.676357256101919	15.4825974357003	2	2	2	FALSE	0.884571951481655
ENSG00000165799	0.507049855671561	44.5286855334591	2	2	2	FALSE	0.817079013778637
ENSG00000165804	0.0868978706992722	1074.6259815863	5	5	5.00955955072963	FALSE	0.805250047605818
ENSG00000165806	0.0199437021448473	1668.42121850125	2	2	4	FALSE	0.805250047605818
ENSG00000165807	0.81675603694633	16.2737134587872	5	4	7.00097919216646	FALSE	0.918651157216182
ENSG00000165810	0.0221812642919335	28295.2895061931	1	1	111	FALSE	0.805250047605818
ENSG00000165813	0.774735906097074	1.77643588235106	3	1	1.00146860849345	FALSE	0.911255439733232
ENSG00000165816	0.487032176490354	195.067314069962	8	8	8.00061114234947	FALSE	0.813597635095939
ENSG00000165819	0.354281913006111	93.0585464856739	2	2	2	FALSE	0.805250047605818
ENSG00000165832	0.394043603341764	55.1334075360758	1	1	1.00048899755501	FALSE	0.805250047605818
ENSG00000165841	0.0492898521842602	642.890630331633	1	1	11	FALSE	0.805250047605818
ENSG00000165868	0.647570414521075	22.8532018209381	2	2	2	FALSE	0.875045981889666
ENSG00000165887	0.346172118855232	186.564389614621	5	3	7	FALSE	0.805250047605818
ENSG00000165891	0.463489278908187	38.0550698554622	1	1	1	FALSE	0.812287339891067
ENSG00000165895	0.817298195247961	4.37690796654265	2	2	6	FALSE	0.918651157216182
ENSG00000165898	0.14778145008177	142.737408046915	1	1	1.00024443901247	FALSE	0.805250047605818
ENSG00000165905	0.71301886142335	84.1233694243063	4	4	11.001466813348	FALSE	0.896286976085922
ENSG00000165912	NA	NA	NA	NA	NA	NA	NA
ENSG00000165917	0.290077787877219	86.8531086370666	1	1	1.00012220457045	FALSE	0.805250047605818
ENSG00000165923	0.797743037194498	51.8292670996597	6	6	19	FALSE	0.912070300265777
ENSG00000165934	0.972565493518444	0.220343729495896	3	3	3	FALSE	0.986279700479411
ENSG00000165953	1	0.000765350456917777	2	2	83.0102702041814	FALSE	1
ENSG00000165959	0.927555441399382	0.905284227756692	2	2	2	FALSE	0.969002799694174
ENSG00000165970	0.714491837010417	29.4625827907737	3	3	4	FALSE	0.897200167177017
ENSG00000165972	0.700246296617145	76.968404324175	2	2	8.00085595500122	FALSE	0.892791285611639
ENSG00000165973	0.266185870631752	95.1800743624636	1	1	1	FALSE	0.805250047605818
ENSG00000165995	0.925317567099946	1.26290411924579	2	2	2.00036664358292	FALSE	0.9684482223614
ENSG00000165997	NA	NA	NA	NA	NA	NA	NA
ENSG00000166035	0.601564892452509	177.596495458668	3	3	9	FALSE	0.855490891153548
ENSG00000166037	0.64516638576256	26.9811551141704	2	2	2	FALSE	0.874262092808819
ENSG00000166046	0.278036071705944	103.985534849778	1	1	2	FALSE	0.805250047605818
ENSG00000166068	NA	NA	NA	NA	NA	NA	NA
ENSG00000166086	0.348451027665173	68.1627822390961	1	1	1	FALSE	0.805250047605818
ENSG00000166105	0.934324152924062	0.899378682824205	2	2	2.000366703337	FALSE	0.971423157163564
ENSG00000166118	0.525358466766847	34.3022181616515	2	2	2.00012220457045	FALSE	0.823655223320905
ENSG00000166128	NA	NA	NA	NA	NA	NA	NA
ENSG00000166133	0.210344467779157	240.679610221872	2	2	2	FALSE	0.805250047605818
ENSG00000166136	0.112924835511161	159.321670512796	1	1	1	FALSE	0.805250047605818
ENSG00000166140	0.577335407275682	60.8895642243852	2	2	3.00036661371135	FALSE	0.844469631474055
ENSG00000166145	0.203275963563224	252.974960594916	1	1	1	FALSE	0.805250047605818
ENSG00000166148	0.195747964585077	122.057164639931	1	1	1	FALSE	0.805250047605818
ENSG00000166152	0.460136011227227	399.683719144791	1	1	22	FALSE	0.812287339891067
ENSG00000166159	0.399602686591171	53.6378262449062	1	1	1	FALSE	0.805250047605818
ENSG00000166166	0.379098947367348	59.2520978247838	1	1	1.00012220457045	FALSE	0.805250047605818
ENSG00000166167	0.169929620428921	132.782491912347	1	1	1	FALSE	0.805250047605818
ENSG00000166169	0.349464841002927	119.19977468945	2	2	3	FALSE	0.805250047605818
ENSG00000166170	0.911295316555523	2.08404967498097	4	3	3	FALSE	0.962736858893572
ENSG00000166173	0.229218471386744	229.659248109015	1	1	1.0033104462972	FALSE	0.805250047605818
ENSG00000166183	0.825939010703562	55.2249009750792	3	3	29	FALSE	0.920628902369692
ENSG00000166189	0.579139427405407	87.102064892181	3	3	4.00110046877665	FALSE	0.844574693029726
ENSG00000166197	0.372942593675152	60.9826272354925	2	1	1	FALSE	0.805250047605818
ENSG00000166199	0.237403390275012	772.19302492654	6	6	8	FALSE	0.805250047605818
ENSG00000166220	0.830920040297078	0.591852079284887	1	1	1	FALSE	0.922149841956194
ENSG00000166233	NA	NA	NA	NA	NA	NA	NA
ENSG00000166246	0.193419708323296	122.987890154997	1	1	1	FALSE	0.805250047605818
ENSG00000166250	0.77131448475293	1.88889086523314	1	1	1	FALSE	0.910675259119232
ENSG00000166261	0.07971831043205	452.279405833268	2	2	2	FALSE	0.805250047605818
ENSG00000166262	0.542200776228212	138.595317428976	1	1	5.00183508686078	FALSE	0.829580835257477
ENSG00000166263	0.175717519725475	290.740251497542	2	2	3.00110061825502	FALSE	0.805250047605818
ENSG00000166266	NA	NA	NA	NA	NA	NA	NA
ENSG00000166289	0.664949281801198	7.69582260342563	1	1	1.00503499938598	FALSE	0.880487484656362
ENSG00000166311	0.69598705792122	42.3901830466117	2	2	4	FALSE	0.890089257517057
ENSG00000166321	0.0259522940855952	1208.58605323503	3	3	3	FALSE	0.805250047605818
ENSG00000166323	0.644804923664261	303.054540756351	3	3	21.004037400681	FALSE	0.8741898837634
ENSG00000166333	0.892410399914344	3.20043807623541	1	1	3	FALSE	0.954551596690682
ENSG00000166340	0.105364973564791	163.144044125641	1	1	1	FALSE	0.805250047605818
ENSG00000166341	0.0919604961898373	556.627562019725	3	3	4.00465104405341	FALSE	0.805250047605818
ENSG00000166343	0.512960348800683	284.388001142914	3	3	10	FALSE	0.820852306937534
ENSG00000166348	0.338347642005993	379.390431634007	4	4	4.00012220457045	FALSE	0.805250047605818
ENSG00000166349	0.458266425231374	206.223220076824	6	6	6	FALSE	0.812287339891067
ENSG00000166363	0.0997580774707139	225.445198606516	2	2	2	FALSE	0.805250047605818
ENSG00000166368	0.148024431505503	313.773403017375	2	2	2	FALSE	0.805250047605818
ENSG00000166377	0.301497512912408	102.472586164576	2	2	2	FALSE	0.805250047605818
ENSG00000166387	0.634803092518241	56.6581589036347	5	5	5	FALSE	0.869775288573535
ENSG00000166391	0.6858706214107	23.4619766942628	2	2	2	FALSE	0.887485173446691
ENSG00000166396	0.493169164208811	31.793911495076	1	1	1	FALSE	0.814768963276657
ENSG00000166398	0.321602241332789	76.4822241396781	1	1	1.00012220457045	FALSE	0.805250047605818
ENSG00000166401	0.938951392398099	1.16872869045134	3	3	4	FALSE	0.97385452154879
ENSG00000166402	0.262635075866178	280.977827500996	4	4	4.00073367571533	FALSE	0.805250047605818
ENSG00000166405	0.733143466680485	19.5549423862112	2	2	3	FALSE	0.903555525192024
ENSG00000166415	0.498387406481538	251.664655789692	8	8	10.0004896560166	FALSE	0.815555492269
ENSG00000166426	0.196296756847336	253.235663465048	1	1	2	FALSE	0.805250047605818
ENSG00000166428	0.825265758376083	8.86160869766564	2	2	4.00012220457045	FALSE	0.920628902369692
ENSG00000166435	0.350968208540801	572.14683159891	1	1	11	FALSE	0.805250047605818
ENSG00000166444	0.00843102165080623	1971.8443103056	3	3	4.00158919725741	FALSE	0.805250047605818
ENSG00000166446	0.232170073682782	107.682659584734	1	1	1.00073367571533	FALSE	0.805250047605818
ENSG00000166448	0.134641630608149	148.806703674522	1	1	1	FALSE	0.805250047605818
ENSG00000166450	0.465250583438513	135.599127074887	6	5	5	FALSE	0.812287339891067
ENSG00000166452	0.780048064107671	1.62882209629327	1	1	1	FALSE	0.911499030078791
ENSG00000166455	0.0528196062649663	1039.89370422815	3	3	4.00097892303744	FALSE	0.805250047605818
ENSG00000166473	0.682197772746838	6.41976710794725	1	1	1	FALSE	0.886880743614036
ENSG00000166482	0.476217116106091	50.6716724829657	1	1	2.00097799511002	FALSE	0.813439824916899
ENSG00000166483	NA	NA	NA	NA	NA	NA	NA
ENSG00000166484	0.107944424077181	381.364686747487	2	2	2	FALSE	0.805250047605818
ENSG00000166507	0.274780515496084	172.31845392694	2	2	2	FALSE	0.805250047605818
ENSG00000166508	0.972533279481374	0.0200416953404242	3	3	7.000366703337	FALSE	0.986279700479411
ENSG00000166510	0.284007428100399	297.513014286111	4	4	4	FALSE	0.805250047605818
ENSG00000166523	0.222587241052456	111.373844978264	1	1	1	FALSE	0.805250047605818
ENSG00000166527	0.456661595720688	39.5796958810678	1	1	1	FALSE	0.812287339891067
ENSG00000166535	0.455448772054669	434.447455357931	10	9	18	FALSE	0.812287339891067
ENSG00000166557	0.722257065304564	3.91699299041296	1	1	1	FALSE	0.899388912116808
ENSG00000166562	NA	NA	NA	NA	NA	NA	NA
ENSG00000166578	0.182763908050668	127.438186200043	1	1	1	FALSE	0.805250047605818
ENSG00000166579	0.497087056672564	31.0006449985316	1	1	1	FALSE	0.815555492269
ENSG00000166582	0.190899134207316	124.027046611675	1	1	1	FALSE	0.805250047605818
ENSG00000166589	0.268246919357965	376.016441855404	5	5	5	FALSE	0.805250047605818
ENSG00000166592	0.189367474382664	124.720362170591	1	1	1.00269574807009	FALSE	0.805250047605818
ENSG00000166595	0.203610755795252	118.85508544449	1	1	1	FALSE	0.805250047605818
ENSG00000166596	0.193275474246665	501.282864685006	4	4	7	FALSE	0.805250047605818
ENSG00000166598	0.618662950138169	12.274360566535	1	1	1.00036728697356	FALSE	0.862519938675593
ENSG00000166603	0.790931374726424	1.34220015665269	1	1	1	FALSE	0.911499030078791
ENSG00000166634	0.933608723062292	4.83002138254673	5	5	12	FALSE	0.971145946861601
ENSG00000166670	0.944146733478926	3.75496336244958	4	4	13	FALSE	0.975949364286119
ENSG00000166676	0.315979646332791	508.52720336356	3	3	9.0206008583691	FALSE	0.805250047605818
ENSG00000166682	0.748563861484519	49.276892513121	8	8	8.00073334691992	FALSE	0.909148351458777
ENSG00000166685	0.202156013442558	119.438952090367	1	1	1	FALSE	0.805250047605818
ENSG00000166689	0.0729568182011654	450.189835379733	2	2	2.00676589986468	FALSE	0.805250047605818
ENSG00000166716	0.822709165380298	0.716286852696088	1	1	1.0014684287812	FALSE	0.919161743125422
ENSG00000166734	0.0263235109369282	1274.87577079903	3	3	3.00159018451036	FALSE	0.805250047605818
ENSG00000166736	0.223199297882989	2152.72386444805	1	1	45	FALSE	0.805250047605818
ENSG00000166743	0.589353776287503	111.33258595353	3	3	6	FALSE	0.848900784541172
ENSG00000166750	0.896821370051393	2.99919692072034	3	3	4.00012227928589	FALSE	0.956401661953907
ENSG00000166788	0.349577649868399	341.561868671709	5	5	6	FALSE	0.805250047605818
ENSG00000166794	0.316395670161081	78.0784778126308	1	1	1	FALSE	0.805250047605818
ENSG00000166816	0.0238470650287913	1109.50461656185	4	3	3.0006111124779	FALSE	0.805250047605818
ENSG00000166819	0.0891967164831703	1027.7272531882	3	3	6	FALSE	0.805250047605818
ENSG00000166823	0.00948135043283882	1961.02305653244	3	3	5.04181705395048	FALSE	0.805250047605818
ENSG00000166825	0.798700316121722	22.4301697387586	3	3	5	FALSE	0.912096040015546
ENSG00000166828	0.325484357896319	75.2338979141242	1	1	1	FALSE	0.805250047605818
ENSG00000166839	0.574930494818182	17.8158277936022	1	1	1	FALSE	0.843852795947349
ENSG00000166845	0.517348679707136	35.0253924301718	2	2	2.0002446183953	FALSE	0.821924299735174
ENSG00000166855	0.73866437626039	3.12325229483512	2	1	1	FALSE	0.905949770512612
ENSG00000166856	0.536689406927892	43.3694771708736	2	2	2	FALSE	0.827864179807413
ENSG00000166860	0.419410563894846	48.4917329930719	2	1	1.00012220457045	FALSE	0.806043016981822
ENSG00000166866	0.536367663088688	1262.33083012519	13	13	56.0042771599658	FALSE	0.827864179807413
ENSG00000166869	0.389766548326359	56.292445409333	1	1	1	FALSE	0.805250047605818
ENSG00000166884	0.753184469629143	2.52022969743373	1	1	1	FALSE	0.910555345317568
ENSG00000166887	0.575929531416868	17.66282446731	1	1	1	FALSE	0.844269171680614
ENSG00000166900	0.963809851214193	0.00131351828751332	1	1	1	FALSE	0.982160439927288
ENSG00000166902	0.577936510605906	17.3934931437317	1	1	1	FALSE	0.844565901390379
ENSG00000166908	0.858912020613655	5.2197569224755	3	3	3	FALSE	0.937154055248802
ENSG00000166925	0.295440957629734	84.9479869810179	1	1	1.00110091743119	FALSE	0.805250047605818
ENSG00000166930	0.422172957126319	63.4820396052741	1	1	2.00048905734197	FALSE	0.806043016981822
ENSG00000166938	0.213384822105716	782.122843595831	7	6	8	FALSE	0.805250047605818
ENSG00000166946	0.881195091978706	4.85582878807067	1	1	3	FALSE	0.948699483310973
ENSG00000166947	0.339259174572771	201.519163386909	3	3	3.00085605967959	FALSE	0.805250047605818
ENSG00000166948	0.754088226458534	59.1235972476165	8	8	8.00036664358292	FALSE	0.910555345317568
ENSG00000166959	0.292434737521001	86.0638029822276	1	1	1	FALSE	0.805250047605818
ENSG00000166961	0.659405421837013	8.22834120008099	1	1	1	FALSE	0.87803788762838
ENSG00000166986	0.843080032779364	5.66942166384768	2	2	3	FALSE	0.928109373550527
ENSG00000166987	0.624383380382964	68.336224706879	5	4	4.00244687282036	FALSE	0.865623717697055
ENSG00000166997	0.745314318114416	26.6827515460953	2	2	4	FALSE	0.907775131981349
ENSG00000167011	0.365079947220669	63.2492159348073	1	1	1	FALSE	0.805250047605818
ENSG00000167037	0.368699991417404	62.1986387267216	1	1	1	FALSE	0.805250047605818
ENSG00000167065	0.272011342172672	93.0864782280119	1	1	1	FALSE	0.805250047605818
ENSG00000167077	0.366624845647347	495.696799440801	8	8	9.0002444091409	FALSE	0.805250047605818
ENSG00000167080	0.104604294082024	389.640634952049	3	3	3	FALSE	0.805250047605818
ENSG00000167081	0.364699479439695	63.3683300591789	1	1	1.00073367571533	FALSE	0.805250047605818
ENSG00000167094	0.752111556048044	43.9016450163362	6	6	8.00012220457045	FALSE	0.910555345317568
ENSG00000167098	0.324314148046832	100.367152545369	2	2	2	FALSE	0.805250047605818
ENSG00000167104	0.452849347080278	1254.92133042825	4	4	79.0002444390125	FALSE	0.812287339891067
ENSG00000167106	0.35303899592467	66.7870037113517	1	1	1	FALSE	0.805250047605818
ENSG00000167107	0.823659369335598	7.45103138483673	2	2	2	FALSE	0.919571996970173
ENSG00000167110	0.116999525487118	157.344826898905	1	1	1.00012220457045	FALSE	0.805250047605818
ENSG00000167112	0.884826258915117	32.9977220480999	1	1	23	FALSE	0.950261179232473
ENSG00000167114	0.117806181016474	354.917770930786	2	2	2	FALSE	0.805250047605818
ENSG00000167165	0.185384826446452	790.564261912378	6	6	7	FALSE	0.805250047605818
ENSG00000167173	0.0281071036900423	1239.98264226129	3	3	3	FALSE	0.805250047605818
ENSG00000167178	0.579975008193698	74.0964777091494	4	4	4.00281369540161	FALSE	0.844845484376647
ENSG00000167182	0.13129141993591	291.754387370697	2	2	2.00012220457045	FALSE	0.805250047605818
ENSG00000167186	0.180285039333386	128.448316750547	1	1	1	FALSE	0.805250047605818
ENSG00000167191	0.25299518749221	99.9041755225828	1	1	1.00097847358121	FALSE	0.805250047605818
ENSG00000167193	0.589614774782871	21.4541311807721	2	2	3.0039151812809	FALSE	0.849005369442002
ENSG00000167202	0.798145721596513	6.96523099720699	2	2	2	FALSE	0.912074673128283
ENSG00000167207	0.00527467896088696	7352.80730118368	7	7	16.0509827274086	FALSE	0.805250047605818
ENSG00000167208	0.354550227051098	66.3231252824029	1	1	1	FALSE	0.805250047605818
ENSG00000167216	0.0922204930853066	1276.81866120456	3	3	6	FALSE	0.805250047605818
ENSG00000167220	0.135189688374755	593.169391930905	2	2	4	FALSE	0.805250047605818
ENSG00000167264	0.451337471284113	40.7994930256238	1	1	1	FALSE	0.812287339891067
ENSG00000167280	0.143691607021075	1791.80004674238	7	7	13.0003666435829	FALSE	0.805250047605818
ENSG00000167291	0.365120751365812	63.2384292607847	1	1	1.00012220457045	FALSE	0.805250047605818
ENSG00000167302	0.761244341315274	40.6748888173917	3	3	6.00379597464778	FALSE	0.910675259119232
ENSG00000167306	0.768883328718697	25.5176482875668	4	4	4.00061120212546	FALSE	0.910675259119232
ENSG00000167311	0.00861742442084878	2525.91672582552	5	5	6	FALSE	0.805250047605818
ENSG00000167315	0.261324422330751	222.366384485196	3	3	3	FALSE	0.805250047605818
ENSG00000167325	NA	NA	NA	NA	NA	NA	NA
ENSG00000167333	0.440766245416394	170.96279168384	4	4	4	FALSE	0.810979563945919
ENSG00000167346	0.356274138548043	65.8257423667471	1	1	1	FALSE	0.805250047605818
ENSG00000167355	0.820582207791806	38.9463398609876	7	7	14.0002444091409	FALSE	0.919161743125422
ENSG00000167359	0.831015378822059	15.2949042877661	2	2	5	FALSE	0.922149841956194
ENSG00000167360	0.219842970571218	210.272612722789	3	3	3	FALSE	0.805250047605818
ENSG00000167363	0.444835097771786	42.2970978597652	1	1	1	FALSE	0.811707932325307
ENSG00000167394	0.474042062806088	35.6733926108479	1	1	1	FALSE	0.813439824916899
ENSG00000167395	0.848830328741476	12.3424189769159	5	5	5.00158955600112	FALSE	0.930397831746931
ENSG00000167419	0.891154099246894	42.6097451650736	5	5	34.0140342238089	FALSE	0.953807242433791
ENSG00000167468	0.955790162429346	0.305050164834615	3	3	3	FALSE	0.98024176085983
ENSG00000167483	0.104984057433143	5957.19190444263	3	3	43	FALSE	0.805250047605818
ENSG00000167487	0.513288208419869	27.7698448551955	1	1	1.00614930512852	FALSE	0.821026086650811
ENSG00000167491	0.231587935074583	274.534181240927	3	3	3.00024446889133	FALSE	0.805250047605818
ENSG00000167508	0.37727398568574	59.7474090431389	1	1	1.000366703337	FALSE	0.805250047605818
ENSG00000167513	0.0288712376584916	2141.35934408915	5	5	7.00183345694188	FALSE	0.805250047605818
ENSG00000167522	0.0291364063496423	1109.45189581338	4	4	4.00110031923248	FALSE	0.805250047605818
ENSG00000167523	0.232494728074072	1241.13111115925	2	2	26	FALSE	0.805250047605818
ENSG00000167525	0.112282473855923	159.721529137628	1	1	1	FALSE	0.805250047605818
ENSG00000167535	0.323221992703965	75.9585248853628	1	1	1	FALSE	0.805250047605818
ENSG00000167536	0.311933211066158	79.5650954302267	1	1	1	FALSE	0.805250047605818
ENSG00000167550	0.257956297087894	113.116423203166	2	2	2.00012220457045	FALSE	0.805250047605818
ENSG00000167565	0.283817631775067	88.955078771152	1	1	1.00085605967959	FALSE	0.805250047605818
ENSG00000167600	0.661932457530357	63.0780912165136	2	2	6.000366703337	FALSE	0.87964776610136
ENSG00000167604	0.276501630924326	113.848038978977	1	1	2.0002444091409	FALSE	0.805250047605818
ENSG00000167612	0.71946417527439	4.04447306776283	1	1	1	FALSE	0.898934096547505
ENSG00000167625	0.0381951791720565	1298.65554160054	4	4	4.00097784570838	FALSE	0.805250047605818
ENSG00000167632	0.879790641794673	7.96304138712234	4	4	5	FALSE	0.947944320320959
ENSG00000167635	NA	NA	NA	NA	NA	NA	NA
ENSG00000167641	0.621164275447464	12.0342200009012	1	1	1.00085605967959	FALSE	0.864449384146838
ENSG00000167646	0.6106446705363	63.3671460180897	4	4	4.00048887802493	FALSE	0.858939858886597
ENSG00000167656	0.404155078485455	52.435025309924	1	1	1.00024443901247	FALSE	0.805548594456214
ENSG00000167657	0.385116976061117	57.5765834927429	2	1	1.00012220457045	FALSE	0.805250047605818
ENSG00000167670	0.309219018370178	80.4686121512194	1	1	1.00048905734197	FALSE	0.805250047605818
ENSG00000167671	0.106574533041939	682.177293608744	2	2	4.00036661371135	FALSE	0.805250047605818
ENSG00000167674	0.324912135380484	75.4251847685682	1	1	1.00012220457045	FALSE	0.805250047605818
ENSG00000167699	NA	NA	NA	NA	NA	NA	NA
ENSG00000167700	0.0586313655954536	1055.2672593605	4	4	6.04810379223075	FALSE	0.805250047605818
ENSG00000167701	0.305039597115996	377.856430227956	6	6	7.00195721702327	FALSE	0.805250047605818
ENSG00000167702	0.227296607909662	109.456442093745	1	1	1.00012220457045	FALSE	0.805250047605818
ENSG00000167720	0.162003238738612	380.277946402964	2	2	3	FALSE	0.805250047605818
ENSG00000167721	0.867198511618916	5.47224446267242	3	3	3	FALSE	0.940468884143874
ENSG00000167723	0.184854609269986	1588.85993732728	4	4	17	FALSE	0.805250047605818
ENSG00000167733	0.692597196583531	22.497146277573	1	1	2.01899827288428	FALSE	0.890089257517057
ENSG00000167740	0.960062662449584	0.0019465346314249	1	1	1	FALSE	0.981397388281796
ENSG00000167741	0.0795260097616579	186.419588119175	1	1	2	FALSE	0.805250047605818
ENSG00000167748	0.540779075559443	82.7483019709597	3	3	3.00012220457045	FALSE	0.828649065674711
ENSG00000167749	0.829248396634699	27.0907938774055	2	2	14	FALSE	0.921826118470788
ENSG00000167751	0.367570751442684	102.593523697277	1	1	2	FALSE	0.805250047605818
ENSG00000167755	0.329943714283212	73.8060732932353	1	1	1	FALSE	0.805250047605818
ENSG00000167766	0.0161946483895001	4924.02059445837	5	4	10	FALSE	0.805250047605818
ENSG00000167767	NA	NA	NA	NA	NA	NA	NA
ENSG00000167769	0.881290492824943	9.32805661224323	4	4	7.00012220457045	FALSE	0.948699483310973
ENSG00000167771	0.276132878841672	172.044704709794	2	2	2	FALSE	0.805250047605818
ENSG00000167772	0.162932445986748	135.943670027714	1	1	1	FALSE	0.805250047605818
ENSG00000167775	0.389915107051638	56.2392011555819	1	1	1.00012220457045	FALSE	0.805250047605818
ENSG00000167778	0.789137977441499	9.76685847696863	2	2	2.00122312200164	FALSE	0.911499030078791
ENSG00000167779	0.825754389163596	8.34588021230787	2	2	3.02449888641425	FALSE	0.920628902369692
ENSG00000167780	0.493903671347896	355.273393882313	5	5	11.0003666585187	FALSE	0.814965589211112
ENSG00000167791	0.483765647719451	50.6514580946765	3	3	3.01056958568156	FALSE	0.813597635095939
ENSG00000167800	0.611196283325085	95.5747089905158	1	1	5	FALSE	0.85914773225908
ENSG00000167825	0.0752814331294964	6169.4643787392	3	3	59	FALSE	0.805250047605818
ENSG00000167842	0.0588783694816384	980.115560547403	2	2	5	FALSE	0.805250047605818
ENSG00000167858	0.773471678581343	1.82221171632903	1	1	1	FALSE	0.910990627475073
ENSG00000167861	0.36392548450993	277.792871947646	4	4	5.00036661371135	FALSE	0.805250047605818
ENSG00000167862	0.162932445986748	135.943670027714	1	1	1	FALSE	0.805250047605818
ENSG00000167880	0.817740730877073	16.8902123975431	5	4	5.00256945095662	FALSE	0.918651157216182
ENSG00000167889	0.75807567490789	12.9795132480156	2	2	2	FALSE	0.910675259119232
ENSG00000167895	0.557977253098679	67.5171166976814	5	4	4.00318225509948	FALSE	0.837605648945097
ENSG00000167900	0.741177859107137	3.01059962207822	1	1	1.00012220457045	FALSE	0.906014320389336
ENSG00000167904	0.655594446416331	8.57057040997732	2	1	1	FALSE	0.877494296791912
ENSG00000167910	0.376653603749805	59.9375635395142	1	1	1	FALSE	0.805250047605818
ENSG00000167916	0.880962623627038	11.116405011635	4	4	9	FALSE	0.948699483310973
ENSG00000167925	0.136453398034673	793.176850053552	3	3	5.00024443901247	FALSE	0.805250047605818
ENSG00000167930	0.0978289834916182	726.654508480377	4	4	4	FALSE	0.805250047605818
ENSG00000167962	0.455149966221019	39.9473871073249	1	1	1.00454266421117	FALSE	0.812287339891067
ENSG00000167964	0.307274975111554	98.8643664038722	2	2	2.01538843385455	FALSE	0.805250047605818
ENSG00000167967	0.81988931684325	12.3242007856528	4	4	4.0064889945667	FALSE	0.919161743125422
ENSG00000167968	0.181375070539294	333.001595367326	4	4	4.00563418096341	FALSE	0.805250047605818
ENSG00000167969	0.0672791570042057	848.439020533524	2	2	4	FALSE	0.805250047605818
ENSG00000167971	0.0355708287945213	1370.06424236925	5	5	5.03158249761409	FALSE	0.805250047605818
ENSG00000167972	0.261952529106413	260.615215455935	3	3	3.00012220457045	FALSE	0.805250047605818
ENSG00000167978	0.0466820608636598	900.958633881572	3	3	3.00048899755501	FALSE	0.805250047605818
ENSG00000167984	0.104405044883317	1214.01841902794	7	7	7.00073343656748	FALSE	0.805250047605818
ENSG00000167985	0.797319917814986	1.19176166742135	1	1	1	FALSE	0.911865676737741
ENSG00000167986	0.333550782465162	72.7171153785936	1	1	1	FALSE	0.805250047605818
ENSG00000167987	0.481547931453845	48.7274759457547	1	1	2	FALSE	0.813597635095939
ENSG00000167994	0.218302184579195	306.017789683966	3	3	3.00097808485624	FALSE	0.805250047605818
ENSG00000167995	0.988633044366974	0.0280944147455903	3	3	3.00404123643564	FALSE	0.993771226974125
ENSG00000168000	0.343247293340208	69.7129162708332	2	1	1	FALSE	0.805250047605818
ENSG00000168002	0.0538182998796236	193.413430635271	1	1	1	FALSE	0.805250047605818
ENSG00000168004	0.480651818523063	34.3578474294605	1	1	1	FALSE	0.813597635095939
ENSG00000168010	0.377476297208058	376.632399574222	6	6	7.00269393412677	FALSE	0.805250047605818
ENSG00000168014	0.0819156819481531	1089.76295806258	4	4	5	FALSE	0.805250047605818
ENSG00000168026	0.055238571362674	1358.06029393023	5	5	6	FALSE	0.805250047605818
ENSG00000168028	0.452210799041007	40.5969807270327	1	1	1	FALSE	0.812287339891067
ENSG00000168032	0.790002503729597	21.5982118377488	3	3	4	FALSE	0.911499030078791
ENSG00000168038	0.831685511662222	7.47559852536072	3	3	3.00012226433549	FALSE	0.922209669492559
ENSG00000168056	0.827829129734051	19.6562495925252	6	6	6.01053676068776	FALSE	0.921253549632114
ENSG00000168060	0.0883409860845203	1682.49813716129	5	5	8.00183621006243	FALSE	0.805250047605818
ENSG00000168067	0.105448805889878	393.025135849412	2	2	2.00391784786368	FALSE	0.805250047605818
ENSG00000168071	0.755947204727289	44.903532183661	8	7	7.00673541676189	FALSE	0.910675259119232
ENSG00000168077	0.0440364656285002	1456.99740939778	2	2	5.00268972572233	FALSE	0.805250047605818
ENSG00000168078	0.772114565138385	14.5835338812852	4	4	4.00171309226941	FALSE	0.910675259119232
ENSG00000168079	0.152167697331375	140.732000585938	1	1	1	FALSE	0.805250047605818
ENSG00000168124	0.287999704086339	964.346214422136	4	4	13	FALSE	0.805250047605818
ENSG00000168131	0.597754640628135	240.024508848134	4	4	13	FALSE	0.85368607090177
ENSG00000168135	0.115455832098988	381.121008800966	2	2	2.00122271810691	FALSE	0.805250047605818
ENSG00000168143	0.191415933449366	123.838575641483	1	1	1	FALSE	0.805250047605818
ENSG00000168148	0.156898149529658	554.904761061216	3	3	4	FALSE	0.805250047605818
ENSG00000168158	0.19904094284492	250.660155008664	1	1	2	FALSE	0.805250047605818
ENSG00000168172	NA	NA	NA	NA	NA	NA	NA
ENSG00000168209	0.367967177286577	62.4034420557984	1	1	1	FALSE	0.805250047605818
ENSG00000168216	0.207501651417516	299.152516999051	3	3	3.00208016967777	FALSE	0.805250047605818
ENSG00000168228	0.682338487931516	126.456693068964	5	5	11	FALSE	0.886880743614036
ENSG00000168229	0.734094490343019	302.454767459251	3	3	109.120029364982	FALSE	0.904041130333735
ENSG00000168234	NA	NA	NA	NA	NA	NA	NA
ENSG00000168237	0.455480377907366	39.8491321938484	1	1	1	FALSE	0.812287339891067
ENSG00000168263	0.247559044235432	124.026939069347	2	2	2.00158979525868	FALSE	0.805250047605818
ENSG00000168264	0.639221628384755	49.4224074655616	2	2	3.00538699643278	FALSE	0.872178300072834
ENSG00000168268	0.911896992407353	2.1521606727388	2	2	3	FALSE	0.96280935550702
ENSG00000168269	0.193437497670221	122.961837608067	1	1	1	FALSE	0.805250047605818
ENSG00000168282	0.31712547548492	97.4129787477742	2	2	2	FALSE	0.805250047605818
ENSG00000168288	0.398534269930521	53.9178800969982	1	1	1	FALSE	0.805250047605818
ENSG00000168298	0.789698531228061	1.36439278187984	1	1	1	FALSE	0.911499030078791
ENSG00000168303	0.352718485014671	105.924353712414	1	1	2.00171211935918	FALSE	0.805250047605818
ENSG00000168306	1	0.0170325440146816	3	3	20	FALSE	1
ENSG00000168329	0.324868626306077	75.4387802099692	1	1	1	FALSE	0.805250047605818
ENSG00000168334	0.309930373848773	2512.17570846421	15	15	45.0424605250475	FALSE	0.805250047605818
ENSG00000168348	0.0499183296806092	916.715432763591	3	3	3.00122249390945	FALSE	0.805250047605818
ENSG00000168350	0.149584829028339	318.219537114782	2	2	2.0013450572346	FALSE	0.805250047605818
ENSG00000168386	0.238345128224639	259.308308470085	2	2	3.00024449877751	FALSE	0.805250047605818
ENSG00000168395	0.361032550221612	64.4262770221848	1	1	1	FALSE	0.805250047605818
ENSG00000168411	0.524202862264746	25.9281457806288	1	1	1	FALSE	0.823454290256439
ENSG00000168434	0.404731844673875	52.0741650592909	1	1	1	FALSE	0.805548594456214
ENSG00000168438	0.656716880694649	8.46376434659815	1	1	1	FALSE	0.877961960354429
ENSG00000168447	0.914906684596019	2.18295731490079	3	3	3	FALSE	0.963999155583703
ENSG00000168453	0.478505260109753	111.868848214649	4	4	4.00122267327035	FALSE	0.813439824916899
ENSG00000168476	0.848220944382832	5.46591853409971	2	2	2	FALSE	0.930341577051825
ENSG00000168487	0.642727379272655	41.8001157868544	4	4	4	FALSE	0.873422749086166
ENSG00000168491	0.520397229982634	490.06524424749	12	12	18.010779913923	FALSE	0.822596355431255
ENSG00000168495	0.265440934542746	224.248560900178	3	3	3	FALSE	0.805250047605818
ENSG00000168502	0.135165992505856	338.215915477977	2	2	2	FALSE	0.805250047605818
ENSG00000168509	0.469765411420579	36.6755098748101	1	1	1	FALSE	0.812339861686154
ENSG00000168522	0.518752899998561	26.8980079682378	1	1	1.0015911872705	FALSE	0.822596355431255
ENSG00000168528	0.543249701439973	430.78900580215	3	3	37.0007333469236	FALSE	0.829953327470563
ENSG00000168530	0.587868314587744	16.0378428587963	1	1	1	FALSE	0.848288329107203
ENSG00000168538	0.277244310765299	355.529517677518	5	3	4	FALSE	0.805250047605818
ENSG00000168539	NA	NA	NA	NA	NA	NA	NA
ENSG00000168542	0.146327928352756	386.124979935666	3	3	3	FALSE	0.805250047605818
ENSG00000168546	0.142018211215314	145.343179097418	1	1	1.00048899755501	FALSE	0.805250047605818
ENSG00000168566	0.234008377517829	214.109289069349	2	2	2.00036682296575	FALSE	0.805250047605818
ENSG00000168582	0.679973837340367	6.57849876905567	1	1	1	FALSE	0.88622063258854
ENSG00000168594	0.434320121513658	257.377256000279	4	4	7	FALSE	0.808589856504315
ENSG00000168615	0.426540462055571	69.110889594505	3	2	2	FALSE	0.806765437585813
ENSG00000168634	0.142638622703083	480.049221415994	1	1	3	FALSE	0.805250047605818
ENSG00000168646	0.920786139981249	6.73144816409426	4	4	13.0221610117227	FALSE	0.966553166216751
ENSG00000168658	0.352566969825665	2303.93999826349	12	12	87.00941090198	FALSE	0.805250047605818
ENSG00000168661	0.787584812679525	1.42621679287245	1	1	1	FALSE	0.911499030078791
ENSG00000168671	0.508692405780081	111.913996671482	6	5	5	FALSE	0.818176596709221
ENSG00000168676	0.189087634481161	352.969980899774	4	4	4	FALSE	0.805250047605818
ENSG00000168685	NA	NA	NA	NA	NA	NA	NA
ENSG00000168701	0.343469406489971	69.6230923570613	1	1	1	FALSE	0.805250047605818
ENSG00000168702	0.943739036696955	0.719360440368061	5	2	2	FALSE	0.975949364286119
ENSG00000168710	0.240366744410616	104.611195060909	1	1	1	FALSE	0.805250047605818
ENSG00000168743	0.296175494025321	84.7939076777051	1	1	1	FALSE	0.805250047605818
ENSG00000168763	0.321403465389798	76.5460659296853	1	1	1.00012220457045	FALSE	0.805250047605818
ENSG00000168765	0.176681645622229	317.320079980073	2	2	4	FALSE	0.805250047605818
ENSG00000168769	0.000194594052134622	21757.1943464621	23	22	24.0001222045705	FALSE	0.251917831471754
ENSG00000168778	0.467835096740517	127.114604215187	4	4	4	FALSE	0.812339861686154
ENSG00000168779	0.431070253550441	45.5985834735051	1	1	1	FALSE	0.808287113890947
ENSG00000168792	0.227240170616397	7623.42562679372	1	1	113.216699314398	FALSE	0.805250047605818
ENSG00000168795	0.618035508781584	12.3357569912321	1	1	1	FALSE	0.862336698650519
ENSG00000168803	0.133117768275108	149.514726144628	1	1	1.0007342143906	FALSE	0.805250047605818
ENSG00000168806	0.21038819639279	1236.08638530272	6	6	11.0012227630166	FALSE	0.805250047605818
ENSG00000168813	0.768425437083779	19.4011269531199	4	4	4	FALSE	0.910675259119232
ENSG00000168818	0.204899833102721	391.031205494105	4	4	4.00220426157237	FALSE	0.805250047605818
ENSG00000168826	0.672708825276056	8.05825273758217	2	1	2	FALSE	0.883858592419212
ENSG00000168827	0.0528717855451888	899.928571915286	4	4	4	FALSE	0.805250047605818
ENSG00000168828	0.296402584106206	1835.87152197995	5	5	41.0368236576261	FALSE	0.805250047605818
ENSG00000168830	0.636117971963493	10.4172568069865	1	1	1	FALSE	0.870455690852118
ENSG00000168843	0.301288036126882	83.0936166302662	1	1	1.0002446782481	FALSE	0.805250047605818
ENSG00000168874	0.92777372127846	1.21013747979212	2	2	2.00159009457752	FALSE	0.969111865481735
ENSG00000168878	0.320221330582653	341.880034510301	2	2	5	FALSE	0.805250047605818
ENSG00000168884	0.186430404572209	314.585186605486	3	3	3	FALSE	0.805250047605818
ENSG00000168904	0.805767924870413	1.01191437866904	1	1	1	FALSE	0.914555133807404
ENSG00000168907	0.60271066422886	162.926577651283	6	6	9.00073352624792	FALSE	0.855557590089674
ENSG00000168917	0.0935244464640661	450.526174420702	2	2	3.0014675308793	FALSE	0.805250047605818
ENSG00000168924	0.233482134912325	423.94071602013	3	3	4.00024443901247	FALSE	0.805250047605818
ENSG00000168938	0.763557738893832	511.370208896486	1	1	119	FALSE	0.910675259119232
ENSG00000168952	0.460808516096266	38.5916010726632	1	1	1	FALSE	0.812287339891067
ENSG00000168955	0.145438926092459	143.785476079457	1	1	1	FALSE	0.805250047605818
ENSG00000168994	0.196071530789136	258.090260961791	2	2	2.00465659634677	FALSE	0.805250047605818
ENSG00000168995	0.932114221969633	0.0161108939489269	1	1	1	FALSE	0.971145946861601
ENSG00000169016	0.226827663315365	109.728349301415	1	1	1	FALSE	0.805250047605818
ENSG00000169026	0.261761794386136	208.562339386681	2	2	3.00736015701668	FALSE	0.805250047605818
ENSG00000169031	0.0182744778931947	2043.44639911067	5	5	5	FALSE	0.805250047605818
ENSG00000169045	0.41173520513816	50.448617045827	2	1	1	FALSE	0.805548594456214
ENSG00000169047	0.25071485086914	1105.60396543777	6	6	14.0685492900856	FALSE	0.805250047605818
ENSG00000169062	0.775566541457378	19.3913795627736	2	1	4.00122234445667	FALSE	0.911368738445624
ENSG00000169064	NA	NA	NA	NA	NA	NA	NA
ENSG00000169067	0.881479198173765	6.65176643068894	1	1	11.001344250275	FALSE	0.948699483310973
ENSG00000169083	0.307102286281112	81.1711755032803	1	1	1	FALSE	0.805250047605818
ENSG00000169085	0.245815641293117	102.667057583796	1	1	1.00565249447039	FALSE	0.805250047605818
ENSG00000169087	0.74126411340921	3.00851998637746	1	1	1	FALSE	0.906014320389336
ENSG00000169105	0.31480436651345	408.105659812502	6	6	7.00244554110055	FALSE	0.805250047605818
ENSG00000169116	0.495394375392032	31.3454342757465	1	1	1	FALSE	0.815278695530109
ENSG00000169126	0.321332425657565	129.382968593951	2	2	2	FALSE	0.805250047605818
ENSG00000169129	0.174924455012445	280.215164787551	2	2	2.00024443901247	FALSE	0.805250047605818
ENSG00000169136	0.856772015476787	4.67327776865751	1	1	2.0002444091409	FALSE	0.936320772018423
ENSG00000169154	0.327638227651491	290.421031147566	4	3	6	FALSE	0.805250047605818
ENSG00000169155	0.0768777185590531	448.27816633438	1	1	2.00220183486239	FALSE	0.805250047605818
ENSG00000169169	0.971069211477515	0.435452565176228	6	6	7.00232323183708	FALSE	0.985780626228517
ENSG00000169174	0.608090845831818	345.796754529212	9	9	23.0006110228523	FALSE	0.857573624696841
ENSG00000169180	0.274259148864553	92.3345482653101	2	1	1	FALSE	0.805250047605818
ENSG00000169184	0.0302584130492799	1463.09722360502	4	4	5.00795943663939	FALSE	0.805250047605818
ENSG00000169193	NA	NA	NA	NA	NA	NA	NA
ENSG00000169217	0.316456415484697	207.265196092017	1	1	3	FALSE	0.805250047605818
ENSG00000169218	0.377162010724888	90.8969429264746	1	1	2.00146717202592	FALSE	0.805250047605818
ENSG00000169220	0.174921942261477	130.752623642087	1	1	1	FALSE	0.805250047605818
ENSG00000169231	0.364716071328949	531.600531316277	8	8	12.0003666585187	FALSE	0.805250047605818
ENSG00000169241	0.246634965989656	102.270931789324	1	1	1	FALSE	0.805250047605818
ENSG00000169242	0.255799433806337	98.9135753632261	1	1	1	FALSE	0.805250047605818
ENSG00000169245	NA	NA	NA	NA	NA	NA	NA
ENSG00000169247	0.384333355961526	82.474878476623	2	2	2	FALSE	0.805250047605818
ENSG00000169249	0.241395025689366	177.863574533849	4	3	3	FALSE	0.805250047605818
ENSG00000169251	0.356072518108704	65.8838127308234	1	1	1	FALSE	0.805250047605818
ENSG00000169252	0.672103678749517	7.18731956124795	1	1	1	FALSE	0.883472707160703
ENSG00000169255	0.823800778408347	10.8289427875073	1	1	3	FALSE	0.919571996970173
ENSG00000169258	0.219483484093284	112.650086189647	1	1	1.00183621006243	FALSE	0.805250047605818
ENSG00000169271	0.716630819466943	28.9393634736223	2	2	3	FALSE	0.897498927307586
ENSG00000169282	0.165277637304961	347.714364691071	2	2	3	FALSE	0.805250047605818
ENSG00000169299	0.574883563975887	92.0566318258396	4	4	4	FALSE	0.843852795947349
ENSG00000169313	0.587088847848225	32.1743127951844	2	2	2	FALSE	0.848238725838437
ENSG00000169327	0.396234280149475	191.40925662348	3	3	5	FALSE	0.805250047605818
ENSG00000169330	0.0464666328046637	997.967643144311	3	3	4	FALSE	0.805250047605818
ENSG00000169340	0.233097207035621	192.932688236638	2	2	2	FALSE	0.805250047605818
ENSG00000169347	0.482117697273059	50.8726213401847	2	2	2	FALSE	0.813597635095939
ENSG00000169371	0.560540370412818	19.9079223413861	1	1	1	FALSE	0.83845761016271
ENSG00000169379	0.345525302883797	190.933234855758	2	2	3	FALSE	0.805250047605818
ENSG00000169385	0.968178559445114	0.782437432848152	1	1	8	FALSE	0.984302475049795
ENSG00000169393	0.44530093548789	61.258884539823	2	2	2	FALSE	0.811707932325307
ENSG00000169397	0.643007464515256	34.0053825052087	2	2	4.00501615864178	FALSE	0.873422749086166
ENSG00000169398	NA	NA	NA	NA	NA	NA	NA
ENSG00000169413	0.469667197124155	36.6804235378668	1	1	1	FALSE	0.812339861686154
ENSG00000169429	0.514878815519366	231.425053964664	2	2	8	FALSE	0.821894103550478
ENSG00000169432	0.211339358529394	228.685843274009	2	1	2.00171274773673	FALSE	0.805250047605818
ENSG00000169435	0.741699571834293	28.0939334800374	4	4	5.00012226433549	FALSE	0.906014320389336
ENSG00000169436	0.653531654957959	97.3953087804039	6	6	7.00441348349428	FALSE	0.87735047614529
ENSG00000169495	0.494509308433251	31.5253545785073	1	1	1.00012220457045	FALSE	0.81521118464137
ENSG00000169508	0.519932779827615	26.697768061587	2	1	1	FALSE	0.822596355431255
ENSG00000169515	0.0299670962148534	1203.75119459245	5	5	5.00048890790745	FALSE	0.805250047605818
ENSG00000169519	0.753184469629143	2.52022969743373	1	1	1	FALSE	0.910555345317568
ENSG00000169554	0.380790771953081	58.7607982573008	1	1	1.00110091743119	FALSE	0.805250047605818
ENSG00000169592	0.785323369958476	1.48505366627188	1	1	1	FALSE	0.911499030078791
ENSG00000169598	0.601852776608217	14.2327403553607	1	1	1	FALSE	0.855490891153548
ENSG00000169599	0.83484763129507	9.80958156364918	3	3	4	FALSE	0.923938191475005
ENSG00000169607	0.418230430720306	48.7951643837277	1	1	1.00024470818549	FALSE	0.806043016981822
ENSG00000169609	0.572917182908309	17.9356288010121	1	1	1	FALSE	0.84315898631116
ENSG00000169621	0.521589886475564	39.5585821022374	1	1	3	FALSE	0.822596355431255
ENSG00000169641	0.716165682716526	38.4373472607734	4	4	4	FALSE	0.897315954051478
ENSG00000169660	0.267723569373439	723.719348432555	6	6	8.00734091669279	FALSE	0.805250047605818
ENSG00000169676	0.341010657443739	70.4266412254192	1	1	1.00838057678087	FALSE	0.805250047605818
ENSG00000169679	0.189079702241893	266.234767362141	3	2	2	FALSE	0.805250047605818
ENSG00000169683	0.790596381435059	62.3199943889995	9	9	12.0108930844242	FALSE	0.911499030078791
ENSG00000169684	0.111598543608829	376.179941399311	2	2	2	FALSE	0.805250047605818
ENSG00000169692	0.131314415042064	341.744343171037	2	2	2	FALSE	0.805250047605818
ENSG00000169704	0.117326165980197	578.151611846478	2	2	2.00330517811238	FALSE	0.805250047605818
ENSG00000169710	0.715754915643239	81.0625622441423	9	9	10.0094250294543	FALSE	0.897307351036325
ENSG00000169717	0.0958240854379893	630.891751204852	3	3	3.00110009510078	FALSE	0.805250047605818
ENSG00000169718	0.547162868621311	30.8859068549799	2	2	3.00588235294118	FALSE	0.831651317114075
ENSG00000169727	0.0710954445609825	675.250034535027	2	2	2	FALSE	0.805250047605818
ENSG00000169738	0.524202862264746	25.9281457806288	1	1	1	FALSE	0.823454290256439
ENSG00000169752	0.702952457986963	5.01797984118662	1	1	1	FALSE	0.893131310087355
ENSG00000169760	0.427612165863996	72.5793739015182	2	2	2	FALSE	0.807227047804483
ENSG00000169764	0.481736095710071	34.0648311578441	2	1	1	FALSE	0.813597635095939
ENSG00000169777	0.413694223748506	148.680794788257	3	3	3	FALSE	0.805548594456214
ENSG00000169814	0.0457840950892447	549.992857903859	1	1	2	FALSE	0.805250047605818
ENSG00000169826	0.781506801366305	1.58839140392628	1	1	1	FALSE	0.911499030078791
ENSG00000169836	0.987054811897795	0.113427290526217	1	1	6.00073385518591	FALSE	0.993216763684313
ENSG00000169851	0.500530380967704	46.7210124835415	2	2	2.00158991498621	FALSE	0.815555492269
ENSG00000169855	0.139539513920162	330.433856816803	2	2	2	FALSE	0.805250047605818
ENSG00000169856	0.263274704907879	242.041136052147	3	3	3.00293618411389	FALSE	0.805250047605818
ENSG00000169857	0.273864826230505	309.671952123881	1	1	8	FALSE	0.805250047605818
ENSG00000169871	1	0.0458713077038768	4	4	4.00736114430338	FALSE	1
ENSG00000169876	0.695699091622091	364.576960731606	9	9	37.0002444390125	FALSE	0.890089257517057
ENSG00000169884	0.286442523168768	88.1142409099814	1	1	1	FALSE	0.805250047605818
ENSG00000169891	0.452452677823006	40.5348827887659	1	1	1	FALSE	0.812287339891067
ENSG00000169895	NA	NA	NA	NA	NA	NA	NA
ENSG00000169896	0.139603580111981	1553.87565870744	6	6	10.0004888182818	FALSE	0.805250047605818
ENSG00000169900	0.36195289039183	64.1551191313486	1	1	1	FALSE	0.805250047605818
ENSG00000169902	0.251214356302483	100.595774596977	1	1	1	FALSE	0.805250047605818
ENSG00000169903	0.342325163786881	70.0069699889438	1	1	1	FALSE	0.805250047605818
ENSG00000169908	0.577067789306672	17.369026820633	1	1	1	FALSE	0.844469631474055
ENSG00000169914	0.442856596139422	42.7681679038568	1	1	1	FALSE	0.811649915450189
ENSG00000169919	0.132076149630066	150.00832137834	1	1	1	FALSE	0.805250047605818
ENSG00000169933	0.309982175344897	80.2221160430113	1	1	1.00012220457045	FALSE	0.805250047605818
ENSG00000169967	0.292065820131018	110.931806591802	2	2	2.00024470818549	FALSE	0.805250047605818
ENSG00000169972	0.503426208877081	444.887117997508	4	4	15.053368051252	FALSE	0.816029911913136
ENSG00000169976	0.152832136380647	140.428426225521	1	1	1	FALSE	0.805250047605818
ENSG00000169989	0.205307083653023	337.623853770456	5	4	4.00012232415902	FALSE	0.805250047605818
ENSG00000169992	0.19178741707886	235.239483723478	1	1	1	FALSE	0.805250047605818
ENSG00000169994	0.405111061215732	216.433666126276	4	4	5.00110091743119	FALSE	0.805548594456214
ENSG00000170004	0.599835273447692	74.5653740751056	5	5	5.00048899755501	FALSE	0.854612117368133
ENSG00000170011	0.673173833868568	57.7982319144825	2	2	5.00012220457045	FALSE	0.884161613683158
ENSG00000170037	0.419430031499352	351.801230809977	2	2	9.01371204701273	FALSE	0.806043016981822
ENSG00000170044	0.167801734497451	133.823971563552	1	1	1	FALSE	0.805250047605818
ENSG00000170049	0.275782563349535	1080.30441960332	6	6	13.004532529774	FALSE	0.805250047605818
ENSG00000170054	0.565169152274698	262.277498516777	6	6	20.0001222045705	FALSE	0.840464027317098
ENSG00000170085	0.0885210531291952	998.381323802135	2	2	5	FALSE	0.805250047605818
ENSG00000170128	0.48356754859401	41.2235090457939	2	2	2.00625081118498	FALSE	0.813597635095939
ENSG00000170175	0.537230583925017	23.6837945106861	1	1	1.00146878824969	FALSE	0.827864179807413
ENSG00000170178	0.409066070101313	51.1697640053011	1	1	1.00073367571533	FALSE	0.805548594456214
ENSG00000170185	0.219908711256601	226.675218302922	2	2	2	FALSE	0.805250047605818
ENSG00000170209	0.0899394638597207	1413.14715012555	2	2	8.00588307390612	FALSE	0.805250047605818
ENSG00000170231	0.377005830300908	111.305215891207	1	1	3	FALSE	0.805250047605818
ENSG00000170242	NA	NA	NA	NA	NA	NA	NA
ENSG00000170262	0.193963102015217	122.769313311049	1	1	1	FALSE	0.805250047605818
ENSG00000170266	0.38033415911164	58.9032662036096	2	1	1	FALSE	0.805250047605818
ENSG00000170275	0.638768927273822	10.1422595513164	1	1	1	FALSE	0.871817804041663
ENSG00000170289	0.040736589671831	11785.1366657816	6	5	42.0006113667042	FALSE	0.805250047605818
ENSG00000170291	0.664868654420334	9.00944415053264	1	1	2	FALSE	0.880487484656362
ENSG00000170293	0.577211868765085	17.5034772991416	1	1	1.00012220457045	FALSE	0.844469631474055
ENSG00000170310	0.307002201634986	81.2082263484638	1	1	1	FALSE	0.805250047605818
ENSG00000170323	0.717968010044417	4.14584460258811	1	1	1	FALSE	0.898119618620901
ENSG00000170324	0.900300541976089	6.06503475584964	3	3	9	FALSE	0.958053971766477
ENSG00000170325	0.836690434785364	6.26075447167468	2	2	2	FALSE	0.924515306875515
ENSG00000170364	0.701790174711912	78.2746582760761	7	7	10.0011009174312	FALSE	0.893131310087355
ENSG00000170365	0.189950024886661	124.437338940011	1	1	1	FALSE	0.805250047605818
ENSG00000170367	0.907473165496758	0.901093408885239	3	3	3	FALSE	0.961239312718125
ENSG00000170369	0.821338855209379	16.2741720282256	1	1	12	FALSE	0.919161743125422
ENSG00000170373	0.752718478172721	2.53838018217459	1	1	1	FALSE	0.910555345317568
ENSG00000170382	0.171079180538361	288.046221773505	2	2	2	FALSE	0.805250047605818
ENSG00000170390	0.543635613977589	22.6090840191426	1	1	1	FALSE	0.830283394642728
ENSG00000170423	0.121366354965434	364.562383849237	2	2	2.00171379605827	FALSE	0.805250047605818
ENSG00000170426	0.189410451562018	124.487131772109	1	1	1	FALSE	0.805250047605818
ENSG00000170430	0.525352673433489	25.7260001095272	1	1	1	FALSE	0.823655223320905
ENSG00000170442	0.656769193844453	8.46471288528151	1	1	1.000366703337	FALSE	0.877961960354429
ENSG00000170445	0.961684714559596	0.376195349805557	2	2	3	FALSE	0.981993870998579
ENSG00000170448	0.406373826254355	51.8548892324897	1	1	1	FALSE	0.805548594456214
ENSG00000170454	0.560369848002459	196.112856665352	7	7	9	FALSE	0.83845761016271
ENSG00000170456	0.169983818682462	306.835795582376	2	2	3.001100513573	FALSE	0.805250047605818
ENSG00000170464	0.216240910568797	213.876465765616	1	1	1	FALSE	0.805250047605818
ENSG00000170468	0.42744198561043	46.4857534617368	1	1	1	FALSE	0.807173475597137
ENSG00000170476	0.918796346600948	3.30243818646346	2	2	4	FALSE	0.96601889171906
ENSG00000170477	0.0363364822044945	1957.69888996345	5	5	8.0004888182818	FALSE	0.805250047605818
ENSG00000170482	0.392725515643959	55.4880338394228	1	1	1	FALSE	0.805250047605818
ENSG00000170484	0.414775703125642	106.477119115405	3	3	6	FALSE	0.805548594456214
ENSG00000170486	0.622827889119696	79.7942554783957	2	2	10	FALSE	0.865054342400513
ENSG00000170502	0.496405946281466	189.348359920974	5	5	6.00146771037182	FALSE	0.815524054605265
ENSG00000170509	0.555947558394896	654.232505354972	3	3	29	FALSE	0.836806656402396
ENSG00000170523	0.468231518272539	36.9437432452308	1	1	1	FALSE	0.812339861686154
ENSG00000170537	0.763896893645457	2.13176668283157	1	1	1	FALSE	0.910675259119232
ENSG00000170540	0.384361673927861	57.7794948028541	1	1	1	FALSE	0.805250047605818
ENSG00000170542	0.373441924375474	73.4657785704787	2	2	2	FALSE	0.805250047605818
ENSG00000170581	0.076545025559275	238.691096477633	2	2	2.00024443901247	FALSE	0.805250047605818
ENSG00000170605	0.207044344742169	1064.55294981062	5	5	11.0012223595861	FALSE	0.805250047605818
ENSG00000170615	0.662371666883375	7.98407388414297	1	1	1	FALSE	0.87964776610136
ENSG00000170619	0.630108791090673	52.7845288569532	2	2	3.00097799511002	FALSE	0.868657996465516
ENSG00000170624	0.767691673660938	18.6008962410902	2	2	3	FALSE	0.910675259119232
ENSG00000170627	NA	NA	NA	NA	NA	NA	NA
ENSG00000170633	0.804853101977792	1.03032683838242	1	1	1	FALSE	0.914555133807404
ENSG00000170653	NA	NA	NA	NA	NA	NA	NA
ENSG00000170677	0.660831715468119	8.11365379981406	1	1	1.00012230919765	FALSE	0.879111755296811
ENSG00000170703	0.75881027475606	57.7831747327355	1	1	9	FALSE	0.910675259119232
ENSG00000170734	0.0985149225508475	582.128070362126	2	2	2	FALSE	0.805250047605818
ENSG00000170748	0.328117974081646	74.4154398129219	1	1	1	FALSE	0.805250047605818
ENSG00000170759	0.379849644766266	59.0382026969157	1	1	1	FALSE	0.805250047605818
ENSG00000170775	0.150056556787985	141.677371371413	1	1	1.00171358629131	FALSE	0.805250047605818
ENSG00000170776	NA	NA	NA	NA	NA	NA	NA
ENSG00000170782	0.195141974967089	826.407572896462	4	4	13	FALSE	0.805250047605818
ENSG00000170801	0.564259595982711	19.3787246070402	1	1	1	FALSE	0.839928516780458
ENSG00000170807	0.395119112720552	54.8458225240102	1	1	1	FALSE	0.805250047605818
ENSG00000170819	0.81294723252625	13.1832817839624	4	4	4.00012220457045	FALSE	0.917287317528293
ENSG00000170820	0.175864301958871	130.351692703911	1	1	1	FALSE	0.805250047605818
ENSG00000170832	NA	NA	NA	NA	NA	NA	NA
ENSG00000170854	0.0954162321522375	1169.61150192195	2	2	6	FALSE	0.805250047605818
ENSG00000170873	0.958790856846869	0.333990740534921	3	2	2.00012223444567	FALSE	0.980747883450115
ENSG00000170876	0.321223857859743	76.5886756213764	1	1	1	FALSE	0.805250047605818
ENSG00000170890	0.547183663958972	31.5103591106466	1	1	3	FALSE	0.831651317114075
ENSG00000170899	0.246634965989656	102.270931789324	1	1	1	FALSE	0.805250047605818
ENSG00000170915	0.3831270671628	58.0805825692318	1	1	1.00012220457045	FALSE	0.805250047605818
ENSG00000170917	0.891398102922425	4.09282368048911	3	3	4.00012232415902	FALSE	0.953812107255458
ENSG00000170927	0.191757790626288	2644.12356023042	15	14	25	FALSE	0.805250047605818
ENSG00000170929	0.701446647779437	22.5742015081175	3	3	3	FALSE	0.893131310087355
ENSG00000170948	0.448893888490156	58.7514631697615	2	2	2	FALSE	0.812287339891067
ENSG00000170950	1	0.0253586444552753	3	3	15	FALSE	1
ENSG00000170953	NA	NA	NA	NA	NA	NA	NA
ENSG00000170962	0.374765176686058	60.4716979779045	1	1	1	FALSE	0.805250047605818
ENSG00000170965	0.256780983382844	98.297714019111	1	1	1	FALSE	0.805250047605818
ENSG00000170967	0.490682383149603	104.677050752093	3	3	3	FALSE	0.813597635095939
ENSG00000170989	0.441083234172141	43.1725200449752	1	1	1.0002444091409	FALSE	0.810979563945919
ENSG00000171014	0.288163276956402	87.5166323648539	1	1	1	FALSE	0.805250047605818
ENSG00000171016	0.284738577682064	88.6796965358324	1	1	1	FALSE	0.805250047605818
ENSG00000171045	0.947194561881523	3.43307092113999	7	7	12.0020781947905	FALSE	0.976808739894784
ENSG00000171049	0.517874002633338	58.5466181929263	2	2	2	FALSE	0.822068226526713
ENSG00000171054	0.406259163576434	206.916734526534	1	1	2	FALSE	0.805548594456214
ENSG00000171055	0.698966861379935	20.8278126466701	2	2	2.00012230919765	FALSE	0.892320430594547
ENSG00000171060	0.697595337956393	28.4266527404625	3	3	3	FALSE	0.890970482666802
ENSG00000171094	0.547433944041198	88.5391951891206	4	4	4.0071358627469	FALSE	0.831651317114075
ENSG00000171097	0.665270238832483	7.68022903711157	1	1	1	FALSE	0.880487484656362
ENSG00000171102	0.24074559538917	104.459729647341	1	1	1	FALSE	0.805250047605818
ENSG00000171121	0.51112662895939	400.305040735934	2	2	25	FALSE	0.819458856903619
ENSG00000171124	0.360654186308653	139.25174845957	4	3	4.00061108259538	FALSE	0.805250047605818
ENSG00000171133	0.300018926532342	424.521987657975	3	3	9	FALSE	0.805250047605818
ENSG00000171136	0.0654584303111187	2102.67951271962	1	1	19	FALSE	0.805250047605818
ENSG00000171148	0.705432979241523	4.8661351356812	1	1	1	FALSE	0.893673192637552
ENSG00000171163	0.708674068829421	36.582657071057	3	3	4	FALSE	0.893933207093704
ENSG00000171169	0.211214110305467	248.660502727582	1	1	1.0014684287812	FALSE	0.805250047605818
ENSG00000171174	0.250104281812193	1518.07809758235	3	3	16.0067352436934	FALSE	0.805250047605818
ENSG00000171189	0.599802232690593	14.5101031116333	1	1	1	FALSE	0.854612117368133
ENSG00000171206	0.398137613971525	54.0085347260994	1	1	1.00061132167747	FALSE	0.805250047605818
ENSG00000171208	0.493960686830624	47.4655666406648	2	2	2	FALSE	0.814965589211112
ENSG00000171219	0.374939507829159	311.599178308021	6	6	6.00048899755501	FALSE	0.805250047605818
ENSG00000171241	0.365573646449421	252.845915442943	5	3	4	FALSE	0.805250047605818
ENSG00000171298	0.182255949445315	1211.04730564143	7	7	15.0003667481663	FALSE	0.805250047605818
ENSG00000171302	0.428388957187315	140.732609254868	3	3	3	FALSE	0.807811748474564
ENSG00000171307	0.42373648902267	133.099834231507	2	2	3	FALSE	0.806043016981822
ENSG00000171311	0.385961817252171	74.4177443864619	3	2	2	FALSE	0.805250047605818
ENSG00000171345	NA	NA	NA	NA	NA	NA	NA
ENSG00000171346	0.248512214101792	299.172191610648	4	4	5	FALSE	0.805250047605818
ENSG00000171360	0.238248375802361	1213.7833912336	3	3	26	FALSE	0.805250047605818
ENSG00000171365	0.373936927116526	265.155096981769	2	2	3	FALSE	0.805250047605818
ENSG00000171368	0.17329418097076	131.45455623709	1	1	1	FALSE	0.805250047605818
ENSG00000171401	0.285182101114792	207.132993551689	2	2	3	FALSE	0.805250047605818
ENSG00000171403	0.540904379343835	85.1336971025699	3	3	3.00097859327217	FALSE	0.828649065674711
ENSG00000171408	0.187459352862235	248.919710132561	2	2	2.00012221950623	FALSE	0.805250047605818
ENSG00000171421	0.513454857010061	92.0843067444284	2	2	3	FALSE	0.821026086650811
ENSG00000171425	0.511043130247842	81.9053348257548	3	3	3.00146747113623	FALSE	0.819458856903619
ENSG00000171428	0.295705098144434	2957.4921987113	3	3	48	FALSE	0.805250047605818
ENSG00000171444	0.181709797086043	265.160090147801	2	2	2	FALSE	0.805250047605818
ENSG00000171446	0.135731213452695	148.295280181572	1	1	1	FALSE	0.805250047605818
ENSG00000171448	0.658406317165176	22.940811693326	2	2	2	FALSE	0.87803788762838
ENSG00000171450	0.0391646137955571	955.16046928194	3	3	4.02217966343685	FALSE	0.805250047605818
ENSG00000171456	0.00929910288754909	3235.35269227662	7	7	7.00012220457045	FALSE	0.805250047605818
ENSG00000171467	0.286406957473222	112.486801296981	2	2	2	FALSE	0.805250047605818
ENSG00000171475	0.319482291641409	77.1401403067538	1	1	1	FALSE	0.805250047605818
ENSG00000171481	0.836562866365448	16.468279792335	3	3	15	FALSE	0.924515306875515
ENSG00000171487	0.605176808548758	245.201495053199	6	6	14	FALSE	0.856656737082653
ENSG00000171490	0.272573612682986	143.334898226329	2	2	2.00024449877751	FALSE	0.805250047605818
ENSG00000171492	0.383935002522369	57.8896661691669	1	1	1	FALSE	0.805250047605818
ENSG00000171495	0.888843565900283	129.549274098941	15	15	142	FALSE	0.952233787247066
ENSG00000171497	0.228769003244575	1542.61085390265	3	3	20	FALSE	0.805250047605818
ENSG00000171501	0.0516177954679052	3994.10105812942	3	3	15	FALSE	0.805250047605818
ENSG00000171502	0.213844390775446	1031.7914325123	7	7	10.0013450422476	FALSE	0.805250047605818
ENSG00000171503	0.232618428808356	107.525747762323	1	1	1	FALSE	0.805250047605818
ENSG00000171509	0.092176512710719	489.970592024664	2	2	2.00110267091399	FALSE	0.805250047605818
ENSG00000171517	0.133355650337422	970.82742217331	2	2	7.01028403525955	FALSE	0.805250047605818
ENSG00000171533	0.382547427569013	58.2867246156539	1	1	1	FALSE	0.805250047605818
ENSG00000171551	0.123895742330059	630.899729472225	4	4	4.00367242012486	FALSE	0.805250047605818
ENSG00000171560	0.530461249121904	24.8284283482784	2	1	1.00012220457045	FALSE	0.8251188503066
ENSG00000171561	0.467927663421753	37.0766211999388	1	1	1	FALSE	0.812339861686154
ENSG00000171564	0.420657339719305	48.1861190729886	2	1	1	FALSE	0.806043016981822
ENSG00000171595	0.368223373956645	407.453623953038	6	6	9.00110019968048	FALSE	0.805250047605818
ENSG00000171596	0.943197783111626	0.00793147304815966	1	1	1	FALSE	0.975761382723066
ENSG00000171606	0.211129279891909	220.563672850304	2	2	3.00024443901247	FALSE	0.805250047605818
ENSG00000171608	0.435144603996867	56.1077112675054	2	2	2.0004888182818	FALSE	0.808886103104705
ENSG00000171612	0.432843224884907	45.1693762129651	1	1	1	FALSE	0.808287113890947
ENSG00000171631	0.686524321481459	6.11162658733732	1	1	1.00012220457045	FALSE	0.887770177558706
ENSG00000171634	0.160309591769268	2187.69947607521	7	5	19.0328290665868	FALSE	0.805250047605818
ENSG00000171657	0.262683282560218	738.139649871944	3	3	6	FALSE	0.805250047605818
ENSG00000171659	NA	NA	NA	NA	NA	NA	NA
ENSG00000171680	0.138996527599442	727.925183650819	4	4	6.00122252391618	FALSE	0.805250047605818
ENSG00000171714	0.759341417048923	166.675713158635	5	5	28.005871559633	FALSE	0.910675259119232
ENSG00000171720	0.283455551074113	89.1400909549366	1	1	1	FALSE	0.805250047605818
ENSG00000171723	NA	NA	NA	NA	NA	NA	NA
ENSG00000171729	0.432472837778267	45.2547415522046	1	1	1	FALSE	0.808287113890947
ENSG00000171735	0.0937428948008572	599.332858582818	2	2	3.00024437927664	FALSE	0.805250047605818
ENSG00000171757	0.942027545029093	18.3051699309539	3	3	149.036701797098	FALSE	0.975421046126671
ENSG00000171759	0.544493614599288	103.962681220672	4	4	4	FALSE	0.83044467258908
ENSG00000171763	0.580552270022383	88.3075496727339	5	5	5.00048890790745	FALSE	0.845052557436359
ENSG00000171772	0.259376546394216	119.672597500586	2	2	2.00024443901247	FALSE	0.805250047605818
ENSG00000171773	0.404550268563266	52.3349636091438	1	1	1	FALSE	0.805548594456214
ENSG00000171777	0.934473373391945	0.988870060396535	2	2	2.00195886385896	FALSE	0.971459614899273
ENSG00000171786	0.0851799826911919	433.974857173085	2	2	2.00540344731457	FALSE	0.805250047605818
ENSG00000171790	0.706937897643248	488.611702736921	4	4	57.000488848157	FALSE	0.893673192637552
ENSG00000171791	0.321264225940801	76.5727104945285	1	1	1.00565249447039	FALSE	0.805250047605818
ENSG00000171798	0.000849511188769636	4864.96485414327	7	7	7.018594644054	FALSE	0.475430647875502
ENSG00000171806	0.0514436525139625	886.018067189799	4	3	4.00061186041872	FALSE	0.805250047605818
ENSG00000171812	0.0259582735030406	4807.8261575853	5	5	17.1132709990999	FALSE	0.805250047605818
ENSG00000171815	0.0795612139211264	1947.87229278642	8	8	20	FALSE	0.805250047605818
ENSG00000171819	0.258910810237981	367.455282959192	2	2	10	FALSE	0.805250047605818
ENSG00000171823	0.17329418097076	131.45455623709	1	1	1	FALSE	0.805250047605818
ENSG00000171824	0.553298720129834	98.8034920926098	4	4	5	FALSE	0.835831048418639
ENSG00000171827	0.765327358495727	2.08306529766749	1	1	1	FALSE	0.910675259119232
ENSG00000171840	0.306033060376698	81.526606399818	1	1	1	FALSE	0.805250047605818
ENSG00000171848	0.270814564551849	93.4528028681701	1	1	1.00097847358121	FALSE	0.805250047605818
ENSG00000171853	0.614173237300808	15.7064772255946	1	1	2	FALSE	0.860761153990201
ENSG00000171855	0.0701281338599857	3680.94588681409	2	2	19.0002444390125	FALSE	0.805250047605818
ENSG00000171860	0.673570541021884	85.8274771588588	5	5	8.00024443901247	FALSE	0.884161613683158
ENSG00000171861	0.334408805443006	98.7258643552047	2	2	2	FALSE	0.805250047605818
ENSG00000171864	0.380770245905799	58.7604626328653	1	1	1	FALSE	0.805250047605818
ENSG00000171867	0.961246682235325	0.219306872057598	2	2	2.00024443901247	FALSE	0.981775595933759
ENSG00000171873	0.932536772999216	1.04084338275171	2	2	2.00061132167747	FALSE	0.971145946861601
ENSG00000171877	0.734697305251777	3.23401094788313	1	1	1.00813108291241	FALSE	0.904128764941088
ENSG00000171903	0.41326436594133	50.0709221477045	1	1	1	FALSE	0.805548594456214
ENSG00000171931	0.570463190215094	18.4679942054589	1	1	1	FALSE	0.84315898631116
ENSG00000171942	0.337336241619125	71.54048432143	1	1	1	FALSE	0.805250047605818
ENSG00000171951	0.790201363581801	10.5439580190295	2	2	2	FALSE	0.911499030078791
ENSG00000171953	0.455103187268833	39.9338197515176	1	1	1	FALSE	0.812287339891067
ENSG00000171956	0.156873033987982	354.802212478609	3	3	3.0066382232583	FALSE	0.805250047605818
ENSG00000171962	0.154355695260462	345.229573444321	2	2	3	FALSE	0.805250047605818
ENSG00000171988	0.169207344979202	133.208225021438	1	1	1	FALSE	0.805250047605818
ENSG00000171989	0.927923498309738	4.81277815385695	4	4	9.00097883274196	FALSE	0.969149358200279
ENSG00000171992	0.0994807019563714	166.339614295848	1	1	1.00012220457045	FALSE	0.805250047605818
ENSG00000172000	0.347137930086532	68.4985077039224	1	1	1	FALSE	0.805250047605818
ENSG00000172009	0.161380635346866	136.661722699834	1	1	1.00110091743119	FALSE	0.805250047605818
ENSG00000172031	0.383820397100562	106.144032618968	1	1	3.00036656891496	FALSE	0.805250047605818
ENSG00000172037	0.496238937121881	309.807919482576	8	8	9.00048905734197	FALSE	0.815524054605265
ENSG00000172053	0.897226721369194	2.48241045481929	2	2	2	FALSE	0.956457396824733
ENSG00000172061	0.73622037490599	31.6364694154187	5	5	5.00208180259613	FALSE	0.90489185477926
ENSG00000172137	0.23447642613878	182.212620745125	3	3	3	FALSE	0.805250047605818
ENSG00000172139	0.0638454767515364	863.780914293534	3	3	4.00134638922889	FALSE	0.805250047605818
ENSG00000172150	0.319741181013827	2743.86258196075	5	5	107.038151137197	FALSE	0.805250047605818
ENSG00000172154	0.45848431408131	39.1682947996969	2	1	1	FALSE	0.812287339891067
ENSG00000172159	0.991437479096318	0.0178338680343301	1	1	2	FALSE	0.995766900402415
ENSG00000172164	0.279805194276754	190.645860606372	4	3	3.00195910371005	FALSE	0.805250047605818
ENSG00000172167	0.246041770211702	200.978430675342	2	2	2.00012229423994	FALSE	0.805250047605818
ENSG00000172171	0.422526648129392	47.5681446640504	1	1	1	FALSE	0.806043016981822
ENSG00000172172	0.517652787898532	27.102346570709	1	1	1	FALSE	0.821924299735174
ENSG00000172175	NA	NA	NA	NA	NA	NA	NA
ENSG00000172197	0.0639096378266473	742.820210524241	2	2	3	FALSE	0.805250047605818
ENSG00000172208	0.122382341476665	202.574450883926	2	2	2	FALSE	0.805250047605818
ENSG00000172209	0.490614790545568	32.3036559286112	1	1	1.00012227928589	FALSE	0.813597635095939
ENSG00000172238	0.445547621960529	137.241943883108	4	4	4.00232520761744	FALSE	0.811707932325307
ENSG00000172244	0.232916350159854	302.764188927597	2	2	4.00012233912405	FALSE	0.805250047605818
ENSG00000172247	0.425064361731299	188.86688133292	2	2	4.0048950634798	FALSE	0.806408109030894
ENSG00000172269	0.447247073473171	41.7436648931486	1	1	1	FALSE	0.811707932325307
ENSG00000172270	0.138994647666351	331.341819939105	1	1	2.00760456273764	FALSE	0.805250047605818
ENSG00000172292	0.50233949129898	29.9889349620709	1	1	1	FALSE	0.815555492269
ENSG00000172296	0.347402976410852	97.7201572733478	2	2	2	FALSE	0.805250047605818
ENSG00000172324	0.403317629222623	207.596416611206	1	1	4	FALSE	0.805548594456214
ENSG00000172336	0.311647700581431	79.6153441122832	1	1	1	FALSE	0.805250047605818
ENSG00000172340	0.146841530246749	326.251957626714	2	2	2.00048989589712	FALSE	0.805250047605818
ENSG00000172349	0.730065040862129	48.2967079081358	6	6	6	FALSE	0.902956185292336
ENSG00000172350	0.594544159164328	31.3039741417163	2	2	2	FALSE	0.852066486104485
ENSG00000172361	0.521182037834234	117.94728331887	4	4	5	FALSE	0.822596355431255
ENSG00000172362	0.714830908179433	50.09741388739	3	3	5	FALSE	0.897228915719091
ENSG00000172365	0.204961403044517	462.221120158297	3	3	4	FALSE	0.805250047605818
ENSG00000172367	0.63606341646174	223.247632684992	5	5	17.000488997555	FALSE	0.870455690852118
ENSG00000172379	0.223351058917113	111.073238238724	1	1	1	FALSE	0.805250047605818
ENSG00000172382	0.210187091016171	116.274657870793	1	1	1.00073367571533	FALSE	0.805250047605818
ENSG00000172403	0.352558905314458	110.20392281249	2	2	2	FALSE	0.805250047605818
ENSG00000172404	0.859727970923263	38.208317887056	9	9	23	FALSE	0.93738437316553
ENSG00000172410	0.22835359873729	214.137633433306	1	1	1	FALSE	0.805250047605818
ENSG00000172421	0.807330192175752	0.980869517597628	1	1	1	FALSE	0.914893936002574
ENSG00000172425	0.860188673759613	19.1333073476587	2	2	10	FALSE	0.937450467580795
ENSG00000172428	0.219909523531746	207.814959731366	2	2	2.01427821659681	FALSE	0.805250047605818
ENSG00000172432	0.665602037024315	7.71275565559247	1	1	1	FALSE	0.880487484656362
ENSG00000172456	0.638524882338807	62.8745882442954	3	3	4	FALSE	0.871817804041663
ENSG00000172459	0.663274587047978	27.5765165610461	2	2	2	FALSE	0.880275688716921
ENSG00000172461	0.659405421837013	8.22834120008099	1	1	1	FALSE	0.87803788762838
ENSG00000172464	0.464422707829965	54.3777664609196	1	1	2	FALSE	0.812287339891067
ENSG00000172482	0.333349276979087	72.7704775797557	1	1	1.00085605967959	FALSE	0.805250047605818
ENSG00000172493	0.87931601909973	3.45724005050726	2	2	2.00012220457045	FALSE	0.947944320320959
ENSG00000172497	0.417017665326823	439.070945527527	6	6	10.0004893714759	FALSE	0.806043016981822
ENSG00000172500	0.570289373520328	74.167448876521	2	2	3.00048887802493	FALSE	0.84315898631116
ENSG00000172508	0.290304890594705	86.7837612328163	1	1	1	FALSE	0.805250047605818
ENSG00000172534	0.694276907313284	44.9868071834709	5	5	5.00428638166391	FALSE	0.890089257517057
ENSG00000172543	0.190966380965936	124.006204439402	1	1	1	FALSE	0.805250047605818
ENSG00000172568	0.0932554092661647	830.345493261648	4	4	4.00012220457045	FALSE	0.805250047605818
ENSG00000172572	0.480134743489897	253.943562997962	6	6	8.02693736843957	FALSE	0.813597635095939
ENSG00000172575	0.30442308093083	82.0630581338531	1	1	1	FALSE	0.805250047605818
ENSG00000172590	0.0637726806577494	495.747120212998	1	1	2	FALSE	0.805250047605818
ENSG00000172594	0.608534986417439	115.298366968283	4	4	7	FALSE	0.857673523420404
ENSG00000172613	0.891921946065377	2.76888617372633	2	2	2	FALSE	0.954149058581566
ENSG00000172638	0.820740783389109	0.74242875298111	1	1	1	FALSE	0.919161743125422
ENSG00000172640	0.478345950620507	962.749360181038	3	3	30	FALSE	0.813439824916899
ENSG00000172663	0.764949998259011	419.720239091971	3	3	83.0117994100295	FALSE	0.910675259119232
ENSG00000172671	0.82726417833652	11.7865646113526	5	5	5.00515907136715	FALSE	0.921106654146773
ENSG00000172680	0.958378812444901	0.373382148151822	2	2	2.00073367571533	FALSE	0.980694073533175
ENSG00000172689	0.270610554249501	93.5327016857109	1	1	1	FALSE	0.805250047605818
ENSG00000172725	0.111143804879242	504.513603776332	2	2	2	FALSE	0.805250047605818
ENSG00000172728	0.360999599163598	298.222701312707	4	4	5	FALSE	0.805250047605818
ENSG00000172731	0.610364254428815	13.221570146461	1	1	1	FALSE	0.858939858886597
ENSG00000172732	0.785370336235538	44.3453916948998	7	7	9.00697928102878	FALSE	0.911499030078791
ENSG00000172738	0.667628438291251	7.54660805638336	1	1	1	FALSE	0.881402111364962
ENSG00000172766	0.962869374580253	0.832438223315963	6	5	5.00134534139454	FALSE	0.982160439927288
ENSG00000172771	0.760460043244503	110.855435447479	4	4	20	FALSE	0.910675259119232
ENSG00000172772	0.900274926576555	6.43371993902217	2	2	7	FALSE	0.958053971766477
ENSG00000172775	0.182502721443358	127.547905758915	1	1	1	FALSE	0.805250047605818
ENSG00000172794	0.614280244284015	15.2475905311322	1	1	2.01403249630724	FALSE	0.860761153990201
ENSG00000172803	0.234637684873833	247.407336678232	3	3	3.0014684287812	FALSE	0.805250047605818
ENSG00000172817	0.185700308234485	411.582353331902	2	2	4	FALSE	0.805250047605818
ENSG00000172824	0.658758296118115	8.29951146174309	1	1	1.00012220457045	FALSE	0.87803788762838
ENSG00000172828	0.134725266090767	829.248508917896	3	3	6	FALSE	0.805250047605818
ENSG00000172830	0.337171582808641	376.048596365948	6	6	7.00097826425004	FALSE	0.805250047605818
ENSG00000172831	0.21621092673782	233.373407665312	2	2	2	FALSE	0.805250047605818
ENSG00000172840	0.34650121484218	68.378579466853	1	1	1.00110091743119	FALSE	0.805250047605818
ENSG00000172845	0.702867774868844	5.0209416101997	1	1	1.00257289879931	FALSE	0.893131310087355
ENSG00000172869	0.334903949386558	418.789244398972	3	2	7.00085679314565	FALSE	0.805250047605818
ENSG00000172878	0.536839595940826	339.83115835999	1	1	14	FALSE	0.827864179807413
ENSG00000172889	0.902404233953952	3.37668386003034	2	2	5.00085605967959	FALSE	0.959332920793021
ENSG00000172890	0.71966702785453	27.4829134736933	3	3	3	FALSE	0.898969743285218
ENSG00000172893	0.00776852848073206	7982.42470389221	5	4	17	FALSE	0.805250047605818
ENSG00000172901	0.130709998854159	1142.38652973779	4	4	7.00611580443699	FALSE	0.805250047605818
ENSG00000172922	0.47786581700592	49.186303508229	2	2	2.00073367571533	FALSE	0.813439824916899
ENSG00000172938	0.843368952487218	13.9740794170703	3	3	6	FALSE	0.928109373550527
ENSG00000172940	0.665890627295303	99.4456595771915	1	1	9	FALSE	0.880487484656362
ENSG00000172943	0.684806299943421	6.25925624297823	1	1	1.0013460597161	FALSE	0.887480223752172
ENSG00000172954	0.292979223488031	104.285852956089	2	2	2	FALSE	0.805250047605818
ENSG00000172967	0.855207866312292	5.04160015604937	3	3	3.00036710737112	FALSE	0.935091730992882
ENSG00000172977	0.207719461310842	225.888206933928	3	3	4.00085561124445	FALSE	0.805250047605818
ENSG00000172987	0.457926529569958	39.2858942468579	1	1	1	FALSE	0.812287339891067
ENSG00000172992	0.0914627465646173	13501.5582864142	2	2	97.0721446591152	FALSE	0.805250047605818
ENSG00000172995	NA	NA	NA	NA	NA	NA	NA
ENSG00000173013	NA	NA	NA	NA	NA	NA	NA
ENSG00000173040	0.262788401590278	1127.18076597479	9	9	15.000488997555	FALSE	0.805250047605818
ENSG00000173080	0.730648750541194	59.3349421139604	5	5	9.00318234559334	FALSE	0.902956185292336
ENSG00000173083	0.0281793584272182	3373.42970009714	7	7	10.000978832742	FALSE	0.805250047605818
ENSG00000173093	0.274782343254327	2118.20379202734	5	5	27.0017108639863	FALSE	0.805250047605818
ENSG00000173120	0.191087500088704	263.746488701902	2	2	2.0002444091409	FALSE	0.805250047605818
ENSG00000173137	0.251436069250637	100.499933953739	1	1	1.00048899755501	FALSE	0.805250047605818
ENSG00000173145	0.207924193935299	2652.13851826651	4	4	25	FALSE	0.805250047605818
ENSG00000173156	0.270139283191451	93.7850635913726	1	1	1.00048899755501	FALSE	0.805250047605818
ENSG00000173157	0.748977533603769	103.651627118251	7	7	16	FALSE	0.90933882250846
ENSG00000173166	NA	NA	NA	NA	NA	NA	NA
ENSG00000173175	0.526492830761145	82.8263169119482	3	3	3.00269541778976	FALSE	0.82450991102525
ENSG00000173193	0.336959984624594	71.6603039909401	1	1	1.00012226433549	FALSE	0.805250047605818
ENSG00000173198	0.457005028501702	39.5079002387279	1	1	1	FALSE	0.812287339891067
ENSG00000173200	0.120123604049734	155.611392893763	1	1	1	FALSE	0.805250047605818
ENSG00000173208	0.318918100279596	77.33235892913	3	1	1	FALSE	0.805250047605818
ENSG00000173218	0.47544360813447	35.4585922918166	1	1	1	FALSE	0.813439824916899
ENSG00000173226	0.17314101706208	1244.68304257472	8	8	10.0019588344388	FALSE	0.805250047605818
ENSG00000173227	0.387690375382868	56.8618077563431	1	1	1	FALSE	0.805250047605818
ENSG00000173230	0.510962034294812	166.238895303745	9	6	6	FALSE	0.819458856903619
ENSG00000173250	0.149546280707491	11065.365035184	10	10	94	FALSE	0.805250047605818
ENSG00000173261	0.797179598710887	1.19489943935131	1	1	1	FALSE	0.911865676737741
ENSG00000173264	0.517427514665967	26.8342206610648	1	1	1	FALSE	0.821924299735174
ENSG00000173269	0.531790666172362	29.6025822403255	2	2	2	FALSE	0.825677534962014
ENSG00000173273	0.406713299119072	51.7634995619138	1	1	1	FALSE	0.805548594456214
ENSG00000173276	0.263976013882433	95.8914674386741	2	1	1.00024443901247	FALSE	0.805250047605818
ENSG00000173302	0.395971076445861	326.553780580795	4	4	11.000366703337	FALSE	0.805250047605818
ENSG00000173320	0.195490417561111	122.1550033948	1	1	1	FALSE	0.805250047605818
ENSG00000173338	0.560850094750328	35.6827822322945	2	2	2.10198857459131	FALSE	0.838516216852652
ENSG00000173376	NA	NA	NA	NA	NA	NA	NA
ENSG00000173401	0.995729221212552	0.00557626043176123	1	1	5	FALSE	0.998780725190808
ENSG00000173409	0.987205881430103	0.17122651648918	1	1	11.0364283085981	FALSE	0.993216763684313
ENSG00000173418	0.771374815702078	1.88721300934249	1	1	1	FALSE	0.910675259119232
ENSG00000173431	0.100081182839524	1640.23169939219	1	1	18	FALSE	0.805250047605818
ENSG00000173442	0.486652856853667	33.0887066397751	1	1	1	FALSE	0.813597635095939
ENSG00000173451	0.396432911619438	54.493715536147	1	1	1	FALSE	0.805250047605818
ENSG00000173456	0.622587935684953	11.8309818581277	1	1	1	FALSE	0.865054342400513
ENSG00000173457	0.318466584116431	77.4816963548696	1	1	1.00024443901247	FALSE	0.805250047605818
ENSG00000173473	0.458774108392606	120.108214510326	3	3	3.00012224938875	FALSE	0.812287339891067
ENSG00000173535	0.128855655179178	10304.7043584364	2	2	89.006233956729	FALSE	0.805250047605818
ENSG00000173540	0.306338637694138	81.4176070515844	1	1	1	FALSE	0.805250047605818
ENSG00000173546	0.609066636887483	80.9781868807897	5	4	5.00134589502019	FALSE	0.858280688841278
ENSG00000173567	0.0711343873276846	12307.4773392339	5	5	65.0458690414948	FALSE	0.805250047605818
ENSG00000173572	0.468687038246098	551.415744428499	8	8	17	FALSE	0.812339861686154
ENSG00000173575	0.303507395290233	82.3620237579429	1	1	1	FALSE	0.805250047605818
ENSG00000173578	0.117428719001045	1283.19056539172	2	2	8	FALSE	0.805250047605818
ENSG00000173581	0.925252836940922	1.24077661699098	2	2	2	FALSE	0.9684482223614
ENSG00000173588	NA	NA	NA	NA	NA	NA	NA
ENSG00000173597	0.382481879329744	109.181776610477	1	1	3.0011013215859	FALSE	0.805250047605818
ENSG00000173599	0.48728984822379	32.8971334555536	1	1	1.00085605967959	FALSE	0.813597635095939
ENSG00000173610	0.384434559234929	490.159229059929	4	4	10.0004890573639	FALSE	0.805250047605818
ENSG00000173611	0.523232574653147	26.0910277502459	1	1	1	FALSE	0.823198129188015
ENSG00000173627	0.429217262397491	297.867335569381	4	4	8	FALSE	0.808284776057235
ENSG00000173638	0.274529925019373	365.560452115739	4	4	4.00220258384632	FALSE	0.805250047605818
ENSG00000173641	0.175522455944522	130.497825853979	1	1	1	FALSE	0.805250047605818
ENSG00000173660	0.395919958413883	54.6227958170488	1	1	1	FALSE	0.805250047605818
ENSG00000173662	0.298468095885704	456.027896577121	4	4	6	FALSE	0.805250047605818
ENSG00000173679	0.912916192119678	3.50640867752357	4	4	6	FALSE	0.963328036183258
ENSG00000173692	NA	NA	NA	NA	NA	NA	NA
ENSG00000173698	0.431834483791846	65.4708742831721	3	2	2.00061139642944	FALSE	0.808287113890947
ENSG00000173715	0.726753960677068	4.10655346584186	1	1	2	FALSE	0.901556298157703
ENSG00000173728	0.772041753480682	1.86652600525472	1	1	1	FALSE	0.910675259119232
ENSG00000173757	0.0810451029105506	1937.06086216728	1	1	11.0975609756098	FALSE	0.805250047605818
ENSG00000173762	0.290653049568499	86.6780392265299	1	1	1.00012220457045	FALSE	0.805250047605818
ENSG00000173801	0.350721268685609	67.4799649014438	1	1	1	FALSE	0.805250047605818
ENSG00000173805	0.389665812112623	178.936312693127	4	4	4	FALSE	0.805250047605818
ENSG00000173818	0.560712368911397	89.1591466143176	3	3	4.00012220457045	FALSE	0.83845761016271
ENSG00000173821	0.802271575720087	40.1628308755968	11	11	11	FALSE	0.91347753671099
ENSG00000173826	0.101786577604444	1216.26023619767	8	8	11.0003666435829	FALSE	0.805250047605818
ENSG00000173838	0.43987895334311	43.4280743904035	2	1	1	FALSE	0.810979563945919
ENSG00000173846	0.256395340825488	120.250519993393	2	2	2.00012218963832	FALSE	0.805250047605818
ENSG00000173852	0.474742063442348	35.6061216590824	1	1	1.00012223444567	FALSE	0.813439824916899
ENSG00000173889	NA	NA	NA	NA	NA	NA	NA
ENSG00000173890	0.648061186164283	91.0133715550244	6	5	6.00097862322419	FALSE	0.875079262172148
ENSG00000173898	0.0535244067580888	495.005131811653	2	2	2.00294117647059	FALSE	0.805250047605818
ENSG00000173905	0.184114231584424	126.841522631659	1	1	1.00061244487996	FALSE	0.805250047605818
ENSG00000173908	0.944481112224668	2.39753227269468	4	4	8	FALSE	0.975949364286119
ENSG00000173928	0.91477292652279	3.35787912557179	2	2	4	FALSE	0.963999155583703
ENSG00000173930	0.68296226694079	37.3313111343994	3	3	3	FALSE	0.887058744149286
ENSG00000173933	0.266436744360521	95.0800935655063	1	1	1.00048899755501	FALSE	0.805250047605818
ENSG00000173960	0.557027794707417	41.3103940237917	1	1	2	FALSE	0.837605648945097
ENSG00000174059	0.0745507064009605	727.917263368383	1	1	3	FALSE	0.805250047605818
ENSG00000174080	0.636117971963493	10.4172568069865	1	1	1	FALSE	0.870455690852118
ENSG00000174099	0.994704495227887	0.0524082596208677	2	2	9	FALSE	0.997988122422697
ENSG00000174123	0.589277872430737	809.301739161454	8	8	43.0002444240767	FALSE	0.848900784541172
ENSG00000174125	0.48844342308744	598.614096037067	10	8	20	FALSE	0.813597635095939
ENSG00000174130	0.211068744665959	420.388040687206	3	3	5.00012221950623	FALSE	0.805250047605818
ENSG00000174132	0.287697793450008	87.6799858089723	1	1	1.00061132167747	FALSE	0.805250047605818
ENSG00000174136	0.187486312767424	125.456066669594	1	1	1	FALSE	0.805250047605818
ENSG00000174173	0.111628119867931	371.503680437403	3	2	2	FALSE	0.805250047605818
ENSG00000174175	0.497479153078845	193.169653000534	5	5	6	FALSE	0.815555492269
ENSG00000174177	0.253523554762532	617.790228028035	6	6	8.00207901742075	FALSE	0.805250047605818
ENSG00000174197	0.293674319730216	283.088009593088	4	4	4.00012238404112	FALSE	0.805250047605818
ENSG00000174226	0.794321598949978	1.75025995256284	2	2	2	FALSE	0.911499030078791
ENSG00000174227	0.217350817878769	1805.26447518605	6	6	19	FALSE	0.805250047605818
ENSG00000174233	0.431858252213151	59.3424143156344	2	2	2.00061120212546	FALSE	0.808287113890947
ENSG00000174236	0.855114588457674	10.7572636466885	4	4	6	FALSE	0.935091730992882
ENSG00000174243	0.374290498885111	60.6083742513644	1	1	1	FALSE	0.805250047605818
ENSG00000174255	0.694014510695036	6.32255900356465	2	1	2	FALSE	0.890089257517057
ENSG00000174276	0.583129793819042	35.7857367809382	2	2	2.00269574807009	FALSE	0.845821466746215
ENSG00000174282	0.503020703779874	264.133475997879	1	1	10.1337958374628	FALSE	0.815683343972319
ENSG00000174292	0.105564945968703	1323.93848832515	6	6	7.01364341409156	FALSE	0.805250047605818
ENSG00000174306	0.894558306828519	2.60777414157476	2	2	2	FALSE	0.955556194532267
ENSG00000174339	0.788053374823478	21.8125881687382	4	4	5.0002444091409	FALSE	0.911499030078791
ENSG00000174343	0.437542184430615	133.241412768207	3	3	3	FALSE	0.810228607514251
ENSG00000174348	0.197835373988624	337.178512431553	3	3	3.00294012641852	FALSE	0.805250047605818
ENSG00000174358	0.455174355380839	212.079561893359	5	5	7.00012220457045	FALSE	0.812287339891067
ENSG00000174373	0.333402531532526	72.7034441258478	1	1	1	FALSE	0.805250047605818
ENSG00000174405	0.577304654146388	237.863211533364	7	5	13.0022004889976	FALSE	0.844469631474055
ENSG00000174417	NA	NA	NA	NA	NA	NA	NA
ENSG00000174429	0.393661122272983	81.3586808566739	2	2	2	FALSE	0.805250047605818
ENSG00000174437	0.410057219249635	50.8946804579231	1	1	1	FALSE	0.805548594456214
ENSG00000174442	0.911448409599639	1.8223801052917	2	2	2.00024449878116	FALSE	0.962736858893572
ENSG00000174448	0.618445017398913	411.700392806266	3	3	52	FALSE	0.862498705025361
ENSG00000174460	0.134111085694108	149.055176952645	1	1	1	FALSE	0.805250047605818
ENSG00000174469	0.693496291074483	5.62798770679509	1	1	1	FALSE	0.890089257517057
ENSG00000174473	0.337504328921825	121.257913257108	2	2	2	FALSE	0.805250047605818
ENSG00000174485	NA	NA	NA	NA	NA	NA	NA
ENSG00000174498	0.454117116655302	165.886734759872	5	4	4.00073385518591	FALSE	0.812287339891067
ENSG00000174502	0.288878948306107	87.2703792018205	1	1	1.00024443901247	FALSE	0.805250047605818
ENSG00000174516	0.963352359084436	0.00138105936619987	1	1	1	FALSE	0.982160439927288
ENSG00000174529	0.50525190463454	198.133817278128	4	4	6	FALSE	0.816864424679281
ENSG00000174562	0.21291004671146	283.133064363576	2	2	6.00807716724332	FALSE	0.805250047605818
ENSG00000174576	0.242989427598215	200.753322876811	2	2	2.00048890790745	FALSE	0.805250047605818
ENSG00000174586	0.159511130621895	1537.93474770673	5	5	24.0055033951581	FALSE	0.805250047605818
ENSG00000174599	0.443429861284725	42.6894239985477	2	1	1.00122339124052	FALSE	0.811649915450189
ENSG00000174606	0.449195620241187	288.125798627784	1	1	7	FALSE	0.812287339891067
ENSG00000174611	0.674717937204845	6.9736805532854	1	1	1	FALSE	0.884450037833214
ENSG00000174640	0.824965683408347	2.68755893437366	2	1	2	FALSE	0.920595065015084
ENSG00000174705	0.553912485563927	20.956733357695	1	1	1	FALSE	0.836075780799755
ENSG00000174720	0.150532703542458	141.470504081864	1	1	1	FALSE	0.805250047605818
ENSG00000174721	0.940257246141462	1.11323996391407	1	1	3.00367017372156	FALSE	0.974496305524764
ENSG00000174738	NA	NA	NA	NA	NA	NA	NA
ENSG00000174744	0.200162360174432	228.15149461207	1	1	1	FALSE	0.805250047605818
ENSG00000174776	0.682764158143338	58.1777395356983	5	4	6	FALSE	0.887011410523086
ENSG00000174780	NA	NA	NA	NA	NA	NA	NA
ENSG00000174791	0.341195616038523	70.3603924432285	1	1	1.00726243229936	FALSE	0.805250047605818
ENSG00000174796	0.816520102106743	0.812358990106508	2	1	1	FALSE	0.918651157216182
ENSG00000174807	0.83277647118334	14.4399528922966	3	3	6.01545239943207	FALSE	0.923017422475934
ENSG00000174837	0.644725154357749	54.2639655170455	4	4	5	FALSE	0.8741898837634
ENSG00000174839	NA	NA	NA	NA	NA	NA	NA
ENSG00000174840	0.246347544755745	441.652271670599	2	2	6.00110024449878	FALSE	0.805250047605818
ENSG00000174842	0.763087275082859	27.7635220145883	2	2	5.000366703337	FALSE	0.910675259119232
ENSG00000174851	0.289843874546264	86.9456318717436	1	1	1.000366703337	FALSE	0.805250047605818
ENSG00000174885	0.164864786335354	548.238622078393	5	5	5.00158940657758	FALSE	0.805250047605818
ENSG00000174891	0.777366383071747	1.70605481736343	1	1	1	FALSE	0.911499030078791
ENSG00000174898	0.75779288722401	11.5675452496704	2	2	2	FALSE	0.910675259119232
ENSG00000174938	0.378778331116927	86.8500414319259	2	2	2.00576415717041	FALSE	0.805250047605818
ENSG00000174939	0.343082907407442	279.629342833297	4	4	5.00097826425004	FALSE	0.805250047605818
ENSG00000174944	0.21746423259153	273.864014125509	3	3	3	FALSE	0.805250047605818
ENSG00000174945	0.268604722035638	121.288838845427	2	2	2.00061114234947	FALSE	0.805250047605818
ENSG00000174946	0.288185993009017	108.643598819536	2	2	2	FALSE	0.805250047605818
ENSG00000174948	0.917243340513518	2.26175389285293	3	3	3.00024464831804	FALSE	0.964978720838885
ENSG00000174950	0.182402567756719	127.587849072574	1	1	1	FALSE	0.805250047605818
ENSG00000174953	0.376430899650266	257.133799152126	4	4	5.0056373456845	FALSE	0.805250047605818
ENSG00000174957	0.669270768541697	63.7974977961238	4	4	5	FALSE	0.882748642326386
ENSG00000174963	0.487391895621928	32.9588457424759	1	1	1	FALSE	0.813597635095939
ENSG00000174970	0.368446809116476	1250.02635168561	5	5	40.0015919666912	FALSE	0.805250047605818
ENSG00000174989	0.330339360720326	3046.82878694768	2	2	55	FALSE	0.805250047605818
ENSG00000174996	0.32748313679433	428.817870098983	5	5	7.00563083475774	FALSE	0.805250047605818
ENSG00000175003	0.309128511523431	397.90494040033	5	5	7	FALSE	0.805250047605818
ENSG00000175029	0.516241697463911	987.814856805234	9	9	37.0124842099966	FALSE	0.821924299735174
ENSG00000175040	0.800495386744213	1.11084217479424	1	1	1.00318705565089	FALSE	0.912798571779881
ENSG00000175048	0.71514323015184	4.30067756173639	1	1	1.00012220457045	FALSE	0.897307351036325
ENSG00000175054	0.201191346160694	229.078320764214	3	2	2	FALSE	0.805250047605818
ENSG00000175063	0.0195397553128869	958.709798352005	2	2	2	FALSE	0.805250047605818
ENSG00000175065	0.308862223084657	217.847252358494	1	1	3	FALSE	0.805250047605818
ENSG00000175066	0.173560030561223	231.546377576301	2	2	2	FALSE	0.805250047605818
ENSG00000175073	NA	NA	NA	NA	NA	NA	NA
ENSG00000175084	0.0903128311319782	171.266201181054	1	1	1.00540540540541	FALSE	0.805250047605818
ENSG00000175087	0.334234880561339	72.4919276880562	1	1	1	FALSE	0.805250047605818
ENSG00000175093	0.319345683477986	77.1884614220918	1	1	1	FALSE	0.805250047605818
ENSG00000175097	0.406325727178314	71.7157847929697	3	2	2	FALSE	0.805548594456214
ENSG00000175104	0.356457823153802	65.7734260871817	1	1	1	FALSE	0.805250047605818
ENSG00000175110	0.7884180287981	30.9024054133449	4	4	6	FALSE	0.911499030078791
ENSG00000175121	0.73279007642564	3.39327361382594	1	1	1	FALSE	0.903250803937167
ENSG00000175137	0.381822183939252	58.3743397439433	1	1	1	FALSE	0.805250047605818
ENSG00000175193	0.197428758479998	121.350709918545	1	1	1	FALSE	0.805250047605818
ENSG00000175198	0.942262218890476	0.789633122726426	1	1	2	FALSE	0.975421046126671
ENSG00000175206	0.306376978307971	81.402350452511	1	1	1	FALSE	0.805250047605818
ENSG00000175213	0.462755247207967	38.2169535050539	1	1	1	FALSE	0.812287339891067
ENSG00000175221	0.439881834853077	63.2033295119109	3	3	3	FALSE	0.810979563945919
ENSG00000175224	0.0974370009877509	167.428417594254	1	1	1	FALSE	0.805250047605818
ENSG00000175264	0.329957630234426	73.8310857942225	1	1	1.00048899755501	FALSE	0.805250047605818
ENSG00000175267	0.605397604796131	13.7573113247176	1	1	1	FALSE	0.856656737082653
ENSG00000175279	0.162293906362154	641.193781141517	1	1	5	FALSE	0.805250047605818
ENSG00000175283	0.171436844018916	283.316291826496	1	1	2	FALSE	0.805250047605818
ENSG00000175287	0.560586573347521	93.5242025689579	4	4	4	FALSE	0.83845761016271
ENSG00000175305	0.472546190572295	36.077624167365	1	1	1	FALSE	0.813439824916899
ENSG00000175318	0.968225149076596	3.05062972978789	1	1	30	FALSE	0.984302475049795
ENSG00000175329	0.646605452984749	29.0968673722252	1	1	2	FALSE	0.874680318103751
ENSG00000175352	0.568874370630454	166.750676228133	4	4	8.01286021927668	FALSE	0.842824970160381
ENSG00000175356	0.608262561535855	70.5910317350515	1	1	4	FALSE	0.857573624696841
ENSG00000175387	0.115443944958941	275.727611604344	2	2	2	FALSE	0.805250047605818
ENSG00000175398	0.346896235516829	131.574375962961	2	2	3.00244678248104	FALSE	0.805250047605818
ENSG00000175416	0.481180018835573	41.850841144527	2	2	2.00379666550128	FALSE	0.813597635095939
ENSG00000175426	0.186218384569699	256.077019089671	1	1	2	FALSE	0.805250047605818
ENSG00000175455	0.548036610182335	133.411082924957	4	4	5.00122503981379	FALSE	0.831776455926429
ENSG00000175463	0.742104657228113	15.9366915274996	1	1	2	FALSE	0.906014320389336
ENSG00000175467	0.949058676063527	1.20272186495275	4	4	4.00257018553643	FALSE	0.97724868610702
ENSG00000175471	0.488540452751523	56.2481519863756	3	1	4	FALSE	0.813597635095939
ENSG00000175485	0.649888398160846	86.9295691846603	3	3	6	FALSE	0.876222901458811
ENSG00000175513	0.0874909503643799	28896.959211266	5	5	174	FALSE	0.805250047605818
ENSG00000175514	0.263578915099058	977.119736650326	3	3	12.0026912214935	FALSE	0.805250047605818
ENSG00000175518	0.245683675597844	9600.97672982716	6	6	235.04878943507	FALSE	0.805250047605818
ENSG00000175520	0.795125277049516	53.6595714993396	4	4	12	FALSE	0.911560838972299
ENSG00000175535	0.059111362644004	531.81529019535	2	2	2	FALSE	0.805250047605818
ENSG00000175544	0.310196942962839	80.0906108737131	1	1	1	FALSE	0.805250047605818
ENSG00000175556	0.608114643603316	27.7467097186924	3	2	2.00712197957223	FALSE	0.857573624696841
ENSG00000175564	0.210279567771099	1114.60022619507	4	4	26	FALSE	0.805250047605818
ENSG00000175567	0.842263889066132	5.73686998068264	2	2	2	FALSE	0.927733069628887
ENSG00000175575	0.34176719373362	70.1594870861675	1	1	1	FALSE	0.805250047605818
ENSG00000175591	0.835789823957978	6.74243289062924	2	2	3	FALSE	0.924515306875515
ENSG00000175595	0.866177384156323	4.07493677265495	2	2	2	FALSE	0.939981526730389
ENSG00000175600	0.170104045563681	1049.93350088847	4	4	8.00036706227823	FALSE	0.805250047605818
ENSG00000175619	0.979981418377897	1.13755381227742	2	2	42	FALSE	0.989052919879806
ENSG00000175634	0.377083301773027	276.11411417	4	4	5	FALSE	0.805250047605818
ENSG00000175697	0.596469971447922	17.8343240764296	2	2	2	FALSE	0.853102429751566
ENSG00000175727	0.109263738706051	374.569446462156	2	2	2.00024443901247	FALSE	0.805250047605818
ENSG00000175756	0.415455576460968	49.2393301591266	1	1	1.00012218963832	FALSE	0.805548594456214
ENSG00000175782	0.671870035136528	48.0092627267443	3	3	4	FALSE	0.883472707160703
ENSG00000175792	0.363370018528876	63.6935541560501	1	1	1	FALSE	0.805250047605818
ENSG00000175793	0.353430502376447	66.6690099407979	1	1	1.00012220457045	FALSE	0.805250047605818
ENSG00000175806	0.571820908100823	301.439798822761	1	1	14	FALSE	0.84315898631116
ENSG00000175832	0.959878658043809	0.290542523717733	2	2	2	FALSE	0.981377700764876
ENSG00000175854	0.176398889336047	130.142825985378	1	1	1.000366703337	FALSE	0.805250047605818
ENSG00000175857	0.327912747484942	74.4810184449176	1	1	1	FALSE	0.805250047605818
ENSG00000175866	0.369971822144692	61.8367691035733	1	1	1	FALSE	0.805250047605818
ENSG00000175874	0.094201640234081	825.914085501341	3	3	5.01118450411023	FALSE	0.805250047605818
ENSG00000175877	0.493169164208811	31.793911495076	1	1	1	FALSE	0.814768963276657
ENSG00000175879	0.184390851123311	126.740679399133	1	1	1	FALSE	0.805250047605818
ENSG00000175894	0.815242940878517	31.9006342440757	5	5	9.00073340669591	FALSE	0.91831245867784
ENSG00000175895	0.831402933719081	4.69923304979809	2	2	2	FALSE	0.922149841956194
ENSG00000175899	0.533114340300107	50.4795694679632	2	2	2	FALSE	0.827025300531268
ENSG00000175931	0.861224462170079	0.272746381390995	1	1	1	FALSE	0.937681318082368
ENSG00000175946	0.357861538359185	65.3559786488917	1	1	1	FALSE	0.805250047605818
ENSG00000176020	0.43604865810818	256.431969279719	6	6	8.00366852891085	FALSE	0.810035817616375
ENSG00000176040	0.911412652367209	5.63956126849221	2	2	13	FALSE	0.962736858893572
ENSG00000176058	0.383858644823851	193.373695388213	3	3	4.00012220457045	FALSE	0.805250047605818
ENSG00000176076	0.38765154721345	56.8710932909588	1	1	1.00012220457045	FALSE	0.805250047605818
ENSG00000176087	0.0359339207533047	1155.63663736007	2	2	3	FALSE	0.805250047605818
ENSG00000176101	0.0241618684983607	6740.46818036074	3	3	20.005632966511	FALSE	0.805250047605818
ENSG00000176102	0.134492524267596	148.882824396752	2	1	1	FALSE	0.805250047605818
ENSG00000176105	0.448433902377911	41.4662588259536	1	1	1.00012224938875	FALSE	0.812287339891067
ENSG00000176108	0.796324304062188	1.20902147049779	1	1	1.00048899755501	FALSE	0.911831190546476
ENSG00000176125	0.621521435574207	56.1379326531396	1	1	3.0007333170374	FALSE	0.864695560184946
ENSG00000176136	0.368370989424366	145.183820877258	2	2	3	FALSE	0.805250047605818
ENSG00000176155	0.896323910312571	3.34269275315843	4	4	4.000366703337	FALSE	0.956333560275825
ENSG00000176160	0.386926108055311	57.0721619915945	1	1	1.00171358629131	FALSE	0.805250047605818
ENSG00000176165	0.312858610478879	79.2737339093668	1	1	1	FALSE	0.805250047605818
ENSG00000176170	0.554203379755173	476.626831793347	1	1	20.03182374541	FALSE	0.836251532335498
ENSG00000176177	0.350260020825488	4330.00420946781	2	2	88	FALSE	0.805250047605818
ENSG00000176194	0.42435344353472	47.2434849359702	1	1	1	FALSE	0.806043016981822
ENSG00000176198	0.261483011483058	2161.36695035473	3	2	43	FALSE	0.805250047605818
ENSG00000176200	0.866307298959629	31.4227660073224	1	1	34	FALSE	0.939981526730389
ENSG00000176208	NA	NA	NA	NA	NA	NA	NA
ENSG00000176219	0.275161809849758	1623.08680792754	7	7	33	FALSE	0.805250047605818
ENSG00000176222	0.194315469285876	122.605571460835	1	1	1	FALSE	0.805250047605818
ENSG00000176231	0.837632604547099	5.37110415938884	2	2	2	FALSE	0.924906379226134
ENSG00000176239	0.196892709818845	343.444789534828	3	3	4	FALSE	0.805250047605818
ENSG00000176246	0.276423018317004	6470.16077463045	2	2	196.049889948643	FALSE	0.805250047605818
ENSG00000176248	0.130252516540525	353.384374163493	2	2	2.0030644765874	FALSE	0.805250047605818
ENSG00000176256	0.81723064711219	37.191781197053	2	2	10	FALSE	0.918651157216182
ENSG00000176281	0.114403309320837	284.900345683312	1	1	1	FALSE	0.805250047605818
ENSG00000176381	0.550147200496103	41.3489336808289	2	2	2.00404209390178	FALSE	0.833645419555171
ENSG00000176387	0.390821958281219	55.9913414549289	1	1	1.00085605967959	FALSE	0.805250047605818
ENSG00000176390	0.688056088766512	36.4007519340878	3	3	3.00368007850834	FALSE	0.888074081865211
ENSG00000176393	0.446991293889594	257.929880076908	4	4	6	FALSE	0.811707932325307
ENSG00000176401	0.238503459607212	531.448524205841	2	2	3.0002444091409	FALSE	0.805250047605818
ENSG00000176402	0.225019291954802	215.898064509345	2	2	2	FALSE	0.805250047605818
ENSG00000176406	NA	NA	NA	NA	NA	NA	NA
ENSG00000176410	0.424327188427906	47.2637907568074	1	1	1	FALSE	0.806043016981822
ENSG00000176438	0.418592414969395	145.055783718802	3	3	3.00024443901247	FALSE	0.806043016981822
ENSG00000176454	0.663921915209666	7.85222826647876	1	1	1	FALSE	0.880487484656362
ENSG00000176463	0.769650631239626	1.92504091894298	1	1	1	FALSE	0.910675259119232
ENSG00000176473	0.249087035327647	134.88542149058	2	2	2	FALSE	0.805250047605818
ENSG00000176495	0.684374076764959	7.36395765226673	3	2	2	FALSE	0.887480223752172
ENSG00000176547	0.126207337103989	1591.9733487989	3	3	10	FALSE	0.805250047605818
ENSG00000176555	0.192765512758778	490.642735987381	4	4	4.00207897227327	FALSE	0.805250047605818
ENSG00000176563	0.854179571786479	6.45557259144763	3	3	3	FALSE	0.934327526465673
ENSG00000176566	0.0206248451911213	7840.80462350282	1	1	23	FALSE	0.805250047605818
ENSG00000176567	0.873083028180953	12.7375250772181	5	5	9	FALSE	0.94396348238088
ENSG00000176571	0.0654992028216503	545.921759835382	4	3	3.00146896804995	FALSE	0.805250047605818
ENSG00000176597	0.332026840799508	73.1951440359187	1	1	1	FALSE	0.805250047605818
ENSG00000176619	0.259173446425262	118.448748258154	2	2	2.00012220457045	FALSE	0.805250047605818
ENSG00000176624	0.492941756442971	31.8020481118056	1	1	1.0013460597161	FALSE	0.814768963276657
ENSG00000176635	0.737482546012477	80.3579560366295	4	4	11.0011007079976	FALSE	0.905755010328501
ENSG00000176658	0.688915319405303	23.0253836326179	2	2	2	FALSE	0.888294087705255
ENSG00000176678	0.392538948616986	55.5394583022487	1	1	1	FALSE	0.805250047605818
ENSG00000176697	0.400960384755675	53.2718409114827	1	1	1	FALSE	0.805305735702677
ENSG00000176714	0.0812593965627137	881.379579899611	1	1	4	FALSE	0.805250047605818
ENSG00000176715	0.606581141481098	13.6721948766328	1	1	1	FALSE	0.856906625830702
ENSG00000176720	0.595393478077573	15.0530857472539	1	1	1	FALSE	0.852721030607769
ENSG00000176732	0.754157439701722	2.66238483344658	1	1	3	FALSE	0.910555345317568
ENSG00000176742	0.524262672692055	59.8942909795562	2	2	4.00036661371135	FALSE	0.823454290256439
ENSG00000176774	0.0947449940328825	400.277149396667	2	2	2	FALSE	0.805250047605818
ENSG00000176783	0.661740403567219	8.03672451940295	1	1	1	FALSE	0.87964776610136
ENSG00000176787	0.242468319073889	197.443744631938	2	2	2	FALSE	0.805250047605818
ENSG00000176788	0.256143505687575	121.744162633093	2	2	2.00183579086176	FALSE	0.805250047605818
ENSG00000176834	0.155707902676797	425.879589023362	3	3	4	FALSE	0.805250047605818
ENSG00000176853	0.531575983252176	24.6354053388951	1	1	1.00024455857178	FALSE	0.825519298769205
ENSG00000176884	0.857078742175216	11.0679527421847	4	4	5.00085552160785	FALSE	0.93640695872623
ENSG00000176887	0.701995918833576	21.0985567803827	2	2	2.000366703337	FALSE	0.893131310087355
ENSG00000176894	0.155253781412082	139.353278055323	1	1	1	FALSE	0.805250047605818
ENSG00000176895	0.731501145923257	26.9557533949093	2	2	3	FALSE	0.902956185292336
ENSG00000176900	0.697162337239257	1003.84557981129	6	6	132.017487150758	FALSE	0.890684805570647
ENSG00000176903	0.852698515791603	5.19157425563106	2	2	2	FALSE	0.933187290301767
ENSG00000176907	0.314160366356615	78.879037431386	1	1	1	FALSE	0.805250047605818
ENSG00000176909	0.669789039446349	120.462454226226	1	1	13.0143136775141	FALSE	0.883021646117495
ENSG00000176915	0.298173173301438	100.270608897169	2	2	2	FALSE	0.805250047605818
ENSG00000176920	0.642809370207538	627.690786219676	10	10	106.015398164207	FALSE	0.873422749086166
ENSG00000176922	0.25947268960953	411.107718169045	4	4	5	FALSE	0.805250047605818
ENSG00000176925	0.309323830724203	655.125086244027	4	4	9	FALSE	0.805250047605818
ENSG00000176927	0.453044632020106	670.76686533248	7	6	19	FALSE	0.812287339891067
ENSG00000176928	0.794660059333421	11.3046936114344	2	2	3	FALSE	0.911512504178458
ENSG00000176946	0.403398618545661	52.6014308259416	1	1	1	FALSE	0.805548594456214
ENSG00000176953	0.579494509994591	21.2498584970984	1	1	2.000733406674	FALSE	0.844574693029726
ENSG00000176974	0.335364973573738	382.957026001263	4	3	7.00048887802493	FALSE	0.805250047605818
ENSG00000176978	0.180968677209581	441.700973685354	3	3	4.000733406674	FALSE	0.805250047605818
ENSG00000176979	0.956177816523427	3.34635307496933	6	6	19	FALSE	0.98024176085983
ENSG00000176986	0.0707968463046604	478.119020251933	2	2	2.0002444091409	FALSE	0.805250047605818
ENSG00000176994	0.491564677031688	32.1189334561861	1	1	1	FALSE	0.813944053863577
ENSG00000177000	0.215798108395102	327.448980914507	3	3	3.00012218963832	FALSE	0.805250047605818
ENSG00000177034	0.470999297185394	36.410700563475	2	1	1	FALSE	0.813353088280783
ENSG00000177045	0.377457265985415	97.6463897847319	1	1	2.00416309538386	FALSE	0.805250047605818
ENSG00000177054	0.803065857008469	18.3414776205996	8	4	4	FALSE	0.913770616812685
ENSG00000177058	NA	NA	NA	NA	NA	NA	NA
ENSG00000177076	0.339582175272121	70.8432042713938	1	1	1	FALSE	0.805250047605818
ENSG00000177084	0.227544329265708	3145.09423057089	10	10	41.1514791022545	FALSE	0.805250047605818
ENSG00000177096	0.578193255063072	327.672936943925	3	3	31.0259262294001	FALSE	0.844565901390379
ENSG00000177103	0.46189536215375	38.3829277236408	1	1	1.00085605967959	FALSE	0.812287339891067
ENSG00000177106	0.243308896797453	724.127152630708	7	5	8.00881747360235	FALSE	0.805250047605818
ENSG00000177108	0.0648638094541097	461.752658963009	2	2	2.0029418975239	FALSE	0.805250047605818
ENSG00000177119	0.497034251828352	170.742221974472	5	5	5	FALSE	0.815555492269
ENSG00000177125	0.719023207332985	4.11896241003068	1	1	1.00122339124052	FALSE	0.898911046629014
ENSG00000177143	0.287209623429492	87.8391669782901	1	1	1	FALSE	0.805250047605818
ENSG00000177156	0.217963574089681	160.04371538388	2	2	2	FALSE	0.805250047605818
ENSG00000177169	0.422130189742498	47.8520793127158	1	1	1.00208154769193	FALSE	0.806043016981822
ENSG00000177174	0.333604213584867	229.746887096678	4	4	4.0002444091409	FALSE	0.805250047605818
ENSG00000177181	0.383876414120826	111.825561233552	1	1	3	FALSE	0.805250047605818
ENSG00000177189	NA	NA	NA	NA	NA	NA	NA
ENSG00000177191	0.438170460412871	185.778330870948	3	3	6.0055057846512	FALSE	0.810615351763811
ENSG00000177200	0.300270209431677	102.77337762534	2	2	2	FALSE	0.805250047605818
ENSG00000177225	0.765327358495727	2.08306529766749	1	1	1	FALSE	0.910675259119232
ENSG00000177239	0.986201710019904	0.00148221096439806	2	2	2.00085616438356	FALSE	0.992851833936991
ENSG00000177272	0.950914758820384	0.00443208042217889	1	1	1	FALSE	0.978274250188766
ENSG00000177283	0.0223230913677406	1804.97846416979	5	5	5.00723507502828	FALSE	0.805250047605818
ENSG00000177294	0.831410742976009	10.1983736179291	3	2	4.00012220457045	FALSE	0.922149841956194
ENSG00000177302	0.539881093661924	97.0950188591744	4	4	4	FALSE	0.828649065674711
ENSG00000177303	0.15579009828463	1142.25422180953	7	7	8.01930450475503	FALSE	0.805250047605818
ENSG00000177311	0.454391090517735	40.0971034355799	1	1	1	FALSE	0.812287339891067
ENSG00000177352	0.197203695242454	254.747073575037	2	2	2.00024443901247	FALSE	0.805250047605818
ENSG00000177354	0.30945290459283	80.3909990620497	1	1	1	FALSE	0.805250047605818
ENSG00000177380	0.963728978494055	0.00132524656065583	1	1	1	FALSE	0.982160439927288
ENSG00000177383	0.248272179911261	384.016785025419	5	5	5.0102481787875	FALSE	0.805250047605818
ENSG00000177398	0.498942401697046	620.60104578661	5	5	39	FALSE	0.815555492269
ENSG00000177409	0.45109638302289	1628.68658987459	14	13	45	FALSE	0.812287339891067
ENSG00000177414	0.82220690640004	7.09874624077954	1	1	2	FALSE	0.919161743125422
ENSG00000177425	NA	NA	NA	NA	NA	NA	NA
ENSG00000177453	0.502326836510937	148.15399931907	2	2	5	FALSE	0.815555492269
ENSG00000177463	0.172829275069739	131.651894555436	1	1	1	FALSE	0.805250047605818
ENSG00000177464	0.859999970998302	5.09911081125209	3	3	4.00489955903969	FALSE	0.937440726680613
ENSG00000177465	0.289300426849837	1696.26582078331	3	3	23.0082552981764	FALSE	0.805250047605818
ENSG00000177468	0.142104907562105	145.279525520424	1	1	1.00134589502019	FALSE	0.805250047605818
ENSG00000177476	0.818946554224402	0.771619950940236	1	1	1	FALSE	0.919112812418983
ENSG00000177485	0.488410917852513	129.864986363412	5	5	5.00012224938875	FALSE	0.813597635095939
ENSG00000177489	0.196049026291401	716.064534516111	1	1	6	FALSE	0.805250047605818
ENSG00000177508	0.341348350568044	198.326494389882	3	3	3.0125626529599	FALSE	0.805250047605818
ENSG00000177542	0.65371894574751	8.73001171321575	1	1	1	FALSE	0.87735047614529
ENSG00000177548	0.549103054031342	204.105541751745	4	4	9.01911467550309	FALSE	0.832953117612606
ENSG00000177558	0.675745009846902	21.0961365871618	2	2	2	FALSE	0.884571951481655
ENSG00000177575	0.242546684542092	103.795841385761	1	1	1	FALSE	0.805250047605818
ENSG00000177595	0.2978062549531	677.295215738531	8	8	11.0078348101688	FALSE	0.805250047605818
ENSG00000177602	0.936175001731962	2.40470660262169	4	4	6	FALSE	0.9727532679779
ENSG00000177646	0.477868673029361	106.832281789518	3	3	3	FALSE	0.813439824916899
ENSG00000177663	0.404347639830171	79.9416723550608	2	2	2	FALSE	0.805548594456214
ENSG00000177666	0.117907235062498	632.620646100119	2	2	4.00146717202592	FALSE	0.805250047605818
ENSG00000177673	0.398978225227833	2031.44612695478	4	4	95.045360008703	FALSE	0.805250047605818
ENSG00000177675	0.875152603675972	11.5614811831553	6	4	7	FALSE	0.945360327149343
ENSG00000177685	0.767076586480722	2.02504004615821	1	1	1	FALSE	0.910675259119232
ENSG00000177689	NA	NA	NA	NA	NA	NA	NA
ENSG00000177694	0.339976626810261	633.214082633519	5	5	10.0001223091977	FALSE	0.805250047605818
ENSG00000177721	0.633436245311196	31.4789994548029	2	2	2.000366703337	FALSE	0.869383786870672
ENSG00000177728	0.975027495169756	0.239061763606798	9	8	8.00061115730716	FALSE	0.987325557341102
ENSG00000177731	0.357732952880142	177.702785088402	3	3	3	FALSE	0.805250047605818
ENSG00000177732	0.404994536243564	52.1955715994488	1	1	1.00012220457045	FALSE	0.805548594456214
ENSG00000177733	0.522415170480001	26.1922675943348	1	1	1.00110091743119	FALSE	0.823000098072711
ENSG00000177830	0.524461040616751	148.412680032712	3	3	6	FALSE	0.823536856445871
ENSG00000177839	0.544878461947288	154.755434017096	5	5	7	FALSE	0.83044467258908
ENSG00000177842	0.296144679175905	137.140579217039	1	1	2	FALSE	0.805250047605818
ENSG00000177853	0.927445290644133	3.4733392789918	4	3	7.01225189904435	FALSE	0.969002799694174
ENSG00000177854	0.228604164401999	136.695390988284	2	2	2.00171319710502	FALSE	0.805250047605818
ENSG00000177875	0.55222085456439	46.5998760094937	1	1	2	FALSE	0.83515185220241
ENSG00000177938	0.78936187187655	13.6557400374706	3	3	4	FALSE	0.911499030078791
ENSG00000177943	0.467818723320016	1346.65896227714	24	24	54.0409966083702	FALSE	0.812339861686154
ENSG00000177947	0.290689947270181	86.6648127194785	1	1	1	FALSE	0.805250047605818
ENSG00000177963	0.176293300200709	282.39772121342	2	2	2.00061132167747	FALSE	0.805250047605818
ENSG00000177989	0.768939608689201	1.93720320236688	1	1	1.00232729054385	FALSE	0.910675259119232
ENSG00000177994	0.418438361164269	48.6541892126783	1	1	1	FALSE	0.806043016981822
ENSG00000178015	0.456077203766093	1004.23389891896	2	2	27.0132118423369	FALSE	0.812287339891067
ENSG00000178021	0.161147333841305	300.287459265458	3	2	2	FALSE	0.805250047605818
ENSG00000178026	0.462334576100905	114.078056357736	1	1	4	FALSE	0.812287339891067
ENSG00000178028	0.833251710418314	6.63669727297188	2	2	2.00048886308915	FALSE	0.92330365308071
ENSG00000178031	0.140198511439839	146.208986558979	1	1	1	FALSE	0.805250047605818
ENSG00000178033	0.442514480013692	42.8457690417574	1	1	1	FALSE	0.811649915450189
ENSG00000178035	0.680232483639268	6.56370995130577	1	1	1	FALSE	0.886232798136657
ENSG00000178038	0.870524392206043	7.8363090931669	3	3	4.00012221950623	FALSE	0.941915140200055
ENSG00000178053	0.374214952133524	173.372972098238	2	2	3.00024452867099	FALSE	0.805250047605818
ENSG00000178057	0.0244053932158397	2784.37015826488	2	2	8.00097763656361	FALSE	0.805250047605818
ENSG00000178075	0.831910881460398	23.4099431699544	5	5	8.00245013969326	FALSE	0.922209669492559
ENSG00000178078	0.395828845250473	4708.58878138309	3	3	146.036299417498	FALSE	0.805250047605818
ENSG00000178084	0.708452389133813	11.8855465517854	1	1	2	FALSE	0.893836891257042
ENSG00000178093	0.920535429810342	0.0255672588392395	1	1	1.00122354092744	FALSE	0.966553166216751
ENSG00000178096	0.571657594166837	23.2040478821615	1	1	2.00024437927664	FALSE	0.84315898631116
ENSG00000178104	0.257625786583909	282.525450534226	3	3	3	FALSE	0.805250047605818
ENSG00000178105	0.289181629391868	437.074580294565	4	4	7.00036689767753	FALSE	0.805250047605818
ENSG00000178125	0.413817887679825	49.9209885275626	1	1	1.00024479804162	FALSE	0.805548594456214
ENSG00000178127	0.958062701989614	0.00236567222828006	1	1	1	FALSE	0.980530799029659
ENSG00000178149	0.658946258180624	101.572756127067	3	3	7	FALSE	0.87803788762838
ENSG00000178150	0.22790440723829	216.342688937711	1	1	2	FALSE	0.805250047605818
ENSG00000178171	0.253931779112796	435.905831809578	5	4	5.00171167092404	FALSE	0.805250047605818
ENSG00000178188	0.28914919461613	199.195579893787	3	3	3.00528067534707	FALSE	0.805250047605818
ENSG00000178199	0.676019510494134	6.88232326767667	1	1	1	FALSE	0.884571951481655
ENSG00000178201	0.954273338093276	10.7220372667489	4	4	117.014428955735	FALSE	0.979597841637367
ENSG00000178202	0.107507763503782	5618.87301142202	6	6	49	FALSE	0.805250047605818
ENSG00000178209	0.020203081155975	2983.69608790116	8	8	8.00807910656467	FALSE	0.805250047605818
ENSG00000178226	0.346254963832372	318.80977430921	4	4	6.00354719130604	FALSE	0.805250047605818
ENSG00000178229	0.367135505704603	62.6316466385359	1	1	1	FALSE	0.805250047605818
ENSG00000178252	0.629287553382569	102.731557487863	5	5	7.00317965023847	FALSE	0.868328430211835
ENSG00000178279	0.181296503614994	128.058377994721	1	1	1	FALSE	0.805250047605818
ENSG00000178301	0.0344467213060166	1284.38339577209	5	5	5.00416856491378	FALSE	0.805250047605818
ENSG00000178358	0.660822820077386	70.4380494102437	3	3	9	FALSE	0.879111755296811
ENSG00000178381	0.0237129742337646	2587.51539762969	2	2	7	FALSE	0.805250047605818
ENSG00000178394	0.790146028631102	10.0262979053717	2	2	2.00048899755501	FALSE	0.911499030078791
ENSG00000178395	0.417787777171028	269.038201410027	6	6	6.00207865837339	FALSE	0.806043016981822
ENSG00000178401	0.133602114724268	635.770346000695	3	3	4.00220111693615	FALSE	0.805250047605818
ENSG00000178403	NA	NA	NA	NA	NA	NA	NA
ENSG00000178425	0.432073151832512	45.3484421440622	1	1	1	FALSE	0.808287113890947
ENSG00000178445	0.327335499787984	156.541225103325	2	2	3	FALSE	0.805250047605818
ENSG00000178460	0.829899592871684	19.8289879799792	5	5	6	FALSE	0.921869930209899
ENSG00000178462	0.398251010668727	81.7846198513372	1	1	2	FALSE	0.805250047605818
ENSG00000178467	0.406455892765495	51.8281578889449	1	1	1.00061132167747	FALSE	0.805548594456214
ENSG00000178498	0.104885716442815	955.516062037666	2	2	5.01275134870034	FALSE	0.805250047605818
ENSG00000178522	0.707224312733248	4.75832971464956	1	1	1	FALSE	0.893673192637552
ENSG00000178537	0.222540825023941	111.401715191249	1	1	1	FALSE	0.805250047605818
ENSG00000178573	0.137339527868044	147.563145424019	1	1	1.000366703337	FALSE	0.805250047605818
ENSG00000178597	1	0.0431068583461747	3	3	5	FALSE	1
ENSG00000178623	0.818993238140206	28.3197494908671	2	2	8	FALSE	0.919112812418983
ENSG00000178662	0.657685437456794	8.38747565012083	1	1	1	FALSE	0.87803788762838
ENSG00000178685	0.473682495718811	204.396384815389	4	4	6.00012220457045	FALSE	0.813439824916899
ENSG00000178694	0.181778964772927	298.474640011145	3	3	3	FALSE	0.805250047605818
ENSG00000178695	0.292179283141223	86.1515218634256	1	1	1.00183688464364	FALSE	0.805250047605818
ENSG00000178718	0.469310925502935	125.90832300276	1	1	4.00097775604987	FALSE	0.812339861686154
ENSG00000178719	0.272233143463015	92.6558312937484	1	1	1.00232700551133	FALSE	0.805250047605818
ENSG00000178726	0.173433701187295	250.407104962169	2	2	2.00012220457045	FALSE	0.805250047605818
ENSG00000178732	0.0160699167739753	1711.7738261989	4	4	4.00404032239881	FALSE	0.805250047605818
ENSG00000178750	0.775944231407864	1.74796277666462	1	1	1	FALSE	0.911369757204179
ENSG00000178772	0.391595804048339	165.414258885538	3	3	4	FALSE	0.805250047605818
ENSG00000178789	0.290621731727412	86.6743629005923	1	1	1	FALSE	0.805250047605818
ENSG00000178795	0.196821721207036	843.233081357954	2	2	9.0002444091409	FALSE	0.805250047605818
ENSG00000178802	0.199972753503069	120.334559387218	1	1	1	FALSE	0.805250047605818
ENSG00000178814	0.186593741351065	735.945780139017	5	5	6.00207951137659	FALSE	0.805250047605818
ENSG00000178828	0.0951656665624838	2461.0385431145	3	3	14.0004889377827	FALSE	0.805250047605818
ENSG00000178921	0.685318274306026	55.3448182215125	6	6	6.0002444091409	FALSE	0.887485173446691
ENSG00000178922	0.138259476513491	147.106513555581	1	1	1	FALSE	0.805250047605818
ENSG00000178950	0.847090336179598	5.50761342230911	3	2	2.00776053215078	FALSE	0.929801541992903
ENSG00000178952	0.950914758820384	0.00443208042217889	1	1	1	FALSE	0.978274250188766
ENSG00000178974	0.0717548703833374	697.198591997012	3	3	3.00012220457045	FALSE	0.805250047605818
ENSG00000178982	0.683929612027025	6.29375590983223	1	1	1	FALSE	0.887480223752172
ENSG00000178996	0.218385827298401	230.466116485901	2	2	2	FALSE	0.805250047605818
ENSG00000178997	0.214063522537649	134.680624133602	2	2	2	FALSE	0.805250047605818
ENSG00000178999	0.1280075629761	1462.80646624555	2	2	10.0001222045705	FALSE	0.805250047605818
ENSG00000179008	0.0563815375115336	191.3289862247	1	1	1.00073412455647	FALSE	0.805250047605818
ENSG00000179021	0.269240901338137	175.484000762281	1	1	2	FALSE	0.805250047605818
ENSG00000179023	0.926135516605609	16.7577707507073	5	4	70.0014668133918	FALSE	0.968687312774297
ENSG00000179029	0.374765176686058	60.4716979779045	1	1	1	FALSE	0.805250047605818
ENSG00000179041	0.658967068690485	8.27491244058457	1	1	1	FALSE	0.87803788762838
ENSG00000179055	0.181783243220865	4073.25113969307	1	1	77	FALSE	0.805250047605818
ENSG00000179071	0.567615618948678	124.232508995389	2	2	5	FALSE	0.842268337794813
ENSG00000179094	0.601027763654936	63.5905317374275	3	3	3.00220258384632	FALSE	0.855490891153548
ENSG00000179104	0.273551994621467	145.832502771738	2	2	3	FALSE	0.805250047605818
ENSG00000179115	0.141677388869696	971.173214068384	2	2	7.02503067484663	FALSE	0.805250047605818
ENSG00000179119	0.311607581792915	79.6285137136273	1	1	1.00012220457045	FALSE	0.805250047605818
ENSG00000179133	0.259793657973832	97.4731892374251	1	1	1	FALSE	0.805250047605818
ENSG00000179134	0.0994653925170119	166.351225898335	1	1	1.00024443901247	FALSE	0.805250047605818
ENSG00000179142	0.4307824718532	45.6715675032356	1	1	1	FALSE	0.808287113890947
ENSG00000179144	0.89831824042345	23.148690998452	2	2	23.0028107051204	FALSE	0.957021560591332
ENSG00000179148	0.425734618857123	64.7966730420693	2	2	2	FALSE	0.806496678274734
ENSG00000179152	0.204888080957806	118.290178671791	1	1	1	FALSE	0.805250047605818
ENSG00000179163	0.00529537447342698	3356.29557553386	4	4	4.00085577565128	FALSE	0.805250047605818
ENSG00000179168	0.761886506223901	30.0249326405085	5	5	5.01364121419163	FALSE	0.910675259119232
ENSG00000179178	0.101482513709603	636.950549979315	2	2	2.00073334692357	FALSE	0.805250047605818
ENSG00000179213	0.159891096054559	1098.60540296389	2	2	9	FALSE	0.805250047605818
ENSG00000179222	0.156617599296412	310.581349574489	2	2	2.00012220457045	FALSE	0.805250047605818
ENSG00000179241	0.298315337409658	84.0836512272673	1	1	1	FALSE	0.805250047605818
ENSG00000179256	0.432657268896851	45.2146102772741	1	1	1	FALSE	0.808287113890947
ENSG00000179299	NA	NA	NA	NA	NA	NA	NA
ENSG00000179314	0.27874889723055	464.900816337899	5	5	6.00220426157237	FALSE	0.805250047605818
ENSG00000179335	0.238292493722538	181.198870848266	2	2	2	FALSE	0.805250047605818
ENSG00000179348	0.457721787533865	39.3621572549555	1	1	1.00073376543965	FALSE	0.812287339891067
ENSG00000179387	0.495394375392032	31.3454342757465	1	1	1	FALSE	0.815278695530109
ENSG00000179397	0.748155340111869	15.1592234972863	2	2	2.0028179367802	FALSE	0.909148351458777
ENSG00000179399	0.614526286630497	38.9035232704469	3	3	3	FALSE	0.860761153990201
ENSG00000179403	0.801724298218523	1.09539131902612	1	1	1	FALSE	0.913343209884824
ENSG00000179407	0.626281936544227	53.1061746609854	3	3	3	FALSE	0.866329531858156
ENSG00000179431	0.0932715795041205	667.587568551672	2	2	2.00651906519065	FALSE	0.805250047605818
ENSG00000179455	0.469679613589463	158.673444805315	3	3	4.00195694716243	FALSE	0.812339861686154
ENSG00000179476	0.63451038920218	27.8422388188719	2	2	2.00048923679061	FALSE	0.869775288573535
ENSG00000179532	0.99750950323016	0.0536069334789651	5	5	5	FALSE	0.999859348938594
ENSG00000179562	0.342311675999029	70.0033940929941	1	1	1	FALSE	0.805250047605818
ENSG00000179564	0.70334955188319	39.8702348381966	2	2	4	FALSE	0.893131310087355
ENSG00000179583	0.446365341684669	55.497029173578	3	2	2.00048899755501	FALSE	0.811707932325307
ENSG00000179588	0.195899843391395	265.290072920486	1	1	1	FALSE	0.805250047605818
ENSG00000179593	0.409340253229634	565.656187237485	7	7	18.0035480025373	FALSE	0.805548594456214
ENSG00000179604	0.650638497025475	26.4106570448915	2	2	2	FALSE	0.876222901458811
ENSG00000179626	0.363251952577587	699.674082447496	6	6	16.0007341245565	FALSE	0.805250047605818
ENSG00000179630	0.37978068990168	59.0500493322674	1	1	1	FALSE	0.805250047605818
ENSG00000179636	0.341913697885133	1116.2174453663	1	1	18	FALSE	0.805250047605818
ENSG00000179674	0.363628189392387	63.6652928503499	1	1	1	FALSE	0.805250047605818
ENSG00000179709	0.707705847801073	474.698008107321	6	6	52	FALSE	0.893673192637552
ENSG00000179715	0.782356958000732	1.56496098319631	1	1	1	FALSE	0.911499030078791
ENSG00000179750	0.822182251424152	20.2070090031705	1	1	6.05256678567032	FALSE	0.919161743125422
ENSG00000179772	0.161342222623823	136.590153419433	1	1	1.00244977951984	FALSE	0.805250047605818
ENSG00000179817	0.316970634348872	391.947445940188	3	3	6.0002444091409	FALSE	0.805250047605818
ENSG00000179820	0.813574625849421	11.8874906361084	4	4	4.00012220457045	FALSE	0.917387049950785
ENSG00000179826	0.529646588592125	30.6855596795953	2	2	2	FALSE	0.8251188503066
ENSG00000179841	0.372921069087663	60.9902671087103	1	1	1	FALSE	0.805250047605818
ENSG00000179869	0.590575122283975	757.554158860189	16	16	42	FALSE	0.849365219313253
ENSG00000179873	0.942410322121444	0.75531947581472	2	2	2.00024443901247	FALSE	0.975421046126671
ENSG00000179914	0.0836104489036642	174.984649318247	1	1	1	FALSE	0.805250047605818
ENSG00000179915	0.622767347614722	11.7845854448821	1	1	1.00122339124052	FALSE	0.865054342400513
ENSG00000179919	0.651338319460788	446.769237936461	2	2	79.0001222195062	FALSE	0.876222901458811
ENSG00000179921	0.422569278756248	47.5593873896786	1	1	1.00012220457045	FALSE	0.806043016981822
ENSG00000179930	0.733461031198411	45.3702825985173	3	3	6.00452569539591	FALSE	0.903816011511508
ENSG00000179933	0.289424913605151	102.736581430536	2	2	2	FALSE	0.805250047605818
ENSG00000179934	0.288152576657718	87.5212848677474	1	1	1	FALSE	0.805250047605818
ENSG00000180016	0.573156536437632	136.478373840408	3	3	6	FALSE	0.84315898631116
ENSG00000180061	0.585330156469251	39.9137854305572	2	2	2	FALSE	0.847016671116797
ENSG00000180090	0.312889221277702	818.641728556513	2	2	13	FALSE	0.805250047605818
ENSG00000180104	NA	NA	NA	NA	NA	NA	NA
ENSG00000180113	0.260450807329918	1323.18120377944	12	11	16.0223676619833	FALSE	0.805250047605818
ENSG00000180138	0.757772923433128	54.024039519548	4	4	14	FALSE	0.910675259119232
ENSG00000180176	0.493703490113505	199.582188649022	7	7	7.00367164306104	FALSE	0.814965589211112
ENSG00000180182	NA	NA	NA	NA	NA	NA	NA
ENSG00000180185	0.770911288803819	60.7672464184804	3	3	14.0003666137114	FALSE	0.910675259119232
ENSG00000180210	0.321395202128342	76.5487073210577	1	1	1	FALSE	0.805250047605818
ENSG00000180245	0.93096514127897	7.74796764107754	5	5	27	FALSE	0.970654506918162
ENSG00000180251	0.91181451169085	7.82013139255039	2	2	16	FALSE	0.96280935550702
ENSG00000180263	0.695845781863135	5.46662066830786	1	1	1	FALSE	0.890089257517057
ENSG00000180329	0.42834056077325	46.2682082832427	1	1	1	FALSE	0.807811748474564
ENSG00000180340	0.696016147200237	5.43674600560686	1	1	1	FALSE	0.890089257517057
ENSG00000180347	0.461064665453755	39.445277201242	2	2	2	FALSE	0.812287339891067
ENSG00000180353	0.0429527660517164	9447.77098837328	2	2	72.017599579026	FALSE	0.805250047605818
ENSG00000180376	0.737603063521032	84.2767731941907	4	4	11	FALSE	0.905772304554687
ENSG00000180423	0.469073723861931	36.827117368247	1	1	1	FALSE	0.812339861686154
ENSG00000180425	0.227742406523027	3979.0573339215	2	2	120.195692081753	FALSE	0.805250047605818
ENSG00000180432	0.0591768190550943	707.211960256295	3	3	3.00024443901247	FALSE	0.805250047605818
ENSG00000180448	0.230443387750858	322.130967851715	4	4	4.01278621707814	FALSE	0.805250047605818
ENSG00000180475	0.133160119207279	4157.67189984266	6	6	28	FALSE	0.805250047605818
ENSG00000180488	0.322407867524406	92.3774013733804	2	2	2.00036688271982	FALSE	0.805250047605818
ENSG00000180535	0.176402901986983	130.118754013189	1	1	1	FALSE	0.805250047605818
ENSG00000180573	0.738617103116086	3.12507825289	1	1	1	FALSE	0.905949770512612
ENSG00000180616	0.469765411420579	36.6755098748101	1	1	1	FALSE	0.812339861686154
ENSG00000180626	0.593232243219949	197.739525072637	9	8	11.0011003492246	FALSE	0.850725719225595
ENSG00000180638	0.276467371235923	241.281118730912	2	2	3	FALSE	0.805250047605818
ENSG00000180644	0.0659452160159235	1883.86223735518	3	3	16.0074565403518	FALSE	0.805250047605818
ENSG00000180697	0.783156142056649	1.54310560248578	1	1	1	FALSE	0.911499030078791
ENSG00000180758	0.812687760230427	0.89996150565463	1	1	1.00110078277886	FALSE	0.917116143689289
ENSG00000180772	0.641705731849482	30.2926843463902	2	2	2	FALSE	0.873422749086166
ENSG00000180773	0.938811535446896	4.16133320519723	4	4	11.0006116956203	FALSE	0.97385452154879
ENSG00000180776	0.161100680251873	136.748734122071	1	1	1.00036751194414	FALSE	0.805250047605818
ENSG00000180787	0.0248181960609309	772.176130010441	3	3	4.00012224938875	FALSE	0.805250047605818
ENSG00000180801	0.23837758462756	105.343289678489	1	1	1	FALSE	0.805250047605818
ENSG00000180806	0.382438118676029	58.3107859534969	1	1	1.000366703337	FALSE	0.805250047605818
ENSG00000180834	0.358510338429655	65.177959656787	1	1	1.00887902330744	FALSE	0.805250047605818
ENSG00000180875	0.08170082777525	689.659936632727	3	3	3.00073343658208	FALSE	0.805250047605818
ENSG00000180878	0.484261884386051	33.6081374658801	1	1	1	FALSE	0.813597635095939
ENSG00000180881	0.320685016456012	140.13137732084	1	1	3	FALSE	0.805250047605818
ENSG00000180891	0.46683072230626	37.3212608455638	1	1	1.000366703337	FALSE	0.812287339891067
ENSG00000180902	0.34166499327645	70.132544980678	1	1	1	FALSE	0.805250047605818
ENSG00000180914	0.909363724806658	2.22631996969072	3	3	3.00085570089201	FALSE	0.962283672979938
ENSG00000180917	0.33533883614806	312.887085820401	5	5	5.00012233912405	FALSE	0.805250047605818
ENSG00000180919	0.0704644051209391	724.310287320541	3	3	3	FALSE	0.805250047605818
ENSG00000180929	0.242788713835141	118.180771007137	2	2	2.00146860849345	FALSE	0.805250047605818
ENSG00000180934	0.950849010021487	0.416959079322773	3	3	3	FALSE	0.978274250188766
ENSG00000180979	0.0728672706381435	181.264622583688	1	1	1	FALSE	0.805250047605818
ENSG00000181004	0.123413051885374	702.322608390365	6	4	6	FALSE	0.805250047605818
ENSG00000181009	0.79707694834232	1.20933780379908	1	1	1.04999357409073	FALSE	0.911865676737741
ENSG00000181019	0.605097279340395	937.499078424452	4	4	154	FALSE	0.856656737082653
ENSG00000181023	0.0415712902694538	1625.60648507526	2	2	6	FALSE	0.805250047605818
ENSG00000181027	0.605641451739343	28.2633772158171	2	2	2.00012220457045	FALSE	0.856716880701764
ENSG00000181035	0.438161073885857	43.8903953460546	1	1	1	FALSE	0.810615351763811
ENSG00000181038	0.56389864001932	48.1301380132844	2	2	3	FALSE	0.839928516780458
ENSG00000181045	0.596446187033145	108.82711143805	5	5	6.00085605967959	FALSE	0.853102429751566
ENSG00000181072	0.557658697934091	20.346934195222	1	1	1	FALSE	0.837605648945097
ENSG00000181191	0.53875537291897	23.3856761448737	1	1	1.00012220457045	FALSE	0.82854921878566
ENSG00000181192	1	0.0884169839649062	5	5	13.008579707413	FALSE	1
ENSG00000181264	0.881389387237066	4.29037762822922	2	2	3	FALSE	0.948699483310973
ENSG00000181273	0.565342478897139	314.934043126519	3	3	18.0019552731272	FALSE	0.840507424076633
ENSG00000181322	0.466491535944051	74.9310151308097	2	2	2	FALSE	0.812287339891067
ENSG00000181371	0.0508034046491308	1485.46607560517	3	2	6	FALSE	0.805250047605818
ENSG00000181396	0.517115500636984	124.051890577196	3	3	5.00085570090297	FALSE	0.821924299735174
ENSG00000181409	0.449483980324982	167.4731331073	4	4	6.02076210630293	FALSE	0.812287339891067
ENSG00000181449	0.219376354858914	112.637052036394	1	1	1.00061139642944	FALSE	0.805250047605818
ENSG00000181458	0.647734406173883	104.598635967092	1	1	8	FALSE	0.875045981889666
ENSG00000181499	0.458559846911835	39.1529593809538	1	1	1	FALSE	0.812287339891067
ENSG00000181513	0.203244627569779	119.007825035392	1	1	1	FALSE	0.805250047605818
ENSG00000181518	0.488748543370465	68.8275410056172	4	4	4	FALSE	0.813597635095939
ENSG00000181541	NA	NA	NA	NA	NA	NA	NA
ENSG00000181552	0.989513116250409	0.0511900251875023	2	2	4	FALSE	0.994285837153194
ENSG00000181562	0.327638584456026	912.752783089964	2	2	34	FALSE	0.805250047605818
ENSG00000181609	0.0646429318197942	5091.50489364773	1	1	49	FALSE	0.805250047605818
ENSG00000181610	0.391439472072209	55.8305523372386	1	1	1.00012220457045	FALSE	0.805250047605818
ENSG00000181616	0.0303668049341344	7851.07789365987	4	4	49.0001222045705	FALSE	0.805250047605818
ENSG00000181619	0.528493196252626	43.5490026921578	3	3	3.0072425890479	FALSE	0.8251188503066
ENSG00000181634	0.136386618400617	147.985270498417	1	1	1	FALSE	0.805250047605818
ENSG00000181638	0.1958392630969	122.021732035819	1	1	1	FALSE	0.805250047605818
ENSG00000181652	0.178388594280415	871.290677967491	6	6	8.00367512384502	FALSE	0.805250047605818
ENSG00000181704	0.793344697963228	9.91993075125133	2	2	2	FALSE	0.911499030078791
ENSG00000181722	0.454105095687554	40.1572540187564	1	1	1.00024443901247	FALSE	0.812287339891067
ENSG00000181752	0.6412470453923	96.6752901835197	2	2	7	FALSE	0.873422749086166
ENSG00000181754	0.570017310813047	18.509774797345	1	1	1.00012218963832	FALSE	0.84315898631116
ENSG00000181767	0.560312757684531	24.0284141104596	2	2	2	FALSE	0.83845761016271
ENSG00000181773	0.0308167324274835	1283.2813084101	4	4	4.00146729186302	FALSE	0.805250047605818
ENSG00000181778	0.0833106209165068	446.080765196671	1	1	2	FALSE	0.805250047605818
ENSG00000181781	0.673211671876439	41.0145899498089	2	2	3.00134546125737	FALSE	0.884161613683158
ENSG00000181786	0.693260879444719	5.64416088289091	1	1	1.00012220457045	FALSE	0.890089257517057
ENSG00000181790	0.711405699216651	49.8028758580923	6	5	6.09788466349557	FALSE	0.895438914411137
ENSG00000181803	0.830971142852139	6.38956238833529	2	2	2	FALSE	0.922149841956194
ENSG00000181804	0.18818052544169	582.225619182205	5	5	6	FALSE	0.805250047605818
ENSG00000181817	0.426058848920881	46.8009300220253	1	1	1	FALSE	0.806560596433467
ENSG00000181826	0.455179265998296	39.9191433850254	1	1	1	FALSE	0.812287339891067
ENSG00000181847	0.327454328606342	115.969839027162	2	2	2	FALSE	0.805250047605818
ENSG00000181856	0.914914480542724	3.83925976449672	4	4	5	FALSE	0.963999155583703
ENSG00000181867	0.198986615999601	334.349006741063	3	3	3.00244977951984	FALSE	0.805250047605818
ENSG00000181894	0.714831028034716	4.31749384361791	1	1	1	FALSE	0.897228915719091
ENSG00000181903	0.486942292173909	49.7828621802272	3	3	3	FALSE	0.813597635095939
ENSG00000181915	0.393953283340197	55.0665180217977	1	1	1.01224489795918	FALSE	0.805250047605818
ENSG00000181938	0.278122648963351	90.9765675716163	1	1	1	FALSE	0.805250047605818
ENSG00000181939	0.499884170532462	992.076648430987	5	5	34.0002447381302	FALSE	0.815555492269
ENSG00000181958	0.575250854465044	226.795729961582	8	7	20	FALSE	0.844177404983191
ENSG00000181961	0.310581112789421	369.148237270123	4	4	8	FALSE	0.805250047605818
ENSG00000181963	0.939087609091058	16.7137206988444	1	1	127.032021510633	FALSE	0.973877108623557
ENSG00000182010	0.57131207567486	154.274388307804	7	6	14.0029358703206	FALSE	0.84315898631116
ENSG00000182013	0.236883861953982	105.864453506817	1	1	1	FALSE	0.805250047605818
ENSG00000182022	0.893970552885461	2.65530381860488	2	2	2	FALSE	0.955379807240396
ENSG00000182040	0.83130820361495	13.0422417881846	4	4	5.00305693742398	FALSE	0.922149841956194
ENSG00000182087	0.661610822704976	26.6909995167971	2	2	2.00048887802493	FALSE	0.87964776610136
ENSG00000182150	0.161980348101839	410.618389167296	3	3	3.00012238404112	FALSE	0.805250047605818
ENSG00000182154	0.690139952827867	5.84877753496018	1	1	1	FALSE	0.888987931943837
ENSG00000182156	0.42211370685288	272.9784142179	3	3	7	FALSE	0.806043016981822
ENSG00000182158	0.266680727688193	95.0019996366496	1	1	1	FALSE	0.805250047605818
ENSG00000182168	0.0666710117445278	723.073333936468	2	2	3	FALSE	0.805250047605818
ENSG00000182173	0.159582677170904	538.358096920544	4	4	4.00036664358292	FALSE	0.805250047605818
ENSG00000182177	0.757842116547053	76.8934833023936	1	1	27	FALSE	0.910675259119232
ENSG00000182179	0.569764747278565	367.893016934529	5	5	18.000855700892	FALSE	0.84315898631116
ENSG00000182183	0.343226884752681	69.7415641186506	1	1	1.00012218963832	FALSE	0.805250047605818
ENSG00000182185	0.451991931149187	60.3277708958214	2	2	2.00012224938875	FALSE	0.812287339891067
ENSG00000182196	0.925846450445854	1.33659458501841	1	1	2.0002444091409	FALSE	0.968687312774297
ENSG00000182197	0.333807688861601	72.5655948441268	1	1	1	FALSE	0.805250047605818
ENSG00000182199	0.329565285165366	73.9573840456438	1	1	1	FALSE	0.805250047605818
ENSG00000182218	0.576305478060245	87.1272645945968	3	3	5.01807451125046	FALSE	0.844269171680614
ENSG00000182224	0.720451118797645	49.5572340008261	2	2	6	FALSE	0.898969743285218
ENSG00000182264	0.150052238497984	141.689677105886	1	1	1	FALSE	0.805250047605818
ENSG00000182272	0.6201929205009	33.9335998968488	1	1	2.00195694716243	FALSE	0.863970856829667
ENSG00000182325	0.0864139289709531	617.697911161914	3	3	3.00061132167747	FALSE	0.805250047605818
ENSG00000182326	0.4067014836181	51.7595988800966	1	1	1	FALSE	0.805548594456214
ENSG00000182359	0.310214483648354	80.0847778262068	1	1	1.00012233912405	FALSE	0.805250047605818
ENSG00000182362	0.440259394582941	43.3889374306903	1	1	1	FALSE	0.810979563945919
ENSG00000182393	0.348026732616955	188.960357071659	2	2	3	FALSE	0.805250047605818
ENSG00000182400	0.199009610521621	120.726081731487	1	1	1	FALSE	0.805250047605818
ENSG00000182405	0.0259783706938836	1225.95153149859	3	3	4.00012220457045	FALSE	0.805250047605818
ENSG00000182450	0.39024296973153	56.1645156994099	1	1	1	FALSE	0.805250047605818
ENSG00000182459	0.579434487186384	17.1945141403286	1	1	1	FALSE	0.844574693029726
ENSG00000182472	0.410348774827082	934.002868273985	11	11	26.0064975392565	FALSE	0.805548594456214
ENSG00000182489	NA	NA	NA	NA	NA	NA	NA
ENSG00000182504	0.392455812246091	55.5479835831969	1	1	1.00012224938875	FALSE	0.805250047605818
ENSG00000182511	0.383388075349657	142.391763625743	3	3	4.00110049869206	FALSE	0.805250047605818
ENSG00000182521	0.37845679705209	59.43128056334	1	1	1	FALSE	0.805250047605818
ENSG00000182541	0.461639676830619	55.0491255739955	1	1	2	FALSE	0.812287339891067
ENSG00000182544	0.131591388774967	150.249811905158	1	1	1	FALSE	0.805250047605818
ENSG00000182545	0.69552011559944	5.49092089693888	1	1	1	FALSE	0.890089257517057
ENSG00000182551	0.764625381189564	2.10704536020432	1	1	1	FALSE	0.910675259119232
ENSG00000182578	0.613863168640923	12.8239356460654	1	1	1	FALSE	0.860761153990201
ENSG00000182580	0.462847791182167	38.2011357743728	1	1	1.00012220457045	FALSE	0.812287339891067
ENSG00000182591	0.385910296783614	57.3546171775571	1	1	1	FALSE	0.805250047605818
ENSG00000182601	0.215443786461496	114.21113565876	1	1	1.0014684287812	FALSE	0.805250047605818
ENSG00000182612	0.533376759008738	30.0850129006318	2	2	2.00110037901944	FALSE	0.827083859177179
ENSG00000182645	0.233630353079927	205.932247328957	1	1	1	FALSE	0.805250047605818
ENSG00000182667	0.0674858855063079	658.231363056553	2	2	2	FALSE	0.805250047605818
ENSG00000182670	0.600254462471225	130.721241912449	9	8	10.0030577905113	FALSE	0.855066199469389
ENSG00000182674	0.15893777049025	137.707802183573	1	1	1	FALSE	0.805250047605818
ENSG00000182685	0.347423345760909	68.4740824871137	1	1	1.00183643486778	FALSE	0.805250047605818
ENSG00000182704	0.132287167414358	325.755057602184	2	2	2.00036664358292	FALSE	0.805250047605818
ENSG00000182718	0.265608854545518	220.222017858036	1	1	1	FALSE	0.805250047605818
ENSG00000182732	0.469877679220382	36.6150280126249	1	1	1	FALSE	0.812339861686154
ENSG00000182749	0.341817604328362	70.1650995337978	1	1	1	FALSE	0.805250047605818
ENSG00000182752	0.538963358833262	23.3708352005285	1	1	1	FALSE	0.82854921878566
ENSG00000182759	0.245262851170288	862.816750272718	3	3	10.0138369490211	FALSE	0.805250047605818
ENSG00000182791	0.15802229598256	3295.30901824598	6	6	26.0002444091409	FALSE	0.805250047605818
ENSG00000182793	0.278222861561848	408.109683715648	2	2	5.0004888182818	FALSE	0.805250047605818
ENSG00000182809	0.77494190568148	1.77263717895873	1	1	1.00024443901247	FALSE	0.911255439733232
ENSG00000182810	0.9101092687323	1.87787822052922	2	2	2.00110031923248	FALSE	0.962558615351793
ENSG00000182827	0.366256378056984	62.9077627840838	2	1	1	FALSE	0.805250047605818
ENSG00000182836	0.17125609774912	132.326423677777	1	1	1	FALSE	0.805250047605818
ENSG00000182853	0.816019410535182	16.1157029070713	3	3	4.00012220457045	FALSE	0.91844004545092
ENSG00000182858	0.253748752384778	99.592827151007	1	1	1.00012220457045	FALSE	0.805250047605818
ENSG00000182870	0.188084385066542	267.363909968413	1	1	2.0002444091409	FALSE	0.805250047605818
ENSG00000182871	0.499672449210281	509.251988454978	13	13	18.0398576675654	FALSE	0.815555492269
ENSG00000182872	0.12260916732913	417.279799382248	3	3	3.00502333954919	FALSE	0.805250047605818
ENSG00000182896	NA	NA	NA	NA	NA	NA	NA
ENSG00000182916	0.433737163353125	44.9524302191638	1	1	1	FALSE	0.808335931653902
ENSG00000182919	0.105491273846715	398.553376143257	2	2	2	FALSE	0.805250047605818
ENSG00000182923	0.243886921954916	343.084010413009	4	4	4	FALSE	0.805250047605818
ENSG00000182934	0.225618536659577	110.132068902139	1	1	1	FALSE	0.805250047605818
ENSG00000182944	0.286442523168768	88.1142409099814	1	1	1	FALSE	0.805250047605818
ENSG00000182957	0.586676365866306	16.1796871730361	1	1	1	FALSE	0.848161313231069
ENSG00000182973	NA	NA	NA	NA	NA	NA	NA
ENSG00000182979	0.0955223387808134	168.429431937994	1	1	1.00012220457045	FALSE	0.805250047605818
ENSG00000182993	0.327968134827811	74.4617147188192	1	1	1	FALSE	0.805250047605818
ENSG00000183024	0.492716442860805	31.8862491876282	1	1	1	FALSE	0.814768963276657
ENSG00000183032	0.0552546772181441	414.200966110594	2	2	4	FALSE	0.805250047605818
ENSG00000183034	0.922743533639319	1.38004003906042	2	2	2.00208154769193	FALSE	0.96728967691714
ENSG00000183044	0.502301835459173	29.9978443736402	1	1	1	FALSE	0.815555492269
ENSG00000183048	0.475065317035246	48.265384977578	2	2	2	FALSE	0.813439824916899
ENSG00000183066	0.292693527854616	231.529835478817	3	3	3	FALSE	0.805250047605818
ENSG00000183067	0.473160519877446	155.259541938244	2	2	4	FALSE	0.813439824916899
ENSG00000183072	0.391095320157014	55.9252045653477	1	1	1.00257258360897	FALSE	0.805250047605818
ENSG00000183077	0.53507934538623	24.0404069188222	1	1	1	FALSE	0.827864179807413
ENSG00000183087	0.166964467603532	719.137849973317	3	3	5.00048887802493	FALSE	0.805250047605818
ENSG00000183134	0.0899315719453384	945.640068797067	1	1	5.00061102285225	FALSE	0.805250047605818
ENSG00000183137	0.951884562300021	0.866949202312424	1	1	4.00048893778267	FALSE	0.978727736804003
ENSG00000183160	0.0953723849137487	168.581498511629	1	1	1.00097847358121	FALSE	0.805250047605818
ENSG00000183161	0.603305632220548	130.539448963249	4	4	7	FALSE	0.855660547744769
ENSG00000183196	0.211016829065119	187.795726893848	2	2	2.00244977951984	FALSE	0.805250047605818
ENSG00000183207	0.0508969380769263	1254.40174333513	1	1	4.00244528670987	FALSE	0.805250047605818
ENSG00000183208	0.181015342499944	633.49230245791	3	3	9	FALSE	0.805250047605818
ENSG00000183230	0.520986001412573	107.41154369196	4	4	4	FALSE	0.822596355431255
ENSG00000183251	0.878477166328534	4.40306902120685	3	3	3	FALSE	0.947748565600383
ENSG00000183258	0.168100395095547	487.366394419269	5	5	5.00012220457045	FALSE	0.805250047605818
ENSG00000183260	0.684797149454491	65.6290216802312	5	5	7.01421576050892	FALSE	0.887480223752172
ENSG00000183273	0.240933655628667	2352.27124375925	2	2	23	FALSE	0.805250047605818
ENSG00000183287	0.118427131742161	1060.46190948373	2	2	6	FALSE	0.805250047605818
ENSG00000183307	0.3206579105373	76.7765056789615	1	1	1.01299987619166	FALSE	0.805250047605818
ENSG00000183313	0.460816187383985	140.037977189969	4	4	4	FALSE	0.812287339891067
ENSG00000183324	0.236665949838397	154.732400667562	2	2	2	FALSE	0.805250047605818
ENSG00000183337	0.311052616014607	118.560098100647	2	2	2.00012220457045	FALSE	0.805250047605818
ENSG00000183347	0.188828006033653	499.370774844197	2	2	4	FALSE	0.805250047605818
ENSG00000183386	0.938325770669106	0.860858337483471	1	1	2	FALSE	0.973799061999279
ENSG00000183396	0.219252849342301	112.69740222716	1	1	1.00073367571533	FALSE	0.805250047605818
ENSG00000183431	NA	NA	NA	NA	NA	NA	NA
ENSG00000183434	0.519263068717298	26.8104189996878	1	1	1	FALSE	0.822596355431255
ENSG00000183454	0.324868626306077	75.4387802099692	2	1	1	FALSE	0.805250047605818
ENSG00000183486	0.952608979565811	0.629917321400786	4	3	4	FALSE	0.978727736804003
ENSG00000183495	0.272162765243967	94.7788229501399	2	2	2.00073352624792	FALSE	0.805250047605818
ENSG00000183549	0.540605285127117	98.9641635467251	5	5	5.00048905734197	FALSE	0.828649065674711
ENSG00000183571	0.193419708323296	122.987890154997	1	1	1	FALSE	0.805250047605818
ENSG00000183579	0.397957104011901	302.193659923057	4	4	4.00354713168386	FALSE	0.805250047605818
ENSG00000183597	0.0955464400610876	168.405009829775	1	1	1	FALSE	0.805250047605818
ENSG00000183617	0.500658351717772	129.267996117352	1	1	4	FALSE	0.815555492269
ENSG00000183621	0.782253488187679	69.3790732808329	4	4	14	FALSE	0.911499030078791
ENSG00000183624	0.41363997271131	97.4357013563044	3	3	3	FALSE	0.805548594456214
ENSG00000183625	0.725258718569878	28.7815477216155	3	3	4.00012220457045	FALSE	0.900620413691764
ENSG00000183638	0.76386764427688	144.634167229615	2	2	29.009167583425	FALSE	0.910675259119232
ENSG00000183644	0.372341986308347	61.1580800791556	1	1	1	FALSE	0.805250047605818
ENSG00000183648	0.400265048432575	53.4673113741623	1	1	1	FALSE	0.805250047605818
ENSG00000183655	0.193205635727861	388.764126678589	5	5	5.000366703337	FALSE	0.805250047605818
ENSG00000183665	0.161072938444693	136.766995558997	1	1	1	FALSE	0.805250047605818
ENSG00000183671	0.415040737215545	1117.78800796347	5	4	47	FALSE	0.805548594456214
ENSG00000183690	NA	NA	NA	NA	NA	NA	NA
ENSG00000183691	0.157170243383552	266.038402515426	3	2	2.00925126433946	FALSE	0.805250047605818
ENSG00000183718	0.0489477269550375	196.817164770976	1	1	1	FALSE	0.805250047605818
ENSG00000183726	0.557552886351672	20.3966906464393	1	1	1.00012218963832	FALSE	0.837605648945097
ENSG00000183735	0.265560595028446	116.671100332426	2	2	2.00012221950623	FALSE	0.805250047605818
ENSG00000183742	0.433371536223717	491.01481080571	8	8	12.0006110228523	FALSE	0.808287113890947
ENSG00000183751	0.161161932531579	2030.73738580027	11	11	16.0066061666932	FALSE	0.805250047605818
ENSG00000183762	0.495161764208137	53.9826824545351	2	2	2	FALSE	0.81521118464137
ENSG00000183765	0.185643957424211	265.105218340205	2	2	2	FALSE	0.805250047605818
ENSG00000183770	0.49775079191186	60.235881346682	2	2	2.09033933281232	FALSE	0.815555492269
ENSG00000183773	0.838351102571199	6.2498159198525	2	2	2	FALSE	0.925219541289184
ENSG00000183778	0.676974539323609	20.4805960299619	2	2	3	FALSE	0.884619749935049
ENSG00000183783	0.806744911452249	0.992443278540632	1	1	1	FALSE	0.914893936002574
ENSG00000183785	0.659405421837013	8.22834120008099	1	1	1	FALSE	0.87803788762838
ENSG00000183801	0.208836648729548	380.571847773921	3	3	4	FALSE	0.805250047605818
ENSG00000183807	0.31773692332392	111.044248356879	2	2	2.00061132167747	FALSE	0.805250047605818
ENSG00000183826	0.242750936089015	103.715966019921	1	1	1	FALSE	0.805250047605818
ENSG00000183833	0.735761526665468	30.4229958104544	4	4	4	FALSE	0.904816559526464
ENSG00000183837	0.282241367303802	89.553762379086	1	1	1	FALSE	0.805250047605818
ENSG00000183844	0.414065139121016	74.4467884723979	2	2	2	FALSE	0.805548594456214
ENSG00000183856	0.813980686934961	44.9194543869519	10	9	15.000366568915	FALSE	0.917723323505103
ENSG00000183873	0.544965093223319	101.031653643404	4	4	4.0008559700101	FALSE	0.83044467258908
ENSG00000183908	0.793586350032846	1.27809608540569	1	1	1	FALSE	0.911499030078791
ENSG00000183914	0.035666017825568	1102.13849747203	5	4	4.00159033403266	FALSE	0.805250047605818
ENSG00000183943	0.665249035938945	7.64420657276889	1	1	1.01375464684015	FALSE	0.880487484656362
ENSG00000183960	0.155253781412082	139.353278055323	3	1	1	FALSE	0.805250047605818
ENSG00000183963	0.575985696613325	54.8060437170152	4	4	4.00122267327035	FALSE	0.844269171680614
ENSG00000184005	0.339376664314461	103.15689092037	2	2	2	FALSE	0.805250047605818
ENSG00000184012	0.647830552917675	9.26917252231992	1	1	1	FALSE	0.875045981889666
ENSG00000184014	0.462343680367446	38.3062362523143	1	1	1	FALSE	0.812287339891067
ENSG00000184022	0.15433785825034	260.470344701081	2	2	2.05452613471069	FALSE	0.805250047605818
ENSG00000184032	0.449737482240718	64.8407992062432	1	1	3	FALSE	0.812287339891067
ENSG00000184047	0.141670725653373	318.968052818575	1	1	2.0002444091409	FALSE	0.805250047605818
ENSG00000184056	NA	NA	NA	NA	NA	NA	NA
ENSG00000184058	0.336105020763537	71.9279508334306	1	1	1	FALSE	0.805250047605818
ENSG00000184060	0.442658030727162	42.8222404402332	1	1	1	FALSE	0.811649915450189
ENSG00000184083	0.147941994384696	142.688760571434	1	1	1.00122339124052	FALSE	0.805250047605818
ENSG00000184108	NA	NA	NA	NA	NA	NA	NA
ENSG00000184144	0.226801837479256	181.437505471199	2	2	2	FALSE	0.805250047605818
ENSG00000184148	0.197514049998863	121.302721144671	1	1	1	FALSE	0.805250047605818
ENSG00000184154	0.149660881432285	599.689341654538	2	2	4	FALSE	0.805250047605818
ENSG00000184155	0.737167721892725	37.0410406543444	2	2	8	FALSE	0.9056880991508
ENSG00000184156	0.238448187000122	900.404827834976	1	1	10.0825631546519	FALSE	0.805250047605818
ENSG00000184160	0.175158802770016	248.744939204683	2	2	2	FALSE	0.805250047605818
ENSG00000184162	0.396054623608995	54.5944028722054	1	1	1	FALSE	0.805250047605818
ENSG00000184163	0.364001407604086	63.552902553948	1	1	1.0014684287812	FALSE	0.805250047605818
ENSG00000184164	0.409278766429409	79.7345629647193	2	2	2	FALSE	0.805548594456214
ENSG00000184178	0.220061611167785	644.632711254982	4	4	6.00012220457045	FALSE	0.805250047605818
ENSG00000184210	0.363890027125991	88.6544285997999	2	2	3	FALSE	0.805250047605818
ENSG00000184216	0.268671442934373	94.359937294212	2	1	1.00627074880118	FALSE	0.805250047605818
ENSG00000184220	0.223431562441113	206.133292080759	2	2	2	FALSE	0.805250047605818
ENSG00000184221	0.539997802275659	56.9399205936452	2	2	4.03358800758545	FALSE	0.828649065674711
ENSG00000184232	0.371860026553814	61.286531931741	1	1	1.00171358629131	FALSE	0.805250047605818
ENSG00000184254	0.397456433422782	82.4796476640173	2	2	2.00220183486239	FALSE	0.805250047605818
ENSG00000184277	0.187578458965969	268.553672748232	2	2	2	FALSE	0.805250047605818
ENSG00000184281	0.235706067368896	351.18871649058	4	4	4.00036664358292	FALSE	0.805250047605818
ENSG00000184292	0.341048688377735	70.4066409146443	1	1	1.00048899755501	FALSE	0.805250047605818
ENSG00000184304	0.0506935647704584	851.135779894769	3	3	3	FALSE	0.805250047605818
ENSG00000184305	0.444344579711332	42.4252603499625	1	1	1	FALSE	0.811707932325307
ENSG00000184307	0.863241905632452	4.31900117633404	2	2	2	FALSE	0.93881004689229
ENSG00000184344	0.144865590201787	440.216311115739	1	1	3	FALSE	0.805250047605818
ENSG00000184347	0.42518838839267	60.0485646468886	2	2	2	FALSE	0.806408109030894
ENSG00000184363	0.86345633757302	12.9262629526883	6	6	7.01399049009374	FALSE	0.938862612421366
ENSG00000184374	0.729864279182889	3.53347631409316	1	1	1	FALSE	0.902956185292336
ENSG00000184381	0.411244662270289	50.5780254379916	1	1	1	FALSE	0.805548594456214
ENSG00000184384	0.0324431295546215	1517.81264376129	4	4	5.00269179004038	FALSE	0.805250047605818
ENSG00000184428	0.297654816303307	84.268347367332	1	1	1.00048899755501	FALSE	0.805250047605818
ENSG00000184432	NA	NA	NA	NA	NA	NA	NA
ENSG00000184436	0.671679034383373	49.3018975043208	2	2	4.01214574898785	FALSE	0.883472707160703
ENSG00000184445	0.232293863050283	577.992243484557	6	6	6.00183573085886	FALSE	0.805250047605818
ENSG00000184459	0.393113368334709	106.689113506659	1	1	7	FALSE	0.805250047605818
ENSG00000184465	0.89622400194376	13.7620926933342	7	7	12	FALSE	0.956333560275825
ENSG00000184470	0.0607499716021607	1514.07876834999	2	2	7.00024443901247	FALSE	0.805250047605818
ENSG00000184500	NA	NA	NA	NA	NA	NA	NA
ENSG00000184507	0.49740567086233	38.5008152326236	2	2	2	FALSE	0.815555492269
ENSG00000184515	0.383411774750378	231.483366054229	1	1	2	FALSE	0.805250047605818
ENSG00000184544	0.797588302468206	1.18571727230355	1	1	1	FALSE	0.912050047568453
ENSG00000184571	0.305448118604332	2928.87257920988	14	13	44	FALSE	0.805250047605818
ENSG00000184588	0.254312047267157	99.4507481074485	1	1	1	FALSE	0.805250047605818
ENSG00000184611	0.132402588891026	149.845372269059	1	1	1	FALSE	0.805250047605818
ENSG00000184634	0.772843328009294	11.6241810514318	1	1	2.003182374541	FALSE	0.910675259119232
ENSG00000184640	0.0737920619006247	498.238735966499	1	1	3.0018339650324	FALSE	0.805250047605818
ENSG00000184661	0.970196529563509	0.260754570819153	2	2	3.0002444091409	FALSE	0.985381908661285
ENSG00000184677	0.860873896774076	7.95760243706277	6	5	6	FALSE	0.937552708158099
ENSG00000184697	0.765251810918282	12.1646612847619	2	2	2.00048899755501	FALSE	0.910675259119232
ENSG00000184698	0.745880080911505	110.269519513713	2	2	16.0002444390125	FALSE	0.908022066941326
ENSG00000184708	0.181131827806557	128.12666078143	1	1	1	FALSE	0.805250047605818
ENSG00000184719	0.598633983710794	31.0057562550174	2	2	2	FALSE	0.854044459577344
ENSG00000184731	0.887930533705549	9.21510938623718	2	2	8.0045227492051	FALSE	0.951793530902408
ENSG00000184735	0.387454272497535	84.6929344455181	3	2	2	FALSE	0.805250047605818
ENSG00000184743	0.422538220106754	47.7123373403062	1	1	1	FALSE	0.806043016981822
ENSG00000184792	0.063224283528597	505.084770389894	2	2	2.00073367571533	FALSE	0.805250047605818
ENSG00000184828	0.196230332623223	255.803917561074	1	1	2.00146735143067	FALSE	0.805250047605818
ENSG00000184863	0.476583653958807	35.2121377804648	1	1	1	FALSE	0.813439824916899
ENSG00000184908	0.100410467510613	2331.87163473208	7	7	14	FALSE	0.805250047605818
ENSG00000184916	0.13174311862111	940.012758664143	5	5	6.00562685178797	FALSE	0.805250047605818
ENSG00000184922	0.404134304079554	52.4396981449464	1	1	1	FALSE	0.805548594456214
ENSG00000184925	0.610560428686234	13.1866022806516	1	1	1	FALSE	0.858939858886597
ENSG00000184937	0.11304705056327	961.466720908116	3	3	8.02502744017848	FALSE	0.805250047605818
ENSG00000184954	0.193342820446274	7247.34372606844	7	6	68.0001222344457	FALSE	0.805250047605818
ENSG00000184984	0.349473635189806	67.7462125321935	1	1	1	FALSE	0.805250047605818
ENSG00000184985	0.885231274983232	14.0553159889631	4	4	9.0014666340748	FALSE	0.950261179232473
ENSG00000184986	0.0992581555986961	402.847589953726	1	1	2.0066200809121	FALSE	0.805250047605818
ENSG00000184990	0.340296080695208	126.776566345018	1	1	3.00367017372156	FALSE	0.805250047605818
ENSG00000184995	0.85548641966648	15.9016616602461	4	4	5	FALSE	0.935276134553153
ENSG00000184999	0.545425541070804	22.0527270009973	1	1	1	FALSE	0.830780625472085
ENSG00000185000	0.0857366868778899	441.384753206226	2	2	2	FALSE	0.805250047605818
ENSG00000185002	0.382662803955092	58.2558167958858	2	1	1	FALSE	0.805250047605818
ENSG00000185009	0.199751359768756	252.06253192179	1	1	2	FALSE	0.805250047605818
ENSG00000185013	0.210216616617876	2852.15704149973	4	4	61.0004888182818	FALSE	0.805250047605818
ENSG00000185015	0.930119808806476	1.28680299638017	3	3	3	FALSE	0.970376723992258
ENSG00000185019	0.377292715745077	59.7559760578226	1	1	1.00012220457045	FALSE	0.805250047605818
ENSG00000185046	NA	NA	NA	NA	NA	NA	NA
ENSG00000185069	0.561265880833524	99.1300946119049	3	3	5	FALSE	0.838990452466764
ENSG00000185088	0.693054965704476	5.65107550258988	1	1	1.00012229423994	FALSE	0.890089257517057
ENSG00000185100	0.346812787983719	115.999777543533	2	2	3	FALSE	0.805250047605818
ENSG00000185101	0.109659351668004	1007.92774750043	7	6	7.00061120212546	FALSE	0.805250047605818
ENSG00000185112	0.359712571252644	106.434107081706	2	2	2.02237373366041	FALSE	0.805250047605818
ENSG00000185122	0.725495795326999	36.851773776023	5	5	6.01818103830202	FALSE	0.900651964731256
ENSG00000185127	0.643527207437693	48.4295745690071	3	3	3.00073367571533	FALSE	0.873635457068465
ENSG00000185133	0.312429528435756	104.911593251939	2	2	2	FALSE	0.805250047605818
ENSG00000185149	0.23193139257004	177.317966598742	2	2	2	FALSE	0.805250047605818
ENSG00000185156	1	0.0740803459819427	6	6	64.0014670823893	FALSE	1
ENSG00000185163	0.986583748103491	0.0396352789562632	3	3	3.00073367571533	FALSE	0.99300150163935
ENSG00000185187	0.485109597113654	243.784656661514	2	2	7.00881165096071	FALSE	0.813597635095939
ENSG00000185198	0.546022851101762	1075.66693492843	2	2	46	FALSE	0.831095414572706
ENSG00000185201	0.722097045400731	3.92566083007947	1	1	1	FALSE	0.899388912116808
ENSG00000185215	0.791826981661602	10.1697463552827	3	2	2.00012220457045	FALSE	0.911499030078791
ENSG00000185222	0.723934068859738	3.82884375838513	1	1	1	FALSE	0.900289189828492
ENSG00000185231	0.348396564506623	188.916631804827	3	3	3	FALSE	0.805250047605818
ENSG00000185238	0.319817695459345	135.591676271139	3	2	2	FALSE	0.805250047605818
ENSG00000185245	0.368669860335344	479.055526450612	2	2	9.00012220457045	FALSE	0.805250047605818
ENSG00000185250	0.45099852691788	40.8762101578481	1	1	1	FALSE	0.812287339891067
ENSG00000185252	0.277157029836156	108.190744412124	2	2	2.00048899755501	FALSE	0.805250047605818
ENSG00000185264	0.505790721662799	263.59062886038	2	2	10	FALSE	0.817006056341417
ENSG00000185267	0.200846124015212	741.550897632036	3	3	5	FALSE	0.805250047605818
ENSG00000185269	0.406681162320521	51.7630711281171	1	1	1.00183643486778	FALSE	0.805548594456214
ENSG00000185272	0.412192246763849	50.3409050736338	1	1	1	FALSE	0.805548594456214
ENSG00000185306	0.415182781742996	878.589464554856	3	3	21	FALSE	0.805548594456214
ENSG00000185313	0.546595522745508	367.044629695623	10	10	16.0040365776591	FALSE	0.831416333834057
ENSG00000185324	0.590459739885978	89.0766942741034	1	1	5	FALSE	0.849365219313253
ENSG00000185338	0.376562134513736	59.976190078003	1	1	1.00429500552215	FALSE	0.805250047605818
ENSG00000185339	0.898167580491492	3.07759900415105	3	2	3	FALSE	0.957021560591332
ENSG00000185340	0.783056275619361	1.56892848113146	1	1	1.00220480156786	FALSE	0.911499030078791
ENSG00000185344	0.256246359688196	98.7595065912454	2	1	1	FALSE	0.805250047605818
ENSG00000185345	0.885793542001943	15.7760832602053	5	5	11	FALSE	0.9507003458742
ENSG00000185359	0.378842606924736	96.2956087479453	1	1	2.00391772771792	FALSE	0.805250047605818
ENSG00000185361	0.372711598149822	61.0520440689764	1	1	1	FALSE	0.805250047605818
ENSG00000185379	0.276814023340028	91.3806795934489	1	1	1	FALSE	0.805250047605818
ENSG00000185386	0.0389011337938811	655.910112236175	1	1	3.001100110011	FALSE	0.805250047605818
ENSG00000185404	0.17422806403572	131.052770566557	1	1	1	FALSE	0.805250047605818
ENSG00000185414	0.750720240300307	2.61620649744273	1	1	1	FALSE	0.910158358446381
ENSG00000185418	0.276039283734051	172.540529182112	2	2	2	FALSE	0.805250047605818
ENSG00000185420	0.564360899994202	77.1336747817941	3	3	3	FALSE	0.839928516780458
ENSG00000185437	0.106985361386011	383.490099857029	1	1	2	FALSE	0.805250047605818
ENSG00000185442	0.648303412064845	28.7322891780185	1	1	2	FALSE	0.875079262172148
ENSG00000185477	0.536172228514661	35.1703165146343	2	2	2	FALSE	0.827864179807413
ENSG00000185480	NA	NA	NA	NA	NA	NA	NA
ENSG00000185482	0.655363319572272	24.2056939899376	2	2	2	FALSE	0.877494296791912
ENSG00000185483	0.343994120416377	69.512608574545	1	1	1	FALSE	0.805250047605818
ENSG00000185499	0.820863849636703	7.61254291923353	2	2	2	FALSE	0.919161743125422
ENSG00000185504	0.760158771893515	30.3878704586925	6	6	6.00723615970147	FALSE	0.910675259119232
ENSG00000185513	0.475729642338664	123.434142174179	3	3	4	FALSE	0.813439824916899
ENSG00000185515	0.803707031657186	1.05380335669084	1	1	1	FALSE	0.914255693009311
ENSG00000185518	0.183805042837326	126.993480050484	1	1	1	FALSE	0.805250047605818
ENSG00000185532	0.20374821073064	118.807847297616	1	1	1	FALSE	0.805250047605818
ENSG00000185551	0.187455701392659	125.404811454895	1	1	1.00713846153846	FALSE	0.805250047605818
ENSG00000185567	0.570308624513302	95.2873042830833	4	4	5	FALSE	0.84315898631116
ENSG00000185585	0.947792508214892	1.24651097232234	2	2	4	FALSE	0.976939944095353
ENSG00000185615	0.183391089354114	1778.46632582165	8	8	19.0002444390125	FALSE	0.805250047605818
ENSG00000185621	0.461095961428217	38.5644669690319	1	1	1.00085616438356	FALSE	0.812287339891067
ENSG00000185624	0.0830564637335592	175.133555754013	2	1	1.00220480156786	FALSE	0.805250047605818
ENSG00000185634	0.760097241269468	21.7721180433961	3	3	4.0007342143906	FALSE	0.910675259119232
ENSG00000185640	0.467132598449371	53.1974611762952	2	2	2	FALSE	0.812339861686154
ENSG00000185658	0.00325987094013136	4467.19046124819	10	6	7.00269508759035	FALSE	0.805250047605818
ENSG00000185664	0.312334730191124	668.246148272938	3	3	10	FALSE	0.805250047605818
ENSG00000185670	0.232827422433278	107.441545700122	1	1	1	FALSE	0.805250047605818
ENSG00000185674	0.144303119039909	190.155758532596	2	2	2	FALSE	0.805250047605818
ENSG00000185681	0.278059930764868	170.271926832975	1	1	2	FALSE	0.805250047605818
ENSG00000185736	0.1038023006102	222.668398279398	2	2	2.00957751775452	FALSE	0.805250047605818
ENSG00000185737	0.469935268987184	36.6022791296437	1	1	1.0014684287812	FALSE	0.812339861686154
ENSG00000185760	NA	NA	NA	NA	NA	NA	NA
ENSG00000185792	0.658730507855423	184.080201588278	9	9	14	FALSE	0.87803788762838
ENSG00000185800	0.141672887559263	145.51882042531	1	1	1	FALSE	0.805250047605818
ENSG00000185803	0.55678269144746	20.4988757397979	2	1	1	FALSE	0.837585417043996
ENSG00000185808	0.822345512508082	0.712956451495884	1	1	1	FALSE	0.919161743125422
ENSG00000185813	0.159060622828188	254.662334607954	2	2	2.00012220457045	FALSE	0.805250047605818
ENSG00000185821	0.238833360901692	799.260624164557	2	2	9	FALSE	0.805250047605818
ENSG00000185823	0.779117189830828	36.9409377614173	3	3	7.00502275358142	FALSE	0.911499030078791
ENSG00000185838	0.23818362532658	105.430237105209	1	1	1.000366703337	FALSE	0.805250047605818
ENSG00000185875	0.721723528933463	217.046861124181	8	8	27	FALSE	0.899276608448372
ENSG00000185888	0.387064566343674	56.7151267050286	1	1	1	FALSE	0.805250047605818
ENSG00000185899	0.30815165632064	768.847948937884	5	5	17	FALSE	0.805250047605818
ENSG00000185905	0.220965592435804	111.858788557997	1	1	1.01375123885035	FALSE	0.805250047605818
ENSG00000185915	0.0124816222143416	2295.9779000099	2	2	3.22759383951185	FALSE	0.805250047605818
ENSG00000185917	0.199489432581981	950.1784936128	2	2	8	FALSE	0.805250047605818
ENSG00000185933	0.746936563211426	17.4774299655289	3	3	3.000366703337	FALSE	0.908580639355236
ENSG00000185950	0.10856995960875	802.61136769773	3	3	6.02577858679567	FALSE	0.805250047605818
ENSG00000185963	0.866723775237477	5.90098856540131	3	3	3.00576852563389	FALSE	0.940193668230838
ENSG00000185972	0.821059749124926	13.9824297311957	4	4	5	FALSE	0.919161743125422
ENSG00000185973	0.162390536218319	136.178279063948	1	1	1	FALSE	0.805250047605818
ENSG00000185974	0.807518171865539	0.977267786818502	1	1	1	FALSE	0.914922066645685
ENSG00000185985	0.271929209384499	93.0788183928898	1	1	1.00024443901247	FALSE	0.805250047605818
ENSG00000185989	0.864163594748237	4.31784653232477	2	2	2.00146783025298	FALSE	0.938919404034702
ENSG00000186001	0.679011767608708	45.6626702769519	6	4	4.00012220457045	FALSE	0.885858129012583
ENSG00000186007	0.905245063819383	2.11485625105247	2	2	2	FALSE	0.960672838646084
ENSG00000186009	0.255975125297594	98.8401886497427	1	1	1	FALSE	0.805250047605818
ENSG00000186047	0.924983913341781	3.07914155230631	3	3	5.02073699557293	FALSE	0.9684482223614
ENSG00000186049	0.607082057342202	16.568251139294	1	1	2	FALSE	0.857205877748814
ENSG00000186073	0.796363683562812	1.21262600257191	1	1	1.00036692759295	FALSE	0.911831190546476
ENSG00000186075	0.51224635355969	38.8800023290669	2	2	2	FALSE	0.820195630097575
ENSG00000186088	0.354336107270163	247.710439904344	4	4	4	FALSE	0.805250047605818
ENSG00000186104	0.243727387883472	372.636526872878	4	4	5.00048923690771	FALSE	0.805250047605818
ENSG00000186111	0.11064020033777	160.540437709253	1	1	1.00012220457045	FALSE	0.805250047605818
ENSG00000186113	0.285687378354045	687.018225438177	5	5	11	FALSE	0.805250047605818
ENSG00000186119	0.0794113456247197	584.062814955479	2	2	6	FALSE	0.805250047605818
ENSG00000186130	NA	NA	NA	NA	NA	NA	NA
ENSG00000186141	0.0464755793563678	1791.97822837581	6	6	6	FALSE	0.805250047605818
ENSG00000186143	0.184771668237054	2270.19345099429	4	4	19	FALSE	0.805250047605818
ENSG00000186150	0.236883861953982	105.864453506817	1	1	1	FALSE	0.805250047605818
ENSG00000186174	0.337486964275714	180.609726323019	1	1	3.00882352941176	FALSE	0.805250047605818
ENSG00000186185	0.359420618684325	191.938027616159	4	4	4.00012220457045	FALSE	0.805250047605818
ENSG00000186187	0.00677160109621857	2859.22815602124	1	1	6.04729064039409	FALSE	0.805250047605818
ENSG00000186190	0.294356653346599	156.443744107433	2	2	2	FALSE	0.805250047605818
ENSG00000186193	0.520469487102909	42.6873334261987	2	2	2.00649789266229	FALSE	0.822596355431255
ENSG00000186197	0.278068313501273	90.997006974428	1	1	1.0004894762604	FALSE	0.805250047605818
ENSG00000186205	0.346856950692079	555.292377543288	4	4	10.0024460046506	FALSE	0.805250047605818
ENSG00000186212	0.665897310150324	31.891275578504	3	3	3.01156659970512	FALSE	0.880487484656362
ENSG00000186222	0.536486065976386	23.8325078563904	1	1	1.00073367571533	FALSE	0.827864179807413
ENSG00000186260	0.415603227397682	49.4652124070561	1	1	1	FALSE	0.805548594456214
ENSG00000186280	0.722576027278804	11.617604000259	2	2	2	FALSE	0.899388912116808
ENSG00000186281	0.557794256672091	45.5021736979428	2	2	2.00024443901247	FALSE	0.837605648945097
ENSG00000186283	0.207837591180421	892.506333160139	3	3	13	FALSE	0.805250047605818
ENSG00000186297	0.240010026497284	104.724508715866	2	1	1	FALSE	0.805250047605818
ENSG00000186306	0.0892828424482607	1729.62522314466	4	3	13	FALSE	0.805250047605818
ENSG00000186314	0.525288402592914	25.705263745292	1	1	1	FALSE	0.823655223320905
ENSG00000186318	0.179696276790162	128.728214976265	1	1	1	FALSE	0.805250047605818
ENSG00000186334	0.462532910816465	38.265834364768	1	1	1	FALSE	0.812287339891067
ENSG00000186335	0.807367569214593	0.980144429847982	2	1	1	FALSE	0.914893936002574
ENSG00000186340	0.107898370423684	377.500604942964	2	2	2.00012220457045	FALSE	0.805250047605818
ENSG00000186350	0.136217887322011	148.112541100936	1	1	1.00048899755501	FALSE	0.805250047605818
ENSG00000186377	0.222725798585456	568.933016716996	2	2	9	FALSE	0.805250047605818
ENSG00000186393	0.00098873193206539	14243.7795986413	4	4	36	FALSE	0.475430647875502
ENSG00000186417	0.239516364496569	104.916025402205	1	1	1	FALSE	0.805250047605818
ENSG00000186439	0.441183354948569	222.414085353851	4	3	6	FALSE	0.810979563945919
ENSG00000186442	0.898643126009699	3.81707180767942	4	4	4.00024443901247	FALSE	0.957247841074294
ENSG00000186451	0.274831818025672	92.1360242554275	3	1	1	FALSE	0.805250047605818
ENSG00000186452	0.644570648582604	9.51582442592812	1	1	1	FALSE	0.8741898837634
ENSG00000186462	0.43987895334311	43.4280743904035	1	1	1	FALSE	0.810979563945919
ENSG00000186474	0.178365298879319	129.29386853334	1	1	1.00012220457045	FALSE	0.805250047605818
ENSG00000186496	0.353759028704911	111.682561282535	2	2	2	FALSE	0.805250047605818
ENSG00000186509	0.905997124111153	2.96887976403379	2	2	4	FALSE	0.961029178271909
ENSG00000186510	0.601227576250031	363.659600371274	5	5	28.0001221896383	FALSE	0.855490891153548
ENSG00000186526	0.18833218555595	256.789583675594	2	2	2	FALSE	0.805250047605818
ENSG00000186529	0.0431176677802399	955.968591082243	1	1	3	FALSE	0.805250047605818
ENSG00000186532	0.634771983712105	180.113027384047	9	9	13	FALSE	0.869775288573535
ENSG00000186564	0.76133464051128	12.6589478582448	2	2	2.0124196047815	FALSE	0.910675259119232
ENSG00000186567	0.0319621057404746	1396.47899487436	3	3	4.00061132167747	FALSE	0.805250047605818
ENSG00000186583	0.521925848882071	79.9306902808658	3	3	3.00061132167747	FALSE	0.822821225266104
ENSG00000186603	0.0459139178066479	1209.0546270163	4	4	4.00281366529959	FALSE	0.805250047605818
ENSG00000186625	0.702111920222556	93.8353087814411	2	2	9	FALSE	0.893131310087355
ENSG00000186628	0.482133908526263	188.929175897356	3	2	7	FALSE	0.813597635095939
ENSG00000186635	0.536865482974659	88.8576549330152	4	4	4.00428989852482	FALSE	0.827864179807413
ENSG00000186675	0.366972464702053	223.326100351461	3	3	6	FALSE	0.805250047605818
ENSG00000186684	0.187456997922489	249.234203806107	2	2	2	FALSE	0.805250047605818
ENSG00000186716	0.940003012445995	0.817074823183987	2	2	2.00171214929655	FALSE	0.974470171265126
ENSG00000186765	0.351248826979259	689.261579329993	6	6	13.01288095956	FALSE	0.805250047605818
ENSG00000186792	0.933779219532707	1.00898704411307	2	2	2.00036664358292	FALSE	0.971145946861601
ENSG00000186795	0.407986244581314	66.2268351849821	2	2	2	FALSE	0.805548594456214
ENSG00000186810	0.183025994943193	463.310293353669	1	1	4.00097775604987	FALSE	0.805250047605818
ENSG00000186812	0.268373052220854	168.91855512099	2	2	2	FALSE	0.805250047605818
ENSG00000186814	0.272966631207662	168.613239573507	3	3	4.00097847358121	FALSE	0.805250047605818
ENSG00000186827	0.387168844193069	57.0083949684155	1	1	1.0003666585187	FALSE	0.805250047605818
ENSG00000186838	0.135296718970722	1239.39556233559	1	1	9	FALSE	0.805250047605818
ENSG00000186854	0.297118451310881	84.4344025373033	1	1	1	FALSE	0.805250047605818
ENSG00000186866	0.578276128333241	42.1715556520661	2	2	3.00012220457045	FALSE	0.844565901390379
ENSG00000186867	0.922011323344414	3.01478248461511	3	3	3.0002444091409	FALSE	0.967128850198566
ENSG00000186881	0.96762273184559	0.594793917841078	2	2	7	FALSE	0.984042716061899
ENSG00000186891	0.354193472526915	401.613964963699	6	6	9.02139806007158	FALSE	0.805250047605818
ENSG00000186908	NA	NA	NA	NA	NA	NA	NA
ENSG00000186910	0.953400823065628	0.545766603921818	3	3	3.00048899755501	FALSE	0.979174632426803
ENSG00000186912	0.202818440289258	274.481515999798	3	3	3.00012220457045	FALSE	0.805250047605818
ENSG00000186919	0.841535098291107	7.73945128928303	2	2	3	FALSE	0.927537609519727
ENSG00000186924	0.2791196422384	90.6237719791766	1	1	1	FALSE	0.805250047605818
ENSG00000186925	0.847091816107048	0.404879936583458	1	1	2	FALSE	0.929801541992903
ENSG00000186965	0.729517487436434	3.55037186401593	1	1	1	FALSE	0.902956185292336
ENSG00000186967	0.111785922217914	759.780624547734	3	3	7	FALSE	0.805250047605818
ENSG00000186970	0.362194737901389	179.580228339259	2	2	3.00012220457045	FALSE	0.805250047605818
ENSG00000186971	0.41465231205363	60.5760580819535	2	2	2	FALSE	0.805548594456214
ENSG00000186976	0.50018111072865	2346.24605214735	5	5	94.0011009174312	FALSE	0.815555492269
ENSG00000186980	0.786737132433972	1.44819028041818	1	1	1	FALSE	0.911499030078791
ENSG00000186994	0.32617488700373	75.0264256300324	1	1	1.00085605967959	FALSE	0.805250047605818
ENSG00000187003	0.122264129962895	532.169454547461	1	1	3	FALSE	0.805250047605818
ENSG00000187021	0.514372994549173	359.757796262247	6	6	16	FALSE	0.821572428943178
ENSG00000187024	0.745613505449716	17.0444234746628	2	2	3.00207870303452	FALSE	0.908009578044804
ENSG00000187045	0.181962926182976	784.415168646331	6	6	8.00354845070941	FALSE	0.805250047605818
ENSG00000187048	0.752526753307077	2.54544602487354	1	1	1	FALSE	0.910555345317568
ENSG00000187049	0.793015711248555	19.6659368675737	1	1	4	FALSE	0.911499030078791
ENSG00000187080	0.829125186290967	155.406259870308	3	3	118.00122324159	FALSE	0.921826118470788
ENSG00000187091	0.382001992728508	311.198143990097	6	5	8.0002444091409	FALSE	0.805250047605818
ENSG00000187105	0.502994041048752	2021.07915881178	9	8	155.10443928091	FALSE	0.815683343972319
ENSG00000187122	0.27972272784623	115.25266712624	3	3	3	FALSE	0.805250047605818
ENSG00000187123	0.117681027874358	352.691510623442	1	1	2	FALSE	0.805250047605818
ENSG00000187140	0.507032408822081	29.0954698999224	1	1	1.0049109883364	FALSE	0.817079013778637
ENSG00000187144	0.496374013029594	56.3948430701339	2	2	2	FALSE	0.815524054605265
ENSG00000187147	0.120426927291636	155.654039028923	1	1	1	FALSE	0.805250047605818
ENSG00000187151	0.374338629696033	60.595972306512	1	1	1.00061177046372	FALSE	0.805250047605818
ENSG00000187164	0.175627107116011	130.432443611218	1	1	1	FALSE	0.805250047605818
ENSG00000187166	0.912440596716147	1.68983903665097	2	2	2.00306005096869	FALSE	0.963263798294803
ENSG00000187189	0.962974281168022	0.252476396048297	2	2	2.000366703337	FALSE	0.982160439927288
ENSG00000187210	0.806456823171696	0.998218368523294	1	1	1	FALSE	0.914815724498952
ENSG00000187239	0.24759250620261	101.922754052508	1	1	1.00012241400416	FALSE	0.805250047605818
ENSG00000187240	0.347504829981127	954.446007627495	18	14	16.0040385092621	FALSE	0.805250047605818
ENSG00000187244	0.293899727197901	85.5690370899972	1	1	1.00085605967959	FALSE	0.805250047605818
ENSG00000187257	0.13045256990676	150.795489409993	1	1	1	FALSE	0.805250047605818
ENSG00000187258	0.79420041784112	186.543854807883	3	3	97	FALSE	0.911499030078791
ENSG00000187288	0.653963076634667	8.68711607380243	1	1	1	FALSE	0.877428163817364
ENSG00000187323	0.0566252272271017	575.510932558824	2	2	2	FALSE	0.805250047605818
ENSG00000187372	0.89681715201447	7.02885028371989	4	4	6	FALSE	0.956401661953907
ENSG00000187391	0.320353581123717	76.876612498851	2	1	1	FALSE	0.805250047605818
ENSG00000187475	0.36207157609286	875.336644310941	4	3	20	FALSE	0.805250047605818
ENSG00000187498	0.516269933259768	41.6870649286502	1	1	3	FALSE	0.821924299735174
ENSG00000187510	0.0780034914670291	3289.49330533888	2	2	19.0139415433533	FALSE	0.805250047605818
ENSG00000187513	0.929755153434199	1.05174500496843	2	2	2.00012218963832	FALSE	0.970376723992258
ENSG00000187527	0.120730412031886	9572.65243802326	9	7	72	FALSE	0.805250047605818
ENSG00000187531	NA	NA	NA	NA	NA	NA	NA
ENSG00000187535	0.304616813654219	229.325157895568	3	3	3.00085605967959	FALSE	0.805250047605818
ENSG00000187546	0.376174583546388	3040.708853489	4	4	65	FALSE	0.805250047605818
ENSG00000187555	NA	NA	NA	NA	NA	NA	NA
ENSG00000187566	0.263931014090942	122.560949544268	1	1	2.01353179972936	FALSE	0.805250047605818
ENSG00000187583	0.508459130364332	457.417638574975	6	6	20.0058754141451	FALSE	0.818176596709221
ENSG00000187595	0.161128790020306	136.793925581022	1	1	1.00257258360897	FALSE	0.805250047605818
ENSG00000187605	0.425898480865647	46.872218987179	1	1	1	FALSE	0.806496678274734
ENSG00000187609	0.0613356026814886	2265.38792888615	6	6	10.0013446386929	FALSE	0.805250047605818
ENSG00000187612	0.281502571309246	148.820432980986	2	2	2.00012223444567	FALSE	0.805250047605818
ENSG00000187626	0.0916422450116848	170.483117992411	1	1	1	FALSE	0.805250047605818
ENSG00000187672	NA	NA	NA	NA	NA	NA	NA
ENSG00000187676	0.330379259080501	339.837253428551	3	3	6	FALSE	0.805250047605818
ENSG00000187688	0.920970127115326	1.95681633961573	4	3	3.00110091743119	FALSE	0.966553166216751
ENSG00000187714	0.39564851833511	54.6969691731984	1	1	1.00048899755501	FALSE	0.805250047605818
ENSG00000187715	0.426940211642053	390.824537534666	3	3	16	FALSE	0.806909874625349
ENSG00000187720	0.216100634758751	113.892977801904	1	1	1.00012220457045	FALSE	0.805250047605818
ENSG00000187726	0.947923764928571	0.692856841454602	2	2	3.00122264335493	FALSE	0.976939944095353
ENSG00000187735	0.328217551832722	74.383081223646	1	1	1.00061132167747	FALSE	0.805250047605818
ENSG00000187736	NA	NA	NA	NA	NA	NA	NA
ENSG00000187741	0.161289747461262	752.093509972156	4	4	5	FALSE	0.805250047605818
ENSG00000187742	0.275720160653294	255.262859016191	4	3	3.00024470818549	FALSE	0.805250047605818
ENSG00000187747	0.99510249462734	0.0742897950469453	2	2	16.003666585187	FALSE	0.99826974293041
ENSG00000187758	NA	NA	NA	NA	NA	NA	NA
ENSG00000187764	0.677163278219643	7.87648135906842	1	1	2	FALSE	0.884619749935049
ENSG00000187766	0.971716826253845	0.0189717011960408	2	2	2.0002444091409	FALSE	0.986202765822328
ENSG00000187790	0.952413844151691	3.85131259380003	5	4	16.0002446183953	FALSE	0.978727736804003
ENSG00000187792	0.397944841350369	82.1474462625409	1	1	2	FALSE	0.805250047605818
ENSG00000187796	0.073108440722091	614.008322041049	3	3	3.00183540167548	FALSE	0.805250047605818
ENSG00000187815	0.269748023805831	93.9140644336866	1	1	1	FALSE	0.805250047605818
ENSG00000187823	0.183827025783326	658.582455982649	2	2	3	FALSE	0.805250047605818
ENSG00000187824	0.441226249244372	43.1575831487979	1	1	1	FALSE	0.810979563945919
ENSG00000187838	0.178846849611858	247.422190356649	2	2	2.00639449090015	FALSE	0.805250047605818
ENSG00000187860	0.773539162648047	12.8554556559884	2	2	4.00122354092744	FALSE	0.910990627475073
ENSG00000187866	0.526283672915001	25.4983589378568	1	1	1.01074737492279	FALSE	0.824498169459989
ENSG00000187908	0.334234880561339	72.4919276880562	1	1	1	FALSE	0.805250047605818
ENSG00000187922	0.396332621727636	67.9986318421024	1	1	2	FALSE	0.805250047605818
ENSG00000187942	0.565684145250274	60.7681514285309	5	4	4.01770035722652	FALSE	0.840519059313127
ENSG00000187950	0.614542851531932	265.233390876227	3	3	17	FALSE	0.860761153990201
ENSG00000187955	0.291008298949906	751.647790458633	8	6	13	FALSE	0.805250047605818
ENSG00000187961	0.324673421087481	415.067107834663	3	3	7	FALSE	0.805250047605818
ENSG00000187969	0.694447947822865	132.670394979539	1	1	19	FALSE	0.890089257517057
ENSG00000188000	0.102692454280209	1975.51350137823	4	3	22	FALSE	0.805250047605818
ENSG00000188001	0.1121487465962	556.580067901868	2	2	4	FALSE	0.805250047605818
ENSG00000188021	0.159676087596405	307.319764049432	2	2	2.000366703337	FALSE	0.805250047605818
ENSG00000188026	0.435110063884175	44.6752106338908	1	1	1.00368007850834	FALSE	0.808886103104705
ENSG00000188037	0.137413616112709	1461.26237186171	7	7	11.0001222045705	FALSE	0.805250047605818
ENSG00000188039	0.033122910356189	5269.58654351561	11	11	18.0022011171117	FALSE	0.805250047605818
ENSG00000188050	0.39290363278507	55.4352200713079	3	1	1	FALSE	0.805250047605818
ENSG00000188064	0.0981291835293484	166.990463722309	1	1	1	FALSE	0.805250047605818
ENSG00000188076	0.504520043091011	29.5186914057451	1	1	1.00024443901247	FALSE	0.816805402451242
ENSG00000188086	0.233214981791272	107.303912152171	1	1	1	FALSE	0.805250047605818
ENSG00000188095	0.494763170416416	129.687110685912	1	1	4.02360462257192	FALSE	0.81521118464137
ENSG00000188130	0.322035053148736	76.3266441805825	1	1	1	FALSE	0.805250047605818
ENSG00000188133	0.687370665831635	6.04813758165306	1	1	1	FALSE	0.888040741798575
ENSG00000188153	NA	NA	NA	NA	NA	NA	NA
ENSG00000188157	0.193412206955505	3114.87312784985	12	11	35.2548049931833	FALSE	0.805250047605818
ENSG00000188163	0.336377437888186	4502.69987887416	5	5	94.0018362100624	FALSE	0.805250047605818
ENSG00000188175	0.860646832979178	4.70753284659648	3	3	3.00110201130048	FALSE	0.937545385132207
ENSG00000188176	0.0684751199005899	1495.94119738541	5	5	6.00416261920276	FALSE	0.805250047605818
ENSG00000188227	0.772648441869727	1.84739634571589	1	1	1	FALSE	0.910675259119232
ENSG00000188257	0.298148586730813	84.1523820038245	1	1	1.00012218963832	FALSE	0.805250047605818
ENSG00000188266	0.380211641204909	370.454631680976	5	5	7	FALSE	0.805250047605818
ENSG00000188269	0.730864996588079	12.6132458819458	2	2	2.00012220457045	FALSE	0.902956185292336
ENSG00000188295	0.0806406204795163	452.491332573959	2	2	2.00256957132508	FALSE	0.805250047605818
ENSG00000188315	0.373559628175358	79.2884923469699	1	1	2	FALSE	0.805250047605818
ENSG00000188342	0.546405422790747	22.1128270543831	1	1	1	FALSE	0.831416333834057
ENSG00000188352	0.869075638126061	8.62837439137068	5	5	5	FALSE	0.941642382354358
ENSG00000188372	0.124041514917887	153.849281069156	1	1	1.00012220457045	FALSE	0.805250047605818
ENSG00000188375	0.322798680567321	75.8558346996594	1	1	1	FALSE	0.805250047605818
ENSG00000188386	0.7935750687147	24.4793874795221	1	1	5	FALSE	0.911499030078791
ENSG00000188394	0.357276453681312	109.924623315927	1	1	2	FALSE	0.805250047605818
ENSG00000188404	0.547560790809655	104.019608342542	3	3	4.00024449877751	FALSE	0.831651317114075
ENSG00000188452	0.00119934120978593	6847.13850308997	6	6	11.0004894765389	FALSE	0.510319684763914
ENSG00000188467	0.325469504124683	132.25272679903	2	2	2.00036719706242	FALSE	0.805250047605818
ENSG00000188487	0.395732349376499	483.104379368435	4	4	12	FALSE	0.805250047605818
ENSG00000188493	0.781937992847537	16.4821218395298	1	1	3	FALSE	0.911499030078791
ENSG00000188501	0.909610417835847	3.0216506713374	5	5	5.00061108259538	FALSE	0.962305402260449
ENSG00000188505	0.83938604606166	5.72993961282348	2	2	2	FALSE	0.925881432532044
ENSG00000188523	0.327742229750458	87.1703050987976	2	2	2.00024443901247	FALSE	0.805250047605818
ENSG00000188549	0.276421308210123	113.089087314361	2	2	2	FALSE	0.805250047605818
ENSG00000188554	0.816754524316422	0.808337756926884	1	1	1	FALSE	0.918651157216182
ENSG00000188566	0.841683902489306	6.89037679022938	3	3	3	FALSE	0.927537609519727
ENSG00000188611	0.312106229968339	4461.95316143613	1	1	104	FALSE	0.805250047605818
ENSG00000188641	0.207447116541157	688.826290001352	5	4	6	FALSE	0.805250047605818
ENSG00000188643	0.383816339217063	57.9284104984335	1	1	1	FALSE	0.805250047605818
ENSG00000188674	0.386429524453365	57.1804113230409	2	1	1	FALSE	0.805250047605818
ENSG00000188677	0.963352359084436	0.00138105936619987	1	1	1	FALSE	0.982160439927288
ENSG00000188687	0.137598032059323	1209.6972886033	6	6	9.00085588028579	FALSE	0.805250047605818
ENSG00000188690	0.582452693284761	21.1638827267219	2	2	2	FALSE	0.845483054420097
ENSG00000188694	0.171996105028885	4137.27558457028	3	3	36	FALSE	0.805250047605818
ENSG00000188710	0.735591655331138	25.9954460391832	3	3	4.00012220457045	FALSE	0.904738399605143
ENSG00000188716	0.272521509833095	92.9245388444901	1	1	1	FALSE	0.805250047605818
ENSG00000188725	0.0276058375909394	1220.38621282467	2	2	3	FALSE	0.805250047605818
ENSG00000188730	0.341719909725125	106.516388846274	2	2	3.01991569719812	FALSE	0.805250047605818
ENSG00000188732	0.10985225055643	10973.0559932481	2	2	82	FALSE	0.805250047605818
ENSG00000188735	0.963809851214193	0.00131351828751332	1	1	1	FALSE	0.982160439927288
ENSG00000188739	0.368653907191464	90.3753833294281	2	2	2	FALSE	0.805250047605818
ENSG00000188747	0.693496291074483	5.62798770679509	1	1	1	FALSE	0.890089257517057
ENSG00000188763	0.061851993498297	880.683327616087	3	3	3.00514896204829	FALSE	0.805250047605818
ENSG00000188766	0.833782782364253	23.6093829551869	2	2	9.07201874460476	FALSE	0.923600469638381
ENSG00000188778	0.540513975084596	23.692307305838	2	2	2.00318354495949	FALSE	0.828649065674711
ENSG00000188779	0.540050511888983	23.1183889117728	1	1	1.00244977951984	FALSE	0.828649065674711
ENSG00000188782	0.473457281483904	318.992747334801	3	3	9.00171086398631	FALSE	0.813439824916899
ENSG00000188785	0.0863962855803974	173.002449265287	1	1	1	FALSE	0.805250047605818
ENSG00000188811	0.181732465806597	127.818409120129	1	1	1	FALSE	0.805250047605818
ENSG00000188816	0.792448592989203	1.30515102876158	1	1	1	FALSE	0.911499030078791
ENSG00000188818	0.133801794268501	366.619249396246	3	3	3	FALSE	0.805250047605818
ENSG00000188822	0.938917715822942	2.08616410583523	7	7	7	FALSE	0.97385452154879
ENSG00000188833	0.68092750047132	141.310927226278	1	1	13	FALSE	0.886472881665506
ENSG00000188848	0.805641129418823	1.01435641499636	1	1	1	FALSE	0.914555133807404
ENSG00000188868	0.904762538043253	2.10525721527857	1	1	2	FALSE	0.960400299207693
ENSG00000188869	0.572088892475402	18.2032394745637	1	1	1	FALSE	0.84315898631116
ENSG00000188883	0.920716126970237	7.61841585245215	2	2	25	FALSE	0.966553166216751
ENSG00000188886	0.820199304416761	7.5917506886438	2	2	2	FALSE	0.919161743125422
ENSG00000188895	NA	NA	NA	NA	NA	NA	NA
ENSG00000188906	0.947473749431871	3.17901176243972	14	10	12.0004893564962	FALSE	0.976939944095353
ENSG00000188910	0.581347319652202	47.8295441046507	3	3	3.0002444091409	FALSE	0.845214477816742
ENSG00000188916	0.413600701442859	49.9708042483585	1	1	1	FALSE	0.805548594456214
ENSG00000188959	0.615467221589013	90.8791554702334	2	2	6	FALSE	0.860885282005671
ENSG00000188976	0.256120180604428	1404.53457161653	14	14	18.0001221896383	FALSE	0.805250047605818
ENSG00000188981	0.190177467691292	124.354173691214	1	1	1.000366703337	FALSE	0.805250047605818
ENSG00000188986	0.180341190836161	271.998132733636	2	2	2.00195721664278	FALSE	0.805250047605818
ENSG00000188992	0.450194275612766	57.3862869144369	1	1	2.00024464831804	FALSE	0.812287339891067
ENSG00000188996	0.843070847394134	32.1679103024513	1	1	11.0132110091743	FALSE	0.928109373550527
ENSG00000188997	0.702848763821511	5.0196487652561	1	1	1	FALSE	0.893131310087355
ENSG00000189007	0.361205416066581	64.3721960693098	1	1	1	FALSE	0.805250047605818
ENSG00000189030	0.354945779109263	109.748853264269	2	2	2	FALSE	0.805250047605818
ENSG00000189037	0.47449963066823	499.668628839224	2	2	7	FALSE	0.813439824916899
ENSG00000189042	0.729864279182889	3.53347631409316	1	1	1	FALSE	0.902956185292336
ENSG00000189046	0.357717654553177	65.401418712713	1	1	1	FALSE	0.805250047605818
ENSG00000189050	0.981002779084989	0.0966916332995168	2	2	6.00502327860818	FALSE	0.989725388264761
ENSG00000189058	0.593096167512817	15.219397867612	1	1	1	FALSE	0.850725719225595
ENSG00000189077	0.935357913454906	0.891629542834302	2	2	3	FALSE	0.972260393734121
ENSG00000189079	0.527626374908605	25.3225802302812	1	1	1	FALSE	0.8251188503066
ENSG00000189108	0.796861170868877	1.20206699408498	1	1	1	FALSE	0.911831190546476
ENSG00000189120	0.0137265087049194	1912.53962577438	2	2	4.00440438839757	FALSE	0.805250047605818
ENSG00000189127	0.724961270813286	29.2721694731144	3	3	5	FALSE	0.900473451657412
ENSG00000189132	0.722438283364486	18.0427418085462	2	2	2	FALSE	0.899388912116808
ENSG00000189134	0.259809786133967	716.029216570661	4	4	8	FALSE	0.805250047605818
ENSG00000189139	0.581833818321131	452.221437085059	6	5	26	FALSE	0.845382583901798
ENSG00000189181	0.00465940278200661	3444.41489561579	5	5	7	FALSE	0.805250047605818
ENSG00000189182	0.440463317406105	166.253564542068	4	4	5.00048899755501	FALSE	0.810979563945919
ENSG00000189184	0.541692773482013	22.9316946732061	1	1	1	FALSE	0.829250854889715
ENSG00000189190	0.933609912591833	1.25360563441484	1	1	3	FALSE	0.971145946861601
ENSG00000189195	0.280241792913093	209.867091680633	1	1	3	FALSE	0.805250047605818
ENSG00000189241	0.34166499327645	70.132544980678	1	1	1	FALSE	0.805250047605818
ENSG00000189299	0.530226012122028	24.8666819373774	1	1	1	FALSE	0.8251188503066
ENSG00000189306	0.801094427132406	1.10867972865556	1	1	1	FALSE	0.912870055556612
ENSG00000189325	0.462348640088406	229.723096839482	6	6	7.00367269211352	FALSE	0.812287339891067
ENSG00000189337	0.474627667806097	44.6950964519723	1	1	2.00391724813319	FALSE	0.813439824916899
ENSG00000189376	0.093502644302805	556.914237814695	4	4	4.00048887802493	FALSE	0.805250047605818
ENSG00000189377	0.594866299607912	33.0479457086033	1	1	2	FALSE	0.852384611830836
ENSG00000189401	0.364276317015005	63.4803666814132	1	1	1.00012220457045	FALSE	0.805250047605818
ENSG00000189431	0.643343082875075	9.77185216976651	1	1	1.00589970501475	FALSE	0.873599750321827
ENSG00000196072	0.657063305146366	73.1341489433004	1	1	5	FALSE	0.87803788762838
ENSG00000196090	0.411893669941474	50.4196535130795	1	1	1	FALSE	0.805548594456214
ENSG00000196098	0.336649746506288	152.205211257021	3	2	3	FALSE	0.805250047605818
ENSG00000196099	0.709158998952949	4.6185395131467	1	1	1	FALSE	0.893933207093704
ENSG00000196104	0.422289686857827	278.92409880714	2	2	8.01542983100661	FALSE	0.806043016981822
ENSG00000196116	0.367881466703945	77.642545091443	2	2	2.000366703337	FALSE	0.805250047605818
ENSG00000196118	0.335118904355381	133.235287424952	2	2	4	FALSE	0.805250047605818
ENSG00000196131	0.0609725250996841	3216.40630044692	3	3	14	FALSE	0.805250047605818
ENSG00000196136	0.558729581439102	286.442191845813	5	5	13	FALSE	0.83843313400555
ENSG00000196139	0.106944178082936	2240.40247943643	8	7	18	FALSE	0.805250047605818
ENSG00000196141	0.743424469144524	15.6470438427578	2	2	2	FALSE	0.906771138371778
ENSG00000196151	0.472288510840237	136.747979365268	4	3	4.00036691263524	FALSE	0.813439824916899
ENSG00000196155	0.759506886219376	20.6826845499788	3	3	3.00024443901247	FALSE	0.910675259119232
ENSG00000196171	0.80962706193162	313.499509906457	5	5	113	FALSE	0.915848238340833
ENSG00000196177	0.181749806887849	388.36776119106	2	2	4	FALSE	0.805250047605818
ENSG00000196184	0.0300851795755286	2426.8375569778	3	3	8	FALSE	0.805250047605818
ENSG00000196187	0.633018441603926	88.5688845183851	4	4	6	FALSE	0.869383786870672
ENSG00000196188	0.548131887759743	58.2806649416485	2	2	4	FALSE	0.831776455926429
ENSG00000196189	0.0684039253829165	1111.25886994241	4	4	6	FALSE	0.805250047605818
ENSG00000196208	0.128205708732857	469.79505939161	4	3	3	FALSE	0.805250047605818
ENSG00000196218	0.00841362973240833	6643.19453923339	15	15	16.0132395238899	FALSE	0.805250047605818
ENSG00000196220	0.363393015514486	163.992244837514	2	2	3.00061139642944	FALSE	0.805250047605818
ENSG00000196227	0.0619113415203858	767.797845198787	2	2	3	FALSE	0.805250047605818
ENSG00000196236	0.648619867057025	43.5603217562889	4	4	4	FALSE	0.875179176891594
ENSG00000196248	0.730287416995553	3.94204701316713	2	1	2.00220183486239	FALSE	0.902956185292336
ENSG00000196268	0.636117971963493	10.4172568069865	1	1	1	FALSE	0.870455690852118
ENSG00000196277	0.0866037501120542	1104.58908481135	3	3	6.01484432455573	FALSE	0.805250047605818
ENSG00000196284	0.707555446564074	40.6888244899696	3	2	4.0023273061105	FALSE	0.893673192637552
ENSG00000196290	0.0415421253846708	1556.93157746888	3	3	5.00048890790745	FALSE	0.805250047605818
ENSG00000196296	0.0970572046701439	1415.28908840102	3	3	7.00685167967139	FALSE	0.805250047605818
ENSG00000196305	0.36052841869139	285.044108966817	5	5	6	FALSE	0.805250047605818
ENSG00000196335	0.364781883801247	180.513936779518	2	2	3.00012226433549	FALSE	0.805250047605818
ENSG00000196341	0.22019007839987	362.153997350649	2	2	6	FALSE	0.805250047605818
ENSG00000196344	0.883748986303834	3.65322544133804	2	2	3	FALSE	0.949635667384414
ENSG00000196358	0.151291764437855	454.228224257897	2	2	3.00012220457045	FALSE	0.805250047605818
ENSG00000196365	0.0556350476189265	1295.78406709647	5	5	5.00489917517098	FALSE	0.805250047605818
ENSG00000196367	0.105301853718487	163.272493253564	2	1	1	FALSE	0.805250047605818
ENSG00000196371	0.141630006776257	328.828312580236	2	2	2.01291914733035	FALSE	0.805250047605818
ENSG00000196381	0.531462189048707	32.7237211835521	2	2	2	FALSE	0.825519298769205
ENSG00000196388	0.755087911091479	2.44761801558673	1	1	1	FALSE	0.910555345317568
ENSG00000196407	0.533206756593403	99.4810615698618	1	1	4	FALSE	0.827025300531268
ENSG00000196408	0.529910315727373	208.476345203501	4	4	7.00685359723538	FALSE	0.8251188503066
ENSG00000196411	0.295734757259755	84.8852533162903	1	1	1.00048899755501	FALSE	0.805250047605818
ENSG00000196428	0.287660103024236	86.1717295895291	1	1	1.09579314040729	FALSE	0.805250047605818
ENSG00000196431	0.362909088023348	63.8774293986793	1	1	1	FALSE	0.805250047605818
ENSG00000196437	0.30945290459283	80.3909990620497	1	1	1	FALSE	0.805250047605818
ENSG00000196468	0.76007425250413	2.26530933782759	1	1	1	FALSE	0.910675259119232
ENSG00000196470	0.63875922466105	10.152917031108	1	1	1	FALSE	0.871817804041663
ENSG00000196475	0.0969367191190895	740.482171877248	2	2	4	FALSE	0.805250047605818
ENSG00000196476	0.420091983797405	925.955498113081	6	6	36.0001222045705	FALSE	0.806043016981822
ENSG00000196497	0.269302969029447	161.893551543924	2	2	2.0002444091409	FALSE	0.805250047605818
ENSG00000196498	0.235032837780349	909.831958969785	8	8	11.0129853429528	FALSE	0.805250047605818
ENSG00000196502	0.500366051468087	30.3613253496207	1	1	1.00061132167747	FALSE	0.815555492269
ENSG00000196503	0.110039586375599	160.848187923627	1	1	1	FALSE	0.805250047605818
ENSG00000196505	0.446308513487893	130.320529638643	2	1	3	FALSE	0.811707932325307
ENSG00000196511	0.243724357666855	103.350036201265	1	1	1	FALSE	0.805250047605818
ENSG00000196517	0.171335071398649	132.289127286881	1	1	1.00012218963832	FALSE	0.805250047605818
ENSG00000196526	0.0996588688280693	395.618837297572	2	2	2	FALSE	0.805250047605818
ENSG00000196535	0.0222272970858106	1215.97332902746	4	4	4.00012220457045	FALSE	0.805250047605818
ENSG00000196547	0.513256133831857	105.820940585342	4	4	4	FALSE	0.821026086650811
ENSG00000196549	0.480318986680034	130.038999381928	1	1	4	FALSE	0.813597635095939
ENSG00000196557	0.544864214136641	138.881030336165	6	6	6.00281396531075	FALSE	0.83044467258908
ENSG00000196578	0.232842235144656	2562.26672522237	3	3	29	FALSE	0.805250047605818
ENSG00000196581	0.155420735870356	565.385820433901	3	3	5.0079563610897	FALSE	0.805250047605818
ENSG00000196586	NA	NA	NA	NA	NA	NA	NA
ENSG00000196588	0.716281163603063	36.0553609623204	4	4	6.00820120093461	FALSE	0.897328529701467
ENSG00000196600	0.572757208371459	83.6361774433552	2	2	5	FALSE	0.84315898631116
ENSG00000196611	0.0540404711349211	832.293642794471	3	3	3.00024443901247	FALSE	0.805250047605818
ENSG00000196632	NA	NA	NA	NA	NA	NA	NA
ENSG00000196642	0.110039586375599	160.848187923627	1	1	1	FALSE	0.805250047605818
ENSG00000196655	0.147009968937105	406.040523727199	3	3	3	FALSE	0.805250047605818
ENSG00000196659	0.496055851376973	46.0010681438765	2	2	2	FALSE	0.815524054605265
ENSG00000196678	0.264721123978628	345.439314636117	4	4	4.00048935650353	FALSE	0.805250047605818
ENSG00000196689	0.699569612292682	72.4899053034673	6	6	9.00097811468395	FALSE	0.892657397299355
ENSG00000196700	0.0996321616279789	392.996409126459	3	2	2.00024443901247	FALSE	0.805250047605818
ENSG00000196704	0.382482243431167	58.3053960216179	1	1	1	FALSE	0.805250047605818
ENSG00000196711	0.243939973322946	102.82302221434	1	1	1.00392541707556	FALSE	0.805250047605818
ENSG00000196712	0.781115994929186	11.1535361940937	2	2	2	FALSE	0.911499030078791
ENSG00000196730	0.113391705016406	159.130596427579	1	1	1	FALSE	0.805250047605818
ENSG00000196739	0.561724889335225	87.0706983421125	5	5	5.00305856862756	FALSE	0.839529119817837
ENSG00000196748	0.551695708769536	21.3059591701368	1	1	1	FALSE	0.834654307845112
ENSG00000196767	0.0739292582959715	726.194444577679	4	4	4.0013448778408	FALSE	0.805250047605818
ENSG00000196793	0.815272079755564	8.16453147428878	2	2	2	FALSE	0.91831245867784
ENSG00000196811	0.171349150866701	936.354500948447	5	5	7.00244678248104	FALSE	0.805250047605818
ENSG00000196821	NA	NA	NA	NA	NA	NA	NA
ENSG00000196839	0.0383737669754411	1123.3424586914	2	2	3	FALSE	0.805250047605818
ENSG00000196860	0.540454739396394	600.275742403344	3	3	30.020622034642	FALSE	0.828649065674711
ENSG00000196866	0.437446732634183	61.8249363005295	1	1	2.0002444091409	FALSE	0.810228607514251
ENSG00000196867	0.146907957808892	143.137923435583	1	1	1.000366703337	FALSE	0.805250047605818
ENSG00000196872	0.152181438606118	140.720521176614	1	1	1.00454154903646	FALSE	0.805250047605818
ENSG00000196876	NA	NA	NA	NA	NA	NA	NA
ENSG00000196878	0.732759025764626	122.098561987207	8	8	21	FALSE	0.903250803937167
ENSG00000196911	NA	NA	NA	NA	NA	NA	NA
ENSG00000196914	NA	NA	NA	NA	NA	NA	NA
ENSG00000196917	0.0670154416313469	430.770470880918	2	2	2.00012220457045	FALSE	0.805250047605818
ENSG00000196923	0.468231518272539	36.9437432452308	1	1	1	FALSE	0.812339861686154
ENSG00000196924	0.0291942381810247	1157.87465712904	3	3	3.0009781147278	FALSE	0.805250047605818
ENSG00000196932	0.73279007642564	3.39327361382594	1	1	1	FALSE	0.903250803937167
ENSG00000196935	0.400588568470162	53.3680703153885	1	1	1	FALSE	0.805250047605818
ENSG00000196961	0.517260435723655	115.168539590496	5	4	4.00784092528172	FALSE	0.821924299735174
ENSG00000196968	0.596892361423639	18.7460867716357	2	2	2.00713846153846	FALSE	0.853276330541771
ENSG00000196975	0.264406054943046	95.7995989546978	1	1	1	FALSE	0.805250047605818
ENSG00000196981	0.741516094828514	145.342769177113	7	7	21	FALSE	0.906014320389336
ENSG00000197006	NA	NA	NA	NA	NA	NA	NA
ENSG00000197016	0.467800849617206	37.1032930846383	1	1	1	FALSE	0.812339861686154
ENSG00000197043	0.568951387712999	18.9767281075759	2	2	2	FALSE	0.842824970160381
ENSG00000197045	NA	NA	NA	NA	NA	NA	NA
ENSG00000197046	0.475832019279866	49.069093164569	1	1	2.01081081081081	FALSE	0.813439824916899
ENSG00000197061	0.235558557426023	106.406731027066	1	1	1	FALSE	0.805250047605818
ENSG00000197062	0.933223700456011	1.70973010794947	1	1	9	FALSE	0.971145946861601
ENSG00000197079	0.18889121093038	265.880943183322	1	1	1	FALSE	0.805250047605818
ENSG00000197081	0.575352412690204	35.2845137638973	2	2	2	FALSE	0.84418086758511
ENSG00000197114	0.664065111211299	42.8706770372679	3	3	3.00085574572127	FALSE	0.880487484656362
ENSG00000197121	0.676471872801422	6.83906627624637	1	1	1.00048935649621	FALSE	0.884571951481655
ENSG00000197125	0.519950047861525	133.082284041945	3	3	7	FALSE	0.822596355431255
ENSG00000197142	0.182033294915757	127.746033712877	1	1	1	FALSE	0.805250047605818
ENSG00000197150	0.800259906974062	18.4792471018781	5	4	4.00097808485624	FALSE	0.912652346334665
ENSG00000197168	1	0.00727173714185643	4	4	4.00012223444567	FALSE	1
ENSG00000197181	0.881834880424155	3.11725873727286	2	2	2	FALSE	0.948844965534146
ENSG00000197208	0.614811065570388	86.1736794845233	4	4	5.00097847358121	FALSE	0.860761153990201
ENSG00000197217	0.78845440950024	32.9293812598399	2	2	8	FALSE	0.911499030078791
ENSG00000197223	0.659405421837013	8.22834120008099	1	1	1	FALSE	0.87803788762838
ENSG00000197226	0.973933629646325	0.46188808020307	5	5	6	FALSE	0.986818043000937
ENSG00000197233	0.517190001171726	476.430446000689	4	4	23.0002444091409	FALSE	0.821924299735174
ENSG00000197241	0.24004991472748	178.088525799656	2	2	3.0008556262204	FALSE	0.805250047605818
ENSG00000197245	0.24398316294744	103.245872691689	1	1	1.00061132167747	FALSE	0.805250047605818
ENSG00000197256	0.0513874053425061	1555.16636129501	6	6	6.00489370118589	FALSE	0.805250047605818
ENSG00000197275	0.623055415448328	79.496586859298	6	5	5	FALSE	0.865100601315919
ENSG00000197299	0.239552036103935	178.589671832259	3	3	3	FALSE	0.805250047605818
ENSG00000197321	0.502131274529928	30.0394314263188	1	1	1.00048899755501	FALSE	0.815555492269
ENSG00000197323	0.914362573426832	1.669829032476	2	2	2.0077595763025	FALSE	0.96393384760772
ENSG00000197345	0.388439547366862	56.5657828919075	1	1	1	FALSE	0.805250047605818
ENSG00000197355	0.536890595420334	29.7810885799372	2	2	2	FALSE	0.827864179807413
ENSG00000197362	NA	NA	NA	NA	NA	NA	NA
ENSG00000197375	0.919111514199738	2.00161714484446	4	4	4.00577155283757	FALSE	0.966210585324179
ENSG00000197386	NA	NA	NA	NA	NA	NA	NA
ENSG00000197406	0.102176873631435	486.959427465567	1	1	2.000733406674	FALSE	0.805250047605818
ENSG00000197408	0.400438520863383	2404.74557122605	6	6	101	FALSE	0.805250047605818
ENSG00000197409	0.0334832038134277	1360.36237259032	2	2	4	FALSE	0.805250047605818
ENSG00000197410	0.422643446282001	4723.07717874033	9	9	168.021880593461	FALSE	0.806043016981822
ENSG00000197415	0.764605934357122	39.6066454433899	6	6	9.00783641484021	FALSE	0.910675259119232
ENSG00000197416	NA	NA	NA	NA	NA	NA	NA
ENSG00000197417	0.172441717624858	2410.40060605292	4	4	21	FALSE	0.805250047605818
ENSG00000197428	0.344056158392929	150.311480562736	2	2	4	FALSE	0.805250047605818
ENSG00000197430	0.502102463494651	30.038600863317	1	1	1	FALSE	0.815555492269
ENSG00000197444	0.160688541631617	299.579899757441	2	2	2.00012220457045	FALSE	0.805250047605818
ENSG00000197446	0.724101610613169	76.2328515353053	4	4	10.001958863859	FALSE	0.900365971116024
ENSG00000197448	0.0602648632779152	4388.81342957341	4	4	21	FALSE	0.805250047605818
ENSG00000197451	0.186583316050346	125.837776731083	1	1	1	FALSE	0.805250047605818
ENSG00000197457	0.919784679244762	0.0259086743641787	1	1	1.00318744636509	FALSE	0.966553166216751
ENSG00000197479	0.597701860617493	858.549042152781	8	8	53	FALSE	0.85368607090177
ENSG00000197496	0.360712691442313	181.751178006936	3	3	3.00036664358292	FALSE	0.805250047605818
ENSG00000197498	0.794319867250691	1.26788930231126	1	1	1.00024449877751	FALSE	0.911499030078791
ENSG00000197506	0.183237330198744	470.041596966984	4	4	5	FALSE	0.805250047605818
ENSG00000197530	0.377743459799534	183.464439243144	5	5	5.02322157153792	FALSE	0.805250047605818
ENSG00000197540	0.480972426747311	34.286358456804	1	1	1	FALSE	0.813597635095939
ENSG00000197548	0.323690978611728	188.112389792799	1	1	3	FALSE	0.805250047605818
ENSG00000197555	0.0896087004587015	404.343384859129	2	2	2	FALSE	0.805250047605818
ENSG00000197557	0.828770808463956	8.80502300656529	2	2	3.00232700551133	FALSE	0.921826118470788
ENSG00000197563	0.869792433951334	10.0609854386211	5	4	6.00024455860469	FALSE	0.941718925591125
ENSG00000197565	0.177155696449414	962.937015060343	4	4	5.00122240425093	FALSE	0.805250047605818
ENSG00000197576	NA	NA	NA	NA	NA	NA	NA
ENSG00000197579	0.257124916466014	146.229261797528	1	1	2.00024443901247	FALSE	0.805250047605818
ENSG00000197580	0.45106494121594	720.05334394471	6	5	27	FALSE	0.812287339891067
ENSG00000197587	0.555855994190005	46.3135904763144	2	2	3.00024437927664	FALSE	0.836806656402396
ENSG00000197591	0.776120338203482	1.74258644331543	1	1	1	FALSE	0.911369757204179
ENSG00000197603	0.327526213473924	142.434194499455	5	3	3	FALSE	0.805250047605818
ENSG00000197614	0.687995245813278	5.99535114107158	1	1	1	FALSE	0.888074081865211
ENSG00000197619	0.423715906227614	47.4116571916949	1	1	1	FALSE	0.806043016981822
ENSG00000197629	0.325402474948719	525.816777000535	6	6	9	FALSE	0.805250047605818
ENSG00000197635	0.617158563153075	26.7996950655984	3	2	2	FALSE	0.862117428173452
ENSG00000197651	0.393668406043075	210.844092609453	3	3	4.00122354092744	FALSE	0.805250047605818
ENSG00000197694	0.304217837771541	82.1302481888464	1	1	1	FALSE	0.805250047605818
ENSG00000197696	0.340643610626082	70.5355869063291	1	1	1	FALSE	0.805250047605818
ENSG00000197702	0.286067649789215	384.551110923138	5	4	5	FALSE	0.805250047605818
ENSG00000197705	0.605872686370146	13.7412625532278	1	1	1	FALSE	0.856887142631479
ENSG00000197712	0.277233687425356	91.2800795629567	2	1	1	FALSE	0.805250047605818
ENSG00000197713	0.419153500729277	120.868713705865	1	1	3	FALSE	0.806043016981822
ENSG00000197721	0.507553372875162	109.696900520695	1	1	4	FALSE	0.817580769102333
ENSG00000197724	0.752267933785092	2.55598391510765	1	1	1	FALSE	0.910555345317568
ENSG00000197748	0.283562496535148	288.933114980599	6	5	5.00036701737216	FALSE	0.805250047605818
ENSG00000197768	0.398630412192526	130.116401834687	2	2	8.01445433190218	FALSE	0.805250047605818
ENSG00000197771	0.798939415956426	11.4615767240503	3	3	3	FALSE	0.912181809101053
ENSG00000197774	0.191628614438043	206.828896938283	2	2	2.00048899755501	FALSE	0.805250047605818
ENSG00000197776	0.989612343206528	0.0574184340134413	2	2	3.00122270331009	FALSE	0.994285837153194
ENSG00000197786	0.593171691376976	89.6286849129544	4	4	5	FALSE	0.850725719225595
ENSG00000197790	0.158232528386706	18672.3077732002	8	7	299.111768416705	FALSE	0.805250047605818
ENSG00000197798	0.375013868543268	60.401866732732	1	1	1	FALSE	0.805250047605818
ENSG00000197816	0.079712937765636	2816.78143318124	9	9	17	FALSE	0.805250047605818
ENSG00000197818	0.113820517847679	217.562422138968	2	2	2.00061132167747	FALSE	0.805250047605818
ENSG00000197826	0.712192951090648	4.42161270174196	1	1	1	FALSE	0.895767368279843
ENSG00000197837	0.805818970854008	1.02583837573193	1	1	4	FALSE	0.914555133807404
ENSG00000197838	0.804073552096423	8.86250083402175	1	1	2	FALSE	0.914275377813057
ENSG00000197859	0.777330390756179	1.70717869382985	1	1	1	FALSE	0.911499030078791
ENSG00000197860	0.763982185149745	2.1268346320877	1	1	1.00049001592552	FALSE	0.910675259119232
ENSG00000197885	0.266836449540346	180.225216988302	2	1	2	FALSE	0.805250047605818
ENSG00000197887	0.770137721842766	1.92603454675279	1	1	1	FALSE	0.910675259119232
ENSG00000197891	0.686720576659328	6.71054569628668	2	2	2	FALSE	0.887770177558706
ENSG00000197892	0.580123166098471	91.6957756644638	6	5	5	FALSE	0.844916676963543
ENSG00000197893	0.0229384953610514	6031.96239081864	12	12	18.0001222045705	FALSE	0.805250047605818
ENSG00000197894	0.449118749997024	41.3089671195601	1	1	1	FALSE	0.812287339891067
ENSG00000197901	0.594998586749015	34.4779144027281	2	2	2.00048899755501	FALSE	0.852430635224599
ENSG00000197903	0.723412788761077	3.85599292078216	1	1	1	FALSE	0.899903936903488
ENSG00000197912	0.209475202409431	979.242069786292	10	10	11.0011001399593	FALSE	0.805250047605818
ENSG00000197930	0.392288782959047	55.5791571611407	1	1	1.0014684287812	FALSE	0.805250047605818
ENSG00000197937	0.319827185607696	76.9821722464798	1	1	1	FALSE	0.805250047605818
ENSG00000197938	0.506597999529793	690.194915534616	4	3	24.0028134556575	FALSE	0.817006056341417
ENSG00000197943	0.139209709742442	445.104799581712	2	2	3.00244678248104	FALSE	0.805250047605818
ENSG00000197948	0.691520608060203	296.78864207441	7	7	29.0365928282952	FALSE	0.88954787487859
ENSG00000197951	0.932479445173164	6.51809252847326	3	3	12.0007332274227	FALSE	0.971145946861601
ENSG00000197969	0.737972517093049	60.1748841181888	9	8	8.00220391760775	FALSE	0.905949770512612
ENSG00000197977	0.878199273199768	1.22500131142918	2	2	2	FALSE	0.947689045768453
ENSG00000198000	0.140963380865037	145.847411799313	2	1	1	FALSE	0.805250047605818
ENSG00000198001	NA	NA	NA	NA	NA	NA	NA
ENSG00000198003	0.360924953552741	64.4509253618874	1	1	1.00012220457045	FALSE	0.805250047605818
ENSG00000198015	0.304485289443812	144.235785053361	2	2	2	FALSE	0.805250047605818
ENSG00000198018	0.368891715415545	656.486242138641	4	4	12	FALSE	0.805250047605818
ENSG00000198026	0.0524463370773776	1318.37961811289	4	4	6.00269035383643	FALSE	0.805250047605818
ENSG00000198042	0.144040149350638	144.424964514914	1	1	1	FALSE	0.805250047605818
ENSG00000198049	0.795026911058991	1.24714006036645	1	1	1.00012218963832	FALSE	0.911560838972299
ENSG00000198075	0.319367914680744	77.1782487790399	2	1	1	FALSE	0.805250047605818
ENSG00000198077	0.506290571144894	39.1651090186266	1	1	2	FALSE	0.817006056341417
ENSG00000198087	0.679358482051857	18.3181146489063	2	2	2	FALSE	0.886029223335065
ENSG00000198089	0.978005413621377	0.597433913934005	17	17	45.0034251665465	FALSE	0.988125798609781
ENSG00000198099	0.132178987823417	1767.94591571721	5	5	18	FALSE	0.805250047605818
ENSG00000198108	0.299924239781475	191.386933945188	1	1	3.03112263801408	FALSE	0.805250047605818
ENSG00000198130	0.742088482791669	15.6359291256633	2	2	2.00036728697356	FALSE	0.906014320389336
ENSG00000198131	0.122112726638405	154.802644434325	1	1	1	FALSE	0.805250047605818
ENSG00000198142	0.0522040704684382	1099.80527082162	2	2	6.01887891960611	FALSE	0.805250047605818
ENSG00000198146	0.0490991265825994	537.812784346711	1	1	2.00269277845777	FALSE	0.805250047605818
ENSG00000198160	0.40917831088206	51.1163039631407	2	1	1	FALSE	0.805548594456214
ENSG00000198168	0.997351706919627	0.00210474472944079	1	1	4.00538423886441	FALSE	0.999818945209804
ENSG00000198176	0.489433625667178	32.5468025158867	1	1	1	FALSE	0.813597635095939
ENSG00000198178	0.471624661799837	36.2704791732187	1	1	1.00012220457045	FALSE	0.813439824916899
ENSG00000198189	0.600479813819977	37.2843016956501	2	2	2	FALSE	0.855073952368364
ENSG00000198203	0.818958313612325	7.98606171112739	3	3	3	FALSE	0.919112812418983
ENSG00000198218	0.0695982107586843	183.231131056662	1	1	1	FALSE	0.805250047605818
ENSG00000198246	0.991778249594821	0.0265461252736864	3	3	3	FALSE	0.995874088973679
ENSG00000198276	0.182644720243242	729.39331886821	4	4	4	FALSE	0.805250047605818
ENSG00000198286	0.15605053144019	138.982134319709	1	1	1	FALSE	0.805250047605818
ENSG00000198300	0.245672965424334	1856.03668357913	2	2	42	FALSE	0.805250047605818
ENSG00000198356	0.50645569157358	29.1964589355145	1	1	1.00012220457045	FALSE	0.817006056341417
ENSG00000198363	0.102347117190761	557.469387404786	2	2	2.00024464831804	FALSE	0.805250047605818
ENSG00000198369	0.487190049134797	33.0002935846308	1	1	1	FALSE	0.813597635095939
ENSG00000198373	0.391506458036966	55.816669569468	1	1	1	FALSE	0.805250047605818
ENSG00000198380	0.265643578916469	95.3703329750983	1	1	1	FALSE	0.805250047605818
ENSG00000198399	0.977454526758892	0.402122128720136	10	9	10.0001222344457	FALSE	0.987785063854432
ENSG00000198400	0.337190235249179	202.631546913174	1	1	3.00036656891496	FALSE	0.805250047605818
ENSG00000198408	0.775286996706643	1.76752479183703	2	1	1	FALSE	0.911283472648278
ENSG00000198431	0.826853826484528	6.88053929773824	2	2	2	FALSE	0.921106654146773
ENSG00000198445	0.385793014876838	89.6336868030008	1	1	4	FALSE	0.805250047605818
ENSG00000198488	0.0808316608405087	176.763794926774	1	1	1.00159099253457	FALSE	0.805250047605818
ENSG00000198498	0.368508009609591	484.587980839095	1	1	9	FALSE	0.805250047605818
ENSG00000198521	0.127038371747489	1481.15458485372	1	1	10	FALSE	0.805250047605818
ENSG00000198523	0.14448426667546	144.211807881071	1	1	1	FALSE	0.805250047605818
ENSG00000198535	0.576940084651758	67.9216080393074	2	2	3.00232344103665	FALSE	0.844469631474055
ENSG00000198542	0.147301538559236	671.484437272338	4	4	5.00012220457045	FALSE	0.805250047605818
ENSG00000198553	0.472379189256163	690.058075892055	3	3	22	FALSE	0.813439824916899
ENSG00000198554	0.322777167707048	362.529538784332	7	5	6	FALSE	0.805250047605818
ENSG00000198570	0.219541963179037	112.556375012602	1	1	1	FALSE	0.805250047605818
ENSG00000198576	0.290802757839921	199.386106174936	3	3	3.01279935241668	FALSE	0.805250047605818
ENSG00000198586	0.38902505019527	56.498845432188	1	1	1	FALSE	0.805250047605818
ENSG00000198589	0.29918684601002	168.576342759382	4	3	3.00012230919765	FALSE	0.805250047605818
ENSG00000198597	0.0572272995665415	1006.17932141392	3	3	3.00061114234947	FALSE	0.805250047605818
ENSG00000198598	0.560110156327068	181.875087409497	5	5	6.00207924181946	FALSE	0.83845761016271
ENSG00000198604	0.0624456072549353	586.786554368725	3	2	2	FALSE	0.805250047605818
ENSG00000198610	0.234107349220336	504.595143205438	4	4	5	FALSE	0.805250047605818
ENSG00000198624	0.81206705587543	0.891205191767845	1	1	1	FALSE	0.917023705613046
ENSG00000198626	0.866221132203524	13.6365421264734	5	5	8.00256786500367	FALSE	0.939981526730389
ENSG00000198643	0.192395219838841	123.421565707404	1	1	1	FALSE	0.805250047605818
ENSG00000198646	0.861432731465094	4.39641773061512	2	2	2	FALSE	0.937681318082368
ENSG00000198663	0.483138015696014	206.4271114521	2	2	6	FALSE	0.813597635095939
ENSG00000198670	0.50339549798039	405.526471087369	7	7	23	FALSE	0.816029911913136
ENSG00000198673	NA	NA	NA	NA	NA	NA	NA
ENSG00000198677	0.771682206596549	28.4458294495794	7	6	6.00073430424673	FALSE	0.910675259119232
ENSG00000198680	0.521758974568583	26.3701726351545	1	1	1.00024443901247	FALSE	0.822710556527448
ENSG00000198682	0.491809673909109	121.922985615311	2	2	5	FALSE	0.813944053863577
ENSG00000198689	NA	NA	NA	NA	NA	NA	NA
ENSG00000198691	0.975931587670827	0.332172995286133	7	7	7.00012218963832	FALSE	0.98763550858564
ENSG00000198700	0.848285914504775	5.38635774277892	2	2	2	FALSE	0.930341577051825
ENSG00000198704	0.536790619324132	23.7409307447456	1	1	1	FALSE	0.827864179807413
ENSG00000198707	0.154402645039974	2789.6869046527	18	15	19.0022023300636	FALSE	0.805250047605818
ENSG00000198715	0.695841044498787	28.9581299123848	2	2	3.00024437927664	FALSE	0.890089257517057
ENSG00000198718	NA	NA	NA	NA	NA	NA	NA
ENSG00000198721	0.688856834982828	13.9997394709202	2	2	2	FALSE	0.888294087705255
ENSG00000198722	0.271894529424478	197.720649035401	3	3	3	FALSE	0.805250047605818
ENSG00000198723	0.866446516635072	5.11233554355434	4	4	4.01107161825387	FALSE	0.940012730311635
ENSG00000198728	0.785839760565626	1.47140255201798	1	1	1	FALSE	0.911499030078791
ENSG00000198732	0.742840919087121	15.157594589285	2	2	2.00454210655536	FALSE	0.906487156323613
ENSG00000198734	0.530154817214425	53.9509159626048	2	2	2	FALSE	0.8251188503066
ENSG00000198736	0.685622540813424	6.16671469198432	1	1	1	FALSE	0.887485173446691
ENSG00000198742	0.911130878218881	3.59869499407847	3	3	4	FALSE	0.962736858893572
ENSG00000198746	0.693890583006778	44.7083633603003	5	5	5	FALSE	0.890089257517057
ENSG00000198753	0.566395601291567	282.954795523277	11	10	12.0462893728986	FALSE	0.840897865839365
ENSG00000198756	0.133939507355711	149.127653368603	1	1	1.0002444091409	FALSE	0.805250047605818
ENSG00000198758	0.879213522443949	3.4428215545198	2	2	2	FALSE	0.947944320320959
ENSG00000198759	0.296397668055141	180.356906672856	3	3	3.00012220457045	FALSE	0.805250047605818
ENSG00000198765	0.661760320000982	21.9227415191128	1	1	2.00934464527235	FALSE	0.87964776610136
ENSG00000198791	0.42013807947456	48.3038413115237	1	1	1	FALSE	0.806043016981822
ENSG00000198793	0.31250258373186	79.3903133992178	1	1	1.00061124694377	FALSE	0.805250047605818
ENSG00000198795	0.391794378178819	55.747312032939	1	1	1	FALSE	0.805250047605818
ENSG00000198796	0.138186073651322	339.80156484148	2	2	2	FALSE	0.805250047605818
ENSG00000198799	0.307302972335421	146.000333640706	2	2	2	FALSE	0.805250047605818
ENSG00000198805	0.278401791123553	170.472561352977	2	2	2	FALSE	0.805250047605818
ENSG00000198814	0.14935608835183	142.00364766904	1	1	1	FALSE	0.805250047605818
ENSG00000198821	0.544434000546925	22.4732151783027	1	1	1	FALSE	0.83044467258908
ENSG00000198824	0.217002750766206	219.81698829835	1	1	1	FALSE	0.805250047605818
ENSG00000198832	0.328548970004552	74.2811872476754	1	1	1.00085605967959	FALSE	0.805250047605818
ENSG00000198835	0.292947473399641	230.224405179916	2	2	3.08384431449187	FALSE	0.805250047605818
ENSG00000198837	0.0333248829873449	2224.87442581614	6	5	8.02268715387733	FALSE	0.805250047605818
ENSG00000198838	0.814166218221757	28.7097210658031	8	8	8	FALSE	0.917810904367089
ENSG00000198839	0.142901314171014	3771.77060468737	5	5	30.000366927593	FALSE	0.805250047605818
ENSG00000198841	0.349047235904458	672.183776560613	4	4	9.0003666585187	FALSE	0.805250047605818
ENSG00000198842	0.0619280105250818	776.350953430838	3	3	3	FALSE	0.805250047605818
ENSG00000198844	0.804213673835185	8.81059971539125	2	2	2.00012220457045	FALSE	0.914275377813057
ENSG00000198851	0.339111241016101	71.0000274609267	1	1	1	FALSE	0.805250047605818
ENSG00000198853	0.572959153617918	66.8162356233852	3	3	3.00159033403265	FALSE	0.84315898631116
ENSG00000198858	0.402387367980795	52.9001004238912	1	1	1	FALSE	0.805548594456214
ENSG00000198862	0.787505259126839	1.4283832587818	1	1	1	FALSE	0.911499030078791
ENSG00000198870	0.477567341878524	264.627444971783	6	6	9.00036661371135	FALSE	0.813439824916899
ENSG00000198873	0.501786792982781	30.0879153142064	1	1	1	FALSE	0.815555492269
ENSG00000198879	0.385170953196682	57.5622560493252	1	1	1	FALSE	0.805250047605818
ENSG00000198887	0.440112107156307	134.343173601583	5	4	4.00012223444567	FALSE	0.810979563945919
ENSG00000198889	0.0579450317112298	784.590182365096	3	3	3.00061120212546	FALSE	0.805250047605818
ENSG00000198892	0.406635505556946	51.7860521667516	1	1	1	FALSE	0.805548594456214
ENSG00000198908	0.288144607720912	87.5098565329567	1	1	1	FALSE	0.805250047605818
ENSG00000198909	0.218108113467907	231.565602562238	2	2	2.00012220457045	FALSE	0.805250047605818
ENSG00000198911	0.666126594457648	41.7790367420296	2	2	3	FALSE	0.880587728427138
ENSG00000198912	0.704552629539315	19.9009916813533	1	1	2	FALSE	0.893298508441018
ENSG00000198917	0.848349076136564	7.87197008095116	3	3	4.00110105211647	FALSE	0.930341577051825
ENSG00000198919	0.530767893362589	44.6707334984893	3	2	2	FALSE	0.825294129821969
ENSG00000198920	0.720574228884627	177.26703559311	8	8	34	FALSE	0.898969743285218
ENSG00000198924	0.423478930573021	2258.36802317324	1	1	61	FALSE	0.806043016981822
ENSG00000198925	0.341320753621103	70.3214705307914	1	1	1	FALSE	0.805250047605818
ENSG00000198931	0.283085018677451	204.715318029614	3	3	3.00686670211481	FALSE	0.805250047605818
ENSG00000198939	0.145125433091252	1080.73746118424	7	6	9	FALSE	0.805250047605818
ENSG00000198944	0.554940440143789	28.5158555126975	3	3	3.00551271376949	FALSE	0.836364346249557
ENSG00000198947	NA	NA	NA	NA	NA	NA	NA
ENSG00000198951	0.389766548326359	56.292445409333	1	1	1	FALSE	0.805250047605818
ENSG00000198954	0.100236712100462	623.246699593242	1	1	3.001100110011	FALSE	0.805250047605818
ENSG00000198959	0.906673129755046	4.14423726287678	4	4	5.000366703337	FALSE	0.961029178271909
ENSG00000198964	0.512260843004537	28.1033561718802	1	1	1	FALSE	0.820195630097575
ENSG00000198965	0.650212612456085	33.0220161656881	2	2	4.0002447381302	FALSE	0.876222901458811
ENSG00000203663	0.57604699157069	22.0051541290931	1	1	2	FALSE	0.844269171680614
ENSG00000203705	0.122950293074634	389.160392787736	2	2	3.00024443901247	FALSE	0.805250047605818
ENSG00000203724	0.933753273760698	2.20546220273049	1	1	5.00489176959765	FALSE	0.971145946861601
ENSG00000203757	0.26457247765604	287.96481098805	4	4	6	FALSE	0.805250047605818
ENSG00000203780	0.46295058935673	38.1384062703693	1	1	1	FALSE	0.812287339891067
ENSG00000203784	0.0544883962499217	192.925120593646	1	1	1	FALSE	0.805250047605818
ENSG00000203786	0.819370193671828	11.5365401251072	3	3	3	FALSE	0.919161743125422
ENSG00000203791	0.312858610478879	79.2737339093668	1	1	1	FALSE	0.805250047605818
ENSG00000203837	0.329145757864955	136.642644066967	4	4	4.00012233912405	FALSE	0.805250047605818
ENSG00000203907	0.336189366109581	147.14624245946	1	1	3	FALSE	0.805250047605818
ENSG00000203909	0.38676954441235	57.103201826274	1	1	1	FALSE	0.805250047605818
ENSG00000203910	0.185102518327785	370.254000975163	3	3	3.00024470821846	FALSE	0.805250047605818
ENSG00000203942	0.71215290208744	19.6434236843835	2	2	2.000366703337	FALSE	0.895767368279843
ENSG00000203943	0.500493657156375	30.3433840040601	1	1	1	FALSE	0.815555492269
ENSG00000203965	0.86395947136717	10.025158424607	5	5	5.00061151607284	FALSE	0.938919404034702
ENSG00000203985	0.123194560053315	153.488570538264	1	1	1	FALSE	0.805250047605818
ENSG00000204020	0.00683518062748467	4953.01030623415	4	4	10.0007343042467	FALSE	0.805250047605818
ENSG00000204021	0.925008974500982	1.87770507264388	3	3	4	FALSE	0.9684482223614
ENSG00000204022	0.545818788402193	22.073693201058	1	1	1	FALSE	0.830933432791174
ENSG00000204033	0.746174374554525	51.441197276617	5	5	8	FALSE	0.908042889669527
ENSG00000204070	0.386721456047648	57.1292439022767	1	1	1	FALSE	0.805250047605818
ENSG00000204084	0.857620249168419	56.8717954576265	4	4	27	FALSE	0.936526154295296
ENSG00000204104	0.215164734499306	3420.93864327125	2	2	47.2548501662535	FALSE	0.805250047605818
ENSG00000204130	0.504768461984851	29.5192152708466	1	1	1	FALSE	0.816805402451242
ENSG00000204131	0.592332402208939	28.7825924355744	2	2	2	FALSE	0.850185316714129
ENSG00000204174	0.466077912182322	277.067253135849	3	3	8.00036664358292	FALSE	0.812287339891067
ENSG00000204176	0.230783600240401	855.645637943862	4	4	9.11225303869285	FALSE	0.805250047605818
ENSG00000204178	0.690072226497713	5.86256864871246	1	1	1.00171358629131	FALSE	0.888987931943837
ENSG00000204219	0.417245319365779	171.513250416387	3	3	5	FALSE	0.806043016981822
ENSG00000204246	0.787606183565163	12.3839537463853	3	3	3	FALSE	0.911499030078791
ENSG00000204291	0.115836412465755	488.703869102388	3	2	3	FALSE	0.805250047605818
ENSG00000204311	0.431379567647404	141.517544540059	3	3	3	FALSE	0.808287113890947
ENSG00000204316	0.754884371915359	2.45764802226245	1	1	1.00012220457045	FALSE	0.910555345317568
ENSG00000204381	0.283453557584508	89.1388337310888	1	1	1	FALSE	0.805250047605818
ENSG00000204406	0.382662803955092	58.2558167958858	1	1	1	FALSE	0.805250047605818
ENSG00000204442	0.185274605487395	631.157505114883	2	2	5.01028565478295	FALSE	0.805250047605818
ENSG00000204571	0.31906609841932	77.2870859935387	1	1	1	FALSE	0.805250047605818
ENSG00000204612	0.571726517073975	42.2824832469122	2	2	2.00392053626699	FALSE	0.84315898631116
ENSG00000204634	0.682047566060262	41.8949200662777	4	4	4	FALSE	0.886880743614036
ENSG00000204653	0.484261884386051	33.6081374658801	1	1	1	FALSE	0.813597635095939
ENSG00000204673	0.617621234299207	12.3893406953218	1	1	1.00110091743119	FALSE	0.862336698650519
ENSG00000204710	NA	NA	NA	NA	NA	NA	NA
ENSG00000204711	0.479122194185506	34.6745361276237	1	1	1	FALSE	0.813597635095939
ENSG00000204764	0.3504141904576	686.867754541197	7	7	12.0006114861757	FALSE	0.805250047605818
ENSG00000204815	0.534995000469957	98.6030280427052	3	3	4	FALSE	0.827864179807413
ENSG00000204843	0.278814381890056	90.6855689825036	1	1	1	FALSE	0.805250047605818
ENSG00000204852	0.469437198025266	95.8272031917705	2	2	3.00110091743119	FALSE	0.812339861686154
ENSG00000204856	0.465749694052705	37.5572791015706	1	1	1	FALSE	0.812287339891067
ENSG00000204859	0.883055914919069	0.679327219383837	2	2	2.00012218963832	FALSE	0.949362197005439
ENSG00000204866	0.348375628896008	68.1787838528852	1	1	1	FALSE	0.805250047605818
ENSG00000204897	0.0120082767363382	1927.43114850355	5	4	5	FALSE	0.805250047605818
ENSG00000204930	0.274619352119994	92.0493951687851	1	1	1	FALSE	0.805250047605818
ENSG00000204936	0.797820366060922	18.7091254094268	4	4	6	FALSE	0.912070300265777
ENSG00000204952	0.383676152192275	57.9678959794661	1	1	1	FALSE	0.805250047605818
ENSG00000204956	0.37521994090911	202.92350748872	5	4	4	FALSE	0.805250047605818
ENSG00000204961	0.758738555902156	17.9441300474808	1	1	6.05314306802805	FALSE	0.910675259119232
ENSG00000204962	0.396643719897945	219.225320884938	3	3	4.00097775604987	FALSE	0.805250047605818
ENSG00000204963	0.631091640730621	10.9203364584416	1	1	1.00012220457045	FALSE	0.868818442022129
ENSG00000204965	0.771602132680447	26.4210099478002	5	4	5.00085553654363	FALSE	0.910675259119232
ENSG00000204967	0.22011073294991	112.33595135575	1	1	1	FALSE	0.805250047605818
ENSG00000204969	0.0646561865142069	1872.01032987532	4	4	14.0011009174312	FALSE	0.805250047605818
ENSG00000204977	0.472722603143317	51.5327806168838	2	2	2	FALSE	0.813439824916899
ENSG00000204991	0.297743429991423	105.483896245626	2	2	2.00195769587157	FALSE	0.805250047605818
ENSG00000205022	0.0484337344834613	861.81491625536	4	3	3	FALSE	0.805250047605818
ENSG00000205029	0.100248056914477	8872.34814062851	3	3	155.038376954836	FALSE	0.805250047605818
ENSG00000205030	0.945656033001815	12.784998194454	2	2	100	FALSE	0.975949364286119
ENSG00000205038	0.277611492633961	3922.19209516366	31	30	55.0017138873807	FALSE	0.805250047605818
ENSG00000205060	0.49864109972321	30.7120284078368	1	1	1	FALSE	0.815555492269
ENSG00000205084	0.610560428686234	13.1866022806516	1	1	1	FALSE	0.858939858886597
ENSG00000205085	0.172798086931713	131.659239218056	1	1	1	FALSE	0.805250047605818
ENSG00000205089	0.358487379976462	99.9495325596808	2	2	2	FALSE	0.805250047605818
ENSG00000205111	0.128019825808594	913.597290297409	4	4	6.00024449877751	FALSE	0.805250047605818
ENSG00000205220	0.214708650064068	251.063302742691	2	2	4.00036661371135	FALSE	0.805250047605818
ENSG00000205221	0.514209511081613	27.7339691840872	1	1	1	FALSE	0.821572428943178
ENSG00000205302	0.187887858370989	125.297645903961	1	1	1	FALSE	0.805250047605818
ENSG00000205327	0.825741834908573	88.8696556250028	7	6	30.0233983813044	FALSE	0.920628902369692
ENSG00000205328	0.136154848374971	495.500661356182	3	3	3.00024458847988	FALSE	0.805250047605818
ENSG00000205330	0.0916269919549678	1434.42279646835	4	4	7	FALSE	0.805250047605818
ENSG00000205336	0.418831594749886	140.175344673395	4	4	4.00024443901247	FALSE	0.806043016981822
ENSG00000205352	0.294325083817953	85.4185848994183	1	1	1.00012220457045	FALSE	0.805250047605818
ENSG00000205356	0.286139751587282	194.852767865094	3	3	3	FALSE	0.805250047605818
ENSG00000205359	0.714469057009598	4.29798606670668	1	1	1	FALSE	0.897200167177017
ENSG00000205403	0.779262368637949	20.8962459046821	5	4	4	FALSE	0.911499030078791
ENSG00000205409	0.203195961391217	3603.37398537794	3	3	72	FALSE	0.805250047605818
ENSG00000205413	0.375210367514952	3515.25491500948	17	15	120.07919737317	FALSE	0.805250047605818
ENSG00000205420	0.78551605848936	1.48014712824604	1	1	1	FALSE	0.911499030078791
ENSG00000205426	0.754318007392595	2.47724990167804	1	1	1	FALSE	0.910555345317568
ENSG00000205436	0.913719996326458	7.03337142469541	7	7	9.01845208071957	FALSE	0.963770409803903
ENSG00000205439	0.792994992511677	1.29213394769233	1	1	1	FALSE	0.911499030078791
ENSG00000205495	0.45754819223486	39.3787665700416	1	1	1	FALSE	0.812287339891067
ENSG00000205517	0.266439530712598	500.239235087053	9	8	8.0008555216188	FALSE	0.805250047605818
ENSG00000205560	0.429048839687329	437.030348474952	5	5	11	FALSE	0.808284776057235
ENSG00000205593	0.389230221155585	166.207579889989	2	2	4.00636397013829	FALSE	0.805250047605818
ENSG00000205659	0.36568327360059	63.0732221691072	1	1	1.00012220457045	FALSE	0.805250047605818
ENSG00000205667	0.195600385752097	1022.8684160744	1	1	4.0004888182818	FALSE	0.805250047605818
ENSG00000205678	0.337121580893024	71.612662089796	1	1	1	FALSE	0.805250047605818
ENSG00000205726	0.566315819718981	92.8079871505113	2	2	4.01511985248924	FALSE	0.840897865839365
ENSG00000205730	0.270159119652049	414.869663881848	5	5	6.00771598541466	FALSE	0.805250047605818
ENSG00000205744	0.508124808424012	99.4969498174436	3	2	3.00012220457045	FALSE	0.818036723361397
ENSG00000205765	0.645098001198015	9.52538296375116	1	1	1.00085679314565	FALSE	0.874262092808819
ENSG00000205808	0.385987267940724	82.1935733709823	1	1	2	FALSE	0.805250047605818
ENSG00000205838	0.705834828731063	56.5844787109045	4	4	6.00012226433549	FALSE	0.893673192637552
ENSG00000205846	0.211839861863607	235.062296971415	2	2	2	FALSE	0.805250047605818
ENSG00000205856	0.239793122927885	207.733992234427	2	2	2	FALSE	0.805250047605818
ENSG00000205923	0.531526985364663	97.2008506822924	3	3	4	FALSE	0.825519298769205
ENSG00000205927	0.945673144289463	0.00605229155811013	1	1	1.000366703337	FALSE	0.975949364286119
ENSG00000205937	0.66230681487412	7.97739840014512	1	1	1.00012220457045	FALSE	0.87964776610136
ENSG00000206013	0.0699057305766664	183.031214061599	1	1	1.00012220457045	FALSE	0.805250047605818
ENSG00000206052	0.339111241016101	71.0000274609267	1	1	1	FALSE	0.805250047605818
ENSG00000206072	0.735427129618566	176.462489956429	2	2	49.0183643486778	FALSE	0.904678046052179
ENSG00000206073	0.299241089880077	2658.71059113589	4	4	41	FALSE	0.805250047605818
ENSG00000206102	0.274086948744999	308.218245019703	1	1	8	FALSE	0.805250047605818
ENSG00000206107	0.693569494470239	436.22976893001	2	2	62	FALSE	0.890089257517057
ENSG00000206150	0.464602864327342	37.7946296072865	1	1	1	FALSE	0.812287339891067
ENSG00000206181	0.601690212533001	311.855564052778	8	8	18	FALSE	0.855490891153548
ENSG00000206190	0.690491741130658	33.0782106707997	3	3	3	FALSE	0.888987931943837
ENSG00000206203	0.0103875261500188	1892.33460835836	5	4	4.00097778593238	FALSE	0.805250047605818
ENSG00000206422	0.192066956825288	347.940764594292	3	3	3	FALSE	0.805250047605818
ENSG00000206530	0.514930229059265	505.823998693297	5	5	16.0018342342273	FALSE	0.821894103550478
ENSG00000206536	0.741184207172266	3.01137207775161	1	1	1	FALSE	0.906014320389336
ENSG00000206560	NA	NA	NA	NA	NA	NA	NA
ENSG00000206561	0.407149438892724	51.6583607618326	2	1	1.00024443901247	FALSE	0.805548594456214
ENSG00000206579	0.140493494206785	145.98923403909	1	1	1.00540540540541	FALSE	0.805250047605818
ENSG00000211445	0.130572759683331	150.766222029024	1	1	1.000366703337	FALSE	0.805250047605818
ENSG00000211450	0.261627972884494	114.816476290763	2	2	2	FALSE	0.805250047605818
ENSG00000211452	0.686963092238454	36.9811844144335	1	1	3	FALSE	0.887770177558706
ENSG00000211456	0.395739121572325	83.1902645481256	2	2	2.0002444539592	FALSE	0.805250047605818
ENSG00000212122	0.216953526562409	454.824823695278	3	3	5	FALSE	0.805250047605818
ENSG00000212710	0.796833489368268	1.2027764551483	1	1	1.00012220457045	FALSE	0.911831190546476
ENSG00000212916	0.917353449070104	14.4359428732728	11	11	26.0079720608514	FALSE	0.964978720838885
ENSG00000212933	0.0125056009634327	2842.03325494109	2	2	11.0026888291371	FALSE	0.805250047605818
ENSG00000213022	0.112429562572448	249.091143752512	1	1	1.00036674816626	FALSE	0.805250047605818
ENSG00000213023	0.311647700581431	79.6153441122832	1	1	1	FALSE	0.805250047605818
ENSG00000213066	0.181172061457142	276.845146150175	2	2	2	FALSE	0.805250047605818
ENSG00000213085	0.472707506408045	52.4688139216772	2	2	2	FALSE	0.813439824916899
ENSG00000213123	0.289131839112954	160.94833071705	2	2	2	FALSE	0.805250047605818
ENSG00000213160	NA	NA	NA	NA	NA	NA	NA
ENSG00000213171	0.274219303273734	211.525476576308	2	2	3.0007333170374	FALSE	0.805250047605818
ENSG00000213186	0.000598419277842099	31082.0723001891	8	7	50.0397793824069	FALSE	0.46295891403966
ENSG00000213199	0.656202834025586	356.019485471587	7	7	29.0073408338577	FALSE	0.877961960354429
ENSG00000213213	0.120204495409302	685.178735526976	6	5	5	FALSE	0.805250047605818
ENSG00000213215	0.88472887412719	9.86970673644662	3	3	7	FALSE	0.950261179232473
ENSG00000213246	0.188766644468911	124.930183822725	1	1	1.00024443901247	FALSE	0.805250047605818
ENSG00000213316	0.773807522519976	1.78759763838883	1	1	1.00614854894245	FALSE	0.911054512540813
ENSG00000213337	0.588953820763368	19.3351448584617	2	2	2.00036674816626	FALSE	0.848900784541172
ENSG00000213347	0.83478644146923	7.97781060528407	1	1	3.01807228915663	FALSE	0.923938191475005
ENSG00000213366	0.851388755024015	5.9249051412316	3	3	3	FALSE	0.9323534043565
ENSG00000213380	0.247410643174279	123.69035122526	2	2	2	FALSE	0.805250047605818
ENSG00000213390	0.230201622701117	243.262239644065	4	3	3	FALSE	0.805250047605818
ENSG00000213420	0.526581829191802	90.036893701197	2	2	3.00146735143067	FALSE	0.82450991102525
ENSG00000213424	0.175789171536032	611.920553659076	2	2	5.00048935649621	FALSE	0.805250047605818
ENSG00000213465	0.45538827975541	39.8634249741818	1	1	1	FALSE	0.812287339891067
ENSG00000213523	0.382131032844236	89.5220105740549	1	1	2	FALSE	0.805250047605818
ENSG00000213593	0.409707833487369	50.9737245685997	1	1	1	FALSE	0.805548594456214
ENSG00000213614	0.0504162209749017	5911.73580437275	4	4	24	FALSE	0.805250047605818
ENSG00000213625	0.161394881104553	303.227878399648	1	1	2	FALSE	0.805250047605818
ENSG00000213638	0.334594585157921	187.590785201461	4	4	4.02466412753389	FALSE	0.805250047605818
ENSG00000213658	0.25715699343114	98.4187361142016	1	1	1.000366703337	FALSE	0.805250047605818
ENSG00000213672	0.288334549875208	87.3878751047032	1	1	1.00024443901247	FALSE	0.805250047605818
ENSG00000213689	0.75453172892125	11.2930519423386	2	2	2.0015902890937	FALSE	0.910555345317568
ENSG00000213714	0.766904425390612	2.01779030780345	1	1	1	FALSE	0.910675259119232
ENSG00000213782	0.465840990337443	37.5347892867403	1	1	1	FALSE	0.812287339891067
ENSG00000213809	0.348334841083265	68.1747857377147	1	1	1	FALSE	0.805250047605818
ENSG00000213859	0.17385963660084	268.126882823446	2	2	2	FALSE	0.805250047605818
ENSG00000213892	0.103155975674187	556.350767345771	3	3	3.000366703337	FALSE	0.805250047605818
ENSG00000213901	1	0.0197196962030903	2	2	3	FALSE	1
ENSG00000213903	0.44938460906172	70.7547706062428	2	2	3	FALSE	0.812287339891067
ENSG00000213906	0.0512546232110559	5610.08307265771	3	3	22.0772626931567	FALSE	0.805250047605818
ENSG00000213918	0.00590696623863496	5561.62956951028	5	5	11	FALSE	0.805250047605818
ENSG00000213923	0.385565035978831	57.4073965708997	1	1	1.00183621006243	FALSE	0.805250047605818
ENSG00000213927	0.381341692224168	58.6223976209784	1	1	1	FALSE	0.805250047605818
ENSG00000213930	0.801724298218523	1.09539131902612	1	1	1	FALSE	0.913343209884824
ENSG00000213937	0.463311311433499	38.0926403068725	1	1	1	FALSE	0.812287339891067
ENSG00000213949	0.783147699141506	10.6347097730596	4	2	2	FALSE	0.911499030078791
ENSG00000213983	0.238775198487667	1904.83451703779	10	10	19	FALSE	0.805250047605818
ENSG00000213996	0.634609924770659	60.7464896341701	2	2	4	FALSE	0.869775288573535
ENSG00000214013	0.562211951190968	320.102259678668	8	8	15	FALSE	0.839739375020527
ENSG00000214021	0.424246380757355	67.412661096773	2	2	2	FALSE	0.806043016981822
ENSG00000214022	0.266278943343206	160.823555688092	2	2	2.00269510336976	FALSE	0.805250047605818
ENSG00000214050	0.848647710437711	7.15462052501337	2	2	4	FALSE	0.930397831746931
ENSG00000214063	0.38142169251383	58.5973297667668	1	1	1	FALSE	0.805250047605818
ENSG00000214078	0.88707997142754	18.5943961728317	4	4	13	FALSE	0.951720947661166
ENSG00000214087	0.342353416317551	121.735822603203	3	2	3.00232700551133	FALSE	0.805250047605818
ENSG00000214107	0.956847066307394	0.495159822326939	2	2	3	FALSE	0.98024176085983
ENSG00000214160	0.887726273968355	2.9392382801023	2	2	2	FALSE	0.951793530902408
ENSG00000214367	0.409968472570818	626.00644718104	2	2	13	FALSE	0.805548594456214
ENSG00000214435	0.277364170715832	119.674639927707	3	3	4	FALSE	0.805250047605818
ENSG00000214456	0.7497506494582	43.5997514283653	2	2	6.00171358629131	FALSE	0.909562381732627
ENSG00000214530	0.424243823231557	47.2781510212368	1	1	1	FALSE	0.806043016981822
ENSG00000214575	0.106466943113573	592.77326902614	1	1	3.0007333170374	FALSE	0.805250047605818
ENSG00000214655	0.787700217389889	26.6541548536117	4	4	5.00318066865871	FALSE	0.911499030078791
ENSG00000214706	NA	NA	NA	NA	NA	NA	NA
ENSG00000214814	0.0178365830299719	9048.05324231154	18	18	25.0001222045705	FALSE	0.805250047605818
ENSG00000215012	0.0582663988381484	1593.34866727928	5	5	6.00024443901247	FALSE	0.805250047605818
ENSG00000215018	0.0348322685380346	14771.7473630189	11	11	59	FALSE	0.805250047605818
ENSG00000215041	0.54749891691402	47.5722889569681	2	2	2.00024443901247	FALSE	0.831651317114075
ENSG00000215187	0.223832077191524	492.219446865697	2	2	11	FALSE	0.805250047605818
ENSG00000215251	0.303670414838244	1008.01988804305	9	9	15	FALSE	0.805250047605818
ENSG00000215301	0.188491180787229	125.022819368453	2	1	1	FALSE	0.805250047605818
ENSG00000215375	0.550484487445805	31.6435784408495	2	2	2	FALSE	0.833859556454931
ENSG00000215440	0.386186785020599	294.854697232496	4	4	8.00342304267205	FALSE	0.805250047605818
ENSG00000215568	0.763015289199105	2.16167009075717	2	1	1	FALSE	0.910675259119232
ENSG00000215695	0.130549019100776	883.665953745922	5	5	6	FALSE	0.805250047605818
ENSG00000215704	NA	NA	NA	NA	NA	NA	NA
ENSG00000217128	0.605353648431719	65.9559950164062	5	4	4	FALSE	0.856656737082653
ENSG00000221813	0.52988144316874	102.115495787598	2	2	4	FALSE	0.8251188503066
ENSG00000221829	0.747178985401962	37.3535934192189	4	4	6.00073352624792	FALSE	0.908659380141875
ENSG00000221838	0.237854727836519	126.456012293208	2	2	2	FALSE	0.805250047605818
ENSG00000221855	0.178068238095085	1258.43219805312	6	5	15	FALSE	0.805250047605818
ENSG00000221858	0.490739913154813	424.035823976928	1	1	16	FALSE	0.813597635095939
ENSG00000221869	0.777987579083271	1.67529349433704	1	1	1.00220480156786	FALSE	0.911499030078791
ENSG00000221882	0.203548384867042	118.888535483646	1	1	1	FALSE	0.805250047605818
ENSG00000221886	0.50201355940321	130.278088941126	3	3	4	FALSE	0.815555492269
ENSG00000221900	0.526573696600382	323.44379586909	7	6	13.0026891280281	FALSE	0.82450991102525
ENSG00000221909	0.452884522435229	362.877873857279	8	8	10.0008564787261	FALSE	0.812287339891067
ENSG00000221910	0.562808945080216	145.797610435628	3	3	5	FALSE	0.839814170288742
ENSG00000221931	0.724840681073147	22.6195204764498	2	2	5	FALSE	0.900473451657412
ENSG00000221933	0.357788683574339	83.2393778377127	2	2	2	FALSE	0.805250047605818
ENSG00000221937	0.316967600975074	651.145674195293	3	3	11.001344250275	FALSE	0.805250047605818
ENSG00000221938	0.625338484416555	31.8583145097519	2	2	2	FALSE	0.86607792930955
ENSG00000221955	0.419391422231316	918.132910829024	6	6	31	FALSE	0.806043016981822
ENSG00000221978	0.453415339578734	71.6927817138104	3	3	3.00073343658208	FALSE	0.812287339891067
ENSG00000221986	0.405895174836296	553.312631066262	2	2	11	FALSE	0.805548594456214
ENSG00000221995	0.596682653170097	59.443620316158	3	3	3.00073367571533	FALSE	0.853139133164156
ENSG00000221996	0.295016080650301	265.414066408436	2	2	7	FALSE	0.805250047605818
ENSG00000222028	0.907130446689881	38.0334037810971	3	3	47.0062324629646	FALSE	0.961029178271909
ENSG00000222046	0.355164236717041	136.616583702399	1	1	3.00048875855327	FALSE	0.805250047605818
ENSG00000223658	0.0175428155959937	3684.05600445063	6	6	10	FALSE	0.805250047605818
ENSG00000223731	0.0815619610301062	498.036454464369	2	2	2.00012220457045	FALSE	0.805250047605818
ENSG00000225697	0.576777664007881	74.4797035374408	4	4	4.00048895273671	FALSE	0.844469631474055
ENSG00000225830	0.192822803172265	512.92834611709	3	3	4	FALSE	0.805250047605818
ENSG00000225921	0.0730966121303683	468.984288614327	2	2	2.000733406674	FALSE	0.805250047605818
ENSG00000225950	0.118714658250544	332.882215846989	2	2	2.001590393988	FALSE	0.805250047605818
ENSG00000226372	0.815366502675647	10.8545706919005	3	3	3	FALSE	0.91831245867784
ENSG00000226650	0.164352440913856	387.883470240141	5	4	4	FALSE	0.805250047605818
ENSG00000227500	0.582869081704617	16.7212752451729	1	1	1	FALSE	0.845587433567387
ENSG00000228300	0.423914165298343	69.2861893893744	2	2	2	FALSE	0.806043016981822
ENSG00000228607	0.265179550125261	246.267735655854	3	3	3	FALSE	0.805250047605818
ENSG00000229937	0.484687551974885	33.5172173314393	1	1	1	FALSE	0.813597635095939
ENSG00000230124	0.838222717414776	11.9660335199599	4	4	4.0008576329331	FALSE	0.925197837250292
ENSG00000231213	0.554480945854437	473.817084828061	3	2	22	FALSE	0.836271250407142
ENSG00000231861	0.53519646017358	35.3773487567182	1	1	3.00048887802493	FALSE	0.827864179807413
ENSG00000232125	0.0791134200053718	970.400892630539	3	3	5	FALSE	0.805250047605818
ENSG00000232268	0.577637000921947	17.4350711149844	1	1	1	FALSE	0.844565901390379
ENSG00000232382	0.131567972732576	237.12101924592	1	1	1.00024449877751	FALSE	0.805250047605818
ENSG00000233276	0.430093802565336	186.314072605565	3	3	5.0195547903087	FALSE	0.808287113890947
ENSG00000234186	0.512083789271497	43.4514383589521	1	1	3	FALSE	0.820195630097575
ENSG00000234438	0.563383574907932	23.482148225205	2	2	2.01346228775062	FALSE	0.839814170288742
ENSG00000234616	0.175778220769428	283.878104949709	2	2	2.00146783025298	FALSE	0.805250047605818
ENSG00000235109	0.863081664661255	15.2503358875823	1	1	10	FALSE	0.9387557472223
ENSG00000235631	0.763075523408859	2.16053654312366	1	1	1.00012221950623	FALSE	0.910675259119232
ENSG00000235718	0.848837692794733	16.58937906828	4	4	9.00366936633444	FALSE	0.930397831746931
ENSG00000236032	0.528566130234324	78.9317401076986	2	2	3	FALSE	0.8251188503066
ENSG00000236398	0.905929560203749	4.80086948592381	4	4	6.00073322742271	FALSE	0.961029178271909
ENSG00000236699	0.0577056146466188	190.793090127913	2	1	1	FALSE	0.805250047605818
ENSG00000237110	0.923575516051281	3.63087304913224	4	4	9.000366703337	FALSE	0.967446395029469
ENSG00000237190	0.194487137068442	122.550442374448	1	1	1	FALSE	0.805250047605818
ENSG00000238243	0.362485320446965	64.003507496753	1	1	1	FALSE	0.805250047605818
ENSG00000239264	0.556543301455115	20.5534368066822	1	1	1	FALSE	0.837373319551455
ENSG00000239282	0.295884245202333	84.8327211690402	1	1	1.00048899755501	FALSE	0.805250047605818
ENSG00000239382	0.461304105962356	38.5287589961204	1	1	1	FALSE	0.812287339891067
ENSG00000239388	0.684883345414022	7.2167194897296	2	2	2	FALSE	0.887480223752172
ENSG00000239389	0.972352502586374	0.0679648008530169	2	2	2	FALSE	0.986279700479411
ENSG00000239474	0.909192071654055	2.78401113650478	2	2	3	FALSE	0.96222168011143
ENSG00000239590	0.720425406595123	35.9539010042204	2	2	7	FALSE	0.898969743285218
ENSG00000239672	NA	NA	NA	NA	NA	NA	NA
ENSG00000239713	0.533554446269682	24.2531356191109	1	1	1	FALSE	0.82720866054928
ENSG00000239857	0.185297964793803	126.372397073024	1	1	1	FALSE	0.805250047605818
ENSG00000239887	0.189553473375013	124.616636794394	1	1	1.0002444091409	FALSE	0.805250047605818
ENSG00000239900	0.302000094962948	233.147865096497	3	3	3	FALSE	0.805250047605818
ENSG00000240184	NA	NA	NA	NA	NA	NA	NA
ENSG00000240230	0.431738114597491	45.3861806348666	1	1	1	FALSE	0.808287113890947
ENSG00000240303	0.363017023986704	361.241595615692	3	3	6.00036728697355	FALSE	0.805250047605818
ENSG00000240432	0.477560745554545	35.0110233338074	1	1	1	FALSE	0.813439824916899
ENSG00000240505	0.569862334658635	351.077583600934	4	4	17.0032999117325	FALSE	0.84315898631116
ENSG00000240682	0.198416529149248	120.915871167105	2	1	1	FALSE	0.805250047605818
ENSG00000240694	0.520988465697192	110.740497624119	4	4	4	FALSE	0.822596355431255
ENSG00000240764	0.0320306503839431	1935.70327274887	5	5	5	FALSE	0.805250047605818
ENSG00000240771	0.208752761606192	116.801698202958	1	1	1	FALSE	0.805250047605818
ENSG00000240891	0.671312645875191	8.51890158263002	2	2	2	FALSE	0.883472707160703
ENSG00000241058	0.204252707631509	328.960304312416	4	3	4	FALSE	0.805250047605818
ENSG00000241119	0.985524409847789	0.069739424109448	2	2	3	FALSE	0.992312599235371
ENSG00000241399	0.416839616570989	147.126100625883	2	2	3.00012232415902	FALSE	0.806043016981822
ENSG00000241484	0.477868210125546	234.436120506188	7	7	10	FALSE	0.813439824916899
ENSG00000241635	0.988346009176896	0.0221171846859595	3	3	3	FALSE	0.993717454878945
ENSG00000241644	0.399719640835861	110.397902018422	3	3	4	FALSE	0.805250047605818
ENSG00000241697	0.731383925745062	3.39479980453708	1	1	1.00738552437223	FALSE	0.902956185292336
ENSG00000241837	0.954794140318925	0.275948239920206	2	2	2.00012220457045	FALSE	0.979896060554034
ENSG00000241878	0.295543455950447	120.200443193606	2	2	2	FALSE	0.805250047605818
ENSG00000241935	0.340129928396818	70.6391031505447	2	1	1	FALSE	0.805250047605818
ENSG00000241973	0.572035177558459	38.0744385135675	3	3	3	FALSE	0.84315898631116
ENSG00000242110	0.102488991954369	164.546964356017	1	1	1.00540606954171	FALSE	0.805250047605818
ENSG00000242247	0.936813198501536	1.89738524376332	7	7	7.000366703337	FALSE	0.97311509249946
ENSG00000242366	0.425898480865647	46.872218987179	2	1	1	FALSE	0.806496678274734
ENSG00000242441	0.506592987547971	29.1752137114533	1	1	1	FALSE	0.817006056341417
ENSG00000242498	0.17867775540838	129.069537782318	1	1	1.00454266421117	FALSE	0.805250047605818
ENSG00000242515	0.927376038450316	1.45933986219712	2	2	3	FALSE	0.969002799694174
ENSG00000242550	0.27296708481001	2231.00041541417	2	2	29.1002444269697	FALSE	0.805250047605818
ENSG00000242732	0.688281137436455	69.2926032645458	3	3	4.00195886385896	FALSE	0.888074081865211
ENSG00000243156	0.608229559414938	67.9203885770778	2	2	4	FALSE	0.857573624696841
ENSG00000243207	0.627417270796526	63.2844024287466	4	4	4.00232406939218	FALSE	0.867195220802085
ENSG00000243244	0.223940329877789	1053.48405293282	6	6	11	FALSE	0.805250047605818
ENSG00000243284	0.133018690475624	149.580050135253	1	1	1	FALSE	0.805250047605818
ENSG00000243364	0.700489707876488	49.5871066503844	3	3	5	FALSE	0.892791285611639
ENSG00000243414	0.28112088186215	751.574639389117	5	5	10	FALSE	0.805250047605818
ENSG00000243477	0.108950120059842	201.078571711067	2	2	2.00637736586027	FALSE	0.805250047605818
ENSG00000243489	0.40163566369342	82.1454266904097	2	2	2.00257042538752	FALSE	0.805548594456214
ENSG00000243509	0.154781070261115	1853.61040293973	6	6	16.0137124724071	FALSE	0.805250047605818
ENSG00000243646	0.422377200771017	47.7488384767893	1	1	1	FALSE	0.806043016981822
ENSG00000243667	0.519807965948986	52.404946790224	2	2	2	FALSE	0.822596355431255
ENSG00000243678	0.781944757989172	1.57598798565309	1	1	1	FALSE	0.911499030078791
ENSG00000243709	0.300062379156499	128.228470675577	2	2	2.00085595500122	FALSE	0.805250047605818
ENSG00000243725	0.397646865319071	660.504015999062	2	2	25	FALSE	0.805250047605818
ENSG00000243789	0.210582734059402	116.101711292308	1	1	1.00122339124052	FALSE	0.805250047605818
ENSG00000243811	0.456971169127	122.427441164105	2	2	3	FALSE	0.812287339891067
ENSG00000243989	0.956158680876983	1.1316177839046	4	4	11	FALSE	0.98024176085983
ENSG00000244005	NA	NA	NA	NA	NA	NA	NA
ENSG00000244067	0.859186361815647	4.72180543022014	1	1	2	FALSE	0.937154055248802
ENSG00000244122	0.617784652661963	142.092116876809	3	3	18	FALSE	0.862336698650519
ENSG00000244187	0.615868528610692	12.4613440936561	1	1	1.000366703337	FALSE	0.861090800203809
ENSG00000244462	0.327740004001476	74.5316247800552	1	1	1	FALSE	0.805250047605818
ENSG00000244474	0.112441495368176	649.466269535461	2	2	4	FALSE	0.805250047605818
ENSG00000244476	0.189665577169843	124.547152384636	1	1	1	FALSE	0.805250047605818
ENSG00000244486	0.737338524256302	3.21776129539168	1	1	1.00244977951984	FALSE	0.905708839697046
ENSG00000244607	0.867821801122057	15.5641851841932	6	6	8.00012220457045	FALSE	0.940980713156581
ENSG00000244734	0.350463750556476	113.458327145033	2	2	2	FALSE	0.805250047605818
ENSG00000244752	0.788275350047482	1.40846250242389	1	1	1	FALSE	0.911499030078791
ENSG00000247315	0.324177431724916	75.6643175295335	1	1	1.00012220457045	FALSE	0.805250047605818
ENSG00000247596	NA	NA	NA	NA	NA	NA	NA
ENSG00000247626	0.234822412467376	203.213920144791	3	3	3.000366703337	FALSE	0.805250047605818
ENSG00000247746	0.441799818194215	54.9285149115294	3	2	2.00012220457045	FALSE	0.811649915450189
ENSG00000248098	0.168549926573271	133.501965456408	1	1	1	FALSE	0.805250047605818
ENSG00000248144	0.720895451903782	21.4893845345043	2	2	4	FALSE	0.89903217045664
ENSG00000248383	0.260367687621726	1599.50145854672	9	9	22.0007332274227	FALSE	0.805250047605818
ENSG00000248487	0.151687897782742	140.94358174236	1	1	1.00012220457045	FALSE	0.805250047605818
ENSG00000248746	0.715582419308029	65.9401421776342	5	5	8.0004888182818	FALSE	0.897307351036325
ENSG00000248871	0.231533517626802	107.938048933065	1	1	1	FALSE	0.805250047605818
ENSG00000248905	0.438393046886869	145.109514560858	5	5	6	FALSE	0.810674669493101
ENSG00000249115	0.931075527611393	1.09188166354847	3	2	2.00061139642944	FALSE	0.970654506918162
ENSG00000249158	0.194212978754425	275.950966831249	3	3	3	FALSE	0.805250047605818
ENSG00000249471	0.24913108394513	101.301993419887	1	1	1	FALSE	0.805250047605818
ENSG00000249481	0.214579891931436	114.506003486612	1	1	1	FALSE	0.805250047605818
ENSG00000249992	0.78614412687255	1.46457624963186	1	1	1.00171400587659	FALSE	0.911499030078791
ENSG00000250120	0.194029822344163	188.077742949389	1	1	3.01955719557196	FALSE	0.805250047605818
ENSG00000250254	0.791928574906585	1.31798884374858	2	1	1	FALSE	0.911499030078791
ENSG00000250506	0.277763930277307	240.74401846454	3	3	4	FALSE	0.805250047605818
ENSG00000250565	0.629694980894048	26.4954787573431	1	1	2	FALSE	0.868328430211835
ENSG00000250722	0.601959983105458	196.932199085963	1	1	12	FALSE	0.855490891153548
ENSG00000250799	0.915404726782739	7.59266363924585	5	4	12	FALSE	0.964239909013629
ENSG00000251247	0.395234663958297	728.911311846278	5	5	21.0036702635777	FALSE	0.805250047605818
ENSG00000251380	0.945990383167656	0.965754161279542	1	1	3	FALSE	0.976158380108737
ENSG00000251664	0.0357886842763867	2302.55654130538	3	3	10	FALSE	0.805250047605818
ENSG00000251692	NA	NA	NA	NA	NA	NA	NA
ENSG00000253148	NA	NA	NA	NA	NA	NA	NA
ENSG00000253159	0.65726797057475	199.269044097624	5	5	18.0001222045705	FALSE	0.87803788762838
ENSG00000253276	0.62255955736258	33.165299540268	1	1	2.00760829549638	FALSE	0.865054342400513
ENSG00000253304	0.741688164660552	3.00640117667824	1	1	1.00404858299595	FALSE	0.906014320389336
ENSG00000253305	0.8850131028883	12.4067933089166	8	8	10	FALSE	0.950261179232473
ENSG00000253309	0.0438748088342047	983.658843947423	2	2	3	FALSE	0.805250047605818
ENSG00000253485	0.719725472868573	148.709220966635	4	4	18	FALSE	0.898969743285218
ENSG00000253506	0.75801019627394	14.7211657015152	3	3	4	FALSE	0.910675259119232
ENSG00000253537	0.732366935505504	79.0171778430319	9	9	13	FALSE	0.903250803937167
ENSG00000253548	0.815934448713984	8.19290364956334	2	2	3	FALSE	0.91844004545092
ENSG00000253598	0.264853705740164	2440.10683187103	3	3	58	FALSE	0.805250047605818
ENSG00000253710	0.815941139445609	0.822271406112401	1	1	1	FALSE	0.91844004545092
ENSG00000253729	0.718131840617708	18.9639493946303	4	2	2	FALSE	0.898192528462183
ENSG00000253731	0.833788465162285	20.7116911363778	6	6	10	FALSE	0.923600469638381
ENSG00000253767	0.574454069785956	410.321927329491	10	10	28	FALSE	0.843852795947349
ENSG00000253797	0.0497253211843601	6722.27355921694	5	5	26	FALSE	0.805250047605818
ENSG00000253846	0.779618893259973	37.4257505548576	6	6	10.0001222045705	FALSE	0.911499030078791
ENSG00000253873	0.529778860115114	316.861198318606	7	7	17.0001222045705	FALSE	0.8251188503066
ENSG00000253910	0.61611440175798	68.5910360890401	3	3	5	FALSE	0.861224303377203
ENSG00000253953	0.201435217166019	593.678653931164	2	2	12	FALSE	0.805250047605818
ENSG00000253958	0.987381177528706	0.0382468785612081	1	1	2.00908421311073	FALSE	0.993216763684313
ENSG00000254004	0.597170709073063	71.0529737820442	4	4	7	FALSE	0.853530858953941
ENSG00000254087	0.378240836176152	59.4864806578229	1	1	1	FALSE	0.805250047605818
ENSG00000254122	0.939847599456119	2.05746001916583	5	5	6.00024443901247	FALSE	0.974427762106673
ENSG00000254221	0.819283936849895	28.1260363095448	5	5	8.00024443901247	FALSE	0.919161743125422
ENSG00000254245	0.0101838217405972	19189.6936666299	7	6	48	FALSE	0.805250047605818
ENSG00000254440	NA	NA	NA	NA	NA	NA	NA
ENSG00000254505	0.588219674507826	624.02054993936	4	4	32	FALSE	0.848288329107203
ENSG00000254521	0.354550227051098	66.3231252824029	1	1	1	FALSE	0.805250047605818
ENSG00000254550	0.629155197580936	29.3020828590609	2	2	4.0018339650324	FALSE	0.868328430211835
ENSG00000254585	0.98190127917513	0.00769482495385361	2	2	2	FALSE	0.990162327974921
ENSG00000254685	0.952620663213579	0.00384899628525137	1	1	1	FALSE	0.978727736804003
ENSG00000254858	0.760708839890736	2.28084624005508	1	1	1.00367917586461	FALSE	0.910675259119232
ENSG00000254986	0.314462854336284	78.6769445142987	1	1	1	FALSE	0.805250047605818
ENSG00000255150	0.920425616589225	2.22696953906454	4	4	4	FALSE	0.966553166216751
ENSG00000255223	1	0.000659738457711885	2	2	3	FALSE	1
ENSG00000255298	0.253382682203972	510.097841758107	2	2	10	FALSE	0.805250047605818
ENSG00000255307	0.506815276886876	215.54309248811	5	5	7.00024443901247	FALSE	0.817079013778637
ENSG00000255346	0.448604772788626	131.3706001271	5	4	4	FALSE	0.812287339891067
ENSG00000255398	0.89042489943567	21.3332292858513	2	2	18	FALSE	0.953266561101717
ENSG00000255408	0.288938792625745	6149.2723199837	7	7	110.013077472231	FALSE	0.805250047605818
ENSG00000255423	0.166064094928182	14508.5875383619	6	5	178	FALSE	0.805250047605818
ENSG00000255561	0.921008181533682	1.47114386074257	1	1	2	FALSE	0.966553166216751
ENSG00000255690	0.647904198811608	10.8446572442546	1	1	2.000733406674	FALSE	0.875045981889666
ENSG00000255713	0.607662610109566	31.0226146859298	2	2	2	FALSE	0.857573624696841
ENSG00000255833	0.171282616892357	132.31786402871	1	1	1.00048899755501	FALSE	0.805250047605818
ENSG00000256053	0.349258519869086	67.795290739031	1	1	1.00441934691873	FALSE	0.805250047605818
ENSG00000256061	0.455170535888879	54.9279656769922	2	2	2	FALSE	0.812287339891067
ENSG00000256269	0.706852902200829	4.77352343627181	1	1	1.00012220457045	FALSE	0.893673192637552
ENSG00000256525	0.179838367694545	434.684790385988	4	4	4.00012230919765	FALSE	0.805250047605818
ENSG00000256660	0.233630353079927	205.932247328957	1	1	1	FALSE	0.805250047605818
ENSG00000256812	0.288499223335864	277.180789953368	2	2	5	FALSE	0.805250047605818
ENSG00000257008	0.429890828551027	1620.89989095704	1	1	43	FALSE	0.808287113890947
ENSG00000257108	0.349341289553944	67.8527675603556	1	1	1.00012220457045	FALSE	0.805250047605818
ENSG00000257218	0.326547767420879	74.914268186693	1	1	1.00024443901247	FALSE	0.805250047605818
ENSG00000257335	0.709993232809335	96.0961910846361	8	8	13.0014676804564	FALSE	0.894587268464234
ENSG00000257365	0.381354574204481	58.616442827238	2	1	1	FALSE	0.805250047605818
ENSG00000257594	0.411797163672754	147.798598177846	1	1	3	FALSE	0.805548594456214
ENSG00000257727	0.367967177286577	62.4034420557984	1	1	1	FALSE	0.805250047605818
ENSG00000257923	0.000823279468821214	7215.80977934886	5	5	10.0104073233837	FALSE	0.475430647875502
ENSG00000258083	0.800001459157459	275.280906071628	5	5	146	FALSE	0.912652346334665
ENSG00000258366	0.368439567516794	86.4261400510351	2	2	2	FALSE	0.805250047605818
ENSG00000258436	0.194445368888299	1180.70531930489	2	2	12	FALSE	0.805250047605818
ENSG00000258818	0.911853097947624	2.60111678913482	1	1	3	FALSE	0.96280935550702
ENSG00000258839	0.505918575309831	1501.35350834805	5	5	62.0013451769182	FALSE	0.817006056341417
ENSG00000258890	0.335924388440468	474.491491582692	4	4	8	FALSE	0.805250047605818
ENSG00000259207	0.432210755807184	205.483130408385	5	5	6.00689061154177	FALSE	0.808287113890947
ENSG00000259571	0.665425199840597	26.4944584133667	2	2	2	FALSE	0.880487484656362
ENSG00000259956	0.0955464400610876	168.405009829775	1	1	1	FALSE	0.805250047605818
ENSG00000260027	0.406391391775805	51.8253756979795	1	1	1.00122339124052	FALSE	0.805548594456214
ENSG00000260238	0.639677733978797	10.0622832858931	1	1	1	FALSE	0.872529512243272
ENSG00000261150	0.333161872277574	1333.27860531789	19	18	21.0202076000144	FALSE	0.805250047605818
ENSG00000261934	0.485625252601077	91.5442605455217	4	4	6	FALSE	0.813597635095939
ENSG00000262209	0.287686642853562	953.648874964598	6	6	13	FALSE	0.805250047605818
ENSG00000262406	0.580263630742752	134.231608524574	2	2	6.0014666340748	FALSE	0.844976642303357
ENSG00000262576	0.367302951950855	143.44371867308	5	5	6	FALSE	0.805250047605818
ENSG00000262655	0.977105590881311	0.0863058274997374	2	2	2.00024443901247	FALSE	0.987780217756158
ENSG00000263155	0.592078790424779	49.7019068814056	3	3	3	FALSE	0.85011669424473
ENSG00000264424	0.134159203258737	3303.05946936103	7	7	25	FALSE	0.805250047605818
ENSG00000264522	0.435048990081491	44.636644335482	1	1	1	FALSE	0.808886103104705
ENSG00000264668	0.1958392630969	122.021732035819	1	1	1	FALSE	0.805250047605818
ENSG00000265107	0.500991239643797	30.2484740305585	1	1	1	FALSE	0.815555492269
ENSG00000265203	0.586650369301769	55.680953212651	4	3	3.00061139642944	FALSE	0.848161313231069
ENSG00000265241	0.1714198634785	132.258295575008	1	1	1	FALSE	0.805250047605818
ENSG00000265491	0.379599115501091	59.0818703073787	1	1	1.00183621006243	FALSE	0.805250047605818
ENSG00000265763	0.278293521605809	136.410715921598	2	2	2.00159033403265	FALSE	0.805250047605818
ENSG00000266173	0.8176328059807	0.793541612749507	1	1	1	FALSE	0.918651157216182
ENSG00000266412	0.225652321240391	110.195840665359	1	1	1	FALSE	0.805250047605818
ENSG00000266524	0.0659254054669569	1013.39358932212	3	3	5.0052662100589	FALSE	0.805250047605818
ENSG00000267796	0.537114242431939	48.0392298999708	1	1	2	FALSE	0.827864179807413
ENSG00000268104	0.240507469422484	104.564680297186	1	1	1.00012220457045	FALSE	0.805250047605818
ENSG00000268500	0.0120649961953582	31988.8286777664	3	3	90.0094097519247	FALSE	0.805250047605818
ENSG00000269058	0.403639516333037	71.0913339850722	2	2	2	FALSE	0.805548594456214
ENSG00000269404	0.219998610172047	984.967641435373	2	2	10.0143189328112	FALSE	0.805250047605818
ENSG00000269858	0.691882183762795	5.73527705996808	1	1	1	FALSE	0.88954787487859
ENSG00000270765	0.79339217053746	43.358306484068	2	2	9	FALSE	0.911499030078791
ENSG00000271271	0.0941525013006574	1885.33277762867	4	4	15.0001222195062	FALSE	0.805250047605818
ENSG00000272333	0.149482200728528	1068.51827140439	6	6	7.00268966592441	FALSE	0.805250047605818
ENSG00000272514	0.840901992783126	20.9955102094244	7	7	9.00110124676074	FALSE	0.927193049829541
ENSG00000272573	0.300033358643461	83.5180397026569	1	1	1	FALSE	0.805250047605818
ENSG00000272674	0.463262737514249	163.236847089831	2	2	7	FALSE	0.812287339891067
ENSG00000273079	0.299142181051159	83.7983049540987	2	1	1.00012220457045	FALSE	0.805250047605818
ENSG00000273777	0.325437660881623	400.816145379173	3	3	8	FALSE	0.805250047605818
ENSG00000273802	NA	NA	NA	NA	NA	NA	NA
ENSG00000274286	0.13750637358638	357.802687486225	3	3	3	FALSE	0.805250047605818
ENSG00000274523	NA	NA	NA	NA	NA	NA	NA
ENSG00000274588	0.445134966292078	53.869419578842	2	2	2	FALSE	0.811707932325307
ENSG00000274618	0.15686517736563	569.727856644428	4	4	4.00024443901247	FALSE	0.805250047605818
ENSG00000274750	0.382482243431167	58.3053960216179	1	1	1	FALSE	0.805250047605818
ENSG00000275074	0.272011342172672	93.0864782280119	1	1	1	FALSE	0.805250047605818
ENSG00000275126	0.329901953713851	73.8597666255843	1	1	1	FALSE	0.805250047605818
ENSG00000275221	0.214836844483038	114.396641577959	1	1	1	FALSE	0.805250047605818
ENSG00000275395	0.0501798437120279	2058.22960972005	9	8	8.00342524206012	FALSE	0.805250047605818
ENSG00000275591	0.084896684701957	535.122807155477	3	3	3	FALSE	0.805250047605818
ENSG00000275663	0.487693523714402	32.803908965619	1	1	1	FALSE	0.813597635095939
ENSG00000275714	0.0603866920196061	900.673398478083	3	3	4	FALSE	0.805250047605818
ENSG00000275835	NA	NA	NA	NA	NA	NA	NA
ENSG00000276043	NA	NA	NA	NA	NA	NA	NA
ENSG00000276180	0.0583128057526003	712.411668218813	2	2	2.00073343656748	FALSE	0.805250047605818
ENSG00000276410	0.223103959160524	273.993945183168	2	2	3	FALSE	0.805250047605818
ENSG00000276547	0.367101015206053	62.6554140621733	1	1	1	FALSE	0.805250047605818
ENSG00000276747	0.274310570754912	400.32496127659	5	5	5.00012218963832	FALSE	0.805250047605818
ENSG00000276966	0.687801949991109	22.0853463249615	2	2	2	FALSE	0.888074081865211
ENSG00000277075	0.289639906517395	87.0152842288606	1	1	1	FALSE	0.805250047605818
ENSG00000277462	0.869039108748053	0.216566094568166	1	1	1	FALSE	0.941642382354358
ENSG00000277556	0.486173621088155	157.282953341393	2	2	10	FALSE	0.813597635095939
ENSG00000277893	0.300033358643461	83.5180397026569	1	1	1	FALSE	0.805250047605818
ENSG00000278195	0.922726002588969	1.33578721763548	2	2	2	FALSE	0.96728967691714
ENSG00000278224	0.100806595260208	391.668756258289	3	3	3.00073343656748	FALSE	0.805250047605818
ENSG00000278463	0.605967438020535	57.2859280016136	3	2	3	FALSE	0.856887142631479
ENSG00000278570	0.695700032990445	5.44864597312199	1	1	1.000366703337	FALSE	0.890089257517057
ENSG00000278637	0.1344297420578	876.385440320413	2	2	9	FALSE	0.805250047605818
ENSG00000278677	0.367267222922095	62.6122971178849	1	1	1.00012220457045	FALSE	0.805250047605818
ENSG00000278705	0.787710875381849	189.098348075034	3	3	43	FALSE	0.911499030078791
ENSG00000278870	0.881212581801577	132.432130532201	8	8	124.017113249039	FALSE	0.948699483310973
ENSG00000278889	0.642327933620633	52.5380983821081	4	4	4.000366703337	FALSE	0.873422749086166
ENSG00000279012	0.0236999945392001	4924.40838726854	1	1	38.0451431367751	FALSE	0.805250047605818
ENSG00000279051	0.566634511724048	104.96515905192	3	3	6	FALSE	0.841105825008136
ENSG00000279111	0.159441053336166	371.353151412378	4	3	4.00012218963832	FALSE	0.805250047605818
ENSG00000279116	0.249761038727792	101.116502516267	1	1	1	FALSE	0.805250047605818
ENSG00000279270	0.195413791678771	2019.69595798564	5	5	18	FALSE	0.805250047605818
ENSG00000279395	0.264944582621124	120.104814186999	2	2	2	FALSE	0.805250047605818
ENSG00000279514	0.368311574661025	671.114670941649	6	5	17.0006113216775	FALSE	0.805250047605818
ENSG00000279761	0.198845419629465	120.792964854404	1	1	1	FALSE	0.805250047605818
ENSG00000279961	0.279523175180452	481.954479888892	1	1	6	FALSE	0.805250047605818
ENSG00000280021	0.458687463210684	989.646052999782	4	4	30	FALSE	0.812287339891067
ENSG00000280090	0.423700122475389	59.2690250829057	2	2	2	FALSE	0.806043016981822
ENSG00000280094	0.215728042168317	996.356492800645	3	3	18	FALSE	0.805250047605818
ENSG00000280670	0.412275051302276	1305.26609659013	1	1	29.0036656891496	FALSE	0.805548594456214
ENSG00000282608	NA	NA	NA	NA	NA	NA	NA
ENSG00000283154	0.651765868699946	45.7049679571255	2	2	3	FALSE	0.876222901458811
ENSG00000283706	0.581519479155937	54.7322605817178	1	1	3	FALSE	0.845214477816742
ENSG00000284194	0.134666283065966	148.831783939859	1	1	1.00048899755501	FALSE	0.805250047605818
ENSG00000284554	0.202411815983029	496.32067396329	4	4	5	FALSE	0.805250047605818
ENSG00000284723	0.77690311779697	1.71960693668628	1	1	1	FALSE	0.911499030078791
ENSG00000284753	0.288004971589361	309.73879636885	3	3	4.00012220457045	FALSE	0.805250047605818
ENSG00000284770	0.349665994863975	222.130591904607	3	3	4	FALSE	0.805250047605818
ENSG00000284917	0.879076131137686	12.1271144319927	6	6	10.0001222045705	FALSE	0.947944320320959
ENSG00000286522	0.454280754136433	40.1218496357824	1	1	1	FALSE	0.812287339891067
ENSG00000288642	0.0967810531144678	167.758735935134	1	1	1	FALSE	0.805250047605818
ENSG00000288649	0.183510574724301	127.190753779188	1	1	1.00208180259613	FALSE	0.805250047605818
ENSG00000288702	0.703919470148513	28.6688387887163	3	3	3	FALSE	0.893277101569262
ENSG00000288705	0.299002287239614	156.852333786143	3	3	4	FALSE	0.805250047605818
ENSG00000289258	0.870129233577899	53.0856439520293	6	6	31.0007334365675	FALSE	0.941718925591125
