## AdditionalFile5 for "Analysis of Premature Termination Codons Predicted to Escape Nonsense Mediated Decay Identifies Novel Genes, Pathways, and Networks Contributing to an Oligogenic Etiology of Congenital Heart Disease": TxLevel_AllPTC_SingleExonIntronlessTxRemoved_SKATResults.txt (part 1 of 2)

SetID	P.value	Q	N.Marker.All	N.Marker.Test	MAC	BonfAdj	BH_pVal
ENST00000000442	0.486746367699194	33.072539437824	1	1	1.00061132167747	FALSE	0.818453030575002
ENST00000002125	0.0613413225104968	1378.59253844698	5	5	8	FALSE	0.811977136344152
ENST00000002165	0.401300125397807	416.588839507766	6	6	10	FALSE	0.811977136344152
ENST00000003084	0.81221135616856	132.62066302483	10	10	36.0009777560499	FALSE	0.916826535253281
ENST00000003100	0.168977947952824	286.520527562291	2	2	2.00441259634871	FALSE	0.811977136344152
ENST00000003302	0.383438138965942	58.0348742585686	1	1	1	FALSE	0.811977136344152
ENST00000003912	0.255975125297594	98.8401886497427	1	1	1	FALSE	0.811977136344152
ENST00000004531	0.398165410346113	155.792941817252	3	3	3	FALSE	0.811977136344152
ENST00000005178	0.642886992413053	37.2729978507348	3	3	3.00195778536537	FALSE	0.875918921766994
ENST00000005180	0.689077268789355	969.317162339901	3	3	128	FALSE	0.893818223585107
ENST00000005260	0.201746035289222	119.614494620847	1	1	1	FALSE	0.811977136344152
ENST00000005284	0.370510109911494	100.845860714096	1	1	2.00146735143067	FALSE	0.811977136344152
ENST00000005558	0.411601068674725	50.4890560138414	1	1	1.00024443901247	FALSE	0.811977136344152
ENST00000005756	0.106647555000096	839.051067339217	3	3	5	FALSE	0.811977136344152
ENST00000005995	0.846512285567179	11.1218068865058	5	5	5.00073343656748	FALSE	0.930623909131454
ENST00000006275	0.602193519189929	14.197900523907	1	1	1.00024443901247	FALSE	0.860622790070925
ENST00000006658	0.127988471543258	1506.19855668133	7	7	13.0001222045705	FALSE	0.811977136344152
ENST00000007390	0.0493827588939534	196.554379342365	1	1	1	FALSE	0.811977136344152
ENST00000007414	0.981780763388447	0.0370404456925296	2	2	2.00012220457045	FALSE	0.988755065361828
ENST00000007699	0.319485920913107	100.212456324699	1	1	2.0014675308793	FALSE	0.811977136344152
ENST00000007969	0.662776713047472	36.9511325488179	4	4	4	FALSE	0.882990171136799
ENST00000008527	0.281215368188399	235.199563101185	3	3	3	FALSE	0.811977136344152
ENST00000009041	0.669754478172884	7.28900210427546	1	1	1	FALSE	0.885787229453252
ENST00000011292	0.632330892961297	285.790927943208	7	7	20	FALSE	0.872368200721886
ENST00000011653	0.536113029720807	37.7474385587572	2	2	2.00048899755501	FALSE	0.835640584099508
ENST00000011684	0.412800779401085	323.508219521862	5	5	7	FALSE	0.811977136344152
ENST00000011898	0.714469057009598	4.29798606670668	1	1	1	FALSE	0.899667211195708
ENST00000012443	0.677002626087125	6.79813226479583	1	1	1	FALSE	0.888614631843133
ENST00000013222	0.399719640835861	110.397902018422	3	3	4	FALSE	0.811977136344152
ENST00000013807	0.301429372998004	2482.3690013593	1	1	85	FALSE	0.811977136344152
ENST00000014914	0.226854883077215	2928.28609198525	1	1	30	FALSE	0.811977136344152
ENST00000016171	0.342400040396535	585.163355216687	4	4	9	FALSE	0.811977136344152
ENST00000017003	0.407649029516866	371.838132101504	6	6	9.01559039826512	FALSE	0.811977136344152
ENST00000019103	0.363829657694247	63.6087785308088	1	1	1	FALSE	0.811977136344152
ENST00000020673	0.418787945708416	446.640668969597	5	5	8.00721985042408	FALSE	0.812294439401918
ENST00000023064	0.649405195234546	80.4793575334836	5	5	6	FALSE	0.879514443723736
ENST00000024061	0.0483334522342906	601.802259834049	2	2	2.00024443901247	FALSE	0.811977136344152
ENST00000026218	0.061210260911073	1107.58864298307	4	4	5.00073331704835	FALSE	0.811977136344152
ENST00000027335	0.820131581537411	8.60218632809535	2	2	3	FALSE	0.918331298993319
ENST00000029410	0.320310002586477	76.864870090281	1	1	1.0002444091409	FALSE	0.811977136344152
ENST00000035307	0.0897285555382172	670.782694692963	3	3	3.00024443901247	FALSE	0.811977136344152
ENST00000037502	0.964642429492603	2.62930690624316	8	8	27.0004888182818	FALSE	0.981646103955267
ENST00000038176	0.931063091190396	1.09896720041003	2	2	2	FALSE	0.969496435965316
ENST00000039989	0.135697724199232	343.551006844248	1	1	2.00171232876712	FALSE	0.811977136344152
ENST00000040584	0.584269071581159	16.3702343774659	1	1	1.00012220457045	FALSE	0.85379631102458
ENST00000040663	0.497869198701799	173.434307086235	3	3	7.00122264335493	FALSE	0.821242605215736
ENST00000040738	0.808703456369326	8.74116104973121	2	2	2	FALSE	0.916265780926633
ENST00000040877	0.234985634852061	1023.942131638	7	7	12.0006113216775	FALSE	0.811977136344152
ENST00000042931	0.822341544221678	8.50917865076264	4	4	4.00012220457045	FALSE	0.918331298993319
ENST00000046640	0.82933503432548	8.45964048913289	3	3	3	FALSE	0.921199010626396
ENST00000046794	0.64820152049875	9.23406505203959	1	1	1	FALSE	0.878865773429706
ENST00000052569	0.284149942891061	109.575728740744	2	2	2.00122339124052	FALSE	0.811977136344152
ENST00000052754	0.841759454561792	0.455600632909526	1	1	1	FALSE	0.928014666814311
ENST00000053468	0.657685437456794	8.38747565012083	1	1	1	FALSE	0.882764421726715
ENST00000053867	0.194823385552263	257.700839248262	2	2	2	FALSE	0.811977136344152
ENST00000054668	0.706459716012046	5.42069637246358	1	1	2	FALSE	0.897020533043701
ENST00000055077	0.524797546177831	25.815868393137	1	1	1	FALSE	0.831770549503452
ENST00000064780	0.394648354744888	54.9590149238285	1	1	1	FALSE	0.811977136344152
ENST00000066544	0.881588192012124	3.59824409328115	2	2	4.00183688464364	FALSE	0.948494266283068
ENST00000070846	0.181710496320072	363.390025542888	4	4	5	FALSE	0.811977136344152
ENST00000072516	0.128663776969944	356.439450227122	2	2	2	FALSE	0.811977136344152
ENST00000072644	0.170993115976423	252.870440717688	1	1	1	FALSE	0.811977136344152
ENST00000072869	0.953740334052165	4.31635323639658	6	6	19.0030637415235	FALSE	0.978720591277547
ENST00000078429	0.321395202128342	76.5487073210577	1	1	1	FALSE	0.811977136344152
ENST00000078445	0.0873334065531415	2318.18798057987	2	2	11	FALSE	0.811977136344152
ENST00000078527	0.162045761949174	432.514731513486	4	4	4	FALSE	0.811977136344152
ENST00000080059	0.022274955369084	1623.25251347386	4	4	4.0006111124779	FALSE	0.811977136344152
ENST00000081029	0.97147934505731	0.157339632115597	2	2	2	FALSE	0.984902609748727
ENST00000085079	0.204857528001134	118.30610638003	1	1	1.00012220457045	FALSE	0.811977136344152
ENST00000155674	0.54223760164553	106.785755290436	5	5	6	FALSE	0.836860525026888
ENST00000155840	0.414064013426289	69.6242281700579	2	2	2	FALSE	0.811977136344152
ENST00000155858	0.177359055251963	2414.41412581354	14	14	19.0101576101968	FALSE	0.811977136344152
ENST00000156471	0.411820085678841	50.4379182960662	1	1	1	FALSE	0.811977136344152
ENST00000156499	0.963485053672413	0.635776929169159	2	2	8	FALSE	0.981397886181307
ENST00000156626	0.294013794546742	176.596541873896	3	3	3	FALSE	0.811977136344152
ENST00000156825	0.335682959465651	71.7912583067049	1	1	1	FALSE	0.811977136344152
ENST00000157812	0.392427876784179	70.1848187088202	2	2	2.00146809959064	FALSE	0.811977136344152
ENST00000158009	0.16571225450155	304.386483778869	3	3	3	FALSE	0.811977136344152
ENST00000158762	NA	NA	NA	NA	NA	NA	NA
ENST00000159060	0.705122280090508	167.43051890277	5	5	22	FALSE	0.896692559759339
ENST00000159087	0.892717046816789	2.661114995329	2	2	2.000366703337	FALSE	0.953839399386732
ENST00000159111	0.550001306277049	52.6629403842583	2	2	2.0062575898214	FALSE	0.83972712440056
ENST00000159647	0.875975038345646	3.57856772935208	2	2	2.01633295494118	FALSE	0.945687515557088
ENST00000160262	0.286910204379909	508.975993056463	5	5	9.00575128798981	FALSE	0.811977136344152
ENST00000160373	0.699100115656078	26.1032229003009	3	3	4	FALSE	0.896303083359237
ENST00000160827	0.75359462996118	22.8182779288344	4	4	4.00097847358121	FALSE	0.912291755258166
ENST00000161863	0.787308792518212	1.43108799403184	1	1	1.00048989589712	FALSE	0.913016995059093
ENST00000162044	0.635632404726652	191.85688570833	5	5	13.0034229232845	FALSE	0.873498056892109
ENST00000162330	0.803312098210069	7.86814208702146	2	2	2.00355015659256	FALSE	0.915885518231003
ENST00000164024	0.0166631169287799	5172.17876436638	12	12	12.0184227483626	FALSE	0.811977136344152
ENST00000164139	0.930412429483491	14.8273084236929	6	6	35.0003666137113	FALSE	0.969358768845207
ENST00000164227	0.444344579711332	42.4252603499625	1	1	1	FALSE	0.816723144721776
ENST00000164305	0.806216870452397	12.0190803316827	3	3	4.00085640384236	FALSE	0.916265780926633
ENST00000164640	0.632977390194857	10.7548310632898	1	1	1.00639449090015	FALSE	0.872507799226722
ENST00000165524	0.102269977085627	568.826653513017	2	2	2	FALSE	0.811977136344152
ENST00000166534	0.872046273186742	16.3106825567388	5	5	11	FALSE	0.943382184696133
ENST00000167106	0.260972538337805	97.094018551293	1	1	1.00245007962759	FALSE	0.811977136344152
ENST00000167462	0.037488843792255	2134.65006316971	6	6	7.00317933630211	FALSE	0.811977136344152
ENST00000167586	0.411428888103515	50.5290245587323	1	1	1	FALSE	0.811977136344152
ENST00000168148	0.220055535748809	228.387758116412	1	1	2	FALSE	0.811977136344152
ENST00000169298	0.770332217869192	1.92014652076887	1	1	1	FALSE	0.913016995059093
ENST00000169551	0.44286995726436	134.318431593043	1	1	3	FALSE	0.816723144721776
ENST00000170168	0.207100172113325	479.841105858179	4	4	4.00809808978724	FALSE	0.811977136344152
ENST00000170447	0.217477414290907	113.363861884711	1	1	1	FALSE	0.811977136344152
ENST00000170564	0.665506830961424	78.5820916885492	6	6	7	FALSE	0.883624788887579
ENST00000171111	0.340472388954963	70.5730130207638	1	1	1.00012220457045	FALSE	0.811977136344152
ENST00000171887	0.228353954352429	260.199990958044	3	3	3.00110049869206	FALSE	0.811977136344152
ENST00000172229	0.489469247658368	51.2172543251535	2	2	2.01557088695327	FALSE	0.818557022218935
ENST00000173527	0.671872365948737	55.9956882362465	4	4	6.00256817903877	FALSE	0.886511270346186
ENST00000174618	0.907586985487205	1.79402596675237	2	2	2.00012220457045	FALSE	0.960567917056295
ENST00000175238	0.56490062598712	306.35588853498	4	4	15.0001222493888	FALSE	0.846757298113266
ENST00000175506	0.391162879552814	89.4118612406326	1	1	2	FALSE	0.811977136344152
ENST00000175756	0.273415672720789	282.454994636333	4	4	4.0008559700101	FALSE	0.811977136344152
ENST00000176643	0.246319814635824	454.317086814675	3	3	5	FALSE	0.811977136344152
ENST00000176763	0.794127289647071	27.65838261208	6	6	6	FALSE	0.913453337233696
ENST00000177648	0.355848008543507	486.869237112767	9	9	13	FALSE	0.811977136344152
ENST00000177694	0.376971517975045	59.8364409814867	1	1	1.00024443901247	FALSE	0.811977136344152
ENST00000177742	0.11966495112484	155.977843305071	1	1	1	FALSE	0.811977136344152
ENST00000178638	0.77279727766238	18.3520547020361	1	1	3	FALSE	0.913016995059093
ENST00000180166	0.0579272858859745	513.737267036891	2	2	2.00281828207328	FALSE	0.811977136344152
ENST00000180173	0.393890307366989	55.1768662560463	1	1	1.00012221950623	FALSE	0.811977136344152
ENST00000181383	0.889108584172135	5.21257341162254	3	3	7	FALSE	0.951248631067195
ENST00000181839	0.670702260421907	25.6593573657983	3	3	3.00134589502019	FALSE	0.886317853344473
ENST00000182290	0.7272794251315	3.62301492527369	1	1	1	FALSE	0.903930855482844
ENST00000182377	0.016037001120032	1777.46657905251	2	2	4.0091934297622	FALSE	0.811977136344152
ENST00000183605	0.485447580453032	41.7443961515365	1	1	2	FALSE	0.818453030575002
ENST00000184956	0.440065697875768	579.506231166567	8	8	15.0002444091409	FALSE	0.816723144721776
ENST00000185150	0.414901794557613	71.1478738980589	2	2	2	FALSE	0.811977136344152
ENST00000187879	0.766546443049149	2.04255650292744	1	1	1	FALSE	0.9128061032346
ENST00000188403	0.326399720335421	74.9502205626334	1	1	1	FALSE	0.811977136344152
ENST00000188790	0.540064346870994	23.1323190088169	1	1	1	FALSE	0.836769853580943
ENST00000189444	0.859353748753164	3.27986207616451	2	2	2.00024443901247	FALSE	0.936128727153199
ENST00000190165	0.290079647696624	156.66345670914	2	2	2	FALSE	0.811977136344152
ENST00000190611	0.884568354683058	3.10891922813013	2	2	2.00012224938875	FALSE	0.94949913413493
ENST00000190983	0.415308860316495	168.485949342424	4	4	4.00281508887563	FALSE	0.812137471907873
ENST00000191018	0.353318615195901	205.355954234115	4	4	4.000366703337	FALSE	0.811977136344152
ENST00000192788	0.623920261730357	31.9132988238352	3	3	3.00048899755501	FALSE	0.867809585339498
ENST00000193322	0.311461844276976	162.0352184806	2	2	4.01582835703663	FALSE	0.811977136344152
ENST00000193391	0.63114401980973	57.0600276606596	3	3	4	FALSE	0.871731201073066
ENST00000193403	0.30016059375823	83.4722894203925	1	1	1	FALSE	0.811977136344152
ENST00000194130	0.940192087509219	4.86847118451166	3	3	14	FALSE	0.973018231450408
ENST00000194530	0.72764086893816	3.64293215930462	1	1	1	FALSE	0.903958420946567
ENST00000196061	0.501503778117668	203.366140747514	8	8	9.01668661091304	FALSE	0.821242605215736
ENST00000196169	0.437625775112853	57.9742145132407	2	2	2.00012226433549	FALSE	0.816723144721776
ENST00000196482	0.431745440552931	62.9675722383185	2	2	2.00048887802493	FALSE	0.815339974000631
ENST00000196489	0.806389675435714	0.999472002458388	1	1	1	FALSE	0.916265780926633
ENST00000198536	0.451984129495343	40.6344050673911	1	1	1	FALSE	0.816723144721776
ENST00000198801	0.6858706214107	23.4619766942628	2	2	2	FALSE	0.89246312321439
ENST00000199280	0.220577455342651	255.343476392509	2	2	3.00073349633252	FALSE	0.811977136344152
ENST00000199320	0.706114467699924	43.9430104703915	3	3	5.00036683785767	FALSE	0.897020533043701
ENST00000199389	0.693054204677988	20.997299778371	2	2	2	FALSE	0.894706294149291
ENST00000199447	0.566168931276225	167.694371886214	3	3	14	FALSE	0.847288921935673
ENST00000199706	0.447933036885666	41.5776283365194	1	1	1.00061132167747	FALSE	0.816723144721776
ENST00000199708	0.51295497832213	27.9495971016339	1	1	1	FALSE	0.82782402395822
ENST00000199936	0.919401548966732	5.17670288052656	3	3	7	FALSE	0.965301938802938
ENST00000200135	0.626206120058857	11.4486869295114	1	1	1	FALSE	0.868649604576962
ENST00000200181	0.352926430458909	328.862194964969	4	4	7.00342423871836	FALSE	0.811977136344152
ENST00000200453	0.320175127390958	76.925319863485	1	1	1.00195886385896	FALSE	0.811977136344152
ENST00000200457	0.751391425188514	43.7489059732267	5	5	6.02609733659124	FALSE	0.912291755258166
ENST00000200557	0.632886535773039	25.5896536574376	2	2	2.00122267327035	FALSE	0.872507799226722
ENST00000200652	0.614811065570388	86.1736794845233	4	4	5.00097847358121	FALSE	0.865325965239995
ENST00000200676	0.177499036321298	282.486037685555	2	2	2	FALSE	0.811977136344152
ENST00000201647	0.11026298879972	566.302290733104	3	3	3.00085576068993	FALSE	0.811977136344152
ENST00000201943	0.907330158187644	0.0553821532497842	1	1	1	FALSE	0.960567917056295
ENST00000201963	0.240890856616743	176.769450969203	2	2	2.00073352623331	FALSE	0.811977136344152
ENST00000201979	0.588185300291558	39.6189502453099	2	2	2.00012220457045	FALSE	0.855597306601679
ENST00000202625	0.754088226458534	59.1235972476165	8	8	8.00036664358292	FALSE	0.912291755258166
ENST00000202917	0.860849793398826	8.03905202477359	4	4	9	FALSE	0.936686791488359
ENST00000202967	0.320276840509085	76.9065177580689	1	1	1	FALSE	0.811977136344152
ENST00000203001	0.92999594245169	0.0182049975539496	1	1	1	FALSE	0.969351382792002
ENST00000203166	0.753238301782979	20.1165399076175	3	3	3.00085586532078	FALSE	0.912291755258166
ENST00000203407	0.209903408579458	118.106011636728	2	2	2.00024443901247	FALSE	0.811977136344152
ENST00000203556	0.519603298058287	96.5698455063816	4	4	4.00354811919682	FALSE	0.829957583371773
ENST00000203629	0.29497841787989	394.387201173033	2	2	5	FALSE	0.811977136344152
ENST00000204005	0.012647257272516	2244.60546945569	3	3	5.00146699266504	FALSE	0.811977136344152
ENST00000204549	0.894863780499549	2.58403262293765	2	2	2	FALSE	0.954913324231482
ENST00000204604	0.291166253464799	86.3879068349856	1	1	1.00024446889133	FALSE	0.811977136344152
ENST00000204679	0.771954232299864	14.3960307006102	3	3	3	FALSE	0.913016995059093
ENST00000205061	0.0376116938930899	955.147458621878	2	2	6.0807560137457	FALSE	0.811977136344152
ENST00000205143	0.0710624602148975	804.41874695158	3	3	4	FALSE	0.811977136344152
ENST00000205194	0.562171256750228	19.6239999036621	1	1	1.00281828207328	FALSE	0.84526320944313
ENST00000205214	0.754356154682872	98.3688650326082	8	8	16	FALSE	0.912291755258166
ENST00000205386	0.551143715251955	201.685281469077	7	7	9	FALSE	0.840614243012987
ENST00000205402	0.256092980962632	98.803250124268	1	1	1	FALSE	0.811977136344152
ENST00000205636	0.774937657392252	17.0412331160009	3	3	3.00799610801469	FALSE	0.913016995059093
ENST00000205948	0.246556154173018	401.639289262649	5	5	5.00012230919765	FALSE	0.811977136344152
ENST00000206020	0.173191033077783	131.517559348453	1	1	1.00024443901247	FALSE	0.811977136344152
ENST00000206249	0.521674309440232	26.3814511615886	1	1	1	FALSE	0.830676710701089
ENST00000206262	0.370307231417487	61.7375132128237	1	1	1	FALSE	0.811977136344152
ENST00000206380	0.823124728224742	7.99933685169646	3	3	3	FALSE	0.91861598255315
ENST00000206423	0.736082124259544	3.23989886777955	1	1	1	FALSE	0.908645829013468
ENST00000206446	0.623235049839973	22.6562245820741	2	2	2	FALSE	0.867809585339498
ENST00000206474	0.606228837644213	36.2641613949207	2	2	2	FALSE	0.861230167942784
ENST00000206513	0.484893772092942	126.575643471777	4	4	4.00073328716583	FALSE	0.818453030575002
ENST00000206542	0.0863907198251825	672.568930098626	2	2	3	FALSE	0.811977136344152
ENST00000206765	0.879407001064198	13.7252838551016	7	7	10.0003666734618	FALSE	0.947807577857855
ENST00000207457	0.106728674800484	162.460424595807	1	1	1	FALSE	0.811977136344152
ENST00000207549	0.321344284958851	1349.72846728707	12	12	17.0199756667361	FALSE	0.811977136344152
ENST00000207870	0.47505928342803	45.6365231970465	2	2	2.00024443901247	FALSE	0.818453030575002
ENST00000209665	0.763204799535343	2.15554281916639	1	1	1	FALSE	0.912751221235832
ENST00000209873	0.453584039763277	144.785399294664	4	4	5	FALSE	0.816723144721776
ENST00000209884	0.448985170015127	41.3304466587691	1	1	1	FALSE	0.816723144721776
ENST00000209929	0.71958031038184	374.679385682671	5	5	80.004894762604	FALSE	0.901440299940827
ENST00000210060	0.820730387796347	0.742620379846302	1	1	1	FALSE	0.918331298993319
ENST00000210187	0.307274975111554	98.8643664038722	2	2	2.01538843385455	FALSE	0.811977136344152
ENST00000210313	0.372616666771124	205.327709660622	4	4	4.00097847358121	FALSE	0.811977136344152
ENST00000211076	0.282471949656934	117.391724725053	1	1	4	FALSE	0.811977136344152
ENST00000211287	0.88890072924685	3.92416457340292	2	2	3	FALSE	0.951098196326866
ENST00000211998	0.742872083219844	32.351273438653	3	3	5	FALSE	0.910640219842073
ENST00000212015	0.221423471636979	275.171810220086	2	2	3.01634261517482	FALSE	0.811977136344152
ENST00000212355	0.230817116970541	212.535951599855	1	1	1	FALSE	0.811977136344152
ENST00000214869	0.329896887708339	73.8577293856137	1	1	1	FALSE	0.811977136344152
ENST00000215057	0.0853086937101641	1047.71380123003	5	5	7.00699283448198	FALSE	0.811977136344152
ENST00000215061	0.146364084461709	453.790259598747	2	2	3	FALSE	0.811977136344152
ENST00000215071	0.720009880316177	4.03601414163668	1	1	1	FALSE	0.901440299940827
ENST00000215115	0.286359060309515	821.628443016052	2	2	11	FALSE	0.811977136344152
ENST00000215368	0.144118238782055	330.938105894123	2	2	2.00085616438356	FALSE	0.811977136344152
ENST00000215539	0.192081496693774	547.705998197922	5	5	5.00452690781247	FALSE	0.811977136344152
ENST00000215565	0.59509430823288	15.0959408850352	1	1	1	FALSE	0.857996439061265
ENST00000215567	0.157224791454699	138.47850145155	1	1	1.00012220457045	FALSE	0.811977136344152
ENST00000215570	0.404547755879849	87.2939485410903	1	1	4	FALSE	0.811977136344152
ENST00000215582	0.236799324896251	935.623337504284	6	6	10.003302034799	FALSE	0.811977136344152
ENST00000215659	0.90626109152116	2.07222532142288	2	2	2	FALSE	0.960349877676005
ENST00000215727	0.392306371979086	55.6074168512449	1	1	1	FALSE	0.811977136344152
ENST00000215730	0.201315776015658	238.131109999573	2	2	2.00097859327217	FALSE	0.811977136344152
ENST00000215742	0.671679034383373	49.3018975043208	2	2	4.01214574898785	FALSE	0.886510687660652
ENST00000215781	0.130730012413181	150.461126730656	1	1	1.00159099253457	FALSE	0.811977136344152
ENST00000215812	0.358176819371388	463.403109662928	5	5	8.00012220457045	FALSE	0.811977136344152
ENST00000215832	0.51168739735506	59.4309107511561	2	2	2.00441137810253	FALSE	0.826895138171638
ENST00000215838	0.898167580491492	3.07759900415105	2	2	3	FALSE	0.95618209584079
ENST00000215855	0.238515140875895	2946.26545598898	3	3	44.0052547965294	FALSE	0.811977136344152
ENST00000215885	0.944639334285331	26.2396296681408	5	5	103.089181618358	FALSE	0.974523398079632
ENST00000215904	0.457167249496292	39.4670089914014	1	1	1	FALSE	0.816723144721776
ENST00000215909	0.365785967270776	63.0431131036136	1	1	1.00024443901247	FALSE	0.811977136344152
ENST00000215912	0.282769564245049	89.3575759170332	1	1	1	FALSE	0.811977136344152
ENST00000215917	0.35459762265491	66.321662879022	1	1	1	FALSE	0.811977136344152
ENST00000215919	0.627691730153635	42.5024793959379	3	3	4.00244594470284	FALSE	0.869475445370552
ENST00000215957	0.126434949789406	152.724943639896	1	1	1	FALSE	0.811977136344152
ENST00000215980	0.321518067678401	76.5070290962069	1	1	1	FALSE	0.811977136344152
ENST00000216014	0.933104427345729	5.78108625450681	5	5	15	FALSE	0.97001119168475
ENST00000216024	0.787191806431299	1.43270193666698	1	1	1.0004894762604	FALSE	0.913016995059093
ENST00000216027	0.587807226608159	16.0560608501554	1	1	1	FALSE	0.85544756175501
ENST00000216037	0.518864411656318	26.8838039936285	1	1	1	FALSE	0.82983582625225
ENST00000216038	0.321934658802177	76.3806857923142	1	1	1	FALSE	0.811977136344152
ENST00000216039	0.259667756130917	97.5221985790419	1	1	1	FALSE	0.811977136344152
ENST00000216061	0.379908687432321	277.28311874414	5	5	5.00134490783296	FALSE	0.811977136344152
ENST00000216068	0.379109064065831	59.2453543366412	1	1	1	FALSE	0.811977136344152
ENST00000216071	0.728685264323074	44.1353467304392	3	3	6	FALSE	0.904919886189645
ENST00000216075	0.357407599996487	155.217861465706	1	1	5.00122219506233	FALSE	0.811977136344152
ENST00000216085	0.829751829316831	91.0361268725655	4	4	33.0306994645407	FALSE	0.921199010626396
ENST00000216101	0.714836928369341	57.5100564956818	2	2	6	FALSE	0.899667211195708
ENST00000216117	0.483542732397011	33.7573249103169	1	1	1.00012220457045	FALSE	0.818453030575002
ENST00000216121	0.250138008625416	100.993089716419	1	1	1	FALSE	0.811977136344152
ENST00000216124	0.112496051722454	1111.06228428113	6	6	8.00968482916471	FALSE	0.811977136344152
ENST00000216127	0.490733670625166	32.2880259978798	1	1	1	FALSE	0.818573677726144
ENST00000216129	0.822568037922404	9.09321960844239	3	3	3.00024443901247	FALSE	0.918331298993319
ENST00000216133	0.319498411801333	77.1349135751534	1	1	1.000366703337	FALSE	0.811977136344152
ENST00000216139	0.341817604328362	70.1650995337978	1	1	1	FALSE	0.811977136344152
ENST00000216160	0.801974083495894	9.40299577371713	2	2	2.00061132167747	FALSE	0.915283424942203
ENST00000216177	0.275068503014625	759.810216921883	8	8	11.00293443382	FALSE	0.811977136344152
ENST00000216180	0.792178904040827	47.5927492280496	2	2	10.0284488044145	FALSE	0.913408451004456
ENST00000216181	0.553448648645759	21.0368969079513	1	1	1.00012220457045	FALSE	0.841101304113969
ENST00000216187	0.603062042069614	112.431532751136	2	2	6.00061102285225	FALSE	0.860622790070925
ENST00000216190	0.703516844160826	4.98347610676474	1	1	1	FALSE	0.896620870670573
ENST00000216211	0.908870458108647	42.4894098316546	6	6	87	FALSE	0.961032418538623
ENST00000216223	0.420005602891547	230.523540062771	4	4	6.02389849839401	FALSE	0.812607001866542
ENST00000216237	0.901449120757153	2.90708468752432	3	3	3.00012220457045	FALSE	0.958212119783099
ENST00000216254	0.273150869748168	94.1243352877647	2	2	2	FALSE	0.811977136344152
ENST00000216259	0.847601227600845	5.33654307186846	1	1	2.00048887802493	FALSE	0.931086803896154
ENST00000216264	0.280495727115881	152.012198472583	1	1	2	FALSE	0.811977136344152
ENST00000216267	0.3191334808669	208.983279184787	2	2	3.00195655837164	FALSE	0.811977136344152
ENST00000216268	0.433371739930541	71.9120217109959	2	2	2	FALSE	0.815507512115238
ENST00000216271	0.432488061257933	364.359046663634	1	1	10.0067245384521	FALSE	0.815339974000631
ENST00000216274	1	0.126495718914275	3	3	64	FALSE	1
ENST00000216286	0.910623316022042	1.70819276142447	1	1	2.00146735143067	FALSE	0.961916380451707
ENST00000216294	0.75876545059552	295.889639192416	5	5	53.0166298333769	FALSE	0.912751221235832
ENST00000216297	0.222516824409023	239.258344866866	1	1	1.00012233912405	FALSE	0.811977136344152
ENST00000216336	0.323226966819868	116.404079623167	2	2	2.00012220457045	FALSE	0.811977136344152
ENST00000216338	0.496922760687302	68.3812777455747	1	1	7	FALSE	0.821242605215736
ENST00000216341	0.29052309295984	332.076811695926	4	4	4	FALSE	0.811977136344152
ENST00000216361	0.789668440353263	10.5141820417878	2	2	2	FALSE	0.913016995059093
ENST00000216367	0.179583882053151	885.144410846107	4	4	8.00097859349187	FALSE	0.811977136344152
ENST00000216373	0.172141561447173	288.348916623243	2	2	2.00012223444567	FALSE	0.811977136344152
ENST00000216392	0.197633686612629	121.284818776831	1	1	1	FALSE	0.811977136344152
ENST00000216420	0.465687789034124	37.5676511923162	1	1	1.00048953616448	FALSE	0.816723144721776
ENST00000216445	0.70503960190711	65.6249176621939	1	1	7	FALSE	0.896655580074809
ENST00000216446	0.704765987066519	19.9721176315529	1	1	2	FALSE	0.896655580074809
ENST00000216465	0.149851755464171	141.761799516106	1	1	1.00012220457045	FALSE	0.811977136344152
ENST00000216484	0.473822703277745	35.7854692746484	1	1	1	FALSE	0.817763334688269
ENST00000216487	0.00771687246150861	2241.96565531393	1	1	4.01274822260358	FALSE	0.811977136344152
ENST00000216489	0.153106080530547	774.838157401887	4	4	7.00061132167747	FALSE	0.811977136344152
ENST00000216517	0.85092358949565	5.11708608382832	2	2	2	FALSE	0.932593077088098
ENST00000216540	0.467814506779178	469.533715297179	10	10	13.0002444688913	FALSE	0.81694089257545
ENST00000216629	0.406986624347876	2102.75547870164	2	2	51	FALSE	0.811977136344152
ENST00000216639	0.30679092565788	81.2831094059887	1	1	1	FALSE	0.811977136344152
ENST00000216714	0.438984212547802	187.895742866329	3	3	5	FALSE	0.816723144721776
ENST00000216733	0.526890588642245	121.964141767979	4	4	5	FALSE	0.832265537921627
ENST00000216756	0.485950188318877	33.2540349197605	1	1	1	FALSE	0.818453030575002
ENST00000216780	0.0989582048582567	8222.10243316324	8	8	51	FALSE	0.811977136344152
ENST00000216799	0.929887089038824	1.06879577455673	2	2	2	FALSE	0.969351382792002
ENST00000216832	0.378816877946625	59.3287080295551	1	1	1	FALSE	0.811977136344152
ENST00000216862	0.422986793550226	339.915184847127	5	5	9.0002444091409	FALSE	0.81319124688291
ENST00000216877	0.319367914680744	77.1782487790399	1	1	1	FALSE	0.811977136344152
ENST00000216923	0.529490130884494	24.9312874892069	1	1	1.00122339124052	FALSE	0.833416189981486
ENST00000216927	0.126117397373565	341.630349596011	2	2	2	FALSE	0.811977136344152
ENST00000216962	0.0346978868173105	785.897846104671	2	2	2	FALSE	0.811977136344152
ENST00000216968	0.176173352269951	130.218984738133	1	1	1	FALSE	0.811977136344152
ENST00000217043	0.979970135293841	1.50302907919036	5	5	32	FALSE	0.988050868231867
ENST00000217131	0.984290347774874	0.00964982118967034	2	2	2	FALSE	0.989792812450461
ENST00000217133	0.586686122554211	333.635302061888	6	6	17	FALSE	0.854984065937699
ENST00000217159	0.595401687881477	73.000827392868	5	5	5.00281336615641	FALSE	0.858143778458622
ENST00000217169	0.337344480740769	75.8618078048683	2	2	3.00061108259538	FALSE	0.811977136344152
ENST00000217173	0.377292715745077	59.7559760578226	1	1	1.00012220457045	FALSE	0.811977136344152
ENST00000217182	0.52727800779658	25.3472592481897	1	1	1.00024443901247	FALSE	0.832265537921627
ENST00000217233	0.817778927996215	21.5313736286146	4	4	11.0056280489721	FALSE	0.917763092183506
ENST00000217260	0.139143066322448	338.711671185776	2	2	2.00024443901247	FALSE	0.811977136344152
ENST00000217270	0.0810493441666833	776.186206086335	2	2	4	FALSE	0.811977136344152
ENST00000217289	0.441901260738193	68.3904052380983	2	2	2	FALSE	0.816723144721776
ENST00000217305	0.38074504381906	58.7874378434772	1	1	1	FALSE	0.811977136344152
ENST00000217320	0.327677217315046	74.5098940014605	1	1	1	FALSE	0.811977136344152
ENST00000217381	0.311252855656878	79.803998930015	1	1	1	FALSE	0.811977136344152
ENST00000217407	0.934822183337344	4.14647149748264	5	5	10	FALSE	0.970491602087597
ENST00000217423	0.36721993487687	62.6246818921803	1	1	1	FALSE	0.811977136344152
ENST00000217426	0.247180876232719	102.065059097834	1	1	1	FALSE	0.811977136344152
ENST00000217446	0.540795705630871	23.0778704497412	1	1	1	FALSE	0.836769853580943
ENST00000217455	0.0544879635008002	8387.74553038119	7	7	38	FALSE	0.811977136344152
ENST00000217456	0.927495476777226	1.2142372825068	2	2	2	FALSE	0.96818119499602
ENST00000217740	0.394593473097708	54.9666908767253	1	1	1	FALSE	0.811977136344152
ENST00000217885	0.473179757049787	481.428951212115	2	2	7	FALSE	0.817497072775574
ENST00000217909	0.599071862411077	103.909679500822	2	2	3.00036662864713	FALSE	0.859997473120581
ENST00000217957	0.66188792904011	9.44082317112934	2	2	2	FALSE	0.882792831046206
ENST00000217961	0.248680988606568	101.511825625488	1	1	1.00024443901247	FALSE	0.811977136344152
ENST00000217971	0.633569905713194	10.6636460963493	1	1	1.00085605967959	FALSE	0.872670796923853
ENST00000218006	0.96080647222536	0.541449884255596	4	4	7	FALSE	0.981384558504938
ENST00000218032	0.628950704099622	14.5394047036619	2	2	3	FALSE	0.870642642025864
ENST00000218056	0.332106903123217	275.756586714149	2	2	4.02558425584256	FALSE	0.811977136344152
ENST00000218104	0.245521092611592	102.717473475027	1	1	1.00110091743119	FALSE	0.811977136344152
ENST00000218176	0.158971936024047	307.816558642556	1	1	2.000733406674	FALSE	0.811977136344152
ENST00000218224	0.067759282694954	5668.91589639002	2	2	27.0893710923133	FALSE	0.811977136344152
ENST00000218316	0.468121577409421	37.0791788804496	1	1	1.00134589502019	FALSE	0.81694089257545
ENST00000218340	0.537479388182838	23.5059507804068	1	1	1	FALSE	0.835640584099508
ENST00000218436	0.591127410978587	30.5384164038791	2	2	2.00012220457045	FALSE	0.856955807933097
ENST00000218548	0.833901743623242	96.8418486212502	6	6	61	FALSE	0.923680213803431
ENST00000218721	0.398585549792211	1473.63958906497	4	4	34.0046604014321	FALSE	0.811977136344152
ENST00000218758	0.00911172456600673	1403.63142386992	3	3	3.00085583544191	FALSE	0.811977136344152
ENST00000218867	0.334848981119308	72.3122306642494	1	1	1	FALSE	0.811977136344152
ENST00000219022	0.397301142167684	242.651209952501	5	5	6	FALSE	0.811977136344152
ENST00000219066	0.807171664169819	112.415694631004	4	4	30.000488997555	FALSE	0.916265780926633
ENST00000219069	0.835891001360028	6.13178364287473	2	2	2	FALSE	0.924691632004246
ENST00000219097	0.925530073821043	1.16156065142158	2	2	2	FALSE	0.968062561269991
ENST00000219162	0.649705947173444	9.10468106872328	1	1	1.00024443901247	FALSE	0.879514443723736
ENST00000219207	0.516357016844689	27.3475596388099	1	1	1	FALSE	0.828995828675125
ENST00000219240	0.237276607682537	446.140223004595	2	2	5	FALSE	0.811977136344152
ENST00000219244	0.521293583198143	26.4435993297274	1	1	1	FALSE	0.830544795554451
ENST00000219271	0.191641730175371	229.411777786547	1	1	1	FALSE	0.811977136344152
ENST00000219281	0.233798408786813	158.9349931305	2	2	2.00012220457045	FALSE	0.811977136344152
ENST00000219299	0.910751406483511	19.6423223392096	5	5	43	FALSE	0.961916380451707
ENST00000219302	0.645913769752098	9.4593147331161	1	1	1.00036679300648	FALSE	0.878286592671538
ENST00000219315	0.523885123071465	720.934845314006	6	6	28	FALSE	0.831470431856722
ENST00000219320	0.334776397020607	72.3224709722854	1	1	1	FALSE	0.811977136344152
ENST00000219343	0.5812515270066	16.9316075511775	1	1	1	FALSE	0.851859839474577
ENST00000219345	0.0682335917572141	482.82428051469	2	2	2.00073343656748	FALSE	0.811977136344152
ENST00000219368	0.421126403350375	64.7337344073652	2	2	2.00048899755501	FALSE	0.813043693208127
ENST00000219406	0.183391089354114	1778.46632582165	8	8	19.0002444390125	FALSE	0.811977136344152
ENST00000219454	0.421341028014792	619.100789770272	3	3	23	FALSE	0.81308271515278
ENST00000219479	0.820581098408369	7.42054796996766	2	2	2	FALSE	0.918331298993319
ENST00000219548	0.44132179013195	43.1174508662845	1	1	1.00012220457045	FALSE	0.816723144721776
ENST00000219596	0.111108203841223	565.790450415369	2	2	2.0002444091409	FALSE	0.811977136344152
ENST00000219599	0.395567908773494	588.324792085931	2	2	21	FALSE	0.811977136344152
ENST00000219611	0.0230534269479583	4338.0494269509	7	6	14.0623917514381	FALSE	0.811977136344152
ENST00000219660	0.302805819109141	82.5829191793497	1	1	1	FALSE	0.811977136344152
ENST00000219689	0.479815600211076	47.1844980068347	2	2	2	FALSE	0.818453030575002
ENST00000219782	0.129267133031314	151.442995905849	1	1	1.00073367571533	FALSE	0.811977136344152
ENST00000219821	0.0746385193205694	464.235615613212	2	2	2	FALSE	0.811977136344152
ENST00000219837	0.218939121359486	2657.97796114409	4	4	29.2575191367895	FALSE	0.811977136344152
ENST00000219919	0.409585437544587	79.2549917536549	1	1	2	FALSE	0.811977136344152
ENST00000220058	0.40943872024745	239.549330308351	1	1	5	FALSE	0.811977136344152
ENST00000220062	0.75029353991194	2.63843437635533	1	1	1.00012220457045	FALSE	0.912291755258166
ENST00000220166	0.371876712713532	61.9415274286288	2	2	2	FALSE	0.811977136344152
ENST00000220244	0.0967404929950991	791.601239964839	2	2	4	FALSE	0.811977136344152
ENST00000220325	0.72426075793568	16.0497275942731	1	1	2	FALSE	0.902499937539066
ENST00000220420	0.297610023800681	103.730462901733	2	2	2	FALSE	0.811977136344152
ENST00000220507	0.473929902115515	35.7379399653714	1	1	1.00343347639485	FALSE	0.817863970754122
ENST00000220509	0.752540195537271	38.3393050196675	5	5	5.00110013990448	FALSE	0.912291755258166
ENST00000220531	0.253490462208479	223.633213018419	1	1	3	FALSE	0.811977136344152
ENST00000220562	0.613863168640923	12.8239356460654	1	1	1	FALSE	0.865003112213107
ENST00000220584	0.498855199492847	42.6888112663795	2	2	2	FALSE	0.821242605215736
ENST00000220616	0.0521819301287897	2682.79106416019	11	11	11.0014684287812	FALSE	0.811977136344152
ENST00000220659	0.121144734082152	521.167586784362	1	1	2.00220129631894	FALSE	0.811977136344152
ENST00000220669	0.916999619756224	4.41403339288216	3	3	7.00159045378239	FALSE	0.963961709117876
ENST00000220676	0.312727345199783	497.330398440147	10	10	11.0004890423952	FALSE	0.811977136344152
ENST00000220751	0.544639584749659	22.437677354042	1	1	1.00012220457045	FALSE	0.837308474298447
ENST00000220763	0.667856877312373	73.4212771532962	5	5	6	FALSE	0.884330195746592
ENST00000220764	0.13655751459441	319.837216653137	1	1	2	FALSE	0.811977136344152
ENST00000220809	0.985521507001719	0.0801975551822273	3	3	3	FALSE	0.990642148550028
ENST00000220812	0.577848025358843	69.7917584354542	4	4	5	FALSE	0.851054998844323
ENST00000220822	0.174417980646923	132.002769527427	2	2	2	FALSE	0.811977136344152
ENST00000220853	0.927096033070565	0.0213883291534034	1	1	1	FALSE	0.96818119499602
ENST00000220856	0.906418645861441	2.06015852936674	2	2	2.00061132167747	FALSE	0.960382388157328
ENST00000220931	0.744722046916917	2.86007251757503	1	1	1	FALSE	0.911031999000021
ENST00000220959	0.339164289336099	122.294234961595	2	2	2	FALSE	0.811977136344152
ENST00000221086	0.580683628488589	21.8623044584383	2	2	2.00024443901247	FALSE	0.851859839474577
ENST00000221130	0.304705293983859	81.9585400688906	1	1	1	FALSE	0.811977136344152
ENST00000221132	0.334313429382377	72.4837433966843	1	1	1	FALSE	0.811977136344152
ENST00000221166	0.625716046532172	29.3322846897277	2	2	2.00024443901247	FALSE	0.868248485603576
ENST00000221200	0.772356982906665	1.85588713785007	1	1	1.0002446782481	FALSE	0.913016995059093
ENST00000221249	0.114602631364627	2116.26173391707	5	5	12.0008557606899	FALSE	0.811977136344152
ENST00000221264	0.147938846958849	142.648447185528	1	1	1	FALSE	0.811977136344152
ENST00000221283	0.11015821538945	544.177452055022	2	2	3	FALSE	0.811977136344152
ENST00000221307	0.00786695329282339	2030.63910591118	2	2	4	FALSE	0.811977136344152
ENST00000221315	0.375002889085086	452.54431823225	7	7	9	FALSE	0.811977136344152
ENST00000221327	0.559807532592734	210.545374436665	4	4	9	FALSE	0.843619512903689
ENST00000221363	0.836865448677056	7.29764845770689	3	3	3.00785772067309	FALSE	0.92486169497451
ENST00000221403	0.360190347886802	412.666818007535	3	3	7.00942545945306	FALSE	0.811977136344152
ENST00000221418	0.588514850034615	139.171273770724	3	3	8	FALSE	0.855886718788931
ENST00000221431	0.332597487196875	294.166098179546	6	6	6.00012220457045	FALSE	0.811977136344152
ENST00000221444	0.851330895507475	4.93945591273312	2	2	2.00440999601296	FALSE	0.932797333341852
ENST00000221452	0.343469324983132	69.6644756218557	1	1	1.000366703337	FALSE	0.811977136344152
ENST00000221455	0.184067128560047	242.183553667419	1	1	2	FALSE	0.811977136344152
ENST00000221466	0.967805653371521	0.172725712318726	2	2	2	FALSE	0.982708370625716
ENST00000221480	0.581430153271847	630.565487228137	2	2	71.0969044414536	FALSE	0.851859839474577
ENST00000221485	0.152446302666066	140.591211274685	1	1	1.00024443901247	FALSE	0.811977136344152
ENST00000221486	0.778913024713939	22.6945078174262	2	2	8	FALSE	0.913016995059093
ENST00000221494	0.458724221395837	39.0208502027435	1	1	1	FALSE	0.816723144721776
ENST00000221496	0.806614894148509	14.7631289120469	4	4	4.00159033403266	FALSE	0.916265780926633
ENST00000221498	0.80213582736254	34.3261913560815	2	2	8.00464700177879	FALSE	0.915405570362776
ENST00000221504	0.38170448302989	89.6036764862322	2	2	2.00024446889133	FALSE	0.811977136344152
ENST00000221538	0.0415206832437478	2634.2535497604	9	9	9.00048899755501	FALSE	0.811977136344152
ENST00000221543	0.957199461542712	1.21729420998241	5	5	6.00171232876712	FALSE	0.979646340655426
ENST00000221554	0.0632591835366179	544.805027112621	3	3	3.000366703337	FALSE	0.811977136344152
ENST00000221566	0.41807961220394	79.2493103811107	2	2	3.00146735143067	FALSE	0.812294439401918
ENST00000221665	0.53454707664858	24.0680275011584	1	1	1.00318705565089	FALSE	0.83535152220963
ENST00000221730	0.0886507427402321	653.450118245588	2	2	3	FALSE	0.811977136344152
ENST00000221735	0.621007376673313	44.9405999607943	3	3	3	FALSE	0.867710962803693
ENST00000221797	0.494512306262606	1025.3619391536	2	2	72	FALSE	0.819890621552739
ENST00000221847	0.371139946321362	61.4997712642583	1	1	1	FALSE	0.811977136344152
ENST00000221855	0.446876963300442	62.2786023699263	1	1	2	FALSE	0.816723144721776
ENST00000221856	0.384715847672474	57.6864906537135	1	1	1	FALSE	0.811977136344152
ENST00000221899	0.79196812113387	9.67638958612727	2	2	2.00330457882588	FALSE	0.913408451004456
ENST00000221922	0.0592172836383386	1258.05310196877	5	5	5.01314881310696	FALSE	0.811977136344152
ENST00000221930	0.614936974856749	12.5710018596629	1	1	1.00024443901247	FALSE	0.865422785595908
ENST00000221957	0.875425830761598	11.6717526948113	3	3	8.00012220457045	FALSE	0.945326537749211
ENST00000221972	0.254106069826235	213.465509743842	1	1	1.00024443901247	FALSE	0.811977136344152
ENST00000221980	0.266794755187357	94.9102511401844	1	1	1	FALSE	0.811977136344152
ENST00000222002	0.930128710752554	1.4254873880059	3	3	3	FALSE	0.969351382792002
ENST00000222008	0.466158713270179	37.4639604779826	1	1	1	FALSE	0.816723144721776
ENST00000222115	0.743602560653477	48.8953089141281	4	4	8.01926115086796	FALSE	0.911001837965456
ENST00000222145	0.0814538839893428	1035.86687506103	3	3	5.01694677864375	FALSE	0.811977136344152
ENST00000222157	0.107238996935237	368.728887479008	2	2	2.0025693462124	FALSE	0.811977136344152
ENST00000222214	0.719126473439424	55.2637142268644	4	4	5	FALSE	0.901440299940827
ENST00000222219	0.662724891662939	7.96231193455344	1	1	1.00048899755501	FALSE	0.882990171136799
ENST00000222249	0.360717107101729	64.413076666191	1	1	1.00012220457045	FALSE	0.811977136344152
ENST00000222250	0.904712435263074	4.64990484542536	3	3	5.00036664358292	FALSE	0.959719693216573
ENST00000222254	0.27005627547424	93.817456832033	1	1	1.00085616438356	FALSE	0.811977136344152
ENST00000222271	0.0604132449768188	2156.88765228965	6	6	10.0115564298008	FALSE	0.811977136344152
ENST00000222275	0.611792758229332	76.4360592493873	3	3	5	FALSE	0.863321893919738
ENST00000222286	0.74575061686273	2.81731649930083	1	1	1	FALSE	0.911751999072266
ENST00000222307	0.430891063785878	71.2640647882076	1	1	2.000733406674	FALSE	0.815339974000631
ENST00000222308	0.246590735228186	102.29424968498	1	1	1	FALSE	0.811977136344152
ENST00000222329	0.177375283557231	145.378337440898	2	2	2.00183562628297	FALSE	0.811977136344152
ENST00000222345	0.764843027327996	24.2004734946941	3	3	4.00183432410519	FALSE	0.912751221235832
ENST00000222381	0.679677688618271	82.8035523816104	4	4	9	FALSE	0.889756581267188
ENST00000222382	0.919278950261793	2.91931845483559	2	2	4	FALSE	0.965265977838911
ENST00000222399	0.73171370359544	20.1842883422777	3	3	3.000366703337	FALSE	0.906423533059017
ENST00000222402	0.408556317096432	51.2741114320292	1	1	1.00024443901247	FALSE	0.811977136344152
ENST00000222462	0.0637745007055943	186.893919721107	1	1	1	FALSE	0.811977136344152
ENST00000222481	0.169090175426405	273.909288989896	1	1	1	FALSE	0.811977136344152
ENST00000222482	0.491248607985623	1418.08999921467	4	4	51	FALSE	0.818573677726144
ENST00000222511	0.69439560176661	72.8066163866184	2	2	7	FALSE	0.895026120806967
ENST00000222543	0.94141996153932	1.21959078663824	3	3	6	FALSE	0.973302919262794
ENST00000222547	0.065547410832603	743.040492352992	1	1	3	FALSE	0.811977136344152
ENST00000222567	0.392097084825972	395.484611399378	1	1	8	FALSE	0.811977136344152
ENST00000222572	0.241021028325863	1792.16431677624	4	4	21.0070145212897	FALSE	0.811977136344152
ENST00000222574	0.592255632732371	37.3518553106689	1	1	9	FALSE	0.856955807933097
ENST00000222584	0.276745597931208	91.465710112977	1	1	1	FALSE	0.811977136344152
ENST00000222644	0.347644975451327	68.4037057738382	1	1	1.00012227928589	FALSE	0.811977136344152
ENST00000222673	0.302164759030955	194.374072364219	1	1	3.00440528634361	FALSE	0.811977136344152
ENST00000222674	0.317789911394345	1419.17798740725	1	1	21	FALSE	0.811977136344152
ENST00000222693	0.247843422169394	253.894883274573	1	1	3	FALSE	0.811977136344152
ENST00000222761	0.355682784905074	65.9810389197733	1	1	1.00441934691873	FALSE	0.811977136344152
ENST00000222792	0.287181688255895	87.8337531879377	1	1	1.00024443901247	FALSE	0.811977136344152
ENST00000222800	0.000112597967668493	10045.4607210413	2	2	13.010397448864	FALSE	0.180853549897783
ENST00000222803	0.23252763330177	802.721956349272	2	2	8.00171191000245	FALSE	0.811977136344152
ENST00000222812	0.302805819109141	82.5829191793497	1	1	1	FALSE	0.811977136344152
ENST00000222823	0.740548643123972	47.4738484400702	5	5	6	FALSE	0.909935450452976
ENST00000222969	0.557959037476787	20.3231198172611	1	1	1	FALSE	0.842617842410441
ENST00000222982	0.147315773253086	14547.7415929977	8	8	130	FALSE	0.811977136344152
ENST00000223023	0.688335680844058	5.98017536924834	1	1	1	FALSE	0.893549127402828
ENST00000223026	0.261677924949332	2158.68578756079	6	6	30.0003668378577	FALSE	0.811977136344152
ENST00000223029	0.372006852194847	61.2572932106571	1	1	1	FALSE	0.811977136344152
ENST00000223051	0.600513636971256	17.6036336096156	2	2	2	FALSE	0.860393993319646
ENST00000223061	0.406968625466701	51.6982172935211	1	1	1.00012220457045	FALSE	0.811977136344152
ENST00000223073	0.971904688490027	0.522074123820716	4	4	6	FALSE	0.985270790328143
ENST00000223095	0.326675037076694	74.8714696363294	1	1	1	FALSE	0.811977136344152
ENST00000223114	0.580074360086595	41.2105601007245	2	2	2.00012220457045	FALSE	0.851532464890193
ENST00000223127	0.453450312291667	68.8832864947745	2	2	3.00097799511002	FALSE	0.816723144721776
ENST00000223145	0.203275963563224	252.974960594916	1	1	1	FALSE	0.811977136344152
ENST00000223208	0.754066541132143	2.48620535085977	1	1	1	FALSE	0.912291755258166
ENST00000223215	NA	NA	NA	NA	NA	NA	NA
ENST00000223271	0.365463345715356	63.1363807035101	1	1	1.00012220457045	FALSE	0.811977136344152
ENST00000223273	0.226173649894666	109.983603572743	1	1	1	FALSE	0.811977136344152
ENST00000223293	0.0563511695420607	3595.57972211819	4	4	16	FALSE	0.811977136344152
ENST00000223324	0.789456688141579	128.502538018845	3	3	32	FALSE	0.913016995059093
ENST00000223357	0.930238932353565	1.7837843846904	5	5	5.0009781147278	FALSE	0.969351382792002
ENST00000223368	0.415762897342592	49.4225019559255	1	1	1	FALSE	0.812137471907873
ENST00000223423	0.587957203960733	16.0370150071154	1	1	1	FALSE	0.85544756175501
ENST00000223428	0.214646757033573	931.82843792931	7	7	12.0009796121263	FALSE	0.811977136344152
ENST00000223459	0.105166052087881	163.330046205078	1	1	1.00097847358121	FALSE	0.811977136344152
ENST00000223528	0.152944521506014	1907.82701185195	4	4	14	FALSE	0.811977136344152
ENST00000223642	0.0351554268843401	2181.40247153528	6	6	13	FALSE	0.811977136344152
ENST00000223795	0.0923265446488115	170.157871157971	1	1	1	FALSE	0.811977136344152
ENST00000223862	0.328206063046751	408.831534689117	3	3	6.000733406674	FALSE	0.811977136344152
ENST00000224073	0.344155211036835	69.4372758477	1	1	1	FALSE	0.811977136344152
ENST00000224140	0.7981446448497	7.35564324024662	2	2	2	FALSE	0.915084956635489
ENST00000224237	0.615875640830398	12.6423391130168	1	1	1.00392686219168	FALSE	0.865687112112898
ENST00000224356	0.604232711443523	13.8823776948642	1	1	1	FALSE	0.860622790070925
ENST00000224652	0.409645393875297	51.0025799482405	1	1	1	FALSE	0.811977136344152
ENST00000224949	0.941889398302226	3.98583118890093	8	8	14	FALSE	0.973547590002962
ENST00000224950	0.384903080632662	57.6359955893902	1	1	1	FALSE	0.811977136344152
ENST00000225171	0.749970054852064	14.4848412917105	1	1	2	FALSE	0.912291755258166
ENST00000225174	0.864372368658021	4.44737255300486	1	1	2	FALSE	0.938697936196398
ENST00000225235	0.926342814495562	1.24726520157796	2	2	2.00122339124052	FALSE	0.96818119499602
ENST00000225275	0.744284475523073	155.408933058256	3	3	21.0002444390125	FALSE	0.911031999000021
ENST00000225276	0.65662920225572	8.47061516242908	1	1	1	FALSE	0.882497336853322
ENST00000225296	0.943392332743301	2.06779467106696	4	4	7	FALSE	0.974015074643923
ENST00000225308	0.786511683655788	17.0612072776725	4	4	4.00097820445211	FALSE	0.913016995059093
ENST00000225328	0.777323961211232	11.7903387095446	2	2	2	FALSE	0.913016995059093
ENST00000225394	0.79404662824184	1.25722698249464	1	1	1.00024443901247	FALSE	0.913453337233696
ENST00000225441	0.567977953581087	24.1431415048723	2	2	2.00122339124052	FALSE	0.848425474377242
ENST00000225474	0.246546827413104	102.313223047889	1	1	1.00012220457045	FALSE	0.811977136344152
ENST00000225504	0.188766644468911	124.930183822725	1	1	1.00024443901247	FALSE	0.811977136344152
ENST00000225519	0.166540663825405	2509.82069240483	5	5	22	FALSE	0.811977136344152
ENST00000225538	0.509911807979625	45.5679876321129	2	2	2.00012220457045	FALSE	0.826047908874013
ENST00000225567	0.578426405455195	17.3353933057625	1	1	1	FALSE	0.851054998844323
ENST00000225609	0.732256742802607	15.5882153932656	2	2	2	FALSE	0.906423533059017
ENST00000225688	0.30247649942111	82.70392434448	1	1	1	FALSE	0.811977136344152
ENST00000225719	0.134092374912891	149.040802092823	1	1	1	FALSE	0.811977136344152
ENST00000225726	0.577732751001534	17.4010351783292	1	1	1	FALSE	0.851054998844323
ENST00000225728	0.564451202248785	201.2635137559	2	2	9.00048941637098	FALSE	0.846272106329084
ENST00000225740	0.0786073248030392	3118.20792369048	4	4	16	FALSE	0.811977136344152
ENST00000225742	0.353291965784143	66.706550908956	1	1	1	FALSE	0.811977136344152
ENST00000225873	0.527996959139879	211.920778257451	5	5	8	FALSE	0.832738863906008
ENST00000225899	0.954427837584685	0.689788911600872	2	2	3	FALSE	0.978946860512213
ENST00000225927	0.182814179369735	492.840256345675	4	4	4.00012220457045	FALSE	0.811977136344152
ENST00000225964	0.359647531683244	64.8308886615224	1	1	1.000366703337	FALSE	0.811977136344152
ENST00000226004	0.633503555018237	10.6788126755149	1	1	1.000366703337	FALSE	0.872670796923853
ENST00000226091	0.30875168773979	144.343358670829	2	2	2.00208154769193	FALSE	0.811977136344152
ENST00000226105	0.965998085337893	5.70450780534517	3	3	53.0003666137113	FALSE	0.981646103955267
ENST00000226193	0.156173972942688	428.379013505879	3	3	4	FALSE	0.811977136344152
ENST00000226218	0.307543022801511	81.0226841799324	1	1	1	FALSE	0.811977136344152
ENST00000226230	0.446639599918472	41.8832822085992	1	1	1	FALSE	0.816723144721776
ENST00000226247	0.280287556851941	664.845789686113	5	5	9.00122270326251	FALSE	0.811977136344152
ENST00000226253	0.30849101070246	80.7236723439161	1	1	1.00012220457045	FALSE	0.811977136344152
ENST00000226279	0.0738990537806307	192.935909423658	1	1	3	FALSE	0.811977136344152
ENST00000226284	0.79292924967322	1.29370154009112	1	1	1	FALSE	0.913453337233696
ENST00000226299	0.940753081704896	0.355228224499069	2	2	2.00024472316517	FALSE	0.973094559070129
ENST00000226317	0.62392246408041	15.292415164908	1	1	3	FALSE	0.867809585339498
ENST00000226355	0.966609114028883	0.962524080819252	3	3	11	FALSE	0.982048091132587
ENST00000226382	0.291226195438534	86.4608534761571	1	1	1.00183665972817	FALSE	0.811977136344152
ENST00000226432	0.316673500899942	368.477385340516	5	5	5	FALSE	0.811977136344152
ENST00000226444	0.540999874544351	82.7449899808222	3	3	6.00281489319068	FALSE	0.836769853580943
ENST00000226760	0.705780553740443	82.918145658593	7	7	9.00012221950623	FALSE	0.897020533043701
ENST00000227065	0.974125257057887	0.0532776661831706	3	3	4	FALSE	0.985852475821016
ENST00000227155	0.311049717735354	79.8659297453443	1	1	1	FALSE	0.811977136344152
ENST00000227214	0.383411774750377	58.045211325877	1	1	1	FALSE	0.811977136344152
ENST00000227348	0.622654739757096	52.2884392290745	3	3	3	FALSE	0.867809585339498
ENST00000227349	0.5795911335437	134.731460493652	6	6	8	FALSE	0.851284820141681
ENST00000227451	0.327717376084932	304.881216261392	3	3	5.00979984036801	FALSE	0.811977136344152
ENST00000227474	0.207733059696089	117.217764458189	1	1	1	FALSE	0.811977136344152
ENST00000227520	0.049861761695101	2704.66686146382	5	5	10.0009778456865	FALSE	0.811977136344152
ENST00000227618	0.225131446988004	208.329129349078	2	2	2	FALSE	0.811977136344152
ENST00000227638	0.757934030799897	2.34240475125681	1	1	1	FALSE	0.912751221235832
ENST00000227665	0.747741533724002	30.1718476660801	4	4	5.00097826425004	FALSE	0.911879662496386
ENST00000227752	0.341833643597724	337.411669853709	6	6	6.0002444091409	FALSE	0.811977136344152
ENST00000227756	0.242506941802187	103.804590581678	1	1	1	FALSE	0.811977136344152
ENST00000227758	0.798106928787451	1.17403147390463	1	1	1	FALSE	0.915084956635489
ENST00000227868	0.575917349514861	17.6738534479182	1	1	1.00098003185104	FALSE	0.850831321734598
ENST00000227880	0.843296944332256	30.320581376831	5	5	15.0026891279258	FALSE	0.928857620675208
ENST00000228027	0.16702683285089	2887.58456136547	7	7	23	FALSE	0.811977136344152
ENST00000228289	0.227920047969458	411.619600668264	2	2	4.00024446889133	FALSE	0.811977136344152
ENST00000228307	0.94560755307333	10.0434475380421	3	3	38.0015909925346	FALSE	0.974928577729613
ENST00000228347	0.184422221357715	267.614874869455	2	2	2	FALSE	0.811977136344152
ENST00000228425	0.306630378617457	367.357426576321	5	5	5.00012220457045	FALSE	0.811977136344152
ENST00000228506	0.487357602247296	32.8539066631376	1	1	1.00701452128969	FALSE	0.818453030575002
ENST00000228510	0.40987700030987	73.1035180012659	2	2	2	FALSE	0.811977136344152
ENST00000228515	0.820876973135187	11.0305037568193	3	3	3	FALSE	0.918331298993319
ENST00000228567	0.413697497883984	91.0018970986008	2	2	2	FALSE	0.811977136344152
ENST00000228606	0.310061379065131	164.209603058861	1	1	3	FALSE	0.811977136344152
ENST00000228641	0.0940974869474101	456.454298961396	1	1	3	FALSE	0.811977136344152
ENST00000228644	0.391650694263606	55.7867729243966	1	1	1.00012220457045	FALSE	0.811977136344152
ENST00000228682	0.221877135000042	295.680854804044	3	3	3.00036664358292	FALSE	0.811977136344152
ENST00000228705	0.238951479351379	105.10452762105	1	1	1.00343305541932	FALSE	0.811977136344152
ENST00000228740	0.429206493605205	46.0516604355032	1	1	1.00024452867099	FALSE	0.815339974000631
ENST00000228820	0.574216273588703	82.8081639034452	1	1	4	FALSE	0.850650264214447
ENST00000228827	0.979987569967864	0.518534758126655	1	1	12	FALSE	0.988050868231867
ENST00000228837	0.447184628875024	148.274921028101	4	4	4.000366703337	FALSE	0.816723144721776
ENST00000228841	0.490285232988485	32.3659251756221	1	1	1.00048899755501	FALSE	0.818573677726144
ENST00000228843	0.510264043006689	33.706453393686	2	2	2	FALSE	0.826047908874013
ENST00000228887	0.721941962893398	404.57298124236	1	1	54	FALSE	0.902238689469868
ENST00000228916	0.127312508778169	349.958197668622	2	2	2	FALSE	0.811977136344152
ENST00000228918	0.788377558286853	1.39188683989842	1	1	1.00355610055181	FALSE	0.913016995059093
ENST00000228922	0.696840783367658	61.2959194550375	5	5	6.00024443901247	FALSE	0.895421136766869
ENST00000228928	0.451101608827197	171.97035562905	2	2	4	FALSE	0.816723144721776
ENST00000229002	0.96122067792499	2.42143706448282	2	2	45.0123502688289	FALSE	0.981384558504938
ENST00000229003	0.218962593695672	3182.64777070189	4	4	32.0001222195062	FALSE	0.811977136344152
ENST00000229134	0.420551047630187	61.9421862495775	2	2	2	FALSE	0.812607001866542
ENST00000229179	0.213686197966008	296.062500988361	3	3	3.00012224938875	FALSE	0.811977136344152
ENST00000229214	0.373372939965874	1276.86285484467	2	2	30.0070895978487	FALSE	0.811977136344152
ENST00000229239	0.245241039238634	102.792978268534	1	1	1	FALSE	0.811977136344152
ENST00000229243	0.290574468271323	958.609147370455	2	2	13	FALSE	0.811977136344152
ENST00000229270	0.773745230424361	1.81328384408815	1	1	1	FALSE	0.913016995059093
ENST00000229304	0.0299831489228333	21794.4994434408	1	1	90.2141107300343	FALSE	0.811977136344152
ENST00000229314	0.92999594245169	0.0182049975539496	1	1	1	FALSE	0.969351382792002
ENST00000229328	0.206875371492123	117.539396527262	1	1	1	FALSE	0.811977136344152
ENST00000229329	0.656348850267635	8.50486504028164	1	1	1	FALSE	0.882446763540228
ENST00000229332	0.541615956523604	22.9423875264934	1	1	1	FALSE	0.836769853580943
ENST00000229447	0.915247500008466	1.56604792035152	3	3	3	FALSE	0.963209324839056
ENST00000229554	0.137304544136206	501.138253621722	2	2	3	FALSE	0.811977136344152
ENST00000229570	0.921866232093013	1.66555256933182	2	2	3	FALSE	0.96606148822695
ENST00000229633	0.339960417585969	93.0571206544579	2	2	2	FALSE	0.811977136344152
ENST00000229758	0.281555097851848	89.7506102998977	1	1	1	FALSE	0.811977136344152
ENST00000229768	0.371596598476978	568.025012485578	6	6	12.0001222045705	FALSE	0.811977136344152
ENST00000229769	0.391959601156118	269.419260278654	3	3	6	FALSE	0.811977136344152
ENST00000229771	0.287120648773313	87.856044302009	1	1	1.00012220457045	FALSE	0.811977136344152
ENST00000229812	0.430312343508036	45.7858202370919	1	1	1.00012227928589	FALSE	0.815339974000631
ENST00000229854	0.345255522514986	68.9996174359941	1	1	1.00024443901247	FALSE	0.811977136344152
ENST00000229913	0.125309014191477	347.944056672141	1	1	2	FALSE	0.811977136344152
ENST00000229955	0.146390543531757	143.355005315049	1	1	1	FALSE	0.811977136344152
ENST00000229971	0.844670846326411	5.53580804479601	2	2	2	FALSE	0.929454620022004
ENST00000230036	0.112340764218769	497.412270281843	2	2	3	FALSE	0.811977136344152
ENST00000230048	0.65303137156297	28.4780919172605	2	2	2	FALSE	0.880779587150387
ENST00000230053	0.420653826485417	48.1885306273751	1	1	1	FALSE	0.812607001866542
ENST00000230122	0.605514278111225	13.8098313655906	1	1	1	FALSE	0.86121819065828
ENST00000230124	0.680454863669585	58.7762391922583	5	5	6	FALSE	0.889756581267188
ENST00000230173	0.480516293726036	49.1753299430216	2	2	2	FALSE	0.818453030575002
ENST00000230256	0.0864909430225086	173.365912574207	1	1	1	FALSE	0.811977136344152
ENST00000230301	0.290945357981765	514.308226156687	5	5	10	FALSE	0.811977136344152
ENST00000230340	0.492744870463535	130.479999595864	3	3	4.00306110119731	FALSE	0.8193150718601
ENST00000230361	0.162801775782387	418.553050954505	1	1	3	FALSE	0.811977136344152
ENST00000230419	0.355624889965495	110.281785383032	2	2	2.00171379605827	FALSE	0.811977136344152
ENST00000230431	0.439919482435495	43.3833767824855	1	1	1.00085605967959	FALSE	0.816723144721776
ENST00000230449	0.710430380535295	4.56571310547273	1	1	1	FALSE	0.898152610691101
ENST00000230538	0.710534582595976	30.2011936270583	3	3	3.00024446889133	FALSE	0.898152610691101
ENST00000230565	0.422938910176702	273.676371966717	5	5	8.00024482800832	FALSE	0.81319124688291
ENST00000230568	0.345057433160492	69.1666072698484	1	1	1	FALSE	0.811977136344152
ENST00000230582	0.911099058777451	2.55502136896525	3	3	4.00648821424613	FALSE	0.961916380451707
ENST00000230588	0.440800280694561	43.2577254292929	1	1	1	FALSE	0.816723144721776
ENST00000230640	0.388439547366862	56.5657828919075	1	1	1	FALSE	0.811977136344152
ENST00000230671	0.0895484754039311	683.033948366962	2	2	4.00478938965983	FALSE	0.811977136344152
ENST00000230771	0.205655604027487	118.049579185492	1	1	1.00012220457045	FALSE	0.811977136344152
ENST00000230792	0.154234913508874	550.737757971412	4	4	5.00085601495649	FALSE	0.811977136344152
ENST00000230882	0.143006238335222	485.293418472875	3	3	3.00024443901247	FALSE	0.811977136344152
ENST00000231004	0.364736783343981	63.337545269427	1	1	1.000366703337	FALSE	0.811977136344152
ENST00000231009	0.241050146638802	104.326444912146	1	1	1	FALSE	0.811977136344152
ENST00000231021	0.466098593620752	37.4748045949072	1	1	1	FALSE	0.816723144721776
ENST00000231121	0.60321723193445	62.3541576485045	3	3	3.00932315743697	FALSE	0.860622790070925
ENST00000231228	0.201100682922539	246.426003518196	1	1	2	FALSE	0.811977136344152
ENST00000231229	0.83623911022393	29.8606793185195	2	2	20.0046443412369	FALSE	0.924860774490025
ENST00000231338	0.30418329668396	82.1319467126771	1	1	1	FALSE	0.811977136344152
ENST00000231368	0.331426476184034	88.9259651821665	2	2	2	FALSE	0.811977136344152
ENST00000231420	0.732772651698783	15.7525932349085	2	2	2	FALSE	0.906423533059017
ENST00000231423	0.405344878101603	52.1176054172907	1	1	1	FALSE	0.811977136344152
ENST00000231461	0.367636270263323	62.5030741923075	1	1	1	FALSE	0.811977136344152
ENST00000231484	0.393193179522859	451.256916242683	5	5	7.00207939101241	FALSE	0.811977136344152
ENST00000231509	0.405425801945652	52.1015340640307	1	1	1	FALSE	0.811977136344152
ENST00000231512	0.245453027275429	608.917199980226	3	3	8	FALSE	0.811977136344152
ENST00000231524	0.699706617086735	16.8633238742512	2	2	2.00073484384568	FALSE	0.89662056230075
ENST00000231572	0.0752429252664106	941.937895769741	4	4	4.00012226433549	FALSE	0.811977136344152
ENST00000231721	0.833128248410985	41.5934843218001	6	6	23	FALSE	0.923143567125032
ENST00000231749	0.576776452555201	22.3295171157098	2	2	2	FALSE	0.850901282750213
ENST00000231751	0.952284999649549	4.49082831951634	6	6	31	FALSE	0.978020452938043
ENST00000231887	0.536333817148438	305.45870641846	5	5	11	FALSE	0.835640584099508
ENST00000231948	0.103940513369992	400.180829683163	2	2	2	FALSE	0.811977136344152
ENST00000232003	0.282080050423432	1798.02482567899	5	5	45	FALSE	0.811977136344152
ENST00000232217	0.786442431000445	1.45573075415055	1	1	1	FALSE	0.913016995059093
ENST00000232219	0.309751058231543	138.620214132542	2	2	4	FALSE	0.811977136344152
ENST00000232375	0.772125125035081	20.9738380202325	3	3	4.00012220457045	FALSE	0.913016995059093
ENST00000232508	0.438629164066247	132.096243615575	3	3	3	FALSE	0.816723144721776
ENST00000232603	0.522239090981815	94.7688128759222	1	1	3.00882677454947	FALSE	0.831180454099018
ENST00000232744	0.180284700515316	6820.01315375861	6	5	65	FALSE	0.811977136344152
ENST00000232854	0.785572959066317	1.4784888653424	1	1	1	FALSE	0.913016995059093
ENST00000232888	0.911348638001479	1.76618363065009	2	2	2	FALSE	0.961916380451707
ENST00000232892	0.785559686872069	10.6713929704951	3	2	2	FALSE	0.913016995059093
ENST00000232978	0.570347129252181	78.7968477324793	4	4	4.00110091743119	FALSE	0.849266606523555
ENST00000233027	0.0429139136192931	2203.57319266788	7	6	8.00048887804685	FALSE	0.811977136344152
ENST00000233047	0.789370091816191	5.65567582853437	2	2	2	FALSE	0.913016995059093
ENST00000233055	0.457615929551513	39.3643032120525	1	1	1	FALSE	0.816723144721776
ENST00000233072	0.154205730144943	288.69405811107	2	2	2	FALSE	0.811977136344152
ENST00000233078	0.223483798270957	220.170186298357	1	1	1	FALSE	0.811977136344152
ENST00000233099	0.482237902379866	46.9566032130052	2	2	2	FALSE	0.818453030575002
ENST00000233114	0.472924733176077	35.9924736718146	1	1	1	FALSE	0.817140865658189
ENST00000233121	0.761110570256797	13.6483272541066	1	1	2.00220183486239	FALSE	0.912751221235832
ENST00000233146	0.147023793203815	390.010141395658	3	3	3.0006113217323	FALSE	0.811977136344152
ENST00000233190	0.556164415022431	38.3410329222229	2	2	2	FALSE	0.841845692622269
ENST00000233202	0.200114941167234	133.37578246925	2	2	2	FALSE	0.811977136344152
ENST00000233242	0.403180397455523	677.977194197044	15	14	16.0003666435829	FALSE	0.811977136344152
ENST00000233330	0.460941181234731	71.2006452638578	4	4	4	FALSE	0.816723144721776
ENST00000233331	0.575669137131907	17.6969036052395	1	1	1	FALSE	0.850818280048787
ENST00000233535	0.33123441821283	323.208565371402	2	2	5.00930802204532	FALSE	0.811977136344152
ENST00000233545	0.342973584769429	69.8155298243367	1	1	1	FALSE	0.811977136344152
ENST00000233575	0.156604834561898	408.383421007612	2	2	3.00073349633252	FALSE	0.811977136344152
ENST00000233607	0.277230820630802	832.301445967642	7	7	12.0892653002102	FALSE	0.811977136344152
ENST00000233615	0.564876202158614	44.8808018735603	1	1	3.00036661371135	FALSE	0.846757298113266
ENST00000233623	0.89062072463338	3.54294335959362	2	2	3.0007333170374	FALSE	0.952268573590171
ENST00000233627	0.189548854871024	124.619248237535	1	1	1.00024443901247	FALSE	0.811977136344152
ENST00000233630	0.462343680367446	38.3062362523143	1	1	1	FALSE	0.816723144721776
ENST00000233668	0.114708993972075	632.135303502601	3	3	4.00195673790803	FALSE	0.811977136344152
ENST00000233710	0.932016343771502	4.42376163049821	5	5	8.00318705565089	FALSE	0.969895026122541
ENST00000233714	0.0584474576306765	1436.21641195099	4	4	6	FALSE	0.811977136344152
ENST00000233741	0.345224944027898	69.0083948135331	1	1	1.00012227928589	FALSE	0.811977136344152
ENST00000233813	0.74868526992046	2.6766774201344	1	1	1.01136925358379	FALSE	0.912291755258166
ENST00000233838	0.202837766082154	253.579841404124	1	1	1	FALSE	0.811977136344152
ENST00000233840	0.572944642978992	62.3578148658624	3	3	3	FALSE	0.85003846052449
ENST00000234040	0.822519944618315	104.312925326183	13	13	32.0023232916021	FALSE	0.918331298993319
ENST00000234071	0.157045814298574	138.544468341688	1	1	1	FALSE	0.811977136344152
ENST00000234115	0.912548997426564	12.5390456290042	3	3	17.0002444091409	FALSE	0.962399575119286
ENST00000234142	0.128205708732857	469.79505939161	3	3	3	FALSE	0.811977136344152
ENST00000234170	0.55024733938293	381.511822090787	2	2	16.1593182660245	FALSE	0.839956906701071
ENST00000234179	0.776581409995011	1.72880221880952	1	1	1	FALSE	0.913016995059093
ENST00000234256	0.709993593365001	19.9280876809895	2	2	2	FALSE	0.898152610691101
ENST00000234296	0.0889002977469142	862.302742293624	4	4	4	FALSE	0.811977136344152
ENST00000234371	0.23418847314473	107.021638416816	1	1	1.01137065875664	FALSE	0.811977136344152
ENST00000234389	0.122220627181422	8940.44913070222	6	6	63.0429877251673	FALSE	0.811977136344152
ENST00000234392	0.371659502661019	178.086605637035	3	3	3.000366703337	FALSE	0.811977136344152
ENST00000234396	0.0787652729683261	236.377231881688	2	2	2.00012221950623	FALSE	0.811977136344152
ENST00000234420	0.606908907064258	105.549607222435	6	6	8.00036688271982	FALSE	0.861230167942784
ENST00000234454	0.180388053479005	128.411187659044	1	1	1	FALSE	0.811977136344152
ENST00000234590	0.0941999058715915	416.504023675664	2	2	2	FALSE	0.811977136344152
ENST00000234626	0.597981512179254	59.6151242573654	3	3	3	FALSE	0.859303214125118
ENST00000234677	0.701472656587447	5.10519869252277	1	1	1	FALSE	0.896620870670573
ENST00000234701	0.101015765059864	577.71372232073	2	2	2	FALSE	0.811977136344152
ENST00000234739	0.426360401082887	682.631294870874	4	4	16.0606358168651	FALSE	0.813875693457152
ENST00000234798	0.67355713474588	192.35350707977	5	5	20.0022013861311	FALSE	0.887232348057798
ENST00000234831	0.0376303357293086	1296.09890691203	3	3	4	FALSE	0.811977136344152
ENST00000235090	0.982781016399638	0.00635448535146737	2	2	2.00244947948561	FALSE	0.989464589753825
ENST00000235150	0.68489068994818	6.19705235382147	1	1	1.00183598531212	FALSE	0.892207288763153
ENST00000235332	0.511590426516309	54.6234326914981	3	3	4.0002444091409	FALSE	0.826895138171638
ENST00000235372	0.54269789509391	1417.58875855804	1	1	71.0090420332356	FALSE	0.836860525026888
ENST00000235521	0.303181990998014	148.583851106369	1	1	2	FALSE	0.811977136344152
ENST00000235532	0.251487134902296	100.49172981192	1	1	1	FALSE	0.811977136344152
ENST00000235628	0.233214981791272	107.303912152171	1	1	1	FALSE	0.811977136344152
ENST00000235835	0.189592104184769	124.594939091995	1	1	1.00012218963832	FALSE	0.811977136344152
ENST00000235932	0.309214540931868	80.0941657871962	1	1	1	FALSE	0.811977136344152
ENST00000236051	0.280780917894989	675.91176162689	3	3	12	FALSE	0.811977136344152
ENST00000236137	0.695696373974064	5.48192388659661	1	1	1	FALSE	0.895396665017476
ENST00000236147	0.547560790809655	104.019608342542	3	3	4.00024449877751	FALSE	0.838457159675489
ENST00000236255	0.63988368509626	10.0424716501644	1	1	1	FALSE	0.874716244861754
ENST00000236273	0.361892135384354	64.1752104672595	1	1	1.00012218963832	FALSE	0.811977136344152
ENST00000236495	0.394096401397776	1668.87097773879	5	5	61.0065982404692	FALSE	0.811977136344152
ENST00000236693	0.697122646588303	6.1979223102693	2	2	2	FALSE	0.895436483014107
ENST00000236709	0.292298951372532	1678.09340351069	1	1	27	FALSE	0.811977136344152
ENST00000236826	0.331930792584835	246.564794478077	2	2	5	FALSE	0.811977136344152
ENST00000236877	0.465776253602078	54.5865784474172	1	1	2.0002444091409	FALSE	0.816723144721776
ENST00000236914	0.51633368578904	27.3400832972939	1	1	1	FALSE	0.828995828675125
ENST00000236959	0.593011990617173	166.400025592582	3	3	8	FALSE	0.857144951570969
ENST00000236980	0.63112584470702	28.0959291138182	2	2	2	FALSE	0.871731201073066
ENST00000237172	0.366065593629099	259.200410044587	5	5	5.00012220457045	FALSE	0.811977136344152
ENST00000237201	0.354550227051098	66.3231252824029	1	1	1	FALSE	0.811977136344152
ENST00000237281	0.335863035557592	71.9944390804016	1	1	1	FALSE	0.811977136344152
ENST00000237283	0.361205416066581	64.3721960693098	1	1	1	FALSE	0.811977136344152
ENST00000237305	0.171394931266105	288.380131426621	1	1	2.00048887802493	FALSE	0.811977136344152
ENST00000237353	0.264488794598151	670.261210777765	6	6	9	FALSE	0.811977136344152
ENST00000237380	0.49722631577659	54.3702054529714	2	2	2.00012241400416	FALSE	0.821242605215736
ENST00000237455	0.979113994687457	0.0993701379037212	1	1	2	FALSE	0.987793873907036
ENST00000237612	0.38750447389547	512.29596469525	4	4	10	FALSE	0.811977136344152
ENST00000237623	0.781693784150465	25.4564137601252	6	6	7	FALSE	0.913016995059093
ENST00000237642	0.247014746882019	1904.82429858454	5	5	24	FALSE	0.811977136344152
ENST00000237696	0.963196276345073	0.578931690519889	2	2	5	FALSE	0.981384558504938
ENST00000237822	0.524465204272109	35.2041190676552	2	2	2	FALSE	0.831470431856722
ENST00000237837	0.706306593020451	4.81337502766126	1	1	1	FALSE	0.897020533043701
ENST00000237853	0.774255653788599	1.78647837005782	1	1	1	FALSE	0.913016995059093
ENST00000238044	0.307042908732388	142.106223839795	1	1	2	FALSE	0.811977136344152
ENST00000238146	0.724937717227318	84.8564663656363	7	6	16	FALSE	0.902499937539066
ENST00000238256	0.330178219634121	555.220339906753	5	5	9	FALSE	0.811977136344152
ENST00000238497	0.125251819687563	153.23192588883	1	1	1	FALSE	0.811977136344152
ENST00000238508	0.861601029639426	27.5579501230845	1	1	14.0018332925935	FALSE	0.937101547428533
ENST00000238558	0.280845648422851	89.9392928459121	1	1	1.00012220457045	FALSE	0.811977136344152
ENST00000238561	0.15445790877366	1101.39359089616	5	5	9.0003666585187	FALSE	0.811977136344152
ENST00000238616	0.992386710551529	0.00717596930982318	6	6	8.03082025960017	FALSE	0.995300659905686
ENST00000238618	0.18377589370662	127.008190369859	1	1	1	FALSE	0.811977136344152
ENST00000238628	0.627488236333354	108.852628428789	4	4	7	FALSE	0.869475445370552
ENST00000238667	0.596200331147954	75.168895039182	4	4	5	FALSE	0.858539865377097
ENST00000238714	0.4650151079144	37.7102954774433	1	1	1	FALSE	0.816723144721776
ENST00000238721	0.0660698633620023	4799.91105332256	3	3	21	FALSE	0.811977136344152
ENST00000238788	0.10854692851784	161.614926620616	1	1	1	FALSE	0.811977136344152
ENST00000238823	0.170739029226083	269.260753723013	2	2	2	FALSE	0.811977136344152
ENST00000238831	0.444976540912832	66.1896468449453	2	2	3.00293685756241	FALSE	0.816723144721776
ENST00000238961	0.12346585252122	334.172628238741	2	2	2	FALSE	0.811977136344152
ENST00000238994	0.257449194908108	178.018539541041	2	2	2	FALSE	0.811977136344152
ENST00000239032	0.308930766001866	80.5707991251786	1	1	1.00306410099277	FALSE	0.811977136344152
ENST00000239165	0.406391391775805	51.8253756979795	1	1	1.00122339124052	FALSE	0.811977136344152
ENST00000239231	0.665892761377125	7.68876639539601	1	1	1	FALSE	0.883624788887579
ENST00000239243	0.408770454260689	51.2270351773694	1	1	1	FALSE	0.811977136344152
ENST00000239374	0.924826090678855	2.90857491708145	4	4	6	FALSE	0.967793851166092
ENST00000239440	0.642379202374657	49.1230807218393	3	3	3	FALSE	0.87586085369628
ENST00000239587	0.298783483175447	939.563629557294	6	6	17.0001222045705	FALSE	0.811977136344152
ENST00000239690	0.53844554090247	83.9291339118595	2	2	3.00110172603746	FALSE	0.836520751649092
ENST00000239882	0.411820085678841	50.4379182960662	1	1	1	FALSE	0.811977136344152
ENST00000239938	0.0240564569189077	1312.59687499223	3	3	3	FALSE	0.811977136344152
ENST00000240050	0.00613613542522396	6347.90408844232	1	1	27	FALSE	0.811977136344152
ENST00000240093	0.164053644493546	279.528006326699	1	1	2	FALSE	0.811977136344152
ENST00000240123	0.754202405441002	21.4577368038579	3	3	3	FALSE	0.912291755258166
ENST00000240139	0.468627872008407	51.088160347774	2	2	2	FALSE	0.81694089257545
ENST00000240306	0.375888094874494	85.472132746079	2	2	2.00110091743119	FALSE	0.811977136344152
ENST00000240316	0.276242855712312	444.621395564001	4	4	6.0014670823674	FALSE	0.811977136344152
ENST00000240328	0.116267142272661	377.087647456199	2	2	2.00232543242279	FALSE	0.811977136344152
ENST00000240335	0.942487077278637	0.752838401606903	1	1	2	FALSE	0.973729711164918
ENST00000240361	0.237966405216971	661.311550416399	3	3	8.00061132167747	FALSE	0.811977136344152
ENST00000240487	0.391754350165814	55.7507717511246	1	1	1	FALSE	0.811977136344152
ENST00000240499	0.662178577121454	7.98984449756451	1	1	1	FALSE	0.882792831046206
ENST00000240587	0.619065106126033	12.2312201243449	1	1	1	FALSE	0.867077516461258
ENST00000240617	0.0987075262455261	614.045588189521	3	3	3	FALSE	0.811977136344152
ENST00000240618	0.972115789661163	0.135596130262413	3	2	2	FALSE	0.985270790328143
ENST00000240651	0.374517516975762	60.5420949463522	1	1	1	FALSE	0.811977136344152
ENST00000240662	0.115463057017106	526.287895043331	1	1	2.000733406674	FALSE	0.811977136344152
ENST00000241001	0.342479575685601	69.9735119309981	1	1	1	FALSE	0.811977136344152
ENST00000241014	0.31879125054714	77.3604284560415	1	1	1.00134589502019	FALSE	0.811977136344152
ENST00000241051	0.487816416051157	152.930045181933	4	4	5.00048989589712	FALSE	0.818453030575002
ENST00000241052	0.027868114935755	1189.93775118524	3	3	4	FALSE	0.811977136344152
ENST00000241069	0.270650724371785	205.013068364719	2	2	3.00588235294118	FALSE	0.811977136344152
ENST00000241071	0.781506801366305	1.58839140392628	1	1	1	FALSE	0.913016995059093
ENST00000241124	0.723359788816366	86.1358068085658	2	2	10	FALSE	0.902499937539066
ENST00000241256	0.772584651475572	18.4106606190707	3	3	3.00551839676267	FALSE	0.913016995059093
ENST00000241261	0.746676310353535	18.309673988095	3	3	3.00012220457045	FALSE	0.911751999072266
ENST00000241305	0.704520000930042	103.282135151163	11	11	12.0022048015679	FALSE	0.896620870670573
ENST00000241337	0.851388755024015	5.9249051412316	3	3	3	FALSE	0.932797333341852
ENST00000241356	0.902518638174467	2.88668436086228	4	4	4	FALSE	0.958809536178602
ENST00000241436	0.993927374224389	0.0701155843319162	1	1	17.022023736694	FALSE	0.996427693936949
ENST00000241463	0.266662435271749	113.861264269868	2	2	2	FALSE	0.811977136344152
ENST00000241600	0.827543442351804	11.7941943454769	3	3	4.00663410595504	FALSE	0.920301520845748
ENST00000241651	0.112679476472706	159.538608603727	1	1	1.00097835391953	FALSE	0.811977136344152
ENST00000241891	0.870232389053891	48.2369467014251	3	3	28.000488997555	FALSE	0.942090056072124
ENST00000242059	0.387435435568372	56.8608884700281	1	1	1	FALSE	0.811977136344152
ENST00000242067	0.425462765300421	46.8967341469122	1	1	1.00048953616448	FALSE	0.813875693457152
ENST00000242108	0.798653713798952	1.16178407626955	1	1	1	FALSE	0.915084956635489
ENST00000242248	0.0662175193450394	2863.82637978276	9	9	12.0041630953839	FALSE	0.811977136344152
ENST00000242249	0.489597798094486	32.5109751583447	1	1	1	FALSE	0.818557022218935
ENST00000242257	0.0463018013357498	1119.91118993801	3	3	4.00012220457045	FALSE	0.811977136344152
ENST00000242315	0.198890950625897	254.490322902591	2	2	2	FALSE	0.811977136344152
ENST00000242317	0.140657249048856	145.980259942534	1	1	1	FALSE	0.811977136344152
ENST00000242323	0.477474343126986	35.0257932661887	1	1	1	FALSE	0.818453030575002
ENST00000242351	0.455310295197829	39.8015667418312	1	1	1.00110091743119	FALSE	0.816723144721776
ENST00000242375	0.168626532749485	133.457936340356	1	1	1	FALSE	0.811977136344152
ENST00000242576	0.817171554619637	22.4886876893331	5	5	9.00513653767979	FALSE	0.917763092183506
ENST00000242591	0.102051536885256	1251.95194314385	4	4	7.00110127667983	FALSE	0.811977136344152
ENST00000242592	0.39497502877596	79.4222721832923	3	3	3.000366703337	FALSE	0.811977136344152
ENST00000242607	0.366704083062042	62.7671512631535	1	1	1	FALSE	0.811977136344152
ENST00000242729	0.614816451840671	12.7183398543323	1	1	1.00429553264605	FALSE	0.865325965239995
ENST00000242737	0.45247552775407	40.5266485372738	1	1	1	FALSE	0.816723144721776
ENST00000242770	0.887547140188068	3.92339610635271	3	3	3.00097847358121	FALSE	0.950522098193348
ENST00000242783	0.128415455738828	1183.21954524296	4	4	5.01464356665984	FALSE	0.811977136344152
ENST00000242786	0.503426986348306	348.743895738808	5	5	18	FALSE	0.822203461351246
ENST00000242819	0.864743635738422	8.45598634520255	3	3	4.00097847358121	FALSE	0.938697936196398
ENST00000242839	0.740137541959697	70.1164458009071	6	6	9	FALSE	0.909935450452976
ENST00000242994	0.0492053763819654	196.685167486947	1	1	1	FALSE	0.811977136344152
ENST00000243050	0.319093614116705	77.2872908043596	1	1	1.00073367571533	FALSE	0.811977136344152
ENST00000243052	0.673138627635625	7.09768182334146	1	1	1	FALSE	0.887083502700849
ENST00000243056	0.336320663508801	71.7867683222852	1	1	1.00380321432953	FALSE	0.811977136344152
ENST00000243077	0.184734650666216	739.881726598095	5	5	8.01446180889489	FALSE	0.811977136344152
ENST00000243103	0.436977427462263	44.1734504934038	1	1	1	FALSE	0.816723144721776
ENST00000243112	0.808947123995508	8.74027002891243	2	2	2.00073352624792	FALSE	0.916265780926633
ENST00000243167	1	0.00883354987962297	3	3	3.02032672403043	FALSE	1
ENST00000243189	0.181323292786729	128.079826285584	1	1	1.00085595500122	FALSE	0.811977136344152
ENST00000243213	0.600728366506799	17.4872624178966	1	1	2	FALSE	0.860393993319646
ENST00000243222	0.226362628538711	1944.35069386362	3	3	17.0009784735812	FALSE	0.811977136344152
ENST00000243300	0.949011178168108	0.00481701766563288	1	1	1.00024443901247	FALSE	0.976786441931095
ENST00000243344	0.75420065836756	18.5093925637777	5	4	4	FALSE	0.912291755258166
ENST00000243346	0.865169232189553	10.8015091690869	4	4	5	FALSE	0.938917683120274
ENST00000243347	0.545771209565306	105.44889451994	1	1	4	FALSE	0.837552972957282
ENST00000243389	0.0930451881106907	169.239441212703	1	1	1	FALSE	0.811977136344152
ENST00000243578	0.218554675579528	173.390852511203	1	1	2	FALSE	0.811977136344152
ENST00000243583	0.352382532425782	188.462704645127	4	4	4.00012220457045	FALSE	0.811977136344152
ENST00000243643	0.606067851526103	13.7264183146478	1	1	1	FALSE	0.861230167942784
ENST00000243644	0.492701266207433	213.582415264209	3	3	11	FALSE	0.8193150718601
ENST00000243673	0.0739101873766963	440.977692035076	1	1	2	FALSE	0.811977136344152
ENST00000243706	0.409968472570818	626.00644718104	2	2	13	FALSE	0.811977136344152
ENST00000243776	0.17674992396869	864.767050948379	6	6	8.02668037379399	FALSE	0.811977136344152
ENST00000243786	0.146251014417049	143.45151299503	1	1	1.00048899755501	FALSE	0.811977136344152
ENST00000243806	0.430201083896388	67.5517428058017	2	2	2	FALSE	0.815339974000631
ENST00000243810	0.17422806403572	131.052770566557	1	1	1	FALSE	0.811977136344152
ENST00000243878	0.842054709328993	22.3509676272356	3	3	10.0011009174312	FALSE	0.928040927094322
ENST00000243896	0.5103483525679	126.606263674534	1	1	5	FALSE	0.826047908874013
ENST00000243903	0.0449942984653683	1424.91989879424	5	5	5	FALSE	0.811977136344152
ENST00000243918	0.386721456047648	57.1292439022767	1	1	1	FALSE	0.811977136344152
ENST00000243938	0.29064393498207	86.4764780735028	1	1	1	FALSE	0.811977136344152
ENST00000243964	0.498463316693481	30.6981403378506	1	1	1.00097859327217	FALSE	0.821242605215736
ENST00000243997	0.745809344251538	2.81509850885423	1	1	1	FALSE	0.911751999072266
ENST00000244040	0.31991517545586	77.0056878238622	1	1	1	FALSE	0.811977136344152
ENST00000244043	0.38033415911164	58.9032662036096	1	1	1	FALSE	0.811977136344152
ENST00000244050	0.0961612875678435	579.397684360509	2	2	2.00012220457045	FALSE	0.811977136344152
ENST00000244137	0.0516257418797132	1103.98917753943	4	4	4.0002444091409	FALSE	0.811977136344152
ENST00000244204	0.50161771035684	104.502649917122	2	2	3	FALSE	0.821242605215736
ENST00000244217	0.0957529159971157	1786.91218045879	1	1	9	FALSE	0.811977136344152
ENST00000244221	0.283455551074113	89.1400909549366	1	1	1	FALSE	0.811977136344152
ENST00000244241	0.40741396366124	51.439959026352	1	1	1	FALSE	0.811977136344152
ENST00000244289	0.476775950416374	35.1681404744003	1	1	1.000366703337	FALSE	0.818453030575002
ENST00000244314	0.20319683058527	119.028480092756	1	1	1	FALSE	0.811977136344152
ENST00000244333	0.497898645002939	43.1833712017051	1	1	2	FALSE	0.821242605215736
ENST00000244364	0.91598949043491	7.25677448290524	3	3	10	FALSE	0.963490742800644
ENST00000244426	0.481207163767316	34.2429293424183	1	1	1	FALSE	0.818453030575002
ENST00000244496	0.293165448707471	85.8149351576025	1	1	1	FALSE	0.811977136344152
ENST00000244513	0.389553016008001	186.4018535748	4	4	4	FALSE	0.811977136344152
ENST00000244519	0.0576282748265236	833.727877245192	2	2	4	FALSE	0.811977136344152
ENST00000244533	0.185799365871971	890.257916678511	7	7	12	FALSE	0.811977136344152
ENST00000244546	0.281070676689921	284.404166115221	4	4	4.00024442407668	FALSE	0.811977136344152
ENST00000244565	0.46098427029315	73.5805016137627	3	3	4.000366703337	FALSE	0.816723144721776
ENST00000244571	0.594335619190543	90.5547118964964	4	4	6.0002444091409	FALSE	0.857641729788545
ENST00000244645	0.663171732636368	50.5449185404736	4	4	4	FALSE	0.883155541734899
ENST00000244669	0.385702068849216	57.4102975257562	1	1	1	FALSE	0.811977136344152
ENST00000244711	0.499785781554401	30.4867829898403	1	1	1	FALSE	0.821242605215736
ENST00000244728	0.401555731884068	549.379644012108	6	6	21.0002449179525	FALSE	0.811977136344152
ENST00000244741	0.13067500040309	150.677170339341	1	1	1	FALSE	0.811977136344152
ENST00000244751	0.433194795418821	141.681927926708	3	3	4.00012220457045	FALSE	0.815507512115238
ENST00000244763	0.330793984609204	73.5446883929657	1	1	1	FALSE	0.811977136344152
ENST00000244769	0.661915694747396	25.539104500978	2	2	2.00085570089201	FALSE	0.882792831046206
ENST00000244815	0.659811149455325	8.20241166154946	1	1	1.00024443901247	FALSE	0.882764421726715
ENST00000244869	0.240543987459396	351.038086165864	2	2	4	FALSE	0.811977136344152
ENST00000244930	0.449224834098382	80.3326989460986	2	2	2	FALSE	0.816723144721776
ENST00000245121	0.0922204930853066	1276.81866120456	3	3	6	FALSE	0.811977136344152
ENST00000245157	0.84749316106775	5.32623161472659	2	2	2	FALSE	0.931063523816145
ENST00000245222	0.263129268369164	147.558570019857	2	2	2.0008559700101	FALSE	0.811977136344152
ENST00000245312	0.113301152677167	159.146797103404	1	1	1	FALSE	0.811977136344152
ENST00000245382	0.306734731650365	81.3054237147795	1	1	1	FALSE	0.811977136344152
ENST00000245407	0.919111514199738	2.00161714484446	4	4	4.00577155283757	FALSE	0.965211332143592
ENST00000245414	0.762129375644149	2.19231727288291	1	1	1	FALSE	0.912751221235832
ENST00000245457	0.386063049688007	57.3027635291467	1	1	1.000366703337	FALSE	0.811977136344152
ENST00000245503	0.445323251602979	297.254423742416	8	8	8	FALSE	0.816723144721776
ENST00000245552	0.259285969149414	277.7315713582	1	1	4	FALSE	0.811977136344152
ENST00000245618	0.11026298879972	566.302290733104	3	3	3.00085576068993	FALSE	0.811977136344152
ENST00000245680	0.869834988230263	6.02027421061182	2	2	4.00293631866751	FALSE	0.942086593170016
ENST00000245812	0.148295062940511	522.326885142467	3	3	6.01753889998317	FALSE	0.811977136344152
ENST00000245816	0.674638391356632	22.6372843935834	2	2	2.00429553264605	FALSE	0.887440551261879
ENST00000245865	0.8176328059807	0.793541612749507	1	1	1	FALSE	0.917763092183506
ENST00000245903	0.530542611229448	24.8155797848804	1	1	1	FALSE	0.833416189981486
ENST00000245908	0.596172110178293	59.1263534287074	3	3	3	FALSE	0.858539865377097
ENST00000245925	0.970866393646771	0.298291695861363	2	2	3	FALSE	0.984758618766558
ENST00000245934	0.184058673487367	126.873935239686	1	1	1	FALSE	0.811977136344152
ENST00000245957	0.0859507209121018	1929.51326576229	4	4	14	FALSE	0.811977136344152
ENST00000246006	0.264966189527251	643.847267735123	3	3	8.00783641484021	FALSE	0.811977136344152
ENST00000246012	0.0886372949901676	662.356814526558	4	4	4	FALSE	0.811977136344152
ENST00000246024	0.746434321429002	2.78900897680721	1	1	1	FALSE	0.911751999072266
ENST00000246043	0.598209410706027	37.6173360755839	2	2	2	FALSE	0.859303214125118
ENST00000246069	0.115563766693438	512.855654339671	1	1	3.00293542074364	FALSE	0.811977136344152
ENST00000246070	0.115429119066291	639.340897453865	4	4	4.00244977951984	FALSE	0.811977136344152
ENST00000246071	0.615354808712121	12.5413153571773	1	1	1.00036724201249	FALSE	0.865646703241261
ENST00000246081	0.825462260998638	0.666548335057152	1	1	1	FALSE	0.919935924605037
ENST00000246100	0.789962708331635	1.37062688434641	1	1	1.00048899755501	FALSE	0.913016995059093
ENST00000246104	0.512028552075358	28.069260714956	1	1	1.00183643486778	FALSE	0.827126848944444
ENST00000246105	0.415505656383921	73.7099903833974	1	1	2	FALSE	0.812137471907873
ENST00000246112	0.63549264015161	55.169622706197	3	3	4	FALSE	0.873498056892109
ENST00000246117	0.041142176439206	1137.35481599394	3	3	3.00232448829236	FALSE	0.811977136344152
ENST00000246163	0.822052214977887	0.721698241136637	1	1	1	FALSE	0.918331298993319
ENST00000246166	0.0713464306215719	486.461053581916	3	2	2	FALSE	0.811977136344152
ENST00000246529	0.16078509016602	569.094265211074	4	4	6.02269997078029	FALSE	0.811977136344152
ENST00000246532	0.813918098116875	114.031971540275	6	6	40.0037977767081	FALSE	0.916975280251512
ENST00000246533	0.887566841764499	2.91846191780041	1	1	2	FALSE	0.950522098193348
ENST00000246535	0.670200411859497	29.1296390986361	3	3	3	FALSE	0.886236873764724
ENST00000246548	0.487646849827826	32.8433306665424	1	1	1	FALSE	0.818453030575002
ENST00000246551	0.400012080688256	53.5351340882198	1	1	1.00012220457045	FALSE	0.811977136344152
ENST00000246635	0.285182101114792	207.132993551689	2	2	3	FALSE	0.811977136344152
ENST00000246639	0.18889121093038	265.880943183322	1	1	1	FALSE	0.811977136344152
ENST00000246646	0.67365446292021	217.866812472507	4	4	32	FALSE	0.887232348057798
ENST00000246662	0.387960410667222	220.172655473363	4	4	4.00097859327217	FALSE	0.811977136344152
ENST00000246747	0.380886866737581	90.4339851033747	2	2	2	FALSE	0.811977136344152
ENST00000246784	0.274620422788338	92.1979214751757	1	1	1.00048905734197	FALSE	0.811977136344152
ENST00000246785	0.274620422788338	92.1979214751757	1	1	1.00048905734197	FALSE	0.811977136344152
ENST00000246792	0.528708579990683	25.1269246867089	1	1	1	FALSE	0.833274935685509
ENST00000246801	0.46318340399431	68.0981555610479	2	2	3.00294117647059	FALSE	0.816723144721776
ENST00000246841	0.523260852303992	25.948327092944	1	1	1.00097847358121	FALSE	0.831303969439077
ENST00000246891	0.699497992519456	5.229321313443	1	1	1	FALSE	0.89662056230075
ENST00000246896	0.300011500191237	83.5254215727579	1	1	1	FALSE	0.811977136344152
ENST00000246912	0.749811465852051	2.65199517863066	1	1	1	FALSE	0.912291755258166
ENST00000246914	0.240722994161943	2538.33772415656	11	11	28.0437953308929	FALSE	0.811977136344152
ENST00000246949	0.00590696623863496	5561.62956951028	5	5	11	FALSE	0.811977136344152
ENST00000246957	0.860590154398928	7.08447390951934	3	3	5.00036661371135	FALSE	0.936686791488359
ENST00000247001	0.37027319721366	61.7462520453534	1	1	1.00024443901247	FALSE	0.811977136344152
ENST00000247003	0.707942928082814	53.4700804269849	3	3	5.000366703337	FALSE	0.897020533043701
ENST00000247005	0.763803001746191	24.8799996606753	2	2	4.01316658750526	FALSE	0.912751221235832
ENST00000247020	0.943197783111626	0.00793147304815966	1	1	1	FALSE	0.973877034543537
ENST00000247026	0.54779058392727	31.5563079448079	2	2	3	FALSE	0.838495011134104
ENST00000247191	0.46428280286795	37.8810089901049	1	1	1	FALSE	0.816723144721776
ENST00000247194	0.763837616542948	14.7246099895986	3	3	3	FALSE	0.912751221235832
ENST00000247219	0.143129346763371	366.904420083996	2	2	4	FALSE	0.811977136344152
ENST00000247226	0.809273662954063	10.811213475047	3	3	3.00342810464206	FALSE	0.916265780926633
ENST00000247271	0.28214552682039	89.5876690123596	1	1	1	FALSE	0.811977136344152
ENST00000247306	0.198505665223028	120.915275185732	1	1	1.00208154769193	FALSE	0.811977136344152
ENST00000247452	0.455199531497994	90.2728324904344	2	2	4.0002444091409	FALSE	0.816723144721776
ENST00000247470	0.550791884746491	208.636915854909	4	4	8.00097847358121	FALSE	0.840251453576879
ENST00000247665	0.0679889969573175	451.458633120613	2	2	2	FALSE	0.811977136344152
ENST00000247668	0.981550565551407	0.0807329423717824	1	1	2.00146735143067	FALSE	0.988701794984916
ENST00000247706	0.613813997324628	69.0879824001728	1	1	4	FALSE	0.865003112213107
ENST00000247815	0.555970015898842	149.533464386493	6	6	7.0003671071953	FALSE	0.841717144472965
ENST00000247833	0.994283429666417	0.00762307749596268	1	1	2	FALSE	0.996427693936949
ENST00000247843	0.888415619692801	3.49035700976633	1	1	3.00073349633252	FALSE	0.951004920773028
ENST00000247866	0.763875632342678	49.7166484118047	3	3	8	FALSE	0.912751221235832
ENST00000247930	0.879670484585264	3.45086305188044	2	2	2	FALSE	0.94782993279833
ENST00000247933	0.674070522507798	8.07946456784011	2	2	2	FALSE	0.887232348057798
ENST00000247956	0.565230363323023	59.1033542656095	4	4	4	FALSE	0.846757298113266
ENST00000247977	0.0582861335599442	772.846071872585	2	2	4.00403687705856	FALSE	0.811977136344152
ENST00000247986	0.0416486954131203	2429.0814215059	9	9	12.0014679200029	FALSE	0.811977136344152
ENST00000248041	0.902706950776572	2.11812339246302	2	2	2	FALSE	0.958809536178602
ENST00000248054	0.16608367631959	562.063234677095	4	4	4.00318305123378	FALSE	0.811977136344152
ENST00000248070	0.377379256604476	59.7283459103363	1	1	1	FALSE	0.811977136344152
ENST00000248089	0.5545648285974	27.4163557774955	2	2	2.00330478859284	FALSE	0.841150401137803
ENST00000248104	0.143458963872699	144.757672157549	1	1	1.00073367571533	FALSE	0.811977136344152
ENST00000248139	0.645012165320644	9.5381778369357	1	1	1.00012220457045	FALSE	0.877411653411047
ENST00000248150	0.430479883150675	45.7454054975226	1	1	1.00024443901247	FALSE	0.815339974000631
ENST00000248244	0.0321584368651454	1859.43095190093	4	4	6.0139744693762	FALSE	0.811977136344152
ENST00000248248	0.38840229341196	160.620892990205	3	3	3.00097787557995	FALSE	0.811977136344152
ENST00000248306	0.351241517789851	67.3175065293035	1	1	1	FALSE	0.811977136344152
ENST00000248342	0.683929612027025	6.29375590983223	1	1	1	FALSE	0.892207288763153
ENST00000248437	0.714685110407908	4.32611036797515	1	1	1	FALSE	0.899667211195708
ENST00000248444	0.674082320749275	7.02480337216794	1	1	1	FALSE	0.887232348057798
ENST00000248450	0.157967793685477	138.139769175082	1	1	1	FALSE	0.811977136344152
ENST00000248451	0.484923552762238	33.460699294814	1	1	1	FALSE	0.818453030575002
ENST00000248484	0.324987041658112	75.3410301267643	1	1	1	FALSE	0.811977136344152
ENST00000248553	0.0993016123252679	166.515499115987	1	1	1.00085605967959	FALSE	0.811977136344152
ENST00000248572	0.383500964420981	57.9135542414588	1	1	1.00048959608323	FALSE	0.811977136344152
ENST00000248594	0.790967878531206	1.34137925471469	1	1	1	FALSE	0.9133145803388
ENST00000248598	0.4430365879347	42.7306703332171	1	1	1	FALSE	0.816723144721776
ENST00000248633	0.270198082039387	1324.33588159286	7	7	17.0003667781365	FALSE	0.811977136344152
ENST00000248668	0.0909732987946151	575.932048608172	2	2	2.00306410099277	FALSE	0.811977136344152
ENST00000248846	0.0530914485995364	2230.42387761882	9	9	9.00281327650885	FALSE	0.811977136344152
ENST00000248924	0.718437979814406	168.541890593759	5	5	31.0018356561618	FALSE	0.900908815641574
ENST00000248929	0.801251255954982	70.6815816980177	3	3	17.0008560596796	FALSE	0.915279616207382
ENST00000248948	0.698922842410632	21.5123777594048	2	2	2	FALSE	0.896303083359237
ENST00000248958	0.965217302210214	0.353518444611761	1	1	3.00514075887393	FALSE	0.981646103955267
ENST00000249014	0.272491006133319	333.218515251864	4	4	4.00306032125196	FALSE	0.811977136344152
ENST00000249016	0.0229225968202619	1132.91899818335	3	3	3	FALSE	0.811977136344152
ENST00000249041	0.297028170355917	133.139154576685	2	2	2	FALSE	0.811977136344152
ENST00000249042	0.732549120043509	3.40365729343357	1	1	1	FALSE	0.906423533059017
ENST00000249066	0.0943429741234478	967.561786625732	4	4	5	FALSE	0.811977136344152
ENST00000249209	0.703304913380601	5.66998574089272	1	1	2	FALSE	0.896620870670573
ENST00000249269	0.582112116775115	84.616337787255	4	4	4.00220321244397	FALSE	0.852404064318069
ENST00000249330	0.167248053935745	294.417540009337	1	1	2.00367286973555	FALSE	0.811977136344152
ENST00000249344	0.128251183066699	426.495343503359	3	3	3.00528190639971	FALSE	0.811977136344152
ENST00000249356	0.796700096335174	1.20446372155468	1	1	1.00049001592552	FALSE	0.914823529255672
ENST00000249364	0.151128508983721	278.362108943817	1	1	1	FALSE	0.811977136344152
ENST00000249373	0.319311901715398	247.165958059064	3	3	4	FALSE	0.811977136344152
ENST00000249375	0.301750123813551	82.8736172572343	1	1	1	FALSE	0.811977136344152
ENST00000249377	0.977883105709265	0.158570361641366	3	3	4	FALSE	0.987167357179881
ENST00000249389	0.0858081672204014	438.34701172005	2	2	2	FALSE	0.811977136344152
ENST00000249396	0.836551484370744	8.63542708989109	1	1	4	FALSE	0.92486169497451
ENST00000249442	0.707554847588691	5.37664044625052	2	2	2.00110075296223	FALSE	0.897020533043701
ENST00000249499	0.421122459813419	146.341549611841	3	3	3.01042924581377	FALSE	0.813043693208127
ENST00000249501	0.00259623783911933	7949.429399984	2	2	14.0031777071621	FALSE	0.74883556570047
ENST00000249601	0.7600377452304	2.25917944813932	1	1	1.00171379605827	FALSE	0.912751221235832
ENST00000249749	0.0828692733919714	692.708317872435	3	3	3.00048890790745	FALSE	0.811977136344152
ENST00000249750	0.338937915900622	95.1228339111688	2	2	2	FALSE	0.811977136344152
ENST00000249776	0.879399124157246	4.8663270646028	1	1	3	FALSE	0.947807577857855
ENST00000249806	0.403230762110912	52.6751258496735	1	1	1	FALSE	0.811977136344152
ENST00000249837	0.374960250184185	599.120921489586	12	12	12.0029380266715	FALSE	0.811977136344152
ENST00000249861	0.747662655863546	2.73816128362435	1	1	1	FALSE	0.911879662496386
ENST00000249883	0.379832330628704	167.413751829806	3	3	3.000366703337	FALSE	0.811977136344152
ENST00000249910	0.336907930485885	176.794710431966	3	3	3.00012227928589	FALSE	0.811977136344152
ENST00000250018	0.528284753455388	52.7151912635598	2	2	3.00097943192948	FALSE	0.833035690503836
ENST00000250024	0.114135584458524	642.456914436311	2	2	4	FALSE	0.811977136344152
ENST00000250055	0.335622616497285	72.0659684304506	1	1	1	FALSE	0.811977136344152
ENST00000250087	0.824217804693377	24.2233282002506	3	3	7.00684931506849	FALSE	0.918922296137262
ENST00000250092	0.350290855923947	67.6060290145873	1	1	1	FALSE	0.811977136344152
ENST00000250113	0.0585376674813041	818.723571263195	2	2	3.00293551057772	FALSE	0.811977136344152
ENST00000250124	0.67373037031048	53.3694499887888	2	2	6	FALSE	0.887232348057798
ENST00000250160	0.425990668899332	145.14804894973	3	3	3.00073352624792	FALSE	0.813875693457152
ENST00000250173	0.250116625224177	591.064620405033	4	4	7	FALSE	0.811977136344152
ENST00000250244	0.26124434023394	96.9566977800782	1	1	1	FALSE	0.811977136344152
ENST00000250263	0.0962982774110063	404.139000635115	2	2	2	FALSE	0.811977136344152
ENST00000250340	0.691357045115085	5.7909233459652	1	1	1.01124567474048	FALSE	0.894346186818459
ENST00000250360	0.304689466779327	81.9193399818285	1	1	1	FALSE	0.811977136344152
ENST00000250373	0.344418866513428	453.120855664801	7	7	9.01853929615509	FALSE	0.811977136344152
ENST00000250378	0.586739073088394	192.561077791575	6	6	18	FALSE	0.854984065937699
ENST00000250383	0.0901613516020575	417.093892729137	1	1	2	FALSE	0.811977136344152
ENST00000250416	0.583296040536761	224.54651387127	6	6	13	FALSE	0.852968484452752
ENST00000250448	0.419246519022366	48.5142636077172	1	1	1.00097847358121	FALSE	0.812294439401918
ENST00000250454	0.0628341550073214	1496.36973141085	3	3	7.00183435380484	FALSE	0.811977136344152
ENST00000250489	0.770875398703063	1.90288560338286	1	1	1	FALSE	0.913016995059093
ENST00000250572	0.644725154357749	54.2639655170455	4	4	5	FALSE	0.877288637498429
ENST00000250617	0.201844898040316	119.575488845038	1	1	1	FALSE	0.811977136344152
ENST00000250693	0.772460807557934	104.487947257516	3	3	18.0004888780249	FALSE	0.913016995059093
ENST00000250699	0.360637138449549	106.037137552017	2	2	2.00503499938598	FALSE	0.811977136344152
ENST00000250894	0.102894733653022	698.889182442006	4	4	4.00122354092744	FALSE	0.811977136344152
ENST00000250974	0.307167149907822	81.1481414014012	1	1	1	FALSE	0.811977136344152
ENST00000251038	0.633166637731628	29.1110605894167	2	2	3	FALSE	0.872507799226722
ENST00000251047	0.715750392515527	49.3674496842557	4	4	5.00318198506915	FALSE	0.899667211195708
ENST00000251076	0.601386034065791	14.2968770992657	1	1	1	FALSE	0.860393993319646
ENST00000251081	0.820313463228232	0.781606698771595	1	1	1.00429500552215	FALSE	0.918331298993319
ENST00000251089	0.124126253147565	2834.79485107298	3	3	17.0019552731272	FALSE	0.811977136344152
ENST00000251102	0.517536137021689	204.563685634341	8	8	8	FALSE	0.829268665852238
ENST00000251108	0.665270238832483	7.68022903711157	1	1	1	FALSE	0.883488594540653
ENST00000251127	0.535021570560927	136.530139836911	6	6	6	FALSE	0.835480900594198
ENST00000251170	0.327067390453918	330.46997212278	4	4	5.00097847358121	FALSE	0.811977136344152
ENST00000251195	0.140786219380321	145.923858198319	2	1	1	FALSE	0.811977136344152
ENST00000251203	0.85983861579979	6.76268175078765	1	1	4	FALSE	0.936352050756066
ENST00000251241	0.21546237966534	209.491635505217	1	1	2	FALSE	0.811977136344152
ENST00000251250	0.62038941132468	55.8869020087891	3	3	3.00110154642418	FALSE	0.867710962803693
ENST00000251269	0.184254889977299	1742.60048874171	4	4	18	FALSE	0.811977136344152
ENST00000251296	0.990009942223684	0.00637831068860006	2	2	3.00110078277886	FALSE	0.99375232950078
ENST00000251343	0.150119748603555	3035.78196105921	4	4	25.056097927976	FALSE	0.811977136344152
ENST00000251363	0.512610548825898	449.753518011273	6	6	14.0008554319932	FALSE	0.827507659105321
ENST00000251412	0.785460124709711	1.49912943540378	1	1	1.00122339124052	FALSE	0.913016995059093
ENST00000251424	0.312477313082691	291.89595372317	1	1	7.00097751710655	FALSE	0.811977136344152
ENST00000251472	0.385910296783614	57.3546171775571	1	1	1	FALSE	0.811977136344152
ENST00000251473	0.250001667727515	209.847028228903	1	1	3.00882352941176	FALSE	0.811977136344152
ENST00000251481	0.752788432736026	360.154338399198	4	4	156	FALSE	0.912291755258166
ENST00000251496	0.792208749051555	20.0269474176529	3	3	4.00061214495593	FALSE	0.913408451004456
ENST00000251527	0.647811924924169	9.27152102105687	1	1	1	FALSE	0.878673367906583
ENST00000251547	0.917913968539175	1.40159948761475	2	2	2	FALSE	0.964377490403307
ENST00000251582	0.830944214133356	24.1045850626477	3	3	9.000366703337	FALSE	0.921869206063858
ENST00000251588	0.350220790761555	113.336150296126	1	1	2	FALSE	0.811977136344152
ENST00000251607	0.931073569264078	3.51081413162565	6	6	7.00122300229612	FALSE	0.969496435965316
ENST00000251636	0.270743961504163	223.315313669826	4	4	4.00048929668003	FALSE	0.811977136344152
ENST00000251642	0.804257418625294	54.9339099143681	6	6	13.002935660506	FALSE	0.916265780926633
ENST00000251654	0.322139819234902	575.084091632666	4	4	10	FALSE	0.811977136344152
ENST00000251691	0.520088233485121	34.8527792770076	2	2	2.00024443901247	FALSE	0.830126520176758
ENST00000251739	0.545119935237481	22.3274326438633	1	1	1.00134671890304	FALSE	0.837308474298447
ENST00000251775	0.416527522296988	69.3976356281777	2	2	2.0015911872705	FALSE	0.812137471907873
ENST00000251776	0.81460539808835	8.15791563779537	2	2	2	FALSE	0.917308407688477
ENST00000251822	0.260820439867222	147.47643395971	2	2	2	FALSE	0.811977136344152
ENST00000251871	0.290765069778101	206.987236421267	3	3	3.00195886385896	FALSE	0.811977136344152
ENST00000251921	0.128384488442901	464.729803397785	5	5	5	FALSE	0.811977136344152
ENST00000251973	0.77651327456035	17.6610857331529	3	3	3.00012220457045	FALSE	0.913016995059093
ENST00000252011	0.0536806601630598	484.939277600996	2	2	3	FALSE	0.811977136344152
ENST00000252015	0.831594548793239	4.50086379766729	2	2	2	FALSE	0.922117069012267
ENST00000252029	0.820013256113624	8.96344049077463	2	2	3.00146735143067	FALSE	0.918331298993319
ENST00000252034	0.130508127835486	521.179158026337	3	3	3	FALSE	0.811977136344152
ENST00000252037	0.205503985757846	244.943094515526	2	2	2	FALSE	0.811977136344152
ENST00000252085	0.65726797057475	199.269044097624	5	5	18.0001222045705	FALSE	0.882671259512322
ENST00000252087	0.0320306503839431	1935.70327274887	5	5	5	FALSE	0.811977136344152
ENST00000252100	0.928836243934702	2.52527674459098	5	5	5.00012220457045	FALSE	0.969097014143921
ENST00000252102	0.360623013081179	64.568367467105	1	1	1.00220426157237	FALSE	0.811977136344152
ENST00000252136	0.256627360963179	7073.06463488606	5	5	107.001713586291	FALSE	0.811977136344152
ENST00000252137	0.186019709516873	302.351430048741	3	3	3.00097847358121	FALSE	0.811977136344152
ENST00000252172	0.0460237760616817	3594.56300361714	8	8	23	FALSE	0.811977136344152
ENST00000252207	0.335985432518388	353.529233482153	7	7	8	FALSE	0.811977136344152
ENST00000252245	0.560369848002459	196.112856665352	7	7	9	FALSE	0.844050129100238
ENST00000252318	0.769717045996905	31.4492935653025	5	5	7	FALSE	0.913016995059093
ENST00000252336	0.454059436053476	48.7367505764494	2	2	2.00012220457045	FALSE	0.816723144721776
ENST00000252338	0.338082236081017	149.2776871539	2	2	3.0030581041585	FALSE	0.811977136344152
ENST00000252440	0.26166151356596	96.800754602071	1	1	1	FALSE	0.811977136344152
ENST00000252453	0.249716500450708	266.366770742993	3	3	4.00012221950623	FALSE	0.811977136344152
ENST00000252457	0.927334030161501	1.34778168124735	3	3	3.00024476808224	FALSE	0.96818119499602
ENST00000252458	0.927334030161501	1.34778168124735	3	3	3.00024476808224	FALSE	0.96818119499602
ENST00000252483	0.348886104745515	68.009877190289	1	1	1	FALSE	0.811977136344152
ENST00000252485	0.553113053634301	81.5945689927102	2	2	3.00416309538386	FALSE	0.84103147375461
ENST00000252505	0.188207189422793	3289.53842817022	4	4	35	FALSE	0.811977136344152
ENST00000252512	0.398809987644528	53.852631800322	1	1	1	FALSE	0.811977136344152
ENST00000252530	0.870213074313031	23.8222699557145	5	5	13.0002444390125	FALSE	0.942090056072124
ENST00000252542	0.118274666017436	1611.84339891633	4	4	7.04940523313334	FALSE	0.811977136344152
ENST00000252575	0.0796995851599308	692.464040004201	3	3	3.00146756101411	FALSE	0.811977136344152
ENST00000252590	0.274376989572497	92.2976919560046	1	1	1	FALSE	0.811977136344152
ENST00000252594	0.742271661780782	2.96244366991527	1	1	1	FALSE	0.910237694614477
ENST00000252595	0.721232976228846	27.9475182236268	4	4	4.00551437552107	FALSE	0.901918257414625
ENST00000252597	0.599183545237486	171.949030907799	6	6	10.0058712307389	FALSE	0.859997473120581
ENST00000252622	0.652804876608304	8.82136077795418	1	1	1	FALSE	0.880779587150387
ENST00000252674	0.626226099227225	35.0662035333191	2	2	3.00281495436593	FALSE	0.868649604576962
ENST00000252711	0.165371316266045	134.883949630214	1	1	1	FALSE	0.811977136344152
ENST00000252713	0.442781131292479	135.672290390105	3	3	3	FALSE	0.816723144721776
ENST00000252729	0.042329063113439	606.916120733003	2	2	2.00908535870655	FALSE	0.811977136344152
ENST00000252797	0.176880544231095	888.135998671902	5	5	8.03119791740808	FALSE	0.811977136344152
ENST00000252804	0.425891054146659	143.205695517297	2	2	3.0010999755561	FALSE	0.813875693457152
ENST00000252809	0.536432570263772	23.802535153249	1	1	1	FALSE	0.835640584099508
ENST00000252825	0.0481443471526479	6405.88992965786	5	5	45	FALSE	0.811977136344152
ENST00000252826	0.0381398210110547	9087.60191533645	13	13	30.0101574584674	FALSE	0.811977136344152
ENST00000252840	0.23136711413406	247.6284869312	5	5	6	FALSE	0.811977136344152
ENST00000252854	0.431738114597491	45.3861806348666	1	1	1	FALSE	0.815339974000631
ENST00000252891	0.180865904952201	463.614683465994	4	4	4.016100525485	FALSE	0.811977136344152
ENST00000252934	0.86164719962614	4.33051295020156	2	2	2	FALSE	0.937101547428533
ENST00000252939	0.112978938467692	159.272684821447	1	1	1.00232700551133	FALSE	0.811977136344152
ENST00000252945	0.691862489872582	59.4082596615522	3	3	5	FALSE	0.894346186818459
ENST00000252979	0.632082425018438	312.028973662985	10	10	23.0001222045705	FALSE	0.872368200721886
ENST00000252984	0.461304105962356	38.5287589961204	1	1	1	FALSE	0.816723144721776
ENST00000252992	0.809871192638303	11.8003568538542	3	3	3	FALSE	0.91666984355399
ENST00000252999	0.333644919051801	1561.42144897376	22	22	23.0280612596425	FALSE	0.811977136344152
ENST00000253003	0.279237850273245	90.5975020606413	1	1	1.00061132167747	FALSE	0.811977136344152
ENST00000253031	0.0359799309341938	1051.24425832987	3	3	4.000366703337	FALSE	0.811977136344152
ENST00000253047	0.153567105808366	140.098246146593	1	1	1	FALSE	0.811977136344152
ENST00000253048	0.105272129924932	163.230857163013	1	1	1.00048899755501	FALSE	0.811977136344152
ENST00000253055	0.232090257778782	597.563662875651	6	6	8.01744900599378	FALSE	0.811977136344152
ENST00000253063	0.203741240080199	297.271524588184	2	2	4.01155074956992	FALSE	0.811977136344152
ENST00000253079	0.818395395670238	0.777243508695953	1	1	1	FALSE	0.917930712314275
ENST00000253083	0.495592659973998	43.7103423224353	2	2	2	FALSE	0.820705762097112
ENST00000253099	0.0878974437341069	210.999675190079	1	1	2	FALSE	0.811977136344152
ENST00000253107	0.799058726453909	20.9411253902299	5	5	6.00232406939218	FALSE	0.915084956635489
ENST00000253109	0.387105285816033	896.537835605674	4	4	19.0007336757153	FALSE	0.811977136344152
ENST00000253115	0.649214486948809	88.9131287362759	1	1	6	FALSE	0.879480860973894
ENST00000253159	0.196462286425858	739.356807812241	2	2	7.01801376216053	FALSE	0.811977136344152
ENST00000253188	0.13971533103411	425.365003480929	3	3	4.00122339124052	FALSE	0.811977136344152
ENST00000253193	0.294290176369579	85.3857016287151	1	1	1.00220426157237	FALSE	0.811977136344152
ENST00000253233	0.316003972177122	97.3583234775183	2	2	2	FALSE	0.811977136344152
ENST00000253237	0.500960258663602	317.634217422882	4	4	11	FALSE	0.821242605215736
ENST00000253247	0.794761783901782	1.25044266501151	1	1	1	FALSE	0.913722072908591
ENST00000253332	0.588986898049456	67.4585778922341	3	3	3	FALSE	0.856426516962562
ENST00000253339	0.101120641947367	405.499959258796	2	2	2	FALSE	0.811977136344152
ENST00000253354	0.251553387550508	117.250330816472	2	2	2	FALSE	0.811977136344152
ENST00000253381	0.520500755229963	120.642339287565	1	1	7.00171128223934	FALSE	0.830535268889973
ENST00000253452	0.473307338060595	35.9157405249553	1	1	1	FALSE	0.8176330502288
ENST00000253462	0.465439997817087	70.0426725542748	3	3	3.00012220457045	FALSE	0.816723144721776
ENST00000253496	0.770790504390056	28.0798816811532	7	7	7.01559926108691	FALSE	0.913016995059093
ENST00000253506	0.711263421987908	65.4891080570082	5	5	8.01188565053852	FALSE	0.898152610691101
ENST00000253669	0.634601270740599	10.5713056398643	1	1	1	FALSE	0.87346929337243
ENST00000253673	0.278710428668855	215.920254644946	2	2	3	FALSE	0.811977136344152
ENST00000253686	0.598394265814079	37.8310829097091	2	2	2	FALSE	0.859494949154609
ENST00000253692	0.971241627681901	0.262060242006117	2	2	3	FALSE	0.984780967906572
ENST00000253693	0.805296561735161	13.4374973054861	2	2	3	FALSE	0.916265780926633
ENST00000253697	0.716051056620206	85.2378002905483	4	4	9.00024443901247	FALSE	0.899667211195708
ENST00000253699	0.226827663315365	109.728349301415	1	1	1	FALSE	0.811977136344152
ENST00000253719	0.700053913181992	19.0773961622272	2	2	2	FALSE	0.896620870670573
ENST00000253727	0.659405421837013	8.22834120008099	1	1	1	FALSE	0.882764421726715
ENST00000253754	0.880776725829991	3.38125755669284	2	2	2.00012220457045	FALSE	0.948418042549843
ENST00000253778	0.223772391887637	546.335312519768	4	4	5	FALSE	0.811977136344152
ENST00000253789	0.499784000598668	30.4809277101564	1	1	1	FALSE	0.821242605215736
ENST00000253799	0.000583179741857287	37601.9646722558	8	8	56.0019584146329	FALSE	0.400438243960819
ENST00000253801	0.4067014836181	51.7595988800966	1	1	1	FALSE	0.811977136344152
ENST00000253807	0.247644669125317	1718.93499409751	10	10	23.0007332274227	FALSE	0.811977136344152
ENST00000253812	0.0101838217405972	19189.6936666299	7	6	48	FALSE	0.811977136344152
ENST00000253861	0.727980006359528	17.3755411117547	3	2	2	FALSE	0.904111174936046
ENST00000253928	0.359730775187116	1771.16213580193	7	7	29.0099035463538	FALSE	0.811977136344152
ENST00000253934	0.489500430493978	32.4922923520444	1	1	1	FALSE	0.818557022218935
ENST00000254035	0.414026661458208	49.8597177572351	1	1	1	FALSE	0.811977136344152
ENST00000254043	0.248512214101792	299.172191610648	4	4	5	FALSE	0.811977136344152
ENST00000254051	0.518692758779411	376.96773433749	10	10	15.0037908524297	FALSE	0.829799288669864
ENST00000254090	0.828880841583392	47.1504880246054	7	7	15	FALSE	0.921158793153205
ENST00000254166	0.714261679429929	62.0251053147766	6	6	8	FALSE	0.899667211195708
ENST00000254181	0.805700104934819	33.313952939075	6	6	8	FALSE	0.916265780926633
ENST00000254190	0.489213758098275	32.5924180248396	1	1	1	FALSE	0.818557022218935
ENST00000254227	0.137462171335412	147.471217555424	1	1	1.00012218963832	FALSE	0.811977136344152
ENST00000254231	0.381787168799584	58.4960393778459	1	1	1.00232672054862	FALSE	0.811977136344152
ENST00000254235	0.939769710854817	0.662200347100977	2	2	2	FALSE	0.973018231450408
ENST00000254260	0.862241944855025	4.97720450374783	3	3	3.00514224385576	FALSE	0.937442358111343
ENST00000254321	0.510877946925045	111.507343691903	4	4	4	FALSE	0.826408446019373
ENST00000254322	0.154315180348581	987.485055687285	2	2	7.002200220022	FALSE	0.811977136344152
ENST00000254325	0.0905536894027393	1021.84944600997	3	3	5.01202941983163	FALSE	0.811977136344152
ENST00000254337	0.67624912948872	6.85829160692027	1	1	1	FALSE	0.888476532413163
ENST00000254436	0.386721456047648	57.1292439022767	1	1	1	FALSE	0.811977136344152
ENST00000254442	0.229758660031105	108.603867265387	1	1	1	FALSE	0.811977136344152
ENST00000254480	0.221980255533007	440.439197580286	4	4	4.0002444539592	FALSE	0.811977136344152
ENST00000254488	0.114224961427353	158.651265774902	1	1	1	FALSE	0.811977136344152
ENST00000254528	0.616938793749584	121.702302125339	6	6	7	FALSE	0.866041739133137
ENST00000254605	0.964149544040788	2.50312447293319	8	8	16	FALSE	0.981516322172357
ENST00000254624	0.883096492537609	3.83117733916111	3	3	3	FALSE	0.949198228197229
ENST00000254630	0.963892883867756	0.379426569489082	3	3	4	FALSE	0.981397886181307
ENST00000254661	0.97241934121113	0.557817032009569	3	3	6	FALSE	0.985270790328143
ENST00000254663	0.169969085316522	142.764669555154	2	2	2	FALSE	0.811977136344152
ENST00000254667	0.130682321413151	150.680567979405	1	1	1	FALSE	0.811977136344152
ENST00000254691	0.398338807484174	1323.26256109105	9	9	30.0007333170374	FALSE	0.811977136344152
ENST00000254718	0.032665951341547	8481.75015237949	9	9	48.0017121193592	FALSE	0.811977136344152
ENST00000254719	0.470233795246997	46.6972987983958	2	2	2	FALSE	0.81694089257545
ENST00000254722	0.40742509671797	51.5730472703714	1	1	1	FALSE	0.811977136344152
ENST00000254730	0.794741448816677	20.7573191255419	5	5	5.01968501856192	FALSE	0.913722072908591
ENST00000254759	0.200487127709857	1710.89932599621	2	2	16.000244528671	FALSE	0.811977136344152
ENST00000254765	0.446828557156581	53.8443660016932	2	2	2	FALSE	0.816723144721776
ENST00000254770	0.35502239103177	66.1955605631152	1	1	1	FALSE	0.811977136344152
ENST00000254806	0.359949970540553	64.7448298600977	1	1	1	FALSE	0.811977136344152
ENST00000254816	0.268247537268652	251.054874526091	3	3	3.00012220457045	FALSE	0.811977136344152
ENST00000254821	0.327820972642339	74.5098397752172	1	1	1	FALSE	0.811977136344152
ENST00000254846	1.28468393301162e-06	52200.4726244708	7	7	41.1678748837822	TRUE	0.0107457387576757
ENST00000254850	0.125572589347407	474.410496670771	3	3	4	FALSE	0.811977136344152
ENST00000254853	0.887185761665373	11.6169779186626	4	4	12.0001222195062	FALSE	0.950522098193348
ENST00000254854	0.709328266543041	55.7152946173938	4	4	6.00159099253457	FALSE	0.898081629531411
ENST00000254868	0.51477997708217	57.1707915231627	2	2	3	FALSE	0.828831860775815
ENST00000254878	0.333134889977411	114.778157823083	1	1	2.00048923679061	FALSE	0.811977136344152
ENST00000254898	0.0591853524497137	913.604638872468	4	4	4	FALSE	0.811977136344152
ENST00000254900	0.271229854159532	93.3391536056952	1	1	1	FALSE	0.811977136344152
ENST00000254908	0.083607778133707	435.784811099116	2	2	2	FALSE	0.811977136344152
ENST00000254928	0.796054745930357	12.2161005128551	1	1	4	FALSE	0.914580031911883
ENST00000254942	0.172930737991686	131.675375654674	1	1	1.00404858299595	FALSE	0.811977136344152
ENST00000254958	0.103920627554987	1253.31701153007	5	5	5	FALSE	0.811977136344152
ENST00000254963	0.447240915276229	59.8400209522623	2	2	2.00012220457045	FALSE	0.816723144721776
ENST00000255030	0.788275350047482	1.40846250242389	1	1	1	FALSE	0.913016995059093
ENST00000255039	0.364527309195817	63.4044026421595	1	1	1	FALSE	0.811977136344152
ENST00000255040	0.173128294158939	1300.6707410834	5	5	10	FALSE	0.811977136344152
ENST00000255078	0.0875217337053291	1274.37008775738	6	6	7.000366703337	FALSE	0.811977136344152
ENST00000255082	0.424427586262696	47.2385406808141	1	1	1	FALSE	0.813595633160152
ENST00000255087	0.129021612974006	345.834074412266	1	1	2	FALSE	0.811977136344152
ENST00000255108	0.348927397131384	200.958661835437	3	3	4	FALSE	0.811977136344152
ENST00000255152	0.133650022511825	409.109427447271	3	3	3	FALSE	0.811977136344152
ENST00000255189	0.66509916162346	246.818510003214	8	8	21	FALSE	0.883488594540653
ENST00000255192	0.534167696496805	32.64382877251	2	2	2.00122339124052	FALSE	0.835056235602091
ENST00000255194	0.741481263708229	3.00160429125806	1	1	1.00012229423994	FALSE	0.909935450452976
ENST00000255224	0.294261501868459	236.866154322536	3	3	3	FALSE	0.811977136344152
ENST00000255226	0.882122099951485	8.6212089096632	4	4	8	FALSE	0.94876048669721
ENST00000255262	0.328650978666191	201.520432351829	1	1	6	FALSE	0.811977136344152
ENST00000255266	0.517686750479499	53.8047676368978	2	2	2	FALSE	0.829268665852238
ENST00000255304	0.386721456047648	57.1292439022767	1	1	1	FALSE	0.811977136344152
ENST00000255305	0.195229664180033	485.088042486266	4	4	4.00048905737122	FALSE	0.811977136344152
ENST00000255381	0.134159203258737	3303.05946936103	7	7	25	FALSE	0.811977136344152
ENST00000255389	0.716053374957424	4.25076390694581	1	1	1	FALSE	0.899667211195708
ENST00000255390	0.343815781177962	69.5661113697738	1	1	1	FALSE	0.811977136344152
ENST00000255409	0.790090254257594	1.3630314637767	1	1	1	FALSE	0.913016995059093
ENST00000255416	0.5183255267782	96.3858671827198	3	2	5	FALSE	0.829370419653037
ENST00000255432	0.623485223466178	105.61058011419	5	5	7.00207812010793	FALSE	0.867809585339498
ENST00000255448	0.805493069541513	1.01749341598505	1	1	1	FALSE	0.916265780926633
ENST00000255465	0.720980395091033	27.896543525928	1	1	3.0007333170374	FALSE	0.901891357387003
ENST00000255486	0.368509059967594	62.2534060191986	1	1	1.00012220457045	FALSE	0.811977136344152
ENST00000255495	0.61591770867692	12.5862193131591	1	1	1	FALSE	0.865687112112898
ENST00000255499	0.274427747258028	569.423429993373	2	2	4.00048914709555	FALSE	0.811977136344152
ENST00000255531	0.345945142120073	68.9129955288566	1	1	1	FALSE	0.811977136344152
ENST00000255559	0.984553838777138	0.0964260246272375	2	2	3	FALSE	0.989998267049512
ENST00000255613	0.117090422891714	762.013501919705	4	4	6.032556810096	FALSE	0.811977136344152
ENST00000255622	0.0479224101962619	3816.62126904607	6	6	14.0015909925346	FALSE	0.811977136344152
ENST00000255641	0.377184597157831	59.7862214061966	1	1	1	FALSE	0.811977136344152
ENST00000255681	0.958062701989614	0.00236567222828006	1	1	1	FALSE	0.980126869301727
ENST00000255684	0.491745565202465	32.0367570619311	1	1	1	FALSE	0.818573677726144
ENST00000255784	0.880507527584387	2.33162463299388	2	2	2	FALSE	0.948418042549843
ENST00000255858	0.779531773303371	20.2451843836431	2	2	4.00012220457045	FALSE	0.913016995059093
ENST00000255882	0.572035177558459	38.0744385135675	3	3	3	FALSE	0.85003846052449
ENST00000256001	0.487876742613478	32.8538181331868	1	1	1.0049115913556	FALSE	0.818453030575002
ENST00000256010	0.307899707458733	144.175884149052	1	1	2	FALSE	0.811977136344152
ENST00000256062	0.607130941096475	34.8777976030791	2	2	2	FALSE	0.861230167942784
ENST00000256078	0.0946863127052617	1005.57976275272	2	2	5	FALSE	0.811977136344152
ENST00000256079	0.0635294808486485	1239.38874078994	3	3	4	FALSE	0.811977136344152
ENST00000256084	0.579625292919718	88.9537009560721	5	5	5	FALSE	0.851284820141681
ENST00000256104	0.717968010044417	4.14584460258811	1	1	1	FALSE	0.900684016750199
ENST00000256151	0.322825231684571	76.0918258993728	1	1	1	FALSE	0.811977136344152
ENST00000256178	0.200112684046359	229.928476275989	2	2	2	FALSE	0.811977136344152
ENST00000256190	0.112182028886388	541.980498514714	3	3	3	FALSE	0.811977136344152
ENST00000256255	0.101216232146382	392.899132693922	2	2	2	FALSE	0.811977136344152
ENST00000256324	0.245047177042017	143.130028458821	2	2	2	FALSE	0.811977136344152
ENST00000256362	0.000810463675546824	5086.13999859904	3	3	8.00574723121022	FALSE	0.484223101007958
ENST00000256366	0.126805685130058	152.525537968053	1	1	1	FALSE	0.811977136344152
ENST00000256379	0.226569266113545	149.565857887467	2	2	2	FALSE	0.811977136344152
ENST00000256389	0.549820814164368	593.437921315749	4	4	29	FALSE	0.83972712440056
ENST00000256398	0.437439986728405	44.0603806293035	1	1	1	FALSE	0.816723144721776
ENST00000256404	0.402704208258775	461.748342681006	5	5	11	FALSE	0.811977136344152
ENST00000256413	0.456031429515921	145.209439531959	4	4	4.00158931678749	FALSE	0.816723144721776
ENST00000256425	0.011553546699496	38323.2719557869	2	2	131	FALSE	0.811977136344152
ENST00000256429	0.659906868813353	27.2343573113049	1	1	2.00489955903969	FALSE	0.882764421726715
ENST00000256447	0.544652225414896	555.460520715281	4	4	23	FALSE	0.837308474298447
ENST00000256452	0.193509065741983	246.648967964854	2	2	2	FALSE	0.811977136344152
ENST00000256458	0.175752054293861	731.343420566841	2	2	6	FALSE	0.811977136344152
ENST00000256460	0.173576397754564	260.9959816918	2	2	2	FALSE	0.811977136344152
ENST00000256497	0.532759209827096	44.2872642021488	3	3	4.00183495236216	FALSE	0.834492499479731
ENST00000256509	0.766067106870422	2.05428639446006	1	1	1.00036728697356	FALSE	0.9128061032346
ENST00000256538	0.458097007199807	39.2542684282187	1	1	1.00036679300648	FALSE	0.816723144721776
ENST00000256545	0.687170864098798	6.07166927280757	1	1	1.00073376543965	FALSE	0.892591147255904
ENST00000256593	0.797625773922093	26.6442955388477	3	3	6	FALSE	0.915084956635489
ENST00000256594	0.196826829498221	245.692797117095	2	2	2	FALSE	0.811977136344152
ENST00000256637	0.337552136848969	71.4796102522521	1	1	1	FALSE	0.811977136344152
ENST00000256644	0.67624912948872	6.85829160692027	1	1	1	FALSE	0.888476532413163
ENST00000256646	0.555735850994943	25.8214794765361	2	2	2.00012220457045	FALSE	0.841683103439952
ENST00000256649	0.286703743722764	2376.73067518238	5	5	35.0032991202346	FALSE	0.811977136344152
ENST00000256658	0.349970239855436	309.104304349275	4	4	6	FALSE	0.811977136344152
ENST00000256689	0.344339096422379	69.3220227894252	1	1	1	FALSE	0.811977136344152
ENST00000256707	0.0772384169200142	645.734411353089	2	2	2	FALSE	0.811977136344152
ENST00000256720	0.482639859609207	182.841107680305	4	4	5.00085605967959	FALSE	0.818453030575002
ENST00000256722	0.658308665200838	34.4341835592694	1	1	6	FALSE	0.882764421726715
ENST00000256737	0.346733149613925	291.497193764695	5	5	5.00134836969846	FALSE	0.811977136344152
ENST00000256785	0.140163139425299	5732.53741807226	4	4	97.0119892341571	FALSE	0.811977136344152
ENST00000256797	0.268025469236128	1003.48324180536	6	6	13.0004888481534	FALSE	0.811977136344152
ENST00000256854	0.376199211820445	97.9343497594094	2	2	2	FALSE	0.811977136344152
ENST00000256857	0.0998035790099779	166.020428268052	1	1	1.00441826215022	FALSE	0.811977136344152
ENST00000256897	0.346173152611857	138.775399114907	2	2	3	FALSE	0.811977136344152
ENST00000256906	0.300995285666135	441.366784237267	5	5	8	FALSE	0.811977136344152
ENST00000256925	0.137811995635973	237.349004869156	1	1	1.00232700551133	FALSE	0.811977136344152
ENST00000256953	0.406540680136084	51.8095368465308	1	1	1	FALSE	0.811977136344152
ENST00000256958	0.212298651972956	330.045743938197	5	5	5.00318429426378	FALSE	0.811977136344152
ENST00000256996	0.33947409444309	70.8876678552205	1	1	1	FALSE	0.811977136344152
ENST00000256997	0.35127496069337	191.785299721857	3	3	3.00012220457045	FALSE	0.811977136344152
ENST00000257068	0.414910266566342	72.5764029263989	2	2	2	FALSE	0.811977136344152
ENST00000257189	0.29879008265493	83.9281901996212	1	1	1	FALSE	0.811977136344152
ENST00000257197	0.601668700852385	151.424802168795	3	3	15.0042826033466	FALSE	0.860622790070925
ENST00000257209	0.887493334999119	2.82480763287366	2	2	2.00122339124052	FALSE	0.950522098193348
ENST00000257215	0.00654061723914845	3185.37352120839	5	5	6.00379279831294	FALSE	0.811977136344152
ENST00000257245	0.778098881789179	1.68490434171265	1	1	1	FALSE	0.913016995059093
ENST00000257247	0.52409271867031	25.9515259733441	1	1	1	FALSE	0.831470431856722
ENST00000257248	0.476960135556533	55.7795122554909	1	1	3	FALSE	0.818453030575002
ENST00000257261	0.161072938444693	136.766995558997	1	1	1	FALSE	0.811977136344152
ENST00000257264	0.601064060047109	14.3550736840875	1	1	1	FALSE	0.860393993319646
ENST00000257290	0.0808054611834519	176.610149421263	1	1	1	FALSE	0.811977136344152
ENST00000257347	0.738481638103685	16.3015021423689	2	2	2.0013460597161	FALSE	0.909858544987226
ENST00000257359	0.545603954291379	84.5602636569009	3	3	3	FALSE	0.837519723400692
ENST00000257408	0.0579537279027496	1489.12536223975	4	4	6.00012224938875	FALSE	0.811977136344152
ENST00000257414	0.744319186959643	2.87717537602958	1	1	1	FALSE	0.911031999000021
ENST00000257497	0.0751870098536507	1284.60567868252	6	6	8.00012223444567	FALSE	0.811977136344152
ENST00000257515	0.276871252434716	237.688598331437	3	3	3	FALSE	0.811977136344152
ENST00000257527	0.707756293203414	20.7018107943095	2	2	2.00048899755501	FALSE	0.897020533043701
ENST00000257548	0.491758573985316	31.9884398657309	1	1	1.012246412667	FALSE	0.818573677726144
ENST00000257555	0.184099658707423	265.860852732347	2	2	2.00061132167747	FALSE	0.811977136344152
ENST00000257566	0.329693854703939	186.082210379798	4	4	4.00760825905075	FALSE	0.811977136344152
ENST00000257570	0.21699315648033	1386.84855243859	7	6	18	FALSE	0.811977136344152
ENST00000257626	0.354336107270163	247.710439904344	4	4	4	FALSE	0.811977136344152
ENST00000257637	0.772398258621466	1.8592219834949	1	1	1.00036733194563	FALSE	0.913016995059093
ENST00000257659	0.69439560176661	72.8066163866184	2	2	7	FALSE	0.895026120806967
ENST00000257663	0.786158242629181	15.3212762700924	1	1	3.00919230297831	FALSE	0.913016995059093
ENST00000257700	0.813725374661119	11.3063041653426	3	3	3	FALSE	0.916934648572401
ENST00000257749	0.202194347526712	119.473946836776	1	1	1.00061132167747	FALSE	0.811977136344152
ENST00000257765	0.982960960452867	0.00421454809789208	2	2	2	FALSE	0.989526652269587
ENST00000257766	0.22658788921598	848.885200565715	8	8	9.00183547627393	FALSE	0.811977136344152
ENST00000257776	0.17310424204944	131.525972711794	1	1	1	FALSE	0.811977136344152
ENST00000257789	0.138221086124618	533.641733561365	2	2	4.0002446782481	FALSE	0.811977136344152
ENST00000257818	0.529384553419648	24.8395920436679	1	1	1	FALSE	0.833416189981486
ENST00000257829	0.55908423181817	176.290857981083	6	6	7	FALSE	0.843365204155651
ENST00000257857	0.0867972804468808	672.139965484373	2	2	3	FALSE	0.811977136344152
ENST00000257860	0.493169791990371	58.4655592950218	1	1	2	FALSE	0.819547489357388
ENST00000257861	0.478316023764801	216.092214063326	3	3	11.0009784735812	FALSE	0.818453030575002
ENST00000257863	0.509653553020811	59.2494598839583	2	2	2.00024443901247	FALSE	0.826047908874013
ENST00000257879	0.381995108100924	623.970345823138	7	7	12.0009776664352	FALSE	0.811977136344152
ENST00000257895	0.716138331326076	43.1925235297264	4	4	5.0002444091409	FALSE	0.899667211195708
ENST00000257901	0.118781846652059	268.648708919678	2	2	2.00048899755501	FALSE	0.811977136344152
ENST00000257904	0.488691085279051	32.6993369340172	1	1	1	FALSE	0.818453030575002
ENST00000257909	0.132777654244899	618.4278055581	2	2	4	FALSE	0.811977136344152
ENST00000257910	0.512536724429941	128.084087906214	3	3	5	FALSE	0.827468332656676
ENST00000257931	0.781890041984142	11.1115010467577	2	2	2	FALSE	0.913016995059093
ENST00000257940	0.117046996632232	157.30401393711	1	1	1.00012220457045	FALSE	0.811977136344152
ENST00000257951	0.952980437734684	0.723791019592677	3	3	8.00195551209973	FALSE	0.978302021530653
ENST00000257974	0.0510803442466345	692.409881223126	3	3	6	FALSE	0.811977136344152
ENST00000257981	0.0717781019968021	433.058997017718	2	2	2.000366703337	FALSE	0.811977136344152
ENST00000258042	0.0666788544782585	485.216940774619	2	2	2.00036664358292	FALSE	0.811977136344152
ENST00000258052	0.292387456423786	365.920228220621	2	2	5	FALSE	0.811977136344152
ENST00000258062	0.385908394036197	57.3555040178917	1	1	1	FALSE	0.811977136344152
ENST00000258080	0.380242205565832	58.9278226978132	1	1	1	FALSE	0.811977136344152
ENST00000258083	0.0611331193702982	188.603024119377	1	1	1	FALSE	0.811977136344152
ENST00000258098	0.077058973577496	551.461931143913	2	2	2	FALSE	0.811977136344152
ENST00000258104	0.0294491141344235	709.868688797838	3	3	3	FALSE	0.811977136344152
ENST00000258105	0.277100281997782	91.2659127727864	1	1	1	FALSE	0.811977136344152
ENST00000258168	0.891770051759254	5.73350072178924	3	3	5	FALSE	0.953233388853747
ENST00000258173	0.610560428686234	13.1866022806516	1	1	1	FALSE	0.862455915856794
ENST00000258198	0.0954810076300866	168.4713481644	1	1	1.00024443901247	FALSE	0.811977136344152
ENST00000258200	0.54482441958794	114.576832477501	1	1	8.00195551209973	FALSE	0.837308474298447
ENST00000258201	0.439121185764871	424.254068782457	7	7	10.0017111926173	FALSE	0.816723144721776
ENST00000258214	0.342043090338141	69.9872227386735	1	1	1.00085605967959	FALSE	0.811977136344152
ENST00000258243	0.579254145041483	282.621003010026	14	14	16.000244424084	FALSE	0.851284820141681
ENST00000258301	0.330840129345978	73.5676208235979	1	1	1	FALSE	0.811977136344152
ENST00000258362	0.360448284157182	335.722428601115	5	5	6.00330284216063	FALSE	0.811977136344152
ENST00000258385	0.698786804442303	5.27466273173078	1	1	1	FALSE	0.896303083359237
ENST00000258399	0.447875038508157	41.5871856217871	1	1	1	FALSE	0.816723144721776
ENST00000258400	0.0555559597041424	1046.8748102551	5	5	5	FALSE	0.811977136344152
ENST00000258403	0.190610226247775	238.562591130681	2	2	2	FALSE	0.811977136344152
ENST00000258411	0.663344208496499	213.437390309716	2	2	16.0001222045705	FALSE	0.883244608718397
ENST00000258412	0.185823818503232	269.546803180747	1	1	1	FALSE	0.811977136344152
ENST00000258415	0.926806739341466	1.54953625737664	3	3	4	FALSE	0.96818119499602
ENST00000258418	0.134282410425283	148.97599386319	1	1	1	FALSE	0.811977136344152
ENST00000258428	0.193963102015217	122.769313311049	1	1	1	FALSE	0.811977136344152
ENST00000258436	0.227527151336041	319.305528070679	3	3	4.00061132167747	FALSE	0.811977136344152
ENST00000258455	0.514192694864474	27.7449335621	1	1	1	FALSE	0.828546585440502
ENST00000258494	0.644679306132616	184.906032541027	4	4	19	FALSE	0.877288637498429
ENST00000258499	0.0120798929174138	2687.91164464698	6	6	7.0002447381302	FALSE	0.811977136344152
ENST00000258526	0.116042201847915	357.858177093466	2	2	2.00061132167747	FALSE	0.811977136344152
ENST00000258530	0.898232237383008	9.0998065165107	3	3	8	FALSE	0.956190079489681
ENST00000258538	0.371150367733169	90.6688696017127	2	2	2	FALSE	0.811977136344152
ENST00000258607	0.557975664111789	82.3738126158949	4	4	4.00110120197922	FALSE	0.842617842410441
ENST00000258613	0.414520805224288	147.823230883527	3	3	3.000366703337	FALSE	0.811977136344152
ENST00000258662	0.114210450337744	593.202033281208	2	2	2	FALSE	0.811977136344152
ENST00000258679	0.617984962396572	34.2624997828591	2	2	2.00061199510404	FALSE	0.866503186926511
ENST00000258682	0.544875431706702	22.4121230364407	1	1	1.00294153695306	FALSE	0.837308474298447
ENST00000258711	0.298075325756238	107.825528726733	2	2	2.00122291259368	FALSE	0.811977136344152
ENST00000258733	0.332981558776094	762.662116586082	6	6	12	FALSE	0.811977136344152
ENST00000258738	0.495449907254568	1067.11221447422	6	6	70	FALSE	0.820644451802851
ENST00000258739	0.230781995166795	108.217262757802	1	1	1	FALSE	0.811977136344152
ENST00000258742	0.603345681057657	38.3938735478487	3	3	3	FALSE	0.860622790070925
ENST00000258770	0.651645063260426	88.6156445595575	6	6	6.00012220457045	FALSE	0.880015433210767
ENST00000258772	0.443285899181456	42.6717639343355	1	1	1	FALSE	0.816723144721776
ENST00000258774	0.864296879924451	8.50995091330898	2	2	4	FALSE	0.938697936196398
ENST00000258781	0.587242451821026	21.1537268318331	2	2	2.08137536660487	FALSE	0.85544756175501
ENST00000258787	0.286490349842743	360.244850014974	5	5	5	FALSE	0.811977136344152
ENST00000258796	0.911078463517334	5.4268914931227	6	6	7.00893376755526	FALSE	0.961916380451707
ENST00000258807	0.434937171955006	44.6666742674124	1	1	1	FALSE	0.81581688672684
ENST00000258821	0.277271916441529	248.493133271419	3	3	3	FALSE	0.811977136344152
ENST00000258874	0.104714585950509	584.776566986653	1	1	3	FALSE	0.811977136344152
ENST00000258888	0.179559308828892	518.422147194574	5	5	6.00012220457045	FALSE	0.811977136344152
ENST00000258930	0.35502239103177	66.1955605631152	1	1	1	FALSE	0.811977136344152
ENST00000258947	0.29818334655543	84.140305218531	1	1	1	FALSE	0.811977136344152
ENST00000258955	0.254329305314054	524.210420134999	4	4	6	FALSE	0.811977136344152
ENST00000258960	0.452611131773326	40.4942071565829	1	1	1	FALSE	0.816723144721776
ENST00000258975	0.549316624741721	21.7151612441527	1	1	1.00085605967959	FALSE	0.839302019846949
ENST00000259006	0.481703293527513	34.1363582547688	1	1	1	FALSE	0.818453030575002
ENST00000259008	0.848770843381713	18.417807629902	6	6	10.0012241701183	FALSE	0.931588648085225
ENST00000259030	0.587957203960733	16.0370150071154	1	1	1	FALSE	0.85544756175501
ENST00000259038	0.920348907217339	3.28606562761573	4	4	5	FALSE	0.965541005194962
ENST00000259050	0.476211500918821	35.2926589735301	1	1	1.00012220457045	FALSE	0.818453030575002
ENST00000259053	0.621441340842747	193.520339513733	5	5	22.000122324159	FALSE	0.867710962803693
ENST00000259056	0.216363673728917	113.798716821338	1	1	1.00024455857178	FALSE	0.811977136344152
ENST00000259089	0.457005028501702	39.5079002387279	1	1	1	FALSE	0.816723144721776
ENST00000259119	0.0915748479012262	427.225459294393	2	2	2	FALSE	0.811977136344152
ENST00000259154	0.271114561134782	93.4372957149806	1	1	1	FALSE	0.811977136344152
ENST00000259211	0.771044801726697	17.8713245463881	2	2	3	FALSE	0.913016995059093
ENST00000259229	0.788356288962456	1.40648294706741	1	1	1.00012220457045	FALSE	0.913016995059093
ENST00000259239	0.0955633427954292	168.387593996021	1	1	1.00048899755501	FALSE	0.811977136344152
ENST00000259253	0.884549193196944	4.56335544980256	4	4	4	FALSE	0.94949913413493
ENST00000259271	0.125214289852419	153.178147538847	1	1	1.00429500552215	FALSE	0.811977136344152
ENST00000259339	0.327926370209263	155.508361524894	2	2	3	FALSE	0.811977136344152
ENST00000259392	0.117992505286744	156.853138779088	1	1	1	FALSE	0.811977136344152
ENST00000259400	0.174923792962837	285.992597737133	2	2	2.00012226433549	FALSE	0.811977136344152
ENST00000259456	0.23222560025579	249.326030259611	2	2	3.000366703337	FALSE	0.811977136344152
ENST00000259460	0.0403046586172329	19935.9083441836	6	6	87	FALSE	0.811977136344152
ENST00000259477	0.753871855947113	2.49757554858425	1	1	1.00012220457045	FALSE	0.912291755258166
ENST00000259523	0.387179783985918	57.0058275508639	1	1	1	FALSE	0.811977136344152
ENST00000259526	0.453671043341955	66.4323063743026	2	2	2.00012220457045	FALSE	0.816723144721776
ENST00000259631	0.381341692224168	58.6223976209784	1	1	1	FALSE	0.811977136344152
ENST00000259667	0.893941041724154	2.60396980038508	1	1	2	FALSE	0.954751875588667
ENST00000259711	0.704137981888634	30.8678476549551	3	3	3	FALSE	0.896620870670573
ENST00000259727	0.0380995731226934	10118.9519605464	2	2	37	FALSE	0.811977136344152
ENST00000259750	0.217844171825361	113.166720911406	1	1	1.00589970501475	FALSE	0.811977136344152
ENST00000259782	0.587051173134437	86.9085850051079	6	6	6.00048989589712	FALSE	0.855299950853693
ENST00000259883	0.82213445776385	40.7248401913422	6	6	13	FALSE	0.918331298993319
ENST00000259938	0.754823026477856	2.45279181798697	1	1	1.00024443901247	FALSE	0.912291755258166
ENST00000259939	0.634461716345638	10.5860859649039	1	1	1	FALSE	0.87346929337243
ENST00000259963	NA	NA	NA	NA	NA	NA	NA
ENST00000259989	0.146092525506601	1008.04389206086	6	6	8.00097796526038	FALSE	0.811977136344152
ENST00000260047	0.956064248416728	0.421296823736748	2	2	2	FALSE	0.979120933624314
ENST00000260061	0.236814321373049	206.359492754982	2	2	2.00073343656748	FALSE	0.811977136344152
ENST00000260102	0.514472323600258	346.804827244183	1	1	12	FALSE	0.828546585440502
ENST00000260113	0.24422335916931	140.882087587634	2	2	2	FALSE	0.811977136344152
ENST00000260116	0.866368638752033	9.40880489600094	3	3	5.00024455857178	FALSE	0.939975417191956
ENST00000260126	0.864910633542428	3.99139169273699	2	2	2	FALSE	0.938697936196398
ENST00000260129	0.707396150656017	88.8288014574978	8	8	10.0004897759275	FALSE	0.897020533043701
ENST00000260187	0.311084108130104	79.8703207115189	1	1	1	FALSE	0.811977136344152
ENST00000260191	0.205168013074508	253.284415447047	1	1	1	FALSE	0.811977136344152
ENST00000260197	0.713587248250601	4.38393451053362	1	1	1	FALSE	0.899186583005747
ENST00000260210	0.211005815751105	581.26366221489	4	4	5.00048890790745	FALSE	0.811977136344152
ENST00000260227	0.360120238138301	108.094561097632	2	2	2	FALSE	0.811977136344152
ENST00000260228	0.53366129953088	110.84373968621	3	3	4	FALSE	0.834903196469848
ENST00000260229	0.984699464925194	0.183454373727083	5	5	50.0176211004574	FALSE	0.990085187446422
ENST00000260257	0.76354959143709	41.7153698212855	6	6	7	FALSE	0.912751221235832
ENST00000260276	0.176217197450554	224.001513670949	2	2	2	FALSE	0.811977136344152
ENST00000260283	0.620003768655547	56.1517789837906	3	3	3.00036674816626	FALSE	0.867710962803693
ENST00000260302	0.101075229323232	903.309057707506	4	4	6.00073418459984	FALSE	0.811977136344152
ENST00000260324	0.364747282604483	86.8535084220568	2	2	2	FALSE	0.811977136344152
ENST00000260359	0.620846103744981	12.0339617649274	1	1	1	FALSE	0.867710962803693
ENST00000260364	0.448604772788626	131.3706001271	4	4	4	FALSE	0.816723144721776
ENST00000260372	0.184450154851312	140.265033959894	2	2	2.00036719706242	FALSE	0.811977136344152
ENST00000260382	0.786449030847	1.45400557147318	1	1	1.0002446183953	FALSE	0.913016995059093
ENST00000260383	0.557311709658391	25.0340701938056	2	2	2	FALSE	0.842617842410441
ENST00000260385	0.164833339670305	319.303681724963	3	3	3	FALSE	0.811977136344152
ENST00000260386	0.338049907129847	71.2650825877135	1	1	1.00110091743119	FALSE	0.811977136344152
ENST00000260403	0.88400756992905	4.06772938266264	2	2	3	FALSE	0.94949913413493
ENST00000260404	0.364388343993424	63.4507443752151	1	1	1	FALSE	0.811977136344152
ENST00000260442	0.809332633600165	0.942156894293945	1	1	1	FALSE	0.916265780926633
ENST00000260453	0.0876099432095837	1037.826925436	2	2	3.00122309197652	FALSE	0.811977136344152
ENST00000260502	0.555304075586354	91.0146754244931	4	4	4	FALSE	0.841442635792104
ENST00000260526	0.821535770666121	7.64990789675806	2	2	2.00061207002081	FALSE	0.918331298993319
ENST00000260563	0.369216803871727	80.6691787128037	2	2	2	FALSE	0.811977136344152
ENST00000260569	0.472249759561148	36.1407430870109	1	1	1	FALSE	0.81694089257545
ENST00000260570	0.177901496478676	274.69054289046	3	3	3	FALSE	0.811977136344152
ENST00000260599	0.250451513539159	421.531609829274	5	5	6	FALSE	0.811977136344152
ENST00000260605	0.470825482557279	69.4759244410632	2	2	3	FALSE	0.81694089257545
ENST00000260643	0.947059181254873	0.00599206491630541	1	1	1	FALSE	0.975609895497399
ENST00000260648	0.31404029629319	78.8963778311632	1	1	1.00036746692798	FALSE	0.811977136344152
ENST00000260649	0.328853037535564	336.616690606799	5	5	9.0006118453255	FALSE	0.811977136344152
ENST00000260662	0.231118031227219	108.091114450287	1	1	1	FALSE	0.811977136344152
ENST00000260665	0.689232811722195	5.91378142468396	1	1	1	FALSE	0.893876667710713
ENST00000260682	0.797588302468206	1.18571727230355	1	1	1	FALSE	0.915084956635489
ENST00000260702	0.568870008212483	96.7402916848956	5	5	5	FALSE	0.848425474377242
ENST00000260743	0.996629825615617	0.00497790362617138	2	2	2.00012220457045	FALSE	0.998424684371963
ENST00000260753	0.335465138097686	1678.72536864167	11	11	29.1114752907775	FALSE	0.811977136344152
ENST00000260762	0.210731788934818	116.022771376349	1	1	1.00012221950623	FALSE	0.811977136344152
ENST00000260803	0.214684756186187	114.459561937026	1	1	1	FALSE	0.811977136344152
ENST00000260818	0.261103528159132	139.783552303632	2	2	2.00024451372425	FALSE	0.811977136344152
ENST00000260843	0.960062662449584	0.0019465346314249	1	1	1	FALSE	0.981132574700185
ENST00000260926	0.475371095675924	35.4756370256018	1	1	1	FALSE	0.818453030575002
ENST00000260947	0.22528405168303	530.927153529792	5	5	5	FALSE	0.811977136344152
ENST00000260952	0.900538482765578	9.01671913646356	5	5	10	FALSE	0.95778899560341
ENST00000260953	0.426216568996628	46.7954587996891	1	1	1	FALSE	0.813875693457152
ENST00000260967	0.366301331435975	765.59832990847	4	4	14	FALSE	0.811977136344152
ENST00000260970	0.74657356525788	17.8046494566626	3	3	4.00183565701219	FALSE	0.911751999072266
ENST00000260983	0.572088892475402	18.2032394745637	1	1	1	FALSE	0.85003846052449
ENST00000260988	0.101225167054019	389.438485787554	2	2	2	FALSE	0.811977136344152
ENST00000261015	0.759924461456203	2.27065748837151	1	1	1	FALSE	0.912751221235832
ENST00000261017	0.752267933785092	2.55598391510765	1	1	1	FALSE	0.912291755258166
ENST00000261018	0.752267933785092	2.55598391510765	1	1	1	FALSE	0.912291755258166
ENST00000261023	0.156689283261467	138.631983029254	1	1	1	FALSE	0.811977136344152
ENST00000261024	0.763725623814818	2.1369992809395	1	1	1	FALSE	0.912751221235832
ENST00000261038	0.341451041076876	275.093396992143	2	2	4	FALSE	0.811977136344152
ENST00000261167	0.580712967789404	17.0169279498645	1	1	1	FALSE	0.851859839474577
ENST00000261170	0.884907116867762	10.6113780534743	6	6	7.00036691269377	FALSE	0.949558124315637
ENST00000261172	0.368844933735495	108.275774576457	2	2	3	FALSE	0.811977136344152
ENST00000261173	0.143135515808846	144.841882422816	1	1	1	FALSE	0.811977136344152
ENST00000261180	0.225409769023327	193.632540795058	2	2	2	FALSE	0.811977136344152
ENST00000261183	0.151774410368473	140.908415303183	1	1	1	FALSE	0.811977136344152
ENST00000261192	0.788634785282049	1.39942108733535	1	1	1	FALSE	0.913016995059093
ENST00000261195	0.244912264235054	1088.36496779374	8	8	13	FALSE	0.811977136344152
ENST00000261196	0.773079729060136	92.2402455889639	8	8	19.0002444688913	FALSE	0.913016995059093
ENST00000261206	0.706118529318205	52.5521775700095	4	4	5.0071037905425	FALSE	0.897020533043701
ENST00000261208	0.273023346772063	674.304792995245	6	6	8	FALSE	0.811977136344152
ENST00000261226	0.536484075869292	39.7148782855695	2	2	2.00012220457045	FALSE	0.835640584099508
ENST00000261233	0.794695440311208	156.098704046408	6	6	37.0024470818549	FALSE	0.913722072908591
ENST00000261234	0.376813882322476	93.1347909478799	2	2	2.00024449877751	FALSE	0.811977136344152
ENST00000261244	0.568870652836145	1207.35411752918	4	4	61.0515424107434	FALSE	0.848425474377242
ENST00000261245	0.235270374056008	121.602049364651	2	2	2.00085688389243	FALSE	0.811977136344152
ENST00000261249	0.928196252927883	8.16930231385381	3	3	15	FALSE	0.968687321983309
ENST00000261250	0.399225364719403	94.512047976027	2	2	2.00024451373156	FALSE	0.811977136344152
ENST00000261254	0.334313429382377	72.4837433966843	1	1	1	FALSE	0.811977136344152
ENST00000261263	0.488528162229019	32.7338926556535	1	1	1	FALSE	0.818453030575002
ENST00000261266	0.926154306497923	1.25083624840749	2	2	2	FALSE	0.96818119499602
ENST00000261267	0.807385835414728	13.2089164183773	2	2	3	FALSE	0.916265780926633
ENST00000261292	0.0560994546730228	191.862105227706	1	1	1	FALSE	0.811977136344152
ENST00000261296	0.12638507520092	609.655783770444	3	3	6	FALSE	0.811977136344152
ENST00000261304	0.65079389169638	9.00313044917779	1	1	1	FALSE	0.879890212891426
ENST00000261308	0.518997131865383	142.051287446348	4	4	5.00048971596474	FALSE	0.829886219756725
ENST00000261326	0.893395355897189	8.16532358035594	4	4	7	FALSE	0.954411343544789
ENST00000261333	0.268373052220854	168.91855512099	2	2	2	FALSE	0.811977136344152
ENST00000261336	0.820211418919352	135.900066663857	13	13	68	FALSE	0.918331298993319
ENST00000261369	0.434959822228963	138.209345881371	3	3	3.00061136660542	FALSE	0.81581688672684
ENST00000261374	0.738771200152661	24.0973132633377	3	3	3.00589762814851	FALSE	0.909935450452976
ENST00000261377	0.604796280800278	65.669222082489	3	3	4	FALSE	0.860928946690593
ENST00000261381	0.302054996844374	82.832826110969	1	1	1	FALSE	0.811977136344152
ENST00000261383	0.161993863610983	4087.02179877349	24	24	34	FALSE	0.811977136344152
ENST00000261396	0.773977141979434	27.4654981590669	2	2	8	FALSE	0.913016995059093
ENST00000261402	0.330675294802367	73.6162353036838	1	1	1	FALSE	0.811977136344152
ENST00000261405	0.400033232039661	275.632132346708	4	4	6.0013460597161	FALSE	0.811977136344152
ENST00000261415	0.633597913768732	10.6619153216141	1	1	1	FALSE	0.872670796923853
ENST00000261416	0.968147977919114	0.250905183029754	3	3	3.00110091743119	FALSE	0.98285427905961
ENST00000261425	0.506351057220361	28.9574295143459	1	1	1.00024470818549	FALSE	0.823496691072416
ENST00000261426	0.506351057220361	28.9574295143459	1	1	1.00024470818549	FALSE	0.823496691072416
ENST00000261439	0.66263105704748	232.640816725315	7	7	20.0117416829746	FALSE	0.882990171136799
ENST00000261443	0.599802232690593	14.5101031116333	1	1	1	FALSE	0.859997473120581
ENST00000261448	0.434937171955006	44.6666742674124	1	1	1	FALSE	0.81581688672684
ENST00000261454	0.239028672251418	105.114104097775	1	1	1	FALSE	0.811977136344152
ENST00000261455	0.328497746109982	2805.53448267688	3	3	49	FALSE	0.811977136344152
ENST00000261464	0.358302237838871	65.2212695934247	1	1	1	FALSE	0.811977136344152
ENST00000261475	0.836903361738546	9.1359285805015	4	4	4.00097955185503	FALSE	0.92486169497451
ENST00000261486	0.94063601774513	3.72957552890828	9	9	11.0003668229073	FALSE	0.973094559070129
ENST00000261488	0.34872447938612	67.9467312604683	1	1	1	FALSE	0.811977136344152
ENST00000261491	0.515342639284931	27.5088315456358	1	1	1	FALSE	0.828831860775815
ENST00000261497	0.795122336595252	1.22897959461419	1	1	1.00454154903646	FALSE	0.914014344792232
ENST00000261503	0.222339945213711	468.33900009164	4	4	5.00024443901247	FALSE	0.811977136344152
ENST00000261509	0.473733686112087	35.8210985121699	1	1	1	FALSE	0.817763334688269
ENST00000261520	0.406591033366379	80.2643820838591	3	3	3.00012232415902	FALSE	0.811977136344152
ENST00000261531	0.763303935646465	2.1509877655436	1	1	1.00024449877751	FALSE	0.912751221235832
ENST00000261534	0.437195268927115	44.1160109041771	1	1	1	FALSE	0.816723144721776
ENST00000261537	0.0669101827350049	3763.73392936093	14	14	19.0001222493888	FALSE	0.811977136344152
ENST00000261558	0.161820249986994	302.245350101799	2	2	2	FALSE	0.811977136344152
ENST00000261584	0.254002199629602	385.90216773781	5	5	5	FALSE	0.811977136344152
ENST00000261588	0.176574616091324	822.874602682422	6	6	7.00012220457045	FALSE	0.811977136344152
ENST00000261590	0.739745100735068	3.4290768899398	2	2	2	FALSE	0.909935450452976
ENST00000261601	0.392747262016701	55.48775086306	1	1	1	FALSE	0.811977136344152
ENST00000261606	0.695682729042553	61.5734989428688	7	7	8	FALSE	0.895396665017476
ENST00000261615	0.079481001669191	1278.85890875902	7	7	7	FALSE	0.811977136344152
ENST00000261623	0.338355486796521	71.2367886933814	1	1	1	FALSE	0.811977136344152
ENST00000261637	0.768737979226483	12.5735958731013	2	2	2	FALSE	0.913016995059093
ENST00000261646	0.94298902726431	1.75138865276755	5	5	6.01167023289845	FALSE	0.973877034543537
ENST00000261647	0.246339648152563	201.09774059668	2	2	2	FALSE	0.811977136344152
ENST00000261652	0.83028251556806	56.2455284396096	5	5	19.0037887897574	FALSE	0.921482041964464
ENST00000261653	0.58204077147303	16.8360981427433	1	1	1	FALSE	0.852404064318069
ENST00000261654	0.15743941339752	371.788830055315	2	2	3	FALSE	0.811977136344152
ENST00000261655	0.546360968936417	27.2508947727161	2	2	2	FALSE	0.837968942538947
ENST00000261667	0.44132386012543	43.134146217473	1	1	1	FALSE	0.816723144721776
ENST00000261681	0.342062872634369	96.9166904485872	1	1	2	FALSE	0.811977136344152
ENST00000261693	0.52501554725978	25.7773543928348	1	1	1	FALSE	0.831879625886424
ENST00000261699	0.487065823409629	33.0357838768956	1	1	1	FALSE	0.818453030575002
ENST00000261707	0.555275867101278	45.7931335681755	2	2	2	FALSE	0.841442635792104
ENST00000261708	0.906574472414386	2.54373618090259	3	3	3.0008570029383	FALSE	0.960388050302357
ENST00000261714	0.208934405689161	715.152231319019	1	1	7	FALSE	0.811977136344152
ENST00000261716	0.468095839267557	37.0349744040419	1	1	1	FALSE	0.81694089257545
ENST00000261721	0.345113424528303	69.1552662750521	1	1	1	FALSE	0.811977136344152
ENST00000261722	0.448192640627695	286.046518483384	4	4	8.04666106064555	FALSE	0.816723144721776
ENST00000261726	0.255985538037667	252.312448449062	3	3	3.00293569022399	FALSE	0.811977136344152
ENST00000261729	0.62191658523594	68.1012243264361	3	3	4	FALSE	0.867726651744124
ENST00000261733	0.203081947556699	245.014805747237	2	2	2	FALSE	0.811977136344152
ENST00000261735	0.686724127823395	6.11331504970202	1	1	1.00097799511002	FALSE	0.892529168224379
ENST00000261739	0.118955404932008	360.407647450123	2	2	2	FALSE	0.811977136344152
ENST00000261740	0.581377533344679	79.0120828785399	3	3	5	FALSE	0.851859839474577
ENST00000261741	0.984103774623307	0.0227749637188055	4	4	4	FALSE	0.989792812450461
ENST00000261751	0.403049719931308	69.6926079537622	2	2	2	FALSE	0.811977136344152
ENST00000261758	0.924153086461167	2.1112565440999	4	4	4.00012220457045	FALSE	0.967348078050861
ENST00000261769	0.702303021295518	5.05864327199146	1	1	1	FALSE	0.896620870670573
ENST00000261772	0.593969780730071	84.9127563153963	3	3	5	FALSE	0.857387604577439
ENST00000261776	0.210213655026109	239.882519059172	1	1	2.0002444091409	FALSE	0.811977136344152
ENST00000261778	0.968656872495207	0.316809448126115	5	5	5	FALSE	0.983113560636554
ENST00000261783	0.15220683688298	477.118268662631	3	3	4	FALSE	0.811977136344152
ENST00000261796	0.851368268638176	5.80660510874973	2	2	3.00085605967959	FALSE	0.932797333341852
ENST00000261797	0.336096504786258	71.9300752487469	1	1	1.00012220457045	FALSE	0.811977136344152
ENST00000261799	0.340550793918852	70.5501253886309	1	1	1	FALSE	0.811977136344152
ENST00000261800	0.185412541065713	1827.5696085082	14	13	18.0006110228523	FALSE	0.811977136344152
ENST00000261819	0.612873419208255	57.8296165173528	3	3	3	FALSE	0.8642636289248
ENST00000261833	0.399358265624309	70.2471319370343	2	2	2	FALSE	0.811977136344152
ENST00000261839	0.596452998387148	102.029418755608	5	5	6	FALSE	0.858539865377097
ENST00000261842	0.908449456154212	1.90270853162445	2	2	2	FALSE	0.960830179680332
ENST00000261847	0.325168390269396	75.3437925260699	1	1	1	FALSE	0.811977136344152
ENST00000261854	0.681805757176355	17.2808173720855	2	2	2	FALSE	0.890531582745413
ENST00000261866	0.698575770042242	174.353169918215	13	13	18	FALSE	0.896303083359237
ENST00000261867	0.275913101877154	91.7215322098408	1	1	1	FALSE	0.811977136344152
ENST00000261879	0.732918865766971	32.3536153280028	3	3	5	FALSE	0.906423533059017
ENST00000261880	0.17393973429728	131.176893305856	1	1	1	FALSE	0.811977136344152
ENST00000261881	0.257370825224679	262.089217136656	3	3	4.00012226433549	FALSE	0.811977136344152
ENST00000261883	0.76471110456572	69.3310342574012	7	7	13.0007332274227	FALSE	0.912751221235832
ENST00000261884	0.187179289254288	617.368249522236	5	5	5.00012220457045	FALSE	0.811977136344152
ENST00000261888	0.468589311653359	55.4511308084898	2	2	2.000366703337	FALSE	0.81694089257545
ENST00000261892	0.430978599367441	306.720821253218	6	6	7.00012220457045	FALSE	0.815339974000631
ENST00000261893	0.264261863969411	95.8573269065066	1	1	1.000366703337	FALSE	0.811977136344152
ENST00000261897	0.32705605810433	96.530537527537	3	3	3.00085605967959	FALSE	0.811977136344152
ENST00000261900	0.471092499193719	36.3901347436752	1	1	1	FALSE	0.81694089257545
ENST00000261908	0.394166689459003	85.4914687296053	2	2	2	FALSE	0.811977136344152
ENST00000261917	0.321491041245252	76.5183271205169	1	1	1.00024443901247	FALSE	0.811977136344152
ENST00000261918	0.135106131612261	148.747660528131	1	1	1.00355610055181	FALSE	0.811977136344152
ENST00000261937	0.000147531636983778	9055.54819771468	9	9	9.00085564113793	FALSE	0.180853549897783
ENST00000261942	0.617635799935718	12.3701229868801	1	1	1.00024443901247	FALSE	0.866503186926511
ENST00000261944	0.976368458260559	0.277583104717013	5	5	6.00036661371135	FALSE	0.986713616336573
ENST00000261965	0.439970197609758	145.533314392903	3	3	4	FALSE	0.816723144721776
ENST00000261978	0.110308235067445	383.392684391048	2	2	2.00048899755501	FALSE	0.811977136344152
ENST00000262013	0.473822703277745	35.7854692746484	1	1	1	FALSE	0.817763334688269
ENST00000262018	0.22722099187627	215.853844168052	1	1	1	FALSE	0.811977136344152
ENST00000262027	0.86440116146466	6.08271472014545	3	3	4	FALSE	0.938697936196398
ENST00000262031	0.343481150509396	69.6553251241692	1	1	1	FALSE	0.811977136344152
ENST00000262039	0.0823696287959542	1287.0084765322	7	7	7.00048914706629	FALSE	0.811977136344152
ENST00000262041	0.331014587505969	3557.41190261581	1	1	66.0081877062202	FALSE	0.811977136344152
ENST00000262053	NA	NA	NA	NA	NA	NA	NA
ENST00000262065	0.397736104522232	81.9684804502167	2	2	2.0014684287812	FALSE	0.811977136344152
ENST00000262102	0.225996812256284	242.970259953304	2	2	3.00012232415902	FALSE	0.811977136344152
ENST00000262103	0.105251208934273	163.286334855749	1	1	1.00012226433549	FALSE	0.811977136344152
ENST00000262105	0.441655357328753	132.795654294862	3	3	3	FALSE	0.816723144721776
ENST00000262109	0.26089096028005	430.270945928033	5	5	5.00012220457045	FALSE	0.811977136344152
ENST00000262113	0.540450787708924	174.449736464164	3	3	8.00232233496681	FALSE	0.836769853580943
ENST00000262126	0.447208416410345	136.317619829869	4	4	4.00269113163014	FALSE	0.816723144721776
ENST00000262127	0.105772821048968	397.182203658835	2	2	2	FALSE	0.811977136344152
ENST00000262133	0.308667825918989	149.03744882175	3	3	3.0044188044679	FALSE	0.811977136344152
ENST00000262134	0.389603007349241	56.3303167958227	1	1	1	FALSE	0.811977136344152
ENST00000262138	0.809217507394701	8.72186126327777	2	2	2.00972721179758	FALSE	0.916265780926633
ENST00000262139	0.740113706112382	28.1294391984331	3	3	4.00097836895401	FALSE	0.909935450452976
ENST00000262146	0.153278045362239	340.934556791993	3	3	3	FALSE	0.811977136344152
ENST00000262150	0.295152820659928	88.6932096283887	2	2	2.00024464831804	FALSE	0.811977136344152
ENST00000262158	0.170491919421702	132.666730842979	1	1	1.00024443901247	FALSE	0.811977136344152
ENST00000262160	0.115443944958941	275.727611604344	2	2	2	FALSE	0.811977136344152
ENST00000262178	0.466098593620752	37.4748045949072	1	1	1	FALSE	0.816723144721776
ENST00000262189	0.301222763092752	83.1031959653743	1	1	1	FALSE	0.811977136344152
ENST00000262198	0.964926290773757	0.00118090362119388	1	1	1.00012226433549	FALSE	0.981646103955267
ENST00000262207	0.188161057480063	268.05030905963	2	2	2	FALSE	0.811977136344152
ENST00000262209	0.39210784165533	934.467238910326	6	6	19.0013451173801	FALSE	0.811977136344152
ENST00000262210	0.94422205604298	1.64836775132301	6	6	6.00110237097509	FALSE	0.974333257805516
ENST00000262213	0.494054932401895	31.6063048706549	1	1	1.00024470818549	FALSE	0.819547489357388
ENST00000262219	0.215143911083281	388.321394055915	3	3	5	FALSE	0.811977136344152
ENST00000262227	0.792598552810389	9.47919529426064	2	2	2	FALSE	0.913432156927873
ENST00000262231	0.790307760119844	1.35754116169639	1	1	1	FALSE	0.913016995059093
ENST00000262259	0.764051152441721	56.4139500908884	7	7	21.0019562293679	FALSE	0.912751221235832
ENST00000262262	0.455442824639586	162.858832028793	3	3	4	FALSE	0.816723144721776
ENST00000262288	0.398226882177485	162.431012672758	3	3	3	FALSE	0.811977136344152
ENST00000262290	0.995415277554108	0.400041706988995	6	6	35.0140342238089	FALSE	0.997502227039815
ENST00000262291	0.787257881854226	8.4358532362978	1	1	2	FALSE	0.913016995059093
ENST00000262293	0.168693119736088	133.438402560561	1	1	1	FALSE	0.811977136344152
ENST00000262294	0.945585962259954	1.17552640675769	5	5	5	FALSE	0.974928577729613
ENST00000262300	0.109268908996845	587.386635823811	3	3	3.00232574729297	FALSE	0.811977136344152
ENST00000262302	0.766546443049149	2.04255650292744	1	1	1	FALSE	0.9128061032346
ENST00000262304	0.624269139280582	154.260116370723	10	10	11.0329149010325	FALSE	0.867809585339498
ENST00000262315	0.741439133259921	51.3354613200905	7	7	7.00429398371156	FALSE	0.909935450452976
ENST00000262316	0.296710754099323	355.508444540892	4	4	5.0042824837612	FALSE	0.811977136344152
ENST00000262319	0.0510798966511596	645.171320072046	4	4	4.0008559700101	FALSE	0.811977136344152
ENST00000262327	0.422555987455868	144.724343858663	3	3	3	FALSE	0.81319124688291
ENST00000262340	0.59208479985764	38.0068236236246	2	2	2	FALSE	0.856955807933097
ENST00000262345	0.0952025816480975	421.803306740872	2	2	2	FALSE	0.811977136344152
ENST00000262352	0.575787258371047	70.2551786820982	3	3	3	FALSE	0.850831321734598
ENST00000262367	0.322638492797925	222.598398574472	4	4	4.0015894214366	FALSE	0.811977136344152
ENST00000262370	0.359745550743656	64.6222957000598	1	1	1.00097847358121	FALSE	0.811977136344152
ENST00000262374	0.0564017470777065	191.29802258547	1	1	1	FALSE	0.811977136344152
ENST00000262384	0.210780241013026	115.983660374643	1	1	1	FALSE	0.811977136344152
ENST00000262395	0.47254826852221	36.0394908909215	1	1	1.0014684287812	FALSE	0.816960374791792
ENST00000262396	0.47254826852221	36.0394908909215	1	1	1.0014684287812	FALSE	0.816960374791792
ENST00000262406	0.326735141311904	74.8570006243138	1	1	1	FALSE	0.811977136344152
ENST00000262407	0.0578444660167401	798.821825632638	3	3	3.00036664358292	FALSE	0.811977136344152
ENST00000262415	0.191769497323549	263.364010053946	2	2	2	FALSE	0.811977136344152
ENST00000262424	0.560540370412818	19.9079223413861	1	1	1	FALSE	0.844050129100238
ENST00000262426	0.249189674575288	101.27688509555	1	1	1.00012220457045	FALSE	0.811977136344152
ENST00000262428	0.794124722516361	1.26533418154056	1	1	1	FALSE	0.913453337233696
ENST00000262429	0.233611371329524	5550.11385782556	10	10	163.019797349667	FALSE	0.811977136344152
ENST00000262430	0.211493033877323	115.713522183665	1	1	1	FALSE	0.811977136344152
ENST00000262435	0.135630456132747	148.350692483677	1	1	1	FALSE	0.811977136344152
ENST00000262442	0.569907032489333	369.14601907886	17	17	18	FALSE	0.849200565290287
ENST00000262444	0.466120516320211	37.4710271064854	1	1	1.00073367571533	FALSE	0.816723144721776
ENST00000262450	0.707224312733248	4.75832971464956	1	1	1	FALSE	0.897020533043701
ENST00000262457	0.20447026656729	215.273739383283	2	2	2	FALSE	0.811977136344152
ENST00000262460	0.813946624101099	49.0271497152062	1	1	14.0809945839488	FALSE	0.916975280251512
ENST00000262461	0.84530365205879	7.72558342833733	2	2	3.0166148844674	FALSE	0.929845133830319
ENST00000262462	0.542444791507741	1234.7774465235	5	5	52.000366703337	FALSE	0.836860525026888
ENST00000262464	0.72773422129153	26.0803995089122	3	3	3	FALSE	0.904007261304374
ENST00000262483	0.732984491315822	31.5516377197566	4	3	4.00403993228837	FALSE	0.906423533059017
ENST00000262498	0.302054996844374	82.832826110969	1	1	1	FALSE	0.811977136344152
ENST00000262506	0.46157620760251	38.4818944803093	1	1	1.00073367571533	FALSE	0.816723144721776
ENST00000262507	0.674270781591373	7.0149472297354	1	1	1	FALSE	0.887261574344186
ENST00000262519	0.0144899825723598	2461.73488836298	6	6	6.00477170531931	FALSE	0.811977136344152
ENST00000262525	0.524099228639148	25.9344870796666	1	1	1.00097859327217	FALSE	0.831470431856722
ENST00000262577	0.0196962504563978	1658.76505305686	3	2	4.00122264335493	FALSE	0.811977136344152
ENST00000262593	0.950320112235632	0.920346603710701	1	1	7	FALSE	0.977130003539637
ENST00000262605	0.376004663356302	60.1172736447318	1	1	1.00012220457045	FALSE	0.811977136344152
ENST00000262607	0.222626492619002	225.973566424318	2	2	2.00024443901247	FALSE	0.811977136344152
ENST00000262608	0.00977604867992787	1427.15119441961	3	3	3	FALSE	0.811977136344152
ENST00000262622	0.579753001128231	17.1541024689923	1	1	1.00024443901247	FALSE	0.851284820141681
ENST00000262623	0.100197970231652	1027.99605850815	6	6	6.0136113498852	FALSE	0.811977136344152
ENST00000262625	0.302638853482543	148.81049440411	2	2	2	FALSE	0.811977136344152
ENST00000262626	0.136356990802822	148.007591453346	1	1	1.00012220457045	FALSE	0.811977136344152
ENST00000262631	0.234428443808405	106.837950036219	1	1	1	FALSE	0.811977136344152
ENST00000262633	0.783264803368766	1.55326888466178	1	1	1.00232700551133	FALSE	0.913016995059093
ENST00000262643	0.177623791589893	129.603639979701	1	1	1	FALSE	0.811977136344152
ENST00000262650	0.157656695555247	138.277200043621	1	1	1.00012223444567	FALSE	0.811977136344152
ENST00000262659	0.342428978983428	118.052947370828	2	2	2.00073367571533	FALSE	0.811977136344152
ENST00000262715	0.125243899105938	1870.16123869285	15	15	18.0022033028714	FALSE	0.811977136344152
ENST00000262722	0.156285304704668	138.891027294404	1	1	1	FALSE	0.811977136344152
ENST00000262738	0.0712261345239898	12608.6718058702	7	7	69.0026916113058	FALSE	0.811977136344152
ENST00000262741	0.242293107168237	1134.48279751759	4	4	12.0077064220183	FALSE	0.811977136344152
ENST00000262752	0.447922056877435	41.5797160094687	1	1	1.00012229423994	FALSE	0.816723144721776
ENST00000262753	0.70685560127253	22.2756257169176	3	3	3.00085751294147	FALSE	0.897020533043701
ENST00000262764	0.963312445690955	0.176353399830093	2	2	3.000366703337	FALSE	0.981384558504938
ENST00000262765	0.438518331168128	254.010539766311	4	4	8.0004888182818	FALSE	0.816723144721776
ENST00000262768	0.66546848028118	7.75846387226681	1	1	1.00639685078115	FALSE	0.883624788887579
ENST00000262776	0.916075221124544	6.00061198493014	7	7	10.0012223444859	FALSE	0.963490742800644
ENST00000262794	0.240282941368917	517.320442069559	5	5	5	FALSE	0.811977136344152
ENST00000262803	0.162483783380498	879.59278758335	4	4	8.01753273477067	FALSE	0.811977136344152
ENST00000262805	0.154958293270974	552.799536541983	4	4	4.00134549112893	FALSE	0.811977136344152
ENST00000262809	0.312648213146423	79.2859540162387	1	1	1.00380228136882	FALSE	0.811977136344152
ENST00000262811	0.34945782439901	67.8427376680847	1	1	1.00012220457045	FALSE	0.811977136344152
ENST00000262812	0.481186917256096	114.654821640299	3	3	3.00134589502019	FALSE	0.818453030575002
ENST00000262815	0.378946490824328	60.4256013461082	2	2	2.000366703337	FALSE	0.811977136344152
ENST00000262817	0.0953933428925056	421.423094687458	2	2	2.0014684287812	FALSE	0.811977136344152
ENST00000262839	0.765327358495727	2.08306529766749	1	1	1	FALSE	0.912751221235832
ENST00000262843	0.382135109256946	58.3400195634945	1	1	1	FALSE	0.811977136344152
ENST00000262848	0.665249035938945	7.64420657276889	1	1	1.01375464684015	FALSE	0.883488594540653
ENST00000262854	0.290459095435574	169.177614098957	2	2	3.00097787556533	FALSE	0.811977136344152
ENST00000262865	0.983788030731485	0.095937809406457	4	4	6.00012220457045	FALSE	0.989792812450461
ENST00000262866	0.489098118121121	59.6528177730275	2	2	2	FALSE	0.818557022218935
ENST00000262873	0.846774415538591	81.825733937297	15	15	39.0023226039753	FALSE	0.930702690262116
ENST00000262878	0.751814609190794	14.2481693196628	1	1	2	FALSE	0.912291755258166
ENST00000262887	0.107370799106443	375.488541043205	2	2	2	FALSE	0.811977136344152
ENST00000262891	0.475448860515517	35.4735910842494	1	1	1.00949796472185	FALSE	0.818453030575002
ENST00000262894	0.339564543243008	260.440397251709	3	3	4	FALSE	0.811977136344152
ENST00000262895	0.535927926759013	87.8169189527878	3	3	3.000366703337	FALSE	0.835640584099508
ENST00000262901	0.145561573828913	275.511154286465	1	1	1.00024443901247	FALSE	0.811977136344152
ENST00000262903	0.240284775119738	104.647514867128	1	1	1.00048971596474	FALSE	0.811977136344152
ENST00000262932	0.745314318114416	26.6827515460953	2	2	4	FALSE	0.911563329999713
ENST00000262947	0.72501801103511	3.77414320458171	1	1	1	FALSE	0.902499937539066
ENST00000262948	0.286630496944598	124.887269926574	2	2	2	FALSE	0.811977136344152
ENST00000262953	0.935963705702757	1.15188330868017	3	3	3.0002444091409	FALSE	0.97108266141785
ENST00000262958	0.978136724832071	0.10251768765099	2	2	2	FALSE	0.987167357179881
ENST00000262960	0.0336190523395663	1158.1260325303	3	3	3.00244870058484	FALSE	0.811977136344152
ENST00000262962	0.179984271553421	128.594837098869	1	1	1	FALSE	0.811977136344152
ENST00000262965	0.247696708214945	168.540568557618	2	2	2.00208180259613	FALSE	0.811977136344152
ENST00000262966	0.299130644128673	148.708176657864	2	2	2.00085605967959	FALSE	0.811977136344152
ENST00000262990	0.641789633695598	9.85538772860383	1	1	1	FALSE	0.87586085369628
ENST00000262994	0.442856596139422	42.7681679038568	1	1	1	FALSE	0.816723144721776
ENST00000262995	0.442856596139422	42.7681679038568	1	1	1	FALSE	0.816723144721776
ENST00000262999	0.111419019669785	367.562857898464	2	2	2	FALSE	0.811977136344152
ENST00000263035	1	0.0884169839649062	5	5	13.008579707413	FALSE	1
ENST00000263038	0.574766532571016	17.8352033168548	1	1	1	FALSE	0.850650264214447
ENST00000263045	0.126979895867771	152.387732802591	1	1	1.00024449877751	FALSE	0.811977136344152
ENST00000263062	0.486652856853667	33.0887066397751	1	1	1	FALSE	0.818453030575002
ENST00000263080	0.246323614048913	189.359423462281	1	1	2	FALSE	0.811977136344152
ENST00000263083	0.861890536291642	18.6807854700693	6	6	9.0004888182818	FALSE	0.937305257857562
ENST00000263087	0.843593569329019	18.403600583998	6	6	8	FALSE	0.928857620675208
ENST00000263088	0.155270689960837	627.238482889531	5	5	5	FALSE	0.811977136344152
ENST00000263093	0.899252073400192	8.01778087976618	5	5	8.00159033403265	FALSE	0.956971242742481
ENST00000263097	0.605397604796131	13.7573113247176	1	1	1	FALSE	0.861217296626482
ENST00000263100	0.0215671856767838	3714.88632186885	2	2	9	FALSE	0.811977136344152
ENST00000263103	0.256208058339747	261.179118159356	1	1	5.00795496267287	FALSE	0.811977136344152
ENST00000263112	0.598835056718006	63.291159262944	3	3	4.00134459385273	FALSE	0.85975898247816
ENST00000263116	0.051473878940524	1747.2444339564	3	3	8.00122234445667	FALSE	0.811977136344152
ENST00000263119	0.0767475137528213	510.179093960991	4	4	4.00073345150326	FALSE	0.811977136344152
ENST00000263126	0.234107349220336	504.595143205438	4	4	5	FALSE	0.811977136344152
ENST00000263174	0.56572516596226	24.7842004155905	1	1	2.0004888182818	FALSE	0.847093813753756
ENST00000263181	0.270517697493906	119.762988696322	2	2	2	FALSE	0.811977136344152
ENST00000263187	0.640526093644953	96.4845209819804	4	4	7.00048941637098	FALSE	0.874890997111748
ENST00000263196	0.918396414178083	5.26193040065017	2	2	14	FALSE	0.964759845010239
ENST00000263201	0.794317295242056	16.3627665326456	4	4	4.00012220457045	FALSE	0.913466956763999
ENST00000263205	0.136958485514482	278.401645118282	1	1	1.00012220457045	FALSE	0.811977136344152
ENST00000263207	0.982120969643702	0.00665135701319386	2	2	2.00110079784262	FALSE	0.988978613204689
ENST00000263208	0.389583194612624	56.3440271794911	1	1	1	FALSE	0.811977136344152
ENST00000263212	0.341899582946052	70.0904391681623	1	1	1	FALSE	0.811977136344152
ENST00000263245	0.936813198501536	1.89738524376332	7	7	7.000366703337	FALSE	0.971542247705176
ENST00000263253	0.142831991684336	144.938846119558	1	1	1	FALSE	0.811977136344152
ENST00000263265	0.387534106916242	75.14622319706	2	2	2	FALSE	0.811977136344152
ENST00000263269	0.420490557204095	180.69420366303	5	5	5.01018079905941	FALSE	0.812607001866542
ENST00000263274	0.305170103016793	187.624678470814	3	3	3.00367917895359	FALSE	0.811977136344152
ENST00000263276	0.0977378130583468	392.331749605123	2	2	2.00257289879931	FALSE	0.811977136344152
ENST00000263277	0.335985389653218	96.4400103208368	1	1	2.00588307390612	FALSE	0.811977136344152
ENST00000263278	0.128869423691106	2549.39014256721	3	3	35.0001222045705	FALSE	0.811977136344152
ENST00000263281	0.574397749132677	86.5819618136717	5	5	5	FALSE	0.850650264214447
ENST00000263314	0.00618520127591412	4962.47024028068	1	1	17	FALSE	0.811977136344152
ENST00000263321	0.8837972368607	4.20530893607078	2	2	3	FALSE	0.949341464969992
ENST00000263326	0.650027890621094	64.2243051043464	2	2	5	FALSE	0.879514443723736
ENST00000263346	0.228529791594938	109.084337188659	1	1	1	FALSE	0.811977136344152
ENST00000263368	0.904458030414601	6.10776372059739	4	4	9.00134454910017	FALSE	0.959719693216573
ENST00000263370	0.244675379463521	261.578332811358	2	2	3	FALSE	0.811977136344152
ENST00000263377	0.445734697097124	131.85698270302	3	3	3.00171319710502	FALSE	0.816723144721776
ENST00000263379	0.500872679741057	317.770196670705	6	6	11.0051363580775	FALSE	0.821242605215736
ENST00000263382	0.400606776867221	53.246056158744	1	1	1	FALSE	0.811977136344152
ENST00000263383	0.86414878671521	4.78812280872952	3	3	4	FALSE	0.938697936196398
ENST00000263388	0.0209653302879453	7825.18031396727	17	17	22.065948415366	FALSE	0.811977136344152
ENST00000263390	0.0092072081664516	1522.21243748219	4	4	4.00183403990133	FALSE	0.811977136344152
ENST00000263401	0.204038005062673	533.708406177161	3	3	5	FALSE	0.811977136344152
ENST00000263408	0.953352694921862	2.52206991246526	6	6	11	FALSE	0.978553430827958
ENST00000263409	0.869977402064092	7.16625141134386	4	4	4	FALSE	0.942090056072124
ENST00000263413	0.403829394706005	1488.48386026405	5	5	67	FALSE	0.811977136344152
ENST00000263433	0.29974231759441	132.067610712531	2	2	2.00097847358121	FALSE	0.811977136344152
ENST00000263434	0.895223796545289	89.3649114012088	9	9	88.0009776365636	FALSE	0.955114725281004
ENST00000263461	0.150464725876338	141.5030584774	1	1	1	FALSE	0.811977136344152
ENST00000263464	0.384124831762907	72.0995614000781	2	2	2.00134688380066	FALSE	0.811977136344152
ENST00000263468	0.691882183762795	5.73527705996808	1	1	1	FALSE	0.894346186818459
ENST00000263519	0.104261185877434	569.115691455341	3	3	3.00048890790745	FALSE	0.811977136344152
ENST00000263559	0.7722021207288	1.85847991414719	1	1	1.00097907232897	FALSE	0.913016995059093
ENST00000263563	0.343698509100741	88.0551204232531	2	2	2	FALSE	0.811977136344152
ENST00000263576	0.316957362088343	221.124911734779	2	2	3	FALSE	0.811977136344152
ENST00000263577	0.758868935905096	27.7498406995269	4	4	4	FALSE	0.912751221235832
ENST00000263578	0.552348169546562	143.206944353524	3	3	7	FALSE	0.840664081986839
ENST00000263579	0.335846377498478	72.0068483656945	1	1	1	FALSE	0.811977136344152
ENST00000263593	0.285660439697227	513.310885675002	8	7	7	FALSE	0.811977136344152
ENST00000263598	0.101403916388758	569.802903540548	1	1	2	FALSE	0.811977136344152
ENST00000263629	0.103872736906939	764.266766867926	4	4	4.00012227928589	FALSE	0.811977136344152
ENST00000263630	0.46490046865796	37.7294000371611	1	1	1.00233043051637	FALSE	0.816723144721776
ENST00000263634	0.430989952739155	64.9431502113376	2	2	2	FALSE	0.815339974000631
ENST00000263636	0.668375362015657	363.092138992217	11	11	31.0012251899044	FALSE	0.884522698454231
ENST00000263640	0.0892398577998259	171.796123413466	1	1	1	FALSE	0.811977136344152
ENST00000263650	0.0585990552999378	901.293035065398	2	2	3.00048884815337	FALSE	0.811977136344152
ENST00000263657	0.707748343682921	4.7227529868823	1	1	1	FALSE	0.897020533043701
ENST00000263663	0.551282658075307	165.65991682825	5	5	7.000366703337	FALSE	0.840614243012987
ENST00000263666	0.562122812004335	19.6677382478507	1	1	1	FALSE	0.84526320944313
ENST00000263671	0.0918585463321454	421.190597639291	1	1	2	FALSE	0.811977136344152
ENST00000263674	0.831339313266651	6.69821535752687	3	3	3.00171207458111	FALSE	0.922081034158423
ENST00000263686	0.497479153078845	193.169653000534	5	5	6	FALSE	0.821242605215736
ENST00000263688	0.19881674498169	336.01915805038	2	2	3.00073403474431	FALSE	0.811977136344152
ENST00000263697	0.535792771974794	23.8799524565583	1	1	1	FALSE	0.835640584099508
ENST00000263702	0.314078930917686	78.8838666965549	1	1	1	FALSE	0.811977136344152
ENST00000263708	0.330675294802367	73.6162353036838	1	1	1	FALSE	0.811977136344152
ENST00000263713	0.700970256062406	21.2047724897256	1	1	2	FALSE	0.896620870670573
ENST00000263726	0.607359724818764	30.3729385145469	2	2	2	FALSE	0.861230167942784
ENST00000263733	0.902153486771301	2.24859009869281	2	2	2	FALSE	0.958656271371219
ENST00000263734	0.174935575883316	285.116381273378	2	2	2.00012220457045	FALSE	0.811977136344152
ENST00000263735	0.431863987880957	45.3955226369343	1	1	1	FALSE	0.815339974000631
ENST00000263741	0.0826838413112316	449.701488689432	2	2	2.00024443901247	FALSE	0.811977136344152
ENST00000263754	0.208397167501491	205.895316484483	2	2	2	FALSE	0.811977136344152
ENST00000263773	0.777185014303514	3.82743140162678	2	2	2	FALSE	0.913016995059093
ENST00000263776	0.254285375841854	232.563296739896	3	3	3.00012220457045	FALSE	0.811977136344152
ENST00000263780	0.384107630199689	57.8474931938377	1	1	1.0008572128337	FALSE	0.811977136344152
ENST00000263795	0.424914066623451	60.376750679637	1	1	2	FALSE	0.813748604212445
ENST00000263798	0.659612761989059	8.21263029216241	1	1	1	FALSE	0.882764421726715
ENST00000263800	0.135138418670385	7999.80012238266	6	6	59.0136502997985	FALSE	0.811977136344152
ENST00000263801	0.396394230364286	242.457254024666	1	1	5	FALSE	0.811977136344152
ENST00000263805	0.256203548651157	362.719957844733	4	4	4.00012226433549	FALSE	0.811977136344152
ENST00000263831	0.298692424783553	124.330714402844	2	2	2	FALSE	0.811977136344152
ENST00000263834	0.434764266629155	44.7037280215436	1	1	1	FALSE	0.81581688672684
ENST00000263849	0.78363010585182	1.53024401950955	1	1	1	FALSE	0.913016995059093
ENST00000263857	0.0265554035270629	1243.73760379748	3	3	3.00024443901247	FALSE	0.811977136344152
ENST00000263863	0.202699060056219	229.807107713469	1	1	1	FALSE	0.811977136344152
ENST00000263867	0.264903199656752	1569.66198853152	2	2	33	FALSE	0.811977136344152
ENST00000263893	0.443260370775224	87.1591262663432	2	2	7.00085595500122	FALSE	0.816723144721776
ENST00000263897	0.184906163358224	264.106808479864	2	2	2	FALSE	0.811977136344152
ENST00000263904	0.0731005972304692	449.452681155025	2	2	2.00061192020561	FALSE	0.811977136344152
ENST00000263915	0.682327849010527	114.195395987946	2	2	12.0553985996806	FALSE	0.891074362692983
ENST00000263923	0.350290855923947	67.6060290145873	1	1	1	FALSE	0.811977136344152
ENST00000263925	0.22588538246821	110.100074811333	1	1	1	FALSE	0.811977136344152
ENST00000263934	0.220408484992589	112.210996337946	1	1	1	FALSE	0.811977136344152
ENST00000263956	0.246022045245413	281.354658151404	4	4	4.00380414774819	FALSE	0.811977136344152
ENST00000263960	0.366704083062042	62.7671512631535	1	1	1	FALSE	0.811977136344152
ENST00000263980	0.103774628944829	636.698232648275	2	2	2.00183430892075	FALSE	0.811977136344152
ENST00000263985	0.169318268826937	1015.53111292852	3	3	9.00195575113067	FALSE	0.811977136344152
ENST00000264001	0.191807266701069	145.076980587339	1	1	3.00036661371135	FALSE	0.811977136344152
ENST00000264010	0.24885818635186	102.999104737599	1	1	2.0002444091409	FALSE	0.811977136344152
ENST00000264012	0.132640418606447	149.774805868038	1	1	1.00012220457045	FALSE	0.811977136344152
ENST00000264025	0.414892228864014	49.6532369854951	1	1	1.00012221950623	FALSE	0.811977136344152
ENST00000264027	0.391143238360883	266.434748483121	2	2	5.00012224938875	FALSE	0.811977136344152
ENST00000264029	0.0280364873979483	6227.59020677732	9	9	19.0002444091409	FALSE	0.811977136344152
ENST00000264031	0.376666567669898	1363.32323438021	3	3	26.0024443603188	FALSE	0.811977136344152
ENST00000264033	0.860574917353997	6.35506173600197	1	1	3.00661440470358	FALSE	0.936686791488359
ENST00000264036	0.18408818895234	126.856800982676	1	1	1.00012220457045	FALSE	0.811977136344152
ENST00000264037	0.877262468183612	21.738916945364	10	10	16.0002444091409	FALSE	0.946515564672276
ENST00000264039	0.122515875815725	154.617021619111	1	1	1	FALSE	0.811977136344152
ENST00000264042	0.228664324487156	933.527343355455	10	10	11	FALSE	0.811977136344152
ENST00000264047	0.694306650423472	5.57401796774207	1	1	1	FALSE	0.895026120806967
ENST00000264051	0.786046802854569	10.9124226431099	2	2	2.00012220457045	FALSE	0.913016995059093
ENST00000264057	0.77621715631209	20.0662030056096	5	5	5.00024443901247	FALSE	0.913016995059093
ENST00000264059	0.471568959666833	36.096274243714	1	1	1	FALSE	0.81694089257545
ENST00000264065	0.799658430621584	11.4994022584536	3	3	3.00012241400416	FALSE	0.915084956635489
ENST00000264080	0.477792602785081	135.121277811061	3	3	4.005758768717	FALSE	0.818453030575002
ENST00000264093	0.798677622724209	1.16138819143592	1	1	1	FALSE	0.915084956635489
ENST00000264094	0.38566234302168	377.702943337452	4	4	7.01225640397108	FALSE	0.811977136344152
ENST00000264107	0.459034506982437	55.0882038211234	2	2	2	FALSE	0.816723144721776
ENST00000264126	0.528829348159627	85.8774408111287	3	3	3.00012218963832	FALSE	0.833274935685509
ENST00000264144	0.397953020669397	108.444830998121	3	3	3	FALSE	0.811977136344152
ENST00000264151	0.965606958044152	5.17031568614854	7	6	42	FALSE	0.981646103955267
ENST00000264158	0.56824833689492	131.264695464198	7	7	7.00061199510404	FALSE	0.848425474377242
ENST00000264159	0.962500836442216	3.64427386347165	5	5	28.0058737151248	FALSE	0.981384558504938
ENST00000264161	0.401282825819971	93.4892163062318	3	3	3.00012226433549	FALSE	0.811977136344152
ENST00000264167	0.674046016923571	7.02645769205178	1	1	1.00024452867099	FALSE	0.887232348057798
ENST00000264170	0.410172651623307	78.7748502660213	3	3	3.00208217811599	FALSE	0.811977136344152
ENST00000264187	0.723412788761077	3.85599292078216	1	1	1	FALSE	0.902499937539066
ENST00000264192	0.786661847550646	1.45005274124741	1	1	1	FALSE	0.913016995059093
ENST00000264198	0.0510243593977379	847.528129485089	2	2	3.00110033427786	FALSE	0.811977136344152
ENST00000264205	0.734277753074048	12.4186442257393	2	2	2.00012220457045	FALSE	0.90735208532839
ENST00000264218	0.525695845180958	25.6468658123008	1	1	1.0049115913556	FALSE	0.832265537921627
ENST00000264228	0.401785610688108	53.059587649445	1	1	1	FALSE	0.811977136344152
ENST00000264230	0.354275245803118	185.486450559666	3	3	3.00269574807009	FALSE	0.811977136344152
ENST00000264231	0.633061816370797	50.948706757705	3	3	3.00012220457045	FALSE	0.872507799226722
ENST00000264233	0.547177799454526	538.514021085712	13	13	25.0001222942399	FALSE	0.838396461271551
ENST00000264245	0.125223819132765	153.24279159528	1	1	1	FALSE	0.811977136344152
ENST00000264257	0.158116576909458	384.723664414031	3	3	3	FALSE	0.811977136344152
ENST00000264265	0.0244861277436002	1494.27333474495	1	1	4	FALSE	0.811977136344152
ENST00000264266	0.0786065470567173	485.067398345344	2	2	2.00061132167747	FALSE	0.811977136344152
ENST00000264275	0.417083178193983	49.0838855020269	1	1	1	FALSE	0.812268275670215
ENST00000264276	0.443498484940468	131.607938754681	3	3	3	FALSE	0.816723144721776
ENST00000264279	0.410461237108616	50.7862515169783	1	1	1.00098015192355	FALSE	0.811977136344152
ENST00000264312	0.356326201332788	65.8038810748102	1	1	1	FALSE	0.811977136344152
ENST00000264316	0.838865905684269	6.1921642672212	2	2	2	FALSE	0.926357365911422
ENST00000264343	0.346417080633283	68.7738270794914	1	1	1	FALSE	0.811977136344152
ENST00000264346	0.277283988688578	224.044221108569	4	4	4.00048923679061	FALSE	0.811977136344152
ENST00000264350	0.652165003133442	30.9183699611357	3	3	3.00196102463537	FALSE	0.880358808835652
ENST00000264360	0.45751520302588	39.2869744299309	1	1	1	FALSE	0.816723144721776
ENST00000264363	0.332356690161244	96.3671041654809	2	2	2.00073484384568	FALSE	0.811977136344152
ENST00000264377	0.12829632176559	151.818707829103	1	1	1	FALSE	0.811977136344152
ENST00000264380	0.677875153424003	42.270311013111	4	4	4	FALSE	0.889070407607724
ENST00000264381	0.0552858848216246	4104.04747661892	5	5	17	FALSE	0.811977136344152
ENST00000264382	0.695519616582054	197.558870966312	15	14	20.0102865261901	FALSE	0.895396665017476
ENST00000264409	0.961294865590524	2.68512687794698	4	4	16	FALSE	0.981384558504938
ENST00000264414	0.354185849076211	301.768961096838	4	4	5.00330682770537	FALSE	0.811977136344152
ENST00000264428	0.0580062341110893	513.71342189699	2	2	2	FALSE	0.811977136344152
ENST00000264433	0.194382863751245	268.674027009437	1	1	1	FALSE	0.811977136344152
ENST00000264436	0.775944231407864	1.74796277666462	1	1	1	FALSE	0.913016995059093
ENST00000264447	0.703030545943186	21.2529196542072	2	2	2.00012221950623	FALSE	0.896620870670573
ENST00000264449	0.670574955588617	28.0069819082322	2	2	3	FALSE	0.886317853344473
ENST00000264451	0.150285544344218	305.157139242792	2	2	2	FALSE	0.811977136344152
ENST00000264454	0.569627216186373	43.2438440293554	2	2	2	FALSE	0.848934850742256
ENST00000264485	0.95845271557878	0.772737876793959	3	3	4	FALSE	0.980310312968783
ENST00000264498	0.360983796240375	64.4351617502033	1	1	1	FALSE	0.811977136344152
ENST00000264499	0.823736216851288	10.1333200906325	2	2	3.00048905734197	FALSE	0.918915753609154
ENST00000264538	0.110932358720384	376.519879937456	2	2	2.00012220457045	FALSE	0.811977136344152
ENST00000264553	0.480972426747311	34.286358456804	1	1	1	FALSE	0.818453030575002
ENST00000264563	0.344854884871662	69.2449645646102	1	1	1	FALSE	0.811977136344152
ENST00000264595	0.238052868747148	105.459451145062	1	1	1	FALSE	0.811977136344152
ENST00000264596	0.396022372289108	258.678079780256	4	4	7	FALSE	0.811977136344152
ENST00000264601	0.26097760704632	97.0500498819108	1	1	1	FALSE	0.811977136344152
ENST00000264605	0.175972968845697	1258.25808531033	5	5	12.0048905734197	FALSE	0.811977136344152
ENST00000264607	0.781888283525483	1.56582501839293	1	1	1	FALSE	0.913016995059093
ENST00000264613	0.0824090372729158	685.874976205974	3	3	3	FALSE	0.811977136344152
ENST00000264637	0.292716165863426	158.18669413768	2	2	2	FALSE	0.811977136344152
ENST00000264638	0.3776791913891	471.052527977874	7	7	9.00085616438356	FALSE	0.811977136344152
ENST00000264639	0.677144012760659	24.611230648585	2	2	2.00318201507251	FALSE	0.888630724924412
ENST00000264649	0.652296177593161	8.85261480218415	1	1	1.00024497795198	FALSE	0.880358808835652
ENST00000264651	0.880962623627038	11.116405011635	4	4	9	FALSE	0.948428066841928
ENST00000264661	0.466874609405823	137.671882789259	5	5	5.00318110225671	FALSE	0.81694089257545
ENST00000264663	0.740986946689341	24.8741342504356	3	3	3	FALSE	0.909935450452976
ENST00000264668	0.988498319280207	0.10180147226268	5	5	6	FALSE	0.992890326222671
ENST00000264670	0.895201879658256	2.81838938842611	3	3	3.00664288350351	FALSE	0.955114725281004
ENST00000264674	0.771020206128138	1.89797037811243	1	1	1	FALSE	0.913016995059093
ENST00000264677	0.829677349285579	11.7195819946593	4	4	4.00085623935506	FALSE	0.921199010626396
ENST00000264690	0.360259140570153	334.043041039229	6	6	8.0002446782481	FALSE	0.811977136344152
ENST00000264703	0.0514866593693477	4881.60052707566	2	2	24.1227326137962	FALSE	0.811977136344152
ENST00000264705	0.0509627508649888	839.867150461899	3	3	3.00110091743119	FALSE	0.811977136344152
ENST00000264709	1.70163102199972e-05	36139.1347360187	30	30	35.0036679903343	FALSE	0.0711664634175831
ENST00000264711	0.408409851168292	51.3062137591777	1	1	1	FALSE	0.811977136344152
ENST00000264712	0.382062780029516	58.4222509952787	1	1	1	FALSE	0.811977136344152
ENST00000264716	0.288170002894916	87.4514581308161	1	1	1.00012220457045	FALSE	0.811977136344152
ENST00000264717	0.323317257409822	3027.94325846061	6	6	45.001466813348	FALSE	0.811977136344152
ENST00000264723	0.291242910234059	86.359759995468	1	1	1.00294117647059	FALSE	0.811977136344152
ENST00000264734	0.50360945984634	38.7355995500054	2	2	2	FALSE	0.822347012301449
ENST00000264735	0.774082628623329	13.0774685969617	2	2	3	FALSE	0.913016995059093
ENST00000264741	0.908782617466696	2.09745073629613	3	3	3.00085605967959	FALSE	0.961032418538623
ENST00000264748	0.417967381908898	78.7823777128959	3	3	3.00367095278963	FALSE	0.812294439401918
ENST00000264771	0.692388651511934	40.9931938694821	4	4	5.00122339124052	FALSE	0.894361906726814
ENST00000264784	0.0469303308058254	1015.16447411037	4	4	4.00012220457045	FALSE	0.811977136344152
ENST00000264790	0.788714039101812	15.954671491478	3	3	5.00158943636141	FALSE	0.913016995059093
ENST00000264805	0.815946773193757	8.81835777806651	3	3	3.00085647864921	FALSE	0.917763092183506
ENST00000264808	0.949343700123001	0.489942925655938	3	3	3	FALSE	0.976786441931095
ENST00000264811	0.744596377460491	2.86592263636354	1	1	1	FALSE	0.911031999000021
ENST00000264818	0.133475945796113	341.240768401221	2	2	2	FALSE	0.811977136344152
ENST00000264819	0.250976027559589	148.846206338552	2	2	2	FALSE	0.811977136344152
ENST00000264827	0.817820041013171	0.789238326624789	1	1	1.00012220457045	FALSE	0.917763092183506
ENST00000264828	0.374268939291177	174.013613543372	3	3	3.00355137238053	FALSE	0.811977136344152
ENST00000264832	0.431654864192481	74.9976650526272	2	2	3	FALSE	0.815339974000631
ENST00000264834	0.457721952280268	64.9700299205354	2	2	3.00379284219714	FALSE	0.816723144721776
ENST00000264848	0.924294620237674	1.24330398320546	1	1	2	FALSE	0.967435694297444
ENST00000264866	0.242068815087058	103.960994848647	1	1	1	FALSE	0.811977136344152
ENST00000264868	0.608186793652211	71.8120499049407	2	2	4	FALSE	0.861230167942784
ENST00000264870	0.350341082355135	572.511818862062	8	7	7.00012220457045	FALSE	0.811977136344152
ENST00000264883	0.278501432957511	162.876541982476	2	2	2	FALSE	0.811977136344152
ENST00000264888	0.78609548181558	1.46475394899931	1	1	1	FALSE	0.913016995059093
ENST00000264896	0.343235362830189	69.6854113255059	1	1	1	FALSE	0.811977136344152
ENST00000264908	0.254608725258815	619.62348847289	3	3	8	FALSE	0.811977136344152
ENST00000264914	0.292598918322405	157.035032065694	1	1	2	FALSE	0.811977136344152
ENST00000264917	0.20873311172833	236.22954983121	2	2	2.00012229423994	FALSE	0.811977136344152
ENST00000264926	0.297883698268838	114.486259168944	2	2	2.00048977592751	FALSE	0.811977136344152
ENST00000264935	0.686957155675551	47.2302495848432	2	2	4	FALSE	0.892529168224379
ENST00000264938	0.124086983467743	153.812176829615	1	1	1	FALSE	0.811977136344152
ENST00000264951	0.191272920979976	323.710255947558	2	2	3	FALSE	0.811977136344152
ENST00000264952	0.279602632088067	253.04411481963	3	3	4.000733406674	FALSE	0.811977136344152
ENST00000264956	0.393707212781744	310.360390818256	6	6	6	FALSE	0.811977136344152
ENST00000264963	0.505612033818446	39.306858125763	2	2	2	FALSE	0.823496691072416
ENST00000264968	0.827605719385704	0.638196818239428	1	1	1	FALSE	0.920301520845748
ENST00000264977	0.689822848304977	374.850453192044	3	3	87.0326765389793	FALSE	0.894138571083756
ENST00000264982	0.201511360130474	478.332994535031	3	3	4.00171505573931	FALSE	0.811977136344152
ENST00000264990	0.363017023986704	361.241595615692	3	3	6.00036728697355	FALSE	0.811977136344152
ENST00000264992	0.423065437246348	424.017691018982	7	7	8.00024443901247	FALSE	0.81319124688291
ENST00000264993	0.604225954908078	13.9657116778536	1	1	1	FALSE	0.860622790070925
ENST00000265007	0.119797178309106	367.269431955697	2	2	2.00024443901247	FALSE	0.811977136344152
ENST00000265012	0.659922999468844	55.8485583342019	4	4	5.00012220457045	FALSE	0.882764421726715
ENST00000265016	0.827128448702617	7.00573689461843	2	2	2	FALSE	0.920105208389844
ENST00000265022	0.0560466974650021	628.545151674685	3	3	4.0002444091409	FALSE	0.811977136344152
ENST00000265026	0.498164967135389	40.7800753730284	2	2	2	FALSE	0.821242605215736
ENST00000265029	0.692103875578443	207.029550382271	3	3	21.0720009863149	FALSE	0.894346186818459
ENST00000265036	0.55966270628254	45.2276953543603	3	3	3.00012224938875	FALSE	0.843553240237914
ENST00000265038	0.178680887819616	1068.2518324552	3	3	10.0030633500796	FALSE	0.811977136344152
ENST00000265056	0.400960384755675	53.2718409114827	1	1	1	FALSE	0.811977136344152
ENST00000265068	0.939914957829039	3.57759551952689	6	6	13.0008562840892	FALSE	0.973018231450408
ENST00000265069	0.715112729379312	28.6874427761601	1	1	3.00146699266504	FALSE	0.899667211195708
ENST00000265070	0.477790431702661	34.9246877449306	1	1	1.00159099253457	FALSE	0.818453030575002
ENST00000265074	0.489597798094486	32.5109751583447	1	1	1	FALSE	0.818557022218935
ENST00000265080	0.152117229939975	306.060114427639	2	2	2	FALSE	0.811977136344152
ENST00000265081	0.101470230934487	705.582671098705	5	5	5.00012233912405	FALSE	0.811977136344152
ENST00000265104	0.131428000005282	4533.56364996881	21	21	25.0015923272902	FALSE	0.811977136344152
ENST00000265107	0.205556912616979	227.060698769124	1	1	1	FALSE	0.811977136344152
ENST00000265109	0.160484976434971	137.023012831244	1	1	1	FALSE	0.811977136344152
ENST00000265112	0.135314972705497	337.361930577511	2	2	2	FALSE	0.811977136344152
ENST00000265132	0.24274222052104	103.711279989407	1	1	1	FALSE	0.811977136344152
ENST00000265134	0.951905726628092	0.515955356806488	2	2	2.00024443901247	FALSE	0.977966413867477
ENST00000265154	0.0577056146466188	190.793090127913	1	1	1	FALSE	0.811977136344152
ENST00000265162	0.424514642070712	4696.63493383061	10	10	144.001468428781	FALSE	0.813669276718714
ENST00000265164	0.549300490060738	81.1295036636414	2	2	3	FALSE	0.839302019846949
ENST00000265165	0.526096888105445	25.5976192497905	1	1	1	FALSE	0.832265537921627
ENST00000265171	0.05595312804033	1331.7745598921	5	5	6	FALSE	0.811977136344152
ENST00000265174	0.215580657552873	2380.64671838198	2	2	23	FALSE	0.811977136344152
ENST00000265175	0.517427514665967	26.8342206610648	1	1	1	FALSE	0.829268665852238
ENST00000265187	0.502678448999572	108.863842244117	3	3	4	FALSE	0.821381888387755
ENST00000265191	0.54516277802686	28.722410155476	2	2	2	FALSE	0.837308474298447
ENST00000265229	0.499585820208474	30.524628559491	1	1	1	FALSE	0.821242605215736
ENST00000265245	0.248317298977666	670.828188420899	5	5	8	FALSE	0.811977136344152
ENST00000265271	0.61154159864749	119.343694828903	2	2	8.02036592290446	FALSE	0.863040273643822
ENST00000265293	0.170686138694436	278.903382980883	2	2	2	FALSE	0.811977136344152
ENST00000265294	0.777910537239907	1.6902030355801	1	1	1	FALSE	0.913016995059093
ENST00000265295	0.992444874642043	0.0252908691404882	4	4	4	FALSE	0.995300659905686
ENST00000265299	0.802532571514572	22.3239994388998	6	6	6	FALSE	0.915553015368822
ENST00000265316	0.0635351472299228	1718.60838724817	7	7	10.0014668432853	FALSE	0.811977136344152
ENST00000265322	0.475879181033355	71.4119074647879	2	2	2	FALSE	0.818453030575002
ENST00000265334	0.000537205251755379	6311.33556235061	6	6	8.0008565987029	FALSE	0.400438243960819
ENST00000265348	0.00317567734347435	3451.24322359614	6	6	6.00036664358292	FALSE	0.811977136344152
ENST00000265351	0.355847697551681	65.9546182587145	1	1	1	FALSE	0.811977136344152
ENST00000265381	0.603929691136475	32.6369796951484	2	2	2.00404371617138	FALSE	0.860622790070925
ENST00000265388	0.642919985676186	9.74642165106532	1	1	1	FALSE	0.875918921766994
ENST00000265394	0.842551750154024	28.9982665436941	7	7	15.0017139159765	FALSE	0.928344084062877
ENST00000265395	0.367096661655833	62.6622967238889	1	1	1	FALSE	0.811977136344152
ENST00000265404	0.655191364647001	8.59817772170116	1	1	1	FALSE	0.88186469862255
ENST00000265417	0.306523356488512	129.958650239017	2	2	2	FALSE	0.811977136344152
ENST00000265428	0.086187029044182	173.544344931056	1	1	1.0002447381302	FALSE	0.811977136344152
ENST00000265433	0.0297756922533928	2160.38722598143	4	4	7.00220131162066	FALSE	0.811977136344152
ENST00000265440	0.244586768997903	226.195047278956	2	2	4	FALSE	0.811977136344152
ENST00000265441	0.421203939794542	89.3193777338623	2	2	2	FALSE	0.81308271515278
ENST00000265460	0.423639695706701	228.305378899991	3	3	5.02188616416085	FALSE	0.813224649771807
ENST00000265462	0.398341845475025	67.1069569800225	2	2	2	FALSE	0.811977136344152
ENST00000265465	0.268721457655142	171.648581501977	1	1	2	FALSE	0.811977136344152
ENST00000265498	0.0405828706371968	6489.08599705076	2	2	23	FALSE	0.811977136344152
ENST00000265512	0.132178987823417	1767.94591571721	5	5	18	FALSE	0.811977136344152
ENST00000265523	0.826583280100454	8.18108306084952	3	3	3	FALSE	0.920105208389844
ENST00000265560	0.663704055573146	72.3854309120436	5	5	5.00024443901247	FALSE	0.883360786057079
ENST00000265562	0.28447289202391	706.914160257617	9	9	10.0080853716556	FALSE	0.811977136344152
ENST00000265563	0.40571405009876	51.9597028756572	1	1	1.00380274779195	FALSE	0.811977136344152
ENST00000265564	0.159968504063643	268.009132241083	1	1	2	FALSE	0.811977136344152
ENST00000265565	0.556631694844212	94.4130631672637	5	5	5.00514591950986	FALSE	0.842476397634019
ENST00000265572	0.177151188096847	534.337265956002	4	4	4.00330787980759	FALSE	0.811977136344152
ENST00000265593	0.266123866469383	378.043112122494	4	4	4	FALSE	0.811977136344152
ENST00000265594	0.606569377665962	110.283161426953	5	5	6.00122339124052	FALSE	0.861230167942784
ENST00000265598	0.689758432351922	22.7121303726962	1	1	2	FALSE	0.894138571083756
ENST00000265602	0.962258239683529	0.27617006559796	8	8	21.0205806688717	FALSE	0.981384558504938
ENST00000265605	0.671400274912891	52.0042322993053	3	3	4	FALSE	0.886352209518447
ENST00000265616	0.306061091322581	5203.28678361008	5	5	102	FALSE	0.811977136344152
ENST00000265627	0.177835316662925	129.516194479985	1	1	1	FALSE	0.811977136344152
ENST00000265631	0.318918100279596	77.33235892913	1	1	1	FALSE	0.811977136344152
ENST00000265641	0.460177882287622	38.7901256442	1	1	1	FALSE	0.816723144721776
ENST00000265686	0.684681692708218	14.2444409460044	2	2	3.00318744636509	FALSE	0.892207288763153
ENST00000265709	0.0694895493191087	519.212466940468	3	3	3.00612928688015	FALSE	0.811977136344152
ENST00000265713	0.94561749630801	1.69689154909925	1	1	6	FALSE	0.974928577729613
ENST00000265727	0.433836295152258	44.928569683729	1	1	1	FALSE	0.815557633621994
ENST00000265728	0.452149405669103	40.6107623135522	1	1	1	FALSE	0.816723144721776
ENST00000265732	0.768491076905674	42.2566910099756	5	5	10	FALSE	0.913016995059093
ENST00000265734	0.454517203713155	40.0699757113927	1	1	1	FALSE	0.816723144721776
ENST00000265741	0.904686259586851	2.13600836899965	2	2	2.0002447381302	FALSE	0.959719693216573
ENST00000265748	0.198278240303746	256.162498212935	3	3	3	FALSE	0.811977136344152
ENST00000265755	0.537238359445093	23.533800964298	1	1	1.00024443901247	FALSE	0.835640584099508
ENST00000265769	0.789544415856757	13.1961748374439	3	3	3	FALSE	0.913016995059093
ENST00000265808	0.149860596312313	1520.42301753771	6	6	12	FALSE	0.811977136344152
ENST00000265810	0.149302998875788	416.220201553146	3	3	3.0002444091409	FALSE	0.811977136344152
ENST00000265825	0.500461431376493	234.927227615924	4	4	9	FALSE	0.821242605215736
ENST00000265838	0.731067495184172	3.47494760378544	1	1	1	FALSE	0.906196512072912
ENST00000265843	0.534660683069596	156.80599296762	6	6	6.00012220457045	FALSE	0.835372986557511
ENST00000265846	0.798677622724209	1.16138819143592	1	1	1	FALSE	0.915084956635489
ENST00000265849	0.0651136886304289	760.215530328178	3	3	3	FALSE	0.811977136344152
ENST00000265854	0.358675095946021	149.001832838271	2	2	3.00061132167747	FALSE	0.811977136344152
ENST00000265857	0.185297964793803	126.372397073024	1	1	1	FALSE	0.811977136344152
ENST00000265872	0.209155402601403	116.654247088379	1	1	1	FALSE	0.811977136344152
ENST00000265909	0.81050032039691	11.0315434298929	2	2	3	FALSE	0.916826535253281
ENST00000265965	0.776718129352644	252.335771016194	4	4	51	FALSE	0.913016995059093
ENST00000265968	0.712039410703135	15.8983160507688	2	2	2	FALSE	0.898553707352347
ENST00000265970	NA	NA	NA	NA	NA	NA	NA
ENST00000265978	0.976378088570034	0.122313443435917	3	3	3.00012220457045	FALSE	0.986713616336573
ENST00000265981	0.706319303642636	4.80761965409757	1	1	1	FALSE	0.897020533043701
ENST00000265983	0.208516087680669	435.790392911976	4	4	5	FALSE	0.811977136344152
ENST00000265986	0.94516851064905	4.76185089474048	3	3	16.0056235626827	FALSE	0.974836507955729
ENST00000265993	0.429660221802159	178.174723776844	4	4	5	FALSE	0.815339974000631
ENST00000265997	0.218804757256434	222.809880757382	1	1	2.00760549558391	FALSE	0.811977136344152
ENST00000266014	0.12225065585624	480.518154654895	3	3	3.00036715212336	FALSE	0.811977136344152
ENST00000266031	0.458724221395837	39.0208502027435	1	1	1	FALSE	0.816723144721776
ENST00000266037	0.770995670415556	13.0526141107822	2	2	3.00146735143067	FALSE	0.913016995059093
ENST00000266039	0.604278367888042	16.2565781599893	2	2	2.00171319710502	FALSE	0.860622790070925
ENST00000266041	0.567120093010434	94.7470138559882	4	4	4	FALSE	0.847842005001926
ENST00000266058	0.684531271490007	50.5938759843371	6	6	6.00012220457045	FALSE	0.892207288763153
ENST00000266066	0.0777771812562122	553.340017472377	2	2	3.00331085223789	FALSE	0.811977136344152
ENST00000266077	0.279796582141626	553.845739821549	2	2	8.00097847358121	FALSE	0.811977136344152
ENST00000266085	0.206975523842414	261.25734842916	2	2	3.0077218100256	FALSE	0.811977136344152
ENST00000266086	0.037542599898778	28086.6349627149	5	5	152.018697299279	FALSE	0.811977136344152
ENST00000266087	0.27902071090798	163.36017226024	2	2	2	FALSE	0.811977136344152
ENST00000266088	0.202676550409858	205.866736706055	2	2	2	FALSE	0.811977136344152
ENST00000266095	0.231347349190967	244.132953391324	3	3	3	FALSE	0.811977136344152
ENST00000266126	0.819036243365935	10.4565220679433	1	1	4	FALSE	0.918285766615466
ENST00000266254	0.225512328034217	236.692477038644	3	3	3	FALSE	0.811977136344152
ENST00000266269	0.627691730153635	42.5024793959379	3	3	4.00244594470284	FALSE	0.869475445370552
ENST00000266383	0.0415666731871921	678.407626993867	3	3	3	FALSE	0.811977136344152
ENST00000266397	0.589161746365392	47.0330028138299	3	3	5	FALSE	0.856486602861138
ENST00000266434	0.320072127396497	100.494499919646	2	2	2.00012220457045	FALSE	0.811977136344152
ENST00000266505	0.679871214993355	35.5204857026362	2	2	3.00024449877751	FALSE	0.889756581267188
ENST00000266509	0.806325218846933	76.0306558303614	3	3	19	FALSE	0.916265780926633
ENST00000266529	0.791646044392498	11.396014919734	1	1	3	FALSE	0.913408451004456
ENST00000266534	0.932799223040322	0.924985461794786	2	2	2	FALSE	0.97001119168475
ENST00000266546	0.211595587507379	115.678329261186	1	1	1	FALSE	0.811977136344152
ENST00000266556	0.538682570762627	49.754283049939	3	3	3	FALSE	0.836768975356183
ENST00000266581	0.144040149350638	144.424964514914	1	1	1	FALSE	0.811977136344152
ENST00000266643	0.132851963146841	149.653721399598	1	1	1	FALSE	0.811977136344152
ENST00000266646	0.615010862014593	58.647290114449	3	3	3	FALSE	0.865453962873664
ENST00000266659	0.384856550633309	179.727642823667	4	4	4	FALSE	0.811977136344152
ENST00000266661	0.0968592661123586	167.715369406171	1	1	1	FALSE	0.811977136344152
ENST00000266671	0.793666831182327	1.30331442885007	1	1	1.00208154769193	FALSE	0.913453337233696
ENST00000266673	0.750189832780044	22.2322209342154	1	1	3	FALSE	0.912291755258166
ENST00000266674	0.110831510319183	388.491245082381	2	2	2	FALSE	0.811977136344152
ENST00000266682	0.569519939967916	71.2199833303571	3	3	3	FALSE	0.848894020867044
ENST00000266712	0.737152200642099	3.54937807511177	2	2	2	FALSE	0.90932076463573
ENST00000266719	0.641863011161084	24.0500959668757	2	2	2.00012220457045	FALSE	0.87586085369628
ENST00000266736	0.567848886283559	18.8344395182036	1	1	1	FALSE	0.848425474377242
ENST00000266743	0.452302009200075	52.7815862844328	1	1	2.00490556781947	FALSE	0.816723144721776
ENST00000266754	0.697435903958671	22.1545475483234	3	3	3	FALSE	0.895701307947537
ENST00000266775	0.824576511377679	6.9921331760597	2	2	2	FALSE	0.919193740177063
ENST00000266943	0.386883845051676	1079.23869408619	6	6	21	FALSE	0.811977136344152
ENST00000266980	0.753442199291475	61.2938077926753	5	5	9.0002444091409	FALSE	0.912291755258166
ENST00000266987	0.0745869833468075	563.32032368796	2	2	2	FALSE	0.811977136344152
ENST00000267015	0.0345119280544353	3426.24562840613	5	5	13.0004888780249	FALSE	0.811977136344152
ENST00000267017	0.444181412186493	54.394189376552	1	1	2	FALSE	0.816723144721776
ENST00000267064	0.408004257251493	51.4186245545045	1	1	1	FALSE	0.811977136344152
ENST00000267079	0.362727077441877	63.9331701994816	1	1	1	FALSE	0.811977136344152
ENST00000267082	0.975269068635418	0.203305111112201	3	3	3.00146783025298	FALSE	0.986449031052135
ENST00000267085	0.178144416791586	388.801170877401	3	3	6	FALSE	0.811977136344152
ENST00000267101	0.329898304578823	223.87757702319	4	4	4	FALSE	0.811977136344152
ENST00000267102	0.662178577121454	7.98984449756451	1	1	1	FALSE	0.882792831046206
ENST00000267103	0.246681099707705	279.901152149503	1	1	3	FALSE	0.811977136344152
ENST00000267113	0.335241251965552	223.194338568466	3	3	4	FALSE	0.811977136344152
ENST00000267115	0.233787046937321	107.049508308178	1	1	1	FALSE	0.811977136344152
ENST00000267119	0.520949729964198	92.4989417876747	3	3	3	FALSE	0.830535268889973
ENST00000267199	0.0214104669116674	1359.86867200342	3	3	4.00097799511002	FALSE	0.811977136344152
ENST00000267202	0.198331729764012	254.669135749294	2	2	2.00588452078562	FALSE	0.811977136344152
ENST00000267205	0.330840129345978	73.5676208235979	1	1	1	FALSE	0.811977136344152
ENST00000267215	0.348003259283201	767.158365655373	10	10	13.0088290248176	FALSE	0.811977136344152
ENST00000267260	0.190700361331119	124.126078099236	1	1	1	FALSE	0.811977136344152
ENST00000267273	0.306998114737118	1390.3456752558	4	4	30	FALSE	0.811977136344152
ENST00000267294	0.157886545612829	137.916144758262	1	1	1.00627074880118	FALSE	0.811977136344152
ENST00000267328	0.621538350683094	11.8940226239731	1	1	1.00024443901247	FALSE	0.867710962803693
ENST00000267383	0.0120914795338198	4312.34743339993	8	8	10.0002444091409	FALSE	0.811977136344152
ENST00000267396	0.771687397184235	1.87722838588758	1	1	1	FALSE	0.913016995059093
ENST00000267406	0.922837551047453	4.14891427599344	3	3	7.00281154169947	FALSE	0.96644422340373
ENST00000267426	0.45881259743774	39.0999952913245	1	1	1.00012220457045	FALSE	0.816723144721776
ENST00000267430	0.803493858371286	63.1927930984226	3	3	15.0002446183953	FALSE	0.91593025294755
ENST00000267436	0.487065823409629	33.0357838768956	1	1	1	FALSE	0.818453030575002
ENST00000267485	0.511872548504109	28.1603892183788	1	1	1	FALSE	0.827034562867031
ENST00000267488	0.316610028083104	425.799422156654	3	3	7.00085752786966	FALSE	0.811977136344152
ENST00000267522	0.470621637560154	154.923507335135	3	3	5	FALSE	0.81694089257545
ENST00000267525	0.542866305074528	85.9375483856874	3	3	3	FALSE	0.836860525026888
ENST00000267549	0.688923734295498	6.86584177687528	2	2	2	FALSE	0.893757669719223
ENST00000267568	0.0539959136067828	1106.00468556565	3	3	4	FALSE	0.811977136344152
ENST00000267584	0.590911336650226	110.727929635831	5	5	6	FALSE	0.856955807933097
ENST00000267622	0.502608557125902	238.983385377106	7	7	10.0022023741969	FALSE	0.821381888387755
ENST00000267750	0.703304913380601	5.66998574089272	1	1	2	FALSE	0.896620870670573
ENST00000267803	0.436247941266746	134.679886161402	2	2	3	FALSE	0.816723144721776
ENST00000267811	0.179771472250619	154.57543616666	2	2	2	FALSE	0.811977136344152
ENST00000267812	0.378838230592705	59.3186654962162	1	1	1	FALSE	0.811977136344152
ENST00000267836	0.240627348131062	104.511141816347	1	1	1	FALSE	0.811977136344152
ENST00000267842	0.413842504189968	351.779119053734	6	6	11	FALSE	0.811977136344152
ENST00000267853	0.592078790424779	49.7019068814056	3	3	3	FALSE	0.856955807933097
ENST00000267889	0.463246972635907	205.489584759263	3	3	6.02273496111463	FALSE	0.816723144721776
ENST00000267953	0.253212039756976	99.8505089799218	1	1	1	FALSE	0.811977136344152
ENST00000267973	0.20319683058527	119.028480092756	1	1	1	FALSE	0.811977136344152
ENST00000267978	0.350771828830481	636.578299707876	5	5	11	FALSE	0.811977136344152
ENST00000268042	0.715494095038668	45.0892863939375	2	2	8.00085553654363	FALSE	0.899667211195708
ENST00000268043	0.696843073678515	55.477493501343	3	3	6	FALSE	0.895421136766869
ENST00000268057	0.266301284465651	576.518242222096	7	7	7.00036715212336	FALSE	0.811977136344152
ENST00000268058	0.252043682694588	113.092655906801	2	2	2.00515843773029	FALSE	0.811977136344152
ENST00000268059	0.252043682694588	113.092655906801	2	2	2.00515843773029	FALSE	0.811977136344152
ENST00000268070	0.0921405787148042	452.736820614712	3	3	3.00012220457045	FALSE	0.811977136344152
ENST00000268082	0.267139650930541	94.7894997674895	1	1	1	FALSE	0.811977136344152
ENST00000268097	0.0504162209749017	5911.73580437275	4	4	24	FALSE	0.811977136344152
ENST00000268099	0.493169164208811	31.793911495076	1	1	1	FALSE	0.819547489357388
ENST00000268122	0.357071376363654	185.565127312279	2	2	3	FALSE	0.811977136344152
ENST00000268124	0.515908073779578	45.3654778741938	2	2	2.00195769587157	FALSE	0.828831860775815
ENST00000268125	0.00524314406274395	1635.49039918684	3	3	3	FALSE	0.811977136344152
ENST00000268130	0.618126188221876	64.2482311475901	4	4	4	FALSE	0.866557697373986
ENST00000268150	0.857827317570434	3.28286099747951	2	2	2	FALSE	0.935256144882655
ENST00000268151	0.857827317570434	3.28286099747951	2	2	2	FALSE	0.935256144882655
ENST00000268171	0.93897041094255	0.827876114192157	2	2	2.00061120212546	FALSE	0.972453166882803
ENST00000268182	0.345214231460444	69.080172974709	1	1	1	FALSE	0.811977136344152
ENST00000268184	0.56346043533746	24.8076653244007	2	2	2.00539592295334	FALSE	0.845444026965708
ENST00000268206	0.0641915402925277	743.091544547694	3	3	3	FALSE	0.811977136344152
ENST00000268231	0.421838984534901	478.891563139955	3	3	11.0024443901247	FALSE	0.81319124688291
ENST00000268251	0.502301835459173	29.9978443736402	1	1	1	FALSE	0.821381888387755
ENST00000268261	0.845836198025016	9.43604604361371	3	3	4	FALSE	0.93018628429927
ENST00000268281	0.110284183844662	1493.15462474715	6	6	10.003547191306	FALSE	0.811977136344152
ENST00000268296	0.74140542834357	63.2117012846839	7	7	9.00012220457045	FALSE	0.909935450452976
ENST00000268349	0.200031022693256	229.791320923705	1	1	1	FALSE	0.811977136344152
ENST00000268383	0.449103579434473	151.18317097197	4	4	4.00012220457045	FALSE	0.816723144721776
ENST00000268459	0.35326332330792	231.143725505164	3	3	4.00575815465888	FALSE	0.811977136344152
ENST00000268482	0.478194802680214	34.8683006145166	1	1	1	FALSE	0.818453030575002
ENST00000268483	0.360442729344895	252.152607844715	1	1	4	FALSE	0.811977136344152
ENST00000268485	0.0108545248353531	6673.02604464453	5	5	20.0368594513864	FALSE	0.811977136344152
ENST00000268489	0.393759726110289	512.405285090871	11	11	12.0082006487179	FALSE	0.811977136344152
ENST00000268533	0.679538753603844	53.8736779098832	3	3	5	FALSE	0.889756581267188
ENST00000268595	0.593150831231025	98.8247196192696	4	4	7	FALSE	0.857144951570969
ENST00000268607	0.592063360907142	15.4907154597048	1	1	1.01049512285467	FALSE	0.856955807933097
ENST00000268616	0.585339956744063	19.7693760456111	2	2	2.0033104462972	FALSE	0.854239914191
ENST00000268638	0.951112305022472	0.00439644000923894	1	1	1.00048899755501	FALSE	0.97746392374499
ENST00000268655	0.207794037067419	152.030672472526	2	2	2.00024446889133	FALSE	0.811977136344152
ENST00000268661	0.407211522944854	89.4015250363752	3	3	3	FALSE	0.811977136344152
ENST00000268668	0.219541963179037	112.556375012602	1	1	1	FALSE	0.811977136344152
ENST00000268673	0.10183876084438	1088.48686542029	1	1	7	FALSE	0.811977136344152
ENST00000268679	0.984238549629007	0.0826413954104749	6	6	6.01593868165688	FALSE	0.989792812450461
ENST00000268695	0.731061771786055	3.47512568828074	1	1	1	FALSE	0.906196512072912
ENST00000268699	0.0272392931258708	1403.72010374422	3	3	4	FALSE	0.811977136344152
ENST00000268704	0.209475202409431	979.242069786292	10	10	11.0011001399593	FALSE	0.811977136344152
ENST00000268712	0.578134117473754	17.3600954331185	1	1	1.00012232415902	FALSE	0.851054998844323
ENST00000268720	0.1790806851808	278.717960103527	1	1	2	FALSE	0.811977136344152
ENST00000268766	0.373203059441011	82.157982435422	2	2	2	FALSE	0.811977136344152
ENST00000268793	0.128591093414498	509.0012741039	3	3	3	FALSE	0.811977136344152
ENST00000268797	0.149674929603959	141.863282889561	1	1	1	FALSE	0.811977136344152
ENST00000268802	0.795571634132571	10.0779120216291	1	1	2	FALSE	0.91433347030034
ENST00000268835	0.78685546583486	10.899568953039	2	2	2	FALSE	0.913016995059093
ENST00000268893	0.5776674542105	41.6960835894993	2	2	2.00318441534477	FALSE	0.851054998844323
ENST00000268896	0.479995859121538	157.081003543498	2	2	5.00293470286134	FALSE	0.818453030575002
ENST00000268942	0.27025740085352	662.2832776798	2	2	9	FALSE	0.811977136344152
ENST00000268989	0.377652725090423	295.836192256602	6	6	7.00195590059441	FALSE	0.811977136344152
ENST00000269025	0.202300430362696	119.389001668769	1	1	1	FALSE	0.811977136344152
ENST00000269033	0.403336857581208	52.4065539494968	1	1	1	FALSE	0.811977136344152
ENST00000269051	0.465611072957621	37.5821773185046	1	1	1	FALSE	0.816723144721776
ENST00000269053	0.822166985273217	9.78424344654722	3	3	3	FALSE	0.918331298993319
ENST00000269080	0.638505104993023	317.89087492369	12	12	23.007101421557	FALSE	0.874295894133857
ENST00000269081	0.727593722029923	120.764385655573	10	10	15.0012237505954	FALSE	0.903958420946567
ENST00000269127	0.0981084709486716	413.604733679526	1	1	2	FALSE	0.811977136344152
ENST00000269143	0.202816624534159	218.31555739654	2	2	2	FALSE	0.811977136344152
ENST00000269159	0.693729449209868	5.61204678182927	1	1	1	FALSE	0.894787968838233
ENST00000269202	0.0271067003894276	4034.13686059312	5	5	20	FALSE	0.811977136344152
ENST00000269209	0.732465038866362	34.1652882553821	4	4	5.00318018915504	FALSE	0.906423533059017
ENST00000269216	0.00394017001236602	864.365503814667	2	2	3.00354832942161	FALSE	0.811977136344152
ENST00000269217	0.394593473097708	54.9666908767253	1	1	1	FALSE	0.811977136344152
ENST00000269221	0.279775045327021	90.3977878093855	1	1	1	FALSE	0.811977136344152
ENST00000269228	0.0743139633604815	930.680132438772	3	3	4	FALSE	0.811977136344152
ENST00000269243	0.0995204826070633	166.30058299657	1	1	1	FALSE	0.811977136344152
ENST00000269280	0.785572959066317	1.4784888653424	1	1	1	FALSE	0.913016995059093
ENST00000269298	0.381354574204481	58.616442827238	1	1	1	FALSE	0.811977136344152
ENST00000269299	0.0803555635626351	618.264439071861	1	1	2.00097799511002	FALSE	0.811977136344152
ENST00000269305	0.857519167112125	4.61748429472142	2	2	2	FALSE	0.935256144882655
ENST00000269346	0.400588568470162	53.3680703153885	1	1	1	FALSE	0.811977136344152
ENST00000269373	0.63464497484939	49.776939694198	4	4	4	FALSE	0.87346929337243
ENST00000269383	0.748286143643752	2.71260684116145	1	1	1	FALSE	0.912291755258166
ENST00000269385	0.136232480899589	358.22013186415	1	1	3.00440528634361	FALSE	0.811977136344152
ENST00000269391	0.245112440145963	260.863433779281	3	3	3.00012220457045	FALSE	0.811977136344152
ENST00000269392	0.618818927961662	194.892006530018	9	9	12.0396694935839	FALSE	0.867020255098044
ENST00000269394	0.50077899395677	30.2617459250704	1	1	1	FALSE	0.821242605215736
ENST00000269397	0.778790788635537	1.66288278421013	1	1	1.00012220457045	FALSE	0.913016995059093
ENST00000269399	0.167151464195668	671.221268955888	1	1	11	FALSE	0.811977136344152
ENST00000269445	0.902850557265699	2.36538583144555	3	3	3.0002445585864	FALSE	0.958809536178602
ENST00000269466	0.780423114276564	1.61852084702144	1	1	1	FALSE	0.913016995059093
ENST00000269491	0.966037408656558	1.55478454177519	6	6	13	FALSE	0.981646103955267
ENST00000269518	0.419176487529004	60.4070692074607	1	1	2	FALSE	0.812294439401918
ENST00000269571	0.902749247738566	5.57727658164465	6	6	8.02216202905688	FALSE	0.958809536178602
ENST00000269582	0.800431918429102	22.2876497325288	6	6	7.00281213974453	FALSE	0.91521605350666
ENST00000269593	0.612973274004046	29.7964054552169	2	2	2.00982584731527	FALSE	0.864331583008571
ENST00000269701	0.400483598674313	80.5982720550246	3	3	3.00281600306634	FALSE	0.811977136344152
ENST00000269829	0.122112726638405	154.802644434325	1	1	1	FALSE	0.811977136344152
ENST00000269834	0.881945291434298	13.1967178082483	5	5	16	FALSE	0.948631311027092
ENST00000269844	0.119352559934514	156.179533483721	1	1	1	FALSE	0.811977136344152
ENST00000269881	0.233640391876537	252.491010481587	3	3	3	FALSE	0.811977136344152
ENST00000269945	0.07880414433019	14290.7154897075	2	2	132.031536486982	FALSE	0.811977136344152
ENST00000269967	0.949242590383148	0.777077839597852	3	3	3.00012220457045	FALSE	0.976786441931095
ENST00000269980	0.168549926573271	133.501965456408	1	1	1	FALSE	0.811977136344152
ENST00000270014	0.941647617081445	7.14002988321911	7	7	34	FALSE	0.973417968618642
ENST00000270061	0.481143581804763	162.487648589412	1	1	7.02490186457311	FALSE	0.818453030575002
ENST00000270066	0.0782494610864793	761.683982725494	3	3	4	FALSE	0.811977136344152
ENST00000270139	0.0125849776854213	998.094059575645	1	1	2.000733406674	FALSE	0.811977136344152
ENST00000270172	0.366997564970328	423.663852290901	4	4	8	FALSE	0.811977136344152
ENST00000270176	0.0467051586545485	1739.17213607059	6	6	6.00012220457045	FALSE	0.811977136344152
ENST00000270223	0.141672887559263	145.51882042531	1	1	1	FALSE	0.811977136344152
ENST00000270233	0.293899727197901	85.5690370899972	1	1	1.00085605967959	FALSE	0.811977136344152
ENST00000270235	0.755701071245537	37.8474220911159	4	4	6.00122270326251	FALSE	0.912327576016929
ENST00000270257	0.276037258128257	91.6992676022576	1	1	1	FALSE	0.811977136344152
ENST00000270357	0.303709761489744	106.241541219532	2	2	2	FALSE	0.811977136344152
ENST00000270451	0.511043130247842	81.9053348257548	3	3	3.00146747113623	FALSE	0.826408446019373
ENST00000270502	0.130400966037488	269.583812166237	2	2	2.00097847358121	FALSE	0.811977136344152
ENST00000270509	0.464627664650234	473.835487807811	14	14	15.0015890179842	FALSE	0.816723144721776
ENST00000270517	0.262190490045095	119.606627984565	2	2	2.00110105211647	FALSE	0.811977136344152
ENST00000270538	0.522906221335833	26.132015560749	1	1	1.00036674816626	FALSE	0.831303969439077
ENST00000270570	0.363328017646156	173.055369804024	3	3	3.00061132167747	FALSE	0.811977136344152
ENST00000270583	0.790660626376827	39.4165485672625	5	5	8.0002444091409	FALSE	0.91309303037916
ENST00000270593	0.0274937097750446	2791.66552591737	7	7	9.00061105272382	FALSE	0.811977136344152
ENST00000270617	0.489471943704098	46.2811082071258	2	2	2	FALSE	0.818557022218935
ENST00000270632	0.219998610172047	984.967641435373	2	2	10.0143189328112	FALSE	0.811977136344152
ENST00000270645	0.43234003559554	279.686659584874	4	4	11	FALSE	0.815339974000631
ENST00000270649	0.673253189956803	8.25733755807276	2	2	2	FALSE	0.88711819587172
ENST00000270708	0.0686437551191661	769.018978639522	3	3	3.00012218963832	FALSE	0.811977136344152
ENST00000270722	0.59101358844265	66.5726236019928	4	4	4.00036659877922	FALSE	0.856955807933097
ENST00000270747	0.546519735574627	79.9396435837028	3	3	3.00012218963832	FALSE	0.837968942538947
ENST00000270800	0.180172068857747	128.526766898983	1	1	1	FALSE	0.811977136344152
ENST00000270815	0.895883114803798	21.8083095788004	2	2	19.0020772238514	FALSE	0.955313324257058
ENST00000270861	0.385534002647569	85.6952713002264	3	3	3.00073502388828	FALSE	0.811977136344152
ENST00000270879	0.787224626656502	1.44042412004305	1	1	1.0003666585187	FALSE	0.913016995059093
ENST00000271064	0.900698475031124	2.16969865048344	2	2	2.00085595500122	FALSE	0.95778899560341
ENST00000271139	0.387649990916743	56.8792557398037	1	1	1	FALSE	0.811977136344152
ENST00000271153	0.250799579944848	1514.2461104291	2	2	18.0021994134897	FALSE	0.811977136344152
ENST00000271227	0.0936657841949912	1707.33487512162	4	4	9	FALSE	0.811977136344152
ENST00000271277	0.364309574089097	63.4683913735519	1	1	1	FALSE	0.811977136344152
ENST00000271324	0.760290624659294	2.25762538243571	1	1	1	FALSE	0.912751221235832
ENST00000271331	0.462292162748601	50.9435464459258	2	1	2	FALSE	0.816723144721776
ENST00000271332	0.0774690070845481	946.099769766749	4	4	4.00391852485927	FALSE	0.811977136344152
ENST00000271357	0.474299232189942	231.062484150079	4	4	6.00097787556533	FALSE	0.818332493327716
ENST00000271385	0.0488934899961241	7640.55242561646	10	10	36.0026928398308	FALSE	0.811977136344152
ENST00000271417	0.345436771099846	108.187393359972	1	1	3.02104097452935	FALSE	0.811977136344152
ENST00000271452	0.584372512477221	20.8791753448961	2	2	2.00024464831804	FALSE	0.85379631102458
ENST00000271588	0.191475703742691	1054.48570441846	10	10	10.0001222195062	FALSE	0.811977136344152
ENST00000271636	0.899443614368621	14.6599001322302	9	8	14.0026887992692	FALSE	0.957053315403426
ENST00000271651	0.445478723168089	129.658394611964	3	3	3	FALSE	0.816723144721776
ENST00000271715	0.345057433160492	69.1666072698484	1	1	1	FALSE	0.811977136344152
ENST00000271732	0.315429388400319	78.4625229225044	1	1	1	FALSE	0.811977136344152
ENST00000271764	0.205610017336105	290.621460607458	3	3	3.00012218963832	FALSE	0.811977136344152
ENST00000271835	0.057391621743806	513.732706176298	1	1	2	FALSE	0.811977136344152
ENST00000271836	0.190640352844479	886.079634461151	8	8	8.00134465367256	FALSE	0.811977136344152
ENST00000271889	0.950298335662314	0.678663434926063	4	4	4	FALSE	0.977130003539637
ENST00000271971	0.407983575961405	339.881256483408	2	2	7	FALSE	0.811977136344152
ENST00000272117	0.225036124582018	218.865818526558	1	1	2.00785179732548	FALSE	0.811977136344152
ENST00000272134	0.300062379156499	128.228470675577	2	2	2.00085595500122	FALSE	0.811977136344152
ENST00000272163	0.446755713167666	41.856837954791	1	1	1	FALSE	0.816723144721776
ENST00000272164	0.486069851384174	97.4249969639259	2	2	3.00024437927664	FALSE	0.818453030575002
ENST00000272167	0.69065282515597	45.6041072425926	3	3	4.00012218963832	FALSE	0.894209737302834
ENST00000272190	0.748675290384775	2.69776906944265	1	1	1	FALSE	0.912291755258166
ENST00000272198	0.404010075587845	52.4753634044622	1	1	1	FALSE	0.811977136344152
ENST00000272203	0.0597796327994288	507.834672565752	2	2	2.00085595500122	FALSE	0.811977136344152
ENST00000272252	0.740909841996207	24.0508513356905	2	2	3	FALSE	0.909935450452976
ENST00000272286	0.992520506613531	0.00119155053761787	9	9	20	FALSE	0.995316841813797
ENST00000272321	0.245114190690239	163.1504514067	2	2	2	FALSE	0.811977136344152
ENST00000272324	0.748703513931704	30.8463172495299	1	1	5	FALSE	0.912291755258166
ENST00000272342	0.189918560962112	124.433343355672	1	1	1	FALSE	0.811977136344152
ENST00000272371	0.576634638228429	328.260611455137	15	15	17.001222404229	FALSE	0.850901282750213
ENST00000272418	0.272077476396476	244.170630718723	3	3	3	FALSE	0.811977136344152
ENST00000272421	0.4989354290337	206.319845685935	6	6	7.00110067815166	FALSE	0.821242605215736
ENST00000272424	0.359047712177909	197.555342639515	4	4	4.00171481568252	FALSE	0.811977136344152
ENST00000272425	0.22218600362355	776.099880916319	4	4	9	FALSE	0.811977136344152
ENST00000272430	0.460941181234731	71.2006452638578	4	4	4	FALSE	0.816723144721776
ENST00000272444	0.798948958433825	13.2338447023249	3	3	3.00012227928589	FALSE	0.915084956635489
ENST00000272452	0.26668814997267	163.391328108119	3	2	2.00012232415902	FALSE	0.811977136344152
ENST00000272519	0.489206058278193	44.6160345134071	2	2	2	FALSE	0.818557022218935
ENST00000272521	0.0284779203513302	31485.8359267278	3	3	156.099645433427	FALSE	0.811977136344152
ENST00000272542	0.536168067161694	23.8249690339284	1	1	1	FALSE	0.835640584099508
ENST00000272559	0.23142174882669	107.986863917672	1	1	1	FALSE	0.811977136344152
ENST00000272602	0.452610110738134	133.279015403104	3	3	4.0002444091409	FALSE	0.816723144721776
ENST00000272638	0.614628410146301	32.2785222470998	2	2	2	FALSE	0.865325965239995
ENST00000272645	0.254415111556366	276.355073074653	3	3	3.00171379605827	FALSE	0.811977136344152
ENST00000272732	0.212679371676031	168.760686669995	2	2	2.00036697247706	FALSE	0.811977136344152
ENST00000272748	0.75886061323416	14.5746773684262	3	3	3.00282485875706	FALSE	0.912751221235832
ENST00000272847	0.858569547216135	6.93645564461532	4	4	4	FALSE	0.935761935981414
ENST00000272852	0.650831579551587	58.297107402795	3	3	4	FALSE	0.879890212891426
ENST00000272895	0.363428147957286	63.5074222323011	1	1	1	FALSE	0.811977136344152
ENST00000272902	0.432768789992848	45.1854321856663	1	1	1	FALSE	0.815339974000631
ENST00000272907	0.404008839484022	52.4599694104864	1	1	1.00024443901247	FALSE	0.811977136344152
ENST00000272937	0.0447954475740664	1610.58291956361	4	4	5.01386741833411	FALSE	0.811977136344152
ENST00000272972	0.394632610749364	584.139543626297	7	7	14.0003667481663	FALSE	0.811977136344152
ENST00000273037	0.389481118678847	56.3708398740212	1	1	1	FALSE	0.811977136344152
ENST00000273063	0.328751686099565	301.449425234594	5	5	5.00256928626071	FALSE	0.811977136344152
ENST00000273064	0.244965803166715	102.820615680699	1	1	1	FALSE	0.811977136344152
ENST00000273075	0.262270337657832	96.5841735598103	1	1	1	FALSE	0.811977136344152
ENST00000273077	0.0474772226110081	715.679432412002	3	3	3	FALSE	0.811977136344152
ENST00000273130	0.126317870333868	681.62139231292	2	2	4.00441338727473	FALSE	0.811977136344152
ENST00000273139	0.591665693098253	445.162213998127	1	1	54	FALSE	0.856955807933097
ENST00000273156	0.492849330814176	31.8618162575271	1	1	1	FALSE	0.819407320134204
ENST00000273173	0.122543737286164	357.253247743439	3	3	3	FALSE	0.811977136344152
ENST00000273183	0.739386544329689	10.0938856859648	2	2	2.000366703337	FALSE	0.909935450452976
ENST00000273221	0.269724774132	392.112012453196	4	4	5.00367032340848	FALSE	0.811977136344152
ENST00000273258	0.132512228192205	149.809236204344	1	1	1	FALSE	0.811977136344152
ENST00000273261	0.470756794014839	327.705936443053	1	1	9.00109984113406	FALSE	0.81694089257545
ENST00000273283	0.846388212576863	37.3839394442281	10	10	16	FALSE	0.930609819796145
ENST00000273286	0.0720492246892726	13505.3276429573	3	3	79	FALSE	0.811977136344152
ENST00000273308	0.367967177286577	62.4034420557984	1	1	1	FALSE	0.811977136344152
ENST00000273317	0.446445507610706	60.3735267336999	1	1	2	FALSE	0.816723144721776
ENST00000273320	0.692048210558664	90.1033615835163	2	2	8	FALSE	0.894346186818459
ENST00000273347	0.149420278352273	141.980083456521	1	1	1	FALSE	0.811977136344152
ENST00000273352	0.336599278508014	593.078086897216	2	2	10	FALSE	0.811977136344152
ENST00000273353	0.581427659106972	39.1213070734719	2	2	2.00048905734197	FALSE	0.851859839474577
ENST00000273359	0.339224406661681	70.9593103577401	1	1	1	FALSE	0.811977136344152
ENST00000273371	0.573371294861192	36.0570880403425	2	2	2	FALSE	0.850184920536247
ENST00000273390	0.828566539636412	16.128163837939	5	5	5	FALSE	0.921125042635402
ENST00000273395	0.212182433152653	331.511889662037	4	4	4.00012220457045	FALSE	0.811977136344152
ENST00000273435	0.491780410413015	59.1199689519764	2	2	2.00024458847988	FALSE	0.818573677726144
ENST00000273450	0.164416976562256	382.974874192774	4	4	4.00012221950623	FALSE	0.811977136344152
ENST00000273541	0.198416529149248	120.915871167105	1	1	1	FALSE	0.811977136344152
ENST00000273588	0.273016435246174	240.917302980257	3	3	3.000366703337	FALSE	0.811977136344152
ENST00000273590	0.763969261273151	12.5119986191186	2	2	2	FALSE	0.912751221235832
ENST00000273596	0.151687897782742	140.94358174236	1	1	1.00012220457045	FALSE	0.811977136344152
ENST00000273598	0.210435546681563	116.148316540618	1	1	1	FALSE	0.811977136344152
ENST00000273610	0.0855570203987964	605.680791329546	1	1	2	FALSE	0.811977136344152
ENST00000273666	0.782996034900276	1.54544204286878	1	1	1.00024470818549	FALSE	0.913016995059093
ENST00000273668	0.672268999237775	25.0091915006964	1	1	2.0004894762604	FALSE	0.886659420391733
ENST00000273691	0.0384203645147212	1129.28737495511	2	2	4.000366703337	FALSE	0.811977136344152
ENST00000273695	0.431863987880957	45.3955226369343	1	1	1	FALSE	0.815339974000631
ENST00000273814	0.779424453972819	17.0104349896217	5	5	5.0045349381538	FALSE	0.913016995059093
ENST00000273854	0.441226249244372	43.1575831487979	1	1	1	FALSE	0.816723144721776
ENST00000273857	0.408933517804228	349.804438985292	6	6	11	FALSE	0.811977136344152
ENST00000273859	0.670882358227242	244.674065452907	10	10	19.0001222045705	FALSE	0.886317853344473
ENST00000273860	0.0806652781867743	1020.06668194293	1	1	5	FALSE	0.811977136344152
ENST00000273861	0.0766764756732753	462.639940683239	2	2	2	FALSE	0.811977136344152
ENST00000273905	0.897571659956973	3.89384200093773	2	2	7	FALSE	0.955912675033117
ENST00000273920	0.667628438291251	7.54660805638336	1	1	1	FALSE	0.884303732713724
ENST00000273936	0.444727914923857	160.422178871933	4	4	5.000366703337	FALSE	0.816723144721776
ENST00000273962	0.30220448043584	309.343307425324	4	4	5.00085619434288	FALSE	0.811977136344152
ENST00000273963	0.0459737379659091	1642.30910104609	3	3	6	FALSE	0.811977136344152
ENST00000273990	0.703130450689523	26.3673298751102	2	2	3	FALSE	0.896620870670573
ENST00000274008	0.147696117439225	486.007270599391	4	4	4	FALSE	0.811977136344152
ENST00000274024	0.279775045327021	90.3977878093855	1	1	1	FALSE	0.811977136344152
ENST00000274026	0.761911493260285	2.19914828438741	1	1	1.00024476808224	FALSE	0.912751221235832
ENST00000274031	0.701190613528824	31.498233036291	2	2	3	FALSE	0.896620870670573
ENST00000274054	0.966953003208163	0.217699182135853	2	2	2.0002444091409	FALSE	0.982218519076408
ENST00000274063	0.797609685953152	1.1852805322172	1	1	1	FALSE	0.915084956635489
ENST00000274093	0.66695528952154	49.7036615737954	2	2	4	FALSE	0.884182188636647
ENST00000274134	0.15677186657997	3444.30221946188	2	2	27	FALSE	0.811977136344152
ENST00000274137	0.399600046344929	53.6383018207559	1	1	1.00073367571533	FALSE	0.811977136344152
ENST00000274170	0.543269250021585	22.6012859906872	1	1	1	FALSE	0.837308474298447
ENST00000274192	0.499798166451128	30.4847446835917	1	1	1	FALSE	0.821242605215736
ENST00000274217	0.309169096343123	411.556733076702	2	2	6	FALSE	0.811977136344152
ENST00000274254	0.383548120862149	57.9021521281322	1	1	1	FALSE	0.811977136344152
ENST00000274255	0.383548120862149	57.9021521281322	1	1	1	FALSE	0.811977136344152
ENST00000274276	0.744234237132425	13.8527593508416	1	1	2	FALSE	0.911031999000021
ENST00000274278	0.582657309030673	212.390826087022	3	3	14	FALSE	0.852541140251684
ENST00000274289	0.0812697763890849	176.255509376197	1	1	1.00048905734197	FALSE	0.811977136344152
ENST00000274306	0.17417562782374	524.718484461397	4	4	4	FALSE	0.811977136344152
ENST00000274327	0.699706617086735	16.8633238742512	2	2	2.00073484384568	FALSE	0.89662056230075
ENST00000274364	0.781327790199274	41.6848250304308	4	4	8	FALSE	0.913016995059093
ENST00000274376	0.706976820602043	29.5047167411013	2	2	3.0002444091409	FALSE	0.897020533043701
ENST00000274382	0.0813985514399511	429.265907447624	1	1	2	FALSE	0.811977136344152
ENST00000274432	0.470264195142112	43.2331353468274	2	2	2	FALSE	0.81694089257545
ENST00000274457	0.228344578834271	219.610805717022	2	2	2	FALSE	0.811977136344152
ENST00000274458	0.573266007719622	23.3319834529323	2	2	2.000366703337	FALSE	0.850184920536247
ENST00000274473	0.428139922822566	46.3223347138838	1	1	1	FALSE	0.815015107976639
ENST00000274487	0.062789410305615	768.176912293054	3	3	3.00122339124052	FALSE	0.811977136344152
ENST00000274507	0.0738753799056355	180.470071040911	1	1	1	FALSE	0.811977136344152
ENST00000274520	0.906852832335315	0.0570346506187553	1	1	2	FALSE	0.960388050302357
ENST00000274532	0.216351309374212	113.806370793021	1	1	1	FALSE	0.811977136344152
ENST00000274545	0.406064797189247	51.9124346132971	1	1	1	FALSE	0.811977136344152
ENST00000274576	0.329225360402603	74.0667827134304	1	1	1	FALSE	0.811977136344152
ENST00000274599	0.267189291685657	147.762820013129	2	2	2	FALSE	0.811977136344152
ENST00000274605	0.13720756712938	319.496376923607	2	2	2.00097847358121	FALSE	0.811977136344152
ENST00000274606	0.1315051387006	562.044463814917	2	2	4	FALSE	0.811977136344152
ENST00000274609	0.737271230857011	52.1293405138878	2	2	8.000366703337	FALSE	0.90932076463573
ENST00000274643	0.557740458013836	34.6520967862639	2	2	2	FALSE	0.842617842410441
ENST00000274673	0.200161313370304	1535.00298321238	10	10	20.0176513851434	FALSE	0.811977136344152
ENST00000274680	0.346334919796939	68.8015339125785	1	1	1.00073367571533	FALSE	0.811977136344152
ENST00000274695	0.0738490835454848	788.654911639972	4	4	4.00097967180994	FALSE	0.811977136344152
ENST00000274773	0.15924706433606	137.585208509562	1	1	1.00012220457045	FALSE	0.811977136344152
ENST00000274793	0.250297575449643	190.135385107481	3	3	3.00195892426904	FALSE	0.811977136344152
ENST00000274813	0.653357350507285	59.5217996590469	4	4	5.00012220457045	FALSE	0.881026528827694
ENST00000274867	0.754076241304221	2.47456581334408	1	1	1.00061139642944	FALSE	0.912291755258166
ENST00000274891	0.980654937643761	0.0615746461948479	2	2	2.00036706227823	FALSE	0.988357141004811
ENST00000274901	0.673805166252282	54.8682483065103	3	3	6.00159106753558	FALSE	0.887232348057798
ENST00000274938	0.95610474340752	0.418747356308147	2	2	2.00024443901247	FALSE	0.979120933624314
ENST00000274963	0.616689507983531	12.500440264472	1	1	1	FALSE	0.86584966672736
ENST00000274979	0.398540738206395	772.563547845027	5	5	18	FALSE	0.811977136344152
ENST00000274990	0.199810646721832	122.486818561776	2	2	2	FALSE	0.811977136344152
ENST00000275016	0.232542821462118	250.686249283832	3	3	4.00036701737216	FALSE	0.811977136344152
ENST00000275034	0.313803620458263	140.588140312038	2	2	2.00012226433549	FALSE	0.811977136344152
ENST00000275072	0.564979878102009	19.2725517796603	1	1	1	FALSE	0.846757298113266
ENST00000275162	0.615176185495699	12.5540134798331	1	1	1	FALSE	0.865540993032595
ENST00000275227	0.205289428654988	242.428453446879	2	2	2	FALSE	0.811977136344152
ENST00000275230	0.125063646594258	331.962653163479	2	2	2	FALSE	0.811977136344152
ENST00000275233	0.795673084613947	12.1191199651672	3	3	3.00134770889488	FALSE	0.91433347030034
ENST00000275246	0.270704496741172	154.399949311377	2	2	2	FALSE	0.811977136344152
ENST00000275300	0.190768012463289	369.305529391332	3	3	3.00012226433549	FALSE	0.811977136344152
ENST00000275428	0.640632423348027	9.95679303706107	1	1	1	FALSE	0.874890997111748
ENST00000275517	0.219126950390494	112.710632156198	1	1	1	FALSE	0.811977136344152
ENST00000275525	0.704814216616287	4.90224475629121	1	1	1	FALSE	0.896655580074809
ENST00000275605	0.24944893053134	197.117510060502	1	1	2	FALSE	0.811977136344152
ENST00000275607	0.474799984417336	1613.43458412191	1	1	131	FALSE	0.818453030575002
ENST00000275635	0.414236374909646	49.8442289145127	1	1	1.00134589502019	FALSE	0.811977136344152
ENST00000275732	0.528344224197738	141.68321832956	5	5	5.01055082864144	FALSE	0.833050945014511
ENST00000275764	0.22835359873729	214.137633433306	1	1	1	FALSE	0.811977136344152
ENST00000275767	0.112842455543	353.59912609599	1	1	2	FALSE	0.811977136344152
ENST00000275815	0.853349540414176	28.3191480632673	7	7	12.0006112619124	FALSE	0.933793461187316
ENST00000275820	0.478966399686967	394.264428339142	8	8	11.005653189136	FALSE	0.818453030575002
ENST00000275838	0.707864416531707	42.9894808047066	5	5	6.00097775604987	FALSE	0.897020533043701
ENST00000275884	0.295104817655393	191.860910082612	4	4	4	FALSE	0.811977136344152
ENST00000275954	0.805829919458669	1.01058908071333	1	1	1	FALSE	0.916265780926633
ENST00000276054	0.399195741163255	214.298544470239	1	1	2.0080981595092	FALSE	0.811977136344152
ENST00000276202	0.158929727182937	137.712400463132	1	1	1	FALSE	0.811977136344152
ENST00000276282	0.176509390666948	130.054188012125	1	1	1.00110091743119	FALSE	0.811977136344152
ENST00000276297	NA	NA	NA	NA	NA	NA	NA
ENST00000276326	0.326494735611465	74.929022664338	1	1	1	FALSE	0.811977136344152
ENST00000276373	0.149860596312313	1520.42301753771	6	6	12	FALSE	0.811977136344152
ENST00000276393	0.39716685618275	54.2912419750442	1	1	1	FALSE	0.811977136344152
ENST00000276410	0.952104048967618	3.45737001011727	3	3	13	FALSE	0.978002495098813
ENST00000276414	0.582748995085062	44.8351281242914	2	2	2	FALSE	0.852541140251684
ENST00000276420	0.394376606774811	253.506363113391	3	3	5.00440528634361	FALSE	0.811977136344152
ENST00000276431	0.178545371489293	162.150521181629	2	2	2	FALSE	0.811977136344152
ENST00000276440	0.267667890905158	154.04592656946	2	2	2.00024443901247	FALSE	0.811977136344152
ENST00000276449	0.396406398019425	97.3202733105923	2	2	2.00012220457045	FALSE	0.811977136344152
ENST00000276480	0.783903270691082	1.5229600170213	1	1	1	FALSE	0.913016995059093
ENST00000276500	0.286259137307179	88.1629614099959	1	1	1	FALSE	0.811977136344152
ENST00000276533	0.455914435406561	58.7925496858755	2	2	3	FALSE	0.816723144721776
ENST00000276570	0.27587749921982	912.281169539553	1	1	11	FALSE	0.811977136344152
ENST00000276571	0.136387849290915	147.839687808471	1	1	1.00306410099277	FALSE	0.811977136344152
ENST00000276573	0.0615325520643923	728.758763461287	2	2	2	FALSE	0.811977136344152
ENST00000276585	0.0949995512918507	419.933546922548	1	1	2	FALSE	0.811977136344152
ENST00000276590	0.146388459670157	143.357686104775	1	1	1	FALSE	0.811977136344152
ENST00000276609	0.639803791257449	65.1765992389023	5	5	5	FALSE	0.874716244861754
ENST00000276616	0.0739171501673525	1622.55646009206	4	4	8.06814521125015	FALSE	0.811977136344152
ENST00000276646	0.465162628278843	155.624140230227	4	4	4	FALSE	0.816723144721776
ENST00000276654	0.159007970025916	137.681442786379	1	1	1	FALSE	0.811977136344152
ENST00000276659	0.487693523714402	32.803908965619	1	1	1	FALSE	0.818453030575002
ENST00000276692	0.150606414493344	312.994473507674	1	1	2.00097919216646	FALSE	0.811977136344152
ENST00000276699	0.876485185152989	3.36184965803141	3	3	3.00048890790745	FALSE	0.945921950892009
ENST00000276704	0.093502644302805	556.914237814695	4	4	4.00048887802493	FALSE	0.811977136344152
ENST00000276816	0.693502076382917	46.6426063030783	4	4	6	FALSE	0.894706294149291
ENST00000276914	0.610889528628235	60.0481193413499	2	2	3	FALSE	0.862556627652071
ENST00000276943	0.6948597439554	46.6977597498854	6	6	7	FALSE	0.895124508912681
ENST00000277165	0.371498708161549	61.3941850780196	1	1	1	FALSE	0.811977136344152
ENST00000277458	0.415030146115091	49.5143940149722	1	1	1.00036674816626	FALSE	0.811977136344152
ENST00000277480	0.667975783462448	7.51860864125722	1	1	1	FALSE	0.884331420817908
ENST00000277517	0.220935980024308	1988.92918901831	4	4	22	FALSE	0.811977136344152
ENST00000277537	0.057723713117516	1055.80257500221	5	5	5.00012220457045	FALSE	0.811977136344152
ENST00000277540	0.675483372581916	8.10978659821402	2	2	2	FALSE	0.888121222526512
ENST00000277570	0.472310355961013	36.1238357479266	1	1	1	FALSE	0.81694089257545
ENST00000277632	0.132851963146841	149.653721399598	1	1	1	FALSE	0.811977136344152
ENST00000277817	0.75549831968972	2.4310643174394	1	1	1.00036683785767	FALSE	0.912291755258166
ENST00000277874	0.762931837823805	2.16066720415453	1	1	1.00024443901247	FALSE	0.912751221235832
ENST00000277900	0.120711525818357	945.845780045372	3	3	6.00061138147905	FALSE	0.811977136344152
ENST00000277982	0.463914273429341	37.9581715953745	1	1	1	FALSE	0.816723144721776
ENST00000278060	0.554808998809254	98.4714674597497	3	3	4.00391772771792	FALSE	0.841150401137803
ENST00000278064	0.588988408013287	50.9817600772582	4	4	4	FALSE	0.856426516962562
ENST00000278070	0.133796389898987	987.355965408838	6	6	7.00969752142208	FALSE	0.811977136344152
ENST00000278071	0.0285418059325102	1226.12505744192	3	3	3.00134535644366	FALSE	0.811977136344152
ENST00000278193	0.71963708565104	18.6030181216856	2	2	2	FALSE	0.901440299940827
ENST00000278243	0.77277750475767	12.3924948744499	1	1	2	FALSE	0.913016995059093
ENST00000278302	0.826854795977712	37.1357367839598	4	4	11	FALSE	0.920105208389844
ENST00000278314	0.20232328809311	1862.06673818408	6	6	18.0003666585187	FALSE	0.811977136344152
ENST00000278319	0.72024446458511	32.8216413514332	5	5	5	FALSE	0.901587878992056
ENST00000278353	0.519803208357185	109.096932058228	3	3	4	FALSE	0.829957583371773
ENST00000278400	0.0464553648947572	882.820506898503	2	2	3	FALSE	0.811977136344152
ENST00000278422	0.409707833487369	50.9737245685997	1	1	1	FALSE	0.811977136344152
ENST00000278426	0.432073151832512	45.3484421440622	1	1	1	FALSE	0.815339974000631
ENST00000278460	0.317366645712859	134.99788590772	2	2	2	FALSE	0.811977136344152
ENST00000278505	0.167336483741593	565.193440942343	5	5	5	FALSE	0.811977136344152
ENST00000278618	0.36701353897318	62.6630099226981	1	1	1	FALSE	0.811977136344152
ENST00000278655	0.216398703026338	319.914306261172	2	2	4.00048929663609	FALSE	0.811977136344152
ENST00000278671	0.315085664537156	157.67305968811	3	3	3.00354979635374	FALSE	0.811977136344152
ENST00000278742	0.31939091610956	134.179578349476	2	2	2.00012220457045	FALSE	0.811977136344152
ENST00000278780	0.184802344897053	139.408763863276	2	2	2	FALSE	0.811977136344152
ENST00000278823	0.262777611678342	96.4031553400182	1	1	1	FALSE	0.811977136344152
ENST00000278833	0.692466410045882	430.835897089113	3	3	92.0207773160596	FALSE	0.894361906726814
ENST00000278836	0.423639695706701	228.305378899991	3	3	5.02188616416085	FALSE	0.813224649771807
ENST00000278840	0.161072938444693	136.766995558997	1	1	1	FALSE	0.811977136344152
ENST00000278853	0.602593457508081	77.656781679079	5	5	5.00012220457045	FALSE	0.860622790070925
ENST00000278856	0.821485228198464	14.1361048682895	4	4	4.000366703337	FALSE	0.918331298993319
ENST00000278886	0.298174833533285	901.393510891757	7	7	15.0011004986921	FALSE	0.811977136344152
ENST00000278888	0.131942232387505	2750.0894039727	3	3	19	FALSE	0.811977136344152
ENST00000278919	0.144623634095033	144.157029088958	1	1	1	FALSE	0.811977136344152
ENST00000278935	0.489480058191968	140.391011645425	5	5	6.00024443901247	FALSE	0.818557022218935
ENST00000278937	0.148984660608117	2840.6468155456	3	3	21	FALSE	0.811977136344152
ENST00000278949	0.0357072144643652	7254.72210154207	3	3	54.0063546376634	FALSE	0.811977136344152
ENST00000279147	0.305011758070481	81.8628715326935	1	1	1	FALSE	0.811977136344152
ENST00000279168	0.150816440529482	409.149580561622	2	2	3	FALSE	0.811977136344152
ENST00000279178	0.220872823530237	365.387601841195	3	3	5	FALSE	0.811977136344152
ENST00000279206	0.933303775716559	1.43800946113585	1	1	3	FALSE	0.97001119168475
ENST00000279230	0.333650435928481	72.6887952986767	1	1	1.00024443901247	FALSE	0.811977136344152
ENST00000279247	0.769482904681432	1.92792606546008	1	1	1.00012220457045	FALSE	0.913016995059093
ENST00000279249	0.201922902867481	248.637228511879	1	1	1	FALSE	0.811977136344152
ENST00000279281	0.400042607611533	154.124655679931	3	3	3.00281862745098	FALSE	0.811977136344152
ENST00000279386	0.223498138891939	440.542790673298	1	1	4	FALSE	0.811977136344152
ENST00000279387	0.549304434737345	33.8746169907039	2	2	2.00171358629131	FALSE	0.839302019846949
ENST00000279394	0.150391508413658	280.490123575631	2	2	2.00134559581097	FALSE	0.811977136344152
ENST00000279396	0.219126950390494	112.710632156198	1	1	1	FALSE	0.811977136344152
ENST00000279441	0.944146733478926	3.75496336244958	4	4	13	FALSE	0.974315631630926
ENST00000279488	0.673978628151909	24.9936791976524	2	2	2.00061132167747	FALSE	0.887232348057798
ENST00000279545	0.220740717732201	112.081659732824	1	1	1.00012235409274	FALSE	0.811977136344152
ENST00000279907	0.377819590435794	81.5867601949939	2	2	2	FALSE	0.811977136344152
ENST00000280020	0.472138792112808	433.641915925132	3	3	13.0009791921665	FALSE	0.81694089257545
ENST00000280056	0.337378838160406	170.918816233083	2	2	4	FALSE	0.811977136344152
ENST00000280082	0.79529194758148	72.0389335642139	5	5	15.0002444390125	FALSE	0.914143121553564
ENST00000280097	0.204889229166672	363.498401971895	2	2	4	FALSE	0.811977136344152
ENST00000280154	0.17890813002804	271.610359640274	1	1	1	FALSE	0.811977136344152
ENST00000280190	0.411241993798171	171.375172683645	2	2	4	FALSE	0.811977136344152
ENST00000280191	0.891494888497052	23.5304432153483	4	4	21	FALSE	0.953020511832525
ENST00000280258	0.756145472380968	2.40814415792419	1	1	1	FALSE	0.912534815139317
ENST00000280285	0.155051084691803	139.433473577977	1	1	1	FALSE	0.811977136344152
ENST00000280295	0.417410142775733	48.9955993477993	1	1	1.00036701737216	FALSE	0.812294439401918
ENST00000280333	0.00256484285813774	2493.24250220474	4	4	4	FALSE	0.74883556570047
ENST00000280346	0.327733336868559	74.5319968129665	1	1	1	FALSE	0.811977136344152
ENST00000280362	0.806824738746179	8.47145087312339	1	1	2	FALSE	0.916265780926633
ENST00000280467	0.787257932144398	1.43472611516179	1	1	1	FALSE	0.913016995059093
ENST00000280481	0.168161471858822	1162.32869757682	9	9	9	FALSE	0.811977136344152
ENST00000280551	0.173211085693496	233.354181413953	2	2	2	FALSE	0.811977136344152
ENST00000280560	0.523187774999371	146.332224574479	2	2	6.00881102235246	FALSE	0.831303969439077
ENST00000280571	0.0868644300901456	212.058942311888	1	1	2	FALSE	0.811977136344152
ENST00000280591	0.931073569264078	3.51081413162565	6	6	7.00122300229612	FALSE	0.969496435965316
ENST00000280606	0.0831605893745722	2059.09778448384	6	6	17.0009777560499	FALSE	0.811977136344152
ENST00000280612	0.130362265696847	353.929972427865	2	2	2	FALSE	0.811977136344152
ENST00000280614	0.867609939852481	4.12085119290625	2	2	2	FALSE	0.940712080095415
ENST00000280665	0.391647486084976	81.2275777109802	2	2	2	FALSE	0.811977136344152
ENST00000280700	0.286325272079064	204.968302380647	3	3	3	FALSE	0.811977136344152
ENST00000280701	0.76944938983653	14.5292484590995	3	3	4	FALSE	0.913016995059093
ENST00000280704	0.111009419288606	379.803800925484	2	2	2	FALSE	0.811977136344152
ENST00000280734	0.276305606509702	138.342075502644	2	2	2.00073367571533	FALSE	0.811977136344152
ENST00000280772	0.804904043001767	3.4522538320509	2	2	2	FALSE	0.916265780926633
ENST00000280780	0.202486285769331	119.319712028199	1	1	1	FALSE	0.811977136344152
ENST00000280800	0.572817159555785	18.1229374740278	1	1	1	FALSE	0.85003846052449
ENST00000280871	0.488354381050147	32.7036050910439	1	1	1.00763452776752	FALSE	0.818453030575002
ENST00000280886	0.878455295826313	5.11779734518139	1	1	5.00122219506233	FALSE	0.947252716506277
ENST00000280904	0.303571771089605	6525.00213540433	2	2	136.004295005522	FALSE	0.811977136344152
ENST00000280979	0.119352559934514	156.179533483721	1	1	1	FALSE	0.811977136344152
ENST00000280987	0.300692175484618	83.2387193695702	1	1	1	FALSE	0.811977136344152
ENST00000281017	0.102838173249161	386.426288942936	1	1	2	FALSE	0.811977136344152
ENST00000281030	0.423098607978292	47.5740622179403	1	1	1	FALSE	0.81319124688291
ENST00000281031	0.203465791784754	294.990957774302	1	1	3.00624540778839	FALSE	0.811977136344152
ENST00000281038	0.964129807311768	0.250605795620248	4	3	3	FALSE	0.981516322172357
ENST00000281092	0.772050229797475	17.8757069668116	4	4	4.0006118453255	FALSE	0.913016995059093
ENST00000281129	0.288785194601871	379.668468276153	5	5	5.0011011868347	FALSE	0.811977136344152
ENST00000281146	0.850012836008309	5.34599390947605	2	2	2	FALSE	0.932192928265952
ENST00000281154	0.6069683219399	13.5690151384459	1	1	1	FALSE	0.861230167942784
ENST00000281156	0.25730713098732	213.267585771626	2	2	3	FALSE	0.811977136344152
ENST00000281243	0.185135439966089	126.439180006868	1	1	1	FALSE	0.811977136344152
ENST00000281273	0.051692142324484	1108.938226077	3	3	4	FALSE	0.811977136344152
ENST00000281282	0.00321662624550112	9548.1572626181	6	6	15.0081952701717	FALSE	0.811977136344152
ENST00000281321	0.208091555601263	117.085667930365	1	1	1.00085605967959	FALSE	0.811977136344152
ENST00000281394	0.459520314509515	38.9383465025004	1	1	1	FALSE	0.816723144721776
ENST00000281405	0.486989108540736	456.209961093421	9	9	13.0008563743041	FALSE	0.818453030575002
ENST00000281416	0.376806198244779	91.4390647990903	2	2	2	FALSE	0.811977136344152
ENST00000281419	0.650286114482597	8.94148368890854	1	1	1.00012220457045	FALSE	0.879721527509248
ENST00000281428	0.801725662474052	1.09532711082367	1	1	1	FALSE	0.915283424942203
ENST00000281453	0.440418829171035	43.1983080983277	1	1	1.00244977951984	FALSE	0.816723144721776
ENST00000281455	0.626391493410276	11.4215985238146	1	1	1	FALSE	0.868649604576962
ENST00000281471	0.0332504168734901	1335.91875619965	4	4	4.00012229423994	FALSE	0.811977136344152
ENST00000281496	0.504696787460624	355.570906452607	9	9	14.0071300790257	FALSE	0.823115719019012
ENST00000281513	0.0222379972942858	8407.74393332402	11	11	22.000979132255	FALSE	0.811977136344152
ENST00000281543	0.303595525086386	1984.29263480451	8	8	29.011019516943	FALSE	0.811977136344152
ENST00000281623	0.956159428077792	0.258710325275695	2	2	3.00711220110362	FALSE	0.979120933624314
ENST00000281631	0.7793375183465	1.64896822007044	1	1	1	FALSE	0.913016995059093
ENST00000281701	0.710594631772145	19.8938728992756	2	2	2	FALSE	0.898152610691101
ENST00000281708	0.57294307746305	18.0945560574679	1	1	1.00024479804162	FALSE	0.85003846052449
ENST00000281741	0.844422513463319	5.54923118790518	2	2	2.00073446929814	FALSE	0.929329926179412
ENST00000281821	0.123194560053315	153.488570538264	1	1	1	FALSE	0.811977136344152
ENST00000281828	0.852048687062165	4.8004590317122	2	2	2	FALSE	0.933153681562223
ENST00000281830	0.364795023043377	63.3222151902842	1	1	1.00012220457045	FALSE	0.811977136344152
ENST00000281924	0.236619617334636	119.635090700444	2	2	2.00012220457045	FALSE	0.811977136344152
ENST00000281932	0.239500318241407	104.923117678991	1	1	1.00024479804162	FALSE	0.811977136344152
ENST00000281961	0.799286924618929	19.4611253712889	1	1	5.05434782608696	FALSE	0.915084956635489
ENST00000282003	0.121268305358468	1238.24526022939	7	7	8	FALSE	0.811977136344152
ENST00000282007	0.487633945201196	588.34470656508	4	4	19.0293861066995	FALSE	0.818453030575002
ENST00000282026	0.587761221387925	28.6699007400395	2	2	2	FALSE	0.85544756175501
ENST00000282041	0.367065928877148	238.249537639876	4	4	4	FALSE	0.811977136344152
ENST00000282058	0.461799955556722	38.4313093756396	1	1	1	FALSE	0.816723144721776
ENST00000282077	0.203422036597437	340.03063311526	1	1	3	FALSE	0.811977136344152
ENST00000282091	0.251487134902296	100.49172981192	1	1	1	FALSE	0.811977136344152
ENST00000282096	0.118206703262043	2437.24607309023	5	5	15.0037951672171	FALSE	0.811977136344152
ENST00000282141	0.372904308003944	60.992349309678	1	1	1.00024443901247	FALSE	0.811977136344152
ENST00000282146	0.936635760145247	0.903801342211593	1	1	2	FALSE	0.971542247705176
ENST00000282226	0.53915391598192	97.0834712564458	2	2	4.0025706940874	FALSE	0.836769853580943
ENST00000282251	0.535395010586613	23.9715969106702	1	1	1	FALSE	0.835640584099508
ENST00000282282	0.112897209429956	2564.82836663648	2	2	16	FALSE	0.811977136344152
ENST00000282296	0.479357800337318	145.781940417632	5	5	5	FALSE	0.818453030575002
ENST00000282308	0.572251876069857	192.05976063386	4	4	10	FALSE	0.85003846052449
ENST00000282343	0.134641630608149	148.806703674522	1	1	1	FALSE	0.811977136344152
ENST00000282369	0.626818504410229	59.2924722273083	5	4	4	FALSE	0.868913387494093
ENST00000282388	0.304529006703768	82.0111953173613	1	1	1.00540540540541	FALSE	0.811977136344152
ENST00000282397	0.147228286261391	622.407911973849	4	4	4.00244977951984	FALSE	0.811977136344152
ENST00000282406	0.189592894304258	370.218183982447	2	2	3.00012220457045	FALSE	0.811977136344152
ENST00000282441	0.270887786902066	93.4241992800924	1	1	1.00110105211647	FALSE	0.811977136344152
ENST00000282466	0.38204770016471	6697.64639803967	40	40	155	FALSE	0.811977136344152
ENST00000282469	0.327398416164254	74.6250883862223	1	1	1.00012221950623	FALSE	0.811977136344152
ENST00000282479	0.51808110032973	26.7523916503547	1	1	1.00012220457045	FALSE	0.829268665852238
ENST00000282507	0.207725739905587	513.422848018434	6	6	6	FALSE	0.811977136344152
ENST00000282512	0.387375892048375	56.8838312865128	1	1	1.00012233912405	FALSE	0.811977136344152
ENST00000282541	0.0915329321857329	573.704508664242	2	2	2	FALSE	0.811977136344152
ENST00000282549	0.295700292238114	143.029579674932	2	2	2.0025696459709	FALSE	0.811977136344152
ENST00000282570	0.0827912439385377	643.309828470043	3	3	3.00183562628297	FALSE	0.811977136344152
ENST00000282572	0.203512636903836	247.963875057743	2	2	2.00293781670247	FALSE	0.811977136344152
ENST00000282587	0.776528850507868	1.73006637762753	1	1	1	FALSE	0.913016995059093
ENST00000282588	0.783147699141506	10.6347097730596	2	2	2	FALSE	0.913016995059093
ENST00000282611	0.163505662875283	553.553359007752	2	2	6	FALSE	0.811977136344152
ENST00000282670	0.301103605606564	218.991561568204	2	2	6	FALSE	0.811977136344152
ENST00000282701	0.314991336736619	78.6016069737943	1	1	1.00061132167747	FALSE	0.811977136344152
ENST00000282728	0.42055088210868	48.2097413024531	1	1	1.00097847358121	FALSE	0.812607001866542
ENST00000282753	0.603006010772317	60.4643921150567	2	2	3.00048887802493	FALSE	0.860622790070925
ENST00000282841	0.129327229514704	151.308593926409	1	1	1	FALSE	0.811977136344152
ENST00000282849	0.267683396166464	526.529474578221	5	5	6	FALSE	0.811977136344152
ENST00000282869	0.340517659819991	170.365159533409	2	2	6.00061109753117	FALSE	0.811977136344152
ENST00000282892	0.687101054964244	6.06061786041858	1	1	1	FALSE	0.892569773916511
ENST00000282903	0.43356589232787	65.0244913982903	2	2	2.00012238404112	FALSE	0.815507512115238
ENST00000282928	0.785832506947483	1.47148279713909	1	1	1.00515907136715	FALSE	0.913016995059093
ENST00000282957	0.800576085446004	25.5388044246356	4	4	10	FALSE	0.91521605350666
ENST00000282990	0.22234990739074	301.169787008742	4	4	4	FALSE	0.811977136344152
ENST00000283006	0.387085147343632	57.0282245406873	1	1	1	FALSE	0.811977136344152
ENST00000283025	0.171967919995436	1141.5129225788	8	8	10.0004888780249	FALSE	0.811977136344152
ENST00000283027	0.137963854793821	147.235543695235	1	1	1	FALSE	0.811977136344152
ENST00000283109	0.865283089843246	3.7738256375943	2	2	2.00012224938875	FALSE	0.938980332770347
ENST00000283122	0.174098104420316	1066.37937884151	1	1	10.0146968769137	FALSE	0.811977136344152
ENST00000283141	0.134067472896452	452.916528966199	2	2	3	FALSE	0.811977136344152
ENST00000283147	0.61860820504604	46.6465111418318	3	3	3.00563720116838	FALSE	0.866946933561856
ENST00000283233	0.425157067846052	192.063528568845	4	4	5	FALSE	0.813748604212445
ENST00000283243	0.862264364164413	46.2052169434603	12	12	34.0003668079752	FALSE	0.937442358111343
ENST00000283249	0.789841673231537	37.8146353505116	6	6	7	FALSE	0.913016995059093
ENST00000283268	0.356802661285622	80.961805996873	2	2	2.01108303564175	FALSE	0.811977136344152
ENST00000283269	0.257061662868243	98.46057786712	1	1	1	FALSE	0.811977136344152
ENST00000283285	0.298882153729054	220.886116899163	2	2	4	FALSE	0.811977136344152
ENST00000283296	0.306523356488512	129.958650239017	2	2	2	FALSE	0.811977136344152
ENST00000283297	0.761092250713394	22.4408993129576	5	5	5.00012229423994	FALSE	0.912751221235832
ENST00000283303	0.16340603968476	988.74925482111	4	4	8	FALSE	0.811977136344152
ENST00000283309	0.328490684976545	75.0417489763981	2	2	2.00012220457045	FALSE	0.811977136344152
ENST00000283351	0.701720931909965	21.1930442939675	2	2	2.00012235409274	FALSE	0.896620870670573
ENST00000283357	0.359639790452619	3815.81402077853	3	3	84	FALSE	0.811977136344152
ENST00000283426	0.849315494255135	26.3362047326504	6	6	10	FALSE	0.931929614547695
ENST00000283441	0.133801794268501	366.619249396246	3	3	3	FALSE	0.811977136344152
ENST00000283547	0.199351380774076	120.591197117078	1	1	1	FALSE	0.811977136344152
ENST00000283629	0.487594953476093	32.9216650003394	1	1	1	FALSE	0.818453030575002
ENST00000283635	0.552757734784927	21.1178477128138	1	1	1	FALSE	0.840733527421809
ENST00000283646	0.0881675889765613	172.457597855317	1	1	1	FALSE	0.811977136344152
ENST00000283713	0.396198161977504	1251.79830248945	10	10	45.0029347028613	FALSE	0.811977136344152
ENST00000283752	0.409285527962057	51.0724781452924	1	1	1.00024464831804	FALSE	0.811977136344152
ENST00000283871	0.14570449943102	544.438600753271	3	3	4	FALSE	0.811977136344152
ENST00000283875	0.651460464232545	8.93665055756441	1	1	1	FALSE	0.880015433210767
ENST00000283905	0.546510908427305	129.86630799708	4	4	13	FALSE	0.837968942538947
ENST00000283916	0.317199398433825	291.264317441485	1	1	4	FALSE	0.811977136344152
ENST00000283936	0.116487758539523	1451.77175039792	5	5	10	FALSE	0.811977136344152
ENST00000283946	0.40509245631206	140.442168368092	3	3	4.0003671071953	FALSE	0.811977136344152
ENST00000284031	0.809873888919121	0.928088098227777	1	1	1.01036909023577	FALSE	0.91666984355399
ENST00000284061	0.899314138285772	6.63414091249244	5	5	6.00012229423994	FALSE	0.956976414947056
ENST00000284110	0.304664844187503	81.9750150034086	1	1	1.00294117647059	FALSE	0.811977136344152
ENST00000284142	0.413713751363678	151.230862191803	2	2	3	FALSE	0.811977136344152
ENST00000284202	0.887264293816481	3.13390466425798	3	3	3.0002447381302	FALSE	0.950522098193348
ENST00000284240	0.417635317438155	75.2849090040604	2	2	2	FALSE	0.812294439401918
ENST00000284245	0.283772987267095	3400.87328056661	2	2	46.0464867768753	FALSE	0.811977136344152
ENST00000284262	0.149860103036763	321.301430328363	2	2	2.00158979525868	FALSE	0.811977136344152
ENST00000284268	0.133234468748043	149.471275875987	1	1	1	FALSE	0.811977136344152
ENST00000284273	0.502750189476284	29.9472715645348	1	1	1.00441934691873	FALSE	0.821418880725534
ENST00000284288	0.497479364466202	133.475551694895	3	3	6	FALSE	0.821242605215736
ENST00000284322	0.356646278433088	534.896965837895	3	3	9.00012235409274	FALSE	0.811977136344152
ENST00000284425	0.731187235761437	131.693351338944	10	10	22.0009782642611	FALSE	0.90619982723072
ENST00000284437	0.416501845534233	49.2375472309796	1	1	1	FALSE	0.812137471907873
ENST00000284440	0.638008513329938	10.2150941366226	1	1	1.00159099253457	FALSE	0.874295894133857
ENST00000284476	0.983811491697594	0.0435002466063132	5	5	5	FALSE	0.989792812450461
ENST00000284486	0.630220063796644	31.935276982155	2	2	2.000366703337	FALSE	0.871174305672952
ENST00000284523	0.189705806927146	124.530907520974	1	1	1.0002444091409	FALSE	0.811977136344152
ENST00000284551	0.703389497779757	5.02735731156072	1	1	1.00577608455205	FALSE	0.896620870670573
ENST00000284601	0.531172887437681	978.316214431657	4	4	39.0007333170374	FALSE	0.833488445502688
ENST00000284617	0.130481947839865	346.142871682721	2	2	2	FALSE	0.811977136344152
ENST00000284629	0.0931304480347139	454.136199979913	3	3	3.0018375302017	FALSE	0.811977136344152
ENST00000284637	0.205630615247186	118.045899691699	1	1	1	FALSE	0.811977136344152
ENST00000284669	0.909192071654055	2.78401113650478	2	2	3	FALSE	0.961250974322233
ENST00000284690	0.367819996994909	277.080066257552	4	4	5.00048923679061	FALSE	0.811977136344152
ENST00000284694	0.215844559660994	720.912586096986	8	8	8.00048899755501	FALSE	0.811977136344152
ENST00000284719	0.402823087951118	52.7954131964884	1	1	1.00110267091399	FALSE	0.811977136344152
ENST00000284776	0.948069500227206	0.72779541208747	3	3	3.00012220457045	FALSE	0.976135811749196
ENST00000284818	0.379561558652726	89.2615714693907	1	1	2.00036679300648	FALSE	0.811977136344152
ENST00000284885	0.556971437492112	294.435276191406	3	3	14.001958863859	FALSE	0.842617842410441
ENST00000284984	0.413200512670964	50.0450180643101	1	1	1.00713846153846	FALSE	0.811977136344152
ENST00000284987	0.287596491834586	162.93497601073	2	2	4.00269574807009	FALSE	0.811977136344152
ENST00000284995	0.817587742187806	15.1803106644135	4	4	5	FALSE	0.917763092183506
ENST00000285013	0.651449583030751	8.94512718923314	1	1	1	FALSE	0.880015433210767
ENST00000285021	0.186380734975875	288.480687140123	3	3	3	FALSE	0.811977136344152
ENST00000285039	0.768883328718697	25.5176482875668	4	4	4.00061120212546	FALSE	0.913016995059093
ENST00000285046	0.738705694193539	3.12029731801472	1	1	1	FALSE	0.909933551149673
ENST00000285071	0.0991584121743565	407.735943525449	1	1	2.00269179004038	FALSE	0.811977136344152
ENST00000285083	0.498272406980125	82.2270346233685	2	2	3	FALSE	0.821242605215736
ENST00000285093	0.261324422330751	222.366384485196	3	3	3	FALSE	0.811977136344152
ENST00000285199	0.0624300251645947	800.125949088973	3	3	3.00220426157237	FALSE	0.811977136344152
ENST00000285206	0.385872572327057	57.3672884892681	1	1	1	FALSE	0.811977136344152
ENST00000285238	0.110952554595208	1655.94161362995	7	7	9	FALSE	0.811977136344152
ENST00000285311	0.764403896277364	2.1146010019957	1	1	1	FALSE	0.912751221235832
ENST00000285379	0.294065596447348	85.5097960325456	1	1	1	FALSE	0.811977136344152
ENST00000285381	0.789732521257291	1.3716971798662	1	1	1	FALSE	0.913016995059093
ENST00000285393	0.791919923782296	16.3362424833839	2	2	4.00073403474431	FALSE	0.913408451004456
ENST00000285397	0.937308456613635	1.17335511335726	2	2	3.00048971596474	FALSE	0.971814885075272
ENST00000285398	0.156852926478339	1527.81857841137	6	6	13.0002445585718	FALSE	0.811977136344152
ENST00000285420	0.144255004077147	144.329107975189	1	1	1	FALSE	0.811977136344152
ENST00000285518	0.706488695647663	20.5322208679777	2	2	2	FALSE	0.897020533043701
ENST00000285599	0.258108169760062	897.388846983457	9	9	12	FALSE	0.811977136344152
ENST00000285667	0.358176930846257	233.74580771034	4	4	5.00012235409274	FALSE	0.811977136344152
ENST00000285670	0.2576049910882	98.2535484770395	1	1	1	FALSE	0.811977136344152
ENST00000285679	0.296519563477953	136.198299236996	2	2	2	FALSE	0.811977136344152
ENST00000285681	0.296519563477953	136.198299236996	2	2	2	FALSE	0.811977136344152
ENST00000285689	0.488401358899243	32.756521800444	1	1	1	FALSE	0.818453030575002
ENST00000285737	0.874338732470357	15.3537820008396	3	3	9.00122339124052	FALSE	0.944518446047824
ENST00000285848	0.691882183762795	5.73527705996808	1	1	1	FALSE	0.894346186818459
ENST00000285871	0.204154479874148	1750.00937949025	7	7	17.0003672869736	FALSE	0.811977136344152
ENST00000285873	0.780502651430118	31.593036509578	6	6	6	FALSE	0.913016995059093
ENST00000285879	0.13730091166616	1511.18231451402	5	5	10.0007332572943	FALSE	0.811977136344152
ENST00000285896	0.32380025055233	75.6947896849334	1	1	1	FALSE	0.811977136344152
ENST00000285900	0.234428443808405	106.837950036219	1	1	1	FALSE	0.811977136344152
ENST00000285928	0.0936231695845988	575.700559378357	2	2	2.00036706227823	FALSE	0.811977136344152
ENST00000285947	0.0358167046342293	1470.01186705004	3	3	5	FALSE	0.811977136344152
ENST00000285968	0.547999337697526	21.8950440066553	1	1	1	FALSE	0.838495011134104
ENST00000285979	0.119723832483984	155.979139814011	1	1	1	FALSE	0.811977136344152
ENST00000286031	0.332606555493481	125.422057675085	1	1	2	FALSE	0.811977136344152
ENST00000286063	0.105840060087024	13619.971027702	5	5	87	FALSE	0.811977136344152
ENST00000286070	0.905588731622559	11.8550013400817	3	3	14.0963117433229	FALSE	0.960111153515038
ENST00000286096	0.30708576774976	81.1754199631135	1	1	1.00012220457045	FALSE	0.811977136344152
ENST00000286186	0.250058195343485	1913.31744817652	5	5	26	FALSE	0.811977136344152
ENST00000286190	0.956135184724793	1.43456312528959	7	7	19	FALSE	0.979120933624314
ENST00000286195	0.342373452127544	1044.48917727303	2	2	24.0014673514307	FALSE	0.811977136344152
ENST00000286234	0.599875097964257	14.50210495666	1	1	1	FALSE	0.859997473120581
ENST00000286298	0.031211379202213	1517.79914298931	5	5	5.000366703337	FALSE	0.811977136344152
ENST00000286301	0.613863168640923	12.8239356460654	1	1	1	FALSE	0.865003112213107
ENST00000286307	NA	NA	NA	NA	NA	NA	NA
ENST00000286317	0.366918439662631	62.7111165988289	1	1	1	FALSE	0.811977136344152
ENST00000286349	0.505866568116309	108.874515125928	4	4	4	FALSE	0.823496691072416
ENST00000286355	0.696181937918519	13.1771875780195	2	2	2.00726243229936	FALSE	0.895421136766869
ENST00000286364	0.946370208022998	0.822438004765051	3	3	3.00404858299595	FALSE	0.975286589664063
ENST00000286479	0.487943763681191	111.427455424917	3	3	3	FALSE	0.818453030575002
ENST00000286482	0.459368432371546	53.816645935306	2	2	2.00012220457045	FALSE	0.816723144721776
ENST00000286494	0.208752761606192	116.801698202958	1	1	1	FALSE	0.811977136344152
ENST00000286523	0.983221003716039	0.132426806486179	2	2	3.00563152383491	FALSE	0.989609781070069
ENST00000286544	0.782335056137903	14.2222713177587	4	4	5.00012220457045	FALSE	0.913016995059093
ENST00000286574	0.817963742263391	0.787971764807512	1	1	1	FALSE	0.917763092183506
ENST00000286604	0.895710661772305	13.6964693844804	5	5	13.0004890573639	FALSE	0.955313324257058
ENST00000286614	0.485981089770216	48.3297055234002	2	2	2.00012220457045	FALSE	0.818453030575002
ENST00000286627	0.752081704543578	59.8427892357379	1	1	10.0614854894245	FALSE	0.912291755258166
ENST00000286628	0.752081704543578	59.8427892357379	1	1	10.0614854894245	FALSE	0.912291755258166
ENST00000286648	0.56845161630059	18.739434502545	1	1	1	FALSE	0.848425474377242
ENST00000286657	0.398973053027018	95.3777686295905	2	2	2	FALSE	0.811977136344152
ENST00000286719	0.0129992900891893	14382.4011286168	10	10	40.0007334066959	FALSE	0.811977136344152
ENST00000286732	0.499643871779905	30.5160072371965	1	1	1	FALSE	0.821242605215736
ENST00000286744	0.273951132106321	211.884142565409	2	2	3	FALSE	0.811977136344152
ENST00000286749	0.807372162868332	83.6657876888009	4	4	45	FALSE	0.916265780926633
ENST00000286760	0.211118512574969	218.534399331833	2	2	2.000366703337	FALSE	0.811977136344152
ENST00000286794	0.14644727823261	525.646593251657	4	4	4	FALSE	0.811977136344152
ENST00000286800	0.304526023691069	229.328513228923	3	3	3.00012220457045	FALSE	0.811977136344152
ENST00000286835	0.340550793918852	70.5501253886309	1	1	1	FALSE	0.811977136344152
ENST00000286955	0.387138249073046	150.647573710438	3	3	3.00122312200164	FALSE	0.811977136344152
ENST00000287025	0.423845162374343	69.8247734374103	2	2	2	FALSE	0.813224649771807
ENST00000287042	0.126905609943849	152.447381624098	1	1	1.00012220457045	FALSE	0.811977136344152
ENST00000287078	0.162424617565542	153.269039222734	1	1	2	FALSE	0.811977136344152
ENST00000287097	0.273311722793976	1095.63897836962	9	9	14.0007340649782	FALSE	0.811977136344152
ENST00000287139	0.628281271902002	32.5693294832255	2	2	2.00122354092744	FALSE	0.870220019676154
ENST00000287143	0.913059871735202	0.0439984863737062	1	1	2.0002444091409	FALSE	0.962399575119286
ENST00000287156	0.746061370373156	17.5609735264346	1	1	4	FALSE	0.911751999072266
ENST00000287239	0.00570627028088044	1877.92443072509	4	4	4.00061120212546	FALSE	0.811977136344152
ENST00000287263	0.84432517565058	10.1060136333378	4	4	6.03018688411622	FALSE	0.929329926179412
ENST00000287275	0.391794378178819	55.747312032939	1	1	1	FALSE	0.811977136344152
ENST00000287295	0.305085324146288	81.7701270660073	1	1	1	FALSE	0.811977136344152
ENST00000287322	0.0328122274363986	4782.10297578376	3	3	16.000366703337	FALSE	0.811977136344152
ENST00000287380	0.17520243998383	672.934059079709	5	5	6.00024457356972	FALSE	0.811977136344152
ENST00000287387	0.807100609764722	0.985387150089201	1	1	1	FALSE	0.916265780926633
ENST00000287394	0.284010981432526	707.412071670812	2	2	9.02599187993786	FALSE	0.811977136344152
ENST00000287437	0.239728892925664	145.671892158075	1	1	2	FALSE	0.811977136344152
ENST00000287461	0.107401413531129	162.201344994048	1	1	1.00012220457045	FALSE	0.811977136344152
ENST00000287482	0.485916680022007	42.8703088708875	2	2	2.00012223444567	FALSE	0.818453030575002
ENST00000287490	0.0551301343977006	1149.94405144376	3	3	5.00355010000199	FALSE	0.811977136344152
ENST00000287538	0.0857459806251366	2137.56871922128	4	4	6.00281243880004	FALSE	0.811977136344152
ENST00000287546	0.133020972219891	2189.25876587384	9	9	15.0012231972295	FALSE	0.811977136344152
ENST00000287590	0.427500403053684	83.8670042183682	3	3	3.00012220457045	FALSE	0.814723741186988
ENST00000287598	0.833076669846759	10.6942924674097	4	4	4	FALSE	0.923143567125032
ENST00000287611	0.219313023174214	112.645459307149	1	1	1	FALSE	0.811977136344152
ENST00000287647	0.310984191127855	249.086179795033	5	5	5.00012229423994	FALSE	0.811977136344152
ENST00000287652	0.207993169454802	506.220435899303	5	5	5.00195841463288	FALSE	0.811977136344152
ENST00000287675	0.0759718887139789	1060.07317197762	3	3	5	FALSE	0.811977136344152
ENST00000287701	0.772125372391887	1.86381163750643	1	1	1	FALSE	0.913016995059093
ENST00000287777	0.973847297666586	0.0653355394721299	5	5	6.00171358629131	FALSE	0.985790843046143
ENST00000287814	0.314381618226993	78.8052857932751	1	1	1	FALSE	0.811977136344152
ENST00000287842	0.515882802418245	27.4298055234298	1	1	1.00012220457045	FALSE	0.828831860775815
ENST00000287878	0.620390814698737	12.0785515943199	1	1	1	FALSE	0.867710962803693
ENST00000287907	0.400787754740487	76.5904535972043	2	2	2.00024443901247	FALSE	0.811977136344152
ENST00000287908	0.721469909780771	48.8312343410179	3	3	7	FALSE	0.901918257414625
ENST00000287913	0.599326335520503	172.922485052455	1	1	9	FALSE	0.859997473120581
ENST00000287957	0.70961671757132	4.61220315308324	1	1	1	FALSE	0.898152610691101
ENST00000287996	0.790721425733928	1.34748775658817	1	1	1	FALSE	0.91309303037916
ENST00000288025	0.188727097980801	307.019586562082	4	3	3	FALSE	0.811977136344152
ENST00000288050	0.994130755944185	0.024253485878782	5	5	39	FALSE	0.996427693936949
ENST00000288065	0.407727180886655	164.172563283262	3	3	4.00012220457045	FALSE	0.811977136344152
ENST00000288078	0.803240909583809	64.5219586837108	14	14	20.0061210369622	FALSE	0.915885518231003
ENST00000288087	0.647514080802788	9.24474807805291	1	1	1	FALSE	0.878654491931635
ENST00000288111	0.142106298059758	420.312557421117	4	4	4.00012220457045	FALSE	0.811977136344152
ENST00000288167	0.371494618157991	573.370889825702	5	5	13.0010999755561	FALSE	0.811977136344152
ENST00000288168	0.207389170763903	3641.34538617444	4	4	36.0169931435518	FALSE	0.811977136344152
ENST00000288177	0.433308503564506	59.410408715056	2	2	2	FALSE	0.815507512115238
ENST00000288197	0.298274722679371	128.841904123877	2	2	2	FALSE	0.811977136344152
ENST00000288207	0.219478727509179	228.363872293342	1	1	2	FALSE	0.811977136344152
ENST00000288266	0.746895865982537	58.3286666836337	3	3	9.00195596033388	FALSE	0.911751999072266
ENST00000288319	0.090773598239943	405.789212443573	2	2	2	FALSE	0.811977136344152
ENST00000288368	0.681363877433554	20.6471730955639	2	2	3.00012220457045	FALSE	0.890093417584408
ENST00000288390	0.214579891931436	114.506003486612	1	1	1	FALSE	0.811977136344152
ENST00000288439	0.369361115128133	249.383311891464	4	4	5.01067159666456	FALSE	0.811977136344152
ENST00000288462	0.569104266331918	22.3743520494194	1	1	2	FALSE	0.848457826527641
ENST00000288502	0.577637000921947	17.4350711149844	1	1	1	FALSE	0.851054998844323
ENST00000288599	0.485085845996127	33.4361778187083	1	1	1	FALSE	0.818453030575002
ENST00000288602	0.705657153378511	4.85178180585613	1	1	1	FALSE	0.897020533043701
ENST00000288616	0.488184192650946	32.8021567919227	1	1	1	FALSE	0.818453030575002
ENST00000288670	0.484064924230373	487.148312124842	1	1	17.0374678584548	FALSE	0.818453030575002
ENST00000288723	0.523116938580514	52.6409946857873	2	2	2	FALSE	0.831303969439077
ENST00000288745	0.3951815274764	54.7592663310095	1	1	1	FALSE	0.811977136344152
ENST00000288815	0.947792508214892	1.24651097232234	2	2	4	FALSE	0.975970754027264
ENST00000288828	0.345751317971248	68.9782339788688	1	1	1.00012221950623	FALSE	0.811977136344152
ENST00000288840	0.149165068352096	274.968858604316	1	1	1.00012220457045	FALSE	0.811977136344152
ENST00000288861	0.161997171910588	432.175687145536	1	1	3	FALSE	0.811977136344152
ENST00000288873	0.348811567353851	461.621212990949	2	2	9.0197204407292	FALSE	0.811977136344152
ENST00000288912	0.867963913991491	22.5926024965803	8	8	12	FALSE	0.940954416834433
ENST00000288937	0.317682344551852	138.086310919201	2	2	2.00012220457045	FALSE	0.811977136344152
ENST00000288943	0.436369501560452	44.317358000851	1	1	1	FALSE	0.816723144721776
ENST00000288976	0.118761492211623	995.468393861219	5	5	6.00024443901247	FALSE	0.811977136344152
ENST00000288985	0.443538176827975	167.387346226743	4	4	4.00012238404112	FALSE	0.816723144721776
ENST00000289004	0.498831256874583	30.6691329946478	1	1	1	FALSE	0.821242605215736
ENST00000289013	0.295230395896321	640.526557697719	4	4	10.0009779054625	FALSE	0.811977136344152
ENST00000289081	0.592940933964193	110.517575752759	3	3	6	FALSE	0.857144951570969
ENST00000289119	0.0836104489036639	697.835957639953	1	1	2	FALSE	0.811977136344152
ENST00000289153	0.348450580171895	68.1626597073019	1	1	1.00012220457045	FALSE	0.811977136344152
ENST00000289166	0.171145835256924	132.409647584494	1	1	1.00061124694377	FALSE	0.811977136344152
ENST00000289175	0.659811149455325	8.20241166154946	1	1	1.00024443901247	FALSE	0.882764421726715
ENST00000289228	0.0704386617928587	684.580878953085	2	2	3	FALSE	0.811977136344152
ENST00000289269	0.763369385288486	2.14995705554822	1	1	1	FALSE	0.912751221235832
ENST00000289272	0.88334706713352	1.45340526894777	3	3	3	FALSE	0.949221587132614
ENST00000289292	0.0724325044798859	653.820980281594	3	3	3.00097847358121	FALSE	0.811977136344152
ENST00000289359	0.784393024683688	15.9674224573345	2	2	3.00196054405097	FALSE	0.913016995059093
ENST00000289361	0.874324326511355	9.74198813501377	2	2	7	FALSE	0.944518446047824
ENST00000289371	0.151430327621557	312.668028997939	2	2	2	FALSE	0.811977136344152
ENST00000289382	0.654653861998256	10.2151696834398	1	1	2.00440852314475	FALSE	0.881637776313703
ENST00000289388	0.488010831129705	32.7974593385224	1	1	1	FALSE	0.818453030575002
ENST00000289416	0.00468112237590113	34697.167649265	15	15	161	FALSE	0.811977136344152
ENST00000289429	0.18262291310204	1850.03703861054	1	1	24	FALSE	0.811977136344152
ENST00000289488	0.177528047015112	585.192957941523	4	4	6	FALSE	0.811977136344152
ENST00000289528	0.951701188490107	0.471930219593601	2	2	2	FALSE	0.977966413867477
ENST00000289547	0.507696696705193	98.3610328072166	3	3	4.0002444091409	FALSE	0.824508109812754
ENST00000289575	0.580218340443255	20.4493521705989	1	1	2.0002444091409	FALSE	0.851594368948518
ENST00000289672	0.582135076827795	257.147991483484	12	12	13.0006111124779	FALSE	0.852404064318069
ENST00000289703	0.208372924146041	1149.39188640463	1	1	25	FALSE	0.811977136344152
ENST00000289707	0.0197800815526321	3945.62452807419	3	3	12	FALSE	0.811977136344152
ENST00000289734	0.0694895493191087	519.212466940468	3	3	3.00612928688015	FALSE	0.811977136344152
ENST00000289746	0.200639818239651	423.726430329532	3	3	4.00281862745098	FALSE	0.811977136344152
ENST00000289805	0.730182835711516	3.52104009167192	1	1	1.00012220457045	FALSE	0.905771070637547
ENST00000289816	0.10254488861627	468.537342348636	3	3	3.00012220457045	FALSE	0.811977136344152
ENST00000289820	0.121755021780114	459.121774037184	3	3	3	FALSE	0.811977136344152
ENST00000289877	0.254226988397939	193.143188242473	2	2	2.00012218963832	FALSE	0.811977136344152
ENST00000289953	0.0809680849785291	3299.3107467455	1	1	18	FALSE	0.811977136344152
ENST00000289957	0.871619053540289	8.12812223163859	5	5	5	FALSE	0.943286010264943
ENST00000289963	0.468627872008407	51.088160347774	2	2	2	FALSE	0.81694089257545
ENST00000289968	0.311647700581431	79.6153441122832	1	1	1	FALSE	0.811977136344152
ENST00000290037	0.00743842630895497	3743.58291247934	8	8	8.00036664358292	FALSE	0.811977136344152
ENST00000290079	0.615868528610692	12.4613440936561	1	1	1.000366703337	FALSE	0.865687112112898
ENST00000290122	0.197953050634789	694.528320450389	2	2	4.00366864777155	FALSE	0.811977136344152
ENST00000290155	0.407304978727968	146.08021829848	3	3	3	FALSE	0.811977136344152
ENST00000290158	0.340748278263922	70.4234569303477	1	1	1.00171358629131	FALSE	0.811977136344152
ENST00000290200	0.258714681795728	188.835751836496	2	2	2	FALSE	0.811977136344152
ENST00000290209	0.458748910177657	121.319178504957	3	3	3	FALSE	0.816723144721776
ENST00000290216	0.752567028427925	51.7487346283638	5	5	9.0045307277152	FALSE	0.912291755258166
ENST00000290271	0.253593132362808	99.6350859138842	1	1	1	FALSE	0.811977136344152
ENST00000290291	0.676649441507942	50.9480244719517	3	3	5.01213691014888	FALSE	0.888614631843133
ENST00000290295	0.303788769623673	82.2640957020623	1	1	1	FALSE	0.811977136344152
ENST00000290299	0.954794140318925	0.275948239920206	2	2	2.00012220457045	FALSE	0.979120933624314
ENST00000290310	0.63238742125377	10.7854356573391	1	1	1	FALSE	0.872368200721886
ENST00000290330	0.13578582052548	148.266737714392	1	1	1	FALSE	0.811977136344152
ENST00000290341	0.102223325420905	393.032537522515	2	2	2.00024443901247	FALSE	0.811977136344152
ENST00000290349	0.732056078858416	16.5856877468883	2	2	2.00085605967959	FALSE	0.906423533059017
ENST00000290354	0.0784446622773705	6601.07876009091	2	2	34.0035561005518	FALSE	0.811977136344152
ENST00000290363	0.952010463855094	0.572572680123581	3	3	3	FALSE	0.977966413867477
ENST00000290378	0.382345581223026	58.3403713483105	1	1	1	FALSE	0.811977136344152
ENST00000290417	0.301116829641526	83.1471550148992	1	1	1.00061132167747	FALSE	0.811977136344152
ENST00000290419	0.606408702243881	29.1656590681395	1	1	2	FALSE	0.861230167942784
ENST00000290429	0.44212671141879	64.9017530398003	2	2	2.00061132167747	FALSE	0.816723144721776
ENST00000290431	0.33802825991947	819.359507193901	4	4	15.0045269519092	FALSE	0.811977136344152
ENST00000290460	0.240581918923083	118.2958323594	2	2	2	FALSE	0.811977136344152
ENST00000290472	0.845441552138833	16.4756442179741	7	7	7.00048887802493	FALSE	0.929935677936126
ENST00000290510	0.763369810182086	2.14975590330833	1	1	1	FALSE	0.912751221235832
ENST00000290536	0.29854731254818	250.879729289468	1	1	8	FALSE	0.811977136344152
ENST00000290541	0.377502497912687	59.6972520939477	1	1	1	FALSE	0.811977136344152
ENST00000290551	0.310574249691068	80.0304829315442	1	1	1	FALSE	0.811977136344152
ENST00000290552	0.151929438628693	714.736651454407	5	5	5.00195711179606	FALSE	0.811977136344152
ENST00000290573	0.211515411546904	238.783961435213	2	2	2	FALSE	0.811977136344152
ENST00000290583	0.0616018806226145	494.111674022079	2	2	2.00097835391953	FALSE	0.811977136344152
ENST00000290585	0.119723832483984	155.979139814011	1	1	1	FALSE	0.811977136344152
ENST00000290597	0.589439312495683	15.8407920260213	1	1	1	FALSE	0.856486602861138
ENST00000290650	0.818917061769054	11.0990462670766	3	3	4.00024449877751	FALSE	0.918285766615466
ENST00000290691	0.824711115240371	87.9580240610955	5	5	24	FALSE	0.919234845834567
ENST00000290722	0.188599332236295	258.289476465031	2	2	2	FALSE	0.811977136344152
ENST00000290759	0.105255960514914	163.315434243402	1	1	1.00024443901247	FALSE	0.811977136344152
ENST00000290776	0.573529217358676	29.3907000125351	2	2	2	FALSE	0.850184920536247
ENST00000290863	0.262521010634171	119.759278454363	2	2	2	FALSE	0.811977136344152
ENST00000290866	0.504342799208638	144.326989617359	5	5	5	FALSE	0.823056354303123
ENST00000290868	0.961952099925981	0.698490199303943	5	5	5.00012220457045	FALSE	0.981384558504938
ENST00000290871	0.370822791119377	73.3991713480579	2	2	2.00085605967959	FALSE	0.811977136344152
ENST00000290902	0.387377650232478	159.726510060794	4	4	4.00256790998648	FALSE	0.811977136344152
ENST00000290949	0.491808494083284	32.0692532051694	1	1	1	FALSE	0.818573677726144
ENST00000290953	0.308054058103066	80.8516350973464	1	1	1.00294153695306	FALSE	0.811977136344152
ENST00000290974	0.489819208596964	150.021046584216	4	4	5.00085605967959	FALSE	0.818573677726144
ENST00000291009	0.460172481901165	38.7858575050255	1	1	1.00012220457045	FALSE	0.816723144721776
ENST00000291074	0.678082929683003	26.7735475827036	2	2	3	FALSE	0.889070407607724
ENST00000291182	0.617033384465769	76.875417156108	5	5	5	FALSE	0.866041739133137
ENST00000291281	0.781251096333644	15.1192795508272	3	3	3.00012220457045	FALSE	0.913016995059093
ENST00000291294	0.469821247389865	174.222067950241	2	2	6.01126274807601	FALSE	0.81694089257545
ENST00000291358	0.11818458510585	1258.05761084801	5	5	8.0003666585187	FALSE	0.811977136344152
ENST00000291416	0.340903891687742	70.4383348149486	1	1	1.00012218963832	FALSE	0.811977136344152
ENST00000291442	0.487662541683362	56.4994782163925	3	3	4.00661375292443	FALSE	0.818453030575002
ENST00000291458	0.749162689142986	2.67744541331035	1	1	1	FALSE	0.912291755258166
ENST00000291478	0.498890066568098	30.6739471107937	1	1	1.00036674816626	FALSE	0.821242605215736
ENST00000291495	0.095514909194933	1969.57934154957	9	9	12.0219543487959	FALSE	0.811977136344152
ENST00000291503	0.482052906541012	34.0621101596447	1	1	1	FALSE	0.818453030575002
ENST00000291526	0.620211276659511	14.6665640211427	1	1	2	FALSE	0.867710962803693
ENST00000291535	0.97825694586216	0.360313645715446	2	2	8	FALSE	0.987167357179881
ENST00000291536	0.151525696467227	838.265323130636	1	1	7	FALSE	0.811977136344152
ENST00000291539	0.412860141508941	71.4635250666933	2	2	2	FALSE	0.811977136344152
ENST00000291560	0.382938942366431	90.2486264329761	2	2	2	FALSE	0.811977136344152
ENST00000291568	0.452165940960655	51.5915332641739	1	1	2	FALSE	0.816723144721776
ENST00000291574	0.380242205565832	58.9278226978132	1	1	1	FALSE	0.811977136344152
ENST00000291582	0.0684558986135277	2320.16357416338	5	5	11.0035457410298	FALSE	0.811977136344152
ENST00000291670	0.331902620104474	866.097094202257	4	4	22.0066053250727	FALSE	0.811977136344152
ENST00000291688	0.8068898436277	55.7004117970226	9	9	15.0020791517329	FALSE	0.916265780926633
ENST00000291707	0.853097469755253	5.00389662356007	2	2	2.00012220457045	FALSE	0.933793461187316
ENST00000291715	0.116300519713752	378.359925124752	1	1	2	FALSE	0.811977136344152
ENST00000291744	0.223241485854138	715.410995577811	4	4	8	FALSE	0.811977136344152
ENST00000291823	0.457500753502372	119.735616638037	3	3	3.00012221950623	FALSE	0.816723144721776
ENST00000291839	0.0764600891135854	644.395923045444	2	2	2	FALSE	0.811977136344152
ENST00000291842	0.833992888815724	9.19648838201161	4	4	4.00048892284323	FALSE	0.923720010394481
ENST00000291900	0.379553473425315	80.1725709040936	2	2	2	FALSE	0.811977136344152
ENST00000291901	0.405842010268522	78.7725108826351	1	1	2	FALSE	0.811977136344152
ENST00000291906	0.23318752902096	506.411755401175	6	6	7.00428893570511	FALSE	0.811977136344152
ENST00000291934	0.794102746063405	9.35208950073002	2	2	2	FALSE	0.913453337233696
ENST00000291971	0.602682096965693	953.650373442287	7	7	56	FALSE	0.860622790070925
ENST00000292035	0.661894298022939	41.3208817241856	3	3	3	FALSE	0.882792831046206
ENST00000292069	0.0118278138180828	824.316517002025	2	2	3	FALSE	0.811977136344152
ENST00000292090	0.822854106250628	7.56422825870384	1	1	2	FALSE	0.918436505435466
ENST00000292123	0.157938646544482	138.158908467715	1	1	1.00048899755501	FALSE	0.811977136344152
ENST00000292147	0.547936489934345	119.010900566663	3	3	6.0014684287812	FALSE	0.838495011134104
ENST00000292169	0.142279917890266	145.242539424242	1	1	1	FALSE	0.811977136344152
ENST00000292180	0.913778756829598	4.2198888429958	2	2	5.00489296636086	FALSE	0.962753799156212
ENST00000292199	0.839305953415792	20.9548052890529	5	5	12	FALSE	0.9264152345403
ENST00000292246	0.603553756591513	30.8582844260269	2	2	2	FALSE	0.860622790070925
ENST00000292254	0.251075728603888	100.615148324846	1	1	1	FALSE	0.811977136344152
ENST00000292291	0.820495400665126	7.21449924909768	2	2	2.00220201479416	FALSE	0.918331298993319
ENST00000292303	0.486574484572363	641.484039694789	5	5	23	FALSE	0.818453030575002
ENST00000292330	0.797725014746259	29.5197345371861	4	4	7.05798712144337	FALSE	0.915084956635489
ENST00000292377	0.526581829191802	90.036893701197	2	2	3.00146735143067	FALSE	0.832265537921627
ENST00000292385	0.759347534215138	13.3106848253779	2	2	2.00024443901247	FALSE	0.912751221235832
ENST00000292401	0.0874392493754441	515.916110809994	1	1	6	FALSE	0.811977136344152
ENST00000292408	0.610544673100159	74.1421957282745	4	4	4.00146720202906	FALSE	0.862455915856794
ENST00000292427	0.0589592593228824	831.886925599222	1	1	4	FALSE	0.811977136344152
ENST00000292430	0.782787100092644	1.55304059625026	1	1	1	FALSE	0.913016995059093
ENST00000292431	0.352630267558901	66.8996387840211	1	1	1.00012220457045	FALSE	0.811977136344152
ENST00000292432	0.263953213700086	496.033500997465	5	5	6.00024443901247	FALSE	0.811977136344152
ENST00000292450	0.0529638854753302	1013.1795311054	3	3	3	FALSE	0.811977136344152
ENST00000292478	0.710994601658375	47.8986167004646	5	5	6.00146747113623	FALSE	0.898152610691101
ENST00000292513	0.978098749735899	0.463046259502786	1	1	9	FALSE	0.987167357179881
ENST00000292524	0.498648343721222	55.1922293745065	2	2	2.00012220457045	FALSE	0.821242605215736
ENST00000292530	0.947331575907148	5.25051148651664	8	8	19.0001222045705	FALSE	0.975796437002074
ENST00000292535	0.00171448341323399	5494.35258517273	3	3	8.01028511881323	FALSE	0.627024992079243
ENST00000292538	0.00812579650346823	2838.0847322756	4	4	7.00967400643398	FALSE	0.811977136344152
ENST00000292574	0.581412357580082	36.8179402924472	3	3	3.00208154769193	FALSE	0.851859839474577
ENST00000292577	0.307167149907822	81.1481414014012	1	1	1	FALSE	0.811977136344152
ENST00000292586	0.100390370107849	14624.5078221381	10	10	111.012834621403	FALSE	0.811977136344152
ENST00000292591	0.354364489623336	66.3685251612027	1	1	1.00085626911315	FALSE	0.811977136344152
ENST00000292596	0.773807522519976	1.78759763838883	1	1	1.00614854894245	FALSE	0.913016995059093
ENST00000292599	0.0995042542653472	166.316437080159	1	1	1.00012220457045	FALSE	0.811977136344152
ENST00000292616	0.917133869283015	2.06561459428672	3	3	3.00306306646345	FALSE	0.963981685048728
ENST00000292641	0.62970283630872	98.2498395658287	1	1	8	FALSE	0.871107148648687
ENST00000292733	0.136958485514482	278.401645118282	1	1	1.00012220457045	FALSE	0.811977136344152
ENST00000292779	0.316276899283559	137.584599693946	1	1	2.00269179004038	FALSE	0.811977136344152
ENST00000292823	0.527188525018735	25.404867665307	1	1	1	FALSE	0.832265537921627
ENST00000292852	1	8.67643842265344e-05	2	2	2	FALSE	1
ENST00000292853	0.831939322290761	55.3731577524572	2	2	40	FALSE	0.922117069012267
ENST00000292879	0.384313890706592	64.1870041972428	1	1	2.00293721698691	FALSE	0.811977136344152
ENST00000292894	0.62091977404773	96.7542401908921	1	1	13	FALSE	0.867710962803693
ENST00000292907	0.527107429129166	25.4124955455663	1	1	1	FALSE	0.832265537921627
ENST00000292928	0.257990158772169	98.1262012204974	1	1	1	FALSE	0.811977136344152
ENST00000293062	0.934473373391945	0.988870060396535	2	2	2.00195886385896	FALSE	0.970258506918684
ENST00000293190	0.0109809509405739	2014.55153753132	6	6	6.00207867326169	FALSE	0.811977136344152
ENST00000293195	0.879363862744944	3.41129221479798	2	2	2.00061132167747	FALSE	0.947807577857855
ENST00000293261	0.0077933723426773	5640.00277228737	11	11	16.006248982335	FALSE	0.811977136344152
ENST00000293288	0.142026462541724	303.263071171492	2	2	2.00085588028578	FALSE	0.811977136344152
ENST00000293328	0.0810451029105506	1937.06086216728	1	1	11.0975609756098	FALSE	0.811977136344152
ENST00000293350	0.765086438134255	37.2464059120033	6	6	7.00256782027315	FALSE	0.912751221235832
ENST00000293362	0.514541842079106	36.4210046135747	2	2	2	FALSE	0.828546585440502
ENST00000293373	0.482114049572794	140.82864701457	2	2	4	FALSE	0.818453030575002
ENST00000293379	0.822682530731117	21.1884630725443	3	3	6.02531240635031	FALSE	0.918335999709549
ENST00000293404	0.7710931363919	31.2213385296808	5	5	6.00268933715093	FALSE	0.913016995059093
ENST00000293405	0.706407864850228	20.2762985776817	2	2	2.00012220457045	FALSE	0.897020533043701
ENST00000293414	0.707714306953959	57.2972486630258	5	5	6.00048887802493	FALSE	0.897020533043701
ENST00000293441	0.980676680228278	0.298306966039211	7	7	8.01741405356228	FALSE	0.988357141004811
ENST00000293471	0.262508153524274	559.434793343921	5	5	8	FALSE	0.811977136344152
ENST00000293502	0.189410451562018	124.487131772109	1	1	1	FALSE	0.811977136344152
ENST00000293525	0.656769193844453	8.46471288528151	1	1	1.000366703337	FALSE	0.882497336853322
ENST00000293549	0.251219863843737	100.531300100761	1	1	1.00245007962759	FALSE	0.811977136344152
ENST00000293599	0.165916784015188	257.478484227156	2	2	2	FALSE	0.811977136344152
ENST00000293618	0.392847474768429	55.4593577135554	1	1	1.00048965601665	FALSE	0.811977136344152
ENST00000293636	0.858745239054498	7.72388644431784	2	2	11	FALSE	0.935892449781283
ENST00000293670	0.468231518272539	36.9437432452308	1	1	1	FALSE	0.81694089257545
ENST00000293683	0.262483020886124	96.4630841383245	1	1	1.004664866192	FALSE	0.811977136344152
ENST00000293725	0.979439507481577	0.138251987429552	2	2	3	FALSE	0.987883969652677
ENST00000293745	0.622827889119696	79.7942554783957	2	2	10	FALSE	0.867809585339498
ENST00000293756	0.559714952883724	443.689556229546	4	4	20	FALSE	0.843555986197461
ENST00000293761	0.734267867310145	40.0000651100695	4	4	10.0001222045705	FALSE	0.90735208532839
ENST00000293771	0.0931552285775337	306.476006517975	2	2	2.00085605967959	FALSE	0.811977136344152
ENST00000293778	0.269579558318731	93.9800908422574	1	1	1	FALSE	0.811977136344152
ENST00000293805	0.298787498373234	83.7479958635363	1	1	1.00085605967959	FALSE	0.811977136344152
ENST00000293826	0.0305121697378392	670.978028669726	2	2	3	FALSE	0.811977136344152
ENST00000293829	0.219903954067141	112.413545292039	1	1	1	FALSE	0.811977136344152
ENST00000293851	0.694654565605845	23.0620880775675	3	3	3.00391662028419	FALSE	0.895038922894075
ENST00000293861	0.821366951315737	13.8252277300311	2	2	4	FALSE	0.918331298993319
ENST00000293872	0.805952696954209	1.00808771630424	1	1	1	FALSE	0.916265780926633
ENST00000293883	0.069313371508444	1483.23801158845	4	4	6.00415851298351	FALSE	0.811977136344152
ENST00000293889	0.141921453931731	454.153800918714	3	3	3.00097787557995	FALSE	0.811977136344152
ENST00000293894	0.353233593514016	66.7227000155979	1	1	1.00012220457045	FALSE	0.811977136344152
ENST00000293922	0.402178978256808	194.790421668655	5	5	6.000733406674	FALSE	0.811977136344152
ENST00000293971	0.753702594806879	24.523531026174	4	4	4.0004889079038	FALSE	0.912291755258166
ENST00000294016	0.53759275534157	23.5271220387554	1	1	1.00024443901247	FALSE	0.835739169604045
ENST00000294053	0.475637165508199	35.3856260053333	1	1	1.00085605967959	FALSE	0.818453030575002
ENST00000294064	0.760039720242759	2.26634975834329	1	1	1	FALSE	0.912751221235832
ENST00000294066	0.105448805889878	393.025135849412	2	2	2.00391784786368	FALSE	0.811977136344152
ENST00000294072	0.168137660207282	133.64990496428	1	1	1	FALSE	0.811977136344152
ENST00000294119	0.24193178943999	104.020888591875	1	1	1	FALSE	0.811977136344152
ENST00000294129	0.50180775363233	50.5245657756871	2	2	2.00024443901247	FALSE	0.821242605215736
ENST00000294168	0.630858143450888	28.3118862691164	2	2	2.00122339124052	FALSE	0.871658686570577
ENST00000294187	0.0290084265566545	2684.91637685163	4	4	8.0004888182818	FALSE	0.811977136344152
ENST00000294244	0.413866048431536	92.2152224920355	2	2	3	FALSE	0.811977136344152
ENST00000294256	0.382817210530155	58.209423305949	1	1	1	FALSE	0.811977136344152
ENST00000294288	0.483765647719451	50.6514580946765	3	3	3.01056958568156	FALSE	0.818453030575002
ENST00000294304	0.0865315467048964	1434.91524585663	7	7	8.00122228469893	FALSE	0.811977136344152
ENST00000294309	0.565001264478164	72.693825731701	4	4	4	FALSE	0.846757298113266
ENST00000294337	0.210362970381188	372.978928320485	2	2	4	FALSE	0.811977136344152
ENST00000294339	0.482744385019421	1295.36551970228	1	1	55.2888725128961	FALSE	0.818453030575002
ENST00000294353	0.30861880446331	128.268206320997	1	1	2	FALSE	0.811977136344152
ENST00000294360	0.582394582155946	85.9522503583829	1	1	4	FALSE	0.852404064318069
ENST00000294409	0.343972513821773	69.5056548389062	1	1	1.00061124694377	FALSE	0.811977136344152
ENST00000294435	0.93241400207276	0.558090189061006	2	2	2	FALSE	0.97001119168475
ENST00000294454	0.0358376403844478	2594.29005751698	2	2	9.00134414575003	FALSE	0.811977136344152
ENST00000294484	0.160801058334829	136.896225816499	1	1	1.00012218963832	FALSE	0.811977136344152
ENST00000294485	0.508548849995302	28.8571199774727	1	1	1.00134573036457	FALSE	0.825331171087642
ENST00000294543	0.809685546540791	127.98281638666	6	6	33.0058658193816	FALSE	0.916580694822093
ENST00000294599	0.0615556451912094	4086.60816465518	15	15	19.0317614863674	FALSE	0.811977136344152
ENST00000294600	0.298469388602761	1506.68140448208	9	9	22.000611127421	FALSE	0.811977136344152
ENST00000294613	0.238868242313697	105.173142199125	1	1	1	FALSE	0.811977136344152
ENST00000294618	1	0.0253856325893552	9	9	14.0028144299778	FALSE	1
ENST00000294664	0.0354196598028741	2061.79183507768	6	6	7	FALSE	0.811977136344152
ENST00000294678	0.953907802958537	2.29491391956043	2	2	10.0002447980416	FALSE	0.978720591277547
ENST00000294724	0.151312658468607	2432.27008187064	10	10	17.0029354528304	FALSE	0.811977136344152
ENST00000294725	0.522732576041243	26.1724677017773	1	1	1	FALSE	0.831248422491439
ENST00000294728	0.342632915580161	69.9216656158277	1	1	1	FALSE	0.811977136344152
ENST00000294732	0.960077724182081	2.19647213242202	10	10	12.0036719265171	FALSE	0.981132574700185
ENST00000294740	0.529638219080725	49.0584673062401	1	1	2.00760363012019	FALSE	0.833416189981486
ENST00000294794	0.558985629802917	230.183010767178	5	5	10.0006109481916	FALSE	0.843292506174858
ENST00000294811	0.307036279685404	81.1740035381961	1	1	1	FALSE	0.811977136344152
ENST00000294818	0.410305318662402	66.2251261697979	2	2	2	FALSE	0.811977136344152
ENST00000294848	0.0167401942707001	8872.51758424329	3	3	29	FALSE	0.811977136344152
ENST00000294952	0.459520314509515	38.9383465025004	1	1	1	FALSE	0.816723144721776
ENST00000294954	0.178189118935841	129.362193172417	1	1	1	FALSE	0.811977136344152
ENST00000294964	0.46299198333371	38.1542228919775	1	1	1	FALSE	0.816723144721776
ENST00000294973	0.39006729207359	223.691188779685	4	4	4.00048899755501	FALSE	0.811977136344152
ENST00000295006	0.524930070097332	27.6705025655899	2	2	2.0003666585187	FALSE	0.831879625886424
ENST00000295031	0.772125372391887	1.86381163750643	1	1	1	FALSE	0.913016995059093
ENST00000295033	0.688917160365364	57.9681865449583	4	4	6.00048875855328	FALSE	0.893757669719223
ENST00000295050	0.419294695950886	48.5196449497323	1	1	1	FALSE	0.812294439401918
ENST00000295066	0.443098380028074	42.7143555852225	1	1	1.00012245897624	FALSE	0.816723144721776
ENST00000295083	0.564310820407474	24.4623913393521	1	1	2	FALSE	0.846212556780765
ENST00000295095	0.396188015332427	54.4554821499614	1	1	1.00036692759295	FALSE	0.811977136344152
ENST00000295113	0.427488937075946	46.4787025125255	1	1	1.00024443901247	FALSE	0.814723741186988
ENST00000295119	0.300906239649398	83.2232518741662	1	1	1.00012221950623	FALSE	0.811977136344152
ENST00000295121	0.519807965948986	52.404946790224	2	2	2	FALSE	0.829957583371773
ENST00000295131	0.365707248307623	383.643514460867	4	4	14.0002446183953	FALSE	0.811977136344152
ENST00000295150	0.620687425992065	33.81678904955	2	2	2	FALSE	0.867710962803693
ENST00000295190	0.275296351446011	159.480390308182	2	2	2	FALSE	0.811977136344152
ENST00000295201	0.315924313784631	78.305590365558	1	1	1.000366703337	FALSE	0.811977136344152
ENST00000295208	0.238088776162182	851.056774397942	3	3	9	FALSE	0.811977136344152
ENST00000295213	0.0527251041643589	529.270033872235	2	2	2	FALSE	0.811977136344152
ENST00000295225	0.300020753651433	170.330784550622	2	2	3	FALSE	0.811977136344152
ENST00000295240	0.697826857508363	6.1373828790985	2	2	2.00012227928589	FALSE	0.895748736934516
ENST00000295256	0.217735014523394	309.3719147059	2	2	3.00024470818549	FALSE	0.811977136344152
ENST00000295268	0.749881277348544	2.65131266526115	1	1	1.00012221950623	FALSE	0.912291755258166
ENST00000295269	0.91181451169085	7.82013139255039	2	2	16	FALSE	0.962104237259247
ENST00000295294	0.323410672042392	213.826323965303	2	2	5	FALSE	0.811977136344152
ENST00000295297	0.201790636198854	261.049092306367	1	1	1	FALSE	0.811977136344152
ENST00000295304	0.575183657276339	223.7112920808	4	4	12.0009799118079	FALSE	0.850800768547873
ENST00000295317	0.33288917099819	121.447374928646	2	2	2.00478938965983	FALSE	0.811977136344152
ENST00000295400	0.747321621811161	2.75970412069937	1	1	1.00024443901247	FALSE	0.911751999072266
ENST00000295408	0.81729001555482	7.7979596382737	2	2	2	FALSE	0.917763092183506
ENST00000295448	0.264793563949753	95.6526695467657	1	1	1	FALSE	0.811977136344152
ENST00000295452	0.704953188028222	4.89578175071602	1	1	1	FALSE	0.896655580074809
ENST00000295461	0.300042171456138	226.139415765624	3	3	3.00551430202842	FALSE	0.811977136344152
ENST00000295463	0.0124429321145763	4711.2556348222	7	7	13.0074640192859	FALSE	0.811977136344152
ENST00000295488	0.0286429839162412	1737.94914785738	4	4	5.00012230919765	FALSE	0.811977136344152
ENST00000295500	0.636084240885626	61.0435610123025	4	4	4	FALSE	0.873498056892109
ENST00000295522	0.271258608366899	176.932732722268	2	2	2	FALSE	0.811977136344152
ENST00000295550	0.524508785186442	262.301580276295	8	8	9.00012220457045	FALSE	0.831470431856722
ENST00000295569	0.802572301993607	1.07750846017212	1	1	1	FALSE	0.915553015368822
ENST00000295571	0.432622736207149	1744.32445604483	2	2	103	FALSE	0.815339974000631
ENST00000295589	0.677478105576835	6.73789645027002	1	1	1	FALSE	0.8889044100545
ENST00000295612	0.78344788354159	20.0777992990421	2	2	4.00330275229358	FALSE	0.913016995059093
ENST00000295619	0.200378069869537	405.924369553082	2	2	4	FALSE	0.811977136344152
ENST00000295640	0.446991293889594	257.929880076908	4	4	6	FALSE	0.816723144721776
ENST00000295666	0.333276237038253	72.7776251073634	1	1	1	FALSE	0.811977136344152
ENST00000295682	0.17422806403572	131.052770566557	1	1	1	FALSE	0.811977136344152
ENST00000295683	0.512929286499249	83.9895646814896	2	2	3.00097811468395	FALSE	0.82782402395822
ENST00000295694	0.267798498458194	386.218150233958	4	4	5.00244534658453	FALSE	0.811977136344152
ENST00000295701	0.244965803166715	102.820615680699	1	1	1	FALSE	0.811977136344152
ENST00000295702	0.549113750667729	27.752550913388	2	2	2	FALSE	0.839302019846949
ENST00000295704	0.726919685099682	17.7716810166646	2	2	2	FALSE	0.903800773841144
ENST00000295709	0.517771467297286	120.362965877799	5	5	6	FALSE	0.829268665852238
ENST00000295718	0.825969643900422	8.01948983602913	2	2	3	FALSE	0.919949811771649
ENST00000295729	0.153403954174295	480.90795998758	2	2	5.00244558571778	FALSE	0.811977136344152
ENST00000295736	0.37820913732504	59.4980460486703	1	1	1	FALSE	0.811977136344152
ENST00000295738	1	0.0197196962030903	2	2	3	FALSE	1
ENST00000295743	0.857532174119064	10.9419269289472	3	3	5	FALSE	0.935256144882655
ENST00000295746	0.284629002916988	425.945614180765	4	4	6.00232486267804	FALSE	0.811977136344152
ENST00000295754	0.763440571801915	10.3401155731987	2	2	2	FALSE	0.912751221235832
ENST00000295756	0.0730357852816998	530.865526798558	2	2	3	FALSE	0.811977136344152
ENST00000295757	0.551481936581238	21.347006515552	1	1	1	FALSE	0.840614243012987
ENST00000295759	0.943576465737266	0.780337140909754	4	4	4	FALSE	0.974015074643923
ENST00000295760	0.0520767201996768	797.175347277366	3	3	3.00441059657834	FALSE	0.811977136344152
ENST00000295770	0.490493998154829	42.0297561028322	2	2	2.00478374935304	FALSE	0.818573677726144
ENST00000295797	0.230435800193773	217.86969291409	2	2	2.00036746692798	FALSE	0.811977136344152
ENST00000295802	1	0.036930528470579	16	16	193.011365025052	FALSE	1
ENST00000295824	0.339464981072449	1515.93121904197	8	8	26	FALSE	0.811977136344152
ENST00000295834	0.426710145365015	46.6721071734567	1	1	1	FALSE	0.81417819850172
ENST00000295851	0.752267933785092	2.55598391510765	1	1	1	FALSE	0.912291755258166
ENST00000295868	0.514930229059265	505.823998693297	5	5	16.0018342342273	FALSE	0.828831860775815
ENST00000295872	0.585588453829538	19.6019391828145	2	2	2	FALSE	0.854378967740654
ENST00000295874	0.290258652616238	161.805263919614	3	3	3	FALSE	0.811977136344152
ENST00000295878	0.160344462741084	3065.82283761605	9	9	38.0001222344457	FALSE	0.811977136344152
ENST00000295887	0.0408102225517102	2468.9053061854	2	2	11.0627229123109	FALSE	0.811977136344152
ENST00000295888	0.114474981884298	380.928488598151	2	2	2.00048965601665	FALSE	0.811977136344152
ENST00000295890	0.300264692715435	1908.28341330534	3	2	28.0006113216775	FALSE	0.811977136344152
ENST00000295894	0.597216116527783	29.0988691146191	2	2	2	FALSE	0.858539865377097
ENST00000295897	0.772678439841158	11.7341876304443	2	2	2.00024446889133	FALSE	0.913016995059093
ENST00000295898	0.888826769104706	0.818574316526363	2	2	2	FALSE	0.951097864522569
ENST00000295903	0.620009255103848	12.1274810666057	1	1	1	FALSE	0.867710962803693
ENST00000295910	0.826463756262843	64.5019095359209	6	6	23	FALSE	0.920105208389844
ENST00000295924	NA	NA	NA	NA	NA	NA	NA
ENST00000295927	0.775944231407864	1.74796277666462	1	1	1	FALSE	0.913016995059093
ENST00000295930	0.777366383071747	1.70605481736343	1	1	1	FALSE	0.913016995059093
ENST00000295956	0.542821467914778	119.032590565915	5	5	5	FALSE	0.836860525026888
ENST00000295962	0.76902573662083	12.7808508341255	2	2	2	FALSE	0.913016995059093
ENST00000295989	0.153026387178619	481.926206735674	3	3	4.00036664358292	FALSE	0.811977136344152
ENST00000296003	0.577184151095098	85.2081502264199	2	2	4	FALSE	0.850901282750213
ENST00000296015	0.410007451434896	148.492991431851	3	3	3	FALSE	0.811977136344152
ENST00000296027	0.659373552636656	8.23932887528152	1	1	1	FALSE	0.882764421726715
ENST00000296043	0.506384748703565	52.873452178356	3	3	4.03747531554947	FALSE	0.823496691072416
ENST00000296046	0.322655603076803	95.8908942968243	2	2	2	FALSE	0.811977136344152
ENST00000296048	0.657994640506986	30.2457526737124	2	2	4	FALSE	0.882764421726715
ENST00000296051	0.973614809610679	0.222258816699751	4	4	7.00159099253457	FALSE	0.985788996170466
ENST00000296059	0.523056622712419	40.7115980221271	3	3	3	FALSE	0.831303969439077
ENST00000296088	0.204849940806292	247.2887825153	2	2	2	FALSE	0.811977136344152
ENST00000296091	0.113616546715876	376.36379873767	2	2	2	FALSE	0.811977136344152
ENST00000296096	0.741995408997957	2.97616419841552	1	1	1	FALSE	0.910237694614477
ENST00000296098	0.443812778534478	60.1622939221135	2	2	2	FALSE	0.816723144721776
ENST00000296121	0.805641129418823	1.01435641499636	1	1	1	FALSE	0.916265780926633
ENST00000296125	0.0420109549741878	1099.12243223932	4	4	5	FALSE	0.811977136344152
ENST00000296129	0.218740300384032	296.311315567586	3	3	3.00097847358121	FALSE	0.811977136344152
ENST00000296130	0.356873047483264	65.6521214017702	1	1	1	FALSE	0.811977136344152
ENST00000296135	0.492117097036472	32.0006768851395	1	1	1	FALSE	0.818678094304211
ENST00000296137	0.589988579578745	34.381695030099	2	2	2.00036664358292	FALSE	0.856615079653952
ENST00000296142	0.436782220276933	54.0758816300259	2	2	2	FALSE	0.816723144721776
ENST00000296144	0.157651534851096	138.280686663051	1	1	1	FALSE	0.811977136344152
ENST00000296210	0.198020839021534	157.105698999847	2	2	2.00061132167747	FALSE	0.811977136344152
ENST00000296215	0.852377177836207	5.11321039612901	2	2	2.00134573036457	FALSE	0.933330135359465
ENST00000296218	0.243699736999602	103.370278594498	1	1	1	FALSE	0.811977136344152
ENST00000296220	0.35160671054544	67.2093519045777	1	1	1	FALSE	0.811977136344152
ENST00000296233	0.323509635749527	123.243631289979	2	2	2.00024443901247	FALSE	0.811977136344152
ENST00000296252	0.09852918727954	437.388775472181	3	3	3	FALSE	0.811977136344152
ENST00000296266	0.704561643790377	35.1475158878884	4	4	4	FALSE	0.896620870670573
ENST00000296273	0.730253730704793	18.9372345630389	3	3	3	FALSE	0.905791848517867
ENST00000296280	0.884229079855637	2.9966488024591	2	2	2	FALSE	0.94949913413493
ENST00000296292	0.0747273702498005	902.119751336598	4	4	4.00024449877751	FALSE	0.811977136344152
ENST00000296318	0.0435304128870523	920.950202514503	2	2	3	FALSE	0.811977136344152
ENST00000296343	0.834384587395339	11.9982225970949	5	5	5.00012220457045	FALSE	0.923970329154473
ENST00000296350	0.153561055102973	2311.24907480864	10	10	20.0008555216078	FALSE	0.811977136344152
ENST00000296351	0.967982936526427	0.16475742222337	3	3	3.00012220457045	FALSE	0.982787312323275
ENST00000296358	0.083395001256206	939.099632828951	3	3	5	FALSE	0.811977136344152
ENST00000296388	0.77341438352064	20.5721669814465	4	4	4.00110054355785	FALSE	0.913016995059093
ENST00000296411	0.395818878329987	54.6364373491521	1	1	1	FALSE	0.811977136344152
ENST00000296412	0.449118749997024	41.3089671195601	1	1	1	FALSE	0.816723144721776
ENST00000296435	0.208810239193522	235.949879765631	2	2	2	FALSE	0.811977136344152
ENST00000296438	0.921436891124721	6.24816008002427	2	2	13	FALSE	0.965929376210159
ENST00000296440	0.157177939158832	882.240441006366	4	4	6.01374248813459	FALSE	0.811977136344152
ENST00000296444	0.602174962775821	14.1569205311721	1	1	1.00367962713112	FALSE	0.860622790070925
ENST00000296446	0.40571405009876	51.9597028756572	1	1	1.00380274779195	FALSE	0.811977136344152
ENST00000296452	0.000236820523122683	15004.2245840695	14	14	15.0059922692334	FALSE	0.208514238490493
ENST00000296456	0.346108225256033	231.042836598107	5	5	5.00269541778976	FALSE	0.811977136344152
ENST00000296464	0.379157673098027	59.2305635205488	1	1	1	FALSE	0.811977136344152
ENST00000296468	0.653121572036616	8.77923719247443	1	1	1.00085637386836	FALSE	0.880779587150387
ENST00000296473	0.671732289843172	7.21678427160976	1	1	1	FALSE	0.886510687660652
ENST00000296474	0.868359102422175	82.2371830433623	15	15	64.0063601984004	FALSE	0.941159231324563
ENST00000296484	0.930104253536504	1.38809258888817	3	3	3	FALSE	0.969351382792002
ENST00000296486	0.133018690475624	149.580050135253	1	1	1	FALSE	0.811977136344152
ENST00000296498	0.450067187051394	265.093010319973	5	5	8	FALSE	0.816723144721776
ENST00000296506	0.676019510494134	6.88232326767667	1	1	1	FALSE	0.888453954831987
ENST00000296511	0.832966849010771	38.5428676086895	4	4	12	FALSE	0.923143567125032
ENST00000296518	0.0945007272882847	763.11662250399	3	3	4	FALSE	0.811977136344152
ENST00000296519	0.161303735070791	136.664692751816	1	1	1	FALSE	0.811977136344152
ENST00000296521	0.20078077911776	649.558224401248	3	3	6.00036692759295	FALSE	0.811977136344152
ENST00000296522	0.20078077911776	649.558224401248	3	3	6.00036692759295	FALSE	0.811977136344152
ENST00000296529	0.471377699314411	785.290024785135	2	2	23	FALSE	0.81694089257545
ENST00000296530	0.230663987441944	1176.94102942528	5	5	11.000366703337	FALSE	0.811977136344152
ENST00000296533	0.406073303427876	51.929502121194	1	1	1	FALSE	0.811977136344152
ENST00000296543	0.364315830162719	63.4684981486183	1	1	1	FALSE	0.811977136344152
ENST00000296550	0.543635613977589	22.6090840191426	1	1	1	FALSE	0.837308474298447
ENST00000296555	0.57294307746305	18.0945560574679	1	1	1.00024479804162	FALSE	0.85003846052449
ENST00000296575	0.315429388400319	78.4625229225044	1	1	1	FALSE	0.811977136344152
ENST00000296577	0.347769316672651	155.957127108373	1	1	4.00097919216646	FALSE	0.811977136344152
ENST00000296585	0.760397490110748	38.3232823282835	5	4	6	FALSE	0.912751221235832
ENST00000296589	0.427749426215747	192.485186945677	2	2	4	FALSE	0.81473530128239
ENST00000296591	0.300148285823148	83.4663524318413	1	1	1	FALSE	0.811977136344152
ENST00000296595	0.422534939532516	47.7155159912144	1	1	1.00012238404112	FALSE	0.81319124688291
ENST00000296597	0.401785850544517	53.0611116647876	1	1	1	FALSE	0.811977136344152
ENST00000296600	0.856891894626557	8.93683099844118	4	4	4	FALSE	0.935256144882655
ENST00000296604	0.529384553419648	24.8395920436679	1	1	1	FALSE	0.833416189981486
ENST00000296615	0.150052238497984	141.689677105886	1	1	1	FALSE	0.811977136344152
ENST00000296641	0.705230952346821	44.3645620602053	4	4	6.00012221950623	FALSE	0.896762587550165
ENST00000296658	0.851372850585982	39.9531702416887	3	2	33	FALSE	0.932797333341852
ENST00000296666	0.547728390113876	33.7261447166306	2	2	2	FALSE	0.838495011134104
ENST00000296679	0.894518357416235	8.48786537044381	4	4	8.00073370566002	FALSE	0.954764527679709
ENST00000296682	0.117163816480734	1098.53094706962	2	2	12	FALSE	0.811977136344152
ENST00000296684	0.487524340614385	32.8954943519906	1	1	1.00024452867099	FALSE	0.818453030575002
ENST00000296694	0.261563716536396	96.8408109908489	1	1	1	FALSE	0.811977136344152
ENST00000296721	0.453043836129338	40.3979039463752	1	1	1	FALSE	0.816723144721776
ENST00000296733	0.342545853504475	3131.73850783016	7	7	138	FALSE	0.811977136344152
ENST00000296736	0.321166739682619	495.394851275025	9	9	11	FALSE	0.811977136344152
ENST00000296741	0.283426001435475	348.027118154884	3	3	4	FALSE	0.811977136344152
ENST00000296742	0.517219228089894	37.2337075040955	1	1	2.00024443901247	FALSE	0.829268665852238
ENST00000296754	0.727456578837081	436.954338126769	13	13	69	FALSE	0.903930855482844
ENST00000296755	0.486927423919165	32.9878055408352	1	1	1	FALSE	0.818453030575002
ENST00000296776	0.544879888213467	27.3157619858388	2	2	2.00073367571533	FALSE	0.837308474298447
ENST00000296777	0.611074032723072	13.1118070357738	1	1	1	FALSE	0.862598725291054
ENST00000296785	0.352725723291998	300.232821444628	5	5	5	FALSE	0.811977136344152
ENST00000296795	0.400894686978332	69.3224528330967	2	2	2.00012226433549	FALSE	0.811977136344152
ENST00000296805	0.762679134677721	2.1641965474088	1	1	1.00134638922889	FALSE	0.912751221235832
ENST00000296812	0.956159428077792	0.258710325275695	2	2	3.00711220110362	FALSE	0.979120933624314
ENST00000296824	0.34386405019978	143.901612742679	3	3	3	FALSE	0.811977136344152
ENST00000296859	0.460371692249238	38.701029071251	1	1	1	FALSE	0.816723144721776
ENST00000296861	0.852145639943226	5.13854736299	2	2	2.0002444091409	FALSE	0.933198770005907
ENST00000296870	0.674716431257081	6.97720827239387	1	1	1	FALSE	0.887440551261879
ENST00000296877	0.666366543771868	28.9522152434566	1	1	4	FALSE	0.883962089505954
ENST00000296921	0.428763429776844	123.666631760153	3	3	3.01202786744845	FALSE	0.815339974000631
ENST00000296932	0.480516293726036	49.1753299430216	2	2	2	FALSE	0.818453030575002
ENST00000296980	0.930720832062809	1.62555465807022	3	3	4	FALSE	0.969491207943881
ENST00000297029	0.972603906747734	0.641435167018945	3	3	8	FALSE	0.985270790328143
ENST00000297056	0.834910069617249	6.9436062293944	3	3	3	FALSE	0.92412402769796
ENST00000297063	0.210734026698767	219.251480890778	1	1	1	FALSE	0.811977136344152
ENST00000297071	0.110394591080627	390.780293602671	2	2	2.00036701737216	FALSE	0.811977136344152
ENST00000297107	0.464867862772401	37.7516076794046	1	1	1	FALSE	0.816723144721776
ENST00000297135	0.346562005281371	170.857031366202	3	3	3	FALSE	0.811977136344152
ENST00000297151	0.92999594245169	0.0182049975539496	1	1	1	FALSE	0.969351382792002
ENST00000297156	0.358302237838871	65.2212695934247	1	1	1	FALSE	0.811977136344152
ENST00000297157	0.428139922822566	46.3223347138838	1	1	1	FALSE	0.815015107976639
ENST00000297161	0.420951649733169	63.0713764545554	2	2	2	FALSE	0.812987779772129
ENST00000297164	0.264240623191	95.8743606109274	1	1	1	FALSE	0.811977136344152
ENST00000297185	0.100150414686858	581.542508795294	2	2	2	FALSE	0.811977136344152
ENST00000297261	0.181732465806597	127.818409120129	1	1	1	FALSE	0.811977136344152
ENST00000297267	0.562264245313035	225.216246777277	9	8	11.0072221908096	FALSE	0.845265866269029
ENST00000297273	0.222540825023941	111.401715191249	1	1	1	FALSE	0.811977136344152
ENST00000297283	0.237936941061575	1477.06849398879	2	2	33	FALSE	0.811977136344152
ENST00000297293	0.294395437441773	85.393697913508	1	1	1.00012220457045	FALSE	0.811977136344152
ENST00000297313	0.286259137307179	88.1629614099959	1	1	1	FALSE	0.811977136344152
ENST00000297338	0.265561796707434	95.4005047405545	1	1	1	FALSE	0.811977136344152
ENST00000297354	0.434760495687415	240.24330250922	3	3	7.00012220457045	FALSE	0.81581688672684
ENST00000297373	0.755087911091479	2.44761801558673	1	1	1	FALSE	0.912291755258166
ENST00000297405	0.300422787392003	275.928254621777	5	5	5.00012230919765	FALSE	0.811977136344152
ENST00000297423	0.163355667151937	405.093899122377	4	4	4	FALSE	0.811977136344152
ENST00000297431	0.334771278345435	72.1457061631658	1	1	1	FALSE	0.811977136344152
ENST00000297436	0.595897416801959	14.9918267255112	1	1	1	FALSE	0.858539865377097
ENST00000297438	0.672568183531128	36.776272034497	1	1	5	FALSE	0.886704479651055
ENST00000297439	0.44226746693286	724.625427953017	4	4	36	FALSE	0.816723144721776
ENST00000297440	0.262913493160516	268.576637934678	3	3	3.00012221950623	FALSE	0.811977136344152
ENST00000297447	0.0892398577998259	171.796123413466	1	1	1	FALSE	0.811977136344152
ENST00000297450	0.317514284722739	154.306535589875	3	3	3.00122534003186	FALSE	0.811977136344152
ENST00000297459	0.755482996818396	2.4530343149178	1	1	1.00073367571533	FALSE	0.912291755258166
ENST00000297469	0.21155483542289	115.720144936641	1	1	1.000366703337	FALSE	0.811977136344152
ENST00000297477	0.612101859927805	93.1502845998695	2	2	6.00061102285225	FALSE	0.86340751719523
ENST00000297488	0.14318416456934	472.51782502044	2	2	3	FALSE	0.811977136344152
ENST00000297494	0.220978102893014	858.476479008621	6	6	7.00748734939145	FALSE	0.811977136344152
ENST00000297508	0.147785595326735	1135.19201194947	8	8	9.01127479945827	FALSE	0.811977136344152
ENST00000297512	0.568942788423707	605.3624763506	8	8	30.0073408338577	FALSE	0.848425474377242
ENST00000297524	0.0640537808168099	1710.81419130185	2	2	11	FALSE	0.811977136344152
ENST00000297532	0.665900993096163	7.69018308670407	1	1	1.00024443901247	FALSE	0.883624788887579
ENST00000297533	0.444277710439686	42.4573866563065	1	1	1.00048899755501	FALSE	0.816723144721776
ENST00000297578	0.432990141701223	45.136123767997	1	1	1	FALSE	0.815401268323861
ENST00000297579	0.777939981311824	23.0232747970469	2	2	4	FALSE	0.913016995059093
ENST00000297581	0.800733917541285	32.9618666278128	5	5	5	FALSE	0.91521605350666
ENST00000297591	0.505284880318653	29.4234543024817	1	1	1	FALSE	0.823308733111011
ENST00000297596	0.686425555922844	41.6312105364077	3	3	4	FALSE	0.89246312321439
ENST00000297623	0.872913068935925	5.05746338803871	2	2	3	FALSE	0.943709624546277
ENST00000297625	0.620642645049654	36.098087116349	3	3	4.00501819513158	FALSE	0.867710962803693
ENST00000297632	0.415556369441862	49.4808325393207	1	1	1.0004894762604	FALSE	0.812137471907873
ENST00000297679	0.444353724336724	66.756474302772	3	3	3.0008557905688	FALSE	0.816723144721776
ENST00000297770	0.188491998104453	731.697059470442	5	5	7	FALSE	0.811977136344152
ENST00000297784	0.574372352659925	146.742844688956	5	5	7	FALSE	0.850650264214447
ENST00000297788	0.809029350111048	8.73068484394653	2	2	2	FALSE	0.916265780926633
ENST00000297814	0.910189092565908	1.85112240578788	2	2	2	FALSE	0.96175804254264
ENST00000297819	0.131691695675216	820.951459391073	5	5	5	FALSE	0.811977136344152
ENST00000297904	0.402536507826089	96.7759837991756	1	1	3.00036688271982	FALSE	0.811977136344152
ENST00000297933	0.282206402885469	89.5653187397406	1	1	1	FALSE	0.811977136344152
ENST00000297954	0.00077057213617282	7080.37646659416	7	7	9.01622513611571	FALSE	0.47744078763093
ENST00000297977	0.188975771780905	124.843897502553	1	1	1	FALSE	0.811977136344152
ENST00000297979	0.0922519224128233	697.996767539051	4	4	4	FALSE	0.811977136344152
ENST00000297990	0.318362776696999	77.514898794556	1	1	1.000366703337	FALSE	0.811977136344152
ENST00000297991	0.796627060890983	1.20734258106812	1	1	1	FALSE	0.914823529255672
ENST00000298004	0.843239632990796	6.36764378763968	3	3	3.00024446889133	FALSE	0.928857300342597
ENST00000298032	0.0024975019433896	4045.93486513904	5	5	6	FALSE	0.74883556570047
ENST00000298048	0.37515711716565	125.341586150376	2	2	4	FALSE	0.811977136344152
ENST00000298119	0.753980771662282	2.48979569268508	1	1	1	FALSE	0.912291755258166
ENST00000298125	0.0501730172603867	1024.97460330935	3	3	3	FALSE	0.811977136344152
ENST00000298139	0.0795563211075324	3520.2130749011	6	6	21.0011011420715	FALSE	0.811977136344152
ENST00000298171	0.0579545831047178	931.639588627967	3	3	3	FALSE	0.811977136344152
ENST00000298198	0.262343865298467	96.483511444485	1	1	1	FALSE	0.811977136344152
ENST00000298229	0.989456891781938	0.0541814962857107	4	4	4.00036664358292	FALSE	0.993532070425614
ENST00000298231	0.211079420136477	115.889763497812	1	1	1.00024443901247	FALSE	0.811977136344152
ENST00000298288	0.244241607988584	430.175489678574	2	2	5	FALSE	0.811977136344152
ENST00000298292	0.532949839466881	192.202674024736	6	6	8.00722121458423	FALSE	0.834492499479731
ENST00000298295	0.0531636926734155	562.996949992107	3	3	3.00036664358292	FALSE	0.811977136344152
ENST00000298317	0.646422193492609	57.1723903058487	2	2	4	FALSE	0.878514117726714
ENST00000298352	0.0999900778948338	166.044015411627	1	1	1	FALSE	0.811977136344152
ENST00000298355	0.399602686591171	53.6378262449062	1	1	1	FALSE	0.811977136344152
ENST00000298375	0.962404287062902	2.90688069086194	5	5	35	FALSE	0.981384558504938
ENST00000298386	0.590202919209168	72.0537198676343	3	3	4	FALSE	0.856777562951248
ENST00000298492	0.31823871476155	77.5476319755006	1	1	1	FALSE	0.811977136344152
ENST00000298510	0.417847456748636	48.8913043431283	1	1	1.00073394495413	FALSE	0.812294439401918
ENST00000298527	0.296996852261456	84.5302479451805	1	1	1	FALSE	0.811977136344152
ENST00000298530	0.663889894452758	43.1584169668027	3	3	3	FALSE	0.883360786057079
ENST00000298532	0.657066212590635	171.57651890743	13	13	16.0148230719808	FALSE	0.882594923304154
ENST00000298537	0.399946881559429	263.528805597567	3	3	7.00061102285225	FALSE	0.811977136344152
ENST00000298542	0.0587956123050088	510.053607154314	1	1	2	FALSE	0.811977136344152
ENST00000298545	0.934871909118395	3.87067043333378	3	3	9	FALSE	0.970491602087597
ENST00000298552	0.51345006283065	42.3150074154309	2	2	2.00061132167747	FALSE	0.827911932811692
ENST00000298569	0.181421022409903	265.436818056071	1	1	2	FALSE	0.811977136344152
ENST00000298573	0.735274895105321	11.352710336693	2	2	2.00012220457045	FALSE	0.908047668700496
ENST00000298628	0.975514824412243	0.00642840221257136	2	2	2.00097836895401	FALSE	0.986542588416903
ENST00000298630	0.412579649038304	50.2361461616624	1	1	1.00614854894245	FALSE	0.811977136344152
ENST00000298681	0.382141007351606	1136.74355988181	5	5	26.0046540110227	FALSE	0.811977136344152
ENST00000298690	0.507049855671561	44.5286855334591	2	2	2	FALSE	0.824177714295524
ENST00000298705	0.81675603694633	16.2737134587872	4	4	7.00097919216646	FALSE	0.917763092183506
ENST00000298717	0.754225619231519	17.0999619343235	3	3	3	FALSE	0.912291755258166
ENST00000298746	0.394043603341764	55.1334075360758	1	1	1.00048899755501	FALSE	0.811977136344152
ENST00000298808	0.284552912737506	203.343805705603	3	3	4	FALSE	0.811977136344152
ENST00000298832	0.85048363295525	30.11911720665	8	8	15	FALSE	0.93223304257033
ENST00000298838	0.433230863089776	45.0725184975996	1	1	1	FALSE	0.815507512115238
ENST00000298841	0.591751519732359	306.889563505042	3	3	18	FALSE	0.856955807933097
ENST00000298845	0.788254415287585	40.4684221762683	3	3	17	FALSE	0.913016995059093
ENST00000298854	0.290077787877219	86.8531086370666	1	1	1.00012220457045	FALSE	0.811977136344152
ENST00000298875	0.972565493518444	0.220343729495896	3	3	3	FALSE	0.985270790328143
ENST00000298892	0.412771824787771	50.1899357932911	1	1	1	FALSE	0.811977136344152
ENST00000298910	0.947473749431871	3.17901176243972	10	10	12.0004893564962	FALSE	0.975868253533908
ENST00000298912	0.927555441399382	0.905284227756692	2	2	2	FALSE	0.968183376749876
ENST00000299022	0.653483388329825	136.555365409005	4	4	10	FALSE	0.881054449014317
ENST00000299045	0.398165376829065	294.972708378152	4	4	7	FALSE	0.811977136344152
ENST00000299106	0.348451027665173	68.1627822390961	1	1	1	FALSE	0.811977136344152
ENST00000299140	0.525358466766847	34.3022181616515	2	2	2.00012220457045	FALSE	0.832197266117767
ENST00000299157	0.422538220106754	47.7123373403062	1	1	1	FALSE	0.81319124688291
ENST00000299164	0.403977921346473	52.4668478337378	1	1	1.000366703337	FALSE	0.811977136344152
ENST00000299166	0.112924835511161	159.321670512796	1	1	1	FALSE	0.811977136344152
ENST00000299173	0.253391005749119	99.7966280361956	1	1	1	FALSE	0.811977136344152
ENST00000299178	0.195747964585077	122.057164639931	1	1	1	FALSE	0.811977136344152
ENST00000299179	0.439413361964992	43.5164905621303	1	1	1.00061139642944	FALSE	0.816723144721776
ENST00000299191	0.460136011227227	399.683719144791	1	1	22	FALSE	0.816723144721776
ENST00000299192	0.0325355355407178	1134.65358013097	3	3	3.00392541707556	FALSE	0.811977136344152
ENST00000299204	0.911295316555523	2.08404967498097	3	3	3	FALSE	0.961916380451707
ENST00000299206	0.992046076649228	0.0570680850654009	5	5	6	FALSE	0.995020014165413
ENST00000299213	0.229218471386744	229.659248109015	1	1	1.0033104462972	FALSE	0.811977136344152
ENST00000299240	0.135697724199232	343.551006844248	1	1	2.00171232876712	FALSE	0.811977136344152
ENST00000299290	0.830920040297078	0.591852079284887	1	1	1	FALSE	0.921869206063858
ENST00000299299	0.670897422254831	40.3350425633019	2	2	3	FALSE	0.886317853344473
ENST00000299314	0.974711218840749	0.417652307545613	7	7	7	FALSE	0.986028370854094
ENST00000299320	0.36083887871992	172.046494292752	3	3	3.00305942131578	FALSE	0.811977136344152
ENST00000299339	0.144492563193539	144.219812470572	1	1	1	FALSE	0.811977136344152
ENST00000299355	0.731067495184172	3.47494760378544	1	1	1	FALSE	0.906196512072912
ENST00000299421	0.280415795809019	285.902565722351	2	2	4	FALSE	0.811977136344152
ENST00000299427	0.105364973564791	163.144044125641	1	1	1	FALSE	0.811977136344152
ENST00000299432	0.873928148865149	67.8766959358948	5	5	43	FALSE	0.944440827026168
ENST00000299440	0.458266425231374	206.223220076824	6	6	6	FALSE	0.816723144721776
ENST00000299441	0.049310132101375	1538.69321434074	6	6	7.00477324862386	FALSE	0.811977136344152
ENST00000299492	0.634803092518241	56.6581589036347	5	5	5	FALSE	0.87346929337243
ENST00000299498	0.640666765836113	9.96491737090672	1	1	1	FALSE	0.874890997111748
ENST00000299502	0.792029263304014	1.31527801753169	1	1	1	FALSE	0.913408451004456
ENST00000299505	0.321602241332789	76.4822241396781	1	1	1.00012220457045	FALSE	0.811977136344152
ENST00000299506	0.0669887324229972	517.71084510089	3	3	3	FALSE	0.811977136344152
ENST00000299529	0.0950725619873447	638.566947145685	2	2	3	FALSE	0.811977136344152
ENST00000299563	0.469172641812414	36.8019993835896	1	1	1	FALSE	0.81694089257545
ENST00000299565	0.0146976047645804	1804.43616550477	4	4	5	FALSE	0.811977136344152
ENST00000299572	0.766857801738718	2.03188456901963	1	1	1	FALSE	0.9128061032346
ENST00000299576	0.780048064107671	1.62882209629327	1	1	1	FALSE	0.913016995059093
ENST00000299610	0.476217116106091	50.6716724829657	1	1	2.00097799511002	FALSE	0.818453030575002
ENST00000299612	0.168808398618723	133.385712118037	1	1	1	FALSE	0.811977136344152
ENST00000299626	0.265891083755806	296.635321440597	2	2	5	FALSE	0.811977136344152
ENST00000299641	0.274780515496084	172.31845392694	2	2	2	FALSE	0.811977136344152
ENST00000299642	0.112756599958206	159.452052995789	1	1	1	FALSE	0.811977136344152
ENST00000299663	0.135867068970227	337.465551622342	2	2	2	FALSE	0.811977136344152
ENST00000299665	0.127487497858345	518.937013876163	2	2	3	FALSE	0.811977136344152
ENST00000299687	0.14913027559774	296.773687743733	2	2	2.00183468287084	FALSE	0.811977136344152
ENST00000299698	0.455448772054669	434.447455357931	9	9	18	FALSE	0.816723144721776
ENST00000299705	0.593435111359979	19.3708069175185	2	2	2	FALSE	0.857172264435534
ENST00000299732	0.321144314406136	95.039261926111	2	2	2	FALSE	0.811977136344152
ENST00000299736	0.966235842981761	0.0748998907091739	2	2	2.00012220457045	FALSE	0.981777694605016
ENST00000299752	0.268246919357965	376.016441855404	5	5	5	FALSE	0.811977136344152
ENST00000299759	0.189367474382664	124.720362170591	1	1	1.00269574807009	FALSE	0.811977136344152
ENST00000299767	0.618662950138169	12.274360566535	1	1	1.00036728697356	FALSE	0.866946933561856
ENST00000299798	0.462483855326654	76.2041689130107	2	2	2.00048890790745	FALSE	0.816723144721776
ENST00000299821	0.808278439034796	6.21441202351665	2	2	2	FALSE	0.916265780926633
ENST00000299824	0.49118788152831	32.1421933873106	1	1	1.00294153695306	FALSE	0.818573677726144
ENST00000299853	0.0384891156843319	614.997143423493	2	2	2.00146809959064	FALSE	0.811977136344152
ENST00000299855	0.70714537249173	67.6734601189298	5	5	7	FALSE	0.897020533043701
ENST00000299882	0.748563861484519	49.276892513121	8	8	8.00073334691992	FALSE	0.912291755258166
ENST00000299886	0.202156013442558	119.438952090367	1	1	1	FALSE	0.811977136344152
ENST00000299957	0.0263235109369282	1274.87577079903	3	3	3.00159018451036	FALSE	0.811977136344152
ENST00000299964	0.962692850097236	0.651527337194461	3	3	4	FALSE	0.981384558504938
ENST00000299977	0.942724588838903	3.3665755342683	4	4	16.0006112768409	FALSE	0.973749052030502
ENST00000300005	0.264721123978628	345.439314636117	4	4	4.00048935650353	FALSE	0.811977136344152
ENST00000300026	0.792268755395104	10.0651948297641	2	2	2	FALSE	0.913408451004456
ENST00000300038	0.16787600359177	172.028650071947	2	2	2	FALSE	0.811977136344152
ENST00000300051	0.0238470650287913	1109.50461656185	3	3	3.0006111124779	FALSE	0.811977136344152
ENST00000300055	0.547837409536616	180.13389820798	4	4	8	FALSE	0.838495011134104
ENST00000300056	0.700340028541217	5.17766548471888	1	1	1	FALSE	0.896620870670573
ENST00000300057	0.00948135043283882	1961.02305653244	3	3	5.04181705395048	FALSE	0.811977136344152
ENST00000300060	0.798700316121722	22.4301697387586	3	3	5	FALSE	0.915084956635489
ENST00000300061	0.325484357896319	75.2338979141242	1	1	1	FALSE	0.811977136344152
ENST00000300086	0.497688809782115	30.8950380723513	1	1	1	FALSE	0.821242605215736
ENST00000300091	0.413871013664106	95.8053002048751	2	2	4.0002446183953	FALSE	0.811977136344152
ENST00000300098	0.536689406927892	43.3694771708736	2	2	2	FALSE	0.835640584099508
ENST00000300101	0.419410563894846	48.4917329930719	1	1	1.00012220457045	FALSE	0.812294439401918
ENST00000300107	0.73866437626039	3.12325229483512	1	1	1	FALSE	0.909933551149673
ENST00000300113	0.0742519939317573	11708.8081636674	2	2	62	FALSE	0.811977136344152
ENST00000300119	0.536367663088688	1262.33083012519	13	13	56.0042771599658	FALSE	0.835640584099508
ENST00000300141	0.371414279431894	61.4248826755713	1	1	1	FALSE	0.811977136344152
ENST00000300151	0.720163002818359	26.8314028542516	3	3	3	FALSE	0.901564534471925
ENST00000300181	0.295440957629734	84.9479869810179	1	1	1.00110091743119	FALSE	0.811977136344152
ENST00000300182	0.185045346570249	126.475385669037	1	1	1	FALSE	0.811977136344152
ENST00000300187	0.566366776456706	95.0668083457032	2	2	4	FALSE	0.847288921935673
ENST00000300190	0.422172957126319	63.4820396052741	1	1	2.00048905734197	FALSE	0.81319124688291
ENST00000300209	0.420816273758757	70.9425847648361	1	1	2	FALSE	0.81282016438174
ENST00000300213	0.881195091978706	4.85582878807067	1	1	3	FALSE	0.948494266283068
ENST00000300226	0.292434737521001	86.0638029822276	1	1	1	FALSE	0.811977136344152
ENST00000300249	0.704394381859439	17.1377885119707	1	1	2	FALSE	0.896620870670573
ENST00000300278	0.91006474994998	1.93430493502371	2	2	4.00085552160785	FALSE	0.96175804254264
ENST00000300399	0.393113368334709	106.689113506659	1	1	7	FALSE	0.811977136344152
ENST00000300404	0.65632903901416	558.036413096487	4	4	82	FALSE	0.882446763540228
ENST00000300417	0.34134401173398	70.3180952522743	1	1	1	FALSE	0.811977136344152
ENST00000300441	0.817823796116178	11.7464690428121	3	3	3.00232700551133	FALSE	0.917763092183506
ENST00000300456	0.0663122159103193	878.899628713851	3	3	3.000366703337	FALSE	0.811977136344152
ENST00000300481	0.0177203500880658	6257.81155528159	14	14	18.0022009226504	FALSE	0.811977136344152
ENST00000300482	0.0177203500880658	6257.81155528159	14	14	18.0022009226504	FALSE	0.811977136344152
ENST00000300527	0.218644217344304	228.134529184575	1	1	2.00146735143067	FALSE	0.811977136344152
ENST00000300571	0.25299518749221	99.9041755225828	1	1	1.00097847358121	FALSE	0.811977136344152
ENST00000300574	0.589614774782871	21.4541311807721	2	2	3.0039151812809	FALSE	0.856592754437052
ENST00000300589	0.00630209041774132	7176.70409253005	8	8	17.0509827274086	FALSE	0.811977136344152
ENST00000300605	0.135189688374755	593.169391930905	2	2	4	FALSE	0.811977136344152
ENST00000300619	0.674082320749275	7.02480337216794	1	1	1	FALSE	0.887232348057798
ENST00000300648	0.389481118678847	56.3708398740212	1	1	1	FALSE	0.811977136344152
ENST00000300651	0.775573725478638	1.75905771487945	1	1	1	FALSE	0.913016995059093
ENST00000300714	0.669904357355836	114.351704292682	6	6	9.0055086779468	FALSE	0.885915414561722
ENST00000300747	0.440766245416394	170.96279168384	4	4	4	FALSE	0.816723144721776
ENST00000300762	0.356274138548043	65.8257423667471	1	1	1	FALSE	0.811977136344152
ENST00000300784	0.703092579624309	21.0024866470795	2	2	2	FALSE	0.896620870670573
ENST00000300811	0.170179707994974	132.79690928739	1	1	1	FALSE	0.811977136344152
ENST00000300835	0.269529173110751	352.358760354519	5	5	5.00158982533864	FALSE	0.811977136344152
ENST00000300843	0.475448860515517	35.4735910842494	1	1	1.00949796472185	FALSE	0.818453030575002
ENST00000300849	0.204144736278345	333.910138223884	3	3	3.00146797993991	FALSE	0.811977136344152
ENST00000300850	0.848830328741476	12.3424189769159	5	5	5.00158955600112	FALSE	0.931588648085225
ENST00000300862	0.30427126466119	329.676640283942	4	4	5.00073340669591	FALSE	0.811977136344152
ENST00000300870	0.278366000769978	443.609414374208	4	4	6.0014673368571	FALSE	0.811977136344152
ENST00000300880	0.290085867135179	159.250627358795	2	2	2	FALSE	0.811977136344152
ENST00000300954	0.981978515694806	0.110086624453182	8	8	11.0033027675916	FALSE	0.988894689926463
ENST00000300976	0.28037179090953	316.266603595448	5	5	5.01560227155425	FALSE	0.811977136344152
ENST00000301011	0.416621385199492	263.162309102883	2	2	8.03290251144954	FALSE	0.812137471907873
ENST00000301012	0.37727398568574	59.7474090431389	1	1	1.000366703337	FALSE	0.811977136344152
ENST00000301019	0.0195518341764189	2853.0308877351	6	6	8.00195566151233	FALSE	0.811977136344152
ENST00000301021	0.653093471045281	8.79495987288817	1	1	1	FALSE	0.880779587150387
ENST00000301031	0.232494728074072	1241.13111115925	2	2	26	FALSE	0.811977136344152
ENST00000301032	0.18994261526321	263.382735214567	1	1	1	FALSE	0.811977136344152
ENST00000301039	0.100087520230919	367.630248868948	2	2	2	FALSE	0.811977136344152
ENST00000301043	0.0473177266124312	547.340507680738	2	2	2	FALSE	0.811977136344152
ENST00000301050	0.605936262292576	32.45822606534	2	2	2.00012220457045	FALSE	0.861230167942784
ENST00000301061	0.547124752823693	52.8834981438224	3	3	3	FALSE	0.838396461271551
ENST00000301068	0.257956297087894	113.116423203166	2	2	2.00012220457045	FALSE	0.811977136344152
ENST00000301072	0.345214804773485	69.0113208585524	1	1	1	FALSE	0.811977136344152
ENST00000301093	0.698964517795225	119.86583266395	2	2	23	FALSE	0.896303083359237
ENST00000301146	0.506290571144894	39.1651090186266	1	1	2	FALSE	0.823496691072416
ENST00000301149	0.780888018119572	1.60530278494585	1	1	1	FALSE	0.913016995059093
ENST00000301159	0.537114242431939	48.0392298999708	1	1	2	FALSE	0.835640584099508
ENST00000301175	0.826058114003065	36.7031080234115	5	5	13	FALSE	0.919970041367964
ENST00000301215	0.0381951791720565	1298.65554160054	4	4	4.00097784570838	FALSE	0.811977136344152
ENST00000301218	0.535927926759013	87.8169189527878	3	3	3.000366703337	FALSE	0.835640584099508
ENST00000301242	0.621164275447464	12.0342200009012	1	1	1.00085605967959	FALSE	0.867710962803693
ENST00000301246	0.334266493022187	125.174306945782	1	1	2	FALSE	0.811977136344152
ENST00000301258	0.183336863519884	127.181557179431	1	1	1	FALSE	0.811977136344152
ENST00000301263	0.200406369131928	251.074699851844	2	2	2.00024443901247	FALSE	0.811977136344152
ENST00000301264	0.385116976061117	57.5765834927429	1	1	1.00012220457045	FALSE	0.811977136344152
ENST00000301272	0.780751968929855	1.60636671534246	1	1	1.00012220457045	FALSE	0.913016995059093
ENST00000301280	0.309219018370178	80.4686121512194	1	1	1.00048905734197	FALSE	0.811977136344152
ENST00000301281	0.0488655011773497	1311.83939106601	3	3	5.00097793538882	FALSE	0.811977136344152
ENST00000301295	0.511065636280012	149.786039030316	5	5	5	FALSE	0.826408446019373
ENST00000301305	0.136074273137542	608.17469580588	4	4	4.00416260192273	FALSE	0.811977136344152
ENST00000301310	0.94962610566033	1.81116130300108	2	2	8	FALSE	0.976927817741341
ENST00000301318	0.0508197416575802	535.338483410722	2	2	2.000366703337	FALSE	0.811977136344152
ENST00000301327	0.16697817746137	696.725588302049	5	5	7.0482259968012	FALSE	0.811977136344152
ENST00000301328	0.80510111721545	1.02531265073748	1	1	1	FALSE	0.916265780926633
ENST00000301329	0.80510111721545	1.02531265073748	1	1	1	FALSE	0.916265780926633
ENST00000301332	0.574972738405501	42.2095155748544	2	2	3.0173827149884	FALSE	0.850687091251934
ENST00000301364	0.429412749432906	168.750490426189	4	4	4.00061147119971	FALSE	0.815339974000631
ENST00000301365	0.184854609269986	1588.85993732728	4	4	17	FALSE	0.811977136344152
ENST00000301382	0.692597196583531	22.497146277573	1	1	2.01899827288428	FALSE	0.894361906726814
ENST00000301391	0.694891966075825	34.2775834557507	3	3	4	FALSE	0.895124508912681
ENST00000301396	0.940330309513942	0.661785055513923	2	2	2	FALSE	0.973018231450408
ENST00000301399	0.292434737521001	86.0638029822276	1	1	1	FALSE	0.811977136344152
ENST00000301420	0.540779075559443	82.7483019709597	3	3	3.00012220457045	FALSE	0.836769853580943
ENST00000301452	0.881290492824943	9.32805661224323	4	4	7.00012220457045	FALSE	0.948494266283068
ENST00000301454	0.0995204826070633	166.30058299657	1	1	1	FALSE	0.811977136344152
ENST00000301455	0.166045637541133	556.76783464836	3	3	4.00097799511002	FALSE	0.811977136344152
ENST00000301458	0.389915107051638	56.2392011555819	1	1	1.00012220457045	FALSE	0.811977136344152
ENST00000301459	0.276132878841672	172.044704709794	2	2	2	FALSE	0.811977136344152
ENST00000301463	0.789137977441499	9.76685847696863	2	2	2.00122312200164	FALSE	0.913016995059093
ENST00000301464	0.825754389163596	8.34588021230787	2	2	3.02449888641425	FALSE	0.919949811771649
ENST00000301466	0.448600028305451	458.191579049858	6	6	12.0003666585187	FALSE	0.816723144721776
ENST00000301480	0.740763408565947	128.788614295334	9	9	17	FALSE	0.909935450452976
ENST00000301490	0.59350469149997	15.1857327146386	1	1	1.00048905734197	FALSE	0.857172264435534
ENST00000301585	0.162932445986748	135.943670027714	1	1	1	FALSE	0.811977136344152
ENST00000301607	0.269603505891376	1435.23555921805	9	9	28.003303126672	FALSE	0.811977136344152
ENST00000301634	0.741177859107137	3.01059962207822	1	1	1.00012220457045	FALSE	0.909935450452976
ENST00000301645	0.18063239178275	276.95375806987	2	2	2	FALSE	0.811977136344152
ENST00000301656	0.135731213452695	148.295280181572	1	1	1	FALSE	0.811977136344152
ENST00000301678	0.0978289834916182	726.654508480377	4	4	4	FALSE	0.811977136344152
ENST00000301717	0.373609987752271	60.796055407476	1	1	1.00024443901247	FALSE	0.811977136344152
ENST00000301727	0.791412856602706	22.0551085120489	5	5	5.00771238580722	FALSE	0.913408451004456
ENST00000301729	0.0672791570042057	848.439020533524	2	2	4	FALSE	0.811977136344152
ENST00000301732	0.261952529106413	260.615215455935	3	3	3.00012220457045	FALSE	0.811977136344152
ENST00000301740	0.0466820608636598	900.958633881572	3	3	3.00048899755501	FALSE	0.811977136344152
ENST00000301744	0.432603510226029	45.2307240220454	1	1	1	FALSE	0.815339974000631
ENST00000301761	0.503715511280702	42.2094520538499	2	2	2	FALSE	0.822347012301449
ENST00000301764	0.333550782465162	72.7171153785936	1	1	1	FALSE	0.811977136344152
ENST00000301765	0.621053472591484	61.7658033736515	3	3	4.000366703337	FALSE	0.867710962803693
ENST00000301773	0.218302184579195	306.017789683966	3	3	3.00097808485624	FALSE	0.811977136344152
ENST00000301776	0.21341308623195	114.951210472017	1	1	1	FALSE	0.811977136344152
ENST00000301788	0.0538182998796236	193.413430635271	1	1	1	FALSE	0.811977136344152
ENST00000301790	0.480651818523063	34.3578474294605	1	1	1	FALSE	0.818453030575002
ENST00000301810	0.444259225233898	74.7672499631999	2	2	3.00220183486239	FALSE	0.816723144721776
ENST00000301821	0.452210799041007	40.5969807270327	1	1	1	FALSE	0.816723144721776
ENST00000301825	0.358544736480941	381.540087582905	4	4	6	FALSE	0.811977136344152
ENST00000301838	0.119344346831913	156.180816405273	1	1	1	FALSE	0.811977136344152
ENST00000301843	0.295137334398173	85.1039447514882	1	1	1	FALSE	0.811977136344152
ENST00000301887	0.109690478868921	373.409796288604	2	2	2	FALSE	0.811977136344152
ENST00000301891	0.151096429633659	141.209498698542	1	1	1	FALSE	0.811977136344152
ENST00000301904	0.0340857441580916	1915.6941998046	3	3	6.00268972572233	FALSE	0.811977136344152
ENST00000301905	0.9599057206569	0.646973253004267	5	5	6.00171309226941	FALSE	0.981099516761804
ENST00000301938	0.570463190215094	18.4679942054589	1	1	1	FALSE	0.849266606523555
ENST00000301944	0.23230521973157	215.924991457547	2	2	2.00110091743119	FALSE	0.811977136344152
ENST00000301959	0.593096167512817	15.219397867612	1	1	1	FALSE	0.857144951570969
ENST00000301964	0.705432979241523	4.8661351356812	1	1	1	FALSE	0.896883136474497
ENST00000301981	0.805767924870413	1.01191437866904	1	1	1	FALSE	0.916265780926633
ENST00000302000	0.284738577682064	88.6796965358324	1	1	1	FALSE	0.811977136344152
ENST00000302003	0.924483799067855	1.30934189090419	2	2	2.00012220457045	FALSE	0.967573165328212
ENST00000302017	0.540835190812403	52.8905815268365	3	3	3.00256988577777	FALSE	0.836769853580943
ENST00000302036	0.341210855116808	70.3561346743164	1	1	1	FALSE	0.811977136344152
ENST00000302060	0.216240910568797	213.876465765616	1	1	1	FALSE	0.811977136344152
ENST00000302068	0.420657339719305	48.1861190729886	2	1	1	FALSE	0.812607001866542
ENST00000302071	0.310707791637409	79.9952877641767	1	1	1	FALSE	0.811977136344152
ENST00000302085	0.189950024886661	124.437338940011	1	1	1	FALSE	0.811977136344152
ENST00000302101	0.0851799826911919	433.974857173085	2	2	2.00540344731457	FALSE	0.811977136344152
ENST00000302103	0.659405421837013	8.22834120008099	1	1	1	FALSE	0.882764421726715
ENST00000302118	0.268203472910849	2645.1804292817	10	10	52.0006110228523	FALSE	0.811977136344152
ENST00000302125	0.918796346600948	3.30243818646346	2	2	4	FALSE	0.965062100978669
ENST00000302174	0.496405946281466	189.348359920974	5	5	6.00146771037182	FALSE	0.821242605215736
ENST00000302176	0.543635613977589	22.6090840191426	1	1	1	FALSE	0.837308474298447
ENST00000302177	0.286468346787063	152.876591488223	2	2	2.00048899755501	FALSE	0.811977136344152
ENST00000302188	0.250104281812193	1518.07809758235	3	3	16.0067352436934	FALSE	0.811977136344152
ENST00000302216	0.633166637731628	29.1110605894167	2	2	3	FALSE	0.872507799226722
ENST00000302219	0.697830387233121	219.513431766259	3	3	22	FALSE	0.895748736934516
ENST00000302236	0.614778465494191	68.1190969800251	4	4	5.00024485798237	FALSE	0.865325965239995
ENST00000302250	0.248992165089649	1272.82695781941	10	10	15.0025666096857	FALSE	0.811977136344152
ENST00000302251	0.397942218840924	303.018330878161	2	2	7	FALSE	0.811977136344152
ENST00000302262	0.182255949445315	1211.04730564143	7	7	15.0003667481663	FALSE	0.811977136344152
ENST00000302277	0.885597413685416	3.95170722363409	3	3	3.00012226433549	FALSE	0.949872355808381
ENST00000302278	0.506195680083685	29.2368805700064	1	1	1	FALSE	0.823496691072416
ENST00000302279	0.518752899998561	26.8980079682378	1	1	1.0015911872705	FALSE	0.829816146880468
ENST00000302312	0.703232247994513	5.68843163275895	2	2	2	FALSE	0.896620870670573
ENST00000302326	0.0107398389726509	2484.48196507758	5	5	6.00795943663939	FALSE	0.811977136344152
ENST00000302327	0.337617951543556	71.3928403332718	1	1	1	FALSE	0.811977136344152
ENST00000302334	0.81294723252625	13.1832817839624	4	4	4.00012220457045	FALSE	0.916826535253281
ENST00000302347	0.517644400660978	27.1096404004822	1	1	1	FALSE	0.829268665852238
ENST00000302362	0.729302402574822	3.5193822625041	1	1	1	FALSE	0.905414475420408
ENST00000302418	0.379849644766266	59.0382026969157	1	1	1	FALSE	0.811977136344152
ENST00000302422	0.905106360490587	2.1273627076675	2	2	2	FALSE	0.959843062101238
ENST00000302424	0.398137613971525	54.0085347260994	1	1	1.00061132167747	FALSE	0.811977136344152
ENST00000302445	0.327597073413366	74.5847589728556	1	1	1	FALSE	0.811977136344152
ENST00000302450	0.418230430720306	48.7951643837277	1	1	1.00024470818549	FALSE	0.812294439401918
ENST00000302451	0.233097207035621	192.932688236638	2	2	2	FALSE	0.811977136344152
ENST00000302475	0.181709797086043	265.160090147801	2	2	2	FALSE	0.811977136344152
ENST00000302490	0.702729910020705	5.03162446583012	1	1	1	FALSE	0.896620870670573
ENST00000302495	0.453930089205445	52.6236340230832	2	2	2.00012220457045	FALSE	0.816723144721776
ENST00000302500	0.366241684494252	191.884005787269	3	3	4.00061106766325	FALSE	0.811977136344152
ENST00000302506	0.644470015590238	77.5667286377299	1	1	5.00244498777506	FALSE	0.877288637498429
ENST00000302514	0.425064361731299	188.86688133292	2	2	4.0048950634798	FALSE	0.813748604212445
ENST00000302536	0.332721570507389	157.190309014903	1	1	3	FALSE	0.811977136344152
ENST00000302541	0.673173833868568	57.7982319144825	2	2	5.00012220457045	FALSE	0.887083502700849
ENST00000302548	0.262683282560218	738.139649871944	3	3	6	FALSE	0.811977136344152
ENST00000302550	0.298692424783553	124.330714402844	2	2	2	FALSE	0.811977136344152
ENST00000302555	0.482117697273059	50.8726213401847	2	2	2	FALSE	0.818453030575002
ENST00000302586	0.665270238832483	7.68022903711157	1	1	1	FALSE	0.883488594540653
ENST00000302609	0.755933432143663	45.7641968419077	5	5	7	FALSE	0.91245868723233
ENST00000302628	0.23447642613878	182.212620745125	3	3	3	FALSE	0.811977136344152
ENST00000302632	0.587088847848225	32.1743127951844	2	2	2	FALSE	0.855299950853693
ENST00000302641	0.453062437662207	64.6551088274982	2	2	2.00085588028578	FALSE	0.816723144721776
ENST00000302649	0.0585347245071178	1349.79563655053	4	4	6.00110005027883	FALSE	0.811977136344152
ENST00000302692	0.432843224884907	45.1693762129651	1	1	1	FALSE	0.815339974000631
ENST00000302708	0.237403390275012	772.19302492654	6	6	8	FALSE	0.811977136344152
ENST00000302755	0.989581619099083	0.139328622739642	1	1	12.0752582390556	FALSE	0.993532070425614
ENST00000302759	0.189079702241893	266.234767362141	2	2	2	FALSE	0.811977136344152
ENST00000302763	0.43078176523251	45.6614169823923	1	1	1	FALSE	0.815339974000631
ENST00000302783	0.860188673759613	19.1333073476587	2	2	10	FALSE	0.93659034452283
ENST00000302787	0.471639449233798	192.718910403648	4	4	5.00024443901247	FALSE	0.81694089257545
ENST00000302804	0.115165186850066	357.737592428268	2	2	2	FALSE	0.811977136344152
ENST00000302819	1	0.0170325440146816	3	3	20	FALSE	1
ENST00000302824	0.857649312287285	4.68273888022886	2	2	2	FALSE	0.935256144882655
ENST00000302850	0.288144607720912	87.5098565329567	1	1	1	FALSE	0.811977136344152
ENST00000302874	0.88475188923561	34.4853795783263	6	6	24	FALSE	0.949513366373012
ENST00000302909	0.741030537465004	18.2161271552257	2	2	3.00698544055836	FALSE	0.909935450452976
ENST00000302913	0.270650724371785	205.013068364719	2	2	3.00588235294118	FALSE	0.811977136344152
ENST00000302917	0.243690970197922	412.253664678451	1	1	2.00048887802493	FALSE	0.811977136344152
ENST00000302926	0.497934763921522	66.2030864115799	2	2	2.00012220457045	FALSE	0.821242605215736
ENST00000302938	0.600165476317036	18.1525032931702	2	2	2	FALSE	0.860340038843848
ENST00000302946	0.951902855651515	12.9851170408448	5	5	60.000488848157	FALSE	0.977966413867477
ENST00000302956	0.907296651425262	5.45640978136221	5	5	6.00146690301382	FALSE	0.960567917056295
ENST00000302964	0.36195289039183	64.1551191313486	1	1	1	FALSE	0.811977136344152
ENST00000302987	0.730065040862129	48.2967079081358	6	6	6	FALSE	0.90569210742177
ENST00000303015	0.483845562536532	33.684246326868	1	1	1	FALSE	0.818453030575002
ENST00000303025	0.329172140972873	74.082383894572	1	1	1.00122354092744	FALSE	0.811977136344152
ENST00000303045	0.830916186425155	28.7723216361492	7	7	9.00441348349428	FALSE	0.921869206063858
ENST00000303071	0.664983088917883	40.9512856151674	3	3	3	FALSE	0.883488594540653
ENST00000303097	0.345525302883797	190.933234855758	2	2	3	FALSE	0.811977136344152
ENST00000303142	0.237935859006378	105.521940337412	1	1	1	FALSE	0.811977136344152
ENST00000303145	0.440760338649623	254.85871417062	5	5	9	FALSE	0.816723144721776
ENST00000303151	0.311647700581431	79.6153441122832	1	1	1	FALSE	0.811977136344152
ENST00000303225	0.360654186308653	139.25174845957	3	3	4.00061108259538	FALSE	0.811977136344152
ENST00000303230	0.296977721000556	153.773887483179	2	2	2.00024443901247	FALSE	0.811977136344152
ENST00000303254	0.203269629915068	279.559289528262	3	3	3	FALSE	0.811977136344152
ENST00000303277	0.0867816048677005	415.112478416103	1	1	2.0014675308793	FALSE	0.811977136344152
ENST00000303319	0.398534269930521	53.9178800969982	1	1	1	FALSE	0.811977136344152
ENST00000303329	0.223351058917113	111.073238238724	1	1	1	FALSE	0.811977136344152
ENST00000303334	0.134725266090767	829.248508917896	3	3	6	FALSE	0.811977136344152
ENST00000303343	0.598058078469983	38.1365194931449	2	2	2	FALSE	0.859303214125118
ENST00000303372	0.467835096740517	127.114604215187	4	4	4	FALSE	0.81694089257545
ENST00000303375	0.0513742879385631	907.150305724049	1	1	3	FALSE	0.811977136344152
ENST00000303383	0.365573646449421	252.845915442943	3	3	4	FALSE	0.811977136344152
ENST00000303391	0.544671884108571	22.4552292736187	1	1	1.00195694716243	FALSE	0.837308474298447
ENST00000303415	0.126117397373565	341.630349596011	2	2	2	FALSE	0.811977136344152
ENST00000303450	0.382438118676029	58.3107859534969	1	1	1.000366703337	FALSE	0.811977136344152
ENST00000303469	0.0514436525139625	886.018067189799	3	3	4.00061186041872	FALSE	0.811977136344152
ENST00000303498	0.087891618040196	476.789209718838	2	2	3	FALSE	0.811977136344152
ENST00000303545	0.224791691886087	428.856391489829	4	4	4.00134589502019	FALSE	0.811977136344152
ENST00000303575	0.216035417606738	113.92537158364	1	1	1	FALSE	0.811977136344152
ENST00000303586	0.290155444482575	641.330901402045	4	4	9	FALSE	0.811977136344152
ENST00000303592	0.115455832098988	381.121008800966	2	2	2.00122271810691	FALSE	0.811977136344152
ENST00000303617	0.393970507332875	55.1526407108066	1	1	1	FALSE	0.811977136344152
ENST00000303635	0.0937428948008572	599.332858582818	2	2	3.00024437927664	FALSE	0.811977136344152
ENST00000303645	0.798643815977774	9.64365203777681	2	2	2	FALSE	0.915084956635489
ENST00000303657	0.501274924900177	30.1760404403764	1	1	1.00036674816626	FALSE	0.821242605215736
ENST00000303660	0.380790771953081	58.7607982573008	1	1	1.00110091743119	FALSE	0.811977136344152
ENST00000303694	0.238107047308468	105.44487745174	1	1	1.000366703337	FALSE	0.811977136344152
ENST00000303698	0.83484763129507	9.80958156364918	3	3	4	FALSE	0.924116060605785
ENST00000303721	0.638524882338807	62.8745882442954	3	3	4	FALSE	0.874295894133857
ENST00000303731	0.871344216095931	3.8672471161391	1	1	2	FALSE	0.943107642941824
ENST00000303746	0.268038841388047	397.399726463161	5	5	5.00980751584544	FALSE	0.811977136344152
ENST00000303775	0.329954967177274	73.8435480401269	1	1	1.00012220457045	FALSE	0.811977136344152
ENST00000303790	0.275782563349535	1080.30441960332	6	6	13.004532529774	FALSE	0.811977136344152
ENST00000303795	0.915902428769344	1.91490309558106	2	2	4	FALSE	0.963490742800644
ENST00000303809	0.377085236265111	59.8107987250762	1	1	1.00024443901247	FALSE	0.811977136344152
ENST00000303843	0.452452677823006	40.5348827887659	1	1	1	FALSE	0.816723144721776
ENST00000303887	0.48520741976065	276.296676972228	4	4	8.000366703337	FALSE	0.818453030575002
ENST00000303903	0.913150829350658	2.54545646503424	3	3	6.00024443901247	FALSE	0.962399575119286
ENST00000303921	0.521464516653059	115.540206675198	4	4	4.00171358629131	FALSE	0.830652069514109
ENST00000303927	0.0118971900368577	8270.52259072298	3	3	25.0176214368261	FALSE	0.811977136344152
ENST00000303941	0.416725247900516	2507.76971467348	12	12	113.022751340875	FALSE	0.812137471907873
ENST00000303961	0.691882183762795	5.73527705996808	1	1	1	FALSE	0.894346186818459
ENST00000303965	0.586684290201234	73.5311715818514	4	4	4.00073401981589	FALSE	0.854984065937699
ENST00000303991	0.219483484093284	112.650086189647	1	1	1.00183621006243	FALSE	0.811977136344152
ENST00000304031	0.653093471045281	8.79495987288817	1	1	1	FALSE	0.880779587150387
ENST00000304043	0.458888826111091	39.0804538084832	1	1	1	FALSE	0.816723144721776
ENST00000304056	0.841759454561792	0.455600632909526	1	1	1	FALSE	0.928014666814311
ENST00000304058	0.491042601254645	32.2220402287582	1	1	1	FALSE	0.818573677726144
ENST00000304060	0.841337615257081	18.1872477493747	3	3	10	FALSE	0.927923059443283
ENST00000304062	0.957735599680539	0.00265863836271482	1	1	1.000366703337	FALSE	0.97993632092084
ENST00000304081	0.210216616617876	2852.15704149973	4	4	61.0004888182818	FALSE	0.811977136344152
ENST00000304129	0.174924455012445	280.215164787551	2	2	2.00024443901247	FALSE	0.811977136344152
ENST00000304164	0.433502243377528	45.0106749629516	1	1	1	FALSE	0.815507512115238
ENST00000304177	0.572917182908309	17.9356288010121	1	1	1	FALSE	0.85003846052449
ENST00000304195	0.549552901663049	83.3688616783859	2	2	3.00024449877751	FALSE	0.839495796118664
ENST00000304207	0.940302354457347	1.92045668826866	6	6	6.00012220457045	FALSE	0.973018231450408
ENST00000304222	0.815202151278317	16.2985014907026	3	3	4	FALSE	0.917717307148148
ENST00000304271	0.215897726108666	113.981450690184	1	1	1	FALSE	0.811977136344152
ENST00000304298	0.50478451926375	39.3996452460691	2	2	2	FALSE	0.823115719019012
ENST00000304301	0.531611077381414	32.8179306455437	2	2	2.00195886385896	FALSE	0.833488445502688
ENST00000304330	0.150108426164632	1196.22337746196	5	5	9.00061120212546	FALSE	0.811977136344152
ENST00000304337	0.205307083653023	337.623853770456	4	4	4.00012232415902	FALSE	0.811977136344152
ENST00000304372	0.189087634481161	352.969980899774	4	4	4	FALSE	0.811977136344152
ENST00000304381	0.381425302199036	111.523574830764	2	2	4	FALSE	0.811977136344152
ENST00000304400	0.872832634120603	8.63898501505022	4	4	5	FALSE	0.943683651276648
ENST00000304402	0.490614790545568	32.3036559286112	1	1	1.00012227928589	FALSE	0.818573677726144
ENST00000304414	0.384361673927861	57.7794948028541	1	1	1	FALSE	0.811977136344152
ENST00000304421	0.109538229466776	380.193678390141	2	2	2.00073367571533	FALSE	0.811977136344152
ENST00000304430	0.327567523834308	648.629411195621	6	6	12.000122324159	FALSE	0.811977136344152
ENST00000304434	0.787113829211292	1.4382077930257	1	1	1	FALSE	0.913016995059093
ENST00000304457	0.553298720129834	98.8034920926098	4	4	5	FALSE	0.841101304113969
ENST00000304460	0.455174355380839	212.079561893359	5	5	7.00012220457045	FALSE	0.816723144721776
ENST00000304478	0.44174535313661	149.800782742628	4	4	4	FALSE	0.816723144721776
ENST00000304501	0.0919872844922575	461.433248559714	3	3	3.00318048816672	FALSE	0.811977136344152
ENST00000304502	0.516324608489884	1113.63104121164	3	3	46	FALSE	0.828995828675125
ENST00000304519	0.697595337956393	28.4266527404625	3	3	3	FALSE	0.895748736934516
ENST00000304526	0.647202347741006	38.5751294472661	3	3	3	FALSE	0.878654491931635
ENST00000304538	0.467800849617206	37.1032930846383	1	1	1	FALSE	0.81694089257545
ENST00000304546	0.123895742330059	630.899729472225	4	4	4.00367242012486	FALSE	0.811977136344152
ENST00000304567	0.933574100566402	0.985135654191996	2	2	2.00097847358121	FALSE	0.97001119168475
ENST00000304568	0.145438926092459	143.785476079457	1	1	1	FALSE	0.811977136344152
ENST00000304611	0.281070676689921	284.404166115221	4	4	4.00024442407668	FALSE	0.811977136344152
ENST00000304613	0.00574626659355548	2100.83548929964	4	4	4.00306212112676	FALSE	0.811977136344152
ENST00000304620	0.418321613243073	148.063376215587	3	3	3.00183600062872	FALSE	0.812294439401918
ENST00000304625	0.968178559445114	0.782437432848152	1	1	8	FALSE	0.98285427905961
ENST00000304636	0.146327928352756	386.124979935666	3	3	3	FALSE	0.811977136344152
ENST00000304639	0.643007464515256	34.0053825052087	2	2	4.00501615864178	FALSE	0.875966764973592
ENST00000304658	0.274259148864553	92.3345482653101	1	1	1	FALSE	0.811977136344152
ENST00000304672	0.768554783990063	70.4260408596158	2	2	13.0058679706601	FALSE	0.913016995059093
ENST00000304677	0.469667197124155	36.6804235378668	1	1	1	FALSE	0.81694089257545
ENST00000304685	0.382547427569013	58.2867246156539	1	1	1	FALSE	0.811977136344152
ENST00000304698	0.212168225915915	115.523076546997	1	1	1.00380274779195	FALSE	0.811977136344152
ENST00000304710	0.907473165496758	0.901093408885239	3	3	3	FALSE	0.960567917056295
ENST00000304725	0.821338855209379	16.2741720282256	1	1	12	FALSE	0.918331298993319
ENST00000304733	0.497797270914111	43.5404608877726	2	2	2	FALSE	0.821242605215736
ENST00000304734	0.132948139211895	149.59881222087	1	1	1	FALSE	0.811977136344152
ENST00000304743	0.454270591873623	40.1244232505358	1	1	1	FALSE	0.816723144721776
ENST00000304749	0.752718478172721	2.53838018217459	1	1	1	FALSE	0.912291755258166
ENST00000304771	0.422242138351442	154.646891744423	2	2	4	FALSE	0.81319124688291
ENST00000304778	0.608114643603316	27.7467097186924	2	2	2.00712197957223	FALSE	0.861230167942784
ENST00000304788	0.551322224627062	43.0167346095012	2	2	2	FALSE	0.840614243012987
ENST00000304800	0.343469406489971	69.6230923570613	1	1	1	FALSE	0.811977136344152
ENST00000304842	0.251214356302483	100.595774596977	1	1	1	FALSE	0.811977136344152
ENST00000304874	0.106004010257186	379.071310037487	2	2	2.00012220457045	FALSE	0.811977136344152
ENST00000304883	0.987054811897795	0.113427290526217	1	1	6.00073385518591	FALSE	0.991976447689428
ENST00000304887	0.595687432371202	671.108568126601	2	2	37	FALSE	0.858481655421936
ENST00000304895	0.132076149630066	150.00832137834	1	1	1	FALSE	0.811977136344152
ENST00000304926	0.375036500687966	84.4964508690538	2	2	2	FALSE	0.811977136344152
ENST00000305031	0.299924239781475	191.386933945188	1	1	3.03112263801408	FALSE	0.811977136344152
ENST00000305089	0.112282473855923	159.721529137628	1	1	1	FALSE	0.811977136344152
ENST00000305103	0.630108791090673	52.7845288569532	2	2	3.00097799511002	FALSE	0.871174305672952
ENST00000305105	0.340038153828034	70.7092903694563	1	1	1.00110105211647	FALSE	0.811977136344152
ENST00000305107	0.609849649879724	113.37136753623	2	2	6	FALSE	0.862252771538025
ENST00000305108	0.306033060376698	81.526606399818	1	1	1	FALSE	0.811977136344152
ENST00000305123	0.25071485086914	1105.60396543777	6	6	14.0685492900856	FALSE	0.811977136344152
ENST00000305135	0.300732064975028	83.1582155520083	1	1	1	FALSE	0.811977136344152
ENST00000305139	0.408353718591847	361.322638287482	7	7	8	FALSE	0.811977136344152
ENST00000305141	0.943197783111626	0.00793147304815966	1	1	1	FALSE	0.973877034543537
ENST00000305202	0.247882315390397	101.810664804344	1	1	1.00012220457045	FALSE	0.811977136344152
ENST00000305208	0.555049227436791	85.6958353748034	4	4	4	FALSE	0.841375364787068
ENST00000305232	0.851601685889049	7.42081900429293	3	3	3.00061108259538	FALSE	0.932908427950881
ENST00000305233	0.574719049502729	43.2615446120315	3	3	3.01105751331671	FALSE	0.850650264214447
ENST00000305242	0.321332425657565	129.382968593951	2	2	2	FALSE	0.811977136344152
ENST00000305249	0.903061920910864	2.20760166238007	2	2	2	FALSE	0.958829834660945
ENST00000305253	0.729610471360336	18.938917051407	3	3	3.00073367571533	FALSE	0.905481908173205
ENST00000305264	0.283455551074113	89.1400909549366	1	1	1	FALSE	0.811977136344152
ENST00000305286	0.807330192175752	0.980869517597628	1	1	1	FALSE	0.916265780926633
ENST00000305344	0.636117971963493	10.4172568069865	1	1	1	FALSE	0.873498056892109
ENST00000305352	0.441083234172141	43.1725200449752	1	1	1.0002444091409	FALSE	0.816723144721776
ENST00000305354	0.342325163786881	70.0069699889438	1	1	1	FALSE	0.811977136344152
ENST00000305364	0.213637151398636	484.077999714753	5	5	6.00404122672751	FALSE	0.811977136344152
ENST00000305366	0.577067789306672	17.369026820633	1	1	1	FALSE	0.850901282750213
ENST00000305409	0.790201363581801	10.5439580190295	2	2	2	FALSE	0.913016995059093
ENST00000305428	0.0464666328046637	997.967643144311	3	3	4	FALSE	0.811977136344152
ENST00000305454	0.245815641293117	102.667057583796	1	1	1.00565249447039	FALSE	0.811977136344152
ENST00000305479	0.142638622703083	480.049221415994	1	1	3	FALSE	0.811977136344152
ENST00000305510	0.321403465389798	76.5460659296853	1	1	1.00012220457045	FALSE	0.811977136344152
ENST00000305513	0.634771983712105	180.113027384047	9	9	13	FALSE	0.87346929337243
ENST00000305533	NA	NA	NA	NA	NA	NA	NA
ENST00000305544	0.496238937121881	309.807919482576	8	8	9.00048905734197	FALSE	0.821242605215736
ENST00000305560	0.906901744592319	4.87212831241828	6	6	6.00122285286158	FALSE	0.960388050302357
ENST00000305572	0.296175494025321	84.7939076777051	1	1	1	FALSE	0.811977136344152
ENST00000305596	0.316456415484697	207.265196092017	1	1	3	FALSE	0.811977136344152
ENST00000305620	0.414775703125642	106.477119115405	3	3	6	FALSE	0.811977136344152
ENST00000305626	0.631527413629044	10.7748391266147	1	1	1	FALSE	0.871900808995648
ENST00000305628	0.932114221969633	0.0161108939489269	1	1	1	FALSE	0.969895026122541
ENST00000305631	0.149584829028339	318.219537114782	2	2	2.0013450572346	FALSE	0.811977136344152
ENST00000305632	0.377221038502541	59.7720918758343	1	1	1	FALSE	0.811977136344152
ENST00000305737	0.000194594052134622	21757.1943464621	22	22	24.0001222045705	FALSE	0.180853549897783
ENST00000305748	0.860225395635918	6.41188473779555	2	2	4	FALSE	0.93659034452283
ENST00000305768	0.00808326293580264	10659.3541390056	6	6	25.0004888780249	FALSE	0.811977136344152
ENST00000305783	0.981002779084989	0.0966916332995168	2	2	6.00502327860818	FALSE	0.988364710358248
ENST00000305817	0.380770245905799	58.7604626328653	1	1	1	FALSE	0.811977136344152
ENST00000305866	0.82703292744769	9.44540339562571	3	3	3.00134671890304	FALSE	0.920105208389844
ENST00000305877	0.940003012445995	0.817074823183987	2	2	2.00171214929655	FALSE	0.973018231450408
ENST00000305879	0.125291093084443	153.187660158349	1	1	1.00122549019608	FALSE	0.811977136344152
ENST00000305901	0.263274704907879	242.041136052147	3	3	3.00293618411389	FALSE	0.811977136344152
ENST00000305921	0.0850240447134832	1073.62656498328	6	6	6	FALSE	0.811977136344152
ENST00000305949	0.246041770211702	200.978430675342	2	2	2.00012229423994	FALSE	0.811977136344152
ENST00000305997	0.593308960496979	15.2466916062795	1	1	1	FALSE	0.857144951570969
ENST00000306006	0.815272079755564	8.16453147428878	2	2	2	FALSE	0.917717307148148
ENST00000306010	0.373418200973571	100.287273591123	2	2	2	FALSE	0.811977136344152
ENST00000306014	0.912566184397912	3.68839151998545	5	5	5	FALSE	0.962399575119286
ENST00000306031	0.0507069480407157	1374.34917607639	3	3	5	FALSE	0.811977136344152
ENST00000306042	0.130682321413151	150.680567979405	1	1	1	FALSE	0.811977136344152
ENST00000306051	0.572621348011688	862.570274337762	4	4	111.120029364982	FALSE	0.85003846052449
ENST00000306052	0.534279519552179	24.1694323165748	1	1	1	FALSE	0.835056235602091
ENST00000306058	3.52120111957177e-08	91460.8422027608	20	20	48.0573148858695	TRUE	0.000589061735293162
ENST00000306065	0.821709828826595	15.6843636765207	4	4	5	FALSE	0.918331298993319
ENST00000306071	0.537230583925017	23.6837945106861	1	1	1.00146878824969	FALSE	0.835640584099508
ENST00000306077	0.321223857859743	76.5886756213764	1	1	1	FALSE	0.811977136344152
ENST00000306078	0.434896426147773	44.6723828323827	1	1	1	FALSE	0.81581688672684
ENST00000306085	1	0.0458713077038768	4	4	4.00736114430338	FALSE	1
ENST00000306100	0.14179167523863	477.704261158979	3	3	3.0002446782481	FALSE	0.811977136344152
ENST00000306103	0.74126411340921	3.00851998637746	1	1	1	FALSE	0.909935450452976
ENST00000306117	0.0673777463218896	1046.27699125754	4	4	5.02239686241671	FALSE	0.811977136344152
ENST00000306121	0.933095347332667	0.796098939626892	2	2	2.00085646372081	FALSE	0.97001119168475
ENST00000306125	0.897226721369194	2.48241045481929	2	2	2	FALSE	0.95578870490227
ENST00000306145	0.593183091617261	15.3358578590958	1	1	1	FALSE	0.857144951570969
ENST00000306151	0.758481523156721	245.467663166059	11	11	41.0002444390125	FALSE	0.912751221235832
ENST00000306176	0.167801734497451	133.823971563552	1	1	1	FALSE	0.811977136344152
ENST00000306185	0.517652787898532	27.102346570709	1	1	1	FALSE	0.829268665852238
ENST00000306193	0.239285940434349	147.055873376145	1	1	2	FALSE	0.811977136344152
ENST00000306200	0.204899833102721	391.031205494105	4	4	4.00220426157237	FALSE	0.811977136344152
ENST00000306268	0.193437497670221	122.961837608067	1	1	1	FALSE	0.811977136344152
ENST00000306270	0.811839391314852	12.0335324461615	3	3	3	FALSE	0.916826535253281
ENST00000306279	0.92777372127846	1.21013747979212	2	2	2.00159009457752	FALSE	0.968350797558483
ENST00000306306	0.848220944382832	5.46591853409971	2	2	2	FALSE	0.931541299290356
ENST00000306312	0.662371666883375	7.98407388414297	1	1	1	FALSE	0.882792831046206
ENST00000306317	0.546222718737421	47.7433558613893	1	1	2	FALSE	0.837865382519559
ENST00000306320	0.744722046916917	2.86007251757503	1	1	1	FALSE	0.911031999000021
ENST00000306324	0.896138775517458	2.5546876829878	2	2	2	FALSE	0.955420659972695
ENST00000306346	0.129686342154351	5279.5297158182	5	5	73	FALSE	0.811977136344152
ENST00000306349	0.0683380317070338	5126.18229097899	5	5	51	FALSE	0.811977136344152
ENST00000306353	0.462343680367446	38.3062362523143	1	1	1	FALSE	0.816723144721776
ENST00000306357	0.307002201634986	81.2082263484638	1	1	1	FALSE	0.811977136344152
ENST00000306368	0.260841001880121	114.923508041358	2	2	2	FALSE	0.811977136344152
ENST00000306378	0.160309591769268	2187.69947607521	5	5	19.0328290665868	FALSE	0.811977136344152
ENST00000306384	0.486141287378878	33.2176982486978	1	1	1	FALSE	0.818453030575002
ENST00000306385	0.642727379272655	41.8001157868544	4	4	4	FALSE	0.875918921766994
ENST00000306390	0.184551506651208	126.588469205853	1	1	1.00220426157237	FALSE	0.811977136344152
ENST00000306422	0.555383697739282	20.7166848302939	1	1	1.00367917586461	FALSE	0.841442635792104
ENST00000306433	0.265440934542746	224.248560900178	3	3	3	FALSE	0.811977136344152
ENST00000306442	0.763557738893832	511.370208896486	1	1	119	FALSE	0.912751221235832
ENST00000306448	0.629694980894048	26.4954787573431	1	1	2	FALSE	0.871107148648687
ENST00000306480	0.372127676136629	61.2186616736256	2	1	1	FALSE	0.811977136344152
ENST00000306494	0.411875634568927	223.279330798082	3	3	6	FALSE	0.811977136344152
ENST00000306534	0.897508233523227	8.26228012764403	4	4	8	FALSE	0.955905980684413
ENST00000306601	0.69494885207267	69.2494379180603	5	5	8	FALSE	0.895124508912681
ENST00000306658	0.783987763426295	41.8031407956026	5	5	9.00036724201249	FALSE	0.913016995059093
ENST00000306675	0.296688647664393	84.4834837808893	1	1	1.00085605967959	FALSE	0.811977136344152
ENST00000306688	0.702383211370041	137.050010378473	10	10	13.0151886170703	FALSE	0.896620870670573
ENST00000306708	0.739427905011141	82.1985298158946	5	5	11.0020788232337	FALSE	0.909935450452976
ENST00000306730	0.25991330558232	352.876455144144	2	2	9	FALSE	0.811977136344152
ENST00000306735	0.915002279194395	1.68809197276979	2	2	2	FALSE	0.963209324839056
ENST00000306739	0.722190352195201	3.91841658848132	1	1	1.00012220457045	FALSE	0.902471139088254
ENST00000306749	0.715754915643239	81.0625622441423	9	9	10.0094250294543	FALSE	0.899667211195708
ENST00000306796	0.547162868621311	30.8859068549799	2	2	3.00588235294118	FALSE	0.838396461271551
ENST00000306801	0.747753315208645	14.9175243636253	3	3	3	FALSE	0.911879662496386
ENST00000306823	0.230817116970541	212.535951599855	1	1	1	FALSE	0.811977136344152
ENST00000306858	0.707962245855797	20.3301955266354	2	2	2	FALSE	0.897020533043701
ENST00000306862	0.111329820472606	734.628214735769	3	3	5.00048944631935	FALSE	0.811977136344152
ENST00000306869	0.0281397503397726	8386.29677756547	2	2	29.0068442923491	FALSE	0.811977136344152
ENST00000306875	0.22854122725624	214.928647068221	3	3	4	FALSE	0.811977136344152
ENST00000306888	0.22588538246821	110.100074811333	1	1	1	FALSE	0.811977136344152
ENST00000306908	0.283005108702085	401.495517596394	6	6	6	FALSE	0.811977136344152
ENST00000306910	0.657260793845653	29.2179184259556	2	2	3	FALSE	0.882671259512322
ENST00000306928	0.225817317536417	258.954081085375	1	1	3	FALSE	0.811977136344152
ENST00000306960	0.311669947894067	79.607994144068	1	1	1.00012220457045	FALSE	0.811977136344152
ENST00000306984	0.575173104270022	84.5001671953375	3	3	4.00342423871836	FALSE	0.850800768547873
ENST00000306999	0.210388815001412	750.139187419184	6	6	8	FALSE	0.811977136344152
ENST00000307017	0.219908711256601	226.675218302922	2	2	2	FALSE	0.811977136344152
ENST00000307068	0.0974340233121393	5127.84436564297	1	1	29	FALSE	0.811977136344152
ENST00000307078	0.920786139981249	6.73144816409426	4	4	13.0221610117227	FALSE	0.965760029811937
ENST00000307116	0.914434541919756	2.50231380551865	2	2	4	FALSE	0.963141437497677
ENST00000307126	0.665602037024315	7.71275565559247	1	1	1	FALSE	0.883624788887579
ENST00000307138	0.333402531532526	72.7034441258478	1	1	1	FALSE	0.811977136344152
ENST00000307139	0.767171428799129	2.010180432896	1	1	1	FALSE	0.9128061032346
ENST00000307142	0.352558905314458	110.20392281249	2	2	2	FALSE	0.811977136344152
ENST00000307149	0.404731844673875	52.0741650592909	1	1	1	FALSE	0.811977136344152
ENST00000307161	0.786281934668494	15.9739626249708	2	2	3	FALSE	0.913016995059093
ENST00000307179	0.868002185461711	4.69137774339899	3	3	3.00048905734197	FALSE	0.940954416834433
ENST00000307194	0.334775073382865	72.3322028465018	1	1	1.00012220457045	FALSE	0.811977136344152
ENST00000307201	0.137283609512312	12246.0736721712	5	5	120.219636982644	FALSE	0.811977136344152
ENST00000307227	0.146841530246749	326.251957626714	2	2	2.00048989589712	FALSE	0.811977136344152
ENST00000307236	0.459748479998574	62.2134614535806	2	2	2.00036701737216	FALSE	0.816723144721776
ENST00000307266	0.219909523531746	207.814959731366	2	2	2.01427821659681	FALSE	0.811977136344152
ENST00000307271	0.874685502747178	3.25089431668602	2	2	2	FALSE	0.944710037798279
ENST00000307296	0.0262801367633969	719.055970935117	2	2	2	FALSE	0.811977136344152
ENST00000307300	0.165371316266045	134.883949630214	1	1	1	FALSE	0.811977136344152
ENST00000307333	0.308361705481431	632.855116061187	5	5	9.008827534277	FALSE	0.811977136344152
ENST00000307340	0.892947795337827	33.2692497070615	20	20	28.000122324159	FALSE	0.954025013935785
ENST00000307358	0.322512318783674	130.039929539525	2	2	2	FALSE	0.811977136344152
ENST00000307360	0.191698224038952	230.445062944127	2	2	4.01955719557196	FALSE	0.811977136344152
ENST00000307363	0.38033415911164	58.9032662036096	1	1	1	FALSE	0.811977136344152
ENST00000307365	0.426726908031746	136.832970176195	3	3	3.00073367571533	FALSE	0.81417819850172
ENST00000307366	0.0897178351500332	820.430424915837	3	3	6	FALSE	0.811977136344152
ENST00000307367	0.373936927116526	265.155096981769	2	2	3	FALSE	0.811977136344152
ENST00000307377	0.38033415911164	58.9032662036096	1	1	1	FALSE	0.811977136344152
ENST00000307378	0.879077585181924	9.91967751501261	6	6	8.00012223444567	FALSE	0.947801554686027
ENST00000307395	0.117326165980197	578.151611846478	2	2	2.00330517811238	FALSE	0.811977136344152
ENST00000307407	0.514878815519366	231.425053964664	2	2	8	FALSE	0.828831860775815
ENST00000307428	0.495394375392032	31.3454342757465	1	1	1	FALSE	0.820644451802851
ENST00000307439	0.816205657504955	15.2531969099046	5	5	6.00048928170765	FALSE	0.917763092183506
ENST00000307471	0.14935608835183	142.00364766904	1	1	1	FALSE	0.811977136344152
ENST00000307493	0.846113174530186	24.2570969922727	5	4	10	FALSE	0.930368561635039
ENST00000307503	0.333349276979087	72.7704775797557	1	1	1.00085605967959	FALSE	0.811977136344152
ENST00000307518	0.171370480757194	652.39551424739	4	4	9	FALSE	0.811977136344152
ENST00000307526	0.577211868765085	17.5034772991416	1	1	1.00012220457045	FALSE	0.850901282750213
ENST00000307544	0.378160429877772	59.5095721795552	1	1	1.000366703337	FALSE	0.811977136344152
ENST00000307564	0.17993650758845	672.806257957561	4	4	5.000366703337	FALSE	0.811977136344152
ENST00000307584	0.894257104153336	5.88102268307187	4	4	5.00048899755501	FALSE	0.954764527679709
ENST00000307588	0.520397229982634	490.06524424749	12	12	18.010779913923	FALSE	0.830488444059089
ENST00000307599	0.490006724530418	324.05611814422	5	5	17	FALSE	0.818573677726144
ENST00000307624	0.417017665326823	439.070945527527	6	6	10.0004893714759	FALSE	0.812268275670215
ENST00000307637	0.673570541021884	85.8274771588588	5	5	8.00024443901247	FALSE	0.887232348057798
ENST00000307650	0.334536808614339	72.3963176677846	1	1	1.00036674816626	FALSE	0.811977136344152
ENST00000307662	0.0994807019563714	166.339614295848	1	1	1.00012220457045	FALSE	0.811977136344152
ENST00000307671	0.301497512912408	102.472586164576	2	2	2	FALSE	0.811977136344152
ENST00000307712	0.306543427869147	81.2955076559151	1	1	1	FALSE	0.811977136344152
ENST00000307719	0.295705098144434	2957.4921987113	3	3	48	FALSE	0.811977136344152
ENST00000307720	0.228769003244575	1542.61085390265	3	3	20	FALSE	0.811977136344152
ENST00000307729	0.53507934538623	24.0404069188222	1	1	1	FALSE	0.835480900594198
ENST00000307731	0.656716880694649	8.46376434659815	1	1	1	FALSE	0.882497336853322
ENST00000307741	0.161380635346866	136.661722699834	1	1	1.00110091743119	FALSE	0.811977136344152
ENST00000307750	0.618035508781584	12.3357569912321	1	1	1	FALSE	0.866503186926511
ENST00000307765	0.092176512710719	489.970592024664	2	2	2.00110267091399	FALSE	0.811977136344152
ENST00000307771	0.147565374523861	430.725523981431	4	4	4	FALSE	0.811977136344152
ENST00000307790	0.418097800781045	48.8349708323898	1	1	1	FALSE	0.812294439401918
ENST00000307808	0.32821348755514	206.539928031486	3	3	3.0002444091409	FALSE	0.811977136344152
ENST00000307823	0.899748926396464	4.83425743367221	4	4	4.00073367571533	FALSE	0.957179660465848
ENST00000307826	0.279300182234608	198.484543175116	2	2	3.01117884242043	FALSE	0.811977136344152
ENST00000307844	0.73651062936782	196.062316781087	4	4	53	FALSE	0.908835754126596
ENST00000307864	0.388899925492407	263.936843365864	2	2	5.0004888182818	FALSE	0.811977136344152
ENST00000307885	0.431858252213151	59.3424143156344	2	2	2.00061120212546	FALSE	0.815339974000631
ENST00000307886	0.0564253793835128	827.884493444384	3	3	3	FALSE	0.811977136344152
ENST00000307897	0.911448409599639	1.8223801052917	2	2	2.00024449878116	FALSE	0.961916380451707
ENST00000307921	0.365249515195782	76.5357918927061	2	2	2	FALSE	0.811977136344152
ENST00000307944	0.323037571385259	76.0206598496539	1	1	1	FALSE	0.811977136344152
ENST00000307954	0.605353648431719	65.9559950164062	4	4	4	FALSE	0.861217296626482
ENST00000307972	0.039091888437275	1129.74314767757	3	3	3.00775216795515	FALSE	0.811977136344152
ENST00000307980	0.891921946065377	2.76888617372633	2	2	2	FALSE	0.953233388853747
ENST00000307998	0.820740783389109	0.74242875298111	1	1	1	FALSE	0.918331298993319
ENST00000308025	0.374290498885111	60.6083742513644	1	1	1	FALSE	0.811977136344152
ENST00000308031	0.338635238498909	273.984097249647	3	3	4.00036688271982	FALSE	0.811977136344152
ENST00000308059	0.431068055201704	3014.78802401594	12	12	86.0272712727802	FALSE	0.815339974000631
ENST00000308064	0.329957630234426	73.8310857942225	1	1	1.00048899755501	FALSE	0.811977136344152
ENST00000308074	0.869019129073037	3.98334446690755	2	2	2	FALSE	0.941568718281271
ENST00000308086	0.918450911090505	1.55813487435703	2	2	2	FALSE	0.964759845010239
ENST00000308110	0.785370336235538	44.3453916948998	7	7	9.00697928102878	FALSE	0.913016995059093
ENST00000308127	0.337171582808641	376.048596365948	6	6	7.00097826425004	FALSE	0.811977136344152
ENST00000308128	0.141991995276947	1339.55339559726	6	6	12.0028128575941	FALSE	0.811977136344152
ENST00000308153	0.349232465805189	67.8440973047924	1	1	1	FALSE	0.811977136344152
ENST00000308167	0.605462169025289	46.9065578326428	3	3	3.00061132167747	FALSE	0.861217296626482
ENST00000308191	0.187459352862235	248.919710132561	2	2	2.00012221950623	FALSE	0.811977136344152
ENST00000308197	0.344158801243537	141.700056673287	3	3	3	FALSE	0.811977136344152
ENST00000308234	0.171657536959677	309.222635637252	3	3	3	FALSE	0.811977136344152
ENST00000308251	0.861032976451069	4.04641240447599	1	1	2	FALSE	0.936738028422315
ENST00000308259	0.758974490889757	2.30471256452328	1	1	1	FALSE	0.912751221235832
ENST00000308268	0.156497170231577	138.789300954468	1	1	1.00024452867099	FALSE	0.811977136344152
ENST00000308271	0.282090297096762	89.4485703343531	1	1	1	FALSE	0.811977136344152
ENST00000308275	0.300033358643461	83.5180397026569	1	1	1	FALSE	0.811977136344152
ENST00000308284	0.676474061133091	121.459633619328	7	7	11	FALSE	0.888562701687774
ENST00000308287	0.270610554249501	93.5327016857109	1	1	1	FALSE	0.811977136344152
ENST00000308342	0.0866129280746366	726.266953245439	4	4	4.00391820830105	FALSE	0.811977136344152
ENST00000308354	0.149302998875788	416.220201553146	3	3	3.0002444091409	FALSE	0.811977136344152
ENST00000308360	0.658581068489653	43.1173908235075	3	3	3	FALSE	0.882764421726715
ENST00000308361	0.376430899650266	257.133799152126	4	4	5.0056373456845	FALSE	0.811977136344152
ENST00000308366	0.547183663958972	31.5103591106466	1	1	3	FALSE	0.838396461271551
ENST00000308370	0.012647257272516	2244.60546945569	3	3	5.00146699266504	FALSE	0.811977136344152
ENST00000308377	0.419475860003178	82.3534523151529	3	3	4	FALSE	0.812294439401918
ENST00000308378	0.682764158143338	58.1777395356983	4	4	6	FALSE	0.891574553241738
ENST00000308385	0.138324122217186	147.045969015948	1	1	1.00061132167747	FALSE	0.811977136344152
ENST00000308388	0.306338637694138	81.4176070515844	1	1	1	FALSE	0.811977136344152
ENST00000308406	0.107944424077181	381.364686747487	2	2	2	FALSE	0.811977136344152
ENST00000308418	0.47786581700592	49.186303508229	2	2	2.00073367571533	FALSE	0.818453030575002
ENST00000308423	0.471372143252754	243.019998327889	3	3	7.00012220457045	FALSE	0.81694089257545
ENST00000308436	0.472194550688636	156.441683795281	5	5	5.0002444091409	FALSE	0.81694089257545
ENST00000308482	0.86936956393545	3.85567309110355	2	2	2	FALSE	0.941765423497776
ENST00000308497	0.195490417561111	122.1550033948	1	1	1	FALSE	0.811977136344152
ENST00000308508	0.113129904880008	1742.0413352209	8	8	12.01604578439	FALSE	0.811977136344152
ENST00000308527	0.140198511439839	146.208986558979	1	1	1	FALSE	0.811977136344152
ENST00000308528	0.582959166339884	310.906746368134	5	5	13	FALSE	0.852624925135506
ENST00000308588	0.560540370412818	19.9079223413861	1	1	1	FALSE	0.844050129100238
ENST00000308611	0.397472752160815	54.205195267917	1	1	1.00024464831804	FALSE	0.811977136344152
ENST00000308641	0.429217262397491	297.867335569381	4	4	8	FALSE	0.815339974000631
ENST00000308650	0.118784069978003	369.988997908452	2	2	2	FALSE	0.811977136344152
ENST00000308664	0.410057219249635	50.8946804579231	1	1	1	FALSE	0.811977136344152
ENST00000308666	0.0875906739572889	427.252988841902	2	2	2.0002446183953	FALSE	0.811977136344152
ENST00000308696	0.482780464922545	33.9204301217424	1	1	1.00012221950623	FALSE	0.818453030575002
ENST00000308700	0.666847384183082	57.7855233235964	3	3	5	FALSE	0.884182188636647
ENST00000308710	0.286325272079064	204.968302380647	3	3	3	FALSE	0.811977136344152
ENST00000308713	0.378778331116927	86.8500414319259	2	2	2.00576415717041	FALSE	0.811977136344152
ENST00000308721	0.320072127396497	100.494499919646	2	2	2.00012220457045	FALSE	0.811977136344152
ENST00000308724	0.238775198487667	1904.83451703779	10	10	19	FALSE	0.811977136344152
ENST00000308733	0.354552183813657	66.3213320494929	1	1	1.00085595500122	FALSE	0.811977136344152
ENST00000308736	0.198291110078935	254.645496260342	2	2	2	FALSE	0.811977136344152
ENST00000308744	0.544748285969738	84.7429992952549	2	2	4	FALSE	0.837308474298447
ENST00000308748	0.343082907407442	279.629342833297	4	4	5.00097826425004	FALSE	0.811977136344152
ENST00000308769	0.574641525032703	64.955602010688	3	3	3.01363938511116	FALSE	0.850650264214447
ENST00000308783	0.191087500088704	263.746488701902	2	2	2.0002444091409	FALSE	0.811977136344152
ENST00000308811	0.716241903328749	86.0210843239777	8	8	11.000122324159	FALSE	0.899667211195708
ENST00000308831	0.270139283191451	93.7850635913726	1	1	1.00048899755501	FALSE	0.811977136344152
ENST00000308860	0.963915874699328	0.199057864602529	2	2	2.00110039398446	FALSE	0.981397886181307
ENST00000308868	0.625016023606408	11.5293861102271	1	1	1	FALSE	0.867809585339498
ENST00000308874	0.462623767033471	207.714894978312	4	4	7.00539073847835	FALSE	0.816723144721776
ENST00000308893	0.150391508413658	280.490123575631	2	2	2.00134559581097	FALSE	0.811977136344152
ENST00000308906	0.984858205111675	0.0361489848514722	3	3	6.02171502064267	FALSE	0.990185282367522
ENST00000308919	0.240094398629672	652.356170018742	7	7	9.01003812296738	FALSE	0.811977136344152
ENST00000308941	0.568373928884279	46.9240777083297	2	2	2	FALSE	0.848425474377242
ENST00000308946	0.837983026090176	6.27961390881994	2	2	2	FALSE	0.925687932082842
ENST00000308964	0.925252836940922	1.24077661699098	2	2	2	FALSE	0.967833096303675
ENST00000308979	0.48844342308744	598.614096037067	8	8	20	FALSE	0.818453030575002
ENST00000308982	0.477868673029361	106.832281789518	3	3	3	FALSE	0.818453030575002
ENST00000309007	0.759347534215138	13.3106848253779	2	2	2.00024443901247	FALSE	0.912751221235832
ENST00000309017	0.552519671315996	199.026619960008	4	4	9.00146826428655	FALSE	0.840664081986839
ENST00000309027	0.459789658843126	66.3645771995596	2	2	3.00061244487996	FALSE	0.816723144721776
ENST00000309032	0.480298413773712	34.3967443194695	1	1	1.00195910371005	FALSE	0.818453030575002
ENST00000309033	0.557027794707417	41.3103940237917	1	1	2	FALSE	0.842617842410441
ENST00000309035	0.516241697463911	987.814856805234	9	9	37.0124842099966	FALSE	0.828995828675125
ENST00000309042	0.161072938444693	136.766995558997	1	1	1	FALSE	0.811977136344152
ENST00000309048	0.162293906362154	641.193781141517	1	1	5	FALSE	0.811977136344152
ENST00000309049	0.938538377376099	7.85104472950699	3	3	40	FALSE	0.972453166882803
ENST00000309052	0.770859223109517	14.0533885343108	3	3	3	FALSE	0.913016995059093
ENST00000309061	0.878014339645129	3.52727175522056	2	2	2.00318744636509	FALSE	0.947109904209296
ENST00000309065	0.0469303308058254	1015.16447411037	4	4	4.00012220457045	FALSE	0.811977136344152
ENST00000309071	0.576562586826458	36.4220414574365	2	2	2	FALSE	0.850901282750213
ENST00000309099	0.846993538219709	5.57213870257302	3	3	3.00110067815166	FALSE	0.930708934319486
ENST00000309137	0.723785434193641	18.1835488162412	2	2	2	FALSE	0.902499937539066
ENST00000309156	0.288918321469389	103.378965320932	2	2	2.000366703337	FALSE	0.811977136344152
ENST00000309166	0.568874370630454	166.750676228133	4	4	8.01286021927668	FALSE	0.848425474377242
ENST00000309170	0.21746423259153	273.864014125509	3	3	3	FALSE	0.811977136344152
ENST00000309180	0.288185993009017	108.643598819536	2	2	2	FALSE	0.811977136344152
ENST00000309212	0.885364335852757	12.4555749795798	5	5	10.0307025249878	FALSE	0.949744147129258
ENST00000309241	0.0744007145190662	438.170093585621	1	1	2.00122264335493	FALSE	0.811977136344152
ENST00000309246	0.142831991684336	144.938846119558	1	1	1	FALSE	0.811977136344152
ENST00000309276	0.78227277245044	17.9740426213352	4	4	5	FALSE	0.913016995059093
ENST00000309285	0.117428719001045	1283.19056539172	2	2	8	FALSE	0.811977136344152
ENST00000309295	0.486652856853667	33.0887066397751	1	1	1	FALSE	0.818453030575002
ENST00000309324	0.205686381601033	118.033383031506	1	1	1.00061132167747	FALSE	0.811977136344152
ENST00000309328	0.146394042409571	143.360196118202	1	1	1.00012220457045	FALSE	0.811977136344152
ENST00000309340	0.801605068127891	9.82635011088417	3	3	3	FALSE	0.915283424942203
ENST00000309352	0.754884371915359	2.45764802226245	1	1	1.00012220457045	FALSE	0.912291755258166
ENST00000309357	0.780048064107671	1.62882209629327	1	1	1	FALSE	0.913016995059093
ENST00000309377	0.780048064107671	1.62882209629327	1	1	1	FALSE	0.913016995059093
ENST00000309383	0.231438029313959	186.708426334401	2	2	2.00012220457045	FALSE	0.811977136344152
ENST00000309422	0.481727109541704	34.132639100061	1	1	1.00012220457045	FALSE	0.818453030575002
ENST00000309424	0.00164891547576751	5199.91693699605	8	8	8.00036662864714	FALSE	0.627024992079243
ENST00000309428	0.788108708648881	1.41728749022412	1	1	1.00024443901247	FALSE	0.913016995059093
ENST00000309469	0.0323823851672866	2385.30065138286	5	5	5.00073367571533	FALSE	0.811977136344152
ENST00000309522	0.289629428336191	86.9921725689603	1	1	1	FALSE	0.811977136344152
ENST00000309536	0.639803791257449	65.1765992389023	5	5	5	FALSE	0.874716244861754
ENST00000309546	0.617580389632547	12.3957173993982	1	1	1.00012220457045	FALSE	0.866503186926511
ENST00000309558	0.521433823765661	60.920880034931	3	3	5	FALSE	0.830652069514109
ENST00000309575	0.800495386744213	1.11084217479424	1	1	1.00318705565089	FALSE	0.91521605350666
ENST00000309602	0.249834517784801	101.089891869169	1	1	1.00024443901247	FALSE	0.811977136344152
ENST00000309615	NA	NA	NA	NA	NA	NA	NA
ENST00000309664	0.901938271810736	2.17939798797273	2	2	2	FALSE	0.958488460749702
ENST00000309668	0.331571892599237	208.542826324512	3	3	3.00012220457045	FALSE	0.811977136344152
ENST00000309720	0.340951590993127	70.4244516635914	1	1	1	FALSE	0.811977136344152
ENST00000309731	0.968225149076596	3.05062972978789	1	1	30	FALSE	0.98285427905961
ENST00000309733	0.139563780762218	146.497638828921	1	1	1	FALSE	0.811977136344152
ENST00000309737	0.919544007218819	2.37168303079331	3	3	4.00012235409274	FALSE	0.965301938802938
ENST00000309777	0.570089341840939	109.227036363123	5	5	6.00795722511911	FALSE	0.849266606523555
ENST00000309784	0.000598419277842099	31082.0723001891	7	7	50.0397793824069	FALSE	0.400438243960819
ENST00000309794	0.411375355281435	72.890229970872	2	2	2.00012220457045	FALSE	0.811977136344152
ENST00000309822	0.876519442407919	3.64105398918247	2	2	2.0002445137681	FALSE	0.945921950892009
ENST00000309859	0.128183085187534	349.744671339466	2	2	2	FALSE	0.811977136344152
ENST00000309877	0.218986594864501	227.451142276727	2	2	2.00012220457045	FALSE	0.811977136344152
ENST00000309881	0.195360248337897	7064.97356042585	17	17	116.009911674352	FALSE	0.811977136344152
ENST00000309889	0.596581771030845	14.9350358005197	1	1	1.00048899755501	FALSE	0.858539865377097
ENST00000309909	0.413510549317519	3073.79122056257	5	5	76.0088127294982	FALSE	0.811977136344152
ENST00000309922	0.111628119867931	371.503680437403	2	2	2	FALSE	0.811977136344152
ENST00000309931	0.249789813117583	196.830789616078	2	2	2	FALSE	0.811977136344152
ENST00000309950	0.848486112714644	138.90651406704	2	2	71.0002444390125	FALSE	0.931571681042675
ENST00000309951	0.802593398911099	28.3763029273035	8	8	8	FALSE	0.915553015368822
ENST00000309958	0.574018533709453	89.2767201674505	4	4	4.00293658834554	FALSE	0.850650264214447
ENST00000309964	0.13559411009925	148.365266625705	1	1	1.00220940223395	FALSE	0.811977136344152
ENST00000309971	0.754472604327329	16.4588372409191	3	3	3	FALSE	0.912291755258166
ENST00000309976	0.725461528892019	167.965921722612	6	6	21.0001222344457	FALSE	0.902499937539066
ENST00000309979	0.274780515496084	172.31845392694	2	2	2	FALSE	0.811977136344152
ENST00000309982	0.125874206812701	627.071090869353	2	2	4	FALSE	0.811977136344152
ENST00000309983	0.792304981321397	14.2742492078398	2	2	3.00048917695977	FALSE	0.913408451004456
ENST00000309989	0.743651394260481	40.2911695227294	5	5	6.00698333891546	FALSE	0.911001837965456
ENST00000309996	0.0535244067580888	495.005131811653	2	2	2.00294117647059	FALSE	0.811977136344152
ENST00000310015	0.702867774868844	5.0209416101997	1	1	1.00257289879931	FALSE	0.896620870670573
ENST00000310018	0.603430194294126	89.180070479731	6	6	6.00012221950623	FALSE	0.860622790070925
ENST00000310053	0.165743551836313	519.875035110882	4	4	5.00048899755501	FALSE	0.811977136344152
ENST00000310054	0.661932457530357	63.0780912165136	2	2	6.000366703337	FALSE	0.882792831046206
ENST00000310074	0.932081318867089	1.19061331814709	3	3	3.01167909709603	FALSE	0.969895026122541
ENST00000310101	0.405344878101603	52.1176054172907	1	1	1	FALSE	0.811977136344152
ENST00000310123	0.0581462416583181	900.55782671549	4	4	4.00048890790745	FALSE	0.811977136344152
ENST00000310127	0.698292458038298	259.585840207883	14	14	28.0284467994148	FALSE	0.896250923010794
ENST00000310144	0.72436706743417	14.7096510404696	2	2	2	FALSE	0.902499937539066
ENST00000310157	0.329943714283212	73.8060732932353	1	1	1	FALSE	0.811977136344152
ENST00000310164	0.134111085694108	149.055176952645	1	1	1	FALSE	0.811977136344152
ENST00000310169	0.437542184430615	133.241412768207	3	3	3	FALSE	0.816723144721776
ENST00000310193	0.185700308234485	411.582353331902	2	2	4	FALSE	0.811977136344152
ENST00000310232	0.615946442926578	166.888383838699	8	8	10.0001222045705	FALSE	0.865687112112898
ENST00000310256	0.987205881430103	0.17122651648918	1	1	11.0364283085981	FALSE	0.992068672460155
ENST00000310260	0.47544360813447	35.4585922918166	1	1	1	FALSE	0.818453030575002
ENST00000310298	0.0704377859244807	765.157213638814	4	4	4	FALSE	0.811977136344152
ENST00000310300	0.842942193359426	5.8282856358759	2	2	2	FALSE	0.928651956055965
ENST00000310301	0.628645452719995	64.4314333764043	3	3	4	FALSE	0.870580992993754
ENST00000310325	0.636117971963493	10.4172568069865	1	1	1	FALSE	0.873498056892109
ENST00000310331	0.712173088244644	71.2083413091882	2	2	7.00024443901247	FALSE	0.898553707352347
ENST00000310343	0.747314132501532	22.9048379657301	3	3	3	FALSE	0.911751999072266
ENST00000310351	0.548036610182335	133.411082924957	4	4	5.00122503981379	FALSE	0.838495011134104
ENST00000310357	0.0154886339702791	1358.50873829228	2	2	4	FALSE	0.811977136344152
ENST00000310366	0.323843809614803	418.33365384038	4	4	12	FALSE	0.811977136344152
ENST00000310380	0.120445369638135	513.611772759426	2	2	2.00404101239017	FALSE	0.811977136344152
ENST00000310392	0.0514436525139625	886.018067189799	3	3	4.00061186041872	FALSE	0.811977136344152
ENST00000310396	0.138594231505677	2150.4348078309	9	9	18	FALSE	0.811977136344152
ENST00000310398	0.52602261726406	25.4198572172666	1	1	1	FALSE	0.832265537921627
ENST00000310417	0.0682945158165273	755.396522137865	2	2	3	FALSE	0.811977136344152
ENST00000310418	0.481180018835573	41.850841144527	2	2	2.00379666550128	FALSE	0.818453030575002
ENST00000310430	0.254051741125706	193.256109062298	2	2	2	FALSE	0.811977136344152
ENST00000310441	0.694276907313284	44.9868071834709	5	5	5.00428638166391	FALSE	0.895026120806967
ENST00000310442	0.427327869999569	46.5736861544093	1	1	1.00269541778976	FALSE	0.814723741186988
ENST00000310452	0.974015802356495	0.188028187138944	3	3	3.00049007596177	FALSE	0.985801340530087
ENST00000310454	0.0504016691970701	6895.39413009775	3	3	28.0031800391389	FALSE	0.811977136344152
ENST00000310473	0.842263889066132	5.73686998068264	2	2	2	FALSE	0.928210316217874
ENST00000310483	0.401574981924448	76.6968361058711	2	2	2	FALSE	0.811977136344152
ENST00000310512	0.0190460903482117	1365.84754930118	3	3	3.00110013990448	FALSE	0.811977136344152
ENST00000310521	0.203628424838049	294.178099719073	2	2	3.0033041896396	FALSE	0.811977136344152
ENST00000310522	0.48009407287371	298.975800323776	7	7	12.0009781146839	FALSE	0.818453030575002
ENST00000310546	0.319345683477986	77.1884614220918	1	1	1	FALSE	0.811977136344152
ENST00000310571	0.34176719373362	70.1594870861675	1	1	1	FALSE	0.811977136344152
ENST00000310574	0.130760526034302	585.076778455688	2	2	4	FALSE	0.811977136344152
ENST00000310581	0.148224548221407	804.278760209264	5	5	5.00723423271403	FALSE	0.811977136344152
ENST00000310613	0.603487456467778	51.2682085298138	2	2	4.0011013215859	FALSE	0.860622790070925
ENST00000310638	0.752526753307077	2.54544602487354	1	1	1	FALSE	0.912291755258166
ENST00000310673	0.73504181430831	70.5127155053986	2	2	23	FALSE	0.907893865295608
ENST00000310706	0.350721268685609	67.4799649014438	1	1	1	FALSE	0.811977136344152
ENST00000310775	0.64608997644946	110.987698213357	7	7	10	FALSE	0.8783778314525
ENST00000310776	1	0.153975897337564	5	5	7	FALSE	1
ENST00000310778	0.108068172738849	1383.08825175646	6	6	9.00220066846807	FALSE	0.811977136344152
ENST00000310803	0.30442308093083	82.0630581338531	1	1	1	FALSE	0.811977136344152
ENST00000310806	0.760227533615504	13.3678764888531	1	1	2.0002444091409	FALSE	0.912751221235832
ENST00000310823	0.34257093218734	69.9414831173344	1	1	1	FALSE	0.811977136344152
ENST00000310826	0.263976013882433	95.8914674386741	1	1	1.00024443901247	FALSE	0.811977136344152
ENST00000310828	0.193396905984308	361.482406063801	2	2	4	FALSE	0.811977136344152
ENST00000310833	0.299490424684773	329.615084147209	2	2	4	FALSE	0.811977136344152
ENST00000310858	0.147258270734583	142.934379239039	1	1	1	FALSE	0.811977136344152
ENST00000310864	0.0992742414210063	2030.97706766445	9	9	11.0019588344388	FALSE	0.811977136344152
ENST00000310914	0.6069683219399	13.5690151384459	1	1	1	FALSE	0.861230167942784
ENST00000310917	0.339525185764952	875.188399133123	11	11	17.000488997555	FALSE	0.811977136344152
ENST00000310924	0.365120751365812	63.2384292607847	1	1	1.00012220457045	FALSE	0.811977136344152
ENST00000310926	0.584567327830384	39.4520308103575	2	2	3	FALSE	0.853931787222711
ENST00000310942	0.0889387581900504	499.040039181974	4	4	4.00171182036952	FALSE	0.811977136344152
ENST00000310954	0.68296226694079	37.3313111343994	3	3	3	FALSE	0.891694042273666
ENST00000310958	0.769673738420177	23.0488389458175	2	2	4.00330396475771	FALSE	0.913016995059093
ENST00000310974	0.415886401640099	70.7705977216901	2	2	2.00012223444567	FALSE	0.812137471907873
ENST00000310991	0.625043501145792	67.7939894426787	4	4	4.00085559630137	FALSE	0.867809585339498
ENST00000310999	0.39289995715251	84.9231020876603	1	1	2	FALSE	0.811977136344152
ENST00000311014	0.102467639308125	888.140255655551	4	4	6.00012220457045	FALSE	0.811977136344152
ENST00000311027	0.907856975107721	2.79898865864014	4	4	4	FALSE	0.960567917056295
ENST00000311034	0.242989427598215	200.753322876811	2	2	2.00048890790745	FALSE	0.811977136344152
ENST00000311052	0.739638444708812	3.08322877706266	1	1	1.00012221950623	FALSE	0.909935450452976
ENST00000311083	0.452210799041007	40.5969807270327	1	1	1	FALSE	0.816723144721776
ENST00000311085	0.334903949386558	418.789244398972	2	2	7.00085679314565	FALSE	0.811977136344152
ENST00000311101	0.197428758479998	121.350709918545	1	1	1	FALSE	0.811977136344152
ENST00000311106	0.186218384569699	256.077019089671	1	1	2	FALSE	0.811977136344152
ENST00000311117	0.372777719689465	60.9047622595199	1	1	1	FALSE	0.811977136344152
ENST00000311122	0.0254625127159551	1996.21570996118	2	2	6	FALSE	0.811977136344152
ENST00000311124	0.274529925019373	365.560452115739	4	4	4.00220258384632	FALSE	0.811977136344152
ENST00000311129	0.719970906563808	119.785327246981	4	4	11	FALSE	0.901440299940827
ENST00000311131	0.835789823957978	6.74243289062924	2	2	3	FALSE	0.924691632004246
ENST00000311141	0.699755287589189	5.14444194553732	1	1	1.01012470675392	FALSE	0.89662056230075
ENST00000311160	0.137245728446858	337.712771986788	1	1	3.00036661371135	FALSE	0.811977136344152
ENST00000311172	0.617614265393717	29.1497539947617	2	2	2.00097979179424	FALSE	0.866503186926511
ENST00000311180	0.246347544755745	441.652271670599	2	2	6.00110024449878	FALSE	0.811977136344152
ENST00000311183	0.318386067447091	114.203802475943	2	2	2	FALSE	0.811977136344152
ENST00000311191	0.873074556025815	3.51636757855422	1	1	2.000733406674	FALSE	0.943823214717664
ENST00000311224	0.922725969641412	1.35707974367833	2	2	2	FALSE	0.96644422340373
ENST00000311227	0.089199319585941	613.188246960813	1	1	2.00318198506915	FALSE	0.811977136344152
ENST00000311268	0.64486929136937	655.508165083141	2	2	49.0001222045705	FALSE	0.877288637498429
ENST00000311277	0.442252000793286	55.7551761888517	3	3	3.00159171249459	FALSE	0.816723144721776
ENST00000311303	0.686133230595835	1018.57536819196	14	14	101	FALSE	0.89246312321439
ENST00000311320	0.509181760071667	45.3595945508826	2	2	2.00726243229936	FALSE	0.825877609486031
ENST00000311328	0.650027890621094	64.2243051043464	2	2	5	FALSE	0.879514443723736
ENST00000311364	0.787500273596563	1.4273839654655	1	1	1.00024470818549	FALSE	0.913016995059093
ENST00000311371	0.119797178309106	367.269431955697	2	2	2.00024443901247	FALSE	0.811977136344152
ENST00000311378	0.0284317107140366	1225.1941408027	3	3	3.00392361487707	FALSE	0.811977136344152
ENST00000311381	0.399906419064886	53.5653219346439	1	1	1	FALSE	0.811977136344152
ENST00000311388	0.487816416051157	152.930045181933	4	4	5.00048989589712	FALSE	0.818453030575002
ENST00000311403	0.0897044349165173	2299.97606854915	4	4	13.1339180420333	FALSE	0.811977136344152
ENST00000311412	0.443227978472913	1224.34671035771	8	8	31.000978832742	FALSE	0.816723144721776
ENST00000311438	0.370431904400716	110.743105582804	2	2	3	FALSE	0.811977136344152
ENST00000311450	0.797179598710887	1.19489943935131	1	1	1	FALSE	0.915084956635489
ENST00000311459	0.764291271576218	2.29580074700216	1	1	2	FALSE	0.912751221235832
ENST00000311469	0.462182113776539	38.3369076886882	1	1	1	FALSE	0.816723144721776
ENST00000311481	0.175169016385215	130.639298918954	1	1	1	FALSE	0.811977136344152
ENST00000311485	0.406325727178314	71.7157847929697	2	2	2	FALSE	0.811977136344152
ENST00000311502	0.110039586375599	160.848187923627	1	1	1	FALSE	0.811977136344152
ENST00000311506	0.694953501210945	148.057411947478	3	3	26	FALSE	0.895124508912681
ENST00000311519	0.0711343873276846	12307.4773392339	5	5	65.0458690414948	FALSE	0.811977136344152
ENST00000311575	0.940257246141462	1.11323996391407	1	1	3.00367017372156	FALSE	0.973018231450408
ENST00000311597	0.471791685739498	36.2445765800257	1	1	1.00012220457045	FALSE	0.81694089257545
ENST00000311601	0.114969976521308	3830.34096925835	3	3	22	FALSE	0.811977136344152
ENST00000311604	0.494852327213385	39.63710952683	2	2	2	FALSE	0.820291773875616
ENST00000311620	0.423817170729289	47.3823225297584	1	1	1	FALSE	0.813224649771807
ENST00000311626	0.24779181909537	454.512005354882	2	2	5.01409261403351	FALSE	0.811977136344152
ENST00000311630	0.198781342706611	120.801402340673	1	1	1	FALSE	0.811977136344152
ENST00000311635	0.138386958856765	147.145285712101	1	1	1.0014684287812	FALSE	0.811977136344152
ENST00000311637	0.519044743697449	91.846591399952	3	3	3	FALSE	0.829886219756725
ENST00000311638	0.816520102106743	0.812358990106508	1	1	1	FALSE	0.917763092183506
ENST00000311659	0.795125277049516	53.6595714993396	4	4	12	FALSE	0.914014344792232
ENST00000311672	0.395919958413883	54.6227958170488	1	1	1	FALSE	0.811977136344152
ENST00000311713	0.821485228198464	14.1361048682895	4	4	4.000366703337	FALSE	0.918331298993319
ENST00000311745	0.267993250090089	211.640845749944	3	3	3	FALSE	0.811977136344152
ENST00000311762	0.773769908231881	1.81293245033068	1	1	1	FALSE	0.913016995059093
ENST00000311764	0.972574150773023	0.160130679340626	2	2	2.00024443901247	FALSE	0.985270790328143
ENST00000311765	0.34650121484218	68.378579466853	1	1	1.00110091743119	FALSE	0.811977136344152
ENST00000311785	0.144507688367099	294.829739886898	2	2	2.00073376543965	FALSE	0.811977136344152
ENST00000311822	0.853521079055642	8.28400039196366	2	2	4	FALSE	0.933793461187316
ENST00000311856	0.665890627295303	99.4456595771915	1	1	9	FALSE	0.883624788887579
ENST00000311875	0.759080777968182	42.5814534219901	7	7	7.00502155511714	FALSE	0.912751221235832
ENST00000311890	0.175522455944522	130.497825853979	1	1	1	FALSE	0.811977136344152
ENST00000311895	0.148043755616179	824.983352397605	6	6	6	FALSE	0.811977136344152
ENST00000311907	0.321395202128342	76.5487073210577	1	1	1	FALSE	0.811977136344152
ENST00000311912	0.628950704099622	14.5394047036619	2	2	3	FALSE	0.870642642025864
ENST00000311915	0.2791196422384	90.6237719791766	1	1	1	FALSE	0.811977136344152
ENST00000311916	0.69647594411337	5.43094075790716	2	1	1	FALSE	0.895421136766869
ENST00000311921	0.651735906935072	59.3104982167743	5	5	5	FALSE	0.880015433210767
ENST00000311955	0.393661122272983	81.3586808566739	2	2	2	FALSE	0.811977136344152
ENST00000311966	0.215281790582723	114.230248109365	1	1	1	FALSE	0.811977136344152
ENST00000311981	0.193509065741983	246.648967964854	2	2	2	FALSE	0.811977136344152
ENST00000312006	0.504881051576966	124.67343406238	4	4	6.00538561925256	FALSE	0.823115719019012
ENST00000312017	0.633498623255111	47.088101051901	1	1	3	FALSE	0.872670796923853
ENST00000312033	0.717027599664041	30.1468254357217	2	2	3	FALSE	0.900266790361734
ENST00000312046	0.78771761049962	9.6605969129935	2	2	2.00012224938875	FALSE	0.913016995059093
ENST00000312049	0.443929349379781	63.9366567399108	2	2	2.00404858299595	FALSE	0.816723144721776
ENST00000312053	0.644725154357749	54.2639655170455	4	4	5	FALSE	0.877288637498429
ENST00000312090	0.439881834853077	63.2033295119109	3	3	3	FALSE	0.816723144721776
ENST00000312108	0.429048839687329	437.030348474952	5	5	11	FALSE	0.815339974000631
ENST00000312123	0.282206402885469	89.5653187397406	1	1	1	FALSE	0.811977136344152
ENST00000312150	0.0120082767363382	1927.43114850355	4	4	5	FALSE	0.811977136344152
ENST00000312165	0.164864786335354	548.238622078393	5	5	5.00158940657758	FALSE	0.811977136344152
ENST00000312184	0.396070675890486	83.1223733812684	2	2	2	FALSE	0.811977136344152
ENST00000312189	0.360396248517495	2652.52194425149	2	2	139.181061903597	FALSE	0.811977136344152
ENST00000312216	0.488540452751523	56.2481519863756	1	1	4	FALSE	0.818453030575002
ENST00000312251	0.272137302715553	185.624869654551	3	3	3	FALSE	0.811977136344152
ENST00000312292	0.383375253997288	449.54557849487	6	6	9	FALSE	0.811977136344152
ENST00000312293	0.717608145083484	4.16509087183149	1	1	1	FALSE	0.900455044937114
ENST00000312295	0.600849497384221	14.3723755208585	1	1	1.00024443901247	FALSE	0.860393993319646
ENST00000312349	0.0932554092661647	830.345493261648	4	4	4.00012220457045	FALSE	0.811977136344152
ENST00000312350	0.545009811564043	100.098732192363	2	2	4.00048899755501	FALSE	0.837308474298447
ENST00000312352	0.719461035427855	4.06544985929487	1	1	1	FALSE	0.901440299940827
ENST00000312371	0.103564802539919	1136.88755599889	6	6	11.0067269320924	FALSE	0.811977136344152
ENST00000312397	0.949058676063527	1.20272186495275	4	4	4.00257018553643	FALSE	0.976786441931095
ENST00000312405	0.663727900432235	22.6633230467207	2	2	2	FALSE	0.883360786057079
ENST00000312419	0.150497840110107	318.089953403153	1	1	2.00097799511002	FALSE	0.811977136344152
ENST00000312423	0.91477292652279	3.35787912557179	2	2	4	FALSE	0.963209324839056
ENST00000312428	0.563847027484891	2820.3595864588	39	39	145.028540347748	FALSE	0.845821101398381
ENST00000312438	0.556164659863789	29.7008088763255	2	2	2.00012220457045	FALSE	0.841845692622269
ENST00000312442	0.995729221212552	0.00557626043176123	1	1	5	FALSE	0.997697301249687
ENST00000312465	0.678659691184368	44.7171313090283	4	4	5.00048905734928	FALSE	0.889756581267188
ENST00000312492	0.367387371751878	166.30518332128	1	1	3	FALSE	0.811977136344152
ENST00000312541	0.629767167358243	32.3223543330704	2	2	2	FALSE	0.87112410639458
ENST00000312553	0.197835373988624	337.178512431553	3	3	3.00294012641852	FALSE	0.811977136344152
ENST00000312562	0.326457562446936	74.9405102349888	1	1	1.00012220457045	FALSE	0.811977136344152
ENST00000312629	0.250740064061364	566.148085656413	5	5	6.00048899755501	FALSE	0.811977136344152
ENST00000312637	0.287697793450008	87.6799858089723	1	1	1.00061132167747	FALSE	0.811977136344152
ENST00000312648	0.290653049568499	86.6780392265299	2	1	1.00012220457045	FALSE	0.811977136344152
ENST00000312665	0.780296245106084	8.10451518313137	1	1	2	FALSE	0.913016995059093
ENST00000312777	0.591851006185895	509.618514503356	11	11	27.0055113613806	FALSE	0.856955807933097
ENST00000312849	0.667628438291251	7.54660805638336	1	1	1	FALSE	0.884303732713724
ENST00000312865	0.0374879157702452	1930.63576344667	4	4	6.00391422475627	FALSE	0.811977136344152
ENST00000312891	0.708880012785629	31.2288621960593	3	3	3	FALSE	0.897698877610572
ENST00000312916	0.361346386466907	368.373075864928	6	6	7.00440654498947	FALSE	0.811977136344152
ENST00000312938	0.610519377146254	70.334753222604	4	4	4.00110058834326	FALSE	0.862455915856794
ENST00000312942	0.710785221743631	192.289606011495	4	4	23	FALSE	0.898152610691101
ENST00000312943	0.668428325881923	52.1124276234069	3	3	5.02298716552118	FALSE	0.884522817883143
ENST00000312990	0.488691085279051	32.6993369340172	1	1	1	FALSE	0.818453030575002
ENST00000313005	0.179696276790162	128.728214976265	1	1	1	FALSE	0.811977136344152
ENST00000313010	0.201550960521463	233.81993567603	2	2	2	FALSE	0.811977136344152
ENST00000313028	0.18769790227702	957.836955739382	5	5	8.0045307277152	FALSE	0.811977136344152
ENST00000313040	0.132770375949879	2808.24314901428	7	7	19	FALSE	0.811977136344152
ENST00000313080	0.641299133305898	71.0878601000619	5	5	5.00354802990423	FALSE	0.875493161504355
ENST00000313093	0.136965759987646	665.543999868567	5	5	5.01278621707814	FALSE	0.811977136344152
ENST00000313116	0.788293566627943	1.4081086970682	1	1	1	FALSE	0.913016995059093
ENST00000313143	0.117288252255199	558.209662945713	2	2	2.00012220457045	FALSE	0.811977136344152
ENST00000313164	0.141595000390115	1839.04159911272	5	5	20	FALSE	0.811977136344152
ENST00000313182	0.384715847672474	57.6864906537135	1	1	1	FALSE	0.811977136344152
ENST00000313213	0.754157439701722	2.66238483344658	1	1	3	FALSE	0.912291755258166
ENST00000313234	NA	NA	NA	NA	NA	NA	NA
ENST00000313236	0.738125494759561	28.6968962985281	4	4	4.00024443901247	FALSE	0.909622118352859
ENST00000313237	0.131059352944095	1802.72328185658	3	3	19.1005350589753	FALSE	0.811977136344152
ENST00000313244	0.943724525658405	0.886548437832975	2	2	3	FALSE	0.974015074643923
ENST00000313285	0.943724525658405	0.886548437832975	2	2	3	FALSE	0.974015074643923
ENST00000313288	0.741392338762605	21.5047310034939	3	3	3	FALSE	0.909935450452976
ENST00000313311	0.659731766558955	9.40182145415325	2	2	2	FALSE	0.882764421726715
ENST00000313341	NA	NA	NA	NA	NA	NA	NA
ENST00000313367	0.140492889761815	145.997466770974	1	1	1.00085605967959	FALSE	0.811977136344152
ENST00000313375	0.182146044642813	304.474544517856	3	3	3.01306446531808	FALSE	0.811977136344152
ENST00000313386	0.961961101206248	1.12132676748902	2	2	7	FALSE	0.981384558504938
ENST00000313431	0.20516005083706	246.786786646575	1	1	1	FALSE	0.811977136344152
ENST00000313434	0.222513397710074	4271.29209361843	5	5	49	FALSE	0.811977136344152
ENST00000313468	0.0583832128232797	529.379632319465	1	1	2.0002444091409	FALSE	0.811977136344152
ENST00000313511	0.950914758820384	0.00443208042217889	1	1	1	FALSE	0.977380990434149
ENST00000313543	0.89831824042345	23.148690998452	2	2	23.0028107051204	FALSE	0.956220784171792
ENST00000313546	0.606034942543283	13.7437834290725	1	1	1.00012226433549	FALSE	0.861230167942784
ENST00000313552	0.361032550221612	64.4262770221848	1	1	1	FALSE	0.811977136344152
ENST00000313578	0.0344467213060166	1284.38339577209	5	5	5.00416856491378	FALSE	0.811977136344152
ENST00000313581	0.204703000956543	1812.13613927048	6	6	17.0012237659925	FALSE	0.811977136344152
ENST00000313597	0.730707259995713	26.5644325913681	3	3	3	FALSE	0.906085668406218
ENST00000313599	0.875152603675972	11.5614811831553	4	4	7	FALSE	0.945153512388337
ENST00000313608	0.391439472072209	55.8305523372386	1	1	1.00012220457045	FALSE	0.811977136344152
ENST00000313624	0.674422749677845	51.2765771766816	2	2	4.00012220457045	FALSE	0.887261574344186
ENST00000313639	0.704506929515172	38.0932978964505	4	4	4.00759405493416	FALSE	0.896620870670573
ENST00000313640	0.674422749677845	51.2765771766816	2	2	4.00012220457045	FALSE	0.887261574344186
ENST00000313654	0.884728349155227	14.1446829815709	10	10	12.0352524866571	FALSE	0.949513366373012
ENST00000313663	0.211260842266504	454.129448005363	3	3	4	FALSE	0.811977136344152
ENST00000313667	0.130500368709723	150.756492728769	1	1	1.00294081607646	FALSE	0.811977136344152
ENST00000313669	0.126781955622125	429.467345058648	3	3	3.00987410515922	FALSE	0.811977136344152
ENST00000313683	0.236883861953982	105.864453506817	1	1	1	FALSE	0.811977136344152
ENST00000313695	0.579573803483839	41.3064619765671	2	2	2.00294081607646	FALSE	0.851284820141681
ENST00000313698	0.811712046714573	95.4339404167119	10	10	31	FALSE	0.916826535253281
ENST00000313726	0.00843102165080623	1971.8443103056	3	3	4.00158919725741	FALSE	0.811977136344152
ENST00000313728	0.21510513367594	2159.89300726882	4	4	25	FALSE	0.811977136344152
ENST00000313732	0.387840259215012	56.8196323104817	1	1	1	FALSE	0.811977136344152
ENST00000313733	0.743766100958347	17.4455977669932	3	3	3	FALSE	0.911001837965456
ENST00000313735	0.76758560324137	51.832155845208	3	3	15	FALSE	0.913016995059093
ENST00000313777	0.264198510562875	624.466089592622	5	5	8.00832301406154	FALSE	0.811977136344152
ENST00000313833	0.0717548703833374	697.198591997012	3	3	3.00012220457045	FALSE	0.811977136344152
ENST00000313843	0.0517969068668494	564.082879152759	1	1	3	FALSE	0.811977136344152
ENST00000313851	0.662172231876074	8.00138917010749	1	1	1	FALSE	0.882792831046206
ENST00000313860	0.0428071114800589	3967.80695921505	1	1	16.0667320902846	FALSE	0.811977136344152
ENST00000313961	0.703972570323978	4.95120511708824	1	1	1	FALSE	0.896620870670573
ENST00000313984	0.292150777687681	86.1612962251141	1	1	1	FALSE	0.811977136344152
ENST00000314011	0.39935025349246	352.733100914606	1	1	7	FALSE	0.811977136344152
ENST00000314032	0.210279567771099	1114.60022619507	4	4	26	FALSE	0.811977136344152
ENST00000314045	0.912566184397912	3.68839151998545	5	5	5	FALSE	0.962399575119286
ENST00000314100	0.242750936089015	103.715966019921	1	1	1	FALSE	0.811977136344152
ENST00000314117	0.455179265998296	39.9191433850254	1	1	1	FALSE	0.816723144721776
ENST00000314126	0.437567479102985	55.4098144667926	2	2	2	FALSE	0.816723144721776
ENST00000314128	0.076545025559275	238.691096477633	2	2	2.00024443901247	FALSE	0.811977136344152
ENST00000314144	0.602462994981657	160.90134952194	5	5	11.0003668528154	FALSE	0.860622790070925
ENST00000314167	0.847090336179598	5.50761342230911	3	2	2.00776053215078	FALSE	0.930708934319486
ENST00000314174	0.716165682716526	38.4373472607734	4	4	4	FALSE	0.899667211195708
ENST00000314191	0.718131840617708	18.9639493946303	2	2	2	FALSE	0.900706819740114
ENST00000314214	0.11850061538999	156.575145389225	1	1	1	FALSE	0.811977136344152
ENST00000314218	0.123413051885374	702.322608390365	4	4	6	FALSE	0.811977136344152
ENST00000314235	0.665112588825482	153.113208255551	1	1	22	FALSE	0.883488594540653
ENST00000314250	0.0143371981850103	3760.28795332502	9	9	9.01265116998442	FALSE	0.811977136344152
ENST00000314256	0.869195850920457	13.6161205363411	9	9	9.00061115730716	FALSE	0.941638219793312
ENST00000314262	0.334873618880444	72.3096452208573	1	1	1	FALSE	0.811977136344152
ENST00000314276	0.0143371981850103	3760.28795332502	9	9	9.01265116998442	FALSE	0.811977136344152
ENST00000314328	0.292707214338297	240.229584380979	3	3	3.00122339124052	FALSE	0.811977136344152
ENST00000314358	0.395715453886149	54.684772630064	1	1	1	FALSE	0.811977136344152
ENST00000314391	0.412875849563235	50.165204122404	1	1	1	FALSE	0.811977136344152
ENST00000314392	0.0566988387217997	191.435648038965	1	1	1.00073367571533	FALSE	0.811977136344152
ENST00000314400	0.286754070401097	381.735497659817	5	5	6	FALSE	0.811977136344152
ENST00000314412	0.429693434281537	45.8920930766491	1	1	1.00171358629131	FALSE	0.815339974000631
ENST00000314425	0.532290991700568	152.330349580364	4	4	4.00158943640527	FALSE	0.834085425267778
ENST00000314471	0.0994653925170119	166.351225898335	1	1	1.00024443901247	FALSE	0.811977136344152
ENST00000314485	0.880896619351992	3.35605618351591	1	1	2.01066699362433	FALSE	0.948418042549843
ENST00000314529	0.188632838826664	345.176982143363	2	2	3	FALSE	0.811977136344152
ENST00000314531	0.000366847604022058	22738.7387117063	6	6	44	FALSE	0.30684967838425
ENST00000314556	0.232769373089058	107.454081105079	1	1	1	FALSE	0.811977136344152
ENST00000314574	0.448433902377911	41.4662588259536	1	1	1.00012224938875	FALSE	0.816723144721776
ENST00000314583	0.0429527660517164	9447.77098837328	2	2	72.017599579026	FALSE	0.811977136344152
ENST00000314595	0.529499541238589	64.5924605330731	3	3	3.00048935661339	FALSE	0.833416189981486
ENST00000314606	0.141677388869696	971.173214068384	2	2	7.02503067484663	FALSE	0.811977136344152
ENST00000314622	0.135390385324891	523.678387044792	4	4	4	FALSE	0.811977136344152
ENST00000314641	0.666818245731611	8.94588808069929	2	2	2	FALSE	0.884182188636647
ENST00000314666	0.693990233333045	75.1036173669808	7	7	8.00220135630333	FALSE	0.894986325426189
ENST00000314669	0.750907383625387	25.8745299188353	2	2	4	FALSE	0.912291755258166
ENST00000314673	0.0816708499275322	397.086236042095	2	2	2	FALSE	0.811977136344152
ENST00000314728	0.534158200249639	24.2085995674546	1	1	1.00061139642944	FALSE	0.835056235602091
ENST00000314752	0.500366051468087	30.3613253496207	1	1	1.00061132167747	FALSE	0.821242605215736
ENST00000314759	0.185288755988863	126.501841652034	1	1	1.0087535445691	FALSE	0.811977136344152
ENST00000314761	0.437885956329382	426.300060948535	2	2	10.0001222942399	FALSE	0.816723144721776
ENST00000314787	0.085471020269019	173.66373240716	1	1	1	FALSE	0.811977136344152
ENST00000314830	0.414747008577695	49.6778151785643	1	1	1	FALSE	0.811977136344152
ENST00000314845	0.509910501137667	35.1313997055624	2	2	2.00012221950623	FALSE	0.826047908874013
ENST00000314888	0.0884885227604386	427.07115964737	2	2	2.00012220457045	FALSE	0.811977136344152
ENST00000314891	0.663921915209666	7.85222826647876	1	1	1	FALSE	0.883360786057079
ENST00000314915	0.400960384755675	53.2718409114827	1	1	1	FALSE	0.811977136344152
ENST00000314922	0.896515692846015	11.9600628885454	2	2	11	FALSE	0.955585193349626
ENST00000314970	0.0159508069227704	5051.16713503691	5	5	14.0001223091977	FALSE	0.811977136344152
ENST00000314992	0.735509569872411	18.4188133976303	3	3	3	FALSE	0.908270435845247
ENST00000315005	0.884391462645341	7.12577991564187	4	4	5	FALSE	0.94949913413493
ENST00000315082	0.288818505313756	774.759677524335	4	4	10.0094302266158	FALSE	0.811977136344152
ENST00000315087	0.363041695386325	99.3881408272712	1	1	2	FALSE	0.811977136344152
ENST00000315099	0.775944231407864	1.74796277666462	1	1	1	FALSE	0.913016995059093
ENST00000315144	0.913778756829598	4.2198888429958	2	2	5.00489296636086	FALSE	0.962753799156212
ENST00000315170	0.581519479155937	54.7322605817178	1	1	3	FALSE	0.851859839474577
ENST00000315184	0.244285728338046	1189.64628493235	3	3	20	FALSE	0.811977136344152
ENST00000315204	0.875986235941936	3.60658578759961	2	2	2.00073403474431	FALSE	0.945687515557088
ENST00000315215	0.630883099826442	66.7441458515829	4	4	4.00293649888499	FALSE	0.871658686570577
ENST00000315251	0.0728666232505718	721.834780295056	3	3	3.00012220457045	FALSE	0.811977136344152
ENST00000315264	0.751114440731697	108.707339008552	17	17	22.1199276610732	FALSE	0.912291755258166
ENST00000315273	0.650286114482597	8.94148368890854	1	1	1.00012220457045	FALSE	0.879721527509248
ENST00000315274	0.006662155804115	5019.60236993505	4	4	10.0002444390125	FALSE	0.811977136344152
ENST00000315286	0.938773662046033	0.856945318376913	2	2	2	FALSE	0.972453166882803
ENST00000315330	0.759220108587848	40.7514132245357	4	4	7	FALSE	0.912751221235832
ENST00000315366	0.935610856820191	4.06879596526392	6	6	14	FALSE	0.971017682470686
ENST00000315367	0.831402933719081	4.69923304979809	2	2	2	FALSE	0.922081034158423
ENST00000315368	0.338507089138939	114.288279908397	1	1	2	FALSE	0.811977136344152
ENST00000315396	0.195056274075213	294.416721743243	3	3	3	FALSE	0.811977136344152
ENST00000315423	0.186430404572209	314.585186605486	3	3	3	FALSE	0.811977136344152
ENST00000315475	0.307013430348835	347.158586423311	4	3	4.00024443901247	FALSE	0.811977136344152
ENST00000315480	0.146149911760434	390.458720025188	3	3	3.00061132167747	FALSE	0.811977136344152
ENST00000315489	0.854197320898354	19.4385186810548	7	7	8.01488416757869	FALSE	0.934222475242453
ENST00000315506	0.205002675663009	339.389533244808	2	2	3	FALSE	0.811977136344152
ENST00000315520	0.150767020838154	141.343228415772	1	1	1	FALSE	0.811977136344152
ENST00000315563	0.23168138665298	607.05119324854	6	6	6.00073340669591	FALSE	0.811977136344152
ENST00000315571	0.766703313992405	12.2285007425873	2	2	2.00012220457045	FALSE	0.9128061032346
ENST00000315576	0.605191806535087	751.678252618181	5	5	49	FALSE	0.861217296626482
ENST00000315579	0.447198723915545	41.7555106430491	1	1	1	FALSE	0.816723144721776
ENST00000315580	0.475912377191313	113.466879649224	2	2	3.0002444091409	FALSE	0.818453030575002
ENST00000315596	0.160791398885503	835.395195742851	3	3	7.02049273492611	FALSE	0.811977136344152
ENST00000315608	0.701971630022787	5.07951847176877	1	1	1	FALSE	0.896620870670573
ENST00000315614	0.54749891691402	47.5722889569681	2	2	2.00024443901247	FALSE	0.838439159745024
ENST00000315616	0.0523963204082686	1265.47520403365	4	4	4	FALSE	0.811977136344152
ENST00000315658	0.485366704761028	106.214434374976	3	3	3	FALSE	0.818453030575002
ENST00000315691	0.438443542831525	43.8215187643876	1	1	1	FALSE	0.816723144721776
ENST00000315713	0.411755512857748	144.153207779126	3	3	3.00012223444567	FALSE	0.811977136344152
ENST00000315732	0.426058848920881	46.8009300220253	1	1	1	FALSE	0.813875693457152
ENST00000315757	0.836472813580725	6.38159544592119	2	2	2	FALSE	0.92486169497451
ENST00000315758	0.37217126286572	157.507961700902	2	2	3	FALSE	0.811977136344152
ENST00000315764	0.9001210984398	4.7699799097983	3	3	4.000366703337	FALSE	0.957469692617753
ENST00000315781	0.411475815965589	78.2940687523047	2	2	2	FALSE	0.811977136344152
ENST00000315782	0.358553203325463	1087.8964489344	9	9	19.0034280117532	FALSE	0.811977136344152
ENST00000315796	0.536839595940826	339.83115835999	1	1	14	FALSE	0.835640584099508
ENST00000315869	0.976509691677226	0.141755766265646	1	1	3.00293542074364	FALSE	0.986713616336573
ENST00000315891	0.378367949412851	59.4258739528154	1	1	1	FALSE	0.811977136344152
ENST00000315906	0.0803006036093388	647.924111703025	3	3	3.00318345523518	FALSE	0.811977136344152
ENST00000315913	0.833251710418314	6.63669727297188	2	2	2.00048886308915	FALSE	0.923143567125032
ENST00000315927	0.613743051074476	56.7168251930791	3	3	3.00257226849584	FALSE	0.865003112213107
ENST00000315938	0.196821721207036	843.233081357954	2	2	9.0002444091409	FALSE	0.811977136344152
ENST00000315939	0.494435041688615	39.1625723758484	2	2	2.00195738139357	FALSE	0.819843771672994
ENST00000315948	0.0984799614611218	166.847506587117	1	1	1	FALSE	0.811977136344152
ENST00000315962	0.0615325520643923	728.758763461287	2	2	2	FALSE	0.811977136344152
ENST00000315970	0.717304070735811	39.7972196244934	5	5	5	FALSE	0.900343622399414
ENST00000315997	0.34504691726954	111.988300987789	2	2	2.00012220457045	FALSE	0.811977136344152
ENST00000316024	0.938917121026986	11.2787191245595	3	3	41.366444847776	FALSE	0.972453166882803
ENST00000316045	0.927445290644133	3.4733392789918	3	3	7.01225189904435	FALSE	0.96818119499602
ENST00000316048	0.432657268896851	45.2146102772741	1	1	1	FALSE	0.815339974000631
ENST00000316052	0.131165503239665	150.435537489878	1	1	1	FALSE	0.811977136344152
ENST00000316068	0.978140038482819	0.119188690254295	5	5	5	FALSE	0.987167357179881
ENST00000316073	0.371093351564586	270.512259582642	4	4	6	FALSE	0.811977136344152
ENST00000316077	0.436451244995431	56.9832052448933	1	1	2.00122414004162	FALSE	0.816723144721776
ENST00000316081	0.260450807329918	1323.18120377944	12	11	16.0223676619833	FALSE	0.811977136344152
ENST00000316097	0.582869081704617	16.7212752451729	1	1	1	FALSE	0.852624925135506
ENST00000316156	0.555765134885796	45.510314351497	2	2	2.00735744941754	FALSE	0.841683103439952
ENST00000316163	0.77813752324398	458.243415222095	4	4	113.730929291185	FALSE	0.913016995059093
ENST00000316170	0.340694971498314	476.506152934668	7	7	8.00085573081837	FALSE	0.811977136344152
ENST00000316199	0.1280075629761	1462.80646624555	2	2	10.0001222045705	FALSE	0.811977136344152
ENST00000316218	0.626882328299277	66.0345867228335	4	4	4.00024443901247	FALSE	0.868929859153087
ENST00000316249	0.680860239911571	6.49485160498928	1	1	1.00061132167747	FALSE	0.889756581267188
ENST00000316273	0.764255349272298	22.145385026496	3	3	4.0002444091409	FALSE	0.912751221235832
ENST00000316286	0.383660776766935	595.248318429292	8	8	14.0014666341186	FALSE	0.811977136344152
ENST00000316300	0.710232368461945	135.004499269604	8	8	24	FALSE	0.898152610691101
ENST00000316308	0.406138194603044	51.895138092797	1	1	1.00036697247706	FALSE	0.811977136344152
ENST00000316334	0.0368481397170661	1111.37597845942	2	2	3.0002444091409	FALSE	0.811977136344152
ENST00000316341	0.214741151287527	420.25838120456	3	3	4	FALSE	0.811977136344152
ENST00000316358	0.465749694052705	37.5572791015706	1	1	1	FALSE	0.816723144721776
ENST00000316375	0.484261884386051	33.6081374658801	1	1	1	FALSE	0.818453030575002
ENST00000316418	0.528834956791981	91.0055268774403	4	4	4.00232466824991	FALSE	0.833274935685509
ENST00000316423	0.991587485781338	0.0685090234940081	3	3	4.00404243660179	FALSE	0.994858285332614
ENST00000316425	0.374765176686058	60.4716979779045	1	1	1	FALSE	0.811977136344152
ENST00000316428	0.390921557124041	160.343162819447	3	3	3	FALSE	0.811977136344152
ENST00000316433	0.886149454874895	4.20252746885685	4	4	4.00048928167472	FALSE	0.950038081940664
ENST00000316436	0.70334955188319	39.8702348381966	2	2	4	FALSE	0.896620870670573
ENST00000316470	0.266591609222328	409.410962465794	4	4	5	FALSE	0.811977136344152
ENST00000316495	0.0237129742337646	2587.51539762969	2	2	7	FALSE	0.811977136344152
ENST00000316519	0.103987391010627	682.450650989383	5	5	5.0002444091409	FALSE	0.811977136344152
ENST00000316549	0.18818052544169	582.225619182205	5	5	6	FALSE	0.811977136344152
ENST00000316577	0.676169214214847	40.7741253783716	3	3	4	FALSE	0.888476532413163
ENST00000316606	0.698979236264306	55.7639707589211	2	2	11	FALSE	0.896303083359237
ENST00000316607	0.693496291074483	5.62798770679509	1	1	1	FALSE	0.894706294149291
ENST00000316637	0.225779527762422	156.416725354294	3	3	3.00024443901247	FALSE	0.811977136344152
ENST00000316649	0.792456439643926	10.1556237017791	2	2	2	FALSE	0.913432156927873
ENST00000316694	0.275162339296395	556.625373171864	4	4	8.00048887802493	FALSE	0.811977136344152
ENST00000316707	0.380196198169901	955.675218426995	6	6	20.0013444145686	FALSE	0.811977136344152
ENST00000316757	0.208704864542327	1355.18850346873	13	13	15.0200788253496	FALSE	0.811977136344152
ENST00000316763	0.200718467417247	233.31533373354	2	2	2	FALSE	0.811977136344152
ENST00000316793	0.909363724806658	2.22631996969072	3	3	3.00085570089201	FALSE	0.961371698198343
ENST00000316803	0.488184192650946	32.8021567919227	1	1	1	FALSE	0.818453030575002
ENST00000316843	0.668542086696165	23.8905126112068	1	1	2.19101274312542	FALSE	0.884603382768341
ENST00000316881	0.568981134379717	18.6891997676961	1	1	1.0025732140669	FALSE	0.848425474377242
ENST00000316891	0.815883558597566	61.2924694601067	6	6	19	FALSE	0.917763092183506
ENST00000316902	0.433934868634156	126.481812531596	3	3	3	FALSE	0.815651282851775
ENST00000316911	0.252464906426677	100.12986666606	1	1	1.00195886385896	FALSE	0.811977136344152
ENST00000316924	0.32748313679433	428.817870098983	5	5	7.00563083475774	FALSE	0.811977136344152
ENST00000316939	0.337336241619125	71.54048432143	1	1	1	FALSE	0.811977136344152
ENST00000316948	0.920439817720006	1.41809224979737	2	2	2	FALSE	0.965575826841285
ENST00000316950	0.29686332863627	335.159178831512	3	3	4	FALSE	0.811977136344152
ENST00000317020	0.210734026698767	219.251480890778	1	1	1	FALSE	0.811977136344152
ENST00000317040	0.641352039853239	11.3127072735771	1	1	2	FALSE	0.875493943264368
ENST00000317060	0.610666563409578	17.5486078486211	2	2	3	FALSE	0.862520062133597
ENST00000317091	0.888653114137583	5.8303956503509	4	4	4	FALSE	0.951068302684242
ENST00000317096	0.197428758479998	121.350709918545	1	1	1	FALSE	0.811977136344152
ENST00000317118	0.608766019243435	16.0966407431811	2	2	2	FALSE	0.861230167942784
ENST00000317133	0.132364763757635	594.175659878189	2	2	4.00293524153639	FALSE	0.811977136344152
ENST00000317135	0.764855913415574	2.09920956450238	1	1	1	FALSE	0.912751221235832
ENST00000317173	0.456556358328693	562.559967220113	2	2	15	FALSE	0.816723144721776
ENST00000317178	0.0657935471437692	2046.69173268644	5	5	9	FALSE	0.811977136344152
ENST00000317216	0.0929506056241477	621.691601924603	2	2	2.00061120212546	FALSE	0.811977136344152
ENST00000317235	0.725461528892019	167.965921722612	6	6	21.0001222344457	FALSE	0.902499937539066
ENST00000317243	0.296248853202414	1259.8693082271	6	6	19.000366703337	FALSE	0.811977136344152
ENST00000317256	0.799653775663335	9.33213545796302	2	2	2	FALSE	0.915084956635489
ENST00000317268	0.799653775663335	9.33213545796302	2	2	2	FALSE	0.915084956635489
ENST00000317271	0.233323360777084	1402.09870031554	1	1	14.0128408951938	FALSE	0.811977136344152
ENST00000317276	0.601027763654936	63.5905317374275	3	3	3.00220258384632	FALSE	0.860393993319646
ENST00000317296	0.157396213416739	721.92354565882	4	4	5	FALSE	0.811977136344152
ENST00000317304	0.383935002522369	57.8896661691669	1	1	1	FALSE	0.811977136344152
ENST00000317306	0.302733223941309	99.4319136263098	1	1	2.01141104294479	FALSE	0.811977136344152
ENST00000317338	0.462874450979311	38.1914930877757	1	1	1	FALSE	0.816723144721776
ENST00000317361	0.355853099221243	123.555369536554	2	2	3	FALSE	0.811977136344152
ENST00000317368	0.82578849001474	6.8289916987466	2	2	2	FALSE	0.919949811771649
ENST00000317370	0.914914480542724	3.83925976449672	4	4	5	FALSE	0.963209324839056
ENST00000317376	0.649821287753499	9.13507099832129	1	1	1.00159099253457	FALSE	0.879514443723736
ENST00000317391	0.224839238401323	292.542285323069	2	2	3	FALSE	0.811977136344152
ENST00000317398	0.353150870730516	66.7535089427188	1	1	1	FALSE	0.811977136344152
ENST00000317442	0.558386588680036	20.2337423522989	1	1	1	FALSE	0.843040161205149
ENST00000317446	0.467818723320016	1346.65896227714	24	24	54.0409966083702	FALSE	0.81694089257545
ENST00000317459	0.895892606725386	3.46082688648242	2	2	4	FALSE	0.955313324257058
ENST00000317479	0.155253781412082	139.353278055323	1	1	1	FALSE	0.811977136344152
ENST00000317483	0.510790363129703	95.682536513429	2	2	3	FALSE	0.826408446019373
ENST00000317502	0.221481590107293	214.327858567616	2	2	2.00676673228346	FALSE	0.811977136344152
ENST00000317509	0.681052843751948	6.49856964024906	1	1	1.00024443901247	FALSE	0.889756581267188
ENST00000317543	0.140198511439839	146.208986558979	1	1	1	FALSE	0.811977136344152
ENST00000317568	0.780198993244243	23.3400315560031	3	3	4.00858643645153	FALSE	0.913016995059093
ENST00000317578	0.377457265985415	97.6463897847319	1	1	2.00416309538386	FALSE	0.811977136344152
ENST00000317586	0.492929324402947	31.8381410363161	1	1	1	FALSE	0.819458875875674
ENST00000317615	0.540064346870994	23.1323190088169	1	1	1	FALSE	0.836769853580943
ENST00000317620	0.00011985078522958	2980.62423031417	3	3	4.0002444091409	FALSE	0.180853549897783
ENST00000317643	0.932114221969633	0.0161108939489269	1	1	1	FALSE	0.969895026122541
ENST00000317668	0.00011985078522958	2980.62423031417	3	3	4.0002444091409	FALSE	0.180853549897783
ENST00000317676	0.395919958413883	54.6227958170488	1	1	1	FALSE	0.811977136344152
ENST00000317677	0.88707997142754	18.5943961728317	4	4	13	FALSE	0.950522098193348
ENST00000317702	0.263214895825724	96.2356157203918	1	1	1	FALSE	0.811977136344152
ENST00000317716	0.296522123428422	895.013914518226	9	9	15	FALSE	0.811977136344152
ENST00000317735	0.849294739414689	38.0903992248467	6	6	29	FALSE	0.931929614547695
ENST00000317744	0.3212104921965	536.440467502787	7	7	8.00220426157237	FALSE	0.811977136344152
ENST00000317757	0.254661128258862	99.3313204851911	1	1	1	FALSE	0.811977136344152
ENST00000317775	0.786951311518698	1.44166482186578	1	1	1.00012220457045	FALSE	0.913016995059093
ENST00000317799	0.803322865025017	1.06181037092615	1	1	1	FALSE	0.915885518231003
ENST00000317827	0.402924522680897	52.7612448378379	1	1	1	FALSE	0.811977136344152
ENST00000317868	0.506261481498991	676.113314427408	5	5	22.0039161097135	FALSE	0.823496691072416
ENST00000317881	0.247530158952104	232.133802058137	1	1	3.0007333170374	FALSE	0.811977136344152
ENST00000317896	0.368532187163536	143.69839796534	1	1	5	FALSE	0.811977136344152
ENST00000317905	0.11779184476374	968.812875159011	5	5	6	FALSE	0.811977136344152
ENST00000317907	0.478966829321164	186.747352034515	4	4	6	FALSE	0.818453030575002
ENST00000317945	0.490934309981977	32.2317521665084	1	1	1.00061207002081	FALSE	0.818573677726144
ENST00000317955	0.853521079055642	8.28400039196366	2	2	4	FALSE	0.933793461187316
ENST00000317968	0.25402491306711	99.5543035715964	1	1	1	FALSE	0.811977136344152
ENST00000317977	0.227818001802002	1623.82532025728	6	6	15.0003666435829	FALSE	0.811977136344152
ENST00000317991	0.719169243225097	18.7742364594309	2	2	2	FALSE	0.901440299940827
ENST00000317995	0.519759100607266	26.7232709580807	1	1	1	FALSE	0.829957583371773
ENST00000318003	0.239386761043123	308.552233850129	4	4	4.00195733668866	FALSE	0.811977136344152
ENST00000318006	0.575929531416868	17.66282446731	1	1	1	FALSE	0.850831321734598
ENST00000318007	0.25402491306711	99.5543035715964	1	1	1	FALSE	0.811977136344152
ENST00000318010	0.562211951190968	320.102259678668	8	8	15	FALSE	0.84526320944313
ENST00000318024	0.669108724333638	91.9041167528363	5	5	8	FALSE	0.885009711401254
ENST00000318037	0.734358148270807	73.1975747599884	4	4	10	FALSE	0.907384405230987
ENST00000318041	0.203537288100468	321.276984835083	3	3	4.00012221950623	FALSE	0.811977136344152
ENST00000318065	0.711263421987908	65.4891080570082	5	5	8.01188565053852	FALSE	0.898152610691101
ENST00000318080	0.287825459920621	525.007095956851	6	6	7.00085570090297	FALSE	0.811977136344152
ENST00000318121	0.140786219380321	145.923858198319	2	1	1	FALSE	0.811977136344152
ENST00000318129	0.278122648963351	90.9765675716163	1	1	1	FALSE	0.811977136344152
ENST00000318130	0.157301922749435	403.411507013288	2	2	3.00943959684822	FALSE	0.811977136344152
ENST00000318158	0.990941863724513	0.0276104143912397	1	1	4	FALSE	0.994329800758599
ENST00000318160	0.08170082777525	689.659936632727	3	3	3.00073343658208	FALSE	0.811977136344152
ENST00000318184	0.614542851531932	265.233390876227	3	3	17	FALSE	0.865325965239995
ENST00000318204	0.262327498764459	96.5609973156987	1	1	1.00012220457045	FALSE	0.811977136344152
ENST00000318217	0.688915319405303	23.0253836326179	2	2	2	FALSE	0.893757669719223
ENST00000318222	0.124759606231222	2356.61478496359	7	7	21	FALSE	0.811977136344152
ENST00000318225	0.490973182732127	39.9748349634613	2	2	2	FALSE	0.818573677726144
ENST00000318238	0.45109638302289	1628.68658987459	13	13	45	FALSE	0.816723144721776
ENST00000318240	0.201922902867481	248.637228511879	1	1	1	FALSE	0.811977136344152
ENST00000318247	0.684955359530466	364.674148461917	1	1	35	FALSE	0.892207288763153
ENST00000318304	0.566978438614256	89.9702302880495	4	4	4.00012220457045	FALSE	0.847842005001926
ENST00000318308	0.333500981618468	72.6217738177275	1	1	1	FALSE	0.811977136344152
ENST00000318312	0.0275108275064252	1237.45212537706	1	1	3	FALSE	0.811977136344152
ENST00000318317	0.811927825686623	8.50378221350056	1	1	2	FALSE	0.916826535253281
ENST00000318325	0.439413361964992	43.5164905621303	1	1	1.00061139642944	FALSE	0.816723144721776
ENST00000318351	0.721017096879298	20.6921628699777	2	2	3	FALSE	0.901891357387003
ENST00000318357	0.700637540831617	134.165075559473	8	8	14.0050147524957	FALSE	0.896620870670573
ENST00000318364	0.439413361964992	43.5164905621303	1	1	1.00061139642944	FALSE	0.816723144721776
ENST00000318387	0.231098753262142	239.338688835534	1	1	1	FALSE	0.811977136344152
ENST00000318388	0.388628143760651	57.2291545570929	2	2	2.00012230919765	FALSE	0.811977136344152
ENST00000318407	0.595393478077573	15.0530857472539	1	1	1	FALSE	0.858143778458622
ENST00000318410	0.562361263695889	157.354162858881	7	7	7	FALSE	0.845335751672974
ENST00000318430	0.557977253098679	67.5171166976814	4	4	4.00318225509948	FALSE	0.842617842410441
ENST00000318442	0.610364254428815	13.221570146461	1	1	1	FALSE	0.862455915856794
ENST00000318445	0.769650631239626	1.92504091894298	1	1	1	FALSE	0.913016995059093
ENST00000318471	0.221797852540013	159.877615011753	2	2	2	FALSE	0.811977136344152
ENST00000318473	0.613365112519178	12.8782228444922	1	1	1	FALSE	0.864592599202337
ENST00000318493	0.87782184271689	3.21219367975697	1	1	2	FALSE	0.946996943755133
ENST00000318522	0.22329965831687	161.930088446006	2	2	2	FALSE	0.811977136344152
ENST00000318524	0.237760679771953	105.565918249151	1	1	1	FALSE	0.811977136344152
ENST00000318560	0.00105538907242408	6333.2933046281	7	7	8.00611563981418	FALSE	0.490433438682847
ENST00000318562	0.353427423184427	393.683683821838	5	4	7.00599780951016	FALSE	0.811977136344152
ENST00000318584	0.605641451739343	28.2633772158171	2	2	2.00012220457045	FALSE	0.861230167942784
ENST00000318596	0.438161073885857	43.8903953460546	1	1	1	FALSE	0.816723144721776
ENST00000318602	0.533114340300107	50.4795694679632	2	2	2	FALSE	0.834671951228871
ENST00000318607	0.520809835649635	909.722589613461	2	2	34.0243335330517	FALSE	0.830535268889973
ENST00000318631	0.358510338429655	65.177959656787	1	1	1.00887902330744	FALSE	0.811977136344152
ENST00000318663	0.038588448435578	1147.36306288141	2	2	7	FALSE	0.811977136344152
ENST00000318737	0.901643904496137	2.27641403444736	2	2	2	FALSE	0.958297387440653
ENST00000318753	0.193154808572235	610.350214551796	3	3	6	FALSE	0.811977136344152
ENST00000318782	0.385183947520704	87.7039132772653	2	2	2	FALSE	0.811977136344152
ENST00000318833	0.0248181960609309	772.176130010441	3	3	4.00012224938875	FALSE	0.811977136344152
ENST00000318881	0.231721198952529	107.872149644755	1	1	1	FALSE	0.811977136344152
ENST00000318887	0.269240901338137	175.484000762281	1	1	2	FALSE	0.811977136344152
ENST00000318906	0.477398365926412	35.0433613336225	1	1	1	FALSE	0.818453030575002
ENST00000318950	0.603386480260442	77.3219530789664	4	4	4.00012226433549	FALSE	0.860622790070925
ENST00000318962	0.870524392206043	7.8363090931669	3	3	4.00012221950623	FALSE	0.942345189414708
ENST00000318974	0.145438926092459	143.785476079457	1	1	1	FALSE	0.811977136344152
ENST00000319004	0.00719857633176924	4397.7678209665	8	8	9.00195651359357	FALSE	0.811977136344152
ENST00000319006	0.155975766321327	355.06588544947	3	3	3	FALSE	0.811977136344152
ENST00000319017	0.222540825023941	111.401715191249	1	1	1	FALSE	0.811977136344152
ENST00000319023	0.71966702785453	27.4829134736933	3	3	3	FALSE	0.901440299940827
ENST00000319033	0.100973429342925	646.147000142431	2	2	4	FALSE	0.811977136344152
ENST00000319070	0.615173014064683	92.7734396930323	4	4	5.02205497859125	FALSE	0.865540993032595
ENST00000319074	0.289424913605151	102.736581430536	2	2	2	FALSE	0.811977136344152
ENST00000319080	0.109263738706051	374.569446462156	2	2	2.00024443901247	FALSE	0.811977136344152
ENST00000319119	0.719023207332985	4.11896241003068	1	1	1.00122339124052	FALSE	0.901440299940827
ENST00000319121	0.374298028388695	384.977500572851	1	1	8.003300330033	FALSE	0.811977136344152
ENST00000319136	0.283324895605992	483.117409707878	5	5	7.000733406674	FALSE	0.811977136344152
ENST00000319153	0.626281936544227	53.1061746609854	3	3	3	FALSE	0.868649604576962
ENST00000319170	0.473796452785893	35.811515287836	1	1	1	FALSE	0.817763334688269
ENST00000319194	0.213384822105716	782.122843595831	6	6	8	FALSE	0.811977136344152
ENST00000319211	0.392306371979086	55.6074168512449	1	1	1	FALSE	0.811977136344152
ENST00000319223	0.316173304110817	403.199431878945	5	5	6	FALSE	0.811977136344152
ENST00000319231	0.545009811564043	100.098732192363	2	2	4.00048899755501	FALSE	0.837308474298447
ENST00000319234	0.39957302849151	149.270000950451	2	2	3.00478821362799	FALSE	0.811977136344152
ENST00000319242	0.301116829641526	83.1471550148992	1	1	1.00061132167747	FALSE	0.811977136344152
ENST00000319248	0.356239865773308	65.8319648226155	1	1	1	FALSE	0.811977136344152
ENST00000319283	0.630602616710414	10.9728893144265	1	1	1	FALSE	0.871487085910658
ENST00000319286	0.513582250428706	27.8509742078731	1	1	1	FALSE	0.82795773994621
ENST00000319294	0.97825694586216	0.360313645715446	2	2	8	FALSE	0.987167357179881
ENST00000319332	0.31461199052471	78.7272776129508	1	1	1	FALSE	0.811977136344152
ENST00000319349	0.959878658043809	0.290542523717733	2	2	2	FALSE	0.981099516761804
ENST00000319357	0.531591745858431	108.917618595165	2	2	4.00171280788236	FALSE	0.833488445502688
ENST00000319359	0.620771419689498	43.5931761920592	3	3	3	FALSE	0.867710962803693
ENST00000319363	0.470774836046525	173.170039844346	5	5	5.00048887802493	FALSE	0.81694089257545
ENST00000319374	0.0648638094541097	461.752658963009	2	2	2.0029418975239	FALSE	0.811977136344152
ENST00000319380	0.861224462170079	0.272746381390995	1	1	1	FALSE	0.936885422528498
ENST00000319394	0.72122021350569	17.8827468734292	1	1	2.00440798334762	FALSE	0.901918257414625
ENST00000319397	0.383058148429394	58.0974345595072	1	1	1	FALSE	0.811977136344152
ENST00000319410	0.327597073413366	74.5847589728556	1	1	1	FALSE	0.811977136344152
ENST00000319441	0.776081739528388	30.0771256777093	3	3	5	FALSE	0.913016995059093
ENST00000319449	0.661740403567219	8.03672451940295	1	1	1	FALSE	0.882792831046206
ENST00000319481	0.321629286033577	2602.63722377934	6	6	44.0001222045705	FALSE	0.811977136344152
ENST00000319500	0.268038841388047	397.399726463161	5	5	5.00980751584544	FALSE	0.811977136344152
ENST00000319511	0.311908795880623	79.5993025984418	1	1	1	FALSE	0.811977136344152
ENST00000319517	0.357174016517512	65.5579144780501	1	1	1.00012218963832	FALSE	0.811977136344152
ENST00000319518	0.1790806851808	278.717960103527	1	1	2	FALSE	0.811977136344152
ENST00000319533	0.905183846901798	2.28544570402698	3	3	3	FALSE	0.959864387349149
ENST00000319540	0.800926972427013	1.11231214537097	1	1	1	FALSE	0.91521605350666
ENST00000319545	0.736467192390801	34.2922947109933	2	2	6.00122264335493	FALSE	0.908835754126596
ENST00000319550	0.432073151832512	45.3484421440622	1	1	1	FALSE	0.815339974000631
ENST00000319551	0.434562429332314	85.1602364869757	2	2	2	FALSE	0.81581688672684
ENST00000319555	0.0323791537709935	798.677993664086	2	2	2.00024443901247	FALSE	0.811977136344152
ENST00000319560	0.318651192596671	357.368994292049	1	1	4	FALSE	0.811977136344152
ENST00000319562	0.0934623315969446	531.692878158814	2	2	2	FALSE	0.811977136344152
ENST00000319637	0.491042601254645	32.2220402287582	1	1	1	FALSE	0.818573677726144
ENST00000319670	0.589370786883535	105.913020468219	5	5	6.0020792415633	FALSE	0.856486602861138
ENST00000319688	0.0811521258284058	176.422058170321	1	1	1	FALSE	0.811977136344152
ENST00000319715	0.289959672398751	135.474650364806	2	2	2	FALSE	0.811977136344152
ENST00000319769	0.495457526642884	31.3377524216028	1	1	1	FALSE	0.820644451802851
ENST00000319778	0.486652856853667	33.0887066397751	1	1	1	FALSE	0.818453030575002
ENST00000319854	0.670506529144294	39.236758116608	3	3	3.007854004476	FALSE	0.886317853344473
ENST00000319863	0.765327358495727	2.08306529766749	1	1	1	FALSE	0.912751221235832
ENST00000319908	0.305085324146288	81.7701270660073	1	1	1	FALSE	0.811977136344152
ENST00000319921	0.912720170863071	1.47315144883882	2	2	2	FALSE	0.962399575119286
ENST00000319942	0.149517276515827	344.397090918334	2	2	3	FALSE	0.811977136344152
ENST00000319977	0.218052636234158	223.605583579841	2	2	2	FALSE	0.811977136344152
ENST00000319980	0.900707542520943	3.19729396069407	3	3	3.00012221950623	FALSE	0.95778899560341
ENST00000320005	0.0407177149393561	12936.5507008492	7	7	49.0006113667042	FALSE	0.811977136344152
ENST00000320027	0.876599199275438	3.54282774022948	2	2	2	FALSE	0.945921950892009
ENST00000320031	0.848488116686427	12.3029931925769	5	5	6.00158981033342	FALSE	0.931571681042675
ENST00000320057	0.0435304128870523	920.950202514503	2	2	3	FALSE	0.811977136344152
ENST00000320081	0.689282623795098	36.3246835032251	3	3	3	FALSE	0.893876667710713
ENST00000320139	0.639677733978797	10.0622832858931	1	1	1	FALSE	0.874716244861754
ENST00000320152	0.838396899854642	6.21655792211026	2	2	2	FALSE	0.925900563616867
ENST00000320159	0.343281645426188	111.032163741654	1	1	2	FALSE	0.811977136344152
ENST00000320172	0.0979361653903892	402.683508389448	2	2	2	FALSE	0.811977136344152
ENST00000320185	0.181682156583051	127.831777599419	1	1	1.00134589502019	FALSE	0.811977136344152
ENST00000320211	0.0259742389693624	1456.9871273363	1	1	4	FALSE	0.811977136344152
ENST00000320220	0.161100680251873	136.748734122071	1	1	1.00036751194414	FALSE	0.811977136344152
ENST00000320225	0.66230681487412	7.97739840014512	1	1	1.00012220457045	FALSE	0.882792831046206
ENST00000320230	0.65371894574751	8.73001171321575	1	1	1	FALSE	0.881179763185046
ENST00000320239	0.244586768997903	226.195047278956	2	2	4	FALSE	0.811977136344152
ENST00000320246	0.608435082814684	25.3313072388907	2	2	2	FALSE	0.861230167942784
ENST00000320267	0.531430810482891	122.332098276686	3	3	6	FALSE	0.833488445502688
ENST00000320285	0.910035099403521	1.90210171306529	2	2	2	FALSE	0.96175804254264
ENST00000320301	0.711246630911129	302.271386853394	11	11	56.0012224346052	FALSE	0.898152610691101
ENST00000320334	0.22964377092491	209.73757294602	3	3	3	FALSE	0.811977136344152
ENST00000320356	0.545309093638686	22.3065111239012	1	1	1	FALSE	0.837308474298447
ENST00000320393	0.0507867601666168	957.426515180066	3	3	4	FALSE	0.811977136344152
ENST00000320474	0.823800778408347	10.8289427875073	1	1	3	FALSE	0.918915753609154
ENST00000320477	0.42435344353472	47.2434849359702	1	1	1	FALSE	0.813580099098323
ENST00000320516	0.743175626726829	64.3091860935104	4	4	9	FALSE	0.910878823321351
ENST00000320521	0.248103362864952	194.207698305667	2	2	2.000366703337	FALSE	0.811977136344152
ENST00000320531	0.897866094445598	28.9277791903042	2	2	59.02200220022	FALSE	0.95616537615255
ENST00000320560	0.922901896674597	3.97642168148001	6	6	6	FALSE	0.96644422340373
ENST00000320574	0.227544329265708	3145.09423057089	10	10	41.1514791022545	FALSE	0.811977136344152
ENST00000320583	0.487612706872301	1580.76965532621	2	2	57	FALSE	0.818453030575002
ENST00000320585	0.369980455341884	61.833314219024	1	1	1.00012233912405	FALSE	0.811977136344152
ENST00000320591	0.799343479169147	1.14451926816601	1	1	1.00012220457045	FALSE	0.915084956635489
ENST00000320610	0.196462286425858	739.356807812241	2	2	7.01801376216053	FALSE	0.811977136344152
ENST00000320619	0.00677160109621857	2859.22815602124	1	1	6.04729064039409	FALSE	0.811977136344152
ENST00000320623	0.558465602634674	1220.41834222042	5	5	155	FALSE	0.843040161205149
ENST00000320631	0.235278231059856	122.787506706684	2	2	2	FALSE	0.811977136344152
ENST00000320640	0.71946417527439	4.04447306776283	1	1	1	FALSE	0.901440299940827
ENST00000320658	0.557658697934091	20.346934195222	1	1	1	FALSE	0.842617842410441
ENST00000320699	0.349223352808228	67.9258510775366	1	1	1	FALSE	0.811977136344152
ENST00000320700	0.181375070539294	333.001595367326	4	4	4.00563418096341	FALSE	0.811977136344152
ENST00000320740	0.963352359084436	0.00138105936619987	1	1	1	FALSE	0.981384558504938
ENST00000320741	0.774255653788599	1.78647837005782	1	1	1	FALSE	0.913016995059093
ENST00000320743	0.368768069742487	305.053476312814	6	6	7.00012233912405	FALSE	0.811977136344152
ENST00000320750	0.17873174846323	372.524570752135	4	4	4	FALSE	0.811977136344152
ENST00000320755	0.712013253028245	30.5688550842956	3	3	3.0040490797546	FALSE	0.898553707352347
ENST00000320756	0.863510889238781	4.37471208767294	2	2	2	FALSE	0.938213526406155
ENST00000320785	0.296270919815523	139.621911455001	1	1	2.0002444091409	FALSE	0.811977136344152
ENST00000320805	0.579494509994591	21.2498584970984	1	1	2.000733406674	FALSE	0.851284820141681
ENST00000320849	0.0543987672187581	3021.47458078793	2	2	12.0002444390125	FALSE	0.811977136344152
ENST00000320934	0.3244640876556	75.5709777939146	1	1	1.00110091743119	FALSE	0.811977136344152
ENST00000320954	0.638768927273822	10.1422595513164	1	1	1	FALSE	0.874393698090481
ENST00000320955	0.392893621130898	3319.71872567883	38	38	82.017877274817	FALSE	0.811977136344152
ENST00000320985	0.594429505809333	38.3905911158558	2	2	2	FALSE	0.857703226037979
ENST00000321027	0.128546349825624	1679.53942844989	3	3	11.0004888780249	FALSE	0.811977136344152
ENST00000321105	0.539881093661924	97.0950188591744	4	4	4	FALSE	0.836769853580943
ENST00000321117	1.70163102199972e-05	36139.1347360187	30	30	35.0036679903343	FALSE	0.0711664634175831
ENST00000321147	0.371414279431894	61.4248826755713	1	1	1	FALSE	0.811977136344152
ENST00000321149	0.455170535888879	54.9279656769922	2	2	2	FALSE	0.816723144721776
ENST00000321169	0.120578945389945	2397.20985873694	6	5	16.0045226744897	FALSE	0.811977136344152
ENST00000321196	0.273551994621467	145.832502771738	2	2	3	FALSE	0.811977136344152
ENST00000321256	0.376534951907564	59.9736303274512	1	1	1.00012242899119	FALSE	0.811977136344152
ENST00000321264	0.34166499327645	70.132544980678	1	1	1	FALSE	0.811977136344152
ENST00000321276	0.907011347425161	1.98046038575289	2	2	2	FALSE	0.960402103365752
ENST00000321280	0.185454253176402	271.124219975727	2	2	2.00012220457045	FALSE	0.811977136344152
ENST00000321287	0.696783651594997	19.3352185802744	3	3	3	FALSE	0.895421136766869
ENST00000321297	0.79761790399335	35.246431236083	7	7	8.00269393412677	FALSE	0.915084956635489
ENST00000321300	0.185454253176402	271.124219975727	2	2	2.00012220457045	FALSE	0.811977136344152
ENST00000321322	0.855939635362351	4.86369592250563	2	2	2.00097826425004	FALSE	0.935256144882655
ENST00000321337	0.0517449960223366	915.739293299892	2	2	3.00085573081837	FALSE	0.811977136344152
ENST00000321341	0.322825231684571	76.0918258993728	1	1	1	FALSE	0.811977136344152
ENST00000321348	0.388092870486739	56.7295641194707	1	1	1	FALSE	0.811977136344152
ENST00000321356	0.654926403827015	8.59570963281201	1	1	1	FALSE	0.881862830780919
ENST00000321392	0.172729955711754	131.700697611211	1	1	1.00073367571533	FALSE	0.811977136344152
ENST00000321407	0.889458757192221	3.52050012616391	3	3	3	FALSE	0.951451854278961
ENST00000321420	0.253931779112796	435.905831809578	5	4	5.00171167092404	FALSE	0.811977136344152
ENST00000321424	0.447363808011807	682.263662272678	2	2	20	FALSE	0.816723144721776
ENST00000321429	0.416773279713616	1163.6249353477	10	10	27.000855700892	FALSE	0.812137471907873
ENST00000321442	0.22956442193389	203.90791181419	2	2	2	FALSE	0.811977136344152
ENST00000321448	0.328522415918544	652.915025640334	2	2	12	FALSE	0.811977136344152
ENST00000321460	0.0510283932024439	1206.89263807518	2	2	5	FALSE	0.811977136344152
ENST00000321505	0.983852808747909	0.00415721037548016	4	4	4.0002444091409	FALSE	0.989792812450461
ENST00000321535	0.831410742976009	10.1983736179291	2	2	4.00012220457045	FALSE	0.922081034158423
ENST00000321545	0.632253606965759	51.8114133906986	3	3	3	FALSE	0.872368200721886
ENST00000321556	0.344350984206874	297.291417660527	5	5	5.00012218963832	FALSE	0.811977136344152
ENST00000321560	0.624550654800012	32.9813608810743	1	1	2	FALSE	0.867809585339498
ENST00000321562	0.216866562428148	656.3336482566	3	3	9.0171800220886	FALSE	0.811977136344152
ENST00000321599	0.119352559934514	156.179533483721	1	1	1	FALSE	0.811977136344152
ENST00000321612	0.327335499787984	156.541225103325	2	2	3	FALSE	0.811977136344152
ENST00000321617	0.15579009828463	1142.25422180953	7	7	8.01930450475503	FALSE	0.811977136344152
ENST00000321660	0.34244810930691	156.073434979805	2	2	4.00061132167747	FALSE	0.811977136344152
ENST00000321685	0.0510283932024439	1206.89263807518	2	2	5	FALSE	0.811977136344152
ENST00000321702	0.438170460412871	185.778330870948	3	3	6.0055057846512	FALSE	0.816723144721776
ENST00000321725	0.318850164012127	903.061211638776	11	11	14.0037907632871	FALSE	0.811977136344152
ENST00000321731	0.0563815375115336	191.3289862247	1	1	1.00073412455647	FALSE	0.811977136344152
ENST00000321753	0.578193255063072	327.672936943925	3	3	31.0259262294001	FALSE	0.851054998844323
ENST00000321760	0.341913697885133	1116.2174453663	1	1	18	FALSE	0.811977136344152
ENST00000321764	0.930119808806476	1.28680299638017	3	3	3	FALSE	0.969351382792002
ENST00000321765	0.458494636132472	65.5336748075827	2	2	2	FALSE	0.816723144721776
ENST00000321826	0.202194043296571	1892.77547321979	6	6	26.0020794509201	FALSE	0.811977136344152
ENST00000321854	0.203244627569779	119.007825035392	1	1	1	FALSE	0.811977136344152
ENST00000321867	0.191848404180203	258.918310400234	2	2	2.00208154769193	FALSE	0.811977136344152
ENST00000321878	0.496886180133382	31.059569276111	1	1	1	FALSE	0.821242605215736
ENST00000321895	0.197203695242454	254.747073575037	2	2	2.00024443901247	FALSE	0.811977136344152
ENST00000321898	0.290612132220233	1971.17198343342	1	1	26	FALSE	0.811977136344152
ENST00000321919	0.387082985762431	84.8699847373996	2	2	2.00453144746793	FALSE	0.811977136344152
ENST00000321925	0.455238884563446	39.8977593032453	1	1	1	FALSE	0.816723144721776
ENST00000321944	0.582400201064275	47.8804689678166	3	3	3.00159063335165	FALSE	0.852404064318069
ENST00000321945	0.767535492863846	31.4387951384166	3	3	8.00036661371135	FALSE	0.913016995059093
ENST00000321949	0.142598886419613	481.84327624151	3	3	3.00061132167747	FALSE	0.811977136344152
ENST00000321998	0.180285039333386	128.448316750547	1	1	1	FALSE	0.811977136344152
ENST00000322008	0.788779320289334	1.38756653449052	1	1	1	FALSE	0.913016995059093
ENST00000322019	0.0674526403682505	756.511201551362	3	3	3	FALSE	0.811977136344152
ENST00000322028	0.540645372460366	23.1044411341541	1	1	1	FALSE	0.836769853580943
ENST00000322048	0.180977019937024	128.181433242362	1	1	1	FALSE	0.811977136344152
ENST00000322066	0.753329836034745	2.51474438249828	1	1	1	FALSE	0.912291755258166
ENST00000322090	0.774384378511447	1.79432515970039	1	1	1	FALSE	0.913016995059093
ENST00000322099	0.362666396722839	63.9493110697607	1	1	1.00012220457045	FALSE	0.811977136344152
ENST00000322142	0.340985539806913	70.4251766488861	1	1	1.00024443901247	FALSE	0.811977136344152
ENST00000322147	0.827829129734051	19.6562495925252	6	6	6.01053676068776	FALSE	0.920366419307566
ENST00000322165	0.626812253909655	45.5360917531481	3	3	5	FALSE	0.868913387494093
ENST00000322166	0.19536822052664	293.305418398662	2	2	3	FALSE	0.811977136344152
ENST00000322175	0.239448214594677	381.308163847021	3	3	6	FALSE	0.811977136344152
ENST00000322213	0.395919958413883	54.6227958170488	1	1	1	FALSE	0.811977136344152
ENST00000322217	0.726624741927638	17.6871457241767	2	2	2.00896071909911	FALSE	0.903635541756427
ENST00000322224	0.664927985533062	85.0509720538265	4	4	7.00736015701668	FALSE	0.883488594540653
ENST00000322238	0.433033804321722	45.1237238822129	1	1	1	FALSE	0.815401268323861
ENST00000322263	0.287120648773313	87.856044302009	1	1	1.00012220457045	FALSE	0.811977136344152
ENST00000322310	0.0241618684983607	6740.46818036074	3	3	20.005632966511	FALSE	0.811977136344152
ENST00000322342	0.723793862356561	30.9273079407249	5	5	5	FALSE	0.902499937539066
ENST00000322344	0.806913640616313	33.6473516650532	4	4	9.0014684287812	FALSE	0.916265780926633
ENST00000322349	0.621605978978902	54.0566613720543	2	2	3.00122518990444	FALSE	0.867710962803693
ENST00000322350	0.920846328861869	1.3035579171929	2	2	2	FALSE	0.965760029811937
ENST00000322354	0.283817631775067	88.955078771152	1	1	1.00085605967959	FALSE	0.811977136344152
ENST00000322374	0.293045356406877	3770.6792257559	6	6	137	FALSE	0.811977136344152
ENST00000322396	0.610293572359244	52.4239109508141	3	3	3	FALSE	0.862455915856794
ENST00000322434	0.778852398140463	10.928952689494	3	3	3.00012226433549	FALSE	0.913016995059093
ENST00000322475	0.886689086538425	5.97117102596397	4	4	5.0044188044679	FALSE	0.95041766972398
ENST00000322507	0.0231611068763653	1904.34641077069	3	3	3	FALSE	0.811977136344152
ENST00000322522	0.144491787316732	159.714811250889	1	1	2.00122339124052	FALSE	0.811977136344152
ENST00000322536	0.289181629391868	437.074580294565	4	4	7.00036689767753	FALSE	0.811977136344152
ENST00000322563	0.397284631535066	243.911365001573	3	3	3.01161928306551	FALSE	0.811977136344152
ENST00000322569	0.678760568981664	19.4902661603424	3	3	3	FALSE	0.889756581267188
ENST00000322611	0.256143505687575	121.744162633093	2	2	2.00183579086176	FALSE	0.811977136344152
ENST00000322623	0.363370018528876	63.6935541560501	1	1	1	FALSE	0.811977136344152
ENST00000322679	0.686963092238454	36.9811844144335	1	1	3	FALSE	0.892529168224379
ENST00000322712	0.63606341646174	223.247632684992	5	5	17.000488997555	FALSE	0.873498056892109
ENST00000322776	0.788563030478318	1.40118803994572	1	1	1	FALSE	0.913016995059093
ENST00000322810	0.0677569663785524	1603.8142515486	7	7	7.00734543084933	FALSE	0.811977136344152
ENST00000322813	0.642563228968525	29.9818121554461	2	2	2.00477678503117	FALSE	0.87586085369628
ENST00000322831	0.31823871476155	77.5476319755006	1	1	1	FALSE	0.811977136344152
ENST00000322886	0.463489278908187	38.0550698554622	1	1	1	FALSE	0.816723144721776
ENST00000322893	0.169167222092778	399.999757528663	3	3	3.00244627407252	FALSE	0.811977136344152
ENST00000322914	0.0131981253545164	1270.65148183025	4	3	3.00024443901247	FALSE	0.811977136344152
ENST00000322927	0.0524463370773776	1318.37961811289	4	4	6.00269035383643	FALSE	0.811977136344152
ENST00000322937	0.707224312733248	4.75832971464956	1	1	1	FALSE	0.897020533043701
ENST00000322940	0.166590201865736	134.346612487986	1	1	1	FALSE	0.811977136344152
ENST00000322945	0.129267133031314	151.442995905849	1	1	1.00073367571533	FALSE	0.811977136344152
ENST00000322953	0.100698163147043	1482.24870462116	4	4	8.00024443901247	FALSE	0.811977136344152
ENST00000322954	0.058248955070073	2613.04396518559	10	9	11.0030584333928	FALSE	0.811977136344152
ENST00000322957	0.703968843721828	24.0851163970455	2	2	3.00477678565815	FALSE	0.896620870670573
ENST00000322985	0.0902890364226083	171.29430983929	1	1	1	FALSE	0.811977136344152
ENST00000323011	0.268470866260379	94.3590628984624	1	1	1	FALSE	0.811977136344152
ENST00000323013	0.801094427132406	1.10867972865556	1	1	1	FALSE	0.91521605350666
ENST00000323022	0.196894817410622	166.444223404126	3	3	3.00171259835719	FALSE	0.811977136344152
ENST00000323030	0.945175931558487	6.10623926170964	3	3	40	FALSE	0.974836507955729
ENST00000323040	0.859999970998302	5.09911081125209	3	3	4.00489955903969	FALSE	0.936466804324064
ENST00000323064	0.555166701730622	20.7679979272648	1	1	1	FALSE	0.841442635792104
ENST00000323078	0.84274656171615	5.81369210274199	1	1	2	FALSE	0.928497578434502
ENST00000323084	0.669055393816318	118.048294237958	6	6	10.0020793017161	FALSE	0.885009711401254
ENST00000323110	0.4307824718532	45.6715675032356	1	1	1	FALSE	0.815339974000631
ENST00000323146	0.0359339207533047	1155.63663736007	2	2	3	FALSE	0.811977136344152
ENST00000323206	0.814706316182003	0.84382357744954	1	1	1	FALSE	0.917360299078464
ENST00000323289	0.711405699216651	49.8028758580923	6	5	6.09788466349557	FALSE	0.898264468427455
ENST00000323327	0.259793657973832	97.4731892374251	1	1	1	FALSE	0.811977136344152
ENST00000323346	0.915987713590031	6.60498533923417	1	1	10	FALSE	0.963490742800644
ENST00000323348	0.45490987765929	145.733414848759	4	4	4.00048899755501	FALSE	0.816723144721776
ENST00000323374	0.965823735620372	4.3378833777212	2	2	36.0006113964294	FALSE	0.981646103955267
ENST00000323443	0.0687318844785326	652.024438876166	2	2	2	FALSE	0.811977136344152
ENST00000323446	0.971069211477515	0.435452565176228	6	6	7.00232323183708	FALSE	0.984780967906572
ENST00000323456	0.213499703259501	114.926452808952	1	1	1	FALSE	0.811977136344152
ENST00000323460	0.189255001696547	124.730066799876	1	1	1	FALSE	0.811977136344152
ENST00000323468	0.107507763503782	5618.87301142202	6	6	49	FALSE	0.811977136344152
ENST00000323482	0.380357067002827	105.631978220171	3	3	3	FALSE	0.811977136344152
ENST00000323492	0.417083178193983	49.0838855020269	1	1	1	FALSE	0.812268275670215
ENST00000323523	0.650659522459948	103.021262228574	2	2	9	FALSE	0.879870919992925
ENST00000323544	0.0653191146332463	185.921836240676	1	1	1	FALSE	0.811977136344152
ENST00000323557	0.481207163767316	34.2429293424183	1	1	1	FALSE	0.818453030575002
ENST00000323570	0.539900860569495	27.6034641225544	2	2	2.00122503981379	FALSE	0.836769853580943
ENST00000323571	0.319482291641409	77.1401403067538	1	1	1	FALSE	0.811977136344152
ENST00000323578	0.524461040616751	148.412680032712	3	3	6	FALSE	0.831470431856722
ENST00000323584	0.903467621505392	23.2467627537818	6	6	25.0066013779485	FALSE	0.959199710615199
ENST00000323668	0.0407785420890484	1035.73864350872	1	1	3.00036661371135	FALSE	0.811977136344152
ENST00000323675	0.585280380813413	16.389328751453	1	1	1	FALSE	0.854239914191
ENST00000323701	0.220493103904044	203.72634958219	1	1	2	FALSE	0.811977136344152
ENST00000323702	0.541638153334897	35.5843165391649	2	2	2	FALSE	0.836769853580943
ENST00000323703	0.174690371602961	285.326127822941	1	1	2.0002444091409	FALSE	0.811977136344152
ENST00000323744	0.664683727020291	26.607853532514	2	2	2	FALSE	0.883488594540653
ENST00000323776	0.20937771613953	224.001027469326	3	2	2	FALSE	0.811977136344152
ENST00000323777	0.386926108055311	57.0721619915945	1	1	1.00171358629131	FALSE	0.811977136344152
ENST00000323786	0.552171617413078	123.311116354483	5	5	6	FALSE	0.840664081986839
ENST00000323798	0.0977378130583468	392.331749605123	2	2	2.00257289879931	FALSE	0.811977136344152
ENST00000323830	0.391595804048339	165.414258885538	3	3	4	FALSE	0.811977136344152
ENST00000323833	0.86879116328995	8.1660577380566	1	1	4	FALSE	0.941443669560667
ENST00000323851	0.27969892342987	90.4338269301141	1	1	1	FALSE	0.811977136344152
ENST00000323853	0.209903145363564	239.63095698153	2	2	2	FALSE	0.811977136344152
ENST00000323854	0.560712368911397	89.1591466143176	3	3	4.00012220457045	FALSE	0.844050129100238
ENST00000323926	0.755616866570456	2.42813468579255	1	1	1	FALSE	0.912291755258166
ENST00000323927	0.130252516540525	353.384374163493	2	2	2.0030644765874	FALSE	0.811977136344152
ENST00000323929	0.361969875088711	166.541540128386	3	3	3.00048917698171	FALSE	0.811977136344152
ENST00000323944	0.460808516096266	38.5916010726632	1	1	1	FALSE	0.816723144721776
ENST00000323959	0.134492524267596	148.882824396752	1	1	1	FALSE	0.811977136344152
ENST00000323963	0.38902505019527	56.498845432188	1	1	1	FALSE	0.811977136344152
ENST00000323977	0.361969875088711	166.541540128386	3	3	3.00048917698171	FALSE	0.811977136344152
ENST00000324001	0.157140689436552	781.796010981987	6	6	6.00097847358121	FALSE	0.811977136344152
ENST00000324036	0.933318195841942	2.09985232328468	4	4	4	FALSE	0.97001119168475
ENST00000324041	0.628698008031415	159.947331343861	3	3	16	FALSE	0.870580992993754
ENST00000324048	0.817760106219791	0.791386295294324	1	1	1	FALSE	0.917763092183506
ENST00000324071	0.400438520863383	2404.74557122605	6	6	101	FALSE	0.811977136344152
ENST00000324079	0.549593996000455	105.332485627311	2	2	4.000366703337	FALSE	0.839495796118664
ENST00000324093	0.265791229549681	417.840885037364	6	6	6.00749165044975	FALSE	0.811977136344152
ENST00000324096	0.289137908871894	669.104594355266	8	8	9.01740026056787	FALSE	0.811977136344152
ENST00000324103	0.376231851988757	60.0563621829734	1	1	1	FALSE	0.811977136344152
ENST00000324109	0.774171109450664	21.0708118011032	4	4	4	FALSE	0.913016995059093
ENST00000324134	0.680449670539972	267.849091194743	12	12	34	FALSE	0.889756581267188
ENST00000324166	0.224578884463749	1429.34849213771	3	3	15.0002444091409	FALSE	0.811977136344152
ENST00000324172	0.680518881640774	12.2641557023535	2	2	3	FALSE	0.889756581267188
ENST00000324189	0.666885696126168	167.111698144606	5	5	13	FALSE	0.884182188636647
ENST00000324198	0.478347070888544	34.8371677659784	1	1	1	FALSE	0.818453030575002
ENST00000324225	0.398106983711367	70.8339316784016	2	2	2	FALSE	0.811977136344152
ENST00000324238	0.594263864824499	83.828910736545	4	4	4.00368007850834	FALSE	0.857612163099468
ENST00000324262	0.650960120875484	58.5445776964298	4	4	4	FALSE	0.879992877747554
ENST00000324266	0.614173237300808	15.7064772255946	1	1	2	FALSE	0.865184211066631
ENST00000324288	0.446365341684669	55.497029173578	2	2	2.00048899755501	FALSE	0.816723144721776
ENST00000324300	0.242981412269684	199.93743393998	1	1	1	FALSE	0.811977136344152
ENST00000324301	0.821569177987072	7.01472831854624	2	2	2	FALSE	0.918331298993319
ENST00000324306	0.135366386841927	148.468423091121	1	1	1	FALSE	0.811977136344152
ENST00000324324	0.240627348131062	104.511141816347	1	1	1	FALSE	0.811977136344152
ENST00000324331	0.346334919796939	68.8015339125785	1	1	1.00073367571533	FALSE	0.811977136344152
ENST00000324342	0.103857268835176	1871.97670190319	3	3	8.00048914709555	FALSE	0.811977136344152
ENST00000324344	0.344841817939125	69.2442887155051	1	1	1	FALSE	0.811977136344152
ENST00000324361	0.552766337982693	99.4661571039389	3	3	4.03671377833925	FALSE	0.840733527421809
ENST00000324364	0.0812593965627137	881.379579899611	1	1	4	FALSE	0.811977136344152
ENST00000324366	0.45542532492208	46.8150403160984	2	2	2	FALSE	0.816723144721776
ENST00000324379	0.440968771387739	43.2217845921446	1	1	1	FALSE	0.816723144721776
ENST00000324385	0.49924160552256	250.813713264839	7	7	11.00195599022	FALSE	0.821242605215736
ENST00000324394	0.405556431593768	326.933742918351	7	7	7.00024476808224	FALSE	0.811977136344152
ENST00000324411	0.289962766787229	1947.59024256447	6	6	29	FALSE	0.811977136344152
ENST00000324417	0.792237482106268	27.9711816738946	6	6	6.0002444091409	FALSE	0.913408451004456
ENST00000324461	0.207934423942907	117.124876524827	1	1	1	FALSE	0.811977136344152
ENST00000324464	0.352382532425782	188.462704645127	4	4	4.00012220457045	FALSE	0.811977136344152
ENST00000324557	0.656375211843664	69.2578194925269	4	4	5.00012220457045	FALSE	0.882446763540228
ENST00000324559	0.671176954879511	334.610241550021	6	6	30.005871559633	FALSE	0.886352209518447
ENST00000324607	0.0639096378266473	742.820210524241	2	2	3	FALSE	0.811977136344152
ENST00000324616	0.878799410110695	6.19270384183464	3	3	5	FALSE	0.94756270265819
ENST00000324631	0.456091892610175	122.652197336765	3	3	3.00036664358292	FALSE	0.816723144721776
ENST00000324642	0.482761285138029	230.434130427736	3	3	11.0009776365636	FALSE	0.818453030575002
ENST00000324675	0.675745009846902	21.0961365871618	2	2	2	FALSE	0.888302551448123
ENST00000324682	0.413817887679825	49.9209885275626	1	1	1.00024479804162	FALSE	0.811977136344152
ENST00000324685	0.104529611098006	378.054373347084	2	2	2.00024443901247	FALSE	0.811977136344152
ENST00000324695	0.646708409107967	143.649893811064	10	10	12	FALSE	0.878654491931635
ENST00000324698	0.690359840960974	55.1763234470574	3	3	9.00061165075812	FALSE	0.894209737302834
ENST00000324767	0.937136239170116	0.882518308400381	2	2	3.00318354352884	FALSE	0.971696550457225
ENST00000324768	0.094201640234081	825.914085501341	3	3	5.01118450411023	FALSE	0.811977136344152
ENST00000324787	0.12130942528559	155.2162781697	1	1	1	FALSE	0.811977136344152
ENST00000324822	0.178846849611858	247.422190356649	2	2	2.00639449090015	FALSE	0.811977136344152
ENST00000324849	0.320165556429246	76.941806803152	1	1	1.000366703337	FALSE	0.811977136344152
ENST00000324856	0.521541262935487	56.1303496789648	3	3	3.00220264383082	FALSE	0.830652069514109
ENST00000324866	0.177528047015112	585.192957941523	4	4	6	FALSE	0.811977136344152
ENST00000324868	0.445264272986444	42.2056576227237	1	1	1	FALSE	0.816723144721776
ENST00000324871	0.258703630036874	234.345009210863	1	1	3	FALSE	0.811977136344152
ENST00000324873	0.128122921702745	283.865502270669	2	2	2.00048899755501	FALSE	0.811977136344152
ENST00000324894	0.203878253357575	120.78417243402	2	2	2.00024446889133	FALSE	0.811977136344152
ENST00000324913	0.0913127932931275	426.742821320838	1	1	2	FALSE	0.811977136344152
ENST00000324932	0.171994722074943	246.493021340901	1	1	1.00085689802913	FALSE	0.811977136344152
ENST00000324938	0.883515412352318	7.43615885208717	1	1	6	FALSE	0.949221587132614
ENST00000324978	0.35460494932986	111.135347803645	1	1	2.00024437927664	FALSE	0.811977136344152
ENST00000325083	0.202340554689994	723.267371606266	5	5	7.00342840186336	FALSE	0.811977136344152
ENST00000325094	0.323235717072405	75.8043331066817	1	1	1	FALSE	0.811977136344152
ENST00000325106	0.318356761557609	239.797007285884	3	3	6	FALSE	0.811977136344152
ENST00000325110	0.331773120372253	73.272975558206	1	1	1	FALSE	0.811977136344152
ENST00000325113	0.290689947270181	86.6648127194785	1	1	1	FALSE	0.811977136344152
ENST00000325123	0.11111697205128	354.83476406624	3	2	2	FALSE	0.811977136344152
ENST00000325157	0.350260020825488	4330.00420946781	2	2	88	FALSE	0.811977136344152
ENST00000325167	0.796324304062188	1.20902147049779	1	1	1.00048899755501	FALSE	0.914683698065382
ENST00000325180	0.0760108772715401	694.599677654927	1	1	3.00256817903877	FALSE	0.811977136344152
ENST00000325192	0.744770973657976	21.1485778950697	3	3	3.00048923679061	FALSE	0.911031999000021
ENST00000325203	0.49053533520141	246.823931232863	3	3	8.01102130786187	FALSE	0.818573677726144
ENST00000325207	0.176293300200709	282.39772121342	2	2	2.00061132167747	FALSE	0.811977136344152
ENST00000325214	0.766888087463007	2.03087968717495	1	1	1	FALSE	0.9128061032346
ENST00000325215	0.200749407911218	241.99927351515	1	1	2.00244678248104	FALSE	0.811977136344152
ENST00000325223	0.0731406682017394	3133.33237689223	8	8	15.0326133472282	FALSE	0.811977136344152
ENST00000325234	0.333650435928481	72.6887952986767	1	1	1.00024443901247	FALSE	0.811977136344152
ENST00000325250	0.0947449940328825	400.277149396667	2	2	2	FALSE	0.811977136344152
ENST00000325285	0.809097308843418	15.1967888644586	3	3	4	FALSE	0.916265780926633
ENST00000325303	0.48778473053677	248.27474472121	4	4	8.00109996062032	FALSE	0.818453030575002
ENST00000325318	0.289131839112954	160.94833071705	2	2	2	FALSE	0.811977136344152
ENST00000325321	0.150961053314481	416.927675029407	2	2	3	FALSE	0.811977136344152
ENST00000325324	0.563354460104614	23.7368013429885	2	2	2.00012226433549	FALSE	0.845444026965708
ENST00000325327	0.259173446425262	118.448748258154	2	2	2.00012220457045	FALSE	0.811977136344152
ENST00000325411	0.177242230361683	1321.97989455217	3	3	11	FALSE	0.811977136344152
ENST00000325425	0.733903250883546	244.320230953621	8	8	42.0045261611682	FALSE	0.907023307035376
ENST00000325455	0.181525593755902	127.949231116568	1	1	1	FALSE	0.811977136344152
ENST00000325468	0.71301886142335	84.1233694243063	4	4	11.001466813348	FALSE	0.898875159298291
ENST00000325486	0.428957363399896	59.1594525781906	2	2	2	FALSE	0.815339974000631
ENST00000325509	0.395740256981663	54.6642789946115	1	1	1.00048899755501	FALSE	0.811977136344152
ENST00000325542	0.727789492084006	17.4664531247708	3	3	3	FALSE	0.904008792179488
ENST00000325551	0.245282525392215	268.176731696986	2	2	3.00024476808224	FALSE	0.811977136344152
ENST00000325590	0.609259441588228	13.3621835127008	1	1	1	FALSE	0.861636756981103
ENST00000325599	0.0304329365792351	6051.66954123928	5	5	20	FALSE	0.811977136344152
ENST00000325617	0.345606499371387	320.216792758613	4	4	7.00048917695977	FALSE	0.811977136344152
ENST00000325636	0.227742406523027	3979.0573339215	2	2	120.195692081753	FALSE	0.811977136344152
ENST00000325643	0.288128366263287	2173.53328198867	17	17	33.0025680297578	FALSE	0.811977136344152
ENST00000325656	0.310196942962839	80.0906108737131	1	1	1	FALSE	0.811977136344152
ENST00000325686	0.37978068990168	59.0500493322674	1	1	1	FALSE	0.811977136344152
ENST00000325722	0.589931929705563	42.2462482684247	4	4	4	FALSE	0.856607174033882
ENST00000325747	0.899633962266793	8.62206886900823	7	7	9	FALSE	0.957169773819167
ENST00000325805	0.651660451777371	8.92511199687583	1	1	1	FALSE	0.880015433210767
ENST00000325844	0.460418166939113	52.1153072124923	1	1	2	FALSE	0.816723144721776
ENST00000325870	0.686763817012743	6.08041471987507	1	1	1.00012224938875	FALSE	0.892529168224379
ENST00000325881	0.522158754987307	26.1710253955432	1	1	1	FALSE	0.831131666240024
ENST00000325885	0.42744198561043	46.4857534617368	1	1	1	FALSE	0.814723741186988
ENST00000325888	0.781976678345128	1.57540484600712	1	1	1	FALSE	0.913016995059093
ENST00000325942	0.895090353701971	8.62348895544785	8	8	8.00012220457045	FALSE	0.95509417828041
ENST00000325945	0.00926931713095014	4167.28423644027	2	2	10	FALSE	0.811977136344152
ENST00000325995	0.786876381848114	10.7520301958486	2	2	2	FALSE	0.913016995059093
ENST00000326003	0.464472458665365	37.8312209060051	1	1	1	FALSE	0.816723144721776
ENST00000326010	0.599622360715394	39.3173387359852	3	3	3	FALSE	0.859997473120581
ENST00000326019	0.896889333533872	2.50329242794815	2	2	2	FALSE	0.955611850244452
ENST00000326035	0.502326836510937	148.15399931907	2	2	5	FALSE	0.821381888387755
ENST00000326039	0.530291033796159	31.1416638786393	2	2	2	FALSE	0.833416189981486
ENST00000326043	0.137339527868044	147.563145424019	1	1	1.000366703337	FALSE	0.811977136344152
ENST00000326047	0.395252268176282	353.910618519029	7	7	8.00024443901247	FALSE	0.811977136344152
ENST00000326080	0.918020024799477	0.0341291444985198	1	1	1.00012220457045	FALSE	0.96442834682683
ENST00000326085	0.761247143987182	123.113511081828	5	5	22	FALSE	0.912751221235832
ENST00000326139	0.378101212976652	248.070381576481	3	3	5	FALSE	0.811977136344152
ENST00000326152	0.944413775149092	0.704152020177892	3	3	3.00171193996537	FALSE	0.974398321524285
ENST00000326165	0.526845357769555	25.4429009759278	1	1	1	FALSE	0.832265537921627
ENST00000326181	0.242538957361274	252.031293874283	3	3	3.00171207458111	FALSE	0.811977136344152
ENST00000326232	0.198573395415189	307.536134050678	3	3	3	FALSE	0.811977136344152
ENST00000326245	0.0836104489036642	174.984649318247	1	1	1	FALSE	0.811977136344152
ENST00000326266	0.466238629451429	37.4462383162514	1	1	1	FALSE	0.816723144721776
ENST00000326279	0.381787168799584	58.4960393778459	1	1	1.00232672054862	FALSE	0.811977136344152
ENST00000326291	0.639684092466014	97.4225649778416	6	6	8.00122367583246	FALSE	0.874716244861754
ENST00000326303	0.140128284462426	4343.95297184688	7	7	31.0088663957076	FALSE	0.811977136344152
ENST00000326306	0.288152576657718	87.5212848677474	1	1	1	FALSE	0.811977136344152
ENST00000326324	0.0905829448589337	171.118969407035	1	1	1	FALSE	0.811977136344152
ENST00000326402	0.907393429165684	11.332860341012	5	5	12.0006116956203	FALSE	0.960567917056295
ENST00000326434	0.110039818611244	1455.86949040622	3	3	8	FALSE	0.811977136344152
ENST00000326441	0.2345307950184	1976.79789635455	3	3	43	FALSE	0.811977136344152
ENST00000326448	0.300391752831991	108.804070958355	2	2	2.00036712231786	FALSE	0.811977136344152
ENST00000326495	0.035631703501286	1200.92564547791	4	4	5.00048887802493	FALSE	0.811977136344152
ENST00000326499	0.194887578680187	972.597424756815	3	3	9	FALSE	0.811977136344152
ENST00000326505	0.332026840799508	73.1951440359187	1	1	1	FALSE	0.811977136344152
ENST00000326529	0.231491722648782	3166.07301839852	1	1	88	FALSE	0.811977136344152
ENST00000326587	0.376520097379099	168.307264497566	3	3	3.00012220457045	FALSE	0.811977136344152
ENST00000326595	0.488137652828908	424.816785404123	6	6	13	FALSE	0.818453030575002
ENST00000326621	0.382675134262823	397.369301200698	2	2	12	FALSE	0.811977136344152
ENST00000326624	0.488410917852513	129.864986363412	5	5	5.00012224938875	FALSE	0.818453030575002
ENST00000326631	0.15837335868407	137.947603113324	1	1	1.00012220457045	FALSE	0.811977136344152
ENST00000326637	0.367020192882805	1004.84169479561	11	11	19.0008558503485	FALSE	0.811977136344152
ENST00000326652	0.585330156469251	39.9137854305572	2	2	2	FALSE	0.854239914191
ENST00000326674	0.782151059554863	10.8341787196524	2	2	2	FALSE	0.913016995059093
ENST00000326684	0.52335530130792	35.624888012613	2	2	2.0002444539519	FALSE	0.831375067475092
ENST00000326729	0.176681645622229	317.320079980073	2	2	4	FALSE	0.811977136344152
ENST00000326735	0.323069582582131	660.168276621059	4	4	13.0100303727584	FALSE	0.811977136344152
ENST00000326737	0.553488230994991	77.9304236522662	3	3	3	FALSE	0.841101304113969
ENST00000326739	0.680232483639268	6.56370995130577	1	1	1	FALSE	0.889756581267188
ENST00000326765	0.509915617773774	28.5386161446008	1	1	1.00012221950623	FALSE	0.826047908874013
ENST00000326771	0.449580476943308	58.223619017463	2	2	2.0001223690651	FALSE	0.816723144721776
ENST00000326775	0.532917762228215	24.4079054019151	1	1	1	FALSE	0.834492499479731
ENST00000326783	0.989513116250409	0.0511900251875023	2	2	4	FALSE	0.993532070425614
ENST00000326799	0.700475604462315	5.17354157890258	1	1	1	FALSE	0.896620870670573
ENST00000326804	0.640701154020924	47.4721581697948	3	3	4.00024443901247	FALSE	0.874890997111748
ENST00000326828	0.260276546462246	201.949718266536	3	3	3	FALSE	0.811977136344152
ENST00000326840	0.144618164024903	792.873308889817	4	4	5	FALSE	0.811977136344152
ENST00000326842	0.327638584456026	912.752783089964	2	2	34	FALSE	0.811977136344152
ENST00000326853	0.752788432736026	360.154338399198	4	4	156	FALSE	0.912291755258166
ENST00000326857	0.144618164024903	792.873308889817	4	4	5	FALSE	0.811977136344152
ENST00000326873	0.171324985491418	132.295345217965	1	1	1.00012220457045	FALSE	0.811977136344152
ENST00000326877	0.827605719385704	0.638196818239428	1	1	1	FALSE	0.920301520845748
ENST00000326925	0.0244053932158397	2784.37015826488	2	2	8.00097763656361	FALSE	0.811977136344152
ENST00000326932	0.168013044239798	314.550814668047	3	3	3	FALSE	0.811977136344152
ENST00000327031	0.357732952880142	177.702785088402	3	3	3	FALSE	0.811977136344152
ENST00000327035	0.962258239683529	0.27617006559796	8	8	21.0205806688717	FALSE	0.981384558504938
ENST00000327042	0.584760969007286	82.2634570851901	4	4	6.00048887802493	FALSE	0.85414007251575
ENST00000327044	0.237813761875995	1711.18344862268	15	15	20.0001221896383	FALSE	0.811977136344152
ENST00000327047	0.202571872946119	464.456503943804	2	2	4	FALSE	0.811977136344152
ENST00000327097	0.81765143100518	23.1558227580836	3	3	6	FALSE	0.917763092183506
ENST00000327098	0.17520243998383	672.934059079709	5	5	6.00024457356972	FALSE	0.811977136344152
ENST00000327155	0.336283750623727	93.8111073690034	2	2	2	FALSE	0.811977136344152
ENST00000327171	0.809352588006029	15.4579649149129	4	4	6	FALSE	0.916265780926633
ENST00000327201	0.752728057143977	19.5919246324657	3	3	6	FALSE	0.912291755258166
ENST00000327237	0.0249761129221874	4578.89982813434	4	4	13.0024443901685	FALSE	0.811977136344152
ENST00000327245	0.289692975190899	379.550770918166	5	5	5	FALSE	0.811977136344152
ENST00000327304	0.542485307850733	85.0173977842367	3	3	3.00134589502019	FALSE	0.836860525026888
ENST00000327325	0.767168116248386	2.02242124257148	1	1	1	FALSE	0.9128061032346
ENST00000327351	0.806200531464184	1.00326904787561	1	1	1	FALSE	0.916265780926633
ENST00000327355	0.648303412064845	28.7322891780185	1	1	2	FALSE	0.878865773429706
ENST00000327365	0.598835056718006	63.291159262944	3	3	4.00134459385273	FALSE	0.85975898247816
ENST00000327374	0.0955464400610876	168.405009829775	1	1	1	FALSE	0.811977136344152
ENST00000327381	0.140493494206785	145.98923403909	1	1	1.00540540540541	FALSE	0.811977136344152
ENST00000327407	0.69467304530197	72.4705553691531	2	2	8	FALSE	0.895038922894075
ENST00000327428	0.949056443322241	0.00514042552804254	1	1	1	FALSE	0.976786441931095
ENST00000327435	0.764625381189564	2.10704536020432	1	1	1	FALSE	0.912751221235832
ENST00000327441	0.0407631479055046	1897.22421850235	2	2	6	FALSE	0.811977136344152
ENST00000327451	0.239656716443531	104.881130106887	1	1	1	FALSE	0.811977136344152
ENST00000327473	0.372711598149822	61.0520440689764	1	1	1	FALSE	0.811977136344152
ENST00000327483	0.984238549629007	0.0826413954104749	6	6	6.01593868165688	FALSE	0.989792812450461
ENST00000327532	0.169007526943807	982.788504730807	5	5	7.00122252380293	FALSE	0.811977136344152
ENST00000327535	0.113568028372297	158.995816667472	1	1	1	FALSE	0.811977136344152
ENST00000327536	0.322117968836945	133.05067660263	1	1	2.00662089259441	FALSE	0.811977136344152
ENST00000327551	0.477474343126986	35.0257932661887	1	1	1	FALSE	0.818453030575002
ENST00000327554	0.144202658149182	6041.93071387911	4	4	54.0036661371135	FALSE	0.811977136344152
ENST00000327555	0.170145016621496	187.452068148798	2	2	2.00061132167747	FALSE	0.811977136344152
ENST00000327569	0.808159809018035	0.962478114700141	1	1	1.00012226433549	FALSE	0.916265780926633
ENST00000327575	0.648042009501308	9.18540699706529	1	1	1	FALSE	0.878772439275536
ENST00000327606	0.348396564506623	188.916631804827	3	3	3	FALSE	0.811977136344152
ENST00000327668	0.851920743668513	5.21092597943209	2	2	2	FALSE	0.933074644548288
ENST00000327669	0.887930533705549	9.21510938623718	2	2	8.0045227492051	FALSE	0.950668153495048
ENST00000327671	0.108261432438411	1350.61165951701	7	7	8	FALSE	0.811977136344152
ENST00000327673	0.226362628538711	1944.35069386362	3	3	17.0009784735812	FALSE	0.811977136344152
ENST00000327674	0.181296503614994	128.058377994721	1	1	1	FALSE	0.811977136344152
ENST00000327681	0.327702960747	5195.5677059076	9	9	92.0333085120655	FALSE	0.811977136344152
ENST00000327697	0.396432911619438	54.493715536147	1	1	1	FALSE	0.811977136344152
ENST00000327702	0.195343068377876	135.13968982079	2	2	2.00134589502019	FALSE	0.811977136344152
ENST00000327705	0.0221812642919335	28295.2895061931	1	1	111	FALSE	0.811977136344152
ENST00000327741	0.283745948818434	205.821690985192	3	3	3.00073352623331	FALSE	0.811977136344152
ENST00000327757	0.472320659512807	182.702207708668	8	8	8	FALSE	0.81694089257545
ENST00000327761	0.61596297420272	76.2528163784711	3	3	5.00158916735297	FALSE	0.865687112112898
ENST00000327773	0.166964467603532	719.137849973317	3	3	5.00048887802493	FALSE	0.811977136344152
ENST00000327787	0.592218792263228	79.6064339988115	5	5	5.00589009998537	FALSE	0.856955807933097
ENST00000327835	0.175293354368007	285.446960781102	2	2	2.00256946611579	FALSE	0.811977136344152
ENST00000327876	0.391184131431934	55.8746612519977	1	1	1.00441934691873	FALSE	0.811977136344152
ENST00000327883	0.849631266310092	12.4415686436627	2	2	6.01163645271926	FALSE	0.931970457943841
ENST00000327898	0.53507934538623	24.0404069188222	1	1	1	FALSE	0.835480900594198
ENST00000327906	0.356239865773308	65.8319648226155	1	1	1	FALSE	0.811977136344152
ENST00000327949	0.166455650656705	1365.39906101863	7	7	10.0075853258337	FALSE	0.811977136344152
ENST00000327987	0.81353475724985	20.7491682708054	5	5	5.00110055852291	FALSE	0.916826535253281
ENST00000328051	0.197514049998863	121.302721144671	1	1	1	FALSE	0.811977136344152
ENST00000328070	0.932479445173164	6.51809252847326	3	3	12.0007332274227	FALSE	0.97001119168475
ENST00000328086	0.0558004905460754	191.677693329345	1	1	1	FALSE	0.811977136344152
ENST00000328111	0.240890856616743	176.769450969203	2	2	2.00073352623331	FALSE	0.811977136344152
ENST00000328194	0.462343680367446	38.3062362523143	1	1	1	FALSE	0.816723144721776
ENST00000328195	0.172907682101471	131.618306010578	1	1	1	FALSE	0.811977136344152
ENST00000328235	0.147941994384696	142.688760571434	1	1	1.00122339124052	FALSE	0.811977136344152
ENST00000328252	0.538963358833262	23.3708352005285	1	1	1	FALSE	0.836769853580943
ENST00000328268	0.59509430823288	15.0959408850352	1	1	1	FALSE	0.857996439061265
ENST00000328278	0.0457763855733658	2253.04060347462	3	3	13.0373193469904	FALSE	0.811977136344152
ENST00000328299	0.339376664314461	103.15689092037	2	2	2	FALSE	0.811977136344152
ENST00000328313	0.42211370685288	272.9784142179	3	3	7	FALSE	0.81319124688291
ENST00000328333	0.435035670512995	755.094806232291	17	17	19.0071026876438	FALSE	0.81581688672684
ENST00000328379	0.190103672273819	617.180016527427	2	2	11.0014664548454	FALSE	0.811977136344152
ENST00000328381	0.760307554557941	14.9423959882673	1	1	3	FALSE	0.912751221235832
ENST00000328404	0.431401032789185	137.649322142888	1	1	3	FALSE	0.815339974000631
ENST00000328405	0.155253781412082	139.353278055323	1	1	1	FALSE	0.811977136344152
ENST00000328514	0.278122648963351	90.9765675716163	1	1	1	FALSE	0.811977136344152
ENST00000328540	0.347423345760909	68.4740824871137	1	1	1.00183643486778	FALSE	0.811977136344152
ENST00000328546	0.725169264538594	242.375655433251	4	4	30	FALSE	0.902499937539066
ENST00000328550	0.0125223256258935	17853.2132991719	11	11	53.0009777411908	FALSE	0.811977136344152
ENST00000328554	0.0582663988381484	1593.34866727928	5	5	6.00024443901247	FALSE	0.811977136344152
ENST00000328557	0.953973217847551	0.00315360066292839	1	1	1.00024443901247	FALSE	0.978720591277547
ENST00000328559	0.203866025072555	334.680292728936	2	2	3.00122309197652	FALSE	0.811977136344152
ENST00000328596	0.512490361364126	95.303370487894	1	1	3.00550795593635	FALSE	0.827468332656676
ENST00000328654	0.529912210614639	24.9220030686066	2	1	1	FALSE	0.833416189981486
ENST00000328666	NA	NA	NA	NA	NA	NA	NA
ENST00000328668	0.707229283359297	17.8044008551628	2	2	2.000366703337	FALSE	0.897020533043701
ENST00000328697	0.596755107480787	50.344599571818	3	3	3.00061207002081	FALSE	0.858539865377097
ENST00000328736	0.0553085550323651	802.501218469144	3	3	3.0083435885181	FALSE	0.811977136344152
ENST00000328739	0.485260050019678	182.616923430068	4	4	5.00012220457045	FALSE	0.818453030575002
ENST00000328788	0.307796094842275	80.9480161682775	1	1	1.00024449877751	FALSE	0.811977136344152
ENST00000328796	0.765251810918282	12.1646612847619	2	2	2.00048899755501	FALSE	0.912751221235832
ENST00000328823	0.292693527854616	231.529835478817	3	3	3	FALSE	0.811977136344152
ENST00000328827	0.288013853524021	87.5040101846154	1	1	1.00097847358121	FALSE	0.811977136344152
ENST00000328848	0.894730733061149	2.6886986116768	1	1	2	FALSE	0.954832255255165
ENST00000328850	0.0600367846004272	1174.13882746342	5	5	6.00134493770452	FALSE	0.811977136344152
ENST00000328862	0.412860141508941	71.4635250666933	2	2	2	FALSE	0.811977136344152
ENST00000328863	0.202571872946119	464.456503943804	2	2	4	FALSE	0.811977136344152
ENST00000328867	0.633863201482018	359.80292917929	13	13	29.006619743827	FALSE	0.872964311977664
ENST00000328902	0.0950266605990457	587.257978904327	1	1	2.0002444091409	FALSE	0.811977136344152
ENST00000328908	0.215300782409193	215.13779184722	2	2	2	FALSE	0.811977136344152
ENST00000328916	0.4067014836181	51.7595988800966	1	1	1	FALSE	0.811977136344152
ENST00000328923	0.329565285165366	73.9573840456438	1	1	1	FALSE	0.811977136344152
ENST00000328945	0.399254293458888	234.737985364267	3	3	8	FALSE	0.811977136344152
ENST00000328957	0.871863040611826	7.1416581320063	2	2	4.0002444091409	FALSE	0.943314920660667
ENST00000328963	0.911249554306058	4.3483718885861	4	4	4	FALSE	0.961916380451707
ENST00000328965	0.18732789205438	578.19791119092	3	3	5.00575127135188	FALSE	0.811977136344152
ENST00000329021	0.790524083776089	1.35155018282583	1	1	1.00012221950623	FALSE	0.91309303037916
ENST00000329043	0.406373826254355	51.8548892324897	1	1	1	FALSE	0.811977136344152
ENST00000329047	0.0737920619006247	498.238735966499	1	1	3.0018339650324	FALSE	0.811977136344152
ENST00000329078	0.408299150754848	51.3218793620533	1	1	1.00183621006243	FALSE	0.811977136344152
ENST00000329101	0.704583535527249	92.5552071451943	7	7	11.0204777703372	FALSE	0.896620870670573
ENST00000329117	0.0993170871441629	1527.72698854128	7	7	8.00159043875125	FALSE	0.811977136344152
ENST00000329125	0.368669860335344	479.055526450612	2	2	9.00012220457045	FALSE	0.811977136344152
ENST00000329138	0.378842606924736	96.2956087479453	1	1	2.00391772771792	FALSE	0.811977136344152
ENST00000329143	0.594005758685667	194.304552454948	9	9	12.0004891470517	FALSE	0.857387604577439
ENST00000329146	0.77494190568148	1.77263717895873	1	1	1.00024443901247	FALSE	0.913016995059093
ENST00000329151	0.346580330291053	2012.50925061703	5	5	41.0259259903253	FALSE	0.811977136344152
ENST00000329152	0.788172092117713	1.40492454465126	1	1	1.00048899755501	FALSE	0.913016995059093
ENST00000329153	0.710636132573777	917.627926183544	6	6	154	FALSE	0.898152610691101
ENST00000329197	0.657105611199309	154.456082211211	5	5	18.000855700903	FALSE	0.882594923304154
ENST00000329198	0.449389444350592	146.759455122094	4	4	4.00514186986967	FALSE	0.816723144721776
ENST00000329214	0.193906953119542	122.759851125866	1	1	1.000366703337	FALSE	0.811977136344152
ENST00000329236	0.12260916732913	417.279799382248	3	3	3.00502333954919	FALSE	0.811977136344152
ENST00000329245	0.297654816303307	84.268347367332	1	1	1.00048899755501	FALSE	0.811977136344152
ENST00000329267	0.546022851101762	1075.66693492843	2	2	46	FALSE	0.837712424438865
ENST00000329276	0.178463549159029	129.253367696228	1	1	1	FALSE	0.811977136344152
ENST00000329281	0.532859978122456	32.7444758147472	2	2	2.00012223444567	FALSE	0.834492499479731
ENST00000329291	0.632886779990065	52.4491181216784	3	3	3	FALSE	0.872507799226722
ENST00000329293	0.029319855187706	3073.84768041767	9	9	11	FALSE	0.811977136344152
ENST00000329319	0.762620908097081	13.4847407171681	2	2	2.00073367571533	FALSE	0.912751221235832
ENST00000329321	0.220734341213609	112.084797276953	1	1	1	FALSE	0.811977136344152
ENST00000329378	0.0732229719671704	1313.13176306353	4	4	7.0002446483217	FALSE	0.811977136344152
ENST00000329410	0.220965592435804	111.858788557997	1	1	1.01375123885035	FALSE	0.811977136344152
ENST00000329428	0.312106229968339	4461.95316143613	1	1	104	FALSE	0.811977136344152
ENST00000329446	0.495363959654803	95.9432522326604	4	4	5	FALSE	0.820644451802851
ENST00000329454	0.200162360174432	228.15149461207	1	1	1	FALSE	0.811977136344152
ENST00000329463	0.376430899650266	257.133799152126	4	4	5.0056373456845	FALSE	0.811977136344152
ENST00000329474	0.189026139580306	266.283148079379	2	2	2	FALSE	0.811977136344152
ENST00000329476	0.23193139257004	177.317966598742	2	2	2	FALSE	0.811977136344152
ENST00000329478	0.334594585157921	187.590785201461	4	4	4.02466412753389	FALSE	0.811977136344152
ENST00000329492	0.344782008453012	69.2658666995201	1	1	1.00012220457045	FALSE	0.811977136344152
ENST00000329517	0.23818362532658	105.430237105209	1	1	1.000366703337	FALSE	0.811977136344152
ENST00000329524	0.782234402238891	1.56163251030124	1	1	1.00392541707556	FALSE	0.913016995059093
ENST00000329542	0.0667643411271459	184.941544013994	1	1	1	FALSE	0.811977136344152
ENST00000329548	0.131591388774967	150.249811905158	1	1	1	FALSE	0.811977136344152
ENST00000329553	0.352967561657313	66.803933535069	1	1	1	FALSE	0.811977136344152
ENST00000329623	0.788275350047482	1.40846250242389	1	1	1	FALSE	0.913016995059093
ENST00000329627	0.603092594823063	40.952149841252	1	1	4.0004888182818	FALSE	0.860622790070925
ENST00000329630	0.213147326545762	237.209374326389	2	2	2.00134516193857	FALSE	0.811977136344152
ENST00000329665	0.785003945960301	1.49351938077448	1	1	1	FALSE	0.913016995059093
ENST00000329687	0.0794932074909938	1619.74691549868	6	6	8.00158919723549	FALSE	0.811977136344152
ENST00000329705	0.336105020763537	71.9279508334306	1	1	1	FALSE	0.811977136344152
ENST00000329715	0.47186959346996	36.2164353638255	1	1	1	FALSE	0.81694089257545
ENST00000329734	0.341348350568044	198.326494389882	3	3	3.0125626529599	FALSE	0.811977136344152
ENST00000329797	0.389254533275348	99.253179918333	2	2	2.00024443901247	FALSE	0.811977136344152
ENST00000329841	0.397456433422782	82.4796476640173	2	2	2.00220183486239	FALSE	0.811977136344152
ENST00000329905	0.0550002562283651	1410.81759413445	4	4	6.002567730483	FALSE	0.811977136344152
ENST00000329913	0.144865590201787	440.216311115739	1	1	3	FALSE	0.811977136344152
ENST00000329956	0.208650507828783	521.466428857967	5	5	5	FALSE	0.811977136344152
ENST00000329962	0.513437364743577	77.7445709608811	2	2	3.00220138617489	FALSE	0.827911932811692
ENST00000329966	0.305713116935017	1380.77303683273	3	3	20.0002445884799	FALSE	0.811977136344152
ENST00000329967	0.340296080695208	126.776566345018	1	1	3.00367017372156	FALSE	0.811977136344152
ENST00000329994	0.885575710556646	3.43750311096348	3	3	3.00097847358121	FALSE	0.949872355808381
ENST00000330029	0.533650688719899	50.2959157374143	1	1	2	FALSE	0.834903196469848
ENST00000330045	0.803707031657186	1.05380335669084	1	1	1	FALSE	0.915948970133733
ENST00000330070	0.374153385462141	60.6433133587976	1	1	1	FALSE	0.811977136344152
ENST00000330115	0.287431676328358	157.578299030175	2	2	2.00281702262143	FALSE	0.811977136344152
ENST00000330125	0.181131827806557	128.12666078143	1	1	1	FALSE	0.811977136344152
ENST00000330133	0.714087176436091	57.9087695142243	3	3	6	FALSE	0.899613252097249
ENST00000330137	0.291861502796648	86.2655530346574	1	1	1	FALSE	0.811977136344152
ENST00000330143	0.976412612300066	0.0297385354484986	2	2	3.00797303872158	FALSE	0.986713616336573
ENST00000330149	0.199009610521621	120.726081731487	1	1	1	FALSE	0.811977136344152
ENST00000330163	0.334234880561339	72.4919276880562	1	1	1	FALSE	0.811977136344152
ENST00000330173	0.765327358495727	2.08306529766749	1	1	1	FALSE	0.912751221235832
ENST00000330175	0.385872572327057	57.3672884892681	1	1	1	FALSE	0.811977136344152
ENST00000330194	0.703384612873861	4.99068971112002	1	1	1	FALSE	0.896620870670573
ENST00000330198	0.461095961428217	38.5644669690319	1	1	1.00085616438356	FALSE	0.816723144721776
ENST00000330212	0.863241905632452	4.31900117633404	2	2	2	FALSE	0.938104056081934
ENST00000330233	0.368229975161966	62.3361181789516	1	1	1	FALSE	0.811977136344152
ENST00000330236	0.0840431873463916	330.645340350868	2	2	2	FALSE	0.811977136344152
ENST00000330255	0.797588302468206	1.18571727230355	2	1	1	FALSE	0.915084956635489
ENST00000330276	0.183805042837326	126.993480050484	1	1	1	FALSE	0.811977136344152
ENST00000330295	0.363829657694247	63.6087785308088	1	1	1	FALSE	0.811977136344152
ENST00000330317	0.425088218568931	47.0776327170875	1	1	1	FALSE	0.813748604212445
ENST00000330334	0.531129675296266	214.160119400115	1	1	12	FALSE	0.833488445502688
ENST00000330342	0.256246359688196	98.7595065912454	1	1	1	FALSE	0.811977136344152
ENST00000330387	0.164519246561079	393.860556052105	2	2	3	FALSE	0.811977136344152
ENST00000330388	0.364001407604086	63.552902553948	1	1	1.0014684287812	FALSE	0.811977136344152
ENST00000330394	0.462847791182167	38.2011357743728	1	1	1.00012220457045	FALSE	0.816723144721776
ENST00000330423	0.659405421837013	8.22834120008099	1	1	1	FALSE	0.882764421726715
ENST00000330432	0.26572837881587	808.507225216868	5	5	11.0001222045705	FALSE	0.811977136344152
ENST00000330436	0.804073552096423	8.86250083402175	1	1	2	FALSE	0.916265780926633
ENST00000330452	0.341026232910966	70.4133609024151	1	1	1	FALSE	0.811977136344152
ENST00000330494	0.599835273447692	74.5653740751056	5	5	5.00048899755501	FALSE	0.859997473120581
ENST00000330498	0.165776514685112	565.443580099561	4	4	4.00036674816626	FALSE	0.811977136344152
ENST00000330501	0.268373052220854	168.91855512099	2	2	2	FALSE	0.811977136344152
ENST00000330503	0.168100395095547	487.366394419269	5	5	5.00012220457045	FALSE	0.811977136344152
ENST00000330550	0.76437043602652	2.11569254641208	1	1	1	FALSE	0.912751221235832
ENST00000330553	0.0659677428463098	552.400170905442	3	3	3	FALSE	0.811977136344152
ENST00000330560	0.319857113928839	317.91622564809	4	4	5.0002444091409	FALSE	0.811977136344152
ENST00000330574	0.0830034813557803	650.306281721575	3	3	3.000366703337	FALSE	0.811977136344152
ENST00000330579	0.43124370981445	45.5553227436787	1	1	1	FALSE	0.815339974000631
ENST00000330590	0.684328420432579	6.25944771823234	1	1	1	FALSE	0.892207288763153
ENST00000330619	0.878144996426058	10.0904517533233	5	5	6.00122384041121	FALSE	0.947109904209296
ENST00000330622	0.0588861445690335	190.037434459174	1	1	1	FALSE	0.811977136344152
ENST00000330651	0.0389011337938811	655.910112236175	1	1	3.001100110011	FALSE	0.811977136344152
ENST00000330675	0.285096488634539	88.5614482857402	1	1	1.00097835391953	FALSE	0.811977136344152
ENST00000330684	0.324868626306077	75.4387802099692	1	1	1	FALSE	0.811977136344152
ENST00000330710	0.576305478060245	87.1272645945968	3	3	5.01807451125046	FALSE	0.850901282750213
ENST00000330714	0.952608979565811	0.629917321400786	4	3	4	FALSE	0.978052723388975
ENST00000330722	0.78551605848936	1.48014712824604	1	1	1	FALSE	0.913016995059093
ENST00000330793	0.478401394323788	34.6850357810121	1	1	1	FALSE	0.818453030575002
ENST00000330817	0.253748752384778	99.592827151007	1	1	1.00012220457045	FALSE	0.811977136344152
ENST00000330828	0.327968134827811	74.4617147188192	1	1	1	FALSE	0.811977136344152
ENST00000330843	0.84432517565058	10.1060136333378	4	4	6.03018688411622	FALSE	0.929329926179412
ENST00000330852	0.523116938580514	52.6409946857873	2	2	2	FALSE	0.831303969439077
ENST00000330862	0.219252849342301	112.69740222716	1	1	1.00073367571533	FALSE	0.811977136344152
ENST00000330877	0.346812787983719	115.999777543533	2	2	3	FALSE	0.811977136344152
ENST00000330889	0.0878130370960575	659.868447834013	2	2	3	FALSE	0.811977136344152
ENST00000330915	0.32617488700373	75.0264256300324	1	1	1.00085605967959	FALSE	0.811977136344152
ENST00000330943	0.187164821739508	269.000152035541	2	2	2	FALSE	0.811977136344152
ENST00000330964	0.693054965704476	5.65107550258988	1	1	1.00012229423994	FALSE	0.894706294149291
ENST00000331018	0.225512328034217	236.692477038644	3	3	3	FALSE	0.811977136344152
ENST00000331079	0.319817695459345	135.591676271139	2	2	2	FALSE	0.811977136344152
ENST00000331090	0.751100622224829	31.1319164949115	4	4	5	FALSE	0.912291755258166
ENST00000331105	0.724101610613169	76.2328515353053	4	4	10.001958863859	FALSE	0.902499937539066
ENST00000331161	0.805178745161078	17.5412276965207	3	3	4.00048923679061	FALSE	0.916265780926633
ENST00000331203	0.23142174882669	107.986863917672	1	1	1	FALSE	0.811977136344152
ENST00000331239	0.194948285114316	573.23076280011	3	3	5.0004888182818	FALSE	0.811977136344152
ENST00000331264	0.161522787804308	136.569532413978	1	1	1	FALSE	0.811977136344152
ENST00000331272	0.562818691361001	24.553625308573	1	1	2	FALSE	0.845444026965708
ENST00000331299	0.0552546772181441	414.200966110594	2	2	4	FALSE	0.811977136344152
ENST00000331314	0.118286350265006	914.003390591151	5	5	5	FALSE	0.811977136344152
ENST00000331320	0.0955223387808134	168.429431937994	1	1	1.00012220457045	FALSE	0.811977136344152
ENST00000331334	0.0395579977993759	501.251836807829	1	1	2.00122264335493	FALSE	0.811977136344152
ENST00000331335	0.317137693938116	477.979702825805	5	5	7.00024449877751	FALSE	0.811977136344152
ENST00000331343	0.578276128333241	42.1715556520661	2	2	3.00012220457045	FALSE	0.851054998844323
ENST00000331351	0.759838508615143	24.277321133778	4	4	4.00649109201776	FALSE	0.912751221235832
ENST00000331410	0.0536405840130062	1515.15802329575	3	3	7	FALSE	0.811977136344152
ENST00000331428	0.841872326386342	11.9956798711509	5	5	5.00036710737112	FALSE	0.928014666814311
ENST00000331433	0.601227576250031	363.659600371274	5	5	28.0001221896383	FALSE	0.860393993319646
ENST00000331454	0.801974083495894	9.40299577371713	2	2	2.00061132167747	FALSE	0.915283424942203
ENST00000331462	0.574653202118728	115.224330903088	4	4	8.01747549815204	FALSE	0.850650264214447
ENST00000331471	0.189153811165981	494.950726008845	3	3	4.0002447381302	FALSE	0.811977136344152
ENST00000331483	0.0830564637335592	175.133555754013	2	1	1.00220480156786	FALSE	0.811977136344152
ENST00000331495	0.404134304079554	52.4396981449464	1	1	1	FALSE	0.811977136344152
ENST00000331531	0.475065317035246	48.265384977578	2	2	2	FALSE	0.818453030575002
ENST00000331536	0.848117669928753	81.0347920304711	8	8	36.0007336308751	FALSE	0.931531777311937
ENST00000331552	0.396054623608995	54.5944028722054	1	1	1	FALSE	0.811977136344152
ENST00000331555	0.384476048520422	57.6772116607668	1	1	1	FALSE	0.811977136344152
ENST00000331563	0.86345633757302	12.9262629526883	6	6	7.01399049009374	FALSE	0.938213526406155
ENST00000331569	0.981104420673316	0.112492709092027	3	3	3.00563665644686	FALSE	0.988371423187035
ENST00000331573	0.51572278172865	27.422066178995	1	1	1.00012230919765	FALSE	0.828831860775815
ENST00000331593	0.324868626306077	75.4387802099692	1	1	1	FALSE	0.811977136344152
ENST00000331595	0.315310083085174	78.4538342154666	1	1	1.00024443901247	FALSE	0.811977136344152
ENST00000331597	0.0664846146320689	890.579187148138	3	3	3.000366703337	FALSE	0.811977136344152
ENST00000331683	0.489341391272997	1282.41928338941	3	3	44.0061129480114	FALSE	0.818557022218935
ENST00000331710	0.265560595028446	116.671100332426	2	2	2.00012221950623	FALSE	0.811977136344152
ENST00000331728	0.461639676830619	55.0491255739955	1	1	2	FALSE	0.816723144721776
ENST00000331737	0.942647658097665	5.16705307824029	5	5	15	FALSE	0.973729711164918
ENST00000331769	0.246546827413104	102.313223047889	1	1	1.00012220457045	FALSE	0.811977136344152
ENST00000331772	0.598633983710794	31.0057562550174	2	2	2	FALSE	0.859691639925992
ENST00000331782	0.13174311862111	940.012758664143	5	5	6.00562685178797	FALSE	0.811977136344152
ENST00000331817	0.0465030118859995	198.609943018057	1	1	1	FALSE	0.811977136344152
ENST00000331821	0.406805170264567	51.7360176693173	1	1	1	FALSE	0.811977136344152
ENST00000331830	0.226801837479256	181.437505471199	2	2	2	FALSE	0.811977136344152
ENST00000331849	0.369183867679773	271.834818254827	6	6	6.00097805489699	FALSE	0.811977136344152
ENST00000331858	0.382239176610385	77.7602416257058	1	1	2	FALSE	0.811977136344152
ENST00000331890	0.0864139289709531	617.697911161914	3	3	3.00061132167747	FALSE	0.811977136344152
ENST00000331968	0.136383541096091	629.901388532027	4	4	5	FALSE	0.811977136344152
ENST00000332029	0.376562134513736	59.976190078003	1	1	1.00429500552215	FALSE	0.811977136344152
ENST00000332047	0.131101057667281	465.834018605743	3	3	3	FALSE	0.811977136344152
ENST00000332050	0.286442523168768	88.1142409099814	1	1	1	FALSE	0.811977136344152
ENST00000332118	0.225618536659577	110.132068902139	1	1	1	FALSE	0.811977136344152
ENST00000332127	0.173754351218198	854.277460658285	1	1	7.02664538310413	FALSE	0.811977136344152
ENST00000332142	0.0944486192321915	399.744788187445	2	2	2	FALSE	0.811977136344152
ENST00000332145	0.279497186737444	188.146119274464	3	3	3	FALSE	0.811977136344152
ENST00000332149	0.647830552917675	9.26917252231992	1	1	1	FALSE	0.878673367906583
ENST00000332160	0.333810295137134	72.6407655588134	1	1	1.00012220457045	FALSE	0.811977136344152
ENST00000332180	0.326696859885046	216.292472864495	4	4	4.00146911824633	FALSE	0.811977136344152
ENST00000332246	0.580888852150025	274.843167915017	4	4	22.0024441212806	FALSE	0.851859839474577
ENST00000332262	0.387690375382868	56.8618077563431	1	1	1	FALSE	0.811977136344152
ENST00000332271	0.305448118604332	2928.87257920988	13	13	44	FALSE	0.811977136344152
ENST00000332312	0.685207647050593	46.255457361401	5	5	5.00012220457045	FALSE	0.892225908610901
ENST00000332323	0.423239742932339	137.698989070012	3	3	3	FALSE	0.813224649771807
ENST00000332351	0.0574081340303295	1660.6150478212	4	4	9.02502744017848	FALSE	0.811977136344152
ENST00000332375	0.531922622352543	41.7455936527834	2	2	2.000366703337	FALSE	0.833820609945248
ENST00000332386	0.104984057433143	5957.19190444263	3	3	43	FALSE	0.811977136344152
ENST00000332408	0.760097241269468	21.7721180433961	3	3	4.0007342143906	FALSE	0.912751221235832
ENST00000332411	0.850880631165466	12.7886454619921	4	4	6.00024443901247	FALSE	0.932593077088098
ENST00000332431	0.433737163353125	44.9524302191638	1	1	1	FALSE	0.815557633621994
ENST00000332439	0.720451118797645	49.5572340008261	2	2	6	FALSE	0.901587878992056
ENST00000332496	0.207282219505393	244.269074703693	2	2	2	FALSE	0.811977136344152
ENST00000332509	0.960278876397811	0.341612936581962	2	2	2	FALSE	0.981218258200524
ENST00000332512	0.499541763116346	44.1819130562309	2	2	2.00159052860744	FALSE	0.821242605215736
ENST00000332517	0.365679371223709	63.0668677675332	1	1	1	FALSE	0.811977136344152
ENST00000332539	0.0899315719453384	945.640068797067	1	1	5.00061102285225	FALSE	0.811977136344152
ENST00000332549	0.800147081589265	9.58409868249731	2	2	2	FALSE	0.91521605350666
ENST00000332585	0.063224283528597	505.084770389894	2	2	2.00073367571533	FALSE	0.811977136344152
ENST00000332624	0.715178497428818	32.5267963559901	4	4	4	FALSE	0.899667211195708
ENST00000332680	0.265608854545518	220.222017858036	1	1	1	FALSE	0.811977136344152
ENST00000332687	0.21702456409491	113.547392385385	1	1	1	FALSE	0.811977136344152
ENST00000332704	0.088489659786818	2831.09862468835	12	12	16.0051388152625	FALSE	0.811977136344152
ENST00000332710	0.336105020763537	71.9279508334306	1	1	1	FALSE	0.811977136344152
ENST00000332772	0.766440347119856	18.9508538351251	3	3	3	FALSE	0.9128061032346
ENST00000332783	0.457618065806228	39.3679296940263	1	1	1	FALSE	0.816723144721776
ENST00000332793	0.545425541070804	22.0527270009973	1	1	1	FALSE	0.837391874474075
ENST00000332810	0.147770478753642	142.723598297576	1	1	1	FALSE	0.811977136344152
ENST00000332821	0.409285527962057	51.0724781452924	1	1	1.00024464831804	FALSE	0.811977136344152
ENST00000332826	0.193855437019117	759.72595974882	7	7	8.00061120212546	FALSE	0.811977136344152
ENST00000332836	0.658730507855423	184.080201588278	9	9	14	FALSE	0.882764421726715
ENST00000332843	0.729864279182889	3.53347631409316	1	1	1	FALSE	0.905510199232464
ENST00000332853	0.457676291931064	39.3528966841528	1	1	1	FALSE	0.816723144721776
ENST00000332854	0.0540502315317857	4692.89565495372	4	4	19	FALSE	0.811977136344152
ENST00000332878	0.0868644887690311	3461.99796541311	11	11	20.0020785537316	FALSE	0.811977136344152
ENST00000332884	0.359618748419518	172.624117760939	4	4	4.00012220457045	FALSE	0.811977136344152
ENST00000332904	0.622061028046191	28.0120030587015	2	2	2	FALSE	0.867809585339498
ENST00000332955	0.150052238497984	141.689677105886	1	1	1	FALSE	0.811977136344152
ENST00000332958	0.382662803955092	58.2558167958858	1	1	1	FALSE	0.811977136344152
ENST00000332966	0.42518838839267	60.0485646468886	2	2	2	FALSE	0.813748604212445
ENST00000332972	0.346812787983719	115.999777543533	2	2	3	FALSE	0.811977136344152
ENST00000332981	0.844446422849736	5.47493378015021	2	2	2	FALSE	0.929329926179412
ENST00000333007	0.791826981661602	10.1697463552827	2	2	2.00012220457045	FALSE	0.913408451004456
ENST00000333026	0.363890027125991	88.6544285997999	2	2	3	FALSE	0.811977136344152
ENST00000333050	0.346139407253959	90.8646793195276	2	2	2	FALSE	0.811977136344152
ENST00000333082	0.107772539948177	366.310670473225	2	2	2.00012220457045	FALSE	0.811977136344152
ENST00000333090	0.132287167414358	325.755057602184	2	2	2.00036664358292	FALSE	0.811977136344152
ENST00000333129	0.796454253881628	1.21146384474523	1	1	1	FALSE	0.91472492195426
ENST00000333130	0.584882914192039	16.4493450492361	1	1	1	FALSE	0.854140082618668
ENST00000333137	0.575985696613325	54.8060437170152	4	4	4.00122267327035	FALSE	0.850831321734598
ENST00000333149	0.247776052495549	3674.69405905358	3	3	46.0053770010998	FALSE	0.811977136344152
ENST00000333167	0.444259225233898	74.7672499631999	2	2	3.00220183486239	FALSE	0.816723144721776
ENST00000333172	0.661508528466087	441.468108659043	6	6	38	FALSE	0.882792831046206
ENST00000333175	0.661610822704976	26.6909995167971	2	2	2.00048887802493	FALSE	0.882792831046206
ENST00000333190	0.702321651907156	36.8586117684646	5	5	5	FALSE	0.896620870670573
ENST00000333194	0.20873311172833	236.22954983121	2	2	2.00012229423994	FALSE	0.811977136344152
ENST00000333202	0.187578458965969	268.553672748232	2	2	2	FALSE	0.811977136344152
ENST00000333206	0.0357548675272628	875.551525563716	4	4	5.00097847358121	FALSE	0.811977136344152
ENST00000333213	0.159582677170904	538.358096920544	4	4	4.00036664358292	FALSE	0.811977136344152
ENST00000333219	0.680942255331074	6.49132813482766	1	1	1.00012220457045	FALSE	0.889756581267188
ENST00000333229	0.857881854457789	15.2498730202471	7	7	8	FALSE	0.935256144882655
ENST00000333234	0.140871510747488	145.878517071001	1	1	1	FALSE	0.811977136344152
ENST00000333254	0.233630353079927	205.932247328957	1	1	1	FALSE	0.811977136344152
ENST00000333256	0.235706067368896	351.18871649058	4	4	4.00036664358292	FALSE	0.811977136344152
ENST00000333323	0.409290743532248	481.368112293133	3	3	20.0024441212806	FALSE	0.811977136344152
ENST00000333360	0.321072454260459	96.6612758567194	3	2	2	FALSE	0.811977136344152
ENST00000333396	0.0954162321522375	1169.61150192195	2	2	6	FALSE	0.811977136344152
ENST00000333407	0.272236089421695	92.719342201943	1	1	1.00097847358121	FALSE	0.811977136344152
ENST00000333425	0.685701315898209	60.8294476411506	4	4	7.000366703337	FALSE	0.89246312321439
ENST00000333437	0.579434487186384	17.1945141403286	1	1	1	FALSE	0.851284820141681
ENST00000333449	0.801787795274678	1.07911194327673	1	1	1.00110091743119	FALSE	0.915283424942203
ENST00000333461	0.136093831697266	148.063032638034	1	1	1	FALSE	0.811977136344152
ENST00000333467	0.822182251424152	20.2070090031705	1	1	6.05256678567032	FALSE	0.918331298993319
ENST00000333479	0.232293863050283	577.992243484557	6	6	6.00183573085886	FALSE	0.811977136344152
ENST00000333486	0.569764747278565	367.893016934529	5	5	18.000855700892	FALSE	0.84906417755417
ENST00000333503	0.930550418777184	1.11459345355323	1	1	2.00122264335493	FALSE	0.969434422451333
ENST00000333511	0.138994647666351	331.341819939105	1	1	2.00760456273764	FALSE	0.811977136344152
ENST00000333535	0.544965093223319	101.031653643404	4	4	4.0008559700101	FALSE	0.837308474298447
ENST00000333577	0.123764650342255	369.499037992381	3	3	3.00073352624792	FALSE	0.811977136344152
ENST00000333590	0.20595086860134	117.907346976373	1	1	1.00024443901247	FALSE	0.811977136344152
ENST00000333602	0.277950822816378	1322.82139958157	5	5	20.1256193885017	FALSE	0.811977136344152
ENST00000333611	0.461639676830619	55.0491255739955	1	1	2	FALSE	0.816723144721776
ENST00000333625	0.348026732616955	188.960357071659	2	2	3	FALSE	0.811977136344152
ENST00000333634	0.106985361386011	383.490099857029	1	1	2	FALSE	0.811977136344152
ENST00000333643	0.383411774750378	231.483366054229	1	1	2	FALSE	0.811977136344152
ENST00000333651	0.125332807244381	153.154172781141	1	1	1.00048899755501	FALSE	0.811977136344152
ENST00000333681	0.321264225940801	76.5727104945285	1	1	1.00565249447039	FALSE	0.811977136344152
ENST00000333684	0.493703490113505	199.582188649022	7	7	7.00367164306104	FALSE	0.819547489357388
ENST00000333722	0.415182781742996	878.589464554856	3	3	21	FALSE	0.812137471907873
ENST00000333725	0.179771472250619	154.57543616666	2	2	2	FALSE	0.811977136344152
ENST00000333756	0.338632073335219	205.461817402909	4	4	4	FALSE	0.811977136344152
ENST00000333775	0.334546994995439	72.39329769581	1	1	1.00024443901247	FALSE	0.811977136344152
ENST00000333850	0.146391602668223	143.35181494593	1	1	1	FALSE	0.811977136344152
ENST00000333868	0.388391722460177	56.7187200046626	1	1	1.00380228136882	FALSE	0.811977136344152
ENST00000333870	0.10864336650815	161.551621898818	1	1	1	FALSE	0.811977136344152
ENST00000333896	0.0869577039409035	415.893702628135	2	2	2	FALSE	0.811977136344152
ENST00000333911	0.466491535944051	74.9310151308097	2	2	2	FALSE	0.81694089257545
ENST00000333916	0.284159471304829	164.864770309856	1	1	2.0036814333047	FALSE	0.811977136344152
ENST00000333924	0.617849379562084	12.3551104881154	1	1	1	FALSE	0.866503186926511
ENST00000333926	0.198305649648295	121.013938481929	1	1	1.00012220457045	FALSE	0.811977136344152
ENST00000333957	0.519922069282772	40.11014529984	2	2	2.00110145637009	FALSE	0.829957583371773
ENST00000333972	0.208752761606192	116.801698202958	1	1	1	FALSE	0.811977136344152
ENST00000333987	0.159865269025355	791.240413288547	2	2	6	FALSE	0.811977136344152
ENST00000334011	0.363036742852974	124.039601769455	2	2	3	FALSE	0.811977136344152
ENST00000334019	0.843647367340127	49.5230548873143	4	4	33	FALSE	0.928857620675208
ENST00000334047	0.088688921083208	552.016315881079	2	2	2	FALSE	0.811977136344152
ENST00000334056	0.0394549771408088	1348.20606787341	3	3	5.00024455857178	FALSE	0.811977136344152
ENST00000334062	0.864163594748237	4.31784653232477	2	2	2.00146783025298	FALSE	0.938697936196398
ENST00000334133	0.214177622378138	552.636475003835	6	6	6	FALSE	0.811977136344152
ENST00000334163	0.373591840676372	1383.74825046004	7	7	25.0046437736771	FALSE	0.811977136344152
ENST00000334166	0.613041808030591	60.8341128904765	3	3	4	FALSE	0.864355365069006
ENST00000334186	0.963728978494055	0.00132524656065583	1	1	1	FALSE	0.981397886181307
ENST00000334197	0.475133559542765	161.518657281241	6	6	6	FALSE	0.818453030575002
ENST00000334204	0.910189092565908	1.85112240578788	2	2	2	FALSE	0.96175804254264
ENST00000334211	0.536865482974659	88.8576549330152	4	4	4.00428989852482	FALSE	0.835640584099508
ENST00000334213	0.458233563174237	42.135440389183	2	2	2.00024443901247	FALSE	0.816723144721776
ENST00000334220	0.112428988337939	372.821497078218	2	2	2.00122366094054	FALSE	0.811977136344152
ENST00000334232	0.278068313501273	90.997006974428	1	1	1.0004894762604	FALSE	0.811977136344152
ENST00000334241	0.0529023922717239	1834.07169693528	6	6	7	FALSE	0.811977136344152
ENST00000334258	0.418592414969395	145.055783718802	3	3	3.00024443901247	FALSE	0.812294439401918
ENST00000334267	0.553990496594903	35.1007432506883	2	2	2	FALSE	0.841150401137803
ENST00000334268	0.441183354948569	222.414085353851	3	3	6	FALSE	0.816723144721776
ENST00000334289	0.00202661517970593	8004.95823591396	3	3	23.0006117704637	FALSE	0.691902966148989
ENST00000334295	0.760632011190385	15.5781700041095	2	2	3	FALSE	0.912751221235832
ENST00000334318	0.310250039469032	174.394639886189	1	1	3	FALSE	0.811977136344152
ENST00000334325	0.274831818025672	92.1360242554275	1	1	1	FALSE	0.811977136344152
ENST00000334344	0.527626374908605	25.3225802302812	1	1	1	FALSE	0.832363347304974
ENST00000334350	0.738126621832749	3.14715411078122	1	1	1	FALSE	0.909622118352859
ENST00000334363	0.739545481074921	3.08926707351611	1	1	1.00024443901247	FALSE	0.909935450452976
ENST00000334370	0.00579901237339742	7745.2585193243	12	12	15.0246285444684	FALSE	0.811977136344152
ENST00000334379	1	0.00812108808673726	2	2	12	FALSE	1
ENST00000334398	0.162390536218319	136.178279063948	1	1	1	FALSE	0.811977136344152
ENST00000334414	0.926154306497923	1.25083624840749	2	2	2	FALSE	0.96818119499602
ENST00000334444	0.966027423163548	0.439459578974592	2	2	5.01274822260358	FALSE	0.981646103955267
ENST00000334462	0.462343680367446	38.3062362523143	1	1	1	FALSE	0.816723144721776
ENST00000334463	0.698490947013944	5.2997453160609	1	1	1	FALSE	0.896303083359237
ENST00000334464	0.181277820264664	529.87838313055	4	4	4.00061120212546	FALSE	0.811977136344152
ENST00000334510	0.0995204826070633	166.30058299657	1	1	1	FALSE	0.811977136344152
ENST00000334527	0.497087056672564	31.0006449985316	1	1	1	FALSE	0.821242605215736
ENST00000334528	0.438393046886869	145.109514560858	5	5	6	FALSE	0.816723144721776
ENST00000334534	0.2253611677807	385.087616766277	4	4	6	FALSE	0.811977136344152
ENST00000334546	0.580966077410777	695.232180375407	2	2	86.0326765389793	FALSE	0.851859839474577
ENST00000334549	0.526465451441882	283.453980494376	6	6	13.0006110228523	FALSE	0.832265537921627
ENST00000334554	0.00052866599526169	8017.85962753423	6	6	10.0300608431744	FALSE	0.400438243960819
ENST00000334574	0.456367929794407	222.929798760583	3	3	8	FALSE	0.816723144721776
ENST00000334583	0.228021192361651	303.172763856431	3	3	3.000366703337	FALSE	0.811977136344152
ENST00000334586	0.841535098291107	7.73945128928303	2	2	3	FALSE	0.928014666814311
ENST00000334602	0.148224548221407	804.278760209264	5	5	5.00723423271403	FALSE	0.811977136344152
ENST00000334619	0.424880004495242	141.976838013892	2	2	3.00195631907027	FALSE	0.813748604212445
ENST00000334634	0.527150609180199	57.497414127019	2	2	2	FALSE	0.832265537921627
ENST00000334635	0.0466840392299406	198.462599876918	1	1	1.00012224938875	FALSE	0.811977136344152
ENST00000334636	0.243727387883472	372.636526872878	4	4	5.00048923690771	FALSE	0.811977136344152
ENST00000334661	0.382001992728508	311.198143990097	5	5	8.0002444091409	FALSE	0.811977136344152
ENST00000334679	0.272011342172672	93.0864782280119	1	1	1	FALSE	0.811977136344152
ENST00000334681	0.711810723776411	5.05677389644179	1	1	2	FALSE	0.898553707352347
ENST00000334686	0.488703886808159	200.874942959614	6	6	6	FALSE	0.818453030575002
ENST00000334690	0.211450365598474	568.95999615537	4	4	5	FALSE	0.811977136344152
ENST00000334705	0.531575983252176	24.6354053388951	1	1	1.00024455857178	FALSE	0.833488445502688
ENST00000334708	0.953400823065628	0.545766603921818	3	3	3.00048899755501	FALSE	0.978553430827958
ENST00000334731	0.619091413004075	12.1950341526656	1	1	1	FALSE	0.867077516461258
ENST00000334785	0.956844316145842	0.409942518443431	2	2	2	FALSE	0.979386598889892
ENST00000334801	0.421506508049799	507.292077894555	2	2	12.0801993600788	FALSE	0.81312066111221
ENST00000334805	0.424243823231557	47.2781510212368	1	1	1	FALSE	0.813523030586969
ENST00000334808	0.904835878087125	2.46453483206815	2	2	3	FALSE	0.959719693216573
ENST00000334859	0.90469761896161	4.9611739501063	5	5	5.00012220457045	FALSE	0.959719693216573
ENST00000334869	0.755572761199555	2.42953883175429	1	1	1	FALSE	0.912291755258166
ENST00000334928	0.315136197851511	6947.37561911558	6	6	149.140338046771	FALSE	0.811977136344152
ENST00000334933	0.927382995061379	1.22929498199423	1	1	2.00269179004038	FALSE	0.96818119499602
ENST00000334944	0.494047006700938	32.557344940398	1	1	2.00146735143067	FALSE	0.819547489357388
ENST00000334955	0.13045256990676	150.795489409993	1	1	1	FALSE	0.811977136344152
ENST00000334956	0.286067649789215	384.551110923138	4	4	5	FALSE	0.811977136344152
ENST00000334976	0.189838385170245	257.821101714285	2	2	2.00048899755501	FALSE	0.811977136344152
ENST00000334982	0.771374815702078	1.88721300934249	1	1	1	FALSE	0.913016995059093
ENST00000334988	0.502994041048752	2021.07915881178	8	8	155.10443928091	FALSE	0.821711722080291
ENST00000335012	0.648968822933889	44.2021694213217	3	3	3.000366703337	FALSE	0.879452090531477
ENST00000335025	0.207173486344819	483.986819107789	3	3	4	FALSE	0.811977136344152
ENST00000335049	0.816205657504955	15.2531969099046	5	5	6.00048928170765	FALSE	0.917763092183506
ENST00000335080	0.722576027278804	11.617604000259	2	2	2	FALSE	0.902499937539066
ENST00000335110	0.504920408187764	41.0897933801094	2	2	2	FALSE	0.823115719019012
ENST00000335154	0.715266324935046	19.1823852324856	2	2	2.00012220457045	FALSE	0.899667211195708
ENST00000335195	0.0662175193450394	2863.82637978276	9	9	12.0041630953839	FALSE	0.811977136344152
ENST00000335214	0.304705293983859	81.9585400688906	1	1	1	FALSE	0.811977136344152
ENST00000335223	0.745613505449716	17.0444234746628	2	2	3.00207870303452	FALSE	0.911751999072266
ENST00000335230	0.462532910816465	38.265834364768	1	1	1	FALSE	0.816723144721776
ENST00000335244	0.807367569214593	0.980144429847982	1	1	1	FALSE	0.916265780926633
ENST00000335247	0.187456997922489	249.234203806107	2	2	2	FALSE	0.811977136344152
ENST00000335251	0.143502934932778	660.33615078726	4	4	5	FALSE	0.811977136344152
ENST00000335272	0.369213199185049	62.0513586714843	1	1	1	FALSE	0.811977136344152
ENST00000335288	0.255975125297594	98.8401886497427	1	1	1	FALSE	0.811977136344152
ENST00000335290	0.249087035327647	134.88542149058	2	2	2	FALSE	0.811977136344152
ENST00000335295	0.350463750556476	113.458327145033	2	2	2	FALSE	0.811977136344152
ENST00000335312	0.11064020033777	160.540437709253	1	1	1.00012220457045	FALSE	0.811977136344152
ENST00000335325	0.00677160109621857	2859.22815602124	1	1	6.04729064039409	FALSE	0.811977136344152
ENST00000335327	0.10072821692671	917.134768142931	1	1	5.01163502755664	FALSE	0.811977136344152
ENST00000335350	0.706624147839703	24.251855660018	3	3	3.00012220457045	FALSE	0.897020533043701
ENST00000335385	0.611196283325085	95.5747089905158	1	1	5	FALSE	0.862698500147262
ENST00000335393	0.144880425404485	4971.37447807864	4	4	44	FALSE	0.811977136344152
ENST00000335420	0.126730233169673	152.565657072133	1	1	1	FALSE	0.811977136344152
ENST00000335425	0.474999848649845	35.5469227743338	1	1	1.00012235409274	FALSE	0.818453030575002
ENST00000335426	0.337893822695783	575.574786189814	2	2	10	FALSE	0.811977136344152
ENST00000335440	0.468095839267557	37.0349744040419	1	1	1	FALSE	0.81694089257545
ENST00000335459	0.297118451310881	84.4344025373033	1	1	1	FALSE	0.811977136344152
ENST00000335464	0.448160121300915	65.7351482385028	2	2	2.00012220457045	FALSE	0.816723144721776
ENST00000335473	0.829514722690583	39.835374767155	10	10	15.0006110527238	FALSE	0.921199010626396
ENST00000335475	0.414064013426289	69.6242281700579	2	2	2	FALSE	0.811977136344152
ENST00000335496	0.0321079598803201	1885.73094659093	3	3	15	FALSE	0.811977136344152
ENST00000335512	0.412860141508941	71.4635250666933	2	2	2	FALSE	0.811977136344152
ENST00000335524	0.184771668237054	2270.19345099429	4	4	19	FALSE	0.811977136344152
ENST00000335552	0.00098873193206539	14243.7795986413	4	4	36	FALSE	0.490433438682847
ENST00000335556	0.115470609635423	379.084465475241	2	2	2	FALSE	0.811977136344152
ENST00000335574	0.150532703542458	141.470504081864	1	1	1	FALSE	0.811977136344152
ENST00000335606	0.102488991954369	164.546964356017	1	1	1.00540606954171	FALSE	0.811977136344152
ENST00000335613	0.0935873797087562	1265.36438101557	3	3	11.0008554319932	FALSE	0.811977136344152
ENST00000335625	0.240010026497284	104.724508715866	1	1	1	FALSE	0.811977136344152
ENST00000335643	0.170743415551353	406.941218915299	1	1	3	FALSE	0.811977136344152
ENST00000335647	0.702111920222556	93.8353087814411	2	2	9	FALSE	0.896620870670573
ENST00000335661	0.253212039756976	99.8505089799218	1	1	1	FALSE	0.811977136344152
ENST00000335666	0.390391707818823	1986.66398425348	3	3	45.0001222045705	FALSE	0.811977136344152
ENST00000335678	0.807518171865539	0.977267786818502	1	1	1	FALSE	0.916265780926633
ENST00000335693	0.170104045563681	1049.93350088847	4	4	8.00036706227823	FALSE	0.811977136344152
ENST00000335698	0.413937323178487	49.8884760344748	1	1	1	FALSE	0.811977136344152
ENST00000335712	0.183583607061935	127.148444313777	1	1	1.00183643486778	FALSE	0.811977136344152
ENST00000335725	0.33799767597786	71.2784107804533	1	1	1	FALSE	0.811977136344152
ENST00000335727	0.623009773396509	65.8111686100885	3	3	5.00012220457045	FALSE	0.867809585339498
ENST00000335753	0.206130958457393	213.258007975823	2	2	2	FALSE	0.811977136344152
ENST00000335757	0.423098607978292	47.5740622179403	1	1	1	FALSE	0.81319124688291
ENST00000335765	0.18994261526321	263.382735214567	1	1	1	FALSE	0.811977136344152
ENST00000335783	0.0422967636550424	3430.89343693631	1	1	12.0058744339738	FALSE	0.811977136344152
ENST00000335793	0.650638497025475	26.4106570448915	2	2	2	FALSE	0.879870919992925
ENST00000335815	0.180977019937024	128.181433242362	1	1	1	FALSE	0.811977136344152
ENST00000335858	0.276814023340028	91.3806795934489	1	1	1	FALSE	0.811977136344152
ENST00000335867	0.203453972162873	348.926193224761	3	3	4.00122339124052	FALSE	0.811977136344152
ENST00000335870	0.537669540904674	230.517737074463	4	3	9	FALSE	0.835780872495289
ENST00000335877	0.107772539948177	366.310670473225	2	2	2.00012220457045	FALSE	0.811977136344152
ENST00000335894	0.812484586529239	9.83058274408349	3	3	3	FALSE	0.916826535253281
ENST00000335922	0.0905829448589337	171.118969407035	1	1	1	FALSE	0.811977136344152
ENST00000335934	0.0660698633620023	4799.91105332256	3	3	21	FALSE	0.811977136344152
ENST00000335953	0.0995204826070633	166.30058299657	1	1	1	FALSE	0.811977136344152
ENST00000335965	0.15400511235808	357.537299291091	3	3	3	FALSE	0.811977136344152
ENST00000335968	0.276039283734051	172.540529182112	2	2	2	FALSE	0.811977136344152
ENST00000335972	0.92125579258122	1.44576313213055	2	2	2.00012220457045	FALSE	0.965929376210159
ENST00000335997	0.605462169025289	46.9065578326428	3	3	3.00061132167747	FALSE	0.861217296626482
ENST00000336034	0.378838230592705	59.3186654962162	1	1	1	FALSE	0.811977136344152
ENST00000336057	0.943197783111626	0.00793147304815966	1	1	1	FALSE	0.973877034543537
ENST00000336075	0.176681645622229	317.320079980073	2	2	4	FALSE	0.811977136344152
ENST00000336086	0.331002048479642	312.302216984116	3	3	5.00391425339773	FALSE	0.811977136344152
ENST00000336095	0.10236503873708	379.321846969346	2	2	2	FALSE	0.811977136344152
ENST00000336112	0.526643466810018	44.9304225828508	2	2	2.00110091743119	FALSE	0.832265537921627
ENST00000336119	0.335243270917013	197.301021201021	4	4	4.0002444091409	FALSE	0.811977136344152
ENST00000336123	0.351457015928603	67.2576595354263	1	1	1	FALSE	0.811977136344152
ENST00000336139	0.07971831043205	452.279405833268	2	2	2	FALSE	0.811977136344152
ENST00000336148	0.623055415448328	79.496586859298	5	5	5	FALSE	0.867809585339498
ENST00000336152	0.471852793223011	46.3252018771004	2	2	2.00085665892186	FALSE	0.81694089257545
ENST00000336156	0.572676196591285	23.1595080688452	1	1	2	FALSE	0.85003846052449
ENST00000336169	0.539189844140421	23.3173967917088	1	1	1	FALSE	0.836769853580943
ENST00000336174	0.8176328059807	0.793541612749507	1	1	1	FALSE	0.917763092183506
ENST00000336180	0.136150270310617	148.020158253985	1	1	1.00048899755501	FALSE	0.811977136344152
ENST00000336230	0.207044745258449	117.484087623674	1	1	1	FALSE	0.811977136344152
ENST00000336232	0.370431904400716	110.743105582804	2	2	3	FALSE	0.811977136344152
ENST00000336233	0.688528374936276	22.879850868499	2	2	2	FALSE	0.893729918087288
ENST00000336237	0.0613413225104968	1378.59253844698	5	5	8	FALSE	0.811977136344152
ENST00000336257	0.72797703647022	26.7250693048312	3	3	3.00048899755501	FALSE	0.904111174936046
ENST00000336279	0.0822560560225847	655.400530979343	2	2	2	FALSE	0.811977136344152
ENST00000336283	0.358898340802513	117.544855574101	2	2	3	FALSE	0.811977136344152
ENST00000336292	0.300114373502221	4262.52508244736	11	11	91.0004888780249	FALSE	0.811977136344152
ENST00000336294	0.357034904329897	65.5878986490416	1	1	1.00012218963832	FALSE	0.811977136344152
ENST00000336307	0.933779219532707	1.00898704411307	2	2	2.00036664358292	FALSE	0.97001119168475
ENST00000336308	0.685622540813424	6.16671469198432	1	1	1	FALSE	0.89246312321439
ENST00000336332	0.486713187239394	44.5293636115721	2	2	2	FALSE	0.818453030575002
ENST00000336338	0.527398348228057	205.522999249914	10	10	13	FALSE	0.832265537921627
ENST00000336349	0.311607581792915	79.6285137136273	1	1	1.00012220457045	FALSE	0.811977136344152
ENST00000336374	0.276935252943736	91.3988242240792	1	1	1	FALSE	0.811977136344152
ENST00000336375	0.00892243845428923	18684.6285458142	1	1	45	FALSE	0.811977136344152
ENST00000336395	0.382135109256946	58.3400195634945	1	1	1	FALSE	0.811977136344152
ENST00000336411	0.231609503597167	1702.99687781303	6	6	18	FALSE	0.811977136344152
ENST00000336418	0.0773364616426386	819.456547484319	4	4	4	FALSE	0.811977136344152
ENST00000336425	0.810548098327166	37.2908018444536	5	5	12	FALSE	0.916826535253281
ENST00000336429	0.43727620343304	71.0956597007821	2	2	2	FALSE	0.816723144721776
ENST00000336430	0.218369305284906	581.548836010547	1	1	3	FALSE	0.811977136344152
ENST00000336431	0.562422506861432	19.5989882002392	1	1	1.00306410099277	FALSE	0.84535185240655
ENST00000336464	0.118431284932548	464.906454181663	3	3	4.0002444091409	FALSE	0.811977136344152
ENST00000336483	0.527393063943016	25.3627520391144	1	1	1	FALSE	0.832265537921627
ENST00000336498	0.0255218783093629	1541.64147569573	4	4	4	FALSE	0.811977136344152
ENST00000336505	0.523232574653147	26.0910277502459	1	1	1	FALSE	0.831303969439077
ENST00000336509	0.140460849472034	1198.27700327829	3	3	8	FALSE	0.811977136344152
ENST00000336564	0.0582113595116263	511.209045561997	2	2	2.00048899755501	FALSE	0.811977136344152
ENST00000336577	0.198315511038343	255.255995808842	2	2	2	FALSE	0.811977136344152
ENST00000336578	0.30382669610704	114.415289148279	2	2	4	FALSE	0.811977136344152
ENST00000336596	0.376477403660078	174.045806563463	3	3	3	FALSE	0.811977136344152
ENST00000336604	0.960423903580764	0.410706018789188	3	3	5.01589421952111	FALSE	0.981306509680731
ENST00000336614	0.24913108394513	101.301993419887	1	1	1	FALSE	0.811977136344152
ENST00000336615	0.117907235062498	632.620646100119	2	2	4.00146717202592	FALSE	0.811977136344152
ENST00000336625	0.368532187163536	143.69839796534	1	1	5	FALSE	0.811977136344152
ENST00000336648	0.322389309608532	292.828755153266	5	5	5	FALSE	0.811977136344152
ENST00000336665	0.490436122910277	59.1198737073871	2	2	2.00048905734197	FALSE	0.818573677726144
ENST00000336686	1	0.0021618153505482	5	5	12	FALSE	1
ENST00000336689	0.299947285878221	218.892112140918	3	3	3.00024437927664	FALSE	0.811977136344152
ENST00000336693	0.633166637731628	29.1110605894167	2	2	3	FALSE	0.872507799226722
ENST00000336714	0.751105767900322	36.6813416502961	3	3	5	FALSE	0.912291755258166
ENST00000336715	0.817760106219791	0.791386295294324	1	1	1	FALSE	0.917763092183506
ENST00000336726	0.737482546012477	80.3579560366295	4	4	11.0011007079976	FALSE	0.909431336594628
ENST00000336727	0.942161776102493	8.23430710705279	8	8	23.0210678159193	FALSE	0.973648650384151
ENST00000336735	0.406110183954308	51.919325049455	1	1	1.00012220457045	FALSE	0.811977136344152
ENST00000336737	0.54223760164553	106.785755290436	5	5	6	FALSE	0.836860525026888
ENST00000336749	0.643265207974974	91.881912783568	5	5	6.00036674816626	FALSE	0.876032535347878
ENST00000336767	0.156227758867675	138.909821370611	1	1	1	FALSE	0.811977136344152
ENST00000336775	0.666818245731611	8.94588808069929	2	2	2	FALSE	0.884182188636647
ENST00000336783	0.200749407911218	241.99927351515	1	1	2.00244678248104	FALSE	0.811977136344152
ENST00000336787	0.575525101119534	69.7362312585239	3	3	3	FALSE	0.850818280048787
ENST00000336812	0.27556150558424	91.8430102901929	1	1	1	FALSE	0.811977136344152
ENST00000336830	0.126877298788747	515.171498833648	1	1	5	FALSE	0.811977136344152
ENST00000336832	0.653963076634667	8.68711607380243	1	1	1	FALSE	0.881275036976103
ENST00000336838	0.46490046865796	37.7294000371611	1	1	1.00233043051637	FALSE	0.816723144721776
ENST00000336861	0.285182101114792	207.132993551689	2	2	3	FALSE	0.811977136344152
ENST00000336865	0.579689868623576	152.867541938601	6	6	10.0056255352348	FALSE	0.851284820141681
ENST00000336898	0.101538944436158	396.120106692486	2	2	2.00073367571533	FALSE	0.811977136344152
ENST00000336915	0.678915626182358	6.58411310630093	1	1	1	FALSE	0.889756581267188
ENST00000336916	0.755616866570456	2.42813468579255	1	1	1	FALSE	0.912291755258166
ENST00000336934	0.368509059967594	62.2534060191986	1	1	1.00012220457045	FALSE	0.811977136344152
ENST00000336963	0.477868210125546	234.436120506188	7	7	10	FALSE	0.818453030575002
ENST00000336976	0.821974068201193	48.6732443345434	11	11	13.0003666286471	FALSE	0.918331298993319
ENST00000336985	0.0183853276730825	1481.57717151571	3	3	3.00244669342659	FALSE	0.811977136344152
ENST00000337002	0.814313748122121	43.0134085136773	1	1	13.0808751229105	FALSE	0.917226952082882
ENST00000337014	0.449501889203842	399.678101498688	7	7	11.0095419438388	FALSE	0.816723144721776
ENST00000337049	0.26572837881587	808.507225216868	5	5	11.0001222045705	FALSE	0.811977136344152
ENST00000337057	0.119106239132256	372.159667230056	1	1	2	FALSE	0.811977136344152
ENST00000337120	0.28914919461613	199.195579893787	3	3	3.00528067534707	FALSE	0.811977136344152
ENST00000337130	0.481736095710071	34.0648311578441	1	1	1	FALSE	0.818453030575002
ENST00000337132	0.377310814736047	59.7507852769019	1	1	1	FALSE	0.811977136344152
ENST00000337137	0.188900849870935	124.873713169817	1	1	1	FALSE	0.811977136344152
ENST00000337147	0.333743141500904	72.6435072842217	1	1	1.00012221950623	FALSE	0.811977136344152
ENST00000337195	0.904835878087125	2.46453483206815	2	2	3	FALSE	0.959719693216573
ENST00000337221	0.0440364656285002	1456.99740939778	2	2	5.00268972572233	FALSE	0.811977136344152
ENST00000337233	0.436569418676269	154.841926406797	4	4	11	FALSE	0.816723144721776
ENST00000337288	0.771687397184235	1.87722838588758	1	1	1	FALSE	0.913016995059093
ENST00000337299	0.469783770174057	36.6274153947348	1	1	1	FALSE	0.81694089257545
ENST00000337318	0.107380373960138	556.496534723865	2	2	2.000366703337	FALSE	0.811977136344152
ENST00000337322	0.911295316555523	2.08404967498097	3	3	3	FALSE	0.961916380451707
ENST00000337323	0.109032236506295	777.565533009201	2	2	5	FALSE	0.811977136344152
ENST00000337331	0.0974940791737693	1433.16189439226	7	7	8.00012221950623	FALSE	0.811977136344152
ENST00000337334	0.39990179354346	53.5410290488552	1	1	1	FALSE	0.811977136344152
ENST00000337343	0.515342639284931	27.5088315456358	1	1	1	FALSE	0.828831860775815
ENST00000337352	0.147634383993476	317.56562666166	2	2	2	FALSE	0.811977136344152
ENST00000337386	0.349223352808228	67.9258510775366	1	1	1	FALSE	0.811977136344152
ENST00000337393	0.168343654166065	1076.05678552536	1	1	9.03064100992769	FALSE	0.811977136344152
ENST00000337414	0.184963670097113	271.968074018359	2	2	2.00122354092744	FALSE	0.811977136344152
ENST00000337425	0.565169152274698	262.277498516777	6	6	20.0001222045705	FALSE	0.846757298113266
ENST00000337428	0.455037785669437	71.1079643462591	1	1	4	FALSE	0.816723144721776
ENST00000337432	0.234287291422072	295.507421088461	4	4	4	FALSE	0.811977136344152
ENST00000337433	0.465423786350736	296.061505691948	7	7	9.000366703337	FALSE	0.816723144721776
ENST00000337474	0.21787286687906	451.543151482072	1	1	2.00048887802493	FALSE	0.811977136344152
ENST00000337478	0.0285418059325102	1226.12505744192	3	3	3.00134535644366	FALSE	0.811977136344152
ENST00000337491	0.851601685889049	7.42081900429293	3	3	3.00061108259538	FALSE	0.932908427950881
ENST00000337508	0.702422948322937	5.04903226162649	1	1	1	FALSE	0.896620870670573
ENST00000337530	0.555445694724861	20.710426202471	1	1	1	FALSE	0.841442635792104
ENST00000337539	0.3824061723066	58.3259408664396	1	1	1	FALSE	0.811977136344152
ENST00000337554	0.130840490794115	262.163145473616	1	1	1.00159099253457	FALSE	0.811977136344152
ENST00000337566	0.292698453943735	85.9784638846774	1	1	1	FALSE	0.811977136344152
ENST00000337604	0.301902522130905	82.8855060556508	1	1	1	FALSE	0.811977136344152
ENST00000337630	0.704448030422527	611.380697674122	1	1	77	FALSE	0.896620870670573
ENST00000337653	0.455179265998296	39.9191433850254	1	1	1	FALSE	0.816723144721776
ENST00000337665	0.56845161630059	18.739434502545	1	1	1	FALSE	0.848425474377242
ENST00000337673	0.570141174322438	74.0574500621645	3	3	3	FALSE	0.849266606523555
ENST00000337702	0.106162074453269	2893.08192953308	3	3	17	FALSE	0.811977136344152
ENST00000337714	0.220336477130721	290.204449083367	4	4	4	FALSE	0.811977136344152
ENST00000337774	0.551570296941937	250.997995123271	4	4	11	FALSE	0.840655739251396
ENST00000337777	0.329962365356927	128.85469463351	2	2	2	FALSE	0.811977136344152
ENST00000337827	0.256499887724905	133.164588338394	2	2	2	FALSE	0.811977136344152
ENST00000337836	0.403829394706005	1488.48386026405	5	5	67	FALSE	0.811977136344152
ENST00000337851	0.767691673660938	18.6008962410902	2	2	3	FALSE	0.913016995059093
ENST00000337872	0.559645342931454	28.1076532522034	2	2	3	FALSE	0.843553240237914
ENST00000337907	0.00122740496120677	12301.0633711617	4	4	21.0524791086157	FALSE	0.513331439900701
ENST00000337908	0.301813740441514	210.726963961677	2	2	3	FALSE	0.811977136344152
ENST00000337911	0.315739195136875	78.3661375904641	1	1	1	FALSE	0.811977136344152
ENST00000337940	0.502464862581968	66.411721941856	3	3	3	FALSE	0.821381888387755
ENST00000337975	0.193205635727861	388.764126678589	5	5	5.000366703337	FALSE	0.811977136344152
ENST00000337979	0.963809851214193	0.00131351828751332	1	1	1	FALSE	0.981397886181307
ENST00000337989	0.0653191146332463	185.921836240676	1	1	1	FALSE	0.811977136344152
ENST00000338005	0.120204495409302	685.178735526976	6	5	5	FALSE	0.811977136344152
ENST00000338034	0.0537457192596238	925.057623100319	3	3	3	FALSE	0.811977136344152
ENST00000338040	0.552512634067136	262.215927206048	6	6	17	FALSE	0.840664081986839
ENST00000338086	0.0999900778948338	166.044015411627	1	1	1	FALSE	0.811977136344152
ENST00000338087	0.497665444941376	30.8736878619757	1	1	1	FALSE	0.821242605215736
ENST00000338099	0.33533883614806	312.887085820401	5	5	5.00012233912405	FALSE	0.811977136344152
ENST00000338104	0.235058849958316	285.747208365298	3	3	3.00073502388828	FALSE	0.811977136344152
ENST00000338121	0.326224026504881	76.5245241421418	2	2	2	FALSE	0.811977136344152
ENST00000338128	0.662893171886576	30.9895069771218	3	3	3.0020806490749	FALSE	0.883026419854562
ENST00000338134	0.095752837678039	784.620320857723	3	3	4.00159099253457	FALSE	0.811977136344152
ENST00000338148	0.750720240300307	2.61620649744273	1	1	1	FALSE	0.912291755258166
ENST00000338230	0.933609912591833	1.25360563441484	1	1	3	FALSE	0.97001119168475
ENST00000338305	0.384824520757878	276.686120931522	4	4	5.00894886285093	FALSE	0.811977136344152
ENST00000338312	0.314766009960737	456.349733806934	2	2	7.01102130786187	FALSE	0.811977136344152
ENST00000338338	0.369404060875861	90.1706733915847	2	2	2.00012218963832	FALSE	0.811977136344152
ENST00000338350	0.80844066369272	12.7801585138485	3	3	3.00012220457045	FALSE	0.916265780926633
ENST00000338354	0.334234880561339	72.4919276880562	1	1	1	FALSE	0.811977136344152
ENST00000338356	0.389084485472788	56.4772708477221	1	1	1	FALSE	0.811977136344152
ENST00000338366	0.656095634971541	8.52597138801271	1	1	1.00012232415902	FALSE	0.882446763540228
ENST00000338368	0.718131840617708	18.9639493946303	2	2	2	FALSE	0.900706819740114
ENST00000338369	0.570289373520328	74.167448876521	2	2	3.00048887802493	FALSE	0.849266606523555
ENST00000338370	0.369404060875861	90.1706733915847	2	2	2.00012218963832	FALSE	0.811977136344152
ENST00000338376	0.164833339670305	319.303681724963	3	3	3	FALSE	0.811977136344152
ENST00000338380	0.830319821900432	21.8386829309408	2	2	7	FALSE	0.921482041964464
ENST00000338387	0.167804209850785	268.120611600463	2	2	2	FALSE	0.811977136344152
ENST00000338399	0.84398325639783	5.44387419454754	2	2	2.00012220457045	FALSE	0.929125815759365
ENST00000338415	0.864445773279893	20.018201061169	1	1	10	FALSE	0.938697936196398
ENST00000338432	0.601112760606079	268.821409425798	11	11	17	FALSE	0.860393993319646
ENST00000338448	0.70591699991308	41.7593895148631	2	2	4.0007333170374	FALSE	0.897020533043701
ENST00000338450	0.680942255331074	6.49132813482766	1	1	1.00012220457045	FALSE	0.889756581267188
ENST00000338465	0.447875038508157	41.5871856217871	1	1	1	FALSE	0.816723144721776
ENST00000338469	0.28843696615388	87.417965600829	1	1	1	FALSE	0.811977136344152
ENST00000338483	0.819664733575957	7.58772040560794	2	2	2.0013450572346	FALSE	0.918331298993319
ENST00000338487	0.316382506864037	278.225817078946	3	3	4	FALSE	0.811977136344152
ENST00000338492	0.607954472648149	71.6475921492923	4	4	4.00024443901247	FALSE	0.861230167942784
ENST00000338502	0.746252184936799	108.73852657314	4	4	16.1006117370618	FALSE	0.911751999072266
ENST00000338530	0.175972968845697	1258.25808531033	5	5	12.0048905734197	FALSE	0.811977136344152
ENST00000338533	0.210734026698767	219.251480890778	1	1	1	FALSE	0.811977136344152
ENST00000338546	0.151277497836488	293.778418166657	1	1	2	FALSE	0.811977136344152
ENST00000338560	0.920970127115326	1.95681633961573	3	3	3.00110091743119	FALSE	0.965829316481462
ENST00000338564	0.724392952543476	3.76773890720318	1	1	1	FALSE	0.902499937539066
ENST00000338581	0.898113957650845	11.5884454605296	9	9	11.000733406674	FALSE	0.95618209584079
ENST00000338585	0.272729024153118	436.08249480176	3	3	4.0002444539519	FALSE	0.811977136344152
ENST00000338588	0.902704499312442	2.23535244728853	2	2	2	FALSE	0.958809536178602
ENST00000338591	0.930943404762562	3.9367912462251	5	5	9	FALSE	0.969496435965316
ENST00000338595	0.198975787643521	1519.84160351341	3	3	14	FALSE	0.811977136344152
ENST00000338602	0.418798977717098	191.186742478916	2	2	8	FALSE	0.812294439401918
ENST00000338608	0.365817319292381	162.771646549671	2	2	3	FALSE	0.811977136344152
ENST00000338682	0.724961270813286	29.2721694731144	3	3	5	FALSE	0.902499937539066
ENST00000338684	0.301902522130905	82.8855060556508	1	1	1	FALSE	0.811977136344152
ENST00000338694	0.773471678581343	1.82221171632903	1	1	1	FALSE	0.913016995059093
ENST00000338696	0.640665174980206	740.317401531174	4	4	103.011861090731	FALSE	0.874890997111748
ENST00000338733	0.394956280923889	79.8737687160457	2	2	2	FALSE	0.811977136344152
ENST00000338758	0.963352359084436	0.00138105936619987	1	1	1	FALSE	0.981384558504938
ENST00000338779	0.06001680521846	1028.71928454091	4	4	4.01687338067032	FALSE	0.811977136344152
ENST00000338784	0.0305121697378392	670.978028669726	2	2	3	FALSE	0.811977136344152
ENST00000338797	0.142598886419613	481.84327624151	3	3	3.00061132167747	FALSE	0.811977136344152
ENST00000338806	0.667426435170549	217.759609643405	3	3	18.0207011723364	FALSE	0.884303732713724
ENST00000338821	0.519044743697449	91.846591399952	3	3	3	FALSE	0.829886219756725
ENST00000338858	0.37634781618348	60.0226927800393	1	1	1	FALSE	0.811977136344152
ENST00000338859	0.0684751199005899	1495.94119738541	5	5	6.00416261920276	FALSE	0.811977136344152
ENST00000338862	0.0420701311460341	2414.59219173108	7	7	9.04541546663443	FALSE	0.811977136344152
ENST00000338891	0.839139040864858	15.584906245081	5	5	7.00073399017875	FALSE	0.9264152345403
ENST00000338896	0.233630353079927	205.932247328957	1	1	1	FALSE	0.811977136344152
ENST00000338904	0.0988809885373083	902.041725721083	2	2	5	FALSE	0.811977136344152
ENST00000338910	0.0695982107586843	183.231131056662	1	1	1	FALSE	0.811977136344152
ENST00000338916	0.311647700581431	79.6153441122832	1	1	1	FALSE	0.811977136344152
ENST00000338950	0.969712380060837	0.27259366144822	3	3	3	FALSE	0.983946042702599
ENST00000338957	0.241934689427873	523.402877415486	4	4	5.001100110011	FALSE	0.811977136344152
ENST00000338961	0.40959147506362	51.2617356518954	1	1	2	FALSE	0.811977136344152
ENST00000338963	0.879653101177946	4.60681893100362	3	3	3	FALSE	0.94782993279833
ENST00000339020	0.0276058375909394	1220.38621282467	2	2	3	FALSE	0.811977136344152
ENST00000339022	0.119723832483984	155.979139814011	1	1	1	FALSE	0.811977136344152
ENST00000339077	0.868359898110744	5.93783712861873	3	3	3	FALSE	0.941159231324563
ENST00000339082	0.147938846958849	142.648447185528	1	1	1	FALSE	0.811977136344152
ENST00000339091	0.541731027987407	22.9183218486288	1	1	1.00024464831804	FALSE	0.836769853580943
ENST00000339098	0.00119934120978593	6847.13850308997	6	6	11.0004894765389	FALSE	0.513331439900701
ENST00000339105	0.414337766553263	85.5716693614297	3	3	4	FALSE	0.811977136344152
ENST00000339139	0.509744121492562	28.505955244581	1	1	1	FALSE	0.826047908874013
ENST00000339154	0.270455229885496	549.674172031569	3	3	8	FALSE	0.811977136344152
ENST00000339162	0.149302998875788	416.220201553146	3	3	3.0002444091409	FALSE	0.811977136344152
ENST00000339176	0.230304320983947	211.354135361871	1	1	1	FALSE	0.811977136344152
ENST00000339195	0.238582953657794	105.250886469393	1	1	1.00073367571533	FALSE	0.811977136344152
ENST00000339209	0.143917443532386	144.484241793168	1	1	1.00073439412485	FALSE	0.811977136344152
ENST00000339235	0.0620996944996683	502.193655576989	2	2	2	FALSE	0.811977136344152
ENST00000339252	0.585562322872087	83.553253276983	2	2	4	FALSE	0.854378967740654
ENST00000339269	0.654524232227383	25.371735091697	2	2	3.00012220457045	FALSE	0.881572167241801
ENST00000339275	0.565395208348126	125.458744481022	4	3	5	FALSE	0.846928406201271
ENST00000339282	0.205301364971964	318.594844988303	3	3	4	FALSE	0.811977136344152
ENST00000339296	0.637111803033455	49.6662046980827	2	2	3	FALSE	0.874129898608831
ENST00000339307	0.782477522288866	1.56487490268873	1	1	1.00012220457045	FALSE	0.913016995059093
ENST00000339310	0.803218596907399	18.3913919075766	4	4	4	FALSE	0.915885518231003
ENST00000339313	0.383793461028742	491.414722237894	6	6	9.00012220457045	FALSE	0.811977136344152
ENST00000339364	0.252243835025373	100.214091223877	1	1	1	FALSE	0.811977136344152
ENST00000339374	0.255494356955425	268.144815147331	3	3	3	FALSE	0.811977136344152
ENST00000339375	0.134641630608149	148.806703674522	1	1	1	FALSE	0.811977136344152
ENST00000339397	0.796704166281659	1.20431728712662	1	1	1.00012223444567	FALSE	0.914823529255672
ENST00000339413	0.441054992088952	43.0785165261191	1	1	1.000366703337	FALSE	0.816723144721776
ENST00000339423	0.692597196583531	22.497146277573	1	1	2.01899827288428	FALSE	0.894361906726814
ENST00000339431	0.977883105709265	0.158570361641366	3	3	4	FALSE	0.987167357179881
ENST00000339438	0.599802232690593	14.5101031116333	1	1	1	FALSE	0.859997473120581
ENST00000339444	0.662371666883375	7.98407388414297	1	1	1	FALSE	0.882792831046206
ENST00000339450	0.406561909461794	526.421524360415	6	6	13	FALSE	0.811977136344152
ENST00000339452	0.0360226635148359	1066.13828398379	1	1	4	FALSE	0.811977136344152
ENST00000339463	0.671307112771802	7.24422924128725	1	1	1	FALSE	0.886352209518447
ENST00000339464	0.0623040749649443	482.366586806028	2	2	2	FALSE	0.811977136344152
ENST00000339465	0.777793547894432	26.2472532536886	2	2	9	FALSE	0.913016995059093
ENST00000339485	0.202594666224499	118.998653225072	1	1	1.00085605967959	FALSE	0.811977136344152
ENST00000339486	0.894592093736112	3.14211890949819	2	2	3	FALSE	0.954764527679709
ENST00000339490	0.791288617693767	25.878095226774	2	2	3	FALSE	0.913408451004456
ENST00000339514	0.433502243377528	45.0106749629516	1	1	1	FALSE	0.815507512115238
ENST00000339560	0.306378151894392	319.181973972736	4	4	4.00342942442274	FALSE	0.811977136344152
ENST00000339598	0.898113957650845	11.5884454605296	9	9	11.000733406674	FALSE	0.95618209584079
ENST00000339602	0.835770183415196	7.89639113784785	2	2	3	FALSE	0.924691632004246
ENST00000339618	0.246319814635824	454.317086814675	3	3	5	FALSE	0.811977136344152
ENST00000339673	0.51808110032973	26.7523916503547	1	1	1.00012220457045	FALSE	0.829268665852238
ENST00000339686	0.616409117210344	12.5310638339888	1	1	1	FALSE	0.865687112112898
ENST00000339697	0.152355825627293	443.717427973215	3	3	3.00036701737216	FALSE	0.811977136344152
ENST00000339701	0.300422787392003	275.928254621777	5	5	5.00012230919765	FALSE	0.811977136344152
ENST00000339708	0.0704377859244807	765.157213638814	4	4	4	FALSE	0.811977136344152
ENST00000339732	0.110037321137354	669.656123276435	3	3	5	FALSE	0.811977136344152
ENST00000339738	0.210653186131904	479.66885567649	2	2	5	FALSE	0.811977136344152
ENST00000339746	0.506203104347242	29.2485995994032	1	1	1	FALSE	0.823496691072416
ENST00000339754	0.361014155808523	64.4334457868977	1	1	1	FALSE	0.811977136344152
ENST00000339764	0.947923764928571	0.692856841454602	2	2	3.00122264335493	FALSE	0.976045833907187
ENST00000339773	0.33080765349032	98.3472646255657	1	1	2	FALSE	0.811977136344152
ENST00000339796	0.915188286036201	3.47945185674816	3	3	5	FALSE	0.963209324839056
ENST00000339797	0.455179265998296	39.9191433850254	1	1	1	FALSE	0.816723144721776
ENST00000339818	0.0731406682017394	3133.33237689223	8	8	15.0326133472282	FALSE	0.811977136344152
ENST00000339837	0.971411679822189	0.182356480102053	4	4	8	FALSE	0.984893696469418
ENST00000339839	0.518162793003374	27.0203295132134	1	1	1	FALSE	0.829268665852238
ENST00000339841	0.597029373969606	53.7110662056057	4	4	5	FALSE	0.858539865377097
ENST00000339852	0.458953018734135	121.285775201313	3	3	3	FALSE	0.816723144721776
ENST00000339875	0.18036530154648	467.673919727208	2	2	4	FALSE	0.811977136344152
ENST00000339901	0.275720160653294	255.262859016191	3	3	3.00024470818549	FALSE	0.811977136344152
ENST00000339914	0.636117971963493	10.4172568069865	1	1	1	FALSE	0.873498056892109
ENST00000339944	0.193963102015217	122.769313311049	1	1	1	FALSE	0.811977136344152
ENST00000339948	0.733461031198411	45.3702825985173	3	3	6.00452569539591	FALSE	0.906878757643623
ENST00000339986	0.813054072045709	8.0493842206925	2	2	3.00024437927664	FALSE	0.916826535253281
ENST00000339987	0.0925704484099854	1349.60020293851	3	3	7.00024446889133	FALSE	0.811977136344152
ENST00000339992	0.465090225187121	51.4595681729811	2	2	2	FALSE	0.816723144721776
ENST00000339998	0.148112175740969	142.56949545552	1	1	1	FALSE	0.811977136344152
ENST00000340001	0.858300698354351	60.8956652966569	8	8	30.0042860798159	FALSE	0.935590824445816
ENST00000340006	0.455224223811484	40.6892854168924	2	2	2.00012218963832	FALSE	0.816723144721776
ENST00000340010	0.282206402885469	89.5653187397406	1	1	1	FALSE	0.811977136344152
ENST00000340023	0.517874002633338	58.5466181929263	2	2	2	FALSE	0.829268665852238
ENST00000340059	0.488703886808159	200.874942959614	6	6	6	FALSE	0.818453030575002
ENST00000340067	0.702848763821511	5.0196487652561	1	1	1	FALSE	0.896620870670573
ENST00000340077	0.741353805003867	3.00467559171621	1	1	1	FALSE	0.909935450452976
ENST00000340080	0.684573459819777	6.23857679111634	1	1	1	FALSE	0.892207288763153
ENST00000340083	0.226623538244311	634.886149981578	6	6	7.02335053567316	FALSE	0.811977136344152
ENST00000340093	0.147938846958849	142.648447185528	1	1	1	FALSE	0.811977136344152
ENST00000340096	0.00890816065856403	5280.0932425044	2	2	12.0625597410693	FALSE	0.811977136344152
ENST00000340126	0.363245964082424	63.7809700164286	1	1	1	FALSE	0.811977136344152
ENST00000340149	0.272098073268684	93.0133522916006	1	1	1	FALSE	0.811977136344152
ENST00000340157	0.661245027597386	50.1241520009271	4	4	4.00061138149733	FALSE	0.882792831046206
ENST00000340170	0.389583194612624	56.3440271794911	1	1	1	FALSE	0.811977136344152
ENST00000340181	0.915188286036201	3.47945185674816	3	3	5	FALSE	0.963209324839056
ENST00000340184	0.793712118156422	49.5759059521689	3	3	21.0844013727963	FALSE	0.913453337233696
ENST00000340209	0.291592752568707	156.417236882258	2	2	2	FALSE	0.811977136344152
ENST00000340217	0.66695528952154	49.7036615737954	2	2	4	FALSE	0.884182188636647
ENST00000340246	0.491745565202465	32.0367570619311	1	1	1	FALSE	0.818573677726144
ENST00000340258	0.746869803862554	28.7107339443331	3	3	4	FALSE	0.911751999072266
ENST00000340273	0.118812445165891	650.186786731107	3	3	4.00024488796376	FALSE	0.811977136344152
ENST00000340281	0.141946558808084	145.395656071937	1	1	1	FALSE	0.811977136344152
ENST00000340291	0.665270238832483	7.68022903711157	1	1	1	FALSE	0.883488594540653
ENST00000340296	0.962558483703047	1.18163464790412	1	1	9.03979855054662	FALSE	0.981384558504938
ENST00000340308	0.25731976651412	417.230342784813	4	4	5	FALSE	0.811977136344152
ENST00000340313	0.560850094750328	35.6827822322945	2	2	2.10198857459131	FALSE	0.844050129100238
ENST00000340339	0.442990728157443	180.020693906654	3	3	4.00416309538386	FALSE	0.816723144721776
ENST00000340342	0.859112636384736	6.36376077619307	2	2	3	FALSE	0.936109899959633
ENST00000340356	0.761083265101346	2.20612119037202	1	1	1.00404858299595	FALSE	0.912751221235832
ENST00000340369	0.309930373848773	2512.17570846421	15	15	45.0424605250475	FALSE	0.811977136344152
ENST00000340385	0.377159404053935	59.7905876194939	1	1	1	FALSE	0.811977136344152
ENST00000340413	0.837810845114474	6.18096815143377	2	2	3	FALSE	0.925631618828919
ENST00000340437	0.151465804703648	141.052117462195	1	1	1	FALSE	0.811977136344152
ENST00000340465	0.491590420558067	32.1134364713682	1	1	1	FALSE	0.818573677726144
ENST00000340473	0.546405422790747	22.1128270543831	1	1	1	FALSE	0.837968942538947
ENST00000340477	0.211959562030911	115.533386635426	1	1	1	FALSE	0.811977136344152
ENST00000340487	0.808069215149124	19.0426234136172	2	2	5	FALSE	0.916265780926633
ENST00000340535	0.726747220485894	17.8567905698352	1	1	2	FALSE	0.903661885548288
ENST00000340545	0.724392952543476	3.76773890720318	1	1	1	FALSE	0.902499937539066
ENST00000340550	0.447363808011807	682.263662272678	2	2	20	FALSE	0.816723144721776
ENST00000340552	0.461639676830619	55.0491255739955	1	1	2	FALSE	0.816723144721776
ENST00000340561	0.815514958713817	12.0122896919885	3	3	3	FALSE	0.917763092183506
ENST00000340573	0.746061370373156	17.5609735264346	1	1	4	FALSE	0.911751999072266
ENST00000340592	0.234428443808405	106.837950036219	1	1	1	FALSE	0.811977136344152
ENST00000340595	0.95845271557878	0.772737876793959	3	3	4	FALSE	0.980310312968783
ENST00000340611	0.821338179900641	53.7702364784307	5	5	16.0218074695418	FALSE	0.918331298993319
ENST00000340622	0.36660451751483	62.80593097125	1	1	1.00171358629131	FALSE	0.811977136344152
ENST00000340624	0.081922575270477	428.0415576881	2	2	2	FALSE	0.811977136344152
ENST00000340635	0.608766019243435	16.0966407431811	3	2	2	FALSE	0.861230167942784
ENST00000340645	0.510962034294812	166.238895303745	6	6	6	FALSE	0.826408446019373
ENST00000340648	0.537415192914296	96.8573633750105	3	3	4.00759575755829	FALSE	0.835640584099508
ENST00000340652	0.522778686892966	172.659344156804	5	5	7.03431483978128	FALSE	0.831248422491439
ENST00000340684	0.0524348393520166	16917.8519113927	2	2	87	FALSE	0.811977136344152
ENST00000340700	0.545009811564043	100.098732192363	2	2	4.00048899755501	FALSE	0.837308474298447
ENST00000340736	0.138731280515185	146.889427110434	1	1	1	FALSE	0.811977136344152
ENST00000340780	0.55191117127133	193.308775675366	1	1	17	FALSE	0.840655739251396
ENST00000340781	0.712992210860862	29.5208433334693	3	3	4.00036664358292	FALSE	0.898875159298291
ENST00000340807	0.691846770592248	33.7882602352151	4	4	5	FALSE	0.894346186818459
ENST00000340811	0.181710496320072	363.390025542888	4	4	5	FALSE	0.811977136344152
ENST00000340825	0.466120516320211	37.4710271064854	1	1	1.00073367571533	FALSE	0.816723144721776
ENST00000340828	0.31461199052471	78.7272776129508	1	1	1	FALSE	0.811977136344152
ENST00000340829	0.670702260421907	25.6593573657983	3	3	3.00134589502019	FALSE	0.886317853344473
ENST00000340830	0.374270541358649	242.451689488059	4	4	5	FALSE	0.811977136344152
ENST00000340866	0.917443549568673	0.951883294510897	2	2	2.00012220457045	FALSE	0.964004342738166
ENST00000340881	0.555979104933126	27.0697745808825	1	1	2	FALSE	0.841717144472965
ENST00000340882	0.414892228864014	49.6532369854951	1	1	1.00012221950623	FALSE	0.811977136344152
ENST00000340934	0.222540825023941	111.401715191249	1	1	1	FALSE	0.811977136344152
ENST00000340940	0.345094742388077	2559.78369884993	4	4	87.022368903557	FALSE	0.811977136344152
ENST00000340941	0.34176719373362	70.1594870861675	1	1	1	FALSE	0.811977136344152
ENST00000340951	0.0360474659676268	15198.8185237713	8	8	124.115978690383	FALSE	0.811977136344152
ENST00000340957	0.238151596742991	105.421527753344	1	1	1.00024443901247	FALSE	0.811977136344152
ENST00000340965	0.87820962604427	3.76908391294128	3	3	3	FALSE	0.947109904209296
ENST00000340967	0.155005107204064	313.860677625135	2	2	2	FALSE	0.811977136344152
ENST00000340970	0.836523300268396	3.64622654348689	2	2	2.00012220457045	FALSE	0.92486169497451
ENST00000340978	0.20873311172833	236.22954983121	2	2	2.00012229423994	FALSE	0.811977136344152
ENST00000340992	0.0550558998177054	961.298522087444	2	2	3.00012220457045	FALSE	0.811977136344152
ENST00000340993	0.220797381766985	159.123081046464	2	2	2	FALSE	0.811977136344152
ENST00000341010	0.813114263452833	0.873190063360173	1	1	1.00012220457045	FALSE	0.916826535253281
ENST00000341029	0.22451842499405	210.335693810963	1	1	1	FALSE	0.811977136344152
ENST00000341074	0.640257706605947	601.27841621806	5	5	46	FALSE	0.874890997111748
ENST00000341099	0.454160546284896	160.499260564127	5	5	5	FALSE	0.816723144721776
ENST00000341105	0.457721787533865	39.3621572549555	1	1	1.00073376543965	FALSE	0.816723144721776
ENST00000341114	0.316255888847105	133.706090257142	2	2	2.00925012333498	FALSE	0.811977136344152
ENST00000341119	0.632315245749875	59.3241077384466	3	3	4.00085697296425	FALSE	0.872368200721886
ENST00000341148	0.476583653958807	35.2121377804648	1	1	1	FALSE	0.818453030575002
ENST00000341156	0.994147885972303	0.069358201196348	2	2	5.01078167115903	FALSE	0.996427693936949
ENST00000341164	0.125936197491885	152.961391928031	1	1	1	FALSE	0.811977136344152
ENST00000341165	0.816754524316422	0.808337756926884	1	1	1	FALSE	0.917763092183506
ENST00000341170	0.158335044873524	2213.69519019829	5	5	15	FALSE	0.811977136344152
ENST00000341184	0.105757907671604	502.68724344105	2	2	2.00159063335165	FALSE	0.811977136344152
ENST00000341189	0.133633267820879	382.786169771898	2	2	3.00048917695977	FALSE	0.811977136344152
ENST00000341228	1	0.000765350456917777	2	2	83.0102702041814	FALSE	1
ENST00000341247	0.308097104895059	266.876700146302	3	3	4	FALSE	0.811977136344152
ENST00000341249	0.891044881302703	4.43488028427841	4	4	5.00012221950623	FALSE	0.952600320763863
ENST00000341259	0.307827434384939	177.266055971848	2	2	3	FALSE	0.811977136344152
ENST00000341285	0.258557333330684	97.8506787372459	1	1	1	FALSE	0.811977136344152
ENST00000341287	0.386429524453365	57.1804113230409	1	1	1	FALSE	0.811977136344152
ENST00000341316	0.459513576707662	295.774152336037	8	8	9.0004888182818	FALSE	0.816723144721776
ENST00000341318	0.207719461310842	225.888206933928	3	3	4.00085561124445	FALSE	0.811977136344152
ENST00000341329	0.0231118473578794	626.12494922084	1	1	2	FALSE	0.811977136344152
ENST00000341333	0.382810047691354	82.1137138518419	2	2	2	FALSE	0.811977136344152
ENST00000341349	0.730588416814891	66.3796080766617	2	2	8	FALSE	0.90607262398223
ENST00000341356	0.111143804879242	504.513603776332	2	2	2	FALSE	0.811977136344152
ENST00000341394	0.175899144736267	130.356616777635	1	1	1.00012220457045	FALSE	0.811977136344152
ENST00000341398	0.414892228864014	49.6532369854951	1	1	1.00012221950623	FALSE	0.811977136344152
ENST00000341418	0.540050511888983	23.1183889117728	1	1	1.00244977951984	FALSE	0.836769853580943
ENST00000341441	NA	NA	NA	NA	NA	NA	NA
ENST00000341458	0.336998437276894	71.5787044738606	1	1	1	FALSE	0.811977136344152
ENST00000341459	0.579694827589703	87.3117252850773	4	4	4.00036719706242	FALSE	0.851284820141681
ENST00000341469	0.910427436301507	1.54658960908875	2	2	2.00949144007905	FALSE	0.961888378292782
ENST00000341470	0.498837864091369	30.6694128547846	1	1	1	FALSE	0.821242605215736
ENST00000341472	0.373938401524395	60.6997494655688	1	1	1	FALSE	0.811977136344152
ENST00000341500	0.288144607720912	87.5098565329567	1	1	1	FALSE	0.811977136344152
ENST00000341505	0.181157736667316	277.161738369005	2	2	2	FALSE	0.811977136344152
ENST00000341509	0.909610417835847	3.0216506713374	5	5	5.00061108259538	FALSE	0.961510974344489
ENST00000341541	0.850482125578275	14.5394614230766	4	4	7	FALSE	0.93223304257033
ENST00000341547	0.429289590618825	1757.68416761805	5	5	42.0046501447762	FALSE	0.815339974000631
ENST00000341567	0.986504701219226	0.0442090501562323	1	1	2	FALSE	0.991483156905764
ENST00000341618	0.398912190045165	53.8273082600874	1	1	1	FALSE	0.811977136344152
ENST00000341640	0.0345373468815415	1374.8494681489	1	1	5	FALSE	0.811977136344152
ENST00000341676	0.467444115930352	426.477120237585	5	5	15.0114977241891	FALSE	0.81694089257545
ENST00000341685	0.587868314587744	16.0378428587963	1	1	1	FALSE	0.85544756175501
ENST00000341690	0.820291885071912	22.8044848255067	6	6	6.00073337679878	FALSE	0.918331298993319
ENST00000341697	0.600942435524376	37.2222413342702	1	1	2.01229256299939	FALSE	0.860393993319646
ENST00000341700	0.25096156681753	226.039543397274	2	2	3	FALSE	0.811977136344152
ENST00000341723	0.860646832979178	4.70753284659648	3	3	3.00110201130048	FALSE	0.936686791488359
ENST00000341735	0.866955584081138	9.91170361284643	2	2	5.02372682714237	FALSE	0.940185399072563
ENST00000341772	0.13823808687221	147.110415146932	1	1	1	FALSE	0.811977136344152
ENST00000341795	0.700493706351485	138.063939647578	3	3	26	FALSE	0.896620870670573
ENST00000341809	0.440463317406105	166.253564542068	4	4	5.00048899755501	FALSE	0.816723144721776
ENST00000341846	0.543321972660224	135.899377031911	4	4	5.00085561124445	FALSE	0.837308474298447
ENST00000341864	0.194488203687987	143.180572763526	3	3	4	FALSE	0.811977136344152
ENST00000341871	0.441226249244372	43.1575831487979	1	1	1	FALSE	0.816723144721776
ENST00000341872	0.414903391789348	315.564231985063	5	5	12	FALSE	0.811977136344152
ENST00000341893	0.942530032208911	0.748885838103223	2	2	2.00048935658405	FALSE	0.973729711164918
ENST00000341911	0.579415023754353	17.1962719002358	1	1	1.00012223444567	FALSE	0.851284820141681
ENST00000341919	0.616326475810336	12.5316358052398	1	1	1.00061132167747	FALSE	0.865687112112898
ENST00000341937	0.184394199357591	385.952886532549	3	3	4.00342717258262	FALSE	0.811977136344152
ENST00000341949	0.658946258180624	101.572756127067	3	3	7	FALSE	0.882764421726715
ENST00000341976	0.397944841350369	82.1474462625409	1	1	2	FALSE	0.811977136344152
ENST00000341989	0.051473878940524	1747.2444339564	3	3	8.00122234445667	FALSE	0.811977136344152
ENST00000341991	0.0538834020451987	498.643302483508	2	2	2	FALSE	0.811977136344152
ENST00000342002	0.603962263096749	13.9959525345906	1	1	1	FALSE	0.860622790070925
ENST00000342014	0.216947357740918	113.574535179033	1	1	1	FALSE	0.811977136344152
ENST00000342016	0.048954553518166	196.805102538633	1	1	1.00024455857178	FALSE	0.811977136344152
ENST00000342032	0.490059093958528	134.169533335219	1	1	4.001833516685	FALSE	0.818573677726144
ENST00000342043	0.910427436301507	1.54658960908875	2	2	2.00949144007905	FALSE	0.961888378292782
ENST00000342085	0.10183876084438	1088.48686542029	1	1	7	FALSE	0.811977136344152
ENST00000342101	0.213922547033546	114.761053180224	1	1	1	FALSE	0.811977136344152
ENST00000342108	0.272277820306619	238.641350375026	3	3	3.00146747113623	FALSE	0.811977136344152
ENST00000342114	0.12235578762887	154.707591229289	1	1	1	FALSE	0.811977136344152
ENST00000342115	0.79207167865486	16.410240965872	3	3	4.00330378533093	FALSE	0.913408451004456
ENST00000342136	0.213922547033546	114.761053180224	1	1	1	FALSE	0.811977136344152
ENST00000342166	0.443098380028074	42.7143555852225	1	1	1.00012245897624	FALSE	0.816723144721776
ENST00000342173	0.188900849870935	124.873713169817	1	1	1	FALSE	0.811977136344152
ENST00000342190	0.474799984417336	1613.43458412191	1	1	131	FALSE	0.818453030575002
ENST00000342193	0.38388422115685	57.889382677151	1	1	1	FALSE	0.811977136344152
ENST00000342202	0.560850094750328	35.6827822322945	2	2	2.10198857459131	FALSE	0.844050129100238
ENST00000342203	0.0881886050314977	651.190166216591	2	2	3	FALSE	0.811977136344152
ENST00000342219	0.645293521015128	64.1652242465957	5	5	5.00281828207328	FALSE	0.877580303476309
ENST00000342232	0.882990186727972	3.25779293708496	2	2	2.00012220457045	FALSE	0.949198228197229
ENST00000342234	0.0137265087049194	1912.53962577438	2	2	4.00440438839757	FALSE	0.811977136344152
ENST00000342245	0.69598705792122	42.3901830466117	2	2	4	FALSE	0.895421136766869
ENST00000342280	0.929755153434199	1.05174500496843	2	2	2.00012218963832	FALSE	0.969351382792002
ENST00000342291	0.755506463523893	13.9458368372493	1	1	2	FALSE	0.912291755258166
ENST00000342312	0.302000094962948	233.147865096497	3	3	3	FALSE	0.811977136344152
ENST00000342315	0.205018543337144	861.436892633614	7	7	12	FALSE	0.811977136344152
ENST00000342316	0.657685437456794	8.38747565012083	1	1	1	FALSE	0.882764421726715
ENST00000342343	0.20873311172833	236.22954983121	2	2	2.00012229423994	FALSE	0.811977136344152
ENST00000342350	0.0914627465646173	13501.5582864142	2	2	97.0721446591152	FALSE	0.811977136344152
ENST00000342358	0.120730412031886	9572.65243802326	7	7	72	FALSE	0.811977136344152
ENST00000342374	0.283196103149352	181.002472036659	3	3	3	FALSE	0.811977136344152
ENST00000342380	0.664913133001784	36.5316213279287	3	3	3	FALSE	0.883488594540653
ENST00000342404	0.333539687645145	72.7172648614658	1	1	1	FALSE	0.811977136344152
ENST00000342412	0.337344480740769	75.8618078048683	2	2	3.00061108259538	FALSE	0.811977136344152
ENST00000342415	0.234008377517829	214.109289069349	2	2	2.00036682296575	FALSE	0.811977136344152
ENST00000342421	0.388542652507017	91.0359457153651	1	1	2.00073349633252	FALSE	0.811977136344152
ENST00000342427	0.235390251417692	211.793985677332	2	2	2.00146762076819	FALSE	0.811977136344152
ENST00000342449	0.09713526994405	540.993739473942	4	4	4	FALSE	0.811977136344152
ENST00000342454	0.606228837644213	36.2641613949207	2	2	2	FALSE	0.861230167942784
ENST00000342480	0.813170305982236	11.4000701205369	3	3	3.00207915193045	FALSE	0.916826535253281
ENST00000342482	0.301902522130905	82.8855060556508	1	1	1	FALSE	0.811977136344152
ENST00000342483	0.0226242994140453	3261.36381672112	6	6	9.00012220457045	FALSE	0.811977136344152
ENST00000342502	0.210257612105244	246.673921305835	2	2	3	FALSE	0.811977136344152
ENST00000342526	0.580598028120893	1474.65433454967	6	6	81	FALSE	0.851859839474577
ENST00000342560	0.416180461540158	49.3156470017306	1	1	1	FALSE	0.812137471907873
ENST00000342579	0.160309591769268	2187.69947607521	5	5	19.0328290665868	FALSE	0.811977136344152
ENST00000342619	0.649845207848345	9.09227995762208	1	1	1	FALSE	0.879514443723736
ENST00000342631	0.191837238059157	1693.84276737483	4	4	15.028678265268	FALSE	0.811977136344152
ENST00000342640	0.173168899517963	254.623099517599	1	1	1	FALSE	0.811977136344152
ENST00000342644	0.195524907052089	279.507131068197	3	3	3.00012220457045	FALSE	0.811977136344152
ENST00000342649	0.204888080957806	118.290178671791	1	1	1	FALSE	0.811977136344152
ENST00000342679	NA	NA	NA	NA	NA	NA	NA
ENST00000342694	0.721575880094699	37.1162533459341	3	3	4	FALSE	0.901983329455594
ENST00000342695	0.88283010721841	5.85804789736916	5	5	5	FALSE	0.949155839566632
ENST00000342711	0.221872818647245	706.616820299954	7	7	7.00048899755501	FALSE	0.811977136344152
ENST00000342743	0.687370665831635	6.04813758165306	1	1	1	FALSE	0.892781356265327
ENST00000342745	0.442182706216663	55.1908767145106	2	2	2	FALSE	0.816723144721776
ENST00000342753	0.885364335852757	12.4555749795798	5	5	10.0307025249878	FALSE	0.949744147129258
ENST00000342783	0.729229463829814	123.543645359802	9	9	16.0033053589021	FALSE	0.905414475420408
ENST00000342818	0.280241792913093	209.867091680633	1	1	3	FALSE	0.811977136344152
ENST00000342836	0.464591439227377	37.8065336942768	1	1	1	FALSE	0.816723144721776
ENST00000342878	0.504520043091011	29.5186914057451	1	1	1.00024443901247	FALSE	0.823115719019012
ENST00000342905	0.585892764414022	99.2774407753844	3	3	8	FALSE	0.854748413349801
ENST00000342922	0.907856975107721	2.79898865864014	4	4	4	FALSE	0.960567917056295
ENST00000342929	0.809177695568331	67.1127681953278	9	9	19	FALSE	0.916265780926633
ENST00000342947	0.0520207612529922	17058.7788071248	8	8	73	FALSE	0.811977136344152
ENST00000342970	0.692597196583531	22.497146277573	1	1	2.01899827288428	FALSE	0.894361906726814
ENST00000343002	0.0822560560225847	655.400530979343	2	2	2	FALSE	0.811977136344152
ENST00000343010	0.74296056974197	17.0674163563835	2	2	3	FALSE	0.91068195861763
ENST00000343023	0.746792321327365	44.0049885817048	2	2	6	FALSE	0.911751999072266
ENST00000343028	0.17687939234833	281.949132330197	1	1	2	FALSE	0.811977136344152
ENST00000343053	0.180341190836161	271.998132733636	2	2	2.00195721664278	FALSE	0.811977136344152
ENST00000343070	0.706591144910402	37.8474311729688	4	4	4	FALSE	0.897020533043701
ENST00000343075	0.357717654553177	65.401418712713	1	1	1	FALSE	0.811977136344152
ENST00000343090	0.801032411151986	46.2603389140961	4	4	10.0014663353884	FALSE	0.91521605350666
ENST00000343131	0.913150829350658	2.54545646503424	3	3	6.00024443901247	FALSE	0.962399575119286
ENST00000343137	0.54269789509391	1417.58875855804	1	1	71.0090420332356	FALSE	0.836860525026888
ENST00000343150	0.327570199751761	74.577038478891	1	1	1	FALSE	0.811977136344152
ENST00000343164	0.536955539392184	99.3941961994297	4	4	4.00012221950623	FALSE	0.835640584099508
ENST00000343202	0.919544007218819	2.37168303079331	3	3	4.00012235409274	FALSE	0.965301938802938
ENST00000343210	0.849496472440387	5.43138937778223	3	2	2.00085742283195	FALSE	0.93194481523085
ENST00000343225	0.84530365205879	7.72558342833733	2	2	3.0166148844674	FALSE	0.929845133830319
ENST00000343256	0.301902522130905	82.8855060556508	1	1	1	FALSE	0.811977136344152
ENST00000343257	0.773910149140993	188.131132991163	10	10	40.003788341684	FALSE	0.913016995059093
ENST00000343267	0.593096167512817	15.219397867612	1	1	1	FALSE	0.857144951570969
ENST00000343280	0.888702236090625	2.69818035063751	2	2	2	FALSE	0.951068302684242
ENST00000343289	0.113229980358306	381.07204360124	2	2	2	FALSE	0.811977136344152
ENST00000343304	0.209114604196425	116.674920567225	1	1	1.00061124694377	FALSE	0.811977136344152
ENST00000343307	0.330379259080501	339.837253428551	3	3	6	FALSE	0.811977136344152
ENST00000343325	0.815652264893793	18.7092357974263	4	4	5	FALSE	0.917763092183506
ENST00000343348	0.744319186959643	2.87717537602958	1	1	1	FALSE	0.911031999000021
ENST00000343358	0.490839578862545	355.845931623567	3	3	11	FALSE	0.818573677726144
ENST00000343373	0.614592268752122	28.9478954535488	1	1	2.01775585696671	FALSE	0.865325965239995
ENST00000343381	0.874134445530449	9.58713002098965	4	4	6.00256957132508	FALSE	0.944480729786145
ENST00000343410	0.252059895483294	3540.51321811777	6	6	67.0002443792766	FALSE	0.811977136344152
ENST00000343450	0.705432979241523	4.8661351356812	1	1	1	FALSE	0.896883136474497
ENST00000343455	0.817959783662399	0.788033048094142	1	1	1	FALSE	0.917763092183506
ENST00000343457	0.355755855953159	539.480082331082	5	5	14	FALSE	0.811977136344152
ENST00000343459	0.190934450724949	345.661140926927	3	3	5.001100110011	FALSE	0.811977136344152
ENST00000343470	0.443110581029857	42.7120859336652	1	1	1	FALSE	0.816723144721776
ENST00000343483	0.540916644796047	85.3368093724279	3	3	3.00649745793788	FALSE	0.836769853580943
ENST00000343499	0.891898285703875	6.71017829046151	5	5	8	FALSE	0.953233388853747
ENST00000343508	0.300422787392003	275.928254621777	5	5	5.00012230919765	FALSE	0.811977136344152
ENST00000343516	0.0355708287945213	1370.06424236925	5	5	5.03158249761409	FALSE	0.811977136344152
ENST00000343537	0.625163236517798	63.9532859772703	3	3	4	FALSE	0.867809585339498
ENST00000343542	0.092176512710719	489.970592024664	2	2	2.00110267091399	FALSE	0.811977136344152
ENST00000343544	0.168080664424235	1780.25989147153	3	3	15.0002444091409	FALSE	0.811977136344152
ENST00000343546	0.89407130190796	2.51992964115332	2	2	2.00110031923248	FALSE	0.954764527679709
ENST00000343587	0.133334049787599	349.422918256379	2	2	2.00097847358121	FALSE	0.811977136344152
ENST00000343597	0.727444147414901	90.4731616329606	6	6	14.0001222493888	FALSE	0.903930855482844
ENST00000343605	0.066055732695522	964.39954224625	2	2	3.00919673677274	FALSE	0.811977136344152
ENST00000343619	0.652296177593161	8.85261480218415	1	1	1.00024497795198	FALSE	0.880358808835652
ENST00000343629	0.423814026391488	948.689501990294	9	9	23.0002444091409	FALSE	0.813224649771807
ENST00000343632	0.0760108772715401	694.599677654927	1	1	3.00256817903877	FALSE	0.811977136344152
ENST00000343694	0.283922004660633	141.650418781452	2	2	2	FALSE	0.811977136344152
ENST00000343702	0.300692564778747	151.520452260588	2	2	2.00012220457045	FALSE	0.811977136344152
ENST00000343730	0.4598226471599	46.7295018221646	2	2	2	FALSE	0.816723144721776
ENST00000343735	0.485447580453032	41.7443961515365	1	1	2	FALSE	0.818453030575002
ENST00000343736	0.29793067651937	230.264705925062	3	3	3.00428546746124	FALSE	0.811977136344152
ENST00000343737	0.104771512772185	163.696520255645	1	1	1.00962487660415	FALSE	0.811977136344152
ENST00000343744	0.0912736808534493	2859.12340681988	5	5	19.0006109481916	FALSE	0.811977136344152
ENST00000343762	0.215300782409193	215.13779184722	2	2	2	FALSE	0.811977136344152
ENST00000343765	0.119446692700126	372.478611003703	1	1	2	FALSE	0.811977136344152
ENST00000343776	0.646800487133238	47.9395631327037	3	3	3.00061138147905	FALSE	0.878654491931635
ENST00000343817	0.401911974706526	53.0246332776482	1	1	1	FALSE	0.811977136344152
ENST00000343818	0.829230188387821	11.9408751938285	3	3	6	FALSE	0.921199010626396
ENST00000343823	0.482904072797174	33.8802022289357	1	1	1	FALSE	0.818453030575002
ENST00000343827	0.179771472250619	154.57543616666	2	2	2	FALSE	0.811977136344152
ENST00000343848	0.156497170231577	138.789300954468	1	1	1.00024452867099	FALSE	0.811977136344152
ENST00000343876	0.186712301363784	2244.35746996077	12	11	28.0148022864318	FALSE	0.811977136344152
ENST00000343932	0.47672229547264	46.1178562287836	2	2	2.00012220457045	FALSE	0.818453030575002
ENST00000343933	0.301836435095215	225.809170631906	3	3	3	FALSE	0.811977136344152
ENST00000343948	0.2553542556232	3083.73332040946	2	2	108.00012220457	FALSE	0.811977136344152
ENST00000343958	0.695845781863135	5.46662066830786	1	1	1	FALSE	0.895421136766869
ENST00000343979	0.980297613630618	0.0147916562540881	2	2	2	FALSE	0.988213243653305
ENST00000344034	0.964945891688691	0.26075025485888	2	2	2.00428641032433	FALSE	0.981646103955267
ENST00000344051	0.129456783716561	382.909232743627	3	3	3	FALSE	0.811977136344152
ENST00000344086	0.6252959974704	11.5128735072163	1	1	1	FALSE	0.867809585339498
ENST00000344095	0.365647154091944	63.0889805997244	1	1	1.00061132167747	FALSE	0.811977136344152
ENST00000344096	0.590636120110256	15.6108909968156	1	1	1	FALSE	0.856858769162056
ENST00000344099	0.0605500504138492	1090.97961863391	4	4	6	FALSE	0.811977136344152
ENST00000344100	0.195343068377876	135.13968982079	2	2	2.00134589502019	FALSE	0.811977136344152
ENST00000344103	0.413091892461305	50.1079032442456	1	1	1	FALSE	0.811977136344152
ENST00000344111	0.431738114597491	45.3861806348666	1	1	1	FALSE	0.815339974000631
ENST00000344113	0.689985537000059	32.4981308023796	3	3	3.00024491795249	FALSE	0.894138571083756
ENST00000344119	0.619118951170406	217.006086524538	2	2	14	FALSE	0.867077516461258
ENST00000344120	0.0702878472717246	668.703374179533	1	1	3.002201027146	FALSE	0.811977136344152
ENST00000344138	0.78620085175216	10.9629158525399	2	2	2	FALSE	0.913016995059093
ENST00000344140	0.725394170159756	3.7515913130975	1	1	1	FALSE	0.902499937539066
ENST00000344204	0.181008890091314	331.343218164582	3	3	3.00933032018336	FALSE	0.811977136344152
ENST00000344209	0.0384203645147212	1129.28737495511	2	2	4.000366703337	FALSE	0.811977136344152
ENST00000344213	0.340985539806913	70.4251766488861	1	1	1.00024443901247	FALSE	0.811977136344152
ENST00000344227	0.352140391498569	704.870049959966	11	11	12.003302992825	FALSE	0.811977136344152
ENST00000344229	0.766633869408501	2.03902553865157	1	1	1.00012235409274	FALSE	0.9128061032346
ENST00000344255	0.181682156583051	127.831777599419	1	1	1.00134589502019	FALSE	0.811977136344152
ENST00000344275	0.3439716937181	69.5058573294429	1	1	1.00085605967959	FALSE	0.811977136344152
ENST00000344277	0.286259137307179	88.1629614099959	1	1	1	FALSE	0.811977136344152
ENST00000344279	0.405588310142148	3746.0121975433	3	3	95	FALSE	0.811977136344152
ENST00000344280	0.807714314528641	33.3341429001126	3	3	9.00146802502203	FALSE	0.916265780926633
ENST00000344300	0.766433229310472	37.3555188154173	2	2	6.00428186934182	FALSE	0.9128061032346
ENST00000344318	0.963644973183433	0.380927921715264	3	3	3.00012220457045	FALSE	0.981397886181307
ENST00000344338	0.334234880561339	72.4919276880562	1	1	1	FALSE	0.811977136344152
ENST00000344356	0.63855185541077	10.1738864428219	1	1	1	FALSE	0.874295894133857
ENST00000344359	0.379034575239731	59.2695562500459	1	1	1.00134589502019	FALSE	0.811977136344152
ENST00000344366	0.77279727766238	18.3520547020361	1	1	3	FALSE	0.913016995059093
ENST00000344373	0.278710428668855	215.920254644946	2	2	3	FALSE	0.811977136344152
ENST00000344387	0.690179411106733	103.300822526685	6	6	10	FALSE	0.894138571083756
ENST00000344408	0.339525185764952	875.188399133123	11	11	17.000488997555	FALSE	0.811977136344152
ENST00000344413	0.544748285969738	84.7429992952549	2	2	4	FALSE	0.837308474298447
ENST00000344419	0.915247500008467	1.56604792035152	3	3	3	FALSE	0.963209324839056
ENST00000344425	0.780873174047767	1.6014994464952	1	1	1.00122339124052	FALSE	0.913016995059093
ENST00000344458	0.790034289533763	14.837594635936	1	1	3	FALSE	0.913016995059093
ENST00000344461	0.277680014844637	235.48385083072	3	3	4.00795722511911	FALSE	0.811977136344152
ENST00000344462	0.250197212375375	259.60150570989	4	4	4.00232359094292	FALSE	0.811977136344152
ENST00000344484	0.0560466974650021	628.545151674685	3	3	4.0002444091409	FALSE	0.811977136344152
ENST00000344517	0.247362939871293	185.659747579495	2	2	2	FALSE	0.811977136344152
ENST00000344528	0.812365848934121	12.4510725390334	3	3	3.00048899755501	FALSE	0.916826535253281
ENST00000344529	0.506620559261299	43.6291050923724	1	1	3	FALSE	0.823559939353054
ENST00000344532	0.297636595487619	84.3138415919272	1	1	1	FALSE	0.811977136344152
ENST00000344537	0.133668466562553	1030.01422276546	2	2	6	FALSE	0.811977136344152
ENST00000344579	0.58146900308443	16.8749143130515	1	1	1	FALSE	0.851859839474577
ENST00000344595	0.0534046835019637	981.797936746803	3	3	4	FALSE	0.811977136344152
ENST00000344604	0.117224891641927	378.061489381074	2	2	2	FALSE	0.811977136344152
ENST00000344610	0.34271135902972	117.825406845237	3	3	3	FALSE	0.811977136344152
ENST00000344626	0.704278589262746	4.95659150697546	1	1	1.00294153695306	FALSE	0.896620870670573
ENST00000344627	0.22722099187627	215.853844168052	1	1	1	FALSE	0.811977136344152
ENST00000344629	0.341210855116808	70.3561346743164	1	1	1	FALSE	0.811977136344152
ENST00000344644	0.519354487520143	106.430532023682	3	3	4	FALSE	0.829957583371773
ENST00000344646	0.82726417833652	11.7865646113526	5	5	5.00515907136715	FALSE	0.920105208389844
ENST00000344657	0.622920447735645	11.8027368603726	1	1	1.00012220457045	FALSE	0.867809585339498
ENST00000344683	0.447345499718647	516.488368208522	4	4	10.001100738345	FALSE	0.816723144721776
ENST00000344686	0.354385092434529	66.3686062519721	1	1	1.00024446889133	FALSE	0.811977136344152
ENST00000344697	0.478708127660295	113.012388770593	3	3	3.00012220457045	FALSE	0.818453030575002
ENST00000344722	0.963374811391481	1.54908191484845	8	8	11.0224455208831	FALSE	0.981384558504938
ENST00000344730	0.165901275874337	578.52761303114	4	4	5	FALSE	0.811977136344152
ENST00000344733	0.942161776102493	8.23430710705279	8	8	23.0210678159193	FALSE	0.973648650384151
ENST00000344743	0.0464553648947572	882.820506898503	2	2	3	FALSE	0.811977136344152
ENST00000344754	0.0407323102177364	6689.3551968018	20	20	26.0053806634032	FALSE	0.811977136344152
ENST00000344774	0.294884975605272	5423.73780317197	6	6	95.0018362100624	FALSE	0.811977136344152
ENST00000344777	0.0901613516020575	417.093892729137	1	1	2	FALSE	0.811977136344152
ENST00000344791	0.557984365964664	20.2969978837921	1	1	1	FALSE	0.842617842410441
ENST00000344846	0.74662086307888	24.9020557478696	4	4	4.00024443901247	FALSE	0.911751999072266
ENST00000344849	0.761489791144636	7.80095239220794	2	2	2.00761998262184	FALSE	0.912751221235832
ENST00000344862	0.862791119184891	21.103761075393	4	4	16.0053831609867	FALSE	0.937675088211787
ENST00000344870	0.229218471386744	229.659248109015	1	1	1.0033104462972	FALSE	0.811977136344152
ENST00000344876	0.541692773482013	22.9316946732061	1	1	1	FALSE	0.836769853580943
ENST00000344908	0.292065820131018	110.931806591802	2	2	2.00024470818549	FALSE	0.811977136344152
ENST00000344920	0.740986946689341	24.8741342504356	3	3	3	FALSE	0.909935450452976
ENST00000344937	0.266123866469383	378.043112122494	4	4	4	FALSE	0.811977136344152
ENST00000344949	0.120420517072056	757.63982307421	1	1	5.01472031403337	FALSE	0.811977136344152
ENST00000344962	0.10985225055643	10973.0559932481	2	2	82	FALSE	0.811977136344152
ENST00000344995	0.414236374909646	49.8442289145127	1	1	1.00134589502019	FALSE	0.811977136344152
ENST00000345003	0.657994640506986	30.2457526737124	2	2	4	FALSE	0.882764421726715
ENST00000345005	0.238292493722538	181.198870848266	2	2	2	FALSE	0.811977136344152
ENST00000345060	0.540513975084596	23.692307305838	2	2	2.00318354495949	FALSE	0.836769853580943
ENST00000345063	0.1121487465962	556.580067901868	2	2	4	FALSE	0.811977136344152
ENST00000345097	0.37292488578469	60.9916014303485	1	1	1	FALSE	0.811977136344152
ENST00000345127	0.365587317712779	62.9178074940551	1	1	1	FALSE	0.811977136344152
ENST00000345136	0.159688305077603	586.241150604469	4	4	4.00146694786866	FALSE	0.811977136344152
ENST00000345146	0.734683479336878	16.7984229186992	2	2	2	FALSE	0.907518269646802
ENST00000345167	0.626472441820852	169.910381440826	3	3	13.0215475024486	FALSE	0.868649604576962
ENST00000345201	0.355624889965495	110.281785383032	2	2	2.00171379605827	FALSE	0.811977136344152
ENST00000345239	0.762679134677721	2.1641965474088	1	1	1.00134638922889	FALSE	0.912751221235832
ENST00000345253	0.843647367340127	49.5230548873143	4	4	33	FALSE	0.928857620675208
ENST00000345254	0.0707968463046604	478.119020251933	2	2	2.0002444091409	FALSE	0.811977136344152
ENST00000345330	0.340616064610912	70.5308784337148	1	1	1.00073367571533	FALSE	0.811977136344152
ENST00000345356	0.0517286986779181	1139.09444345143	2	2	2	FALSE	0.811977136344152
ENST00000345358	0.142026462541724	303.263071171492	2	2	2.00085588028578	FALSE	0.811977136344152
ENST00000345363	0.44938460906172	70.7547706062428	2	2	3	FALSE	0.816723144721776
ENST00000345365	0.276814023340028	91.3806795934489	1	1	1	FALSE	0.811977136344152
ENST00000345415	0.411375355281435	72.890229970872	2	2	2.00012220457045	FALSE	0.811977136344152
ENST00000345425	0.493464114039176	243.471297738063	3	3	8.04622325980173	FALSE	0.819547489357388
ENST00000345436	0.191807266701069	145.076980587339	1	1	3.00036661371135	FALSE	0.811977136344152
ENST00000345491	0.668125101782386	7.4701897609275	1	1	1	FALSE	0.884331420817908
ENST00000345512	0.553844044967514	67.3257323970194	3	3	3.0007333618557	FALSE	0.841150401137803
ENST00000345514	0.259905084389352	257.848393918324	2	2	3.00883869383747	FALSE	0.811977136344152
ENST00000345517	0.278764378384635	352.228329915084	4	4	4	FALSE	0.811977136344152
ENST00000345530	0.486989108540736	456.209961093421	9	9	13.0008563743041	FALSE	0.818453030575002
ENST00000345617	0.904717058466552	2.1243247687966	2	2	2	FALSE	0.959719693216573
ENST00000345633	0.0199437021448473	1668.42121850125	2	2	4	FALSE	0.811977136344152
ENST00000345635	0.880197458958228	179.073733744868	6	6	148.064307767923	FALSE	0.94815346367754
ENST00000345716	0.376844598532034	163.689207618744	2	2	3	FALSE	0.811977136344152
ENST00000345732	0.744611660138524	23.3772283082815	3	3	3.00012223444567	FALSE	0.911031999000021
ENST00000345745	0.7309825729011	15.5550142127445	1	1	2	FALSE	0.906196512072912
ENST00000345770	0.499534618215411	684.573116032416	11	11	33	FALSE	0.821242605215736
ENST00000345795	0.0263235109369282	1274.87577079903	3	3	3.00159018451036	FALSE	0.811977136344152
ENST00000345807	0.481180018835573	41.850841144527	2	2	2.00379666550128	FALSE	0.818453030575002
ENST00000345813	0.640701154020924	47.4721581697948	3	3	4.00024443901247	FALSE	0.874890997111748
ENST00000345851	0.347170056945597	68.1893905016595	1	1	1.00012220457045	FALSE	0.811977136344152
ENST00000345868	0.611267589103851	35.2316583544486	2	2	2.00012227928589	FALSE	0.862726356037992
ENST00000345988	0.625100424546356	185.723780790795	12	12	15.0018338754945	FALSE	0.867809585339498
ENST00000346042	0.20873311172833	236.22954983121	2	2	2.00012229423994	FALSE	0.811977136344152
ENST00000346049	0.788509818742861	1.4011161649519	1	1	1.00012220457045	FALSE	0.913016995059093
ENST00000346085	0.161522787804308	136.569532413978	1	1	1	FALSE	0.811977136344152
ENST00000346166	0.384959938172325	89.3290685691497	2	2	2	FALSE	0.811977136344152
ENST00000346177	0.781976678345128	1.57540484600712	1	1	1	FALSE	0.913016995059093
ENST00000346178	0.0842866062566217	641.139789392481	2	2	2	FALSE	0.811977136344152
ENST00000346183	0.782234402238891	1.56163251030124	1	1	1.00392541707556	FALSE	0.913016995059093
ENST00000346208	0.948762810175163	0.416570257578665	3	3	3.00012220457045	FALSE	0.976669315821815
ENST00000346219	0.18681507016935	4436.50029178366	15	15	46.0102827763496	FALSE	0.811977136344152
ENST00000346234	0.335874868605763	71.9998069945939	1	1	1	FALSE	0.811977136344152
ENST00000346248	0.893970552885461	2.65530381860488	2	2	2	FALSE	0.954751875588667
ENST00000346299	0.156293754007365	202.642146461435	1	1	1	FALSE	0.811977136344152
ENST00000346301	0.338727033179228	122.374546779511	2	2	2	FALSE	0.811977136344152
ENST00000346329	0.295137334398173	85.1039447514882	1	1	1	FALSE	0.811977136344152
ENST00000346348	0.0816708499275322	397.086236042095	2	2	2	FALSE	0.811977136344152
ENST00000346365	0.184517122763414	510.279020514647	2	2	4	FALSE	0.811977136344152
ENST00000346416	0.654524232227383	25.371735091697	2	2	3.00012220457045	FALSE	0.881572167241801
ENST00000346569	0.531217504040847	24.6918513912812	1	1	1	FALSE	0.833488445502688
ENST00000346618	0.592823026897717	15.3657261144086	1	1	1.00073367571533	FALSE	0.857144951570969
ENST00000346623	0.397456433422782	82.4796476640173	2	2	2.00220183486239	FALSE	0.811977136344152
ENST00000346652	0.308361705481431	632.855116061187	5	5	9.008827534277	FALSE	0.811977136344152
ENST00000346664	0.834517846750751	2.68092160389784	2	2	2	FALSE	0.923995569415138
ENST00000346691	0.0259742389693624	1456.9871273363	1	1	4	FALSE	0.811977136344152
ENST00000346714	0.181682156583051	127.831777599419	1	1	1.00134589502019	FALSE	0.811977136344152
ENST00000346753	0.181962926182976	784.415168646331	7	6	8.00354845070941	FALSE	0.811977136344152
ENST00000346806	0.673373596063145	23.102059744423	2	2	3	FALSE	0.887137099428284
ENST00000346833	0.749811465852051	2.65199517863066	1	1	1	FALSE	0.912291755258166
ENST00000346872	0.112512106813316	159.57678870844	1	1	1	FALSE	0.811977136344152
ENST00000346874	0.563463505040743	34.6944820594817	2	2	2.00012220457045	FALSE	0.845444026965708
ENST00000346932	0.378778331116927	86.8500414319259	2	2	2.00576415717041	FALSE	0.811977136344152
ENST00000346990	0.544875431706702	22.4121230364407	1	1	1.00294153695306	FALSE	0.837308474298447
ENST00000347004	0.13174311862111	940.012758664143	5	5	6.00562685178797	FALSE	0.811977136344152
ENST00000347053	0.346562005281371	170.857031366202	3	3	3	FALSE	0.811977136344152
ENST00000347063	0.372827850646454	1100.69377571938	3	3	21.0003670622782	FALSE	0.811977136344152
ENST00000347067	0.340296080695208	126.776566345018	1	1	3.00367017372156	FALSE	0.811977136344152
ENST00000347077	0.931488646777683	6.94658577296337	9	9	15	FALSE	0.969807914609401
ENST00000347088	0.150251490919823	141.593556326581	1	1	1	FALSE	0.811977136344152
ENST00000347132	0.188421985695491	125.074357487866	1	1	1	FALSE	0.811977136344152
ENST00000347147	0.374414449248514	126.648962469441	3	3	3.00330613976499	FALSE	0.811977136344152
ENST00000347159	0.0742518639906876	180.427807029115	1	1	1.00012226433549	FALSE	0.811977136344152
ENST00000347162	0.0601095315241116	499.102635294446	2	2	2	FALSE	0.811977136344152
ENST00000347193	0.544875431706702	22.4121230364407	1	1	1.00294153695306	FALSE	0.837308474298447
ENST00000347230	0.7959290747775	18.6259021306252	5	5	5	FALSE	0.914561267391496
ENST00000347262	0.621164275447464	12.0342200009012	1	1	1.00085605967959	FALSE	0.867710962803693
ENST00000347300	0.704561643790377	35.1475158878884	4	4	4	FALSE	0.896620870670573
ENST00000347302	0.658126153698246	594.898157272188	3	3	52	FALSE	0.882764421726715
ENST00000347310	0.508981608054671	28.7138615100418	1	1	1	FALSE	0.825793164692716
ENST00000347328	0.392847474768429	55.4593577135554	1	1	1.00048965601665	FALSE	0.811977136344152
ENST00000347364	0.112756599958206	159.452052995789	1	1	1	FALSE	0.811977136344152
ENST00000347454	0.386685877664945	57.1420408011401	1	1	1	FALSE	0.811977136344152
ENST00000347471	0.408004257251493	51.4186245545045	1	1	1	FALSE	0.811977136344152
ENST00000347519	0.588219674507826	624.02054993936	4	4	32	FALSE	0.855597306601679
ENST00000347528	0.0694895493191087	519.212466940468	3	3	3.00612928688015	FALSE	0.811977136344152
ENST00000347529	0.117408453568574	361.306755628312	2	2	2	FALSE	0.811977136344152
ENST00000347545	0.56845161630059	18.739434502545	1	1	1	FALSE	0.848425474377242
ENST00000347547	0.534279519552179	24.1694323165748	1	1	1	FALSE	0.835056235602091
ENST00000347557	0.575985696613325	54.8060437170152	4	4	4.00122267327035	FALSE	0.850831321734598
ENST00000347587	0.338937915900622	95.1228339111688	2	2	2	FALSE	0.811977136344152
ENST00000347598	0.195343068377876	135.13968982079	2	2	2.00134589502019	FALSE	0.811977136344152
ENST00000347606	0.85331051305242	24.7512260463026	6	6	16	FALSE	0.933793461187316
ENST00000347609	0.147261604126803	444.229494155955	4	4	4.00244631890178	FALSE	0.811977136344152
ENST00000347612	0.0109809509405739	2014.55153753132	6	6	6.00207867326169	FALSE	0.811977136344152
ENST00000347613	0.182373646602851	267.001586072488	1	1	1	FALSE	0.811977136344152
ENST00000347616	0.98398003484348	0.0149668647554438	2	2	2.00012220457045	FALSE	0.989792812450461
ENST00000347624	0.73622037490599	31.6364694154187	5	5	5.00208180259613	FALSE	0.908645829013468
ENST00000347644	0.896874754131347	14.6487297552559	5	5	13	FALSE	0.955611850244452
ENST00000347652	0.342632915580161	69.9216656158277	1	1	1	FALSE	0.811977136344152
ENST00000347691	0.199009610521621	120.726081731487	1	1	1	FALSE	0.811977136344152
ENST00000347703	0.389167603554106	56.4407226168494	1	1	1	FALSE	0.811977136344152
ENST00000347739	0.178545371489293	162.150521181629	2	2	2	FALSE	0.811977136344152
ENST00000347755	0.2978062549531	677.295215738531	8	8	11.0078348101688	FALSE	0.811977136344152
ENST00000347785	0.785825675303631	10.3421046346842	3	3	3.00048899755501	FALSE	0.913016995059093
ENST00000347842	0.61760833888387	34.421501054164	2	2	2.00085605967959	FALSE	0.866503186926511
ENST00000347849	0.361379813202441	74.3427570001284	2	2	2.00012220457045	FALSE	0.811977136344152
ENST00000347898	0.674967357039683	113.229899346907	3	3	18	FALSE	0.887629031987804
ENST00000347900	0.302638853482543	148.81049440411	2	2	2	FALSE	0.811977136344152
ENST00000347901	0.108068172738849	1383.08825175646	6	6	9.00220066846807	FALSE	0.811977136344152
ENST00000347925	0.790660626376827	39.4165485672625	5	5	8.0002444091409	FALSE	0.91309303037916
ENST00000347941	0.788380391758342	1.40584377549411	1	1	1	FALSE	0.913016995059093
ENST00000347968	0.148112175740969	142.56949545552	1	1	1	FALSE	0.811977136344152
ENST00000347970	0.187578458965969	268.553672748232	2	2	2	FALSE	0.811977136344152
ENST00000347978	0.181682156583051	127.831777599419	1	1	1.00134589502019	FALSE	0.811977136344152
ENST00000347982	0.20826392810735	242.435915135438	2	2	2	FALSE	0.811977136344152
ENST00000347992	0.530905882501575	24.7478253830312	1	1	1	FALSE	0.833488445502688
ENST00000348022	0.289959672398751	135.474650364806	2	2	2	FALSE	0.811977136344152
ENST00000348031	0.377292715745077	59.7559760578226	1	1	1.00012220457045	FALSE	0.811977136344152
ENST00000348036	0.11850061538999	156.575145389225	1	1	1	FALSE	0.811977136344152
ENST00000348066	0.349280940866119	513.196510681872	3	3	11.053464093299	FALSE	0.811977136344152
ENST00000348069	0.121490943113503	158.1588928723	2	2	2.0002444091409	FALSE	0.811977136344152
ENST00000348124	0.356457823153802	65.7734260871817	1	1	1	FALSE	0.811977136344152
ENST00000348126	0.872832634120603	8.63898501505022	4	4	5	FALSE	0.943683651276648
ENST00000348159	0.185297964793803	126.372397073024	1	1	1	FALSE	0.811977136344152
ENST00000348165	0.65534591150428	27.0801877182711	2	2	2	FALSE	0.881954225172917
ENST00000348208	0.239913177885764	104.78805878604	1	1	1	FALSE	0.811977136344152
ENST00000348225	0.370163651246746	172.305067472407	1	1	3.00146717202592	FALSE	0.811977136344152
ENST00000348227	0.305311121424933	81.7649780418573	1	1	1	FALSE	0.811977136344152
ENST00000348261	0.228796386144805	661.728993730977	9	9	9.01165061064385	FALSE	0.811977136344152
ENST00000348262	0.405344878101603	52.1176054172907	1	1	1	FALSE	0.811977136344152
ENST00000348264	0.659314980080253	30.5029836120493	2	2	3.00048887802493	FALSE	0.882764421726715
ENST00000348286	0.240890856616743	176.769450969203	2	2	2.00073352623331	FALSE	0.811977136344152
ENST00000348332	0.485085845996127	33.4361778187083	1	1	1	FALSE	0.818453030575002
ENST00000348343	0.216947357740918	113.574535179033	1	1	1	FALSE	0.811977136344152
ENST00000348405	0.144507688367099	294.829739886898	2	2	2.00073376543965	FALSE	0.811977136344152
ENST00000348417	0.704561643790377	35.1475158878884	4	4	4	FALSE	0.896620870670573
ENST00000348433	0.14032101063759	379.411256707266	2	2	3	FALSE	0.811977136344152
ENST00000348438	0.119591854657667	473.163513459455	2	2	3	FALSE	0.811977136344152
ENST00000348459	0.35918086089969	64.9652715314098	1	1	1	FALSE	0.811977136344152
ENST00000348520	0.174914202263266	130.756942380549	1	1	1	FALSE	0.811977136344152
ENST00000348544	0.575929531416868	17.66282446731	1	1	1	FALSE	0.850831321734598
ENST00000348549	0.388391722460177	56.7187200046626	1	1	1.00380228136882	FALSE	0.811977136344152
ENST00000348564	0.430030086601863	56.9747841576913	2	2	2.00122503981379	FALSE	0.815339974000631
ENST00000348579	0.310153443808754	80.1729079912198	1	1	1	FALSE	0.811977136344152
ENST00000348639	0.260276546462246	201.949718266536	3	3	3	FALSE	0.811977136344152
ENST00000348658	0.296996852261456	84.5302479451805	1	1	1	FALSE	0.811977136344152
ENST00000348721	0.280080826077972	95.5210869584986	1	1	2.00097799511002	FALSE	0.811977136344152
ENST00000348729	0.208163629234082	242.895169832374	2	2	2	FALSE	0.811977136344152
ENST00000348749	0.189983692295628	264.54592019799	1	1	2	FALSE	0.811977136344152
ENST00000348761	0.98398003484348	0.0149668647554438	2	2	2.00012220457045	FALSE	0.989792812450461
ENST00000348787	0.668125101782386	7.4701897609275	1	1	1	FALSE	0.884331420817908
ENST00000348831	0.272830226782552	92.8071090302348	1	1	1.00012220457045	FALSE	0.811977136344152
ENST00000348850	0.67074689037252	25.4616896534158	1	1	2	FALSE	0.886317853344473
ENST00000348904	0.933824002058277	1.00081239038282	2	2	2.00048899755501	FALSE	0.97001119168475
ENST00000348925	0.964853787533749	0.267571260585789	2	2	2	FALSE	0.981646103955267
ENST00000348931	0.51224635355969	38.8800023290669	2	2	2	FALSE	0.827262442573887
ENST00000348946	0.33035388584666	1682.4958566483	3	3	29	FALSE	0.811977136344152
ENST00000348956	0.0653191146332463	185.921836240676	1	1	1	FALSE	0.811977136344152
ENST00000349014	0.125930425433822	481.563405637045	3	3	3.00061132167747	FALSE	0.811977136344152
ENST00000349048	0.0665586457273468	695.863424087222	2	2	2	FALSE	0.811977136344152
ENST00000349051	0.0459466274952287	1000.19247756653	5	5	5	FALSE	0.811977136344152
ENST00000349062	0.683284032946991	6.26492026532225	1	1	1	FALSE	0.89183573279006
ENST00000349064	0.656202834025586	356.019485471587	7	7	29.0073408338577	FALSE	0.882446763540228
ENST00000349077	0.697122646588303	6.1979223102693	2	2	2	FALSE	0.895436483014107
ENST00000349112	0.468095839267557	37.0349744040419	1	1	1	FALSE	0.81694089257545
ENST00000349114	0.297610023800681	103.730462901733	2	2	2	FALSE	0.811977136344152
ENST00000349129	0.987720278556558	0.00700493203646534	4	4	4.00012242899118	FALSE	0.992351425824749
ENST00000349139	0.156344847747005	302.679627800983	1	1	2	FALSE	0.811977136344152
ENST00000349155	0.329693854703939	186.082210379798	4	4	4.00760825905075	FALSE	0.811977136344152
ENST00000349184	0.930720832062809	1.62555465807022	3	3	4	FALSE	0.969491207943881
ENST00000349215	0.487252091206003	144.146688008517	5	5	5	FALSE	0.818453030575002
ENST00000349223	0.782234402238891	1.56163251030124	1	1	1.00392541707556	FALSE	0.913016995059093
ENST00000349228	0.0305121697378392	670.978028669726	2	2	3	FALSE	0.811977136344152
ENST00000349238	0.907856975107721	2.79898865864014	4	4	4	FALSE	0.960567917056295
ENST00000349241	0.355624889965495	110.281785383032	2	2	2.00171379605827	FALSE	0.811977136344152
ENST00000349243	0.195422374270555	270.962616277753	2	2	3	FALSE	0.811977136344152
ENST00000349258	0.414520805224288	147.823230883527	3	3	3.000366703337	FALSE	0.811977136344152
ENST00000349314	0.679642867210137	33.0828675310086	3	3	6	FALSE	0.889756581267188
ENST00000349321	0.22451842499405	210.335693810963	1	1	1	FALSE	0.811977136344152
ENST00000349384	0.919993501366631	1.62485281951662	3	3	3.00894985560476	FALSE	0.965531448203411
ENST00000349394	0.656467808730835	27.7366526490303	2	2	2.01082616675974	FALSE	0.882446763540228
ENST00000349441	0.704561643790377	35.1475158878884	4	4	4	FALSE	0.896620870670573
ENST00000349457	0.442990728157443	180.020693906654	3	3	4.00416309538386	FALSE	0.816723144721776
ENST00000349459	0.963352359084436	0.00138105936619987	1	1	1	FALSE	0.981384558504938
ENST00000349460	0.117408453568574	361.306755628312	2	2	2	FALSE	0.811977136344152
ENST00000349485	0.578276128333241	42.1715556520661	2	2	3.00012220457045	FALSE	0.851054998844323
ENST00000349505	0.432488061257933	364.359046663634	1	1	10.0067245384521	FALSE	0.815339974000631
ENST00000349533	0.274707075085943	221.588220748823	4	4	4	FALSE	0.811977136344152
ENST00000349552	0.452849347080278	1254.92133042825	4	4	79.0002444390125	FALSE	0.816723144721776
ENST00000349556	0.181172061457142	276.845146150175	2	2	2	FALSE	0.811977136344152
ENST00000349618	0.411162294362374	74.8286654703348	2	2	2	FALSE	0.811977136344152
ENST00000349693	0.0906916410932473	1653.15029425623	9	8	11	FALSE	0.811977136344152
ENST00000349703	0.609813871429776	13.2961533654404	1	1	1	FALSE	0.862252771538025
ENST00000349748	0.330450870460249	143.167357698286	1	1	3	FALSE	0.811977136344152
ENST00000349752	0.932000547682711	3.19005101677124	6	6	7.00012220457045	FALSE	0.969895026122541
ENST00000349780	0.853774113182584	10.3739157144857	4	4	4	FALSE	0.933897190737836
ENST00000349792	0.610868499030869	35.0639043613438	2	2	2	FALSE	0.862556627652071
ENST00000349806	0.650027890621094	64.2243051043464	2	2	5	FALSE	0.879514443723736
ENST00000349820	0.122648153430308	1571.96517404318	8	8	9.00073409469597	FALSE	0.811977136344152
ENST00000349841	0.316298221511406	78.138433689361	1	1	1	FALSE	0.811977136344152
ENST00000349847	0.576170460548309	426.144472315353	2	2	44	FALSE	0.850901282750213
ENST00000349880	0.314637958542259	78.7068703120194	1	1	1	FALSE	0.811977136344152
ENST00000349938	0.186383758679807	270.571216993692	1	1	1	FALSE	0.811977136344152
ENST00000349945	0.700362522050297	5.11647480423923	1	1	1	FALSE	0.896620870670573
ENST00000349953	0.0846603495856915	989.70975001803	5	5	5	FALSE	0.811977136344152
ENST00000349995	0.460851548804468	51.0642651776858	2	2	2	FALSE	0.816723144721776
ENST00000349999	0.368532187163536	143.69839796534	1	1	5	FALSE	0.811977136344152
ENST00000350026	0.161522787804308	136.569532413978	1	1	1	FALSE	0.811977136344152
ENST00000350028	0.446439408110229	65.9767852225177	2	2	2	FALSE	0.816723144721776
ENST00000350030	0.38929684389871	56.4238988235316	1	1	1	FALSE	0.811977136344152
ENST00000350033	0.223716423962831	110.871645252518	1	1	1	FALSE	0.811977136344152
ENST00000350034	0.129231759324615	151.377760779366	1	1	1	FALSE	0.811977136344152
ENST00000350048	0.2553542556232	3083.73332040946	2	2	108.00012220457	FALSE	0.811977136344152
ENST00000350082	0.354293453846	93.8364228829062	2	2	2	FALSE	0.811977136344152
ENST00000350110	0.0710961858054554	6418.87340193255	7	7	30.0002444091409	FALSE	0.811977136344152
ENST00000350119	0.167351057322621	243.684188978684	2	2	2.000366703337	FALSE	0.811977136344152
ENST00000350148	0.272158178237882	175.740605807918	2	2	2	FALSE	0.811977136344152
ENST00000350221	0.968457279229814	1.54313706255481	2	2	15	FALSE	0.982970623967696
ENST00000350302	0.326494735611465	74.929022664338	1	1	1	FALSE	0.811977136344152
ENST00000350303	0.529950019513021	24.9137444022779	1	1	1.00012220457045	FALSE	0.833416189981486
ENST00000350375	0.266666562928065	94.692937491124	1	1	1	FALSE	0.811977136344152
ENST00000350459	0.362112544756442	64.102835885386	1	1	1	FALSE	0.811977136344152
ENST00000350490	0.202156013442558	119.438952090367	1	1	1	FALSE	0.811977136344152
ENST00000350498	0.785839760565626	1.47140255201798	1	1	1	FALSE	0.913016995059093
ENST00000350537	0.563463505040743	34.6944820594817	2	2	2.00012220457045	FALSE	0.845444026965708
ENST00000350549	0.121104855828655	2713.50156590183	3	3	16	FALSE	0.811977136344152
ENST00000350573	0.451984129495343	40.6344050673911	1	1	1	FALSE	0.816723144721776
ENST00000350592	0.319417843499185	77.1839834685611	1	1	1	FALSE	0.811977136344152
ENST00000350605	0.550791884746491	208.636915854909	4	4	8.00097847358121	FALSE	0.840251453576879
ENST00000350612	0.431876464139681	65.440302027376	2	2	2	FALSE	0.815339974000631
ENST00000350657	0.177242230361683	1321.97989455217	3	3	11	FALSE	0.811977136344152
ENST00000350690	0.475065317035246	48.265384977578	2	2	2	FALSE	0.818453030575002
ENST00000350721	0.201191346160694	229.078320764214	2	2	2	FALSE	0.811977136344152
ENST00000350763	0.00394659272408426	4773.06158732176	7	7	8.000733406674	FALSE	0.811977136344152
ENST00000350773	0.17460845335921	130.888256703475	1	1	1	FALSE	0.811977136344152
ENST00000350796	0.636287125428134	10.4013697635403	1	1	1	FALSE	0.873498056892109
ENST00000350881	0.62869141681644	124.64278307229	5	5	8	FALSE	0.870580992993754
ENST00000350995	0.545309093638686	22.3065111239012	1	1	1	FALSE	0.837308474298447
ENST00000350997	0.180718849856528	263.503983120258	1	1	1.000366703337	FALSE	0.811977136344152
ENST00000351008	0.64512747481926	37.1831544885752	3	3	3	FALSE	0.87742581514239
ENST00000351097	0.342202932228608	69.9939089327447	1	1	1	FALSE	0.811977136344152
ENST00000351111	0.648515889530611	9.19139127344274	1	1	1.00048899755501	FALSE	0.879032759354852
ENST00000351137	0.191807266701069	145.076980587339	1	1	3.00036661371135	FALSE	0.811977136344152
ENST00000351153	0.105437509383956	711.279911726266	4	4	4	FALSE	0.811977136344152
ENST00000351193	0.356072518108704	65.8838127308234	1	1	1	FALSE	0.811977136344152
ENST00000351200	0.488184192650946	32.8021567919227	1	1	1	FALSE	0.818453030575002
ENST00000351217	0.340616064610912	70.5308784337148	1	1	1.00073367571533	FALSE	0.811977136344152
ENST00000351218	0.352870244143936	68.1332689610523	2	2	2	FALSE	0.811977136344152
ENST00000351222	0.2553542556232	3083.73332040946	2	2	108.00012220457	FALSE	0.811977136344152
ENST00000351223	0.38929684389871	56.4238988235316	1	1	1	FALSE	0.811977136344152
ENST00000351231	0.644470015590238	77.5667286377299	1	1	5.00244498777506	FALSE	0.877288637498429
ENST00000351233	0.648340158401339	28.7796491623301	1	1	2	FALSE	0.878865773429706
ENST00000351270	0.0805381843905041	8946.71065594141	3	3	48	FALSE	0.811977136344152
ENST00000351273	0.00788316756071028	19679.1074634017	2	2	47	FALSE	0.811977136344152
ENST00000351298	0.78340686532339	15.8146875831667	3	3	4.00024476808224	FALSE	0.913016995059093
ENST00000351328	0.3591097338414	64.9080066438619	1	1	1	FALSE	0.811977136344152
ENST00000351354	0.0835769110507473	175.050846118164	1	1	1	FALSE	0.811977136344152
ENST00000351429	0.329954967177274	73.8435480401269	1	1	1.00012220457045	FALSE	0.811977136344152
ENST00000351439	0.127260069385301	152.3133291947	1	1	1.00024452867099	FALSE	0.811977136344152
ENST00000351487	0.775566541457378	19.3913795627736	1	1	4.00122234445667	FALSE	0.913016995059093
ENST00000351488	0.182611648708172	260.430212440358	1	1	1.00024443901247	FALSE	0.811977136344152
ENST00000351513	0.647006772708785	210.380866015973	7	7	21.0245321627004	FALSE	0.878654491931635
ENST00000351660	0.820730387796347	0.742620379846302	1	1	1	FALSE	0.918331298993319
ENST00000351773	0.691472666067156	26.2953761122594	4	4	4.00012229423994	FALSE	0.894346186818459
ENST00000351797	0.0562345002732596	2190.74326568436	6	6	13	FALSE	0.811977136344152
ENST00000351808	0.900707542520943	3.19729396069407	3	3	3.00012221950623	FALSE	0.95778899560341
ENST00000351829	0.258874193998963	240.925846155247	2	2	3	FALSE	0.811977136344152
ENST00000351842	0.663704055573146	72.3854309120436	5	5	5.00024443901247	FALSE	0.883360786057079
ENST00000351870	0.13833996380034	2841.84186053048	2	2	19	FALSE	0.811977136344152
ENST00000351898	0.95845271557878	0.772737876793959	3	3	4	FALSE	0.980310312968783
ENST00000351933	0.627691730153635	42.5024793959379	3	3	4.00244594470284	FALSE	0.869475445370552
ENST00000351948	0.00699687121276438	4410.39534985205	2	2	8.02331526426528	FALSE	0.811977136344152
ENST00000351960	0.916090845536915	1.64763481191329	2	2	2.00061132167747	FALSE	0.963490742800644
ENST00000352035	0.323766398317851	76.3267425312702	2	2	2	FALSE	0.811977136344152
ENST00000352041	0.985521507001719	0.0801975551822273	3	3	3	FALSE	0.990642148550028
ENST00000352078	0.539189844140421	23.3173967917088	1	1	1	FALSE	0.836769853580943
ENST00000352115	0.456091892610175	122.652197336765	3	3	3.00036664358292	FALSE	0.816723144721776
ENST00000352127	0.476212900080418	54.5556346291197	2	2	3.0002444091409	FALSE	0.818453030575002
ENST00000352131	0.524797546177831	25.815868393137	1	1	1	FALSE	0.831770549503452
ENST00000352179	0.650027890621094	64.2243051043464	2	2	5	FALSE	0.879514443723736
ENST00000352210	0.119555805035243	156.031397055791	1	1	1	FALSE	0.811977136344152
ENST00000352222	0.380242205565832	58.9278226978132	1	1	1	FALSE	0.811977136344152
ENST00000352251	0.418438361164269	48.6541892126783	1	1	1	FALSE	0.812294439401918
ENST00000352297	0.156293754007365	202.642146461435	1	1	1	FALSE	0.811977136344152
ENST00000352327	0.850482125578275	14.5394614230766	4	4	7	FALSE	0.93223304257033
ENST00000352371	0.25839795215595	97.9562050944175	1	1	1	FALSE	0.811977136344152
ENST00000352385	0.460386191828689	199.855066337284	5	5	5.00073334691992	FALSE	0.816723144721776
ENST00000352392	0.368532187163536	143.69839796534	1	1	5	FALSE	0.811977136344152
ENST00000352393	0.88707997142754	18.5943961728317	4	4	13	FALSE	0.950522098193348
ENST00000352397	0.666069674336785	22.9648179885232	2	2	2	FALSE	0.883708429057028
ENST00000352410	0.664683727020291	26.607853532514	2	2	2	FALSE	0.883488594540653
ENST00000352418	0.2553542556232	3083.73332040946	2	2	108.00012220457	FALSE	0.811977136344152
ENST00000352433	0.445591019951432	42.1034398977797	1	1	1	FALSE	0.816723144721776
ENST00000352435	0.398341845475025	67.1069569800225	2	2	2	FALSE	0.811977136344152
ENST00000352445	0.421445353926238	441.357699724711	4	4	16	FALSE	0.813096450909011
ENST00000352451	0.587868314587744	16.0378428587963	1	1	1	FALSE	0.85544756175501
ENST00000352480	0.343580935917982	195.609599322613	3	3	3.00012220457045	FALSE	0.811977136344152
ENST00000352508	0.290077787877219	86.8531086370666	1	1	1.00012220457045	FALSE	0.811977136344152
ENST00000352511	0.275778113148972	136.62787759902	2	2	2.12164884111526	FALSE	0.811977136344152
ENST00000352618	0.510264043006689	33.706453393686	2	2	2	FALSE	0.826047908874013
ENST00000352620	0.541615956523604	22.9423875264934	1	1	1	FALSE	0.836769853580943
ENST00000352634	0.42373648902267	133.099834231507	2	2	3	FALSE	0.813224649771807
ENST00000352645	0.325628796632602	90.8258063989838	2	2	2.00110037905233	FALSE	0.811977136344152
ENST00000352665	0.193275474246665	501.282864685006	4	4	7	FALSE	0.811977136344152
ENST00000352681	0.826319661482342	0.688327056473094	1	1	1.0086291913215	FALSE	0.920105208389844
ENST00000352690	0.298882153729054	220.886116899163	2	2	4	FALSE	0.811977136344152
ENST00000352832	0.00461551853313769	9916.76340754443	9	9	22.0640636160461	FALSE	0.811977136344152
ENST00000352879	0.0868560763626516	628.420958162215	2	2	2.00097847358121	FALSE	0.811977136344152
ENST00000352896	0.839139040864858	15.584906245081	5	5	7.00073399017875	FALSE	0.9264152345403
ENST00000352903	0.104230458302067	500.470269895465	3	3	3.00085649376442	FALSE	0.811977136344152
ENST00000352904	0.369922270992185	108.308488035811	3	3	3.00330468462936	FALSE	0.811977136344152
ENST00000352909	0.493703490113505	199.582188649022	7	7	7.00367164306104	FALSE	0.819547489357388
ENST00000352931	0.355624889965495	110.281785383032	2	2	2.00171379605827	FALSE	0.811977136344152
ENST00000352940	0.465840990337443	37.5347892867403	1	1	1	FALSE	0.816723144721776
ENST00000352957	0.123039002882446	411.547795986085	3	3	3.00073430424673	FALSE	0.811977136344152
ENST00000352980	0.211570256264064	219.659400606451	1	1	1.00012220457045	FALSE	0.811977136344152
ENST00000352981	0.549300490060738	81.1295036636414	2	2	3	FALSE	0.839302019846949
ENST00000352998	0.189925240272881	524.591917494114	2	2	5	FALSE	0.811977136344152
ENST00000353047	0.14314134828758	683.463274852186	2	2	5	FALSE	0.811977136344152
ENST00000353065	0.200378069869537	405.924369553082	2	2	4	FALSE	0.811977136344152
ENST00000353130	0.39990179354346	53.5410290488552	1	1	1	FALSE	0.811977136344152
ENST00000353147	0.368532187163536	143.69839796534	1	1	5	FALSE	0.811977136344152
ENST00000353170	0.589797465985125	118.014038907129	4	4	6.0002444091409	FALSE	0.856598100389529
ENST00000353172	0.371945934619244	61.2710290025856	1	1	1	FALSE	0.811977136344152
ENST00000353224	0.226502533376625	439.460352706452	2	2	2	FALSE	0.811977136344152
ENST00000353225	0.650027890621094	64.2243051043464	2	2	5	FALSE	0.879514443723736
ENST00000353234	0.085470257917276	630.12005400276	3	2	2.00012220457045	FALSE	0.811977136344152
ENST00000353258	0.502475420814151	213.29976580003	4	4	7	FALSE	0.821381888387755
ENST00000353278	0.75770837349889	82.5794538882693	7	7	14.0002444091409	FALSE	0.912751221235832
ENST00000353317	0.0615325520643923	728.758763461287	2	2	2	FALSE	0.811977136344152
ENST00000353332	0.648340158401339	28.7796491623301	1	1	2	FALSE	0.878865773429706
ENST00000353379	0.590459739885978	89.0766942741034	1	1	5	FALSE	0.856858769162056
ENST00000353383	0.00217570002310863	4832.63333842157	7	7	8.00599427361129	FALSE	0.727945713731685
ENST00000353442	0.841129649998619	4.91611082449814	2	2	2.00024449877751	FALSE	0.927754856914809
ENST00000353492	0.603430194294126	89.180070479731	6	6	6.00012221950623	FALSE	0.860622790070925
ENST00000353548	0.228238541540183	256.588778190882	2	2	3.0002444091409	FALSE	0.811977136344152
ENST00000353598	0.460418166939113	52.1153072124923	1	1	2	FALSE	0.816723144721776
ENST00000353625	0.544875431706702	22.4121230364407	1	1	1.00294153695306	FALSE	0.837308474298447
ENST00000353660	0.104130477038118	397.40178591466	2	2	2.00061132167747	FALSE	0.811977136344152
ENST00000353662	0.608237596707937	16.7574386895423	2	2	2.00318273515359	FALSE	0.861230167942784
ENST00000353665	0.792300845316048	185.284285434908	5	5	103.022980075785	FALSE	0.913408451004456
ENST00000353772	0.454160546284896	160.499260564127	5	5	5	FALSE	0.816723144721776
ENST00000353782	0.372727810855819	3362.9296552645	12	12	69	FALSE	0.811977136344152
ENST00000353809	0.259667756130917	97.5221985790419	1	1	1	FALSE	0.811977136344152
ENST00000353836	0.66353808695079	109.264301919431	5	5	8	FALSE	0.883360786057079
ENST00000353866	0.284583369441763	686.856748016614	2	2	14.048129234615	FALSE	0.811977136344152
ENST00000353963	0.208163629234082	242.895169832374	2	2	2	FALSE	0.811977136344152
ENST00000353979	0.42373648902267	133.099834231507	2	2	3	FALSE	0.813224649771807
ENST00000354024	0.360234369843089	64.6535624362142	1	1	1	FALSE	0.811977136344152
ENST00000354026	0.252043682694588	113.092655906801	2	2	2.00515843773029	FALSE	0.811977136344152
ENST00000354042	0.19610072514262	230.70926050889	1	1	1	FALSE	0.811977136344152
ENST00000354050	0.437484449785529	70.6253071955883	2	2	2.00012220457045	FALSE	0.816723144721776
ENST00000354082	0.805227963719973	22.3440596535476	4	4	5.00097847358121	FALSE	0.916265780926633
ENST00000354098	0.275162339296395	556.625373171864	4	4	8.00048887802493	FALSE	0.811977136344152
ENST00000354105	0.937885564040436	0.829835425780916	2	2	2	FALSE	0.972232469998293
ENST00000354161	0.753511325836668	38.6999703720216	4	4	6.00974357545461	FALSE	0.912291755258166
ENST00000354171	0.955790162429346	0.305050164834615	3	3	3	FALSE	0.979120933624314
ENST00000354181	0.458748910177657	121.319178504957	3	3	3	FALSE	0.816723144721776
ENST00000354185	0.510242925596339	28.2899058136222	1	1	1	FALSE	0.826047908874013
ENST00000354189	0.531430810482891	122.332098276686	3	3	6	FALSE	0.833488445502688
ENST00000354190	0.383411774750377	58.045211325877	1	1	1	FALSE	0.811977136344152
ENST00000354193	0.862352827364185	6.97498201993316	2	2	5.00550644343487	FALSE	0.937442358111343
ENST00000354194	0.95436178388345	0.486289207523402	1	1	2	FALSE	0.978939130699996
ENST00000354200	0.19633528897576	251.169548786598	1	1	1	FALSE	0.811977136344152
ENST00000354202	0.447247073473171	41.7436648931486	1	1	1	FALSE	0.816723144721776
ENST00000354209	0.345453189287732	69.0652585281841	1	1	1	FALSE	0.811977136344152
ENST00000354212	0.320353581123717	76.876612498851	1	1	1	FALSE	0.811977136344152
ENST00000354216	0.182644720243242	729.39331886821	4	4	4	FALSE	0.811977136344152
ENST00000354221	0.649845207848345	9.09227995762208	1	1	1	FALSE	0.879514443723736
ENST00000354241	0.683284032946991	6.26492026532225	1	1	1	FALSE	0.89183573279006
ENST00000354249	0.529910315727373	208.476345203501	4	4	7.00685359723538	FALSE	0.833416189981486
ENST00000354268	0.711055262304202	4.52563719154208	1	1	1.00024446889133	FALSE	0.898152610691101
ENST00000354273	0.182033294915757	127.746033712877	1	1	1	FALSE	0.811977136344152
ENST00000354285	0.169983818682462	306.835795582376	2	2	3.001100513573	FALSE	0.811977136344152
ENST00000354287	0.608509156207044	35.9525342255536	2	2	2.01753467535405	FALSE	0.861230167942784
ENST00000354293	0.517260435723655	115.168539590496	4	4	4.00784092528172	FALSE	0.829268665852238
ENST00000354308	0.171082502269543	290.199169282967	2	2	2.00061114234947	FALSE	0.811977136344152
ENST00000354321	0.547162868621311	30.8859068549799	2	2	3.00588235294118	FALSE	0.838396461271551
ENST00000354334	0.022274955369084	1623.25251347386	4	4	4.0006111124779	FALSE	0.811977136344152
ENST00000354366	0.469437487075162	36.7515704396437	1	1	1	FALSE	0.81694089257545
ENST00000354370	0.68491518678844	6.21801616637888	1	1	1.00073412455647	FALSE	0.892207288763153
ENST00000354377	0.74419615366354	115.307870907784	2	2	16	FALSE	0.911031999000021
ENST00000354379	0.149420278352273	141.980083456521	1	1	1	FALSE	0.811977136344152
ENST00000354383	0.32639347927426	376.052204567588	4	4	6.00012218963832	FALSE	0.811977136344152
ENST00000354393	0.274376989572497	92.2976919560046	1	1	1	FALSE	0.811977136344152
ENST00000354411	0.785572959066317	1.4784888653424	1	1	1	FALSE	0.913016995059093
ENST00000354412	0.534279519552179	24.1694323165748	1	1	1	FALSE	0.835056235602091
ENST00000354421	0.194948285114316	573.23076280011	3	3	5.0004888182818	FALSE	0.811977136344152
ENST00000354436	0.700362522050297	5.11647480423923	1	1	1	FALSE	0.896620870670573
ENST00000354441	0.52409271867031	25.9515259733441	1	1	1	FALSE	0.831470431856722
ENST00000354449	0.323690978611728	188.112389792799	1	1	3	FALSE	0.811977136344152
ENST00000354454	0.58987447644733	27.6803346932401	2	2	2	FALSE	0.856598100389529
ENST00000354464	0.269302969029447	161.893551543924	2	2	2.0002444091409	FALSE	0.811977136344152
ENST00000354470	0.174182512519461	131.038539861716	1	1	1.00012220457045	FALSE	0.811977136344152
ENST00000354475	0.651449583030751	8.94512718923314	1	1	1	FALSE	0.880015433210767
ENST00000354484	0.777330390756179	1.70717869382985	1	1	1	FALSE	0.913016995059093
ENST00000354532	0.56845161630059	18.739434502545	1	1	1	FALSE	0.848425474377242
ENST00000354537	0.407983575961405	339.881256483408	2	2	7	FALSE	0.811977136344152
ENST00000354545	0.690715417862826	6.62110336548813	1	1	2	FALSE	0.894209737302834
ENST00000354546	0.568951387712999	18.9767281075759	2	2	2	FALSE	0.848425474377242
ENST00000354550	0.932086128774997	1.06427057160391	2	2	2.00012221950623	FALSE	0.969895026122541
ENST00000354552	0.47071225656713	208.930263171016	4	4	6.00024449877751	FALSE	0.81694089257545
ENST00000354570	0.2635092440944	96.1369008171314	1	1	1	FALSE	0.811977136344152
ENST00000354577	0.198416529149248	120.915871167105	1	1	1	FALSE	0.811977136344152
ENST00000354589	0.0434686589124099	1504.50792226514	5	5	5.00220062358399	FALSE	0.811977136344152
ENST00000354590	0.422813994750605	143.706385156526	4	4	4.00146702263525	FALSE	0.81319124688291
ENST00000354611	0.314413200085322	80.8408832337833	2	2	2.00073466389127	FALSE	0.811977136344152
ENST00000354613	0.182146044642813	304.474544517856	3	3	3.01306446531808	FALSE	0.811977136344152
ENST00000354624	0.874399876309858	18.4821350300664	5	5	13	FALSE	0.944523505571616
ENST00000354638	0.259667756130917	97.5221985790419	1	1	1	FALSE	0.811977136344152
ENST00000354639	0.577410140139246	649.587180006916	3	3	32.0001222643355	FALSE	0.850906821211192
ENST00000354665	0.586769804592667	16.171563074813	1	1	1.00085605967959	FALSE	0.854984065937699
ENST00000354666	0.878199273199768	1.22500131142918	2	2	2	FALSE	0.947109904209296
ENST00000354673	0.43829431135564	43.8518418111039	1	1	1	FALSE	0.816723144721776
ENST00000354675	0.972667051364055	0.0728820429963054	2	2	2	FALSE	0.985270790328143
ENST00000354685	0.99750950323016	0.0536069334789651	5	5	5	FALSE	0.99900242334395
ENST00000354694	0.304705293983859	81.9585400688906	1	1	1	FALSE	0.811977136344152
ENST00000354698	0.267880023326605	997.523807669513	4	4	19	FALSE	0.811977136344152
ENST00000354700	0.608237596707937	16.7574386895423	2	2	2.00318273515359	FALSE	0.861230167942784
ENST00000354728	0.596699903883185	78.2234787094343	3	3	4	FALSE	0.858539865377097
ENST00000354749	0.68652335914493	130.262774881795	10	10	15.0030577905113	FALSE	0.89246312321439
ENST00000354759	0.668125101782386	7.4701897609275	1	1	1	FALSE	0.884331420817908
ENST00000354760	0.362909088023348	63.8774293986793	1	1	1	FALSE	0.811977136344152
ENST00000354764	0.676471872801422	6.83906627624637	1	1	1.00048935649621	FALSE	0.888562701687774
ENST00000354772	0.366190475144573	62.9530728749858	1	1	1.00367917586461	FALSE	0.811977136344152
ENST00000354775	0.290134501898121	104.842840139552	2	2	2.00048893778267	FALSE	0.811977136344152
ENST00000354785	0.755616866570456	2.42813468579255	1	1	1	FALSE	0.912291755258166
ENST00000354822	0.462079605261667	192.326465131912	4	4	5.00526071810704	FALSE	0.816723144721776
ENST00000354829	0.919278950261793	2.91931845483559	2	2	4	FALSE	0.965265977838911
ENST00000354839	0.441226249244372	43.1575831487979	1	1	1	FALSE	0.816723144721776
ENST00000354841	0.0245611784726691	7844.72826275449	5	5	44.0001221896383	FALSE	0.811977136344152
ENST00000354858	0.140963380865037	145.847411799313	1	1	1	FALSE	0.811977136344152
ENST00000354862	0.108950120059842	201.078571711067	2	2	2.00637736586027	FALSE	0.811977136344152
ENST00000354886	0.316610028083104	425.799422156654	3	3	7.00085752786966	FALSE	0.811977136344152
ENST00000354891	0.920846328861869	1.3035579171929	2	2	2	FALSE	0.965760029811937
ENST00000354900	0.114358302021826	486.574226969768	3	3	3.00110042388159	FALSE	0.811977136344152
ENST00000354910	0.0017859386161525	2024.6907214773	1	1	3	FALSE	0.63568015126841
ENST00000354911	0.231098753262142	239.338688835534	1	1	1	FALSE	0.811977136344152
ENST00000354926	0.362534667733726	63.9879533060607	1	1	1	FALSE	0.811977136344152
ENST00000354947	0.858912020613655	5.2197569224755	3	3	3	FALSE	0.936013236456637
ENST00000354952	0.813320448361041	9.09392449947974	3	3	3	FALSE	0.916826535253281
ENST00000354956	0.323690978611728	188.112389792799	1	1	3	FALSE	0.811977136344152
ENST00000354957	0.443940364689315	50.144458690059	2	2	2	FALSE	0.816723144721776
ENST00000354958	0.159688305077603	586.241150604469	4	4	4.00146694786866	FALSE	0.811977136344152
ENST00000354959	0.174015238282999	1585.57773268196	4	4	14.0018344135991	FALSE	0.811977136344152
ENST00000354960	0.815946773193757	8.81835777806651	3	3	3.00085647864921	FALSE	0.917763092183506
ENST00000354981	0.977333658461439	0.236739757691939	3	3	9	FALSE	0.986952968261076
ENST00000354982	0.787224626656502	1.44042412004305	1	1	1.0003666585187	FALSE	0.913016995059093
ENST00000354992	0.338274598662548	197.943618560957	3	3	3.00012220457045	FALSE	0.811977136344152
ENST00000355014	0.0962805337126992	1525.68949198072	6	6	9	FALSE	0.811977136344152
ENST00000355022	0.810689565714015	8.65489929657912	1	1	2.00146735143067	FALSE	0.916826535253281
ENST00000355025	0.755087911091479	2.44761801558673	1	1	1	FALSE	0.912291755258166
ENST00000355035	0.125572589347407	474.410496670771	3	3	4	FALSE	0.811977136344152
ENST00000355044	0.300846206500073	104.359318638816	2	2	2.00036715212336	FALSE	0.811977136344152
ENST00000355053	0.662285785817998	21.8741702708776	2	2	2	FALSE	0.882792831046206
ENST00000355072	0.242546684542092	103.795841385761	1	1	1	FALSE	0.811977136344152
ENST00000355086	0.105397476012109	374.891510532797	2	2	2	FALSE	0.811977136344152
ENST00000355097	0.780296245106084	8.10451518313137	1	1	2	FALSE	0.913016995059093
ENST00000355105	0.0857772436186914	420.644894034135	2	2	2	FALSE	0.811977136344152
ENST00000355112	0.239552036103935	178.589671832259	3	3	3	FALSE	0.811977136344152
ENST00000355119	0.883515412352318	7.43615885208717	1	1	6	FALSE	0.949221587132614
ENST00000355123	0.977454526758892	0.402122128720136	9	9	10.0001222344457	FALSE	0.986952968261076
ENST00000355149	0.367887628641562	248.991455958069	1	1	2	FALSE	0.811977136344152
ENST00000355151	0.0637726806577494	495.747120212998	1	1	2	FALSE	0.811977136344152
ENST00000355166	0.135138418670385	7999.80012238266	6	6	59.0136502997985	FALSE	0.811977136344152
ENST00000355173	0.757457177416598	42.0750436694716	7	7	7.02654545343791	FALSE	0.912751221235832
ENST00000355190	0.483138015696014	206.4271114521	2	2	6	FALSE	0.818453030575002
ENST00000355192	0.934226159686782	1.66203529147062	1	1	8	FALSE	0.970258506918684
ENST00000355209	0.292698453943735	85.9784638846774	1	1	1	FALSE	0.811977136344152
ENST00000355221	0.659166526761449	27.9713036758828	2	2	3	FALSE	0.882764421726715
ENST00000355264	0.199751359768756	252.06253192179	1	1	2	FALSE	0.811977136344152
ENST00000355280	0.331851917269089	197.541740308783	3	3	3.0009781147278	FALSE	0.811977136344152
ENST00000355283	0.289786114157596	103.608609279442	1	1	2	FALSE	0.811977136344152
ENST00000355285	0.558848898525711	33.6500784058027	2	2	2.00134589502019	FALSE	0.843162267625957
ENST00000355288	0.990935869176021	0.0586998095080004	3	3	3	FALSE	0.994329800758599
ENST00000355289	0.189085038244966	253.439599154867	1	1	2.00048887802493	FALSE	0.811977136344152
ENST00000355295	0.367881466703945	77.642545091443	2	2	2.000366703337	FALSE	0.811977136344152
ENST00000355299	0.206802616780544	464.484598047512	2	2	4	FALSE	0.811977136344152
ENST00000355303	0.0908437680251044	409.973017167491	2	2	2	FALSE	0.811977136344152
ENST00000355312	0.408082635192023	51.404204238294	1	1	1	FALSE	0.811977136344152
ENST00000355329	0.306822556591927	145.740261437048	2	2	2	FALSE	0.811977136344152
ENST00000355341	0.281481534727156	316.590947700394	3	3	4.00036661371135	FALSE	0.811977136344152
ENST00000355346	0.478695471697747	34.76770384623	1	1	1.00012227928589	FALSE	0.818453030575002
ENST00000355349	0.734511712758211	23.3417274416117	3	3	3	FALSE	0.907507122801485
ENST00000355356	0.40917831088206	51.1163039631407	1	1	1	FALSE	0.811977136344152
ENST00000355360	0.964914365219993	0.252225624872696	2	2	2	FALSE	0.981646103955267
ENST00000355377	0.485370003137447	33.3816247252383	1	1	1	FALSE	0.818453030575002
ENST00000355380	0.525120996911611	39.8708179343422	1	1	2	FALSE	0.831967909587494
ENST00000355387	0.120426927291636	155.654039028923	1	1	1	FALSE	0.811977136344152
ENST00000355415	0.679851148378002	13.9609937747506	2	2	2.00466543891958	FALSE	0.889756581267188
ENST00000355417	0.375236414130049	72.3487982308919	2	2	2	FALSE	0.811977136344152
ENST00000355431	0.443950614322124	240.275972741392	4	4	6.00367440685118	FALSE	0.816723144721776
ENST00000355443	0.0794932074909938	1619.74691549868	6	6	8.00158919723549	FALSE	0.811977136344152
ENST00000355445	0.38074504381906	58.7874378434772	1	1	1	FALSE	0.811977136344152
ENST00000355480	0.499672449210281	509.251988454978	13	13	18.0398576675654	FALSE	0.821242605215736
ENST00000355481	0.00841362973240833	6643.19453923339	15	15	16.0132395238899	FALSE	0.811977136344152
ENST00000355485	0.47544360813447	35.4585922918166	1	1	1	FALSE	0.818453030575002
ENST00000355496	0.362027380106627	96.1900041476015	2	2	2	FALSE	0.811977136344152
ENST00000355498	0.32639347927426	376.052204567588	4	4	6.00012218963832	FALSE	0.811977136344152
ENST00000355499	0.150251490919823	141.593556326581	1	1	1	FALSE	0.811977136344152
ENST00000355512	0.469877679220382	36.6150280126249	1	1	1	FALSE	0.81694089257545
ENST00000355522	0.576940084651758	67.9216080393074	2	2	3.00232344103665	FALSE	0.850901282750213
ENST00000355526	0.798729903252564	1.15352932269822	1	1	1.00073367571533	FALSE	0.915084956635489
ENST00000355527	0.00776852848073206	7982.42470389221	4	4	17	FALSE	0.811977136344152
ENST00000355528	0.636776894627313	47.8590811220094	3	3	3.00478880157171	FALSE	0.874098684682064
ENST00000355537	0.0572272995665415	1006.17932141392	3	3	3.00061114234947	FALSE	0.811977136344152
ENST00000355540	0.105301853718487	163.272493253564	1	1	1	FALSE	0.811977136344152
ENST00000355547	0.63606341646174	223.247632684992	5	5	17.000488997555	FALSE	0.873498056892109
ENST00000355552	0.771141362513366	1.89443598969456	1	1	1	FALSE	0.913016995059093
ENST00000355557	0.757618088175939	37.8749707301892	4	4	6	FALSE	0.912751221235832
ENST00000355568	0.606822880723088	70.5599247375401	5	5	5.00012223444567	FALSE	0.861230167942784
ENST00000355572	0.468231518272539	36.9437432452308	1	1	1	FALSE	0.81694089257545
ENST00000355585	0.918891699615838	13.487897548387	10	10	19.0245101413109	FALSE	0.96510166015026
ENST00000355610	0.61591770867692	12.5862193131591	1	1	1	FALSE	0.865687112112898
ENST00000355619	0.0970790312500203	5079.10594023656	1	1	31.2597658656808	FALSE	0.811977136344152
ENST00000355622	0.661289241347365	116.265326361362	7	7	9	FALSE	0.882792831046206
ENST00000355624	0.27995869289069	107.466880525623	2	2	2.00012226433549	FALSE	0.811977136344152
ENST00000355630	0.334103564620727	373.214963882028	6	6	8.01224179273725	FALSE	0.811977136344152
ENST00000355637	0.457260797295887	53.7310684775979	2	2	2	FALSE	0.816723144721776
ENST00000355650	0.401799303650886	53.0564821722114	1	1	1.00012220457045	FALSE	0.811977136344152
ENST00000355654	0.102838173249161	386.426288942936	1	1	2	FALSE	0.811977136344152
ENST00000355661	0.0443230812506746	1040.55934623775	3	3	3.00676589986468	FALSE	0.811977136344152
ENST00000355673	0.624383380382964	68.336224706879	4	4	4.00244687282036	FALSE	0.867809585339498
ENST00000355680	0.73624808489913	3.2222798718122	1	1	1.00061139642944	FALSE	0.908645829013468
ENST00000355697	0.452207616156087	40.5979576729888	1	1	1	FALSE	0.816723144721776
ENST00000355699	0.122096139789747	363.387039629968	2	2	2	FALSE	0.811977136344152
ENST00000355704	0.188900849870935	124.873713169817	1	1	1	FALSE	0.811977136344152
ENST00000355722	0.649777036661641	9.09736816071738	1	1	1	FALSE	0.879514443723736
ENST00000355733	0.115827554593202	214.206662192642	2	2	2.00012220457045	FALSE	0.811977136344152
ENST00000355754	0.634147478624815	28.4695157485033	3	3	3	FALSE	0.873283929034782
ENST00000355771	0.173885846957239	286.763456307441	2	2	2.00146775545347	FALSE	0.811977136344152
ENST00000355772	0.0911417221000255	420.384942153609	2	2	2	FALSE	0.811977136344152
ENST00000355773	0.224293422915279	477.04687095159	4	4	5	FALSE	0.811977136344152
ENST00000355790	0.610364254428815	13.221570146461	1	1	1	FALSE	0.862455915856794
ENST00000355810	0.22451842499405	210.335693810963	1	1	1	FALSE	0.811977136344152
ENST00000355815	0.94298902726431	1.75138865276755	5	5	6.01167023289845	FALSE	0.973877034543537
ENST00000355819	0.814958146615869	0.839420370223218	1	1	1	FALSE	0.917582099524625
ENST00000355826	0.496980343963747	125.336844870649	6	6	6.02334376117624	FALSE	0.821242605215736
ENST00000355832	0.192822803172265	512.92834611709	3	3	4	FALSE	0.811977136344152
ENST00000355836	0.602907639115944	36.8654131425009	2	2	2	FALSE	0.860622790070925
ENST00000355839	0.418030265367881	71.5711262298976	2	2	2	FALSE	0.812294439401918
ENST00000355841	0.468231518272539	36.9437432452308	1	1	1	FALSE	0.81694089257545
ENST00000355848	0.659405421837013	8.22834120008099	1	1	1	FALSE	0.882764421726715
ENST00000355849	0.56029756891153	19.9517193888835	1	1	1	FALSE	0.844050129100238
ENST00000355852	0.362666396722839	63.9493110697607	1	1	1.00012220457045	FALSE	0.811977136344152
ENST00000355854	0.753103015133165	2.52195257650963	1	1	1.00036674816626	FALSE	0.912291755258166
ENST00000355867	0.404430748677036	80.9388336941051	2	2	2.00061120212546	FALSE	0.811977136344152
ENST00000355870	0.577410140139246	649.587180006916	3	3	32.0001222643355	FALSE	0.850906821211192
ENST00000355893	0.266042959486241	356.156066960198	3	3	4.00024452867099	FALSE	0.811977136344152
ENST00000355897	0.648061186164283	91.0133715550244	5	5	6.00097862322419	FALSE	0.878772439275536
ENST00000355898	0.651735906935072	59.3104982167743	5	5	5	FALSE	0.880015433210767
ENST00000355899	0.155951927964262	139.040227411055	1	1	1	FALSE	0.811977136344152
ENST00000355937	0.806207533819294	1.00084176930605	1	1	1.00048995590397	FALSE	0.916265780926633
ENST00000355943	0.914661615032702	1.7049879027564	2	2	2	FALSE	0.963209324839056
ENST00000355946	0.237338361826205	208.701054568567	2	2	2.00024446889133	FALSE	0.811977136344152
ENST00000355947	0.683284032946991	6.26492026532225	1	1	1	FALSE	0.89183573279006
ENST00000355954	0.140460849472034	1198.27700327829	3	3	8	FALSE	0.811977136344152
ENST00000355956	0.190640352844479	886.079634461151	8	8	8.00134465367256	FALSE	0.811977136344152
ENST00000355969	0.664065111211299	42.8706770372679	3	3	3.00085574572127	FALSE	0.883360786057079
ENST00000355995	0.311772942623394	316.137136210622	1	1	2	FALSE	0.811977136344152
ENST00000356005	0.755616866570456	2.42813468579255	1	1	1	FALSE	0.912291755258166
ENST00000356017	0.472722603143317	51.5327806168838	2	2	2	FALSE	0.816960374791792
ENST00000356031	0.9798780273788	0.12545174517793	4	4	4.00012221950623	FALSE	0.988050868231867
ENST00000356033	0.462175560549297	38.3452417904354	1	1	1	FALSE	0.816723144721776
ENST00000356046	0.63988368509626	10.0424716501644	1	1	1	FALSE	0.874716244861754
ENST00000356056	0.497816118369771	101.932383933704	3	3	3	FALSE	0.821242605215736
ENST00000356079	0.0741402278175951	720.523722272649	3	3	3.00122458976243	FALSE	0.811977136344152
ENST00000356080	0.120711525818357	945.845780045372	3	3	6.00061138147905	FALSE	0.811977136344152
ENST00000356082	0.732759025764626	122.098561987207	8	8	21	FALSE	0.906423533059017
ENST00000356083	0.561724889335225	87.0706983421125	5	5	5.00305856862756	FALSE	0.844834637569808
ENST00000356090	0.382608442621337	58.2691028313674	1	1	1.00012218963832	FALSE	0.811977136344152
ENST00000356091	0.386186785020599	294.854697232496	4	4	8.00342304267205	FALSE	0.811977136344152
ENST00000356098	0.112496051722454	1111.06228428113	6	6	8.00968482916471	FALSE	0.811977136344152
ENST00000356099	0.584101622539726	279.141950952726	11	11	20	FALSE	0.853773354606123
ENST00000356120	0.529910315727373	208.476345203501	4	4	7.00685359723538	FALSE	0.833416189981486
ENST00000356124	0.0215080151949441	1240.88048813226	3	3	3	FALSE	0.811977136344152
ENST00000356126	0.2088049370322	116.781232344222	1	1	1.00012232415902	FALSE	0.811977136344152
ENST00000356140	0.267643746025322	321.826925289094	4	4	4	FALSE	0.811977136344152
ENST00000356142	0.150771954441765	141.36623920391	1	1	1	FALSE	0.811977136344152
ENST00000356147	0.319367914680744	77.1782487790399	1	1	1	FALSE	0.811977136344152
ENST00000356150	0.26466361004838	177.529674431941	2	2	2	FALSE	0.811977136344152
ENST00000356173	0.972170269202387	0.25592172703323	3	3	5	FALSE	0.985270790328143
ENST00000356175	0.781115994929186	11.1535361940937	2	2	2	FALSE	0.913016995059093
ENST00000356183	0.916956901621277	1.47126568316154	2	2	2.00208028962831	FALSE	0.963961709117876
ENST00000356205	0.401574981924448	76.6968361058711	2	2	2	FALSE	0.811977136344152
ENST00000356206	0.78845440950024	32.9293812598399	2	2	8	FALSE	0.913016995059093
ENST00000356207	0.0905829448589337	171.118969407035	1	1	1	FALSE	0.811977136344152
ENST00000356221	0.927334030161501	1.34778168124735	3	3	3.00024476808224	FALSE	0.96818119499602
ENST00000356231	0.425005306765453	121.324073419695	3	3	3	FALSE	0.813748604212445
ENST00000356239	0.298181952396234	2052.31201332837	11	11	33.0587883515466	FALSE	0.811977136344152
ENST00000356244	0.362727077441877	63.9331701994816	1	1	1	FALSE	0.811977136344152
ENST00000356245	0.109825632342441	392.067114511107	2	2	2	FALSE	0.811977136344152
ENST00000356249	0.0967404929950991	791.601239964839	2	2	4	FALSE	0.811977136344152
ENST00000356264	0.609259441588228	13.3621835127008	1	1	1	FALSE	0.861636756981103
ENST00000356286	0.104130477038118	397.40178591466	2	2	2.00061132167747	FALSE	0.811977136344152
ENST00000356296	0.808035137469958	8.84631651136795	2	2	2.00012220457045	FALSE	0.916265780926633
ENST00000356297	0.973708970812408	3.99111919606589	9	9	137.00293398533	FALSE	0.985788996170466
ENST00000356300	0.423036400693095	47.2801409433505	1	1	1.00024443901247	FALSE	0.81319124688291
ENST00000356317	0.980663445821252	0.296796972221631	4	4	5	FALSE	0.988357141004811
ENST00000356321	0.0490991265825994	537.812784346711	1	1	2.00269277845777	FALSE	0.811977136344152
ENST00000356322	0.738303707230119	3.13638568369835	1	1	1	FALSE	0.909710468779038
ENST00000356327	0.78340686532339	15.8146875831667	3	3	4.00024476808224	FALSE	0.913016995059093
ENST00000356331	0.0301960188431886	2055.80281125392	5	5	6.0002444091409	FALSE	0.811977136344152
ENST00000356346	0.159688305077603	586.241150604469	4	4	4.00146694786866	FALSE	0.811977136344152
ENST00000356385	0.761594123784109	2.21162557017751	1	1	1	FALSE	0.912751221235832
ENST00000356388	0.913103775741724	2.60584732044998	2	2	3.00244678248104	FALSE	0.962399575119286
ENST00000356392	0.360924953552741	64.4509253618874	1	1	1.00012220457045	FALSE	0.811977136344152
ENST00000356396	0.521039371570343	26.4864181993721	1	1	1.00134589502019	FALSE	0.830535268889973
ENST00000356404	0.393794682743937	187.250396495737	4	4	4.00404236524281	FALSE	0.811977136344152
ENST00000356406	0.189080339661361	138.001441693203	2	2	2	FALSE	0.811977136344152
ENST00000356407	0.799725867484921	1.15332362953523	1	1	2	FALSE	0.915084956635489
ENST00000356415	0.817959783662399	0.788033048094142	1	1	1	FALSE	0.917763092183506
ENST00000356432	0.562711756392249	153.063088315141	4	4	8.00012220457045	FALSE	0.845444026965708
ENST00000356436	0.362236522100078	64.0777286795191	1	1	1	FALSE	0.811977136344152
ENST00000356443	0.695682729042553	61.5734989428688	7	7	8	FALSE	0.895396665017476
ENST00000356455	0.0195397553128869	958.709798352005	2	2	2	FALSE	0.811977136344152
ENST00000356457	0.119738194325641	155.96691859668	1	1	1.00024464831804	FALSE	0.811977136344152
ENST00000356462	0.812642364731006	0.879664253985963	1	1	1.00036683785767	FALSE	0.916826535253281
ENST00000356488	0.127988471543258	1506.19855668133	7	7	13.0001222045705	FALSE	0.811977136344152
ENST00000356489	0.0507867601666168	957.426515180066	3	3	4	FALSE	0.811977136344152
ENST00000356493	0.218409862206823	112.995262095805	1	1	1	FALSE	0.811977136344152
ENST00000356495	0.616978420776943	12.4347273880721	1	1	1	FALSE	0.866041739133137
ENST00000356501	0.120096236302893	155.81535565613	1	1	1	FALSE	0.811977136344152
ENST00000356511	0.440968771387739	43.2217845921446	1	1	1	FALSE	0.816723144721776
ENST00000356518	0.336348371854976	549.758305932058	5	5	9.0194073466435	FALSE	0.811977136344152
ENST00000356522	0.299490424684773	329.615084147209	2	2	4	FALSE	0.811977136344152
ENST00000356524	0.782767060206884	232.132206280172	2	2	133.016742026152	FALSE	0.913016995059093
ENST00000356537	0.408004257251493	51.4186245545045	1	1	1	FALSE	0.811977136344152
ENST00000356545	0.377162010724888	90.8969429264746	1	1	2.00146717202592	FALSE	0.811977136344152
ENST00000356575	0.0528785625320414	5306.57795150172	20	20	24.0344525134875	FALSE	0.811977136344152
ENST00000356577	0.91006474994998	1.93430493502371	2	2	4.00085552160785	FALSE	0.96175804254264
ENST00000356583	0.343481150509396	69.6553251241692	1	1	1	FALSE	0.811977136344152
ENST00000356589	0.122096139789747	363.387039629968	2	2	2	FALSE	0.811977136344152
ENST00000356591	0.509915617773774	28.5386161446008	1	1	1.00012221950623	FALSE	0.826047908874013
ENST00000356595	0.545646928408401	1650.98127955894	1	1	83	FALSE	0.837519723400692
ENST00000356607	0.15978447042115	185.489442736297	2	2	2.0002444091409	FALSE	0.811977136344152
ENST00000356608	0.372727810855819	3362.9296552645	12	12	69	FALSE	0.811977136344152
ENST00000356613	0.290802757839921	199.386106174936	3	3	3.01279935241668	FALSE	0.811977136344152
ENST00000356634	0.314433538504076	78.6864204138709	1	1	1.00024479804162	FALSE	0.811977136344152
ENST00000356638	0.0842866062566217	641.139789392481	2	2	2	FALSE	0.811977136344152
ENST00000356644	0.310707791637409	79.9952877641767	1	1	1	FALSE	0.811977136344152
ENST00000356654	0.110798978903849	1582.60931930165	3	3	12.0380274779195	FALSE	0.811977136344152
ENST00000356657	0.721351102624214	3.96666640731101	1	1	1.00012218963832	FALSE	0.901918257414625
ENST00000356660	0.400960384755675	53.2718409114827	1	1	1	FALSE	0.811977136344152
ENST00000356663	0.982268171275065	0.000218071139855906	3	3	3.0133617583319	FALSE	0.989067306925518
ENST00000356698	0.0273625978502696	1116.95655743772	3	3	4.0004894762604	FALSE	0.811977136344152
ENST00000356708	0.413937323178487	49.8884760344748	1	1	1	FALSE	0.811977136344152
ENST00000356709	0.402466074168694	81.1675427235006	2	2	2	FALSE	0.811977136344152
ENST00000356711	0.122464875529724	556.396170361198	4	4	5.00428329211501	FALSE	0.811977136344152
ENST00000356713	0.338656829496859	1068.41122522241	3	3	23.0701221712545	FALSE	0.811977136344152
ENST00000356716	0.316298221511406	78.138433689361	1	1	1	FALSE	0.811977136344152
ENST00000356721	0.63875922466105	10.152917031108	1	1	1	FALSE	0.874393698090481
ENST00000356738	0.0822586109762715	493.381963998609	3	3	3.00097802501447	FALSE	0.811977136344152
ENST00000356742	0.366704083062042	62.7671512631535	1	1	1	FALSE	0.811977136344152
ENST00000356757	0.667628438291251	7.54660805638336	1	1	1	FALSE	0.884303732713724
ENST00000356766	0.881834880424155	3.11725873727286	2	2	2	FALSE	0.948573541320453
ENST00000356767	0.662371666883375	7.98407388414297	1	1	1	FALSE	0.882792831046206
ENST00000356783	0.405842010268522	78.7725108826351	1	1	2	FALSE	0.811977136344152
ENST00000356785	0.341947733765898	70.1165465772416	1	1	1	FALSE	0.811977136344152
ENST00000356786	0.755947204727289	44.903532183661	7	7	7.00673541676189	FALSE	0.91245868723233
ENST00000356798	0.818136230123297	11.7357356328187	3	3	3	FALSE	0.917763092183506
ENST00000356805	0.185688244185334	316.911035235559	3	3	3.00012221950623	FALSE	0.811977136344152
ENST00000356819	0.515882802418245	27.4298055234298	1	1	1.00012220457045	FALSE	0.828831860775815
ENST00000356825	0.115443944958941	275.727611604344	2	2	2	FALSE	0.811977136344152
ENST00000356834	0.990686717818949	0.176535842216756	7	7	8.000733406674	FALSE	0.994252690766885
ENST00000356838	0.626096179517936	11.3401179892396	1	1	1	FALSE	0.868631861598569
ENST00000356839	0.529950019513021	24.9137444022779	1	1	1.00012220457045	FALSE	0.833416189981486
ENST00000356847	0.19883628304118	790.405723037953	8	8	8.00171378145586	FALSE	0.811977136344152
ENST00000356860	0.797245061279499	1.18949262463728	1	1	1.00061192020561	FALSE	0.915084956635489
ENST00000356861	0.3951815274764	54.7592663310095	1	1	1	FALSE	0.811977136344152
ENST00000356864	0.306590540301853	5043.57151074473	3	3	96.0070893887222	FALSE	0.811977136344152
ENST00000356865	0.369077734661353	230.683252477837	4	4	4.000366703337	FALSE	0.811977136344152
ENST00000356884	0.866723775237477	5.90098856540131	3	3	3.00576852563389	FALSE	0.940055889260098
ENST00000356889	0.908260922888287	12.8129583991525	6	6	14	FALSE	0.960752259184202
ENST00000356891	0.712225605803821	48.8024084120546	5	5	5.00220540328573	FALSE	0.898553707352347
ENST00000356921	0.40609306887357	51.9259892377941	1	1	1	FALSE	0.811977136344152
ENST00000356924	0.757369376293903	21.7229565690291	2	2	3	FALSE	0.912751221235832
ENST00000356955	0.256479147927667	1138.2272755138	10	10	14.0023222305076	FALSE	0.811977136344152
ENST00000356956	0.969045629757869	0.280983456899094	3	3	3	FALSE	0.983448455485283
ENST00000356957	0.442209469823544	260.617539382924	5	5	8	FALSE	0.816723144721776
ENST00000356962	0.76655768608326	15.4503418213797	3	3	3	FALSE	0.9128061032346
ENST00000356976	0.526749038789242	25.4314362465068	1	1	1.00134589502019	FALSE	0.832265537921627
ENST00000356990	0.68489068994818	6.19705235382147	1	1	1.00183598531212	FALSE	0.892207288763153
ENST00000356998	0.260257319203256	211.935849853889	2	2	3	FALSE	0.811977136344152
ENST00000357001	0.447364261653932	285.649559569534	1	1	7	FALSE	0.816723144721776
ENST00000357002	0.84782993252436	5.57978231654369	1	1	2.0002444091409	FALSE	0.931276883860802
ENST00000357003	0.503853958846579	1082.36893520457	4	4	37	FALSE	0.822347012301449
ENST00000357006	0.754997576638774	12.9282977838122	2	2	2	FALSE	0.912291755258166
ENST00000357008	0.290829890537796	86.4007973913207	1	1	1	FALSE	0.811977136344152
ENST00000357028	0.661894298022939	41.3208817241856	3	3	3	FALSE	0.882792831046206
ENST00000357033	0.348567497698764	322.911852893723	1	1	5	FALSE	0.811977136344152
ENST00000357036	0.130508127835486	521.179158026337	3	3	3	FALSE	0.811977136344152
ENST00000357039	0.130085915686968	514.224944169405	3	3	3	FALSE	0.811977136344152
ENST00000357043	0.425767696918087	137.328311759455	3	3	3.00012220457045	FALSE	0.813875693457152
ENST00000357060	0.283562496535148	288.933114980599	5	5	5.00036701737216	FALSE	0.811977136344152
ENST00000357067	0.523519186270921	107.010009888002	1	1	4	FALSE	0.831398563425691
ENST00000357071	0.471416116997808	36.3229624495545	1	1	1	FALSE	0.81694089257545
ENST00000357077	0.162283968581102	326.562373731153	3	3	3	FALSE	0.811977136344152
ENST00000357115	0.163879757246662	452.901832104078	4	4	4.00012230919765	FALSE	0.811977136344152
ENST00000357119	0.664065111211299	42.8706770372679	3	3	3.00085574572127	FALSE	0.883360786057079
ENST00000357122	0.473822703277745	35.7854692746484	1	1	1	FALSE	0.817763334688269
ENST00000357134	0.266185870631752	95.1800743624636	1	1	1	FALSE	0.811977136344152
ENST00000357137	0.648619867057025	43.5603217562889	4	4	4	FALSE	0.879102467471196
ENST00000357155	0.405895174836296	553.312631066262	2	2	11	FALSE	0.811977136344152
ENST00000357162	0.0541559849832085	3069.76661190988	11	11	13.0004894465829	FALSE	0.811977136344152
ENST00000357164	0.357861538359185	65.3559786488917	1	1	1	FALSE	0.811977136344152
ENST00000357179	0.603294859227876	16.9331333829346	2	2	2.00012220457045	FALSE	0.860622790070925
ENST00000357182	0.575671714500102	155.83148938825	6	6	8.00085625415178	FALSE	0.850818280048787
ENST00000357183	0.043072040809962	581.131439838441	1	1	3	FALSE	0.811977136344152
ENST00000357195	0.259905084389352	257.848393918324	2	2	3.00883869383747	FALSE	0.811977136344152
ENST00000357199	0.0809680849785291	3299.3107467455	1	1	18	FALSE	0.811977136344152
ENST00000357203	0.266391883882046	157.4239778731	2	2	2	FALSE	0.811977136344152
ENST00000357207	0.277244310765299	355.529517677518	3	3	4	FALSE	0.811977136344152
ENST00000357214	0.791117033665894	1.35628361065443	1	1	1.00343263454701	FALSE	0.913408451004456
ENST00000357219	0.667628438291251	7.54660805638336	1	1	1	FALSE	0.884303732713724
ENST00000357223	0.576305478060245	87.1272645945968	3	3	5.01807451125046	FALSE	0.850901282750213
ENST00000357227	0.643228274807516	9.70537621080404	1	1	1	FALSE	0.876032535347878
ENST00000357232	0.535606247151309	2899.55535535913	13	13	173.021880593461	FALSE	0.835640584099508
ENST00000357234	0.301750123813551	82.8736172572343	1	1	1	FALSE	0.811977136344152
ENST00000357242	0.717288228326874	25.8286334310188	4	4	4.00049007596177	FALSE	0.900343622399414
ENST00000357246	0.127862006013127	151.952773250071	1	1	1	FALSE	0.811977136344152
ENST00000357250	0.738307073621436	16.3929577234898	2	2	2	FALSE	0.909710468779038
ENST00000357258	0.454105095687554	40.1572540187564	1	1	1.00024443901247	FALSE	0.816723144721776
ENST00000357260	0.976489917684157	0.0354919839982558	2	2	2	FALSE	0.986713616336573
ENST00000357266	0.684328420432579	6.25944771823234	1	1	1	FALSE	0.892207288763153
ENST00000357277	0.452452677823006	40.5348827887659	1	1	1	FALSE	0.816723144721776
ENST00000357296	0.554808998809254	98.4714674597497	3	3	4.00391772771792	FALSE	0.841150401137803
ENST00000357324	0.482052906541012	34.0621101596447	1	1	1	FALSE	0.818453030575002
ENST00000357332	0.50645569157358	29.1964589355145	1	1	1.00012220457045	FALSE	0.823532004698136
ENST00000357337	0.835574802071876	6.29067121380408	2	2	2.00061132167747	FALSE	0.924691632004246
ENST00000357348	0.976334233765879	0.103595827708045	2	2	2	FALSE	0.986713616336573
ENST00000357355	0.503426986348306	348.743895738808	5	5	18	FALSE	0.822203461351246
ENST00000357385	0.56860781349935	118.81256617834	1	1	5	FALSE	0.848425474377242
ENST00000357388	0.963374811391481	1.54908191484845	8	8	11.0224455208831	FALSE	0.981384558504938
ENST00000357392	0.357246366486627	78.075576257676	2	2	2	FALSE	0.811977136344152
ENST00000357402	0.61190537852171	108.84565976687	3	3	6.00244528670987	FALSE	0.86340751719523
ENST00000357410	0.383935002522369	57.8896661691669	1	1	1	FALSE	0.811977136344152
ENST00000357429	0.215963637265298	113.95324636148	1	1	1.00012220457045	FALSE	0.811977136344152
ENST00000357440	0.508331743009821	93.4330464289401	1	1	3	FALSE	0.825218993577031
ENST00000357443	0.220487820215648	228.514215849119	3	3	3.00012218963832	FALSE	0.811977136344152
ENST00000357447	0.514452077522703	27.6862279612125	1	1	1.00085605967959	FALSE	0.828546585440502
ENST00000357460	0.0985779484916878	583.985808735644	2	2	2	FALSE	0.811977136344152
ENST00000357466	0.110039586375599	160.848187923627	1	1	1	FALSE	0.811977136344152
ENST00000357474	0.461947926238437	157.462048457236	4	4	7	FALSE	0.816723144721776
ENST00000357484	0.242397766223554	286.50389882351	2	2	3.00454266421117	FALSE	0.811977136344152
ENST00000357485	0.0510610776728847	745.661020938308	2	2	3.00575549851889	FALSE	0.811977136344152
ENST00000357489	0.179338603318052	279.817007374018	2	2	2	FALSE	0.811977136344152
ENST00000357519	0.570289373520328	74.167448876521	2	2	3.00048887802493	FALSE	0.849266606523555
ENST00000357525	0.14448426667546	144.211807881071	1	1	1	FALSE	0.811977136344152
ENST00000357537	0.610491559485837	13.1916717353819	1	1	1.00036701737216	FALSE	0.862455915856794
ENST00000357545	0.422289686857827	278.92409880714	2	2	8.01542983100661	FALSE	0.81319124688291
ENST00000357546	0.367972917548543	115.540915648119	2	2	3	FALSE	0.811977136344152
ENST00000357568	0.330450870460249	143.167357698286	1	1	3	FALSE	0.811977136344152
ENST00000357573	0.549103054031342	204.105541751745	4	4	9.01911467550309	FALSE	0.839302019846949
ENST00000357578	0.964853787533749	0.267571260585789	2	2	2	FALSE	0.981646103955267
ENST00000357582	0.882484142645738	7.70873990053451	6	6	6.00158999001974	FALSE	0.949027849210629
ENST00000357585	0.469765411420579	36.6755098748101	1	1	1	FALSE	0.81694089257545
ENST00000357586	0.82578849001474	6.8289916987466	2	2	2	FALSE	0.919949811771649
ENST00000357599	0.914245082264986	1.9438015140046	3	3	3.01737881874624	FALSE	0.963141437497677
ENST00000357613	0.14402817976837	478.505925778153	2	2	3.00048887802493	FALSE	0.811977136344152
ENST00000357618	0.368532187163536	143.69839796534	1	1	5	FALSE	0.811977136344152
ENST00000357632	1	0.00369748451600586	2	2	3	FALSE	1
ENST00000357639	0.777538649891394	221.851172627216	8	8	49	FALSE	0.913016995059093
ENST00000357640	0.818600027492455	51.4058960888632	3	3	17	FALSE	0.91809867658362
ENST00000357649	0.159688305077603	586.241150604469	4	4	4.00146694786866	FALSE	0.811977136344152
ENST00000357654	0.359829164264668	424.188464928637	2	2	7	FALSE	0.811977136344152
ENST00000357685	0.396439024935338	950.693257738979	6	6	28	FALSE	0.811977136344152
ENST00000357692	0.40917831088206	51.1163039631407	1	1	1	FALSE	0.811977136344152
ENST00000357701	0.541011946324751	1631.71451614828	13	13	93.0009784735812	FALSE	0.836769853580943
ENST00000357716	0.0866037501120542	1104.58908481135	3	3	6.01484432455573	FALSE	0.811977136344152
ENST00000357717	0.0655280237717627	2732.72793633979	3	3	12	FALSE	0.811977136344152
ENST00000357721	0.760995489910095	12.3507553537675	2	2	2	FALSE	0.912751221235832
ENST00000357730	0.171335071398649	132.289127286881	1	1	1.00012218963832	FALSE	0.811977136344152
ENST00000357742	0.00414401607655557	5826.81402956446	8	8	13	FALSE	0.811977136344152
ENST00000357749	0.662987635633139	7.93225447153528	1	1	1	FALSE	0.883050967874744
ENST00000357750	0.364157460809867	63.5142070342201	1	1	1	FALSE	0.811977136344152
ENST00000357758	0.632340440289407	31.3557381826093	2	2	2	FALSE	0.872368200721886
ENST00000357760	0.822244840067229	11.3953560035688	3	3	4.00918415331966	FALSE	0.918331298993319
ENST00000357765	0.0945492298865902	410.988395117802	2	2	2	FALSE	0.811977136344152
ENST00000357769	0.216100634758751	113.892977801904	1	1	1.00012220457045	FALSE	0.811977136344152
ENST00000357771	0.272307364026637	523.833533295502	5	5	6	FALSE	0.811977136344152
ENST00000357783	0.478343433746032	246.012292860733	8	8	9.00061229488121	FALSE	0.818453030575002
ENST00000357797	0.775286996706643	1.76752479183703	1	1	1	FALSE	0.913016995059093
ENST00000357799	0.437141206349539	44.1337373759174	1	1	1	FALSE	0.816723144721776
ENST00000357836	0.878313065025733	5.69772673627572	4	4	4.00048893778267	FALSE	0.947160398685973
ENST00000357847	0.389247079156984	57.6616132688771	2	2	2	FALSE	0.811977136344152
ENST00000357866	0.475912377191313	113.466879649224	2	2	3.0002444091409	FALSE	0.818453030575002
ENST00000357867	0.755616866570456	2.42813468579255	1	1	1	FALSE	0.912291755258166
ENST00000357872	0.466353958433199	366.769812846914	6	6	11.006115804437	FALSE	0.816839636753114
ENST00000357877	0.33080765349032	98.3472646255657	1	1	2	FALSE	0.811977136344152
ENST00000357895	0.812642364731006	0.879664253985963	1	1	1.00036683785767	FALSE	0.916826535253281
ENST00000357922	0.568942788423707	605.3624763506	8	8	30.0073408338577	FALSE	0.848425474377242
ENST00000357936	0.301449525373131	311.058477810836	3	3	4	FALSE	0.811977136344152
ENST00000357943	0.177623791589893	129.603639979701	1	1	1	FALSE	0.811977136344152
ENST00000357947	0.541104918678539	196.186973611619	8	8	8	FALSE	0.836769853580943
ENST00000357948	0.257061662868243	98.46057786712	1	1	1	FALSE	0.811977136344152
ENST00000357955	0.303178219085935	147.788800566758	1	1	3.00771869639794	FALSE	0.811977136344152
ENST00000357984	0.311908795880623	79.5993025984418	1	1	1	FALSE	0.811977136344152
ENST00000357985	0.28291788447462	207.700611153567	3	3	3	FALSE	0.811977136344152
ENST00000357988	0.684806299943421	6.25925624297823	1	1	1.0013460597161	FALSE	0.892207288763153
ENST00000357992	0.219313023174214	112.645459307149	1	1	1	FALSE	0.811977136344152
ENST00000357997	0.298173173301438	100.270608897169	2	2	2	FALSE	0.811977136344152
ENST00000358007	0.465840990337443	37.5347892867403	1	1	1	FALSE	0.816723144721776
ENST00000358024	0.285096488634539	88.5614482857402	1	1	1.00097835391953	FALSE	0.811977136344152
ENST00000358039	0.751325893361177	18.4015954419223	4	3	3.00085742283195	FALSE	0.912291755258166
ENST00000358049	0.367570751442684	102.593523697277	1	1	2	FALSE	0.811977136344152
ENST00000358053	0.743766100958347	17.4455977669932	3	3	3	FALSE	0.911001837965456
ENST00000358055	0.328751686099565	301.449425234594	5	5	5.00256928626071	FALSE	0.811977136344152
ENST00000358065	0.701790174711912	78.2746582760761	7	7	10.0011009174312	FALSE	0.896620870670573
ENST00000358077	0.124801368354828	176.615583478992	2	2	2	FALSE	0.811977136344152
ENST00000358095	0.605872686370146	13.7412625532278	1	1	1	FALSE	0.861230167942784
ENST00000358105	0.712192951090648	4.42161270174196	1	1	1	FALSE	0.898553707352347
ENST00000358110	0.848749015825208	5.21093208561711	2	2	2	FALSE	0.931588648085225
ENST00000358147	0.472288510840237	136.747979365268	4	3	4.00036691263524	FALSE	0.81694089257545
ENST00000358160	0.831910881460398	23.4099431699544	5	5	8.00245013969326	FALSE	0.922117069012267
ENST00000358161	0.304217837771541	82.1302481888464	1	1	1	FALSE	0.811977136344152
ENST00000358164	0.818136230123297	11.7357356328187	3	3	3	FALSE	0.917763092183506
ENST00000358171	0.307377204293301	204.017350340735	3	3	3.00048884815337	FALSE	0.811977136344152
ENST00000358173	0.295734757259755	84.8852533162903	1	1	1.00048899755501	FALSE	0.811977136344152
ENST00000358181	0.599835273447692	74.5653740751056	5	5	5.00048899755501	FALSE	0.859997473120581
ENST00000358184	0.548131887759743	58.2806649416485	2	2	4	FALSE	0.838564092394398
ENST00000358193	0.59358285281276	671.694450246285	7	7	33.0001221896383	FALSE	0.857172264435534
ENST00000358201	0.549103054031342	204.105541751745	4	4	9.01911467550309	FALSE	0.839302019846949
ENST00000358204	0.0567828484752846	554.422001162581	2	2	3	FALSE	0.811977136344152
ENST00000358207	0.212377016649159	131.307360326533	1	1	2	FALSE	0.811977136344152
ENST00000358215	0.730707259995713	26.5644325913681	3	3	3	FALSE	0.906085668406218
ENST00000358229	0.685897765659094	443.691185188477	7	7	48	FALSE	0.89246312321439
ENST00000358232	0.325743106030578	549.996498046716	8	7	9	FALSE	0.811977136344152
ENST00000358241	0.724776870809387	3.78634032524284	1	1	1	FALSE	0.902499937539066
ENST00000358244	0.00461551853313757	9916.76340754443	9	9	22.0640636160461	FALSE	0.811977136344152
ENST00000358252	0.0259092488388328	2052.92220063515	7	6	6.00256792500998	FALSE	0.811977136344152
ENST00000358268	0.624750956966257	107.791045528792	4	4	8.00048887802493	FALSE	0.867809585339498
ENST00000358273	0.781115994929186	11.1535361940937	2	2	2	FALSE	0.913016995059093
ENST00000358290	0.600479813819977	37.2843016956501	2	2	2	FALSE	0.860393993319646
ENST00000358301	0.582400201064275	47.8804689678166	3	3	3.00159063335165	FALSE	0.852404064318069
ENST00000358303	0.454174714999112	54.1623723946632	2	2	2	FALSE	0.816723144721776
ENST00000358308	0.230201622701117	243.262239644065	3	3	3	FALSE	0.811977136344152
ENST00000358316	0.524350838856662	25.8788072080383	1	1	1	FALSE	0.831470431856722
ENST00000358321	0.321898885573258	475.913046576213	6	6	10	FALSE	0.811977136344152
ENST00000358334	0.760046754510665	155.985762002067	14	14	29	FALSE	0.912751221235832
ENST00000358337	0.763183491893731	10.4855763731297	2	2	2.00012220457045	FALSE	0.912751221235832
ENST00000358344	0.602907639115944	36.8654131425009	2	2	2	FALSE	0.860622790070925
ENST00000358355	0.146149911760434	390.458720025188	3	3	3.00061132167747	FALSE	0.811977136344152
ENST00000358359	0.191227427490835	791.823453500072	5	5	8.00232556683013	FALSE	0.811977136344152
ENST00000358368	0.937814827830443	2.02003835663505	4	4	5.0007333170374	FALSE	0.972219387418695
ENST00000358369	0.961764837223622	0.389630086624828	3	3	3	FALSE	0.981384558504938
ENST00000358387	0.113109457053992	807.255256492866	4	4	5.00183621006243	FALSE	0.811977136344152
ENST00000358395	0.10236503873708	379.321846969346	2	2	2	FALSE	0.811977136344152
ENST00000358397	0.780249986599277	1.62335382887616	1	1	1	FALSE	0.913016995059093
ENST00000358406	0.364382928970792	84.8442898320441	2	2	2	FALSE	0.811977136344152
ENST00000358410	0.131198571670319	2029.79929990955	5	5	13.050184501845	FALSE	0.811977136344152
ENST00000358415	0.699874193398069	83.2074373491654	4	4	9	FALSE	0.896620870670573
ENST00000358430	0.902801965763542	9.16642882732365	9	9	10.0001222045705	FALSE	0.958809536178602
ENST00000358432	0.920274616893619	1.33372346950487	2	2	2	FALSE	0.965541005194962
ENST00000358450	0.168967659436084	7977.92912237942	4	4	69	FALSE	0.811977136344152
ENST00000358465	0.914362573426832	1.669829032476	2	2	2.0077595763025	FALSE	0.963141437497677
ENST00000358473	0.764291271576218	2.29580074700216	1	1	2	FALSE	0.912751221235832
ENST00000358485	0.417083178193983	49.0838855020269	1	1	1	FALSE	0.812268275670215
ENST00000358495	0.469498325298724	36.7414933248867	1	1	1.00012220457045	FALSE	0.81694089257545
ENST00000358502	0.0943429741234478	967.561786625732	4	4	5	FALSE	0.811977136344152
ENST00000358510	0.183583607061935	127.148444313777	1	1	1.00183643486778	FALSE	0.811977136344152
ENST00000358514	0.214708650064068	251.063302742691	2	2	4.00036661371135	FALSE	0.811977136344152
ENST00000358522	0.400117853644795	53.500241232296	1	1	1.00110105211647	FALSE	0.811977136344152
ENST00000358525	0.75770837349889	82.5794538882693	7	7	14.0002444091409	FALSE	0.912751221235832
ENST00000358527	0.557487096302018	463.184990600552	6	6	37	FALSE	0.842617842410441
ENST00000358528	0.599802232690593	14.5101031116333	1	1	1	FALSE	0.859997473120581
ENST00000358531	0.230201622701117	243.262239644065	3	3	3	FALSE	0.811977136344152
ENST00000358536	0.157177939158832	882.240441006366	4	4	6.01374248813459	FALSE	0.811977136344152
ENST00000358537	0.542821467914778	119.032590565915	5	5	5	FALSE	0.836860525026888
ENST00000358540	0.391375275297554	55.8457077978101	1	1	1	FALSE	0.811977136344152
ENST00000358543	0.243939973322946	102.82302221434	1	1	1.00392541707556	FALSE	0.811977136344152
ENST00000358544	0.0541559849832085	3069.76661190988	11	11	13.0004894465829	FALSE	0.811977136344152
ENST00000358572	0.368508009609591	484.587980839095	1	1	9	FALSE	0.811977136344152
ENST00000358577	0.785782942489925	86.910302560306	11	11	17.0003666137114	FALSE	0.913016995059093
ENST00000358582	0.531462189048707	32.7237211835521	2	2	2	FALSE	0.833488445502688
ENST00000358600	0.271264663946138	401.696860317998	4	4	5	FALSE	0.811977136344152
ENST00000358607	0.650554590507189	47.314693237828	3	3	3.0120646096412	FALSE	0.879870919992925
ENST00000358615	0.432843224884907	45.1693762129651	1	1	1	FALSE	0.815339974000631
ENST00000358649	0.822519944618315	104.312925326183	13	13	32.0023232916021	FALSE	0.918331298993319
ENST00000358657	0.362611814878206	63.9646438505801	1	1	1	FALSE	0.811977136344152
ENST00000358658	0.0883409860845203	1682.49813716129	5	5	8.00183621006243	FALSE	0.811977136344152
ENST00000358677	0.743424469144524	15.6470438427578	2	2	2	FALSE	0.911001837965456
ENST00000358683	0.1382378689352	1207.17752337555	7	7	10.0008558802858	FALSE	0.811977136344152
ENST00000358689	0.757047551254779	58.6054903057134	3	3	10.0017121193592	FALSE	0.912751221235832
ENST00000358707	0.544875431706702	22.4121230364407	1	1	1.00294153695306	FALSE	0.837308474298447
ENST00000358713	0.231587935074583	274.534181240927	3	3	3.00024446889133	FALSE	0.811977136344152
ENST00000358715	0.284583369441763	686.856748016614	2	2	14.048129234615	FALSE	0.811977136344152
ENST00000358716	0.0624456072549353	586.786554368725	2	2	2	FALSE	0.811977136344152
ENST00000358738	0.628839375132958	11.1696444904776	1	1	1	FALSE	0.870632616618328
ENST00000358746	0.771682206596549	28.4458294495794	6	6	6.00073430424673	FALSE	0.913016995059093
ENST00000358747	0.576777664007881	74.4797035374408	4	4	4.00048895273671	FALSE	0.850901282750213
ENST00000358749	0.544748285969738	84.7429992952549	2	2	4	FALSE	0.837308474298447
ENST00000358755	NA	NA	NA	NA	NA	NA	NA
ENST00000358768	0.0846603495856915	989.70975001803	5	5	5	FALSE	0.811977136344152
ENST00000358776	0.181749806887849	388.36776119106	2	2	4	FALSE	0.811977136344152
ENST00000358777	0.0319621057404746	1396.47899487436	3	3	4.00061132167747	FALSE	0.811977136344152
ENST00000358779	0.822244840067229	11.3953560035688	3	3	4.00918415331966	FALSE	0.918331298993319
ENST00000358781	0.192395219838841	123.421565707404	1	1	1	FALSE	0.811977136344152
ENST00000358784	0.300757429173432	83.2588344445113	1	1	1	FALSE	0.811977136344152
ENST00000358789	0.574018533709453	89.2767201674505	4	4	4.00293658834554	FALSE	0.850650264214447
ENST00000358791	0.135438723728003	1551.21292573926	3	3	12	FALSE	0.811977136344152
ENST00000358807	0.785782942489925	86.910302560306	11	11	17.0003666137114	FALSE	0.913016995059093
ENST00000358808	0.5572615829396	50.914662339845	2	2	2	FALSE	0.842617842410441
ENST00000358821	0.97548858419324	0.0847071724482503	3	3	3	FALSE	0.986542588416903
ENST00000358825	0.836690434785364	6.26075447167468	2	2	2	FALSE	0.92486169497451
ENST00000358830	0.46318340399431	68.0981555610479	2	2	3.00294117647059	FALSE	0.816723144721776
ENST00000358834	0.514372994549173	359.757796262247	6	6	16	FALSE	0.828546585440502
ENST00000358849	0.800259906974062	18.4792471018781	5	4	4.00097808485624	FALSE	0.91521605350666
ENST00000358855	0.140963380865037	145.847411799313	1	1	1	FALSE	0.811977136344152
ENST00000358864	0.654552447206074	89.8573676295916	4	4	7.00024443901247	FALSE	0.881572167241801
ENST00000358869	0.277233687425356	91.2800795629567	1	1	1	FALSE	0.811977136344152
ENST00000358894	0.372095579958264	1338.93729894641	12	12	27.0148202524605	FALSE	0.811977136344152
ENST00000358913	0.274376989572497	92.2976919560046	1	1	1	FALSE	0.811977136344152
ENST00000358919	NA	NA	NA	NA	NA	NA	NA
ENST00000358923	0.608766019243435	16.0966407431811	2	2	2	FALSE	0.861230167942784
ENST00000358933	0.205355735908244	118.175603537655	1	1	1.00012220457045	FALSE	0.811977136344152
ENST00000358951	0.321607647295018	76.4805408678232	1	1	1	FALSE	0.811977136344152
ENST00000358987	0.673722740913381	171.676383814612	1	1	14	FALSE	0.887232348057798
ENST00000359003	0.861432731465094	4.39641773061512	2	2	2	FALSE	0.936990127742494
ENST00000359013	0.763440571801915	10.3401155731987	2	2	2	FALSE	0.912751221235832
ENST00000359040	0.171748114818991	387.887412680302	2	2	4	FALSE	0.811977136344152
ENST00000359044	0.127426885742911	349.581342216169	2	2	2.00048890790745	FALSE	0.811977136344152
ENST00000359052	0.711055262304202	4.52563719154208	1	1	1.00024446889133	FALSE	0.898152610691101
ENST00000359062	0.480134743489897	253.943562997962	6	6	8.02693736843957	FALSE	0.818453030575002
ENST00000359073	0.500066138766761	136.128165687967	2	2	5.01028811563438	FALSE	0.821242605215736
ENST00000359079	0.455085466906532	56.5504880749034	1	1	2	FALSE	0.816723144721776
ENST00000359106	0.00461551853313769	9916.76340754443	9	9	22.0640636160461	FALSE	0.811977136344152
ENST00000359117	0.266042959486241	356.156066960198	3	3	4.00024452867099	FALSE	0.811977136344152
ENST00000359120	0.661461602520103	40.1958399396527	4	4	4.00061108259538	FALSE	0.882792831046206
ENST00000359125	0.250197212375375	259.60150570989	4	4	4.00232359094292	FALSE	0.811977136344152
ENST00000359128	0.133540759636055	1074.67111048501	7	7	7.00048899755501	FALSE	0.811977136344152
ENST00000359130	0.494052280281848	50.8651421023795	2	2	2.00024452867099	FALSE	0.819547489357388
ENST00000359140	0.461947926238437	157.462048457236	4	4	7	FALSE	0.816723144721776
ENST00000359149	0.187862970956664	239.405520541189	2	2	2.00012220457045	FALSE	0.811977136344152
ENST00000359152	0.268008005671077	882.82626461435	4	4	11	FALSE	0.811977136344152
ENST00000359154	0.391506458036966	55.816669569468	1	1	1	FALSE	0.811977136344152
ENST00000359156	0.244865776687332	127.345044937642	2	2	2	FALSE	0.811977136344152
ENST00000359161	0.501274924900177	30.1760404403764	1	1	1.00036674816626	FALSE	0.821242605215736
ENST00000359172	0.240366744410616	104.611195060909	1	1	1	FALSE	0.811977136344152
ENST00000359188	0.321988477503989	76.3427414506655	1	1	1.00012223444567	FALSE	0.811977136344152
ENST00000359195	0.464971738714362	122.491021869721	3	3	3.00012220457045	FALSE	0.816723144721776
ENST00000359201	0.929821661347664	7.72056564959691	5	5	29.0007334365675	FALSE	0.969351382792002
ENST00000359204	0.271363485449304	136.063829107286	2	2	2.00220462161344	FALSE	0.811977136344152
ENST00000359205	0.150251490919823	141.593556326581	1	1	1	FALSE	0.811977136344152
ENST00000359210	0.0384891156843317	614.997143423493	2	2	2.00146809959064	FALSE	0.811977136344152
ENST00000359228	0.772282936650215	42.6462090369706	1	1	14.0055012224939	FALSE	0.913016995059093
ENST00000359232	0.785178519087878	17.5751629454133	3	3	4.01570841841502	FALSE	0.913016995059093
ENST00000359236	0.155707902676797	425.879589023362	3	3	4	FALSE	0.811977136344152
ENST00000359237	0.256780983382844	98.297714019111	1	1	1	FALSE	0.811977136344152
ENST00000359238	0.33781822968266	111.386671189335	3	3	3	FALSE	0.811977136344152
ENST00000359242	0.953907802958537	2.29491391956043	2	2	10.0002447980416	FALSE	0.978720591277547
ENST00000359246	0.752267933785092	2.55598391510765	1	1	1	FALSE	0.912291755258166
ENST00000359247	0.887493334999119	2.82480763287366	2	2	2.00122339124052	FALSE	0.950522098193348
ENST00000359263	0.760046754510665	155.985762002067	14	14	29	FALSE	0.912751221235832
ENST00000359271	0.360712691442313	181.751178006936	3	3	3.00036664358292	FALSE	0.811977136344152
ENST00000359273	0.0981062883493867	1462.39153812357	6	6	8.00048899755501	FALSE	0.811977136344152
ENST00000359280	0.256479147927667	1138.2272755138	10	10	14.0023222305076	FALSE	0.811977136344152
ENST00000359285	0.28914919461613	199.195579893787	3	3	3.00528067534707	FALSE	0.811977136344152
ENST00000359299	0.788041598718111	16.1226392175158	3	3	3	FALSE	0.913016995059093
ENST00000359314	0.926896182339778	1.49737158317041	3	3	3	FALSE	0.96818119499602
ENST00000359315	0.78773811451125	1.43764409950312	1	1	1.01074604743083	FALSE	0.913016995059093
ENST00000359321	0.926519900392535	1.49165434018911	3	3	3	FALSE	0.96818119499602
ENST00000359326	0.332606555493481	125.422057675085	1	1	2	FALSE	0.811977136344152
ENST00000359332	0.989612343206528	0.0574184340134413	2	2	3.00122270331009	FALSE	0.993532070425614
ENST00000359333	0.222651647162911	215.394272305813	2	2	2	FALSE	0.811977136344152
ENST00000359345	0.951902855651515	12.9851170408448	5	5	60.000488848157	FALSE	0.977966413867477
ENST00000359358	0.605872686370146	13.7412625532278	1	1	1	FALSE	0.861230167942784
ENST00000359361	0.906654647625906	4.71358485086104	4	4	5.00048887802493	FALSE	0.960388050302357
ENST00000359362	0.278068313501273	90.997006974428	1	1	1.0004894762604	FALSE	0.811977136344152
ENST00000359365	0.425767696918087	137.328311759455	3	3	3.00012220457045	FALSE	0.813875693457152
ENST00000359426	0.413614827318517	147.084123415545	3	3	3.00207957073552	FALSE	0.811977136344152
ENST00000359428	0.369259361552914	260.311443020519	5	5	5	FALSE	0.811977136344152
ENST00000359429	0.419153500729277	120.868713705865	1	1	3	FALSE	0.812294439401918
ENST00000359435	0.482001466477173	34.0737905712342	1	1	1.00012221950623	FALSE	0.818453030575002
ENST00000359440	1	3.89626182252513e-05	3	3	4	FALSE	1
ENST00000359445	0.0641915402925277	743.091544547694	3	3	3	FALSE	0.811977136344152
ENST00000359452	0.83587305175192	8.99181671949844	3	3	3	FALSE	0.924691632004246
ENST00000359466	0.174235289727507	277.072257555506	2	2	2	FALSE	0.811977136344152
ENST00000359467	0.231359929113661	252.139169208071	2	2	3	FALSE	0.811977136344152
ENST00000359470	0.924755498185817	1.91368107550397	2	2	4	FALSE	0.967793851166092
ENST00000359478	0.539387848178938	31.1621609131548	2	2	2	FALSE	0.836769853580943
ENST00000359499	0.754823238805096	14.4019363305141	2	2	2.00012220457045	FALSE	0.912291755258166
ENST00000359500	0.336105020763537	71.9279508334306	1	1	1	FALSE	0.811977136344152
ENST00000359511	0.940550808885872	0.441452718711958	2	2	2.00012218963832	FALSE	0.973094559070129
ENST00000359513	0.0974370009877509	167.428417594254	1	1	1	FALSE	0.811977136344152
ENST00000359523	0.658106775047659	8.31381556748343	1	1	1	FALSE	0.882764421726715
ENST00000359527	0.613365112519178	12.8782228444922	1	1	1	FALSE	0.864592599202337
ENST00000359530	0.659166526761449	27.9713036758828	2	2	3	FALSE	0.882764421726715
ENST00000359534	0.948160244493204	0.00551005021918323	1	1	1	FALSE	0.976169163033221
ENST00000359540	0.940003012445995	0.817074823183987	2	2	2.00171214929655	FALSE	0.973018231450408
ENST00000359546	0.334758111851889	92.7408714953598	2	2	2.00036664358292	FALSE	0.811977136344152
ENST00000359548	0.557794256672091	45.5021736979428	2	2	2.00024443901247	FALSE	0.842617842410441
ENST00000359568	0.434693667854038	1039.41349990817	20	20	30.0191019078962	FALSE	0.81581688672684
ENST00000359593	0.237854727836519	126.456012293208	2	2	2	FALSE	0.811977136344152
ENST00000359595	0.932990007823521	0.991065182161115	2	2	2.00134589502019	FALSE	0.97001119168475
ENST00000359597	0.857519167112125	4.61748429472142	2	2	2	FALSE	0.935256144882655
ENST00000359600	0.916544304832982	1.63423070057776	2	2	2	FALSE	0.963846471935564
ENST00000359621	0.822045292362088	7.54923158094654	2	2	2	FALSE	0.918331298993319
ENST00000359646	0.327740004001476	74.5316247800552	1	1	1	FALSE	0.811977136344152
ENST00000359650	0.338350667821178	1029.27961532359	3	3	17	FALSE	0.811977136344152
ENST00000359651	0.746222152711186	15.3593222388652	1	1	2	FALSE	0.911751999072266
ENST00000359655	0.374329191957199	60.5942951399413	1	1	1	FALSE	0.811977136344152
ENST00000359674	0.607953581131183	13.4947363129376	1	1	1.00134589502019	FALSE	0.861230167942784
ENST00000359678	0.742088482791669	15.6359291256633	2	2	2.00036728697356	FALSE	0.910237694614477
ENST00000359683	0.0322966508091027	2082.86190264141	4	4	7.00048890790745	FALSE	0.811977136344152
ENST00000359704	0.32163988065943	76.462244325186	1	1	1	FALSE	0.811977136344152
ENST00000359727	0.769321513555005	12.4966675204522	2	2	2	FALSE	0.913016995059093
ENST00000359740	0.746962376473653	597.123352219903	3	3	112.730929291185	FALSE	0.911751999072266
ENST00000359747	0.141991995276947	1339.55339559726	6	6	12.0028128575941	FALSE	0.811977136344152
ENST00000359750	0.251460335370363	132.55748895893	2	2	2.00195886385896	FALSE	0.811977136344152
ENST00000359751	0.700489707876488	49.5871066503844	3	3	5	FALSE	0.896620870670573
ENST00000359755	0.972667051364055	0.0728820429963054	2	2	2	FALSE	0.985270790328143
ENST00000359775	0.71514323015184	4.30067756173639	1	1	1.00012220457045	FALSE	0.899667211195708
ENST00000359785	0.551745091526646	24.7987975645084	1	1	2.00024449877751	FALSE	0.840655739251396
ENST00000359788	0.95060217184453	3.5501573223063	2	2	13	FALSE	0.977261963567981
ENST00000359791	0.79420041784112	186.543854807883	3	3	97	FALSE	0.913453337233696
ENST00000359793	0.951884562300021	0.866949202312424	1	1	4.00048893778267	FALSE	0.977966413867477
ENST00000359794	0.719461035427855	4.06544985929487	1	1	1	FALSE	0.901440299940827
ENST00000359842	0.799317719213055	6.91554670335014	2	2	2.00061124694377	FALSE	0.915084956635489
ENST00000359846	0.210216616617876	2852.15704149973	4	4	61.0004888182818	FALSE	0.811977136344152
ENST00000359858	0.966924754593311	0.0331898918832944	2	2	2.00012226433549	FALSE	0.982218519076408
ENST00000359862	0.738125494759561	28.6968962985281	4	4	4.00024443901247	FALSE	0.909622118352859
ENST00000359863	0.105301853718487	163.272493253564	1	1	1	FALSE	0.811977136344152
ENST00000359867	0.385565035978831	57.4073965708997	1	1	1.00183621006243	FALSE	0.811977136344152
ENST00000359872	0.0965514080661331	167.88734747785	1	1	1.00073367571533	FALSE	0.811977136344152
ENST00000359874	0.405607399798207	93.8463149422493	3	3	3	FALSE	0.811977136344152
ENST00000359878	0.63762713629154	41.4094406944738	3	3	3	FALSE	0.874295894133857
ENST00000359883	0.146764061179445	160.835551048349	1	1	3	FALSE	0.811977136344152
ENST00000359890	0.766862895396885	25.40523636658	3	3	4	FALSE	0.9128061032346
ENST00000359894	0.314691550113399	2618.21834095141	2	2	61.0001222045705	FALSE	0.811977136344152
ENST00000359895	0.468231518272539	36.9437432452308	1	1	1	FALSE	0.81694089257545
ENST00000359902	0.668239366768135	36.9402462005071	3	3	3.00465566630322	FALSE	0.884412687236087
ENST00000359918	0.00861742442084878	2525.91672582552	5	5	6	FALSE	0.811977136344152
ENST00000359928	0.252043682694588	113.092655906801	2	2	2.00515843773029	FALSE	0.811977136344152
ENST00000359929	0.357174016517512	65.5579144780501	1	1	1.00012218963832	FALSE	0.811977136344152
ENST00000359942	0.112512106813316	159.57678870844	1	1	1	FALSE	0.811977136344152
ENST00000359947	0.0907783782741164	170.992248350432	1	1	1	FALSE	0.811977136344152
ENST00000359957	0.200162360174432	228.15149461207	1	1	1	FALSE	0.811977136344152
ENST00000359972	0.12084017243942	1011.99354812244	5	5	9	FALSE	0.811977136344152
ENST00000359988	0.0137479540263233	7547.59436186842	13	13	19.0001222045705	FALSE	0.811977136344152
ENST00000359995	0.296065961431922	84.7288058008632	1	1	1	FALSE	0.811977136344152
ENST00000360001	0.0826838413112316	449.701488689432	2	2	2.00024443901247	FALSE	0.811977136344152
ENST00000360025	0.348815162238	67.9974732723963	1	1	1	FALSE	0.811977136344152
ENST00000360029	0.0901599966511646	678.43296508353	2	2	4	FALSE	0.811977136344152
ENST00000360032	0.555855994190005	46.3135904763144	2	2	3.00024437927664	FALSE	0.841683103439952
ENST00000360039	0.0676694089805914	1480.48601684065	3	3	6.00195596039233	FALSE	0.811977136344152
ENST00000360046	NA	NA	NA	NA	NA	NA	NA
ENST00000360047	0.608766019243435	16.0966407431811	2	2	2	FALSE	0.861230167942784
ENST00000360057	0.243724357666855	103.350036201265	1	1	1	FALSE	0.811977136344152
ENST00000360060	0.43356589232787	65.0244913982903	2	2	2.00012238404112	FALSE	0.815507512115238
ENST00000360066	0.781912128059617	11.3958084442145	2	2	2.0002444091409	FALSE	0.913016995059093
ENST00000360096	0.452273066381661	138.94526891963	3	3	4	FALSE	0.816723144721776
ENST00000360128	0.144040149350638	144.424964514914	1	1	1	FALSE	0.811977136344152
ENST00000360131	0.806871969989483	11.7262390813938	3	3	3	FALSE	0.916265780926633
ENST00000360141	0.193396905984308	361.482406063801	2	2	4	FALSE	0.811977136344152
ENST00000360162	0.120711525818357	945.845780045372	3	3	6.00061138147905	FALSE	0.811977136344152
ENST00000360168	0.127312508778169	349.958197668622	2	2	2	FALSE	0.811977136344152
ENST00000360190	0.668055233350938	42.4708245590513	3	3	3	FALSE	0.884331420817908
ENST00000360202	0.785770851051848	16.0723638952518	3	3	3	FALSE	0.913016995059093
ENST00000360218	0.685750419279442	6.92841788322032	1	1	2	FALSE	0.89246312321439
ENST00000360228	0.0859552004782117	624.908231973714	3	3	3.000366703337	FALSE	0.811977136344152
ENST00000360240	0.871871319460532	5.7963987209196	3	3	4.00134469844703	FALSE	0.943314920660667
ENST00000360242	0.280465017023769	1969.55093411812	5	5	25.0001222344457	FALSE	0.811977136344152
ENST00000360244	0.757543611007111	2.35646872985387	1	1	1	FALSE	0.912751221235832
ENST00000360258	0.0954162321522375	1169.61150192195	2	2	6	FALSE	0.811977136344152
ENST00000360264	0.00171448341323399	5494.35258517273	3	3	8.01028511881323	FALSE	0.627024992079243
ENST00000360265	0.0996588688280693	395.618837297572	2	2	2	FALSE	0.811977136344152
ENST00000360274	0.647110336498662	17.9367004738142	2	2	2.00134511702156	FALSE	0.878654491931635
ENST00000360280	0.737972517093049	60.1748841181888	8	8	8.00220391760775	FALSE	0.909622118352859
ENST00000360290	0.246011562497117	265.551850373022	3	3	4.00048917695977	FALSE	0.811977136344152
ENST00000360299	0.369271976871885	62.0388647252939	1	1	1	FALSE	0.811977136344152
ENST00000360310	0.0624456072549353	586.786554368725	2	2	2	FALSE	0.811977136344152
ENST00000360317	0.866590080202017	4.28800871309374	1	1	2	FALSE	0.940032774717906
ENST00000360319	0.0291942381810247	1157.87465712904	3	3	3.0009781147278	FALSE	0.811977136344152
ENST00000360321	0.18604600767076	2400.91966423623	3	3	33.0001222045705	FALSE	0.811977136344152
ENST00000360342	0.788172092117713	1.40492454465126	1	1	1.00048899755501	FALSE	0.913016995059093
ENST00000360345	0.404098101985384	199.371449417128	2	2	4.00012220457045	FALSE	0.811977136344152
ENST00000360375	0.985549481637762	0.0465078893178682	3	3	3.00195751604968	FALSE	0.990642148550028
ENST00000360380	0.426072046293381	46.8317497177311	1	1	1	FALSE	0.813875693457152
ENST00000360385	0.565230363323023	59.1033542656095	4	4	4	FALSE	0.846757298113266
ENST00000360392	0.399602686591171	53.6378262449062	1	1	1	FALSE	0.811977136344152
ENST00000360403	0.684912504337726	25.6166142649522	3	3	3.00183579086176	FALSE	0.892207288763153
ENST00000360413	0.363393015514486	163.992244837514	2	2	3.00061139642944	FALSE	0.811977136344152
ENST00000360416	0.0995204826070633	166.30058299657	1	1	1	FALSE	0.811977136344152
ENST00000360418	0.988346009176896	0.0221171846859595	3	3	3	FALSE	0.992856565635039
ENST00000360421	0.594998586749015	34.4779144027281	2	2	2.00048899755501	FALSE	0.857996439061265
ENST00000360422	0.26572837881587	808.507225216868	5	5	11.0001222045705	FALSE	0.811977136344152
ENST00000360428	0.00671769653448095	2721.42893729284	4	4	5.00061244487996	FALSE	0.811977136344152
ENST00000360453	0.0744007145190662	438.170093585621	1	1	2.00122264335493	FALSE	0.811977136344152
ENST00000360454	0.551695708769536	21.3059591701368	1	1	1	FALSE	0.840655739251396
ENST00000360464	0.96059583465771	1.64478639625098	1	1	20	FALSE	0.981384558504938
ENST00000360465	0.228573273981705	5751.61537191163	3	3	92.0072109508678	FALSE	0.811977136344152
ENST00000360468	0.513256133831857	105.820940585342	4	4	4	FALSE	0.827911932811692
ENST00000360473	0.472379189256163	690.058075892055	3	3	22	FALSE	0.816957661228818
ENST00000360476	0.340643610626082	70.5355869063291	1	1	1	FALSE	0.811977136344152
ENST00000360478	0.0137479540263233	7547.59436186842	13	13	19.0001222045705	FALSE	0.811977136344152
ENST00000360490	0.480318986680034	130.038999381928	1	1	4	FALSE	0.818453030575002
ENST00000360505	0.570870047370639	79.2128862059341	2	2	4	FALSE	0.849424977538327
ENST00000360507	0.477412592972267	55.1405439881955	2	2	3	FALSE	0.818453030575002
ENST00000360509	0.498387406481538	251.664655789692	8	8	10.0004896560166	FALSE	0.821242605215736
ENST00000360525	0.822345512508082	0.712956451495884	1	1	1	FALSE	0.918331298993319
ENST00000360534	0.617158563153075	26.7996950655984	2	2	2	FALSE	0.866144765351326
ENST00000360538	0.785629673986838	14.0471547972432	2	2	3.00024443901247	FALSE	0.913016995059093
ENST00000360564	0.463974272816238	351.487440041303	7	7	8.00281267838693	FALSE	0.816723144721776
ENST00000360566	0.933574100566402	0.985135654191996	2	2	2.00097847358121	FALSE	0.97001119168475
ENST00000360568	0.529948505495164	322.151753127499	7	7	15	FALSE	0.833416189981486
ENST00000360578	0.57520214551237	41.9961067260443	2	2	2	FALSE	0.850800768547873
ENST00000360581	0.961590382416575	5.51525937060444	4	4	98	FALSE	0.981384558504938
ENST00000360584	0.171335071398649	132.289127286881	1	1	1.00012218963832	FALSE	0.811977136344152
ENST00000360586	0.272127490268239	517.254430294976	7	7	8.00012221950623	FALSE	0.811977136344152
ENST00000360595	0.185297964793803	126.372397073024	1	1	1	FALSE	0.811977136344152
ENST00000360596	0.695917160807611	22.8180433562229	4	3	3.0040490797546	FALSE	0.895421136766869
ENST00000360607	0.00100561124109977	10511.4940351919	2	2	15.014065333474	FALSE	0.490433438682847
ENST00000360614	0.0556350476189265	1295.78406709647	5	5	5.00489917517098	FALSE	0.811977136344152
ENST00000360617	0.464472458665365	37.8312209060051	1	1	1	FALSE	0.816723144721776
ENST00000360620	0.295734757259755	84.8852533162903	1	1	1.00048899755501	FALSE	0.811977136344152
ENST00000360632	0.333072667448363	72.8056425431419	1	1	1.0014684287812	FALSE	0.811977136344152
ENST00000360652	0.133251056843432	606.027479109277	2	2	5	FALSE	0.811977136344152
ENST00000360655	0.314637958542259	78.7068703120194	1	1	1	FALSE	0.811977136344152
ENST00000360658	0.0852142135866614	972.628755704688	5	5	5.00391912614304	FALSE	0.811977136344152
ENST00000360674	0.298933751170485	475.268360945751	7	7	7.0006110676596	FALSE	0.811977136344152
ENST00000360697	0.272830226782552	92.8071090302348	1	1	1.00012220457045	FALSE	0.811977136344152
ENST00000360716	0.00791944705130299	3119.5259480594	6	6	7	FALSE	0.811977136344152
ENST00000360726	0.3831270671628	58.0805825692318	1	1	1.00012220457045	FALSE	0.811977136344152
ENST00000360729	0.740399284309023	10.2624379736391	2	2	2	FALSE	0.909935450452976
ENST00000360743	0.751325893361177	18.4015954419223	4	3	3.00085742283195	FALSE	0.912291755258166
ENST00000360760	0.743424469144524	15.6470438427578	2	2	2	FALSE	0.911001837965456
ENST00000360761	0.00461551853313769	9916.76340754443	9	9	22.0640636160461	FALSE	0.811977136344152
ENST00000360774	0.48701901510988	51.9671309885466	2	2	2	FALSE	0.818453030575002
ENST00000360779	0.0925704484099854	1349.60020293851	3	3	7.00024446889133	FALSE	0.811977136344152
ENST00000360790	0.336283750623727	93.8111073690034	2	2	2	FALSE	0.811977136344152
ENST00000360796	0.343247293340208	69.7129162708332	1	1	1	FALSE	0.811977136344152
ENST00000360803	0.639926247224011	9.93696974358008	1	1	1	FALSE	0.874716244861754
ENST00000360804	0.781693784150465	25.4564137601252	6	6	7	FALSE	0.913016995059093
ENST00000360807	0.598209410706027	37.6173360755839	2	2	2	FALSE	0.859303214125118
ENST00000360816	0.0619113415203858	767.797845198787	2	2	3	FALSE	0.811977136344152
ENST00000360817	0.4067014836181	51.7595988800966	1	1	1	FALSE	0.811977136344152
ENST00000360820	0.623773726199232	11.6988874540154	1	1	1.00036728697356	FALSE	0.867809585339498
ENST00000360835	0.737779625714641	31.118101552594	5	5	5.00012220457045	FALSE	0.909622118352859
ENST00000360839	0.627447611569819	11.3147657616158	1	1	1	FALSE	0.869475445370552
ENST00000360840	0.631352698217115	120.714514223931	7	7	8.00417126732916	FALSE	0.871900808995648
ENST00000360843	0.38902505019527	56.498845432188	1	1	1	FALSE	0.811977136344152
ENST00000360851	0.382547427569013	58.2867246156539	1	1	1	FALSE	0.811977136344152
ENST00000360863	0.300558766903767	195.60677272478	4	4	5.00073457394711	FALSE	0.811977136344152
ENST00000360871	0.836690434785364	6.26075447167468	2	2	2	FALSE	0.92486169497451
ENST00000360900	0.881647787716045	2.45542462653543	2	2	3	FALSE	0.948494266283068
ENST00000360906	0.481244133882972	435.162979139771	6	6	16	FALSE	0.818453030575002
ENST00000360909	0.416733432880393	49.0437843322889	1	1	1	FALSE	0.812137471907873
ENST00000360916	0.80246582048164	1.07869409693316	1	1	1.00036724201249	FALSE	0.915553015368822
ENST00000360937	0.257476923097202	217.028321950052	3	3	3.00097847358121	FALSE	0.811977136344152
ENST00000360938	0.191524435587896	267.633704519961	1	1	1	FALSE	0.811977136344152
ENST00000360945	0.357949793997439	1668.42977151365	5	5	36.020622034642	FALSE	0.811977136344152
ENST00000360947	0.186314089615154	754.430553266098	6	6	6.01164135332577	FALSE	0.811977136344152
ENST00000360957	0.813500243905034	8.7242889814986	3	3	3.00195769587157	FALSE	0.916826535253281
ENST00000360963	0.604278367888042	16.2565781599893	2	2	2.00171319710502	FALSE	0.860622790070925
ENST00000360982	0.1839363222604	126.934738449137	1	1	1	FALSE	0.811977136344152
ENST00000360986	0.358553203325463	1087.8964489344	9	9	19.0034280117532	FALSE	0.811977136344152
ENST00000361035	0.00926931713095014	4167.28423644027	2	2	10	FALSE	0.811977136344152
ENST00000361040	0.274818318844308	375.964005477271	3	3	5	FALSE	0.811977136344152
ENST00000361042	0.10072821692671	917.134768142931	1	1	5.01163502755664	FALSE	0.811977136344152
ENST00000361053	0.396439024935338	950.693257738979	6	6	28	FALSE	0.811977136344152
ENST00000361055	0.950978386418689	0.00445203798425445	1	1	1.00012229423994	FALSE	0.977386338170317
ENST00000361056	0.499042697980619	388.70931423666	4	4	13.0008557457213	FALSE	0.821242605215736
ENST00000361060	0.265643578916469	95.3703329750983	1	1	1	FALSE	0.811977136344152
ENST00000361066	0.196826829498221	245.692797117095	2	2	2	FALSE	0.811977136344152
ENST00000361070	0.524202862264746	25.9281457806288	1	1	1	FALSE	0.831470431856722
ENST00000361084	0.467927663421753	37.0766211999388	1	1	1	FALSE	0.81694089257545
ENST00000361092	0.355060718089255	144.706995006085	1	1	4	FALSE	0.811977136344152
ENST00000361101	0.746060645128173	2.8049283792689	1	1	1	FALSE	0.911751999072266
ENST00000361110	0.435144603996867	56.1077112675054	2	2	2.0004888182818	FALSE	0.81581688672684
ENST00000361114	0.213950363466088	114.74255581205	1	1	1.00024482800832	FALSE	0.811977136344152
ENST00000361125	0.911130878218881	3.59869499407847	3	3	4	FALSE	0.961916380451707
ENST00000361127	0.307302972335421	146.000333640706	2	2	2	FALSE	0.811977136344152
ENST00000361128	0.202156013442558	119.438952090367	1	1	1	FALSE	0.811977136344152
ENST00000361132	0.453194854721924	60.0834406055995	2	2	3.00244678248104	FALSE	0.816723144721776
ENST00000361138	0.709415839305636	40.3784401939889	5	5	5.00012223444567	FALSE	0.898124532748901
ENST00000361143	0.828982343889145	241.553657384721	1	1	99	FALSE	0.921158793153205
ENST00000361144	0.194836453446306	275.467819054004	2	2	3.00416165727409	FALSE	0.811977136344152
ENST00000361170	0.813980686934961	44.9194543869519	9	9	15.000366568915	FALSE	0.916975280251512
ENST00000361175	0.491809673909109	121.922985615311	2	2	5	FALSE	0.818573677726144
ENST00000361193	0.596446187033145	108.82711143805	5	5	6.00085605967959	FALSE	0.858539865377097
ENST00000361198	0.785839760565626	1.47140255201798	1	1	1	FALSE	0.913016995059093
ENST00000361204	0.666126594457648	41.7790367420296	2	2	3	FALSE	0.883713861909754
ENST00000361217	0.0333248829873449	2224.87442581614	5	5	8.02268715387733	FALSE	0.811977136344152
ENST00000361221	0.309704588664954	227.125956294667	3	3	3.00146824911293	FALSE	0.811977136344152
ENST00000361228	0.210587382251698	549.387403608515	2	2	8	FALSE	0.811977136344152
ENST00000361229	0.288144607720912	87.5098565329567	1	1	1	FALSE	0.811977136344152
ENST00000361234	0.804853101977792	1.03032683838242	1	1	1	FALSE	0.916265780926633
ENST00000361247	0.130500368709723	150.756492728769	1	1	1.00294081607646	FALSE	0.811977136344152
ENST00000361249	0.153936450726063	572.494744639839	4	4	5	FALSE	0.811977136344152
ENST00000361255	0.48701901510988	51.9671309885466	2	2	2	FALSE	0.818453030575002
ENST00000361256	0.848349076136564	7.87197008095116	3	3	4.00110105211647	FALSE	0.931541299290356
ENST00000361271	0.270240819631781	176.159211964173	1	1	2.00024446889133	FALSE	0.811977136344152
ENST00000361272	0.42013807947456	48.3038413115237	1	1	1	FALSE	0.812607001866542
ENST00000361278	0.651645063260426	88.6156445595575	6	6	6.00012220457045	FALSE	0.880015433210767
ENST00000361283	0.217002750766206	219.81698829835	1	1	1	FALSE	0.811977136344152
ENST00000361288	0.811416241398338	0.903182233349985	1	1	1	FALSE	0.916826535253281
ENST00000361297	0.531234134885907	215.187834272518	5	5	9	FALSE	0.833488445502688
ENST00000361301	0.0637745007055943	186.893919721107	1	1	1	FALSE	0.811977136344152
ENST00000361306	0.296397668055141	180.356906672856	3	3	3.00012220457045	FALSE	0.811977136344152
ENST00000361310	0.942647658097665	5.16705307824029	5	5	15	FALSE	0.973729711164918
ENST00000361314	0.198420863736429	242.690014740676	1	1	1	FALSE	0.811977136344152
ENST00000361322	NA	NA	NA	NA	NA	NA	NA
ENST00000361339	0.304616813654219	229.325157895568	3	3	3.00085605967959	FALSE	0.811977136344152
ENST00000361354	0.1839363222604	126.934738449137	1	1	1	FALSE	0.811977136344152
ENST00000361357	0.218108113467907	231.565602562238	2	2	2.00012220457045	FALSE	0.811977136344152
ENST00000361362	0.145125433091252	1080.73746118424	6	6	9	FALSE	0.811977136344152
ENST00000361368	0.911130878218881	3.59869499407847	3	3	4	FALSE	0.961916380451707
ENST00000361371	0.787505259126839	1.4283832587818	1	1	1	FALSE	0.913016995059093
ENST00000361373	0.253369768493642	420.650450481036	5	5	5.00024443901247	FALSE	0.811977136344152
ENST00000361384	0.423478930573021	2258.36802317324	1	1	61	FALSE	0.813224649771807
ENST00000361389	0.149851755464171	141.761799516106	1	1	1.00012220457045	FALSE	0.811977136344152
ENST00000361396	0.0904147682608838	632.606651761832	3	3	3.00257229913382	FALSE	0.811977136344152
ENST00000361409	0.160084405316426	137.203876105928	1	1	1	FALSE	0.811977136344152
ENST00000361413	0.720574228884627	177.26703559311	8	8	34	FALSE	0.901674491361428
ENST00000361417	0.264708754896826	208.671024475872	3	3	3.00048890790745	FALSE	0.811977136344152
ENST00000361418	0.268768470883845	196.377133320234	3	3	3.00012227928589	FALSE	0.811977136344152
ENST00000361420	0.175313122781478	285.491306607475	2	2	2	FALSE	0.811977136344152
ENST00000361424	0.589277872430737	809.301739161454	8	8	43.0002444240767	FALSE	0.856486602861138
ENST00000361428	0.130023236191782	516.973426434667	5	5	5	FALSE	0.811977136344152
ENST00000361434	0.138731280515185	146.889427110434	1	1	1	FALSE	0.811977136344152
ENST00000361445	0.31250258373186	79.3903133992178	1	1	1.00061124694377	FALSE	0.811977136344152
ENST00000361462	0.515212369174052	41.1156076191729	2	2	2	FALSE	0.828831860775815
ENST00000361464	0.775286996706643	1.76752479183703	1	1	1	FALSE	0.913016995059093
ENST00000361471	0.471512700101894	487.554944238252	2	2	10	FALSE	0.81694089257545
ENST00000361474	0.400117853644795	53.500241232296	1	1	1.00110105211647	FALSE	0.811977136344152
ENST00000361475	0.653446612504572	78.7528000867328	5	5	6.000366703337	FALSE	0.881054449014317
ENST00000361478	0.53875537291897	23.3856761448737	1	1	1.00012220457045	FALSE	0.836768975356183
ENST00000361490	0.170664922734355	2541.2544579684	5	5	20.0412725709372	FALSE	0.811977136344152
ENST00000361492	0.0525460047975949	529.020176454701	2	2	2.00048899755501	FALSE	0.811977136344152
ENST00000361499	0.982517982239968	0.0254577742603251	3	3	3.00036688271982	FALSE	0.98925930333388
ENST00000361505	0.278401791123553	170.472561352977	2	2	2	FALSE	0.811977136344152
ENST00000361507	0.272098073268684	93.0133522916006	1	1	1	FALSE	0.811977136344152
ENST00000361509	0.87381660264411	14.9211821866608	8	8	9.00134484809713	FALSE	0.944440827026168
ENST00000361516	0.188898320551855	124.845842197744	1	1	1	FALSE	0.811977136344152
ENST00000361523	0.125271933507903	340.5591268391	2	2	2	FALSE	0.811977136344152
ENST00000361524	0.391794378178819	55.747312032939	1	1	1	FALSE	0.811977136344152
ENST00000361529	0.131896488591677	478.614140463076	4	4	5.00122255374027	FALSE	0.811977136344152
ENST00000361530	0.533588667609683	829.582898343526	8	8	57.0007331975584	FALSE	0.834903196469848
ENST00000361531	0.436409495494104	44.3129562223556	1	1	1	FALSE	0.816723144721776
ENST00000361538	0.688856834982828	13.9997394709202	2	2	2	FALSE	0.893757669719223
ENST00000361539	0.436352430685045	44.3199255396225	1	1	1	FALSE	0.816723144721776
ENST00000361545	0.977139441554713	0.0432090778999904	3	3	3.00085605967959	FALSE	0.986952968261076
ENST00000361547	0.629219858717127	880.26001326522	8	8	129.130993150685	FALSE	0.870748674982383
ENST00000361548	0.63988368509626	10.0424716501644	1	1	1	FALSE	0.874716244861754
ENST00000361549	0.942607428153114	0.00675585165393444	1	1	1.00122339124052	FALSE	0.973729711164918
ENST00000361556	0.306711761511599	81.3086288021502	1	1	1	FALSE	0.811977136344152
ENST00000361565	0.848285914504775	5.38635774277892	2	2	2	FALSE	0.931541299290356
ENST00000361569	0.380407861272181	58.8813667874218	1	1	1	FALSE	0.811977136344152
ENST00000361571	0.349280940866119	513.196510681872	3	3	11.053464093299	FALSE	0.811977136344152
ENST00000361573	0.113820517847679	217.562422138968	2	2	2.00061132167747	FALSE	0.811977136344152
ENST00000361574	0.402387367980795	52.9001004238912	1	1	1	FALSE	0.811977136344152
ENST00000361577	0.515212369174052	41.1156076191729	2	2	2	FALSE	0.828831860775815
ENST00000361580	0.772359647578255	1.85584321571738	1	1	1.00012230919765	FALSE	0.913016995059093
ENST00000361581	0.365772424110398	115.498736382324	2	2	3.00342717258262	FALSE	0.811977136344152
ENST00000361582	0.530767893362589	44.6707334984893	2	2	2	FALSE	0.833416189981486
ENST00000361584	0.300237981764835	322.486858723277	3	3	4	FALSE	0.811977136344152
ENST00000361588	0.0683103566584093	1108.43149436021	5	5	5.00159043875125	FALSE	0.811977136344152
ENST00000361589	0.427612165863996	72.5793739015182	2	2	2	FALSE	0.814723741186988
ENST00000361605	0.270645857480288	253.92482103109	2	2	3	FALSE	0.811977136344152
ENST00000361618	0.539565427408026	23.3015281010095	1	1	1.00061132167747	FALSE	0.836769853580943
ENST00000361632	0.906729644300016	1.92594640599905	2	2	2	FALSE	0.960388050302357
ENST00000361648	0.808159809018035	0.962478114700141	1	1	1.00012226433549	FALSE	0.916265780926633
ENST00000361658	0.630215739182033	29.0307452059482	2	2	2	FALSE	0.871174305672952
ENST00000361661	0.758277272216062	41.2446752120381	5	5	10.0064837797612	FALSE	0.912751221235832
ENST00000361664	0.380361696496667	249.595818684575	6	6	6.01107161825387	FALSE	0.811977136344152
ENST00000361673	0.138186073651322	339.80156484148	2	2	2	FALSE	0.811977136344152
ENST00000361675	0.512010306840323	43.3518618038992	2	2	2	FALSE	0.827126848944444
ENST00000361678	0.448380487468279	637.852812717722	10	10	18.0003667481663	FALSE	0.816723144721776
ENST00000361682	0.36430354631601	63.4731603107992	1	1	1.00012220457045	FALSE	0.811977136344152
ENST00000361686	0.764625381189564	2.10704536020432	1	1	1	FALSE	0.912751221235832
ENST00000361687	0.136752396504886	403.642723610005	3	3	3.00036719706242	FALSE	0.811977136344152
ENST00000361690	0.565214527419007	24.4290695020392	2	2	2	FALSE	0.846757298113266
ENST00000361696	0.706459716012046	5.42069637246358	1	1	2	FALSE	0.897020533043701
ENST00000361699	0.530395084756289	98.8354618728808	1	1	2	FALSE	0.833416189981486
ENST00000361703	0.677739729822762	48.6123098072421	2	2	4	FALSE	0.889010558123476
ENST00000361710	0.631527413629044	10.7748391266147	1	1	1	FALSE	0.871900808995648
ENST00000361716	0.302054996844374	82.832826110969	1	1	1	FALSE	0.811977136344152
ENST00000361717	0.348853893799386	94.145687505261	1	1	2	FALSE	0.811977136344152
ENST00000361720	0.693890583006778	44.7083633603003	5	5	5	FALSE	0.894926803108502
ENST00000361727	0.693496291074483	5.62798770679509	1	1	1	FALSE	0.894706294149291
ENST00000361729	0.638518525584318	12.062952788504	2	2	2.00183598531212	FALSE	0.874295894133857
ENST00000361733	0.218108113467907	231.565602562238	2	2	2.00012220457045	FALSE	0.811977136344152
ENST00000361735	0.06502949614807	771.129144397758	3	3	3.00318666503248	FALSE	0.811977136344152
ENST00000361742	0.579975008193698	74.0964777091494	4	4	4.00281369540161	FALSE	0.85146133497783
ENST00000361745	0.833251710418314	6.63669727297188	2	2	2.00048886308915	FALSE	0.923143567125032
ENST00000361762	0.500530380967704	46.7210124835415	2	2	2.00158991498621	FALSE	0.821242605215736
ENST00000361763	0.339111241016101	71.0000274609267	1	1	1	FALSE	0.811977136344152
ENST00000361771	0.72122021350569	17.8827468734292	1	1	2.00440798334762	FALSE	0.901918257414625
ENST00000361773	0.346389413630016	84.6354412423715	2	2	2	FALSE	0.811977136344152
ENST00000361781	0.512260843004537	28.1033561718802	1	1	1	FALSE	0.827262442573887
ENST00000361790	0.147261604126803	444.229494155955	4	4	4.00244631890178	FALSE	0.811977136344152
ENST00000361799	0.120426927291636	155.654039028923	1	1	1	FALSE	0.811977136344152
ENST00000361807	0.0897310094113938	1041.80569011454	4	4	5.00036674816626	FALSE	0.811977136344152
ENST00000361820	0.229068191617876	108.885710825889	1	1	1	FALSE	0.811977136344152
ENST00000361822	0.142901314171014	3771.77060468737	5	5	30.000366927593	FALSE	0.811977136344152
ENST00000361831	0.150251490919823	141.593556326581	1	1	1	FALSE	0.811977136344152
ENST00000361833	0.319482291641409	77.1401403067538	2	1	1	FALSE	0.811977136344152
ENST00000361835	0.332396669790267	271.690093475291	3	3	4	FALSE	0.811977136344152
ENST00000361837	0.857331693042276	21.1773485165445	5	5	10.0062432961899	FALSE	0.935256144882655
ENST00000361840	0.412140612430678	64.6739310457049	2	2	2	FALSE	0.811977136344152
ENST00000361847	0.670851061425037	681.162519383535	7	7	153.282164429464	FALSE	0.886317853344473
ENST00000361852	0.67414463880536	40.3156267499312	3	3	3	FALSE	0.887244564752959
ENST00000361866	0.717105364490593	4.23894234301303	1	1	1.0030644765874	FALSE	0.90029685872894
ENST00000361871	0.685622540813424	6.16671469198432	1	1	1	FALSE	0.89246312321439
ENST00000361872	0.343972513821773	69.5056548389062	1	1	1.00061124694377	FALSE	0.811977136344152
ENST00000361874	0.773582847577044	12.1515802610552	2	2	2	FALSE	0.913016995059093
ENST00000361875	0.287660103024236	86.1717295895291	1	1	1.09579314040729	FALSE	0.811977136344152
ENST00000361886	0.579382878165007	20.9887579509346	1	1	2.00097787556533	FALSE	0.851284820141681
ENST00000361895	0.811749734261734	0.896867079978328	1	1	1	FALSE	0.916826535253281
ENST00000361902	0.536790619324132	23.7409307447456	1	1	1	FALSE	0.835640584099508
ENST00000361915	0.151312658468607	2432.27008187064	10	10	17.0029354528304	FALSE	0.811977136344152
ENST00000361921	0.686963092238454	36.9811844144335	1	1	3	FALSE	0.892529168224379
ENST00000361922	0.432529662896373	45.1736337650155	1	1	1.00122339124052	FALSE	0.815339974000631
ENST00000361923	0.411177419604723	269.350463484881	6	6	8	FALSE	0.811977136344152
ENST00000361924	0.19883628304118	790.405723037953	8	8	8.00171378145586	FALSE	0.811977136344152
ENST00000361926	0.804213673835185	8.81059971539125	2	2	2.00012220457045	FALSE	0.916265780926633
ENST00000361927	0.133939507355711	149.127653368603	1	1	1.0002444091409	FALSE	0.811977136344152
ENST00000361933	0.193396905984308	361.482406063801	2	2	4	FALSE	0.811977136344152
ENST00000361936	0.753304439567652	20.5148350224866	2	2	3	FALSE	0.912291755258166
ENST00000361941	0.2576545832188	243.334583200143	3	3	3.00146738135706	FALSE	0.811977136344152
ENST00000361948	0.613968120309657	31.3956615593731	1	1	2	FALSE	0.865065902046107
ENST00000361956	0.742840919087121	15.157594589285	2	2	2.00454210655536	FALSE	0.910640219842073
ENST00000361961	0.268768470883845	196.377133320234	3	3	3.00012227928589	FALSE	0.811977136344152
ENST00000361965	0.226544009223753	220.081488142847	2	2	2	FALSE	0.811977136344152
ENST00000361971	0.566395601291567	282.954795523277	10	10	12.0462893728986	FALSE	0.847288921935673
ENST00000361972	0.385170953196682	57.5622560493252	1	1	1	FALSE	0.811977136344152
ENST00000361981	0.530395084756289	98.8354618728808	1	1	2	FALSE	0.833416189981486
ENST00000361983	0.0659380957440878	1941.22054633336	2	2	8.00171113286326	FALSE	0.811977136344152
ENST00000361987	0.435850462083973	44.4396216111745	1	1	1	FALSE	0.816723144721776
ENST00000361999	0.977454526758892	0.402122128720136	9	9	10.0001222344457	FALSE	0.986952968261076
ENST00000362005	0.623348918506299	11.7589381560039	1	1	1	FALSE	0.867809585339498
ENST00000362007	0.695841044498787	28.9581299123848	2	2	3.00024437927664	FALSE	0.895421136766869
ENST00000362010	0.764605934357122	39.6066454433899	6	6	9.00783641484021	FALSE	0.912751221235832
ENST00000362011	0.406635505556946	51.7860521667516	1	1	1	FALSE	0.811977136344152
ENST00000362012	0.587957203960733	16.0370150071154	1	1	1	FALSE	0.85544756175501
ENST00000362016	0.251465700598407	360.250209126584	4	4	4	FALSE	0.811977136344152
ENST00000362025	0.994283429666417	0.00762307749596268	1	1	2	FALSE	0.996427693936949
ENST00000362026	0.713896276587725	18.1225708363396	2	2	2	FALSE	0.899508233112605
ENST00000362032	0.300167589271236	151.853824997589	2	2	2	FALSE	0.811977136344152
ENST00000362034	0.388439547366862	56.5657828919075	1	1	1	FALSE	0.811977136344152
ENST00000362057	0.504798218730348	106.329575268347	4	4	4.00061108259538	FALSE	0.823115719019012
ENST00000362061	0.324844409096171	209.405016455912	3	3	3.0003666585187	FALSE	0.811977136344152
ENST00000362076	0.319417843499185	77.1839834685611	1	1	1	FALSE	0.811977136344152
ENST00000362089	0.544434000546925	22.4732151783027	1	1	1	FALSE	0.837308474298447
ENST00000362091	0.281647054165205	89.7465360929692	1	1	1	FALSE	0.811977136344152
ENST00000362093	0.191807266701069	145.076980587339	1	1	3.00036661371135	FALSE	0.811977136344152
ENST00000366197	0.767173997936426	49.3069438280282	4	4	9	FALSE	0.9128061032346
ENST00000366471	0.375717771201591	292.85244598951	4	4	7	FALSE	0.811977136344152
ENST00000366472	0.693213937704743	65.6826406468047	4	4	6.00367404349917	FALSE	0.894706294149291
ENST00000366481	0.0986890785037489	989.30020294925	4	4	9.00073313782991	FALSE	0.811977136344152
ENST00000366496	0.335243270917013	197.301021201021	4	4	4.0002444091409	FALSE	0.811977136344152
ENST00000366497	0.335243270917013	197.301021201021	4	4	4.0002444091409	FALSE	0.811977136344152
ENST00000366503	0.486717953231103	49.4894093449589	3	3	3	FALSE	0.818453030575002
ENST00000366510	0.965423765436674	0.25400866735551	2	2	2	FALSE	0.981646103955267
ENST00000366512	0.255045433411152	99.1626312031555	1	1	1	FALSE	0.811977136344152
ENST00000366513	0.111570578851428	388.66441718831	2	2	2	FALSE	0.811977136344152
ENST00000366533	0.748155340111869	15.1592234972863	2	2	2.0028179367802	FALSE	0.912291755258166
ENST00000366537	0.278523630348882	117.093437916729	2	2	2	FALSE	0.811977136344152
ENST00000366554	0.787113829211292	1.4382077930257	1	1	1	FALSE	0.913016995059093
ENST00000366558	0.486538066714658	33.1295445788218	1	1	1	FALSE	0.818453030575002
ENST00000366559	0.486538066714658	33.1295445788218	1	1	1	FALSE	0.818453030575002
ENST00000366560	0.68573065318987	64.281280694694	7	7	7.00134573036457	FALSE	0.89246312321439
ENST00000366570	0.805481796323979	1.01767526511018	1	1	1	FALSE	0.916265780926633
ENST00000366574	0.866221132203524	13.6365421264734	5	5	8.00256786500367	FALSE	0.939876334195924
ENST00000366576	0.901037805361645	2.26918673066985	2	2	2	FALSE	0.958018396205349
ENST00000366577	0.901037805361645	2.26918673066985	2	2	2	FALSE	0.958018396205349
ENST00000366584	0.414903391789348	315.564231985063	5	5	12	FALSE	0.811977136344152
ENST00000366592	1	0.0750535436732715	3	3	11.0011006481595	FALSE	1
ENST00000366595	0.723412788761077	3.85599292078216	1	1	1	FALSE	0.902499937539066
ENST00000366600	0.0277035799620553	2277.99034672687	3	3	7.00061094819159	FALSE	0.811977136344152
ENST00000366601	0.349665994863975	222.130591904607	3	3	4	FALSE	0.811977136344152
ENST00000366609	0.639221628384755	49.4224074655616	2	2	3.00538699643278	FALSE	0.874716244861754
ENST00000366610	0.639221628384755	49.4224074655616	2	2	3.00538699643278	FALSE	0.874716244861754
ENST00000366622	0.218762712743068	112.861841062593	1	1	1	FALSE	0.811977136344152
ENST00000366623	0.372981268862494	60.9731670568373	1	1	1	FALSE	0.811977136344152
ENST00000366624	0.817964787558286	7.92486509674831	2	2	2	FALSE	0.917763092183506
ENST00000366633	0.408633746961375	51.2668335342081	1	1	1	FALSE	0.811977136344152
ENST00000366636	0.219863695031443	229.132953484193	2	2	2.00024443901247	FALSE	0.811977136344152
ENST00000366639	0.453703523375829	40.2522268762902	1	1	1	FALSE	0.816723144721776
ENST00000366641	0.29804821752966	153.879678709042	2	2	2.00379622826353	FALSE	0.811977136344152
ENST00000366647	0.258935574038167	97.7793564151725	1	1	1	FALSE	0.811977136344152
ENST00000366649	0.477398365926412	35.0433613336225	1	1	1	FALSE	0.818453030575002
ENST00000366651	0.477398365926412	35.0433613336225	1	1	1	FALSE	0.818453030575002
ENST00000366653	0.570560546997324	37.1467670101278	2	2	2.01627531370357	FALSE	0.849266606523555
ENST00000366654	0.831398909555032	11.2122968670496	4	4	4	FALSE	0.922081034158423
ENST00000366661	0.223204884431864	225.908331641446	3	2	2	FALSE	0.811977136344152
ENST00000366662	0.223204884431864	225.908331641446	2	2	2	FALSE	0.811977136344152
ENST00000366666	0.407983575961405	339.881256483408	2	2	7	FALSE	0.811977136344152
ENST00000366667	0.071025399868903	793.28697197249	4	4	4.0002444091409	FALSE	0.811977136344152
ENST00000366672	0.48805655762197	32.805421981938	1	1	1.00061132167747	FALSE	0.818453030575002
ENST00000366684	0.140411988345882	337.779862075662	2	2	2.0002444091409	FALSE	0.811977136344152
ENST00000366687	0.130481947839865	346.142871682721	2	2	2	FALSE	0.811977136344152
ENST00000366691	0.522750871523736	51.9896302806915	1	1	2.00391724813319	FALSE	0.831248422491439
ENST00000366698	0.688917160365364	57.9681865449583	4	4	6.00048875855328	FALSE	0.893757669719223
ENST00000366714	0.292947473399641	230.224405179916	2	2	3.08384431449187	FALSE	0.811977136344152
ENST00000366735	0.676804634241759	6.82278389223227	1	1	1	FALSE	0.888614631843133
ENST00000366738	0.676804634241759	6.82278389223227	1	1	1	FALSE	0.888614631843133
ENST00000366746	0.676804634241759	6.82278389223227	1	1	1	FALSE	0.888614631843133
ENST00000366747	0.676804634241759	6.82278389223227	1	1	1	FALSE	0.888614631843133
ENST00000366757	0.803460264927455	11.5455380074039	3	3	3.00012218963832	FALSE	0.91593025294755
ENST00000366759	0.411475815965589	78.2940687523047	2	2	2	FALSE	0.811977136344152
ENST00000366777	0.731286847248175	29.9009115392345	4	4	4.00048893778267	FALSE	0.90619982723072
ENST00000366778	0.731286847248175	29.9009115392345	4	4	4.00048893778267	FALSE	0.90619982723072
ENST00000366784	0.225036124582018	218.865818526558	1	1	2.00785179732548	FALSE	0.811977136344152
ENST00000366787	0.107898370423684	377.500604942964	2	2	2.00012220457045	FALSE	0.811977136344152
ENST00000366794	0.368294895892538	73.4818365228742	2	2	2	FALSE	0.811977136344152
ENST00000366806	0.343520226647355	98.0717080216268	2	2	2.0041717791411	FALSE	0.811977136344152
ENST00000366810	0.469172641812414	36.8019993835896	1	1	1	FALSE	0.81694089257545
ENST00000366812	0.366256378056984	62.9077627840838	1	1	1	FALSE	0.811977136344152
ENST00000366820	0.792994992511677	1.29213394769233	1	1	1	FALSE	0.913453337233696
ENST00000366829	0.0864909430225086	173.365912574207	1	1	1	FALSE	0.811977136344152
ENST00000366835	0.399199638703583	331.023466766076	5	5	7	FALSE	0.811977136344152
ENST00000366837	0.69065282515597	45.6041072425926	3	3	4.00012218963832	FALSE	0.894209737302834
ENST00000366843	0.142757415964723	333.837261168642	2	2	2.00036661371135	FALSE	0.811977136344152
ENST00000366844	0.142757415964723	333.837261168642	2	2	2.00036661371135	FALSE	0.811977136344152
ENST00000366847	0.181172061457142	276.845146150175	2	2	2	FALSE	0.811977136344152
ENST00000366857	0.152448783377358	140.589473397592	1	1	1	FALSE	0.811977136344152
ENST00000366871	0.283725012151708	105.790979316916	2	2	2.00048989589712	FALSE	0.811977136344152
ENST00000366876	0.283725012151708	105.790979316916	2	2	2.00048989589712	FALSE	0.811977136344152
ENST00000366878	0.908785196837231	2.28468866391487	3	3	3.00073358601296	FALSE	0.961032418538623
ENST00000366888	0.0492071947853883	1148.05505975273	1	1	4	FALSE	0.811977136344152
ENST00000366889	0.0492071947853883	1148.05505975273	1	1	4	FALSE	0.811977136344152
ENST00000366896	0.576371334026081	166.274338433599	3	3	8	FALSE	0.850901282750213
ENST00000366897	0.885793542001943	15.7760832602053	5	5	11	FALSE	0.949960905452305
ENST00000366898	0.885793542001943	15.7760832602053	5	5	11	FALSE	0.949960905452305
ENST00000366899	0.350959118301008	67.2731420514936	1	1	1	FALSE	0.811977136344152
ENST00000366910	0.346856950692079	555.292377543288	4	4	10.0024460046506	FALSE	0.811977136344152
ENST00000366917	0.306421413800483	146.766328190693	2	2	2	FALSE	0.811977136344152
ENST00000366918	0.306421413800483	146.766328190693	2	2	2	FALSE	0.811977136344152
ENST00000366923	0.223744793861448	295.792214627721	3	3	3	FALSE	0.811977136344152
ENST00000366927	0.468408629718425	58.4789605642427	1	1	2.00036656891496	FALSE	0.81694089257545
ENST00000366928	0.468408629718425	58.4789605642427	1	1	2.00036656891496	FALSE	0.81694089257545
ENST00000366932	0.133275065658225	149.447762142246	1	1	1	FALSE	0.811977136344152
ENST00000366933	0.523516837027703	114.702180071827	4	4	6.00085573077819	FALSE	0.831398563425691
ENST00000366934	0.116367776641239	157.300746270093	1	1	1	FALSE	0.811977136344152
ENST00000366942	0.579609996862235	338.181420949291	9	9	16.000122324159	FALSE	0.851284820141681
ENST00000366953	0.153504850430909	2180.89612182757	5	5	19	FALSE	0.811977136344152
ENST00000366955	0.991691632490286	0.450040191654788	12	12	19.0007339000737	FALSE	0.994903107641979
ENST00000366956	0.291452274999188	158.774288586215	2	2	2	FALSE	0.811977136344152
ENST00000366958	0.239028672251418	105.114104097775	1	1	1	FALSE	0.811977136344152
ENST00000366960	0.578721461928407	139.856995479648	4	4	7.0011011868347	FALSE	0.851284820141681
ENST00000366962	0.449195620241187	288.125798627784	1	1	7	FALSE	0.816723144721776
ENST00000366963	0.309128511523431	397.90494040033	5	5	7	FALSE	0.811977136344152
ENST00000366965	0.54035519863271	23.1106773323836	1	1	1.00073358601296	FALSE	0.836769853580943
ENST00000366971	0.859625797751932	5.86240142750843	2	2	3.00834253465832	FALSE	0.936182575511061
ENST00000366973	0.122950293074634	389.160392787736	2	2	3.00024443901247	FALSE	0.811977136344152
ENST00000366974	0.122950293074634	389.160392787736	2	2	3.00024443901247	FALSE	0.811977136344152
ENST00000366988	0.183974838695218	272.556792622435	1	1	2	FALSE	0.811977136344152
ENST00000366991	0.755425480788492	2.4351348736004	1	1	1	FALSE	0.912291755258166
ENST00000366993	0.117975952430812	375.387231931142	2	2	2	FALSE	0.811977136344152
ENST00000366994	0.487892684530009	111.230410228022	3	3	3	FALSE	0.818453030575002
ENST00000366998	0.0786076827035952	177.984447586678	1	1	1.00073394495413	FALSE	0.811977136344152
ENST00000367001	0.405496852232799	52.0770927767356	1	1	1.0003666585187	FALSE	0.811977136344152
ENST00000367002	0.219541963179037	112.556375012602	1	1	1	FALSE	0.811977136344152
ENST00000367004	0.358302237838871	65.2212695934247	1	1	1	FALSE	0.811977136344152
ENST00000367012	0.500173547257282	65.368919669611	2	2	2	FALSE	0.821242605215736
ENST00000367025	0.476663701356813	35.1941701945842	1	1	1	FALSE	0.818453030575002
ENST00000367026	0.476663701356813	35.1941701945842	1	1	1	FALSE	0.818453030575002
ENST00000367030	0.732759025764626	122.098561987207	8	8	21	FALSE	0.906423533059017
ENST00000367033	0.166856891231145	229.023454947745	2	2	2.00195886385896	FALSE	0.811977136344152
ENST00000367034	0.0436749792157309	933.701517547773	3	3	3	FALSE	0.811977136344152
ENST00000367036	0.299490424684773	329.615084147209	2	2	4	FALSE	0.811977136344152
ENST00000367055	0.193963102015217	122.769313311049	1	1	1	FALSE	0.811977136344152
ENST00000367057	0.55189120670266	103.636712821435	4	4	4.00012223444567	FALSE	0.840655739251396
ENST00000367058	0.55189120670266	103.636712821435	4	4	4.00012223444567	FALSE	0.840655739251396
ENST00000367059	0.55189120670266	103.636712821435	4	4	4.00012223444567	FALSE	0.840655739251396
ENST00000367075	0.333743141500904	72.6435072842217	1	1	1.00012221950623	FALSE	0.811977136344152
ENST00000367079	0.764806815495317	2.10103557684894	1	1	1	FALSE	0.912751221235832
ENST00000367080	0.764806815495317	2.10103557684894	1	1	1	FALSE	0.912751221235832
ENST00000367089	0.46295058935673	38.1384062703693	1	1	1	FALSE	0.816723144721776
ENST00000367096	0.642506376693852	40.7992797561737	2	2	7	FALSE	0.87586085369628
ENST00000367097	0.0520353840245336	916.409215825381	3	3	4.003794356942	FALSE	0.811977136344152
ENST00000367098	0.642506376693852	40.7992797561737	2	2	7	FALSE	0.87586085369628
ENST00000367106	0.530666521194445	24.6336856409083	1	1	1	FALSE	0.833416189981486
ENST00000367108	0.530666521194445	24.6336856409083	1	1	1	FALSE	0.833416189981486
ENST00000367109	0.530666521194445	24.6336856409083	1	1	1	FALSE	0.833416189981486
ENST00000367114	0.205610017336105	290.621460607458	3	3	3.00012218963832	FALSE	0.811977136344152
ENST00000367122	0.91686928944172	11.659106769316	7	7	15.0242657022985	FALSE	0.963961709117876
ENST00000367126	0.194613586569324	234.162855322593	3	3	3.00012218963832	FALSE	0.811977136344152
ENST00000367135	0.288878948306107	87.2703792018205	1	1	1.00024443901247	FALSE	0.811977136344152
ENST00000367136	0.972385483588529	0.268989971165541	5	5	6.00048878841754	FALSE	0.985270790328143
ENST00000367139	0.309214540931868	80.0941657871962	1	1	1	FALSE	0.811977136344152
ENST00000367142	0.679307132754928	6.60305263843076	1	1	1.00012221950623	FALSE	0.889756581267188
ENST00000367145	0.0971257305365893	393.974445004204	1	1	2.0004888182818	FALSE	0.811977136344152
ENST00000367151	0.518320666069129	93.7324641399428	3	3	3	FALSE	0.829370419653037
ENST00000367153	0.134225770433223	330.033449793773	2	2	2	FALSE	0.811977136344152
ENST00000367161	0.645970365008704	29.6329523448805	2	2	2.00012218963832	FALSE	0.878286592671538
ENST00000367162	0.645970365008704	29.6329523448805	2	2	2.00012218963832	FALSE	0.878286592671538
ENST00000367166	0.460071775705388	253.542878417952	6	6	7	FALSE	0.816723144721776
ENST00000367176	0.171079180538361	288.046221773505	2	2	2	FALSE	0.811977136344152
ENST00000367177	0.171079180538361	288.046221773505	2	2	2	FALSE	0.811977136344152
ENST00000367187	0.076538398002993	450.434950267787	2	2	2	FALSE	0.811977136344152
ENST00000367188	0.632831288900724	31.6836233188233	2	2	2	FALSE	0.872507799226722
ENST00000367202	0.0782961313881283	460.266671019365	2	2	2.00750954081005	FALSE	0.811977136344152
ENST00000367204	0.680289769234818	17.3680013460508	2	2	2.00012218963832	FALSE	0.889756581267188
ENST00000367210	0.173754351218198	854.277460658285	1	1	7.02664538310413	FALSE	0.811977136344152
ENST00000367212	0.173754351218198	854.277460658285	1	1	7.02664538310413	FALSE	0.811977136344152
ENST00000367225	0.370307231417487	61.7375132128237	1	1	1	FALSE	0.811977136344152
ENST00000367229	0.239157204221297	4194.04314785836	7	6	51	FALSE	0.811977136344152
ENST00000367230	0.747565155362809	2.75208694993585	1	1	1.00048899755501	FALSE	0.911879662496386
ENST00000367231	0.747565155362809	2.75208694993585	1	1	1.00048899755501	FALSE	0.911879662496386
ENST00000367233	0.777457090640424	11.2756208559772	3	3	3.00097913356776	FALSE	0.913016995059093
ENST00000367241	0.281555097851848	89.7506102998977	1	1	1	FALSE	0.811977136344152
ENST00000367242	0.472217586999435	36.147278729462	1	1	1	FALSE	0.81694089257545
ENST00000367245	0.974942691295948	0.545372293816519	3	3	7	FALSE	0.986202459952226
ENST00000367249	0.159007970025916	137.681442786379	1	1	1	FALSE	0.811977136344152
ENST00000367251	0.0598180111613195	972.544279740031	4	4	4	FALSE	0.811977136344152
ENST00000367255	0.957276509695394	3.25073938584588	19	19	19	FALSE	0.979646340655426
ENST00000367262	0.716263942220726	4.23487191711845	1	1	1	FALSE	0.899667211195708
ENST00000367264	0.426334823833553	292.495285019669	6	6	6	FALSE	0.813875693457152
ENST00000367265	0.426334823833553	292.495285019669	6	6	6	FALSE	0.813875693457152
ENST00000367278	0.623485223466178	105.61058011419	5	5	7.00207812010793	FALSE	0.867809585339498
ENST00000367279	0.552519671315996	199.026619960008	4	4	9.00146826428655	FALSE	0.840664081986839
ENST00000367282	0.332448860866753	73.0651425574013	1	1	1.0003666585187	FALSE	0.811977136344152
ENST00000367283	0.746222152711186	15.3593222388652	1	1	2	FALSE	0.911751999072266
ENST00000367284	0.746222152711186	15.3593222388652	1	1	2	FALSE	0.911751999072266
ENST00000367288	0.576734883272778	92.3304496517863	1	1	5.00061102285225	FALSE	0.850901282750213
ENST00000367294	0.64196186401318	47.9993368913045	3	3	3.00012224938875	FALSE	0.87586085369628
ENST00000367295	0.372711598149822	61.0520440689764	1	1	1	FALSE	0.811977136344152
ENST00000367313	0.148398789396804	490.790930696649	3	3	4	FALSE	0.811977136344152
ENST00000367320	0.104971442619856	387.143227006734	2	2	2	FALSE	0.811977136344152
ENST00000367321	0.54722045314269	22.0143742803135	1	1	1	FALSE	0.838396461271551
ENST00000367322	0.104971442619856	387.143227006734	2	2	2	FALSE	0.811977136344152
ENST00000367342	0.0742631749247769	728.902181823498	3	3	3.00097814463954	FALSE	0.811977136344152
ENST00000367353	0.529638219080725	49.0584673062401	1	1	2.00760363012019	FALSE	0.833416189981486
ENST00000367362	0.388819837680846	98.3404844284224	2	2	3	FALSE	0.811977136344152
ENST00000367393	0.933753273760698	2.20546220273049	1	1	5.00489176959765	FALSE	0.97001119168475
ENST00000367399	0.0562193546809533	1021.7958039171	3	3	4	FALSE	0.811977136344152
ENST00000367400	0.0562193546809533	1021.7958039171	3	3	4	FALSE	0.811977136344152
ENST00000367409	0.263916795659835	4463.99972979211	19	19	111.062739760468	FALSE	0.811977136344152
ENST00000367412	0.587893657942445	49.2424380528323	3	3	3	FALSE	0.85544756175501
ENST00000367415	0.510042749332926	241.305947961774	3	3	11.0035482111012	FALSE	0.826047908874013
ENST00000367421	0.510042749332926	241.305947961774	3	3	11.0035482111012	FALSE	0.826047908874013
ENST00000367433	0.522732576041243	26.1724677017773	1	1	1	FALSE	0.831248422491439
ENST00000367435	0.198416529149248	120.915871167105	1	1	1	FALSE	0.811977136344152
ENST00000367460	0.677002626087125	6.79813226479583	1	1	1	FALSE	0.888614631843133
ENST00000367466	0.329565285165366	73.9573840456438	1	1	1	FALSE	0.811977136344152
ENST00000367467	0.159492002346069	137.414215613817	1	1	1	FALSE	0.811977136344152
ENST00000367495	0.280768775023462	89.9680753949453	1	1	1	FALSE	0.811977136344152
ENST00000367498	0.227019036335292	109.562043040368	1	1	1	FALSE	0.811977136344152
ENST00000367500	0.279468679524117	168.024355201489	2	2	2	FALSE	0.811977136344152
ENST00000367506	0.126879235191081	152.505251376748	1	1	1.00073367571533	FALSE	0.811977136344152
ENST00000367511	0.505587623736797	520.035968459081	9	9	18.0022001602716	FALSE	0.823496691072416
ENST00000367512	0.157301922749435	403.411507013288	2	2	3.00943959684822	FALSE	0.811977136344152
ENST00000367519	0.206420061623318	228.968724673814	2	2	2.00860743348173	FALSE	0.811977136344152
ENST00000367535	0.893480545833878	2.63500666551282	2	2	2	FALSE	0.954411343544789
ENST00000367536	0.893480545833878	2.63500666551282	2	2	2	FALSE	0.954411343544789
ENST00000367547	0.23444300461953	615.552055226619	3	3	6.00244678248104	FALSE	0.811977136344152
ENST00000367549	0.496997602638523	58.0312551352142	2	2	2.00085626911315	FALSE	0.821242605215736
ENST00000367558	0.846661259667241	5.38349436112278	2	2	2	FALSE	0.930702690262116
ENST00000367559	0.189814610775959	3262.39206565755	3	3	25.0001221896383	FALSE	0.811977136344152
ENST00000367570	0.161009823411528	136.808181456197	1	1	1.00012218963832	FALSE	0.811977136344152
ENST00000367573	0.161009823411528	136.808181456197	1	1	1.00012218963832	FALSE	0.811977136344152
ENST00000367576	0.952942953325782	2.85558473518346	5	5	15	FALSE	0.978302021530653
ENST00000367579	0.17389249823662	340.397367572903	3	3	3	FALSE	0.811977136344152
ENST00000367580	0.22234990739074	301.169787008742	4	4	4	FALSE	0.811977136344152
ENST00000367582	0.126217808296369	360.413695814194	2	2	2.00024443901247	FALSE	0.811977136344152
ENST00000367588	0.15327292754199	140.23590420938	1	1	1	FALSE	0.811977136344152
ENST00000367595	0.838222717414776	11.9660335199599	4	4	4.0008576329331	FALSE	0.925891570791139
ENST00000367603	0.93581685673986	0.887738666723515	2	2	2.00097847358121	FALSE	0.97108266141785
ENST00000367608	0.856788202909255	13.0432467565111	3	3	7	FALSE	0.935256144882655
ENST00000367609	0.856788202909255	13.0432467565111	3	3	7	FALSE	0.935256144882655
ENST00000367612	0.394694568302279	54.9542107372661	1	1	1	FALSE	0.811977136344152
ENST00000367615	0.383429896192729	93.3094563193377	2	2	2.00012218963832	FALSE	0.811977136344152
ENST00000367616	0.383429896192729	93.3094563193377	2	2	2.00012218963832	FALSE	0.811977136344152
ENST00000367618	0.599265029343337	269.023178263859	6	6	16.0006114264289	FALSE	0.859997473120581
ENST00000367619	0.15893777049025	137.707802183573	1	1	1	FALSE	0.811977136344152
ENST00000367623	0.165901275874337	578.52761303114	4	4	5	FALSE	0.811977136344152
ENST00000367627	0.421445353926238	441.357699724711	4	4	16	FALSE	0.813096450909011
ENST00000367657	0.319482291641409	77.1401403067538	2	1	1	FALSE	0.811977136344152
ENST00000367658	0.964840924750502	0.32187213889441	2	2	3.00932769139248	FALSE	0.981646103955267
ENST00000367661	0.461134146770896	38.5795148925486	1	1	1	FALSE	0.816723144721776
ENST00000367662	0.487159989528347	174.201594258347	4	4	6	FALSE	0.818453030575002
ENST00000367669	0.574641525032703	64.955602010688	3	3	3.01363938511116	FALSE	0.850650264214447
ENST00000367723	0.19881674498169	336.01915805038	2	2	3.00073403474431	FALSE	0.811977136344152
ENST00000367737	0.116236072768367	366.814706319638	2	2	2	FALSE	0.811977136344152
ENST00000367739	0.559956952186792	44.836941556658	1	1	2.00244678248104	FALSE	0.843768677097175
ENST00000367748	0.792456439643926	10.1556237017791	2	2	2	FALSE	0.913432156927873
ENST00000367749	0.826993951871708	13.8771860843997	4	4	4.00012223444567	FALSE	0.920105208389844
ENST00000367750	0.0245611784726691	7844.72826275449	5	5	44.0001221896383	FALSE	0.811977136344152
ENST00000367755	0.242986422507617	1012.28864216507	4	4	12	FALSE	0.811977136344152
ENST00000367758	0.415762897342592	49.4225019559255	1	1	1	FALSE	0.812137471907873
ENST00000367762	0.716053374957424	4.25076390694581	1	1	1	FALSE	0.899667211195708
ENST00000367767	0.772359647578255	1.85584321571738	1	1	1.00012230919765	FALSE	0.913016995059093
ENST00000367770	0.345945142120073	68.9129955288566	1	1	1	FALSE	0.811977136344152
ENST00000367771	0.345945142120073	68.9129955288566	1	1	1	FALSE	0.811977136344152
ENST00000367797	0.530154817214425	53.9509159626048	2	2	2	FALSE	0.833416189981486
ENST00000367799	0.419671564816776	555.831068648887	4	4	16.0205806688717	FALSE	0.812479770610557
ENST00000367800	0.962258239683529	0.27617006559796	8	8	21.0205806688717	FALSE	0.981384558504938
ENST00000367805	0.808903967180111	12.6234048382242	2	2	3	FALSE	0.916265780926633
ENST00000367806	0.808903967180111	12.6234048382242	2	2	3	FALSE	0.916265780926633
ENST00000367808	0.532859978122456	32.7444758147472	2	2	2.00012223444567	FALSE	0.834492499479731
ENST00000367811	0.565524846823711	248.695297189173	5	5	13.0036730196425	FALSE	0.847046751053261
ENST00000367814	0.579415023754353	17.1962719002358	1	1	1.00012223444567	FALSE	0.851284820141681
ENST00000367817	0.0241552735033508	1626.05704413429	3	3	5	FALSE	0.811977136344152
ENST00000367821	0.191905879982008	259.956010918145	2	2	2	FALSE	0.811977136344152
ENST00000367838	0.474299232189942	231.062484150079	4	4	6.00097787556533	FALSE	0.818332493327716
ENST00000367845	0.671400274912891	52.0042322993053	3	3	4	FALSE	0.886352209518447
ENST00000367848	0.0768059852534086	1971.30633492232	8	7	9	FALSE	0.811977136344152
ENST00000367851	0.0905896735471194	1861.63780642039	9	8	10	FALSE	0.811977136344152
ENST00000367857	0.171394931266105	288.380131426621	1	1	2.00048887802493	FALSE	0.811977136344152
ENST00000367858	0.171394931266105	288.380131426621	1	1	2.00048887802493	FALSE	0.811977136344152
ENST00000367868	0.745179081144636	28.2576346801288	2	2	5	FALSE	0.911464564485532
ENST00000367870	0.864827975277887	6.12080570953813	2	2	3	FALSE	0.938697936196398
ENST00000367872	0.864827975277887	6.12080570953813	2	2	3	FALSE	0.938697936196398
ENST00000367874	0.193849669035466	272.657462913825	3	3	3	FALSE	0.811977136344152
ENST00000367876	0.623222607028552	11.7601308306491	1	1	1	FALSE	0.867809585339498
ENST00000367881	0.480243392223095	34.4461817787065	1	1	1	FALSE	0.818453030575002
ENST00000367893	0.437653826382842	43.9898604707368	1	1	1	FALSE	0.816723144721776
ENST00000367900	0.584372512477221	20.8791753448961	2	2	2.00024464831804	FALSE	0.85379631102458
ENST00000367926	0.260148530021782	187.269438766651	2	2	2	FALSE	0.811977136344152
ENST00000367927	0.500126987689581	54.9362896575591	2	2	2	FALSE	0.821242605215736
ENST00000367928	0.147258270734583	142.934379239039	1	1	1	FALSE	0.811977136344152
ENST00000367931	0.212438884294164	3295.34663969772	3	3	57.0063546376634	FALSE	0.811977136344152
ENST00000367935	0.63096349937606	10.8163780739437	1	1	1	FALSE	0.871697776947899
ENST00000367942	0.674325909852884	20.4388856743274	2	2	2	FALSE	0.887261574344186
ENST00000367943	0.623576261258964	11.7325469255465	1	1	1	FALSE	0.867809585339498
ENST00000367944	0.126877298788747	515.171498833648	1	1	5	FALSE	0.811977136344152
ENST00000367945	0.0256299397131073	1446.65426594212	2	2	6	FALSE	0.811977136344152
ENST00000367946	0.0256299397131073	1446.65426594212	2	2	6	FALSE	0.811977136344152
ENST00000367948	0.00632429191615302	2799.22521924485	5	4	8.00528190639971	FALSE	0.811977136344152
ENST00000367963	0.643265207974974	91.881912783568	5	5	6.00036674816626	FALSE	0.876032535347878
ENST00000367979	0.724711060349487	61.1484509993243	3	3	10	FALSE	0.902499937539066
ENST00000367981	0.724711060349487	61.1484509993243	3	3	10	FALSE	0.902499937539066
ENST00000367982	0.724711060349487	61.1484509993243	3	3	10	FALSE	0.902499937539066
ENST00000367983	0.724711060349487	61.1484509993243	3	3	10	FALSE	0.902499937539066
ENST00000367984	0.724711060349487	61.1484509993243	3	3	10	FALSE	0.902499937539066
ENST00000367985	0.724711060349487	61.1484509993243	3	3	10	FALSE	0.902499937539066
ENST00000367990	0.303854089353222	82.2394901048462	1	1	1	FALSE	0.811977136344152
ENST00000367995	0.742480304601139	2.95518742828865	1	1	1	FALSE	0.910426813433443
ENST00000367996	0.407160461743008	76.6750842312748	2	2	2.00208129285015	FALSE	0.811977136344152
ENST00000367998	0.495457526642884	31.3377524216028	1	1	1	FALSE	0.820644451802851
ENST00000367999	0.119555805035243	156.031397055791	1	1	1	FALSE	0.811977136344152
ENST00000368003	0.672379856736516	7.16520403678529	1	1	1	FALSE	0.886665822429857
ENST00000368005	0.317064402074826	968.340649933983	1	1	33	FALSE	0.811977136344152
ENST00000368008	0.234401607775638	212.677026304002	1	1	2	FALSE	0.811977136344152
ENST00000368009	0.234401607775638	212.677026304002	1	1	2	FALSE	0.811977136344152
ENST00000368011	0.311463948913165	794.709753423196	2	2	20.0036719706242	FALSE	0.811977136344152
ENST00000368026	0.721420144384795	18.1297960003426	1	1	2	FALSE	0.901918257414625
ENST00000368048	0.922725969641412	1.35707974367833	2	2	2	FALSE	0.96644422340373
ENST00000368051	0.935255326693525	1.67233381408142	3	3	4	FALSE	0.970815394849679
ENST00000368053	0.198416529149248	120.915871167105	1	1	1	FALSE	0.811977136344152
ENST00000368054	0.922725969641412	1.35707974367833	2	2	2	FALSE	0.96644422340373
ENST00000368060	0.198416529149248	120.915871167105	1	1	1	FALSE	0.811977136344152
ENST00000368068	0.198416529149248	120.915871167105	1	1	1	FALSE	0.811977136344152
ENST00000368078	0.655594446416331	8.57057040997732	1	1	1	FALSE	0.882052396179733
ENST00000368081	0.82114236659525	18.1635306108067	7	7	7	FALSE	0.918331298993319
ENST00000368086	0.880896619351992	3.35605618351591	1	1	2.01066699362433	FALSE	0.948418042549843
ENST00000368087	0.76655768608326	15.4503418213797	3	3	3	FALSE	0.9128061032346
ENST00000368092	0.665852799852219	7.69278984805797	1	1	1	FALSE	0.883624788887579
ENST00000368093	0.665852799852219	7.69278984805797	1	1	1	FALSE	0.883624788887579
ENST00000368094	0.87381660264411	14.9211821866608	8	8	9.00134484809713	FALSE	0.944440827026168
ENST00000368096	0.191274974919339	123.889487347243	1	1	1	FALSE	0.811977136344152
ENST00000368097	0.191274974919339	123.889487347243	1	1	1	FALSE	0.811977136344152
ENST00000368099	0.959182521478408	0.441830176350621	3	3	3	FALSE	0.980697005366843
ENST00000368100	0.133018690475624	149.580050135253	1	1	1	FALSE	0.811977136344152
ENST00000368106	0.203139595938547	535.537172228412	1	1	10	FALSE	0.811977136344152
ENST00000368107	NA	NA	NA	NA	NA	NA	NA
ENST00000368108	NA	NA	NA	NA	NA	NA	NA
ENST00000368122	0.265477499841298	172.914051279235	2	2	2	FALSE	0.811977136344152
ENST00000368149	0.788277386307289	10.6545695719589	2	2	2	FALSE	0.913016995059093
ENST00000368154	0.39328814893599	55.3396959039847	1	1	1	FALSE	0.811977136344152
ENST00000368155	0.956466769564164	0.419378673900401	2	2	2	FALSE	0.979296932984815
ENST00000368156	0.79038269606347	14.7645291327354	3	3	3	FALSE	0.913016995059093
ENST00000368157	0.39328814893599	55.3396959039847	1	1	1	FALSE	0.811977136344152
ENST00000368160	0.79038269606347	14.7645291327354	3	3	3	FALSE	0.913016995059093
ENST00000368161	0.428933291100652	46.1240783075662	1	1	1	FALSE	0.815339974000631
ENST00000368163	0.956466769564164	0.419378673900401	2	2	2	FALSE	0.979296932984815
ENST00000368165	0.79038269606347	14.7645291327354	3	3	3	FALSE	0.913016995059093
ENST00000368166	0.799568516151728	8.69664262223289	2	2	2	FALSE	0.915084956635489
ENST00000368167	0.79038269606347	14.7645291327354	3	3	3	FALSE	0.913016995059093
ENST00000368168	0.0752636660792254	7751.6429767671	3	3	43	FALSE	0.811977136344152
ENST00000368170	0.30855700464728	99.4329150800714	1	1	2	FALSE	0.811977136344152
ENST00000368171	0.841899085705041	3.05397742602395	3	3	3	FALSE	0.928014666814311
ENST00000368174	0.308188725777069	1904.75674483048	2	2	32	FALSE	0.811977136344152
ENST00000368176	0.395265655017653	54.8022910976482	1	1	1	FALSE	0.811977136344152
ENST00000368184	0.225857220876619	317.982482292348	3	3	5	FALSE	0.811977136344152
ENST00000368186	0.225857220876619	317.982482292348	3	3	5	FALSE	0.811977136344152
ENST00000368194	0.160084405316426	137.203876105928	1	1	1	FALSE	0.811977136344152
ENST00000368195	0.364703708308446	447.690837044388	8	8	8.00195587075206	FALSE	0.811977136344152
ENST00000368196	0.337190235249179	202.631546913174	1	1	3.00036656891496	FALSE	0.811977136344152
ENST00000368198	0.731773413525087	12.1022401163753	2	2	2.0002444091409	FALSE	0.906423533059017
ENST00000368199	0.731773413525087	12.1022401163753	2	2	2.0002444091409	FALSE	0.906423533059017
ENST00000368211	0.436409495494104	44.3129562223556	1	1	1	FALSE	0.816723144721776
ENST00000368216	0.572013065420162	138.017272040137	6	6	7.00036659877922	FALSE	0.85003846052449
ENST00000368222	0.0111006904975053	3862.07860211834	3	3	9	FALSE	0.811977136344152
ENST00000368223	0.336558257315709	451.920769169936	7	7	7.00317986019882	FALSE	0.811977136344152
ENST00000368232	0.444647476606365	456.112665940939	4	4	12.01076297007	FALSE	0.816723144721776
ENST00000368234	0.114172004275695	158.727401417108	1	1	1	FALSE	0.811977136344152
ENST00000368235	0.114172004275695	158.727401417108	1	1	1	FALSE	0.811977136344152
ENST00000368270	0.820495400665126	7.21449924909768	2	2	2.00220201479416	FALSE	0.918331298993319
ENST00000368272	0.546540685757813	219.990478111196	2	2	18.0010999755561	FALSE	0.837968942538947
ENST00000368277	0.27889046271809	114.867775728296	2	2	2	FALSE	0.811977136344152
ENST00000368282	0.0962805337126992	1525.68949198072	6	6	9	FALSE	0.811977136344152
ENST00000368285	0.0962805337126992	1525.68949198072	6	6	9	FALSE	0.811977136344152
ENST00000368323	0.164147089667413	297.191557600634	1	1	2	FALSE	0.811977136344152
ENST00000368330	0.150251490919823	141.593556326581	1	1	1	FALSE	0.811977136344152
ENST00000368331	0.33187168425942	319.759397476235	4	4	6.00012218963832	FALSE	0.811977136344152
ENST00000368340	0.150251490919823	141.593556326581	1	1	1	FALSE	0.811977136344152
ENST00000368346	0.606063890892934	293.167310392538	2	2	18.0818785768693	FALSE	0.861230167942784
ENST00000368347	0.251075728603888	100.615148324846	1	1	1	FALSE	0.811977136344152
ENST00000368349	0.251075728603888	100.615148324846	1	1	1	FALSE	0.811977136344152
ENST00000368357	0.390090891195604	56.2074420559354	1	1	1	FALSE	0.811977136344152
ENST00000368364	0.421830811199904	47.8212690926164	1	1	1	FALSE	0.81319124688291
ENST00000368378	0.949714693043662	3.52349474962116	10	10	15.0003666585187	FALSE	0.976927817741341
ENST00000368385	0.180503043791891	246.539903541808	1	1	1	FALSE	0.811977136344152
ENST00000368388	0.342920727115747	69.8212892639726	1	1	1	FALSE	0.811977136344152
ENST00000368389	0.301902522130905	82.8855060556508	1	1	1	FALSE	0.811977136344152
ENST00000368390	0.301902522130905	82.8855060556508	1	1	1	FALSE	0.811977136344152
ENST00000368392	0.301902522130905	82.8855060556508	1	1	1	FALSE	0.811977136344152
ENST00000368396	0.301902522130905	82.8855060556508	1	1	1	FALSE	0.811977136344152
ENST00000368398	0.301902522130905	82.8855060556508	1	1	1	FALSE	0.811977136344152
ENST00000368401	0.185429011632503	265.31153262116	1	1	1	FALSE	0.811977136344152
ENST00000368402	0.342920727115747	69.8212892639726	1	1	1	FALSE	0.811977136344152
ENST00000368404	0.598058078469983	38.1365194931449	2	2	2	FALSE	0.859303214125118
ENST00000368406	0.255799433806337	98.9135753632261	1	1	1	FALSE	0.811977136344152
ENST00000368407	0.255799433806337	98.9135753632261	1	1	1	FALSE	0.811977136344152
ENST00000368409	0.788854662587705	36.5788282617274	4	4	8.00477239353891	FALSE	0.913016995059093
ENST00000368412	0.298933751170485	475.268360945751	7	7	7.0006110676596	FALSE	0.811977136344152
ENST00000368419	0.648982967159488	44.1674604127006	4	4	5	FALSE	0.879452090531477
ENST00000368424	0.310329307368095	197.52681019658	3	3	5.00024437927664	FALSE	0.811977136344152
ENST00000368431	0.297080668461825	84.4796381713788	1	1	1	FALSE	0.811977136344152
ENST00000368432	0.913778756829598	4.2198888429958	2	2	5.00489296636086	FALSE	0.962753799156212
ENST00000368440	0.419037552906528	432.775793970674	6	6	10	FALSE	0.812294439401918
ENST00000368445	0.132165559153431	1002.03301914459	3	3	6.01582037241905	FALSE	0.811977136344152
ENST00000368450	0.132165559153431	1002.03301914459	3	3	6.01582037241905	FALSE	0.811977136344152
ENST00000368453	0.132165559153431	1002.03301914459	3	3	6.01582037241905	FALSE	0.811977136344152
ENST00000368463	0.20235495179508	227.908442420634	2	2	2	FALSE	0.811977136344152
ENST00000368467	0.290948608861395	86.4657591479107	1	1	1.00061124694377	FALSE	0.811977136344152
ENST00000368471	0.318412665024621	77.5020631433201	1	1	1	FALSE	0.811977136344152
ENST00000368474	0.318412665024621	77.5020631433201	1	1	1	FALSE	0.811977136344152
ENST00000368476	0.24193178943999	104.020888591875	1	1	1	FALSE	0.811977136344152
ENST00000368482	0.541866137670162	30.5072181605779	1	1	2	FALSE	0.836769853580943
ENST00000368485	0.6252959974704	11.5128735072163	1	1	1	FALSE	0.867809585339498
ENST00000368487	0.834091583271306	6.49234627818828	2	2	2	FALSE	0.923768162631292
ENST00000368489	0.129235019004354	518.419430839307	3	3	3	FALSE	0.811977136344152
ENST00000368491	0.246011562497117	265.551850373022	3	3	4.00048917695977	FALSE	0.811977136344152
ENST00000368498	0.284149942891061	109.575728740744	2	2	2.00122339124052	FALSE	0.811977136344152
ENST00000368508	0.760881416270695	72.9824094073738	13	13	16.0020827486214	FALSE	0.912751221235832
ENST00000368518	0.319417843499185	77.1839834685611	1	1	1	FALSE	0.811977136344152
ENST00000368521	0.319417843499185	77.1839834685611	1	1	1	FALSE	0.811977136344152
ENST00000368525	0.333407565999436	72.7110487700979	1	1	1	FALSE	0.811977136344152
ENST00000368530	0.430795929431823	45.6675744335821	1	1	1	FALSE	0.815339974000631
ENST00000368531	0.430795929431823	45.6675744335821	1	1	1	FALSE	0.815339974000631
ENST00000368533	0.430795929431823	45.6675744335821	1	1	1	FALSE	0.815339974000631
ENST00000368547	0.633084498040404	10.7271303646554	1	1	1	FALSE	0.872507799226722
ENST00000368549	0.0154886339702791	1358.50873829228	2	2	4	FALSE	0.811977136344152
ENST00000368553	0.145438926092459	143.785476079457	1	1	1	FALSE	0.811977136344152
ENST00000368557	0.31773692332392	111.044248356879	2	2	2.00061132167747	FALSE	0.811977136344152
ENST00000368571	0.000849511188769636	4864.96485414327	7	7	7.018594644054	FALSE	0.490050781963008
ENST00000368576	0.490317904106821	57.8453573694467	3	3	3.00048928170765	FALSE	0.818573677726144
ENST00000368581	0.137304544136206	501.138253621722	2	2	3	FALSE	0.811977136344152
ENST00000368593	0.587868314587744	16.0378428587963	1	1	1	FALSE	0.85544756175501
ENST00000368594	0.587868314587744	16.0378428587963	1	1	1	FALSE	0.85544756175501
ENST00000368597	0.202837766082154	253.579841404124	1	1	1	FALSE	0.811977136344152
ENST00000368599	0.442514480013692	42.8457690417574	1	1	1	FALSE	0.816723144721776
ENST00000368600	0.950298335662314	0.678663434926063	4	4	4	FALSE	0.977130003539637
ENST00000368603	0.950298335662314	0.678663434926063	4	4	4	FALSE	0.977130003539637
ENST00000368607	0.950298335662314	0.678663434926063	4	4	4	FALSE	0.977130003539637
ENST00000368613	0.763334401420541	7.63383948553109	2	2	2	FALSE	0.912751221235832
ENST00000368614	0.763334401420541	7.63383948553109	2	2	2	FALSE	0.912751221235832
ENST00000368623	0.401574981924448	76.6968361058711	2	2	2	FALSE	0.811977136344152
ENST00000368666	0.815297663867283	30.5590338462125	5	5	8.00097835391953	FALSE	0.917717307148148
ENST00000368671	0.436041766184409	58.7306316154744	2	2	2	FALSE	0.816723144721776
ENST00000368685	0.239516364496569	104.916025402205	1	1	1	FALSE	0.811977136344152
ENST00000368693	0.46295058935673	38.1384062703693	1	1	1	FALSE	0.816723144721776
ENST00000368705	0.383816339217063	57.9284104984335	1	1	1	FALSE	0.811977136344152
ENST00000368706	0.383816339217063	57.9284104984335	1	1	1	FALSE	0.811977136344152
ENST00000368708	0.812086067627264	11.5976231701572	1	1	4	FALSE	0.916826535253281
ENST00000368721	0.0476112959061036	802.277178005563	3	3	3	FALSE	0.811977136344152
ENST00000368737	0.344841817939125	69.2442887155051	1	1	1	FALSE	0.811977136344152
ENST00000368747	0.0544883962499217	192.925120593646	1	1	1	FALSE	0.811977136344152
ENST00000368786	0.582452693284761	21.1638827267219	2	2	2	FALSE	0.852404064318069
ENST00000368797	0.582452693284761	21.1638827267219	2	2	2	FALSE	0.852404064318069
ENST00000368799	0.745743798947752	115.419983550599	10	10	18.0020783744072	FALSE	0.911751999072266
ENST00000368801	0.0445561908303778	8830.88098021332	12	12	54.0002443792766	FALSE	0.811977136344152
ENST00000368802	0.0279729439326318	2950.0796298582	2	2	13.0220345207492	FALSE	0.811977136344152
ENST00000368806	0.821652551964199	147.634404548148	8	8	83	FALSE	0.918331298993319
ENST00000368808	0.670386923758443	8.43859759973929	2	2	2.0059004302397	FALSE	0.886317853344473
ENST00000368817	0.533206756593403	99.4810615698618	1	1	4	FALSE	0.834738520592462
ENST00000368820	0.274219303273734	211.525476576308	2	2	3.0007333170374	FALSE	0.811977136344152
ENST00000368830	0.257528911739814	186.053255128606	1	1	2.00097787556533	FALSE	0.811977136344152
ENST00000368836	0.312858610478879	79.2737339093668	1	1	1	FALSE	0.811977136344152
ENST00000368839	0.421339299543948	74.3108100285678	1	1	2	FALSE	0.81308271515278
ENST00000368842	0.421339299543948	74.3108100285678	1	1	2	FALSE	0.81308271515278
ENST00000368843	0.618426932616623	12.2052536574803	1	1	1	FALSE	0.866838269276258
ENST00000368845	0.397771909698445	54.1345752347015	1	1	1	FALSE	0.811977136344152
ENST00000368848	0.932968427841748	1.03234735993965	2	2	2	FALSE	0.97001119168475
ENST00000368849	0.932968427841748	1.03234735993965	2	2	2	FALSE	0.97001119168475
ENST00000368851	0.518063173432571	76.080514380848	3	3	3.0025700360873	FALSE	0.829268665852238
ENST00000368858	0.295004491493813	85.1340189636276	1	1	1	FALSE	0.811977136344152
ENST00000368863	0.345057433160492	69.1666072698484	1	1	1	FALSE	0.811977136344152
ENST00000368865	0.295004491493813	85.1340189636276	1	1	1	FALSE	0.811977136344152
ENST00000368874	0.350027794253955	67.6879699762197	1	1	1	FALSE	0.811977136344152
ENST00000368887	0.374482208664147	175.745131528047	2	2	3	FALSE	0.811977136344152
ENST00000368888	0.610868499030869	35.0639043613438	2	2	2	FALSE	0.862556627652071
ENST00000368890	0.101935254726258	165.016768112287	1	1	1	FALSE	0.811977136344152
ENST00000368892	0.179479423456986	355.874559162605	3	3	3	FALSE	0.811977136344152
ENST00000368898	0.741353805003867	3.00467559171621	1	1	1	FALSE	0.909935450452976
ENST00000368908	0.445228083269751	42.2094880979102	1	1	1	FALSE	0.816723144721776
ENST00000368912	0.600942435524376	37.2222413342702	1	1	2.01229256299939	FALSE	0.860393993319646
ENST00000368913	0.600942435524376	37.2222413342702	1	1	2.01229256299939	FALSE	0.860393993319646
ENST00000368914	0.600942435524376	37.2222413342702	1	1	2.01229256299939	FALSE	0.860393993319646
ENST00000368918	0.0940070355361902	479.020740280433	3	3	3	FALSE	0.811977136344152
ENST00000368919	0.583989429222533	20.5203930944371	2	2	2	FALSE	0.85375855645056
ENST00000368924	0.739904925464239	32.2255612648371	2	2	4	FALSE	0.909935450452976
ENST00000368926	0.132305788131734	2695.1835528855	6	6	19.0047666802841	FALSE	0.811977136344152
ENST00000368931	0.326070148218864	368.531514433382	3	3	8	FALSE	0.811977136344152
ENST00000368947	0.917130989957884	1.46068436789635	2	2	2	FALSE	0.963981685048728
ENST00000368977	0.823832773783854	42.8855356796897	6	6	20.000122324159	FALSE	0.918915753609154
ENST00000368990	0.801046891070005	1.1098094532898	1	1	1	FALSE	0.91521605350666
ENST00000369002	0.780722272133604	29.5527560794675	1	1	5.00795593635251	FALSE	0.913016995059093
ENST00000369017	0.443758365710966	42.4706124201349	1	1	1	FALSE	0.816723144721776
ENST00000369023	0.222033724431878	306.769455489308	3	3	3	FALSE	0.811977136344152
ENST00000369025	0.818042123311895	0.786683110033217	1	1	1	FALSE	0.917763092183506
ENST00000369037	0.210578244504911	272.504793018256	1	1	3	FALSE	0.811977136344152
ENST00000369038	0.490382558632672	1316.38557948389	12	12	43.07205878051	FALSE	0.818573677726144
ENST00000369043	0.409645393875297	51.0025799482405	1	1	1	FALSE	0.811977136344152
ENST00000369046	0.291334020657444	86.4226583625625	1	1	1.00012232415902	FALSE	0.811977136344152
ENST00000369047	0.460200189538936	107.725044193484	3	3	3.00012218963832	FALSE	0.816723144721776
ENST00000369063	0.166800264452319	134.245864321674	2	1	1	FALSE	0.811977136344152
ENST00000369064	0.763242882267517	2.15362180934677	1	1	1	FALSE	0.912751221235832
ENST00000369068	0.731808320794506	3.43938295610663	1	1	1.00012221950623	FALSE	0.906423533059017
ENST00000369077	0.798939415956426	11.4615767240503	3	3	3	FALSE	0.915084956635489
ENST00000369089	0.204919667425157	118.338758751296	1	1	1	FALSE	0.811977136344152
ENST00000369091	0.204919667425157	118.338758751296	1	1	1	FALSE	0.811977136344152
ENST00000369094	0.359523059699626	80.7559706271911	2	2	2	FALSE	0.811977136344152
ENST00000369095	0.952010463855094	0.572572680123581	3	3	3	FALSE	0.977966413867477
ENST00000369096	0.237370437185595	519.127969566256	2	2	8	FALSE	0.811977136344152
ENST00000369109	0.757543611007111	2.35646872985387	1	1	1	FALSE	0.912751221235832
ENST00000369111	0.185840221972491	598.492534813013	4	4	5	FALSE	0.811977136344152
ENST00000369124	0.130453325451482	331.140837365366	2	2	2	FALSE	0.811977136344152
ENST00000369126	0.175974216882875	130.311381202079	1	1	1	FALSE	0.811977136344152
ENST00000369138	0.786564514642932	1.45239588852426	1	1	1	FALSE	0.913016995059093
ENST00000369144	0.349146840723827	67.8681308035105	1	1	1.00036674816626	FALSE	0.811977136344152
ENST00000369146	0.383453285937355	58.0314514839686	1	1	1.00012218963832	FALSE	0.811977136344152
ENST00000369152	0.571657594166837	23.2040478821615	1	1	2.00024437927664	FALSE	0.85003846052449
ENST00000369199	0.27995869289069	107.466880525623	2	2	2.00012226433549	FALSE	0.811977136344152
ENST00000369208	0.145561573828913	275.511154286465	1	1	1.00024443901247	FALSE	0.811977136344152
ENST00000369209	0.647570414521075	22.8532018209381	2	2	2	FALSE	0.878654491931635
ENST00000369212	0.962027794009773	0.328713149578288	1	1	2.00171232876712	FALSE	0.981384558504938
ENST00000369215	0.831659580184916	5.43586946531015	2	2	2	FALSE	0.922117069012267
ENST00000369220	0.188968928936611	124.834870379066	1	1	1.00110213078619	FALSE	0.811977136344152
ENST00000369221	0.059111362644004	531.81529019535	2	2	2	FALSE	0.811977136344152
ENST00000369230	0.329145757864955	136.642644066967	4	4	4.00012233912405	FALSE	0.811977136344152
ENST00000369236	0.671958850715091	24.624736754919	3	3	3	FALSE	0.886511270346186
ENST00000369239	0.242663140725532	103.756223272765	1	1	1	FALSE	0.811977136344152
ENST00000369244	0.844670846326411	5.53580804479601	2	2	2	FALSE	0.929454620022004
ENST00000369248	0.420657339719305	48.1861190729886	1	1	1	FALSE	0.812607001866542
ENST00000369250	0.420657339719305	48.1861190729886	1	1	1	FALSE	0.812607001866542
ENST00000369258	0.958898598413044	1.51442172945563	8	8	9	FALSE	0.980526568022727
ENST00000369259	0.453078274688617	258.689325548874	6	6	7	FALSE	0.816723144721776
ENST00000369271	0.174924455012445	280.215164787551	2	2	2.00024443901247	FALSE	0.811977136344152
ENST00000369272	0.991146519206397	0.127887375482774	5	5	8	FALSE	0.99447550649576
ENST00000369278	0.882577388641285	4.99971251537865	4	4	5	FALSE	0.949067116705024
ENST00000369287	0.774735906097074	1.77643588235106	1	1	1.00146860849345	FALSE	0.913016995059093
ENST00000369294	0.0878847383639612	1091.14545088493	5	5	5	FALSE	0.811977136344152
ENST00000369297	0.175522455944522	130.497825853979	1	1	1	FALSE	0.811977136344152
ENST00000369303	0.175522455944522	130.497825853979	1	1	1	FALSE	0.811977136344152
ENST00000369304	0.806018748399888	107.23513686393	11	11	25.0004888182818	FALSE	0.916265780926633
ENST00000369306	0.444518891931836	42.3768071541279	1	1	1	FALSE	0.816723144721776
ENST00000369307	0.1714198634785	132.258295575008	1	1	1	FALSE	0.811977136344152
ENST00000369310	0.221163978185762	227.771101743372	2	2	2.00036719706242	FALSE	0.811977136344152
ENST00000369315	0.0199437021448473	1668.42121850125	2	2	4	FALSE	0.811977136344152
ENST00000369318	0.0199437021448473	1668.42121850125	2	2	4	FALSE	0.811977136344152
ENST00000369331	0.0199437021448473	1668.42121850125	2	2	4	FALSE	0.811977136344152
ENST00000369354	0.926171897733363	1.20789868993991	2	2	2	FALSE	0.96818119499602
ENST00000369356	0.926171897733363	1.20789868993991	2	2	2	FALSE	0.96818119499602
ENST00000369358	0.0137479540263233	7547.59436186842	13	13	19.0001222045705	FALSE	0.811977136344152
ENST00000369367	0.133681230940869	1595.02659299577	3	3	10.0058694057227	FALSE	0.811977136344152
ENST00000369393	0.00228893138966835	7308.04113597589	7	7	11.0025677908733	FALSE	0.74883556570047
ENST00000369397	0.311772942623394	316.137136210622	1	1	2	FALSE	0.811977136344152
ENST00000369404	0.915973612757397	2.61555715301824	2	2	4	FALSE	0.963490742800644
ENST00000369405	0.915973612757397	2.61555715301824	2	2	4	FALSE	0.963490742800644
ENST00000369406	0.38788330615948	234.672159127942	6	6	6	FALSE	0.811977136344152
ENST00000369408	0.506203104347242	29.2485995994032	1	1	1	FALSE	0.823496691072416
ENST00000369409	0.963352359084436	0.00138105936619987	1	1	1	FALSE	0.981384558504938
ENST00000369413	0.188003815573198	1320.92437367335	1	1	11	FALSE	0.811977136344152
ENST00000369422	0.662041868192982	8.00377067241016	1	1	1	FALSE	0.882792831046206
ENST00000369439	0.162390536218319	136.178279063948	1	1	1	FALSE	0.811977136344152
ENST00000369442	0.770115041844275	25.2829017467777	2	2	4	FALSE	0.913016995059093
ENST00000369458	0.47709290941899	34.9672633855284	1	1	1	FALSE	0.818453030575002
ENST00000369462	0.803707031657186	1.05380335669084	1	1	1	FALSE	0.915948970133733
ENST00000369464	0.286703743722764	2376.73067518238	5	5	35.0032991202346	FALSE	0.811977136344152
ENST00000369466	0.970431818274783	0.543163464466908	4	4	5	FALSE	0.984616320227974
ENST00000369470	0.716579871912833	36.5880536051959	5	5	5	FALSE	0.899974825617852
ENST00000369484	0.18377589370662	127.008190369859	1	1	1	FALSE	0.811977136344152
ENST00000369486	0.400637920277677	53.3568684815599	1	1	1.00012218963832	FALSE	0.811977136344152
ENST00000369501	0.715563748765744	4.27288872783446	1	1	1	FALSE	0.899667211195708
ENST00000369503	0.109020049571366	376.765594144161	1	1	2	FALSE	0.811977136344152
ENST00000369509	0.47544360813447	35.4585922918166	1	1	1	FALSE	0.818453030575002
ENST00000369510	0.47544360813447	35.4585922918166	1	1	1	FALSE	0.818453030575002
ENST00000369522	0.661760320000982	21.9227415191128	1	1	2.00934464527235	FALSE	0.882792831046206
ENST00000369530	0.599802232690593	14.5101031116333	1	1	1	FALSE	0.859997473120581
ENST00000369536	0.370480433265644	411.486830860355	4	4	7	FALSE	0.811977136344152
ENST00000369543	0.914362573426832	1.669829032476	2	2	2.0077595763025	FALSE	0.963141437497677
ENST00000369547	0.357940382803728	169.975375836085	1	1	7	FALSE	0.811977136344152
ENST00000369550	0.327248324692676	93.4288367907634	2	2	2.00024443901247	FALSE	0.811977136344152
ENST00000369552	0.572763929402237	18.1067092200539	1	1	1.00061199510404	FALSE	0.85003846052449
ENST00000369562	0.840901992783126	20.9955102094244	7	7	9.00110124676074	FALSE	0.927626075652418
ENST00000369569	0.349970239855436	309.104304349275	4	4	6	FALSE	0.811977136344152
ENST00000369577	0.0356342384437793	2520.76257582851	4	4	9.00807635829662	FALSE	0.811977136344152
ENST00000369585	0.198505665223028	120.915275185732	1	1	1.00208154769193	FALSE	0.811977136344152
ENST00000369627	0.0816708499275322	397.086236042095	2	2	2	FALSE	0.811977136344152
ENST00000369644	0.220487820215648	228.514215849119	3	3	3.00012218963832	FALSE	0.811977136344152
ENST00000369649	0.399979510515745	53.5317843265511	1	1	1.00036674816626	FALSE	0.811977136344152
ENST00000369663	0.0958946233826931	412.522710534133	2	2	2	FALSE	0.811977136344152
ENST00000369666	0.849496472440387	5.43138937778223	3	2	2.00085742283195	FALSE	0.93194481523085
ENST00000369681	0.0968630321169959	167.711522506087	1	1	1.00012227928589	FALSE	0.811977136344152
ENST00000369682	0.0895852157275687	973.62339105327	5	5	5.00281354594533	FALSE	0.811977136344152
ENST00000369700	0.271114561134782	93.4372957149806	1	1	1	FALSE	0.811977136344152
ENST00000369701	0.440571049841407	173.914070752348	1	1	4.02261553588987	FALSE	0.816723144721776
ENST00000369702	0.0889035389090702	1457.76042074612	7	7	8	FALSE	0.811977136344152
ENST00000369704	0.109194873924427	4008.14719698445	4	4	29	FALSE	0.811977136344152
ENST00000369705	0.137752233175934	1108.87478115547	6	6	8.00158925700053	FALSE	0.811977136344152
ENST00000369707	0.198975787643521	1519.84160351341	3	3	14	FALSE	0.811977136344152
ENST00000369709	0.817959783662399	0.788033048094142	1	1	1	FALSE	0.917763092183506
ENST00000369716	0.785991704888853	18.5570896960082	1	1	4	FALSE	0.913016995059093
ENST00000369717	0.785991704888853	18.5570896960082	1	1	4	FALSE	0.913016995059093
ENST00000369720	0.787505259126839	1.4283832587818	1	1	1	FALSE	0.913016995059093
ENST00000369732	0.634856425256464	157.666219592719	7	7	12	FALSE	0.87346929337243
ENST00000369739	0.987720278556558	0.00700493203646534	4	4	4.00012242899118	FALSE	0.992351425824749
ENST00000369740	0.956045768934114	7.62352255165553	6	6	108.022980075785	FALSE	0.979120933624314
ENST00000369747	0.76158312864146	12.9311337649293	2	2	2	FALSE	0.912751221235832
ENST00000369748	0.308366536388688	144.099649739668	2	2	2	FALSE	0.811977136344152
ENST00000369750	0.362713801227056	63.9362524050064	1	1	1.00220426157237	FALSE	0.811977136344152
ENST00000369754	0.0979361653903892	402.683508389448	2	2	2	FALSE	0.811977136344152
ENST00000369755	0.206130958457393	213.258007975823	2	2	2	FALSE	0.811977136344152
ENST00000369756	0.0979361653903892	402.683508389448	2	2	2	FALSE	0.811977136344152
ENST00000369779	0.194532109238161	1457.88376055052	3	3	23.0166555073582	FALSE	0.811977136344152
ENST00000369780	0.418396277881536	370.156561941276	2	2	8.00012220457045	FALSE	0.812294439401918
ENST00000369781	0.194532109238161	1457.88376055052	3	3	23.0166555073582	FALSE	0.811977136344152
ENST00000369784	0.279686643727073	513.832242339739	3	3	7	FALSE	0.811977136344152
ENST00000369795	0.447805845967915	57.8201378438574	2	2	2.00012220457045	FALSE	0.816723144721776
ENST00000369797	0.287761144089682	446.745481053714	6	6	7	FALSE	0.811977136344152
ENST00000369798	0.165367515401473	279.654740540194	2	2	2.0003671071953	FALSE	0.811977136344152
ENST00000369799	0.240366744410616	104.611195060909	1	1	1	FALSE	0.811977136344152
ENST00000369805	0.226544009223753	220.081488142847	2	2	2	FALSE	0.811977136344152
ENST00000369816	0.353039449825598	116.047715789346	3	3	3	FALSE	0.811977136344152
ENST00000369836	0.176681645622229	317.320079980073	2	2	4	FALSE	0.811977136344152
ENST00000369846	0.621575942282726	56.0798252642233	3	3	3	FALSE	0.867710962803693
ENST00000369850	0.0291942381810247	1157.87465712904	3	3	3.0009781147278	FALSE	0.811977136344152
ENST00000369856	0.0291942381810247	1157.87465712904	3	3	3.0009781147278	FALSE	0.811977136344152
ENST00000369864	0.570017310813047	18.509774797345	1	1	1.00012218963832	FALSE	0.849266606523555
ENST00000369880	0.277364170715832	119.674639927707	3	3	4	FALSE	0.811977136344152
ENST00000369887	0.902928174604441	4.17039789323926	3	3	4	FALSE	0.958809536178602
ENST00000369888	0.0535616006873209	829.954002325665	3	3	3.00024443901247	FALSE	0.811977136344152
ENST00000369889	0.100942967044465	408.62034115138	2	2	2.00183486260491	FALSE	0.811977136344152
ENST00000369893	0.944932175890089	13.1597912226802	4	4	44	FALSE	0.974765392518055
ENST00000369904	0.702674953777483	43.836015595849	2	2	5	FALSE	0.896620870670573
ENST00000369907	0.702674953777483	43.836015595849	2	2	5	FALSE	0.896620870670573
ENST00000369909	0.702674953777483	43.836015595849	2	2	5	FALSE	0.896620870670573
ENST00000369931	0.778011763171758	1.68694547518522	1	1	1	FALSE	0.913016995059093
ENST00000369940	0.684395730791291	7.18441645913316	2	2	3	FALSE	0.892207288763153
ENST00000369950	0.178588844839118	129.125343968721	1	1	1	FALSE	0.811977136344152
ENST00000369956	0.43158634772817	58.5019692511813	2	2	2.00539961005744	FALSE	0.815339974000631
ENST00000369966	0.859353748753164	3.27986207616451	2	2	2.00024443901247	FALSE	0.936128727153199
ENST00000369974	0.268671442934373	94.359937294212	2	1	1.00627074880118	FALSE	0.811977136344152
ENST00000369977	0.438107600565163	43.9000970303032	1	1	1.00036697247706	FALSE	0.816723144721776
ENST00000369980	0.268671442934373	94.359937294212	2	1	1.00627074880118	FALSE	0.811977136344152
ENST00000369982	0.228604164401999	136.695390988284	2	2	2.00171319710502	FALSE	0.811977136344152
ENST00000369983	0.442514480013692	42.8457690417574	1	1	1	FALSE	0.816723144721776
ENST00000369996	0.0761374166182776	3393.562220465	8	8	19.0224341744118	FALSE	0.811977136344152
ENST00000370008	0.793200078327579	10.2118173507901	2	2	2	FALSE	0.913453337233696
ENST00000370009	0.773959717027102	14.002402469401	3	3	3.00183643486778	FALSE	0.913016995059093
ENST00000370010	0.604043466055644	53.1765045794164	2	2	3.000366703337	FALSE	0.860622790070925
ENST00000370012	0.523948868605379	25.8625205565446	1	1	1.00024443901247	FALSE	0.831470431856722
ENST00000370018	0.368439567516794	86.4261400510351	2	2	2	FALSE	0.811977136344152
ENST00000370020	0.366065593629099	259.200410044587	5	5	5.00012220457045	FALSE	0.811977136344152
ENST00000370021	0.207057320432893	325.766566231159	4	4	4.00012218963832	FALSE	0.811977136344152
ENST00000370025	0.207057320432893	325.766566231159	4	4	4.00012218963832	FALSE	0.811977136344152
ENST00000370032	0.432038338227804	45.3595714337431	1	1	1	FALSE	0.815339974000631
ENST00000370041	0.283742916022538	821.499660259725	8	8	13.0004891171436	FALSE	0.811977136344152
ENST00000370053	0.919784679244762	0.0259086743641787	1	1	1.00318744636509	FALSE	0.965494001323062
ENST00000370056	0.505791689115577	100.69964553232	3	3	3	FALSE	0.823496691072416
ENST00000370094	0.775286996706643	1.76752479183703	1	1	1	FALSE	0.913016995059093
ENST00000370098	0.45012884735346	157.778331973743	4	4	6.00134589502019	FALSE	0.816723144721776
ENST00000370103	0.247523895281879	198.29646877961	2	2	2	FALSE	0.811977136344152
ENST00000370109	0.188900849870935	124.873713169817	1	1	1	FALSE	0.811977136344152
ENST00000370113	0.452149405669103	40.6107623135522	1	1	1	FALSE	0.816723144721776
ENST00000370114	0.452149405669103	40.6107623135522	1	1	1	FALSE	0.816723144721776
ENST00000370128	0.369216803871727	80.6691787128037	2	2	2	FALSE	0.811977136344152
ENST00000370131	0.129248929489231	151.362324821635	1	1	1	FALSE	0.811977136344152
ENST00000370132	0.129248929489231	151.362324821635	1	1	1	FALSE	0.811977136344152
ENST00000370137	0.513543763498898	457.805748644951	4	4	22.0012220457045	FALSE	0.82795773994621
ENST00000370141	0.501786792982781	30.0879153142064	1	1	1	FALSE	0.821242605215736
ENST00000370162	0.992046076649228	0.0570680850654009	5	5	6	FALSE	0.995020014165413
ENST00000370163	0.151312658468607	2432.27008187064	10	10	17.0029354528304	FALSE	0.811977136344152
ENST00000370165	0.151312658468607	2432.27008187064	10	10	17.0029354528304	FALSE	0.811977136344152
ENST00000370168	0.803218596907399	18.3913919075766	4	4	4	FALSE	0.915885518231003
ENST00000370169	0.992046076649228	0.0570680850654009	5	5	6	FALSE	0.995020014165413
ENST00000370187	0.169929620428921	132.782491912347	1	1	1	FALSE	0.811977136344152
ENST00000370192	0.228944786980262	834.178717971856	5	5	8	FALSE	0.811977136344152
ENST00000370196	0.201057411819995	227.741589272845	1	1	1.000366703337	FALSE	0.811977136344152
ENST00000370200	0.267898768075672	670.056839814301	3	3	8.00024443901247	FALSE	0.811977136344152
ENST00000370207	0.322448100436781	76.1999672402939	1	1	1	FALSE	0.811977136344152
ENST00000370214	0.411755512857748	144.153207779126	3	3	3.00012223444567	FALSE	0.811977136344152
ENST00000370217	0.821535770666121	7.64990789675806	2	2	2.00061207002081	FALSE	0.918331298993319
ENST00000370220	0.307663424036289	212.424404119986	3	3	3.00478298126657	FALSE	0.811977136344152
ENST00000370223	0.307663424036289	212.424404119986	3	3	3.00478298126657	FALSE	0.811977136344152
ENST00000370225	0.975931587670827	0.332172995286133	7	7	7.00012218963832	FALSE	0.986713616336573
ENST00000370228	0.69647594411337	5.43094075790716	2	1	1	FALSE	0.895421136766869
ENST00000370234	0.439413361964992	43.5164905621303	1	1	1.00061139642944	FALSE	0.816723144721776
ENST00000370244	0.555304075586354	91.0146754244931	4	4	4	FALSE	0.841442635792104
ENST00000370247	0.980074680693666	0.0453462221151348	2	2	2	FALSE	0.988050868231867
ENST00000370249	0.223728355770329	225.095015059154	2	2	2.00453183708261	FALSE	0.811977136344152
ENST00000370263	0.638572667765474	10.2272704439887	1	1	1.00380228136882	FALSE	0.874295894133857
ENST00000370269	0.12346585252122	334.172628238741	2	2	2	FALSE	0.811977136344152
ENST00000370271	0.411783875383872	388.119782177331	3	3	9	FALSE	0.811977136344152
ENST00000370282	0.694497839512207	5.54997185483191	1	1	1.00073466389127	FALSE	0.89503398084395
ENST00000370298	0.604478318090344	13.9190047138123	1	1	1	FALSE	0.860622790070925
ENST00000370300	0.801052388954792	35.5811396535089	5	5	8	FALSE	0.91521605350666
ENST00000370303	0.604478318090344	13.9190047138123	1	1	1	FALSE	0.860622790070925
ENST00000370305	0.801052388954792	35.5811396535089	5	5	8	FALSE	0.91521605350666
ENST00000370321	0.108763737342183	558.303237277439	2	2	2	FALSE	0.811977136344152
ENST00000370323	0.770189943170637	1.92409554749707	1	1	1	FALSE	0.913016995059093
ENST00000370328	0.696070515832802	60.3324227922006	3	3	4.0002444091409	FALSE	0.895421136766869
ENST00000370331	0.97936975319844	0.414866350422824	1	1	10	FALSE	0.987873174631095
ENST00000370336	0.947642074352387	0.618162003673787	2	2	2	FALSE	0.975935992479751
ENST00000370339	0.45532320865178	39.8958587793959	1	1	1.00024446889133	FALSE	0.816723144721776
ENST00000370345	0.146668184495403	2396.48244575991	9	9	17	FALSE	0.811977136344152
ENST00000370349	0.894167511436464	11.4781997882395	3	3	13.0004888182818	FALSE	0.954764527679709
ENST00000370351	0.894167511436464	11.4781997882395	3	3	13.0004888182818	FALSE	0.954764527679709
ENST00000370353	0.322620602210215	76.1508023228444	1	1	1.000366703337	FALSE	0.811977136344152
ENST00000370357	0.0986138188274538	166.77890373739	1	1	1	FALSE	0.811977136344152
ENST00000370359	0.637554656157681	72.1531917310862	3	3	6	FALSE	0.874295894133857
ENST00000370360	0.763087275082859	27.7635220145883	2	2	5.000366703337	FALSE	0.912751221235832
ENST00000370363	0.407294433241002	67.1884622530261	1	1	2	FALSE	0.811977136344152
ENST00000370366	0.586769804592667	16.171563074813	1	1	1.00085605967959	FALSE	0.854984065937699
ENST00000370367	0.447329481921104	41.7253253205696	1	1	1.00012220457045	FALSE	0.816723144721776
ENST00000370368	0.586769804592667	16.171563074813	1	1	1.00085605967959	FALSE	0.854984065937699
ENST00000370370	0.575325493076127	32.9494166350911	2	2	2	FALSE	0.850818280048787
ENST00000370371	0.586769804592667	16.171563074813	1	1	1.00085605967959	FALSE	0.854984065937699
ENST00000370372	0.657063305146366	73.1341489433004	1	1	5	FALSE	0.882594923304154
ENST00000370375	0.185102518327785	370.254000975163	3	3	3.00024470821846	FALSE	0.811977136344152
ENST00000370377	0.367887628641562	248.991455958069	1	1	2	FALSE	0.811977136344152
ENST00000370383	0.383820397100562	106.144032618968	1	1	3.00036656891496	FALSE	0.811977136344152
ENST00000370384	0.982960960452867	0.00421454809789208	2	2	2	FALSE	0.989526652269587
ENST00000370390	0.125287241551136	153.203142043025	1	1	1.00012220457045	FALSE	0.811977136344152
ENST00000370399	0.230817116970541	212.535951599855	1	1	1	FALSE	0.811977136344152
ENST00000370418	0.328316533099108	339.78794527272	5	5	5	FALSE	0.811977136344152
ENST00000370425	0.675480158775101	8.10477703858079	2	2	2.00134668900606	FALSE	0.888121222526512
ENST00000370435	0.266807482458459	234.708731459084	3	3	3.00012220457045	FALSE	0.811977136344152
ENST00000370445	0.524073832919329	25.8469683110237	1	1	1.00012218963832	FALSE	0.831470431856722
ENST00000370447	0.141946558808084	145.395656071937	1	1	1	FALSE	0.811977136344152
ENST00000370454	0.821206258094261	7.61639476505538	2	2	2	FALSE	0.918331298993319
ENST00000370456	0.188828006033653	499.370774844197	2	2	4	FALSE	0.811977136344152
ENST00000370466	0.122709808372156	425.011621755012	4	4	4	FALSE	0.811977136344152
ENST00000370473	0.675948778660282	46.5064603061901	2	2	4	FALSE	0.888453954831987
ENST00000370474	0.587738492542443	808.001316543332	1	1	84	FALSE	0.85544756175501
ENST00000370476	0.06745935420882	1477.45343146401	2	2	7.00012220457045	FALSE	0.811977136344152
ENST00000370479	0.652003279841258	28.5808260290032	2	2	2	FALSE	0.880264939751788
ENST00000370481	0.846805373363104	28.8248522487107	5	5	21	FALSE	0.930702690262116
ENST00000370483	0.342400040396535	585.163355216687	4	4	9	FALSE	0.811977136344152
ENST00000370487	0.741184207172266	3.01137207775161	1	1	1	FALSE	0.909935450452976
ENST00000370489	0.196121820699869	1463.83817511567	5	5	13	FALSE	0.811977136344152
ENST00000370496	0.236923890033548	105.897600555815	1	1	1	FALSE	0.811977136344152
ENST00000370501	0.0641310916834921	1524.54319827827	1	1	7	FALSE	0.811977136344152
ENST00000370507	0.595401687881477	73.000827392868	5	5	5.00281336615641	FALSE	0.858143778458622
ENST00000370508	0.69899966237623	21.5642665772975	2	2	2	FALSE	0.896303083359237
ENST00000370509	0.476245020326463	55.8002715388101	2	2	2	FALSE	0.818453030575002
ENST00000370540	0.182069956327213	274.632609197923	1	1	2	FALSE	0.811977136344152
ENST00000370542	0.391356216176531	55.8640880300856	1	1	1	FALSE	0.811977136344152
ENST00000370544	0.391356216176531	55.8640880300856	1	1	1	FALSE	0.811977136344152
ENST00000370546	0.457926529569958	39.2858942468579	1	1	1	FALSE	0.816723144721776
ENST00000370549	0.262823065800339	184.225468053057	2	2	2	FALSE	0.811977136344152
ENST00000370552	0.262823065800339	184.225468053057	2	2	2	FALSE	0.811977136344152
ENST00000370563	0.0313382252127562	8990.24632030843	9	9	44.0025674467509	FALSE	0.811977136344152
ENST00000370565	0.535266853727219	208.236652488379	7	7	10	FALSE	0.835640584099508
ENST00000370570	0.207501651417516	299.152516999051	3	3	3.00208016967777	FALSE	0.811977136344152
ENST00000370571	0.213844390775446	1031.7914325123	7	7	10.0013450422476	FALSE	0.811977136344152
ENST00000370573	0.272729024153118	436.08249480176	3	3	4.0002444539519	FALSE	0.811977136344152
ENST00000370575	0.166770734375594	1498.08139708682	6	6	21.0001222195062	FALSE	0.811977136344152
ENST00000370576	0.272729024153118	436.08249480176	3	3	4.0002444539519	FALSE	0.811977136344152
ENST00000370587	0.106920793741907	586.151183505641	2	2	3	FALSE	0.811977136344152
ENST00000370589	0.106920793741907	586.151183505641	2	2	3	FALSE	0.811977136344152
ENST00000370597	0.405038590323404	52.2420868470953	1	1	1.00318744636509	FALSE	0.811977136344152
ENST00000370608	0.0680681434460576	480.319716596495	2	2	2	FALSE	0.811977136344152
ENST00000370611	0.133355650337422	970.82742217331	2	2	7.01028403525955	FALSE	0.811977136344152
ENST00000370628	0.252860551506294	101.207755299024	1	1	2.00097799511002	FALSE	0.811977136344152
ENST00000370629	0.252860551506294	101.207755299024	1	1	2.00097799511002	FALSE	0.811977136344152
ENST00000370630	0.786081056978928	1.4648794362428	1	1	1	FALSE	0.913016995059093
ENST00000370631	0.395812652948217	101.56174383648	2	2	3.026410403183	FALSE	0.811977136344152
ENST00000370641	0.44049114244033	43.3572390403288	1	1	1.00073403474431	FALSE	0.816723144721776
ENST00000370646	0.340129928396818	70.6391031505447	1	1	1	FALSE	0.811977136344152
ENST00000370654	0.788913041546185	18.7386851319087	3	3	4	FALSE	0.913016995059093
ENST00000370655	0.171370480757194	652.39551424739	4	4	9	FALSE	0.811977136344152
ENST00000370657	0.217706564303856	319.631314115632	3	3	3	FALSE	0.811977136344152
ENST00000370658	0.380879806074743	102.553368259393	2	2	2	FALSE	0.811977136344152
ENST00000370661	0.436451244995431	56.9832052448933	1	1	2.00122414004162	FALSE	0.816723144721776
ENST00000370662	0.405081367014737	52.1762957810049	1	1	1	FALSE	0.811977136344152
ENST00000370664	0.370564757845916	61.6671386698699	1	1	1.00012220457045	FALSE	0.811977136344152
ENST00000370665	0.619045620629072	170.276762064151	4	4	11	FALSE	0.867077516461258
ENST00000370668	0.500493657156375	30.3433840040601	1	1	1	FALSE	0.821242605215736
ENST00000370685	0.0997314817306166	405.195129873044	2	2	2.00012227928589	FALSE	0.811977136344152
ENST00000370693	0.10524134620447	163.295647795078	1	1	1	FALSE	0.811977136344152
ENST00000370706	0.179338603318052	279.817007374018	2	2	2	FALSE	0.811977136344152
ENST00000370713	0.357174016517512	65.5579144780501	1	1	1.00012218963832	FALSE	0.811977136344152
ENST00000370715	0.357174016517512	65.5579144780501	1	1	1.00012218963832	FALSE	0.811977136344152
ENST00000370733	0.654386309739034	243.13653040864	9	9	29.0045280012215	FALSE	0.881572167241801
ENST00000370742	0.689253633036129	41.5202249968665	3	3	4.00024454362869	FALSE	0.893876667710713
ENST00000370747	0.225377557202532	277.314291050013	2	2	3	FALSE	0.811977136344152
ENST00000370752	0.255828957556671	467.596975912017	2	2	8.0073460999963	FALSE	0.811977136344152
ENST00000370757	0.354065922563766	66.4188159876489	1	1	1	FALSE	0.811977136344152
ENST00000370758	0.354065922563766	66.4188159876489	1	1	1	FALSE	0.811977136344152
ENST00000370759	0.0221435538691637	868.145571061273	1	1	2	FALSE	0.811977136344152
ENST00000370765	0.253439955275221	1265.17036113369	9	9	17	FALSE	0.811977136344152
ENST00000370766	0.224932995513359	440.552582571347	1	1	2	FALSE	0.811977136344152
ENST00000370782	0.418030265367881	71.5711262298976	2	2	2	FALSE	0.812294439401918
ENST00000370791	0.836821675231618	6.69421961664555	3	3	3.00036688271982	FALSE	0.92486169497451
ENST00000370801	0.288365097438007	87.4489254333796	1	1	1	FALSE	0.811977136344152
ENST00000370812	0.840826553333784	6.78110423785461	3	3	3.00048911715087	FALSE	0.927604023392303
ENST00000370819	0.401555731884068	549.379644012108	6	6	21.0002449179525	FALSE	0.811977136344152
ENST00000370830	0.80159291738159	10.7956399435532	2	2	3	FALSE	0.915283424942203
ENST00000370834	0.857829246659378	4.83376338982811	2	2	2	FALSE	0.935256144882655
ENST00000370841	0.857829246659378	4.83376338982811	2	2	2	FALSE	0.935256144882655
ENST00000370854	0.42373648902267	133.099834231507	2	2	3	FALSE	0.813224649771807
ENST00000370855	0.194582574694487	245.187458737802	2	2	2	FALSE	0.811977136344152
ENST00000370862	0.549909373018906	21.5651658558552	1	1	1	FALSE	0.83972712440056
ENST00000370871	0.917443549568673	0.951883294510897	2	2	2.00012220457045	FALSE	0.964004342738166
ENST00000370872	0.917443549568673	0.951883294510897	2	2	2.00012220457045	FALSE	0.964004342738166
ENST00000370879	0.0587956123050088	510.053607154314	1	1	2	FALSE	0.811977136344152
ENST00000370894	0.952620663213579	0.00384899628525137	1	1	1	FALSE	0.978052723388975
ENST00000370898	0.457709190454774	39.79978914859	2	2	2	FALSE	0.816723144721776
ENST00000370902	0.385961817252171	74.4177443864619	3	2	2	FALSE	0.811977136344152
ENST00000370903	0.175313122781478	285.491306607475	2	2	2	FALSE	0.811977136344152
ENST00000370905	0.0308606586922917	840.869871905009	2	2	2	FALSE	0.811977136344152
ENST00000370910	0.175313122781478	285.491306607475	2	2	2	FALSE	0.811977136344152
ENST00000370911	0.467741598005965	56.9118257522266	2	2	2.00012223444567	FALSE	0.81694089257545
ENST00000370915	0.357131616517454	65.5715290383283	1	1	1	FALSE	0.811977136344152
ENST00000370920	0.327820972642339	74.5098397752172	1	1	1	FALSE	0.811977136344152
ENST00000370927	0.265988077228351	113.766709579381	2	2	2.00012220457045	FALSE	0.811977136344152
ENST00000370938	0.673373596063145	23.102059744423	2	2	3	FALSE	0.887137099428284
ENST00000370939	0.481207163767316	34.2429293424183	1	1	1	FALSE	0.818453030575002
ENST00000370952	0.0150745556939245	1669.08796251458	4	4	5.00012238404112	FALSE	0.811977136344152
ENST00000370963	0.468492970006259	172.220339795103	2	2	5	FALSE	0.81694089257545
ENST00000370966	0.519759100607266	26.7232709580807	1	1	1	FALSE	0.829957583371773
ENST00000370985	0.0995204826070633	166.30058299657	1	1	1	FALSE	0.811977136344152
ENST00000370986	0.0995204826070633	166.30058299657	1	1	1	FALSE	0.811977136344152
ENST00000370989	0.278222861561848	408.109683715648	2	2	5.0004888182818	FALSE	0.811977136344152
ENST00000370992	0.23168138665298	607.05119324854	6	6	6.00073340669591	FALSE	0.811977136344152
ENST00000371016	0.40917831088206	51.1163039631407	1	1	1	FALSE	0.811977136344152
ENST00000371018	0.40917831088206	51.1163039631407	1	1	1	FALSE	0.811977136344152
ENST00000371023	0.305411072835457	146.6546071626	2	2	2	FALSE	0.811977136344152
ENST00000371026	0.811629179968066	17.6424588329588	4	4	5.0002446782481	FALSE	0.916826535253281
ENST00000371030	0.527349782161398	25.3384651574366	1	1	1	FALSE	0.832265537921627
ENST00000371045	0.254312047267157	99.4507481074485	1	1	1	FALSE	0.811977136344152
ENST00000371059	0.34271135902972	117.825406845237	3	3	3	FALSE	0.811977136344152
ENST00000371060	0.34271135902972	117.825406845237	3	3	3	FALSE	0.811977136344152
ENST00000371065	0.161394881104553	303.227878399648	1	1	2	FALSE	0.811977136344152
ENST00000371068	0.120618810659823	910.92475214514	4	4	7	FALSE	0.811977136344152
ENST00000371076	0.82220690640004	7.09874624077954	1	1	2	FALSE	0.918331298993319
ENST00000371079	0.204051902418895	247.506443236913	2	2	2	FALSE	0.811977136344152
ENST00000371080	0.343994120416377	69.512608574545	1	1	1	FALSE	0.811977136344152
ENST00000371084	0.694283317809654	33.7077153577108	3	3	3	FALSE	0.895026120806967
ENST00000371088	0.86395947136717	10.025158424607	5	5	5.00061151607284	FALSE	0.938639953013469
ENST00000371106	0.281454682451438	457.674597654047	1	1	4	FALSE	0.811977136344152
ENST00000371117	0.191757790626288	2644.12356023042	14	14	25	FALSE	0.811977136344152
ENST00000371120	0.506261481498991	676.113314427408	5	5	22.0039161097135	FALSE	0.823496691072416
ENST00000371121	0.593702853010612	15.2141771422992	1	1	1.00073367571533	FALSE	0.857172264435534
ENST00000371122	0.593702853010612	15.2141771422992	1	1	1.00073367571533	FALSE	0.857172264435534
ENST00000371123	0.593702853010612	15.2141771422992	1	1	1.00073367571533	FALSE	0.857172264435534
ENST00000371126	0.0579450317112298	784.590182365096	3	3	3.00061120212546	FALSE	0.811977136344152
ENST00000371129	0.656696599015074	129.40575721552	4	4	13.0047686532504	FALSE	0.882497336853322
ENST00000371130	0.387811161584855	90.1636638938589	2	2	2.00024443901247	FALSE	0.811977136344152
ENST00000371142	0.175683977788789	384.411081789948	1	1	3.00735023888276	FALSE	0.811977136344152
ENST00000371148	0.661744921993086	7.95087948629878	1	1	1.00036706227823	FALSE	0.882792831046206
ENST00000371149	0.114390539146516	158.525625217441	1	1	1.00048899755501	FALSE	0.811977136344152
ENST00000371153	0.688195630985756	70.4776718118219	6	6	8.00012218963832	FALSE	0.893436653015731
ENST00000371168	0.0134150306214733	1924.61747096977	3	3	5.00624464307579	FALSE	0.811977136344152
ENST00000371172	0.502102463494651	30.038600863317	1	1	1	FALSE	0.821381888387755
ENST00000371173	1	0.00429627732232479	4	4	5	FALSE	1
ENST00000371174	0.241489235397685	441.691120474922	5	5	5	FALSE	0.811977136344152
ENST00000371201	0.608251847133996	356.506013586491	2	2	44	FALSE	0.861230167942784
ENST00000371204	0.0163776464387084	1974.03690508577	3	3	6	FALSE	0.811977136344152
ENST00000371205	0.20613726219238	217.940610753313	2	2	2	FALSE	0.811977136344152
ENST00000371208	0.969359678564219	0.188048029787361	2	2	2.00012223444567	FALSE	0.983647826198036
ENST00000371209	0.38366638345733	102.645231171084	2	2	3	FALSE	0.811977136344152
ENST00000371217	0.429660221802159	178.174723776844	4	4	5	FALSE	0.815339974000631
ENST00000371218	0.638524882338807	62.8745882442954	3	3	4	FALSE	0.874295894133857
ENST00000371221	0.484261884386051	33.6081374658801	1	1	1	FALSE	0.818453030575002
ENST00000371224	0.484261884386051	33.6081374658801	1	1	1	FALSE	0.818453030575002
ENST00000371226	0.954134727706759	0.579530784319261	3	3	3.00024449877751	FALSE	0.978782726522554
ENST00000371227	0.38726611835866	89.0789585768281	2	2	2.00146738135706	FALSE	0.811977136344152
ENST00000371237	0.889155050750058	5.40174928972667	2	2	4.00012218963832	FALSE	0.951248631067195
ENST00000371244	0.301167616198802	321.179566231717	4	4	4.00085667341074	FALSE	0.811977136344152
ENST00000371253	0.761092250713394	22.4408993129576	5	5	5.00012229423994	FALSE	0.912751221235832
ENST00000371263	0.610964546939238	73.9678823575217	3	3	4.00012227928589	FALSE	0.862589746455102
ENST00000371270	0.255956278142374	594.345184712378	3	3	8	FALSE	0.811977136344152
ENST00000371273	0.00172414069195082	5345.51326619502	6	6	8.00012218963832	FALSE	0.627024992079243
ENST00000371279	0.468918548071929	44.2199334663271	2	2	2	FALSE	0.81694089257545
ENST00000371281	0.397646865319071	660.504015999062	2	2	25	FALSE	0.811977136344152
ENST00000371316	0.908058159758886	5.02902192555613	4	4	10.0006109481916	FALSE	0.960720019896686
ENST00000371321	0.0492898521842602	642.890630331633	1	1	11	FALSE	0.811977136344152
ENST00000371325	0.720440950722176	21.9111809858633	2	2	4.001100110011	FALSE	0.901587878992056
ENST00000371328	0.258487437698263	131.522615992586	2	2	2	FALSE	0.811977136344152
ENST00000371347	0.475767535640284	35.388736283155	1	1	1	FALSE	0.818453030575002
ENST00000371348	0.0716960148802336	720.304054084244	2	2	3	FALSE	0.811977136344152
ENST00000371360	0.0204630028989394	11980.5340577972	3	3	70	FALSE	0.811977136344152
ENST00000371361	0.207924193935299	2652.13851826651	4	4	25	FALSE	0.811977136344152
ENST00000371362	0.0370114241020891	9421.92008837401	2	2	69	FALSE	0.811977136344152
ENST00000371375	0.62289248976982	51.1023981946612	3	3	3	FALSE	0.867809585339498
ENST00000371380	0.62289248976982	51.1023981946612	3	3	3	FALSE	0.867809585339498
ENST00000371383	0.422938910176702	273.676371966717	5	5	8.00024482800832	FALSE	0.81319124688291
ENST00000371384	0.334626054618507	72.3822202255905	1	1	1	FALSE	0.811977136344152
ENST00000371421	0.793668195469138	1.27612335766519	1	1	1	FALSE	0.913453337233696
ENST00000371429	0.188982835912385	124.837370430644	1	1	1.00012226433549	FALSE	0.811977136344152
ENST00000371435	0.0485445180104923	1553.76196994174	3	3	7	FALSE	0.811977136344152
ENST00000371443	0.690139952827867	5.84877753496018	1	1	1	FALSE	0.894138571083756
ENST00000371454	0.534279519552179	24.1694323165748	1	1	1	FALSE	0.835056235602091
ENST00000371459	0.707555446564074	40.6888244899696	2	2	4.0023273061105	FALSE	0.897020533043701
ENST00000371460	0.707555446564074	40.6888244899696	2	2	4.0023273061105	FALSE	0.897020533043701
ENST00000371481	0.203307862776427	227.508917673776	1	1	1.00048899755501	FALSE	0.811977136344152
ENST00000371483	0.203307862776427	227.508917673776	1	1	1.00048899755501	FALSE	0.811977136344152
ENST00000371485	0.128708563460779	472.608120648431	2	2	3	FALSE	0.811977136344152
ENST00000371486	0.862015211625617	14.6851911072074	2	2	7	FALSE	0.937379906089765
ENST00000371494	0.788775550281984	9.15473757801188	2	2	2.0002444091409	FALSE	0.913016995059093
ENST00000371497	0.323457489168546	75.8808980157037	1	1	1	FALSE	0.811977136344152
ENST00000371500	0.197835373988624	337.178512431553	3	3	3.00294012641852	FALSE	0.811977136344152
ENST00000371505	0.179190580900915	490.703621100234	2	2	5.00171358629131	FALSE	0.811977136344152
ENST00000371515	0.529490130884494	24.9312874892069	1	1	1.00122339124052	FALSE	0.833416189981486
ENST00000371521	0.841683902489306	6.89037679022938	3	3	3	FALSE	0.928014666814311
ENST00000371522	0.038488697543837	14184.1513108746	9	9	54.0263888524867	FALSE	0.811977136344152
ENST00000371538	0.699759582844079	16.8499473180339	2	2	2.00012218963832	FALSE	0.89662056230075
ENST00000371553	0.857078742175216	11.0679527421847	4	4	5.00085552160785	FALSE	0.935256144882655
ENST00000371559	0.857078742175216	11.0679527421847	4	4	5.00085552160785	FALSE	0.935256144882655
ENST00000371560	0.857078742175216	11.0679527421847	4	4	5.00085552160785	FALSE	0.935256144882655
ENST00000371561	0.857078742175216	11.0679527421847	4	4	5.00085552160785	FALSE	0.935256144882655
ENST00000371564	0.372993437792772	60.9696310559119	1	1	1.00012220457045	FALSE	0.811977136344152
ENST00000371566	0.143203563281776	323.027534037151	2	2	2	FALSE	0.811977136344152
ENST00000371568	0.143203563281776	323.027534037151	2	2	2	FALSE	0.811977136344152
ENST00000371579	0.383616815206239	238.462500839308	4	4	5.000733406674	FALSE	0.811977136344152
ENST00000371589	0.772629934460275	23.2135144425474	4	4	4.00085616438356	FALSE	0.913016995059093
ENST00000371600	0.341470433752867	70.2813608177155	1	1	1.00220426157237	FALSE	0.811977136344152
ENST00000371601	0.341470433752867	70.2813608177155	1	1	1.00220426157237	FALSE	0.811977136344152
ENST00000371602	0.125930425433822	481.563405637045	3	3	3.00061132167747	FALSE	0.811977136344152
ENST00000371608	0.396520088796913	184.627151391804	2	2	4	FALSE	0.811977136344152
ENST00000371610	0.358406656283783	65.1818964026645	1	1	1	FALSE	0.811977136344152
ENST00000371620	0.447452353490008	201.88924639498	4	4	5.00980073914666	FALSE	0.816723144721776
ENST00000371625	0.338786247565583	71.0874444875897	1	1	1	FALSE	0.811977136344152
ENST00000371626	0.316954029634398	121.235241035632	1	1	2	FALSE	0.811977136344152
ENST00000371627	0.0180791141787626	1398.53675114232	3	3	3	FALSE	0.811977136344152
ENST00000371628	0.608114643603316	27.7467097186924	2	2	2.00712197957223	FALSE	0.861230167942784
ENST00000371633	0.610560428686234	13.1866022806516	1	1	1	FALSE	0.862455915856794
ENST00000371648	0.344155211036835	69.4372758477	1	1	1	FALSE	0.811977136344152
ENST00000371663	0.110039586375599	160.848187923627	1	1	1	FALSE	0.811977136344152
ENST00000371691	0.142370515476421	433.4563845164	1	1	3.00367017372156	FALSE	0.811977136344152
ENST00000371692	0.142370515476421	433.4563845164	1	1	3.00367017372156	FALSE	0.811977136344152
ENST00000371694	0.131314415042064	341.744343171037	2	2	2	FALSE	0.811977136344152
ENST00000371696	0.131314415042064	341.744343171037	2	2	2	FALSE	0.811977136344152
ENST00000371697	0.153765495481066	885.058644644413	3	3	6.00146896804995	FALSE	0.811977136344152
ENST00000371698	0.462623767033471	207.714894978312	4	4	7.00539073847835	FALSE	0.816723144721776
ENST00000371703	0.662916421002657	43.3556696387938	1	1	3	FALSE	0.883026419854562
ENST00000371708	0.319367914680744	77.1782487790399	1	1	1	FALSE	0.811977136344152
ENST00000371711	0.584366543491254	16.3617319543151	1	1	1.00012221950623	FALSE	0.85379631102458
ENST00000371712	0.632712515439609	106.868541849387	7	7	9.00758955191081	FALSE	0.872507799226722
ENST00000371717	0.482588196537452	47.8226198820588	2	2	2.00012220457045	FALSE	0.818453030575002
ENST00000371719	0.762931837823805	2.16066720415453	1	1	1.00024443901247	FALSE	0.912751221235832
ENST00000371728	0.335465138097686	1678.72536864167	11	11	29.1114752907775	FALSE	0.811977136344152
ENST00000371732	0.073108440722091	614.008322041049	3	3	3.00183540167548	FALSE	0.811977136344152
ENST00000371733	0.10086076505473	388.938374663049	2	2	2	FALSE	0.811977136344152
ENST00000371740	0.319367914680744	77.1782487790399	1	1	1	FALSE	0.811977136344152
ENST00000371741	0.225731985817338	110.162891303687	1	1	1.00012220457045	FALSE	0.811977136344152
ENST00000371746	0.395762811284729	96.5129714558709	2	2	2.00539086568224	FALSE	0.811977136344152
ENST00000371748	0.208127445794275	335.505932927364	3	3	3.00661425692276	FALSE	0.811977136344152
ENST00000371750	0.96537300932684	0.120509697022278	3	3	3.0002444091409	FALSE	0.981646103955267
ENST00000371754	0.732947859603555	15.5060021798777	2	2	2.00024443901247	FALSE	0.906423533059017
ENST00000371755	0.319367914680744	77.1782487790399	1	1	1	FALSE	0.811977136344152
ENST00000371757	0.505265195797828	182.671173261676	5	5	6.00725327381633	FALSE	0.823308733111011
ENST00000371776	0.286709548458831	693.885330809882	2	2	18	FALSE	0.811977136344152
ENST00000371781	0.101403916388758	569.802903540548	1	1	2	FALSE	0.811977136344152
ENST00000371804	0.0609025485425196	2018.65522584185	2	2	9	FALSE	0.811977136344152
ENST00000371806	0.811936966066163	99.2705275804147	6	5	33	FALSE	0.916826535253281
ENST00000371809	0.0679035788709026	1224.17866776253	3	3	6	FALSE	0.811977136344152
ENST00000371817	0.356303006057856	65.819009578303	1	1	1	FALSE	0.811977136344152
ENST00000371826	0.0817362594549701	1020.34005021028	3	3	6	FALSE	0.811977136344152
ENST00000371833	0.526623034048789	515.423393196375	1	1	26.2665350444225	FALSE	0.832265537921627
ENST00000371843	0.658719685079084	42.9388787142447	3	3	3	FALSE	0.882764421726715
ENST00000371847	0.658719685079084	42.9388787142447	3	3	3	FALSE	0.882764421726715
ENST00000371850	0.269991055062988	93.8202617973955	1	1	1.00012220457045	FALSE	0.811977136344152
ENST00000371867	0.234725551241979	106.720438801916	1	1	1.00012220457045	FALSE	0.811977136344152
ENST00000371872	0.965901115409224	0.130351164850107	6	6	15.000978368954	FALSE	0.981646103955267
ENST00000371877	0.426072046293381	46.8317497177311	1	1	1	FALSE	0.813875693457152
ENST00000371884	0.482744385019421	1295.36551970228	1	1	55.2888725128961	FALSE	0.818453030575002
ENST00000371891	0.210362970381188	372.978928320485	2	2	4	FALSE	0.811977136344152
ENST00000371894	0.484923552762238	133.440728810628	1	1	2	FALSE	0.818453030575002
ENST00000371899	0.189601107319554	344.957102554398	3	3	3.00097826425004	FALSE	0.811977136344152
ENST00000371901	0.222725798585456	568.933016716996	2	2	9	FALSE	0.811977136344152
ENST00000371905	0.752526753307077	2.54544602487354	1	1	1	FALSE	0.912291755258166
ENST00000371906	0.641705731849482	30.2926843463902	2	2	2	FALSE	0.87586085369628
ENST00000371910	0.214852522727161	114.397924515998	1	1	1	FALSE	0.811977136344152
ENST00000371917	0.459832174245166	117.512501236084	3	3	3	FALSE	0.816723144721776
ENST00000371919	0.250799579944848	1514.2461104291	2	2	18.0021994134897	FALSE	0.811977136344152
ENST00000371920	0.577787802389172	111.18042588488	2	2	6	FALSE	0.851054998844323
ENST00000371923	0.250799579944848	1514.2461104291	2	2	18.0021994134897	FALSE	0.811977136344152
ENST00000371924	0.513873948675607	95.3190784332718	3	3	3	FALSE	0.828188563332777
ENST00000371926	0.513873948675607	95.3190784332718	3	3	3	FALSE	0.828188563332777
ENST00000371929	0.122096139789747	363.387039629968	2	2	2	FALSE	0.811977136344152
ENST00000371933	0.0546324641847937	958.181245430411	3	3	3	FALSE	0.811977136344152
ENST00000371937	0.701217300048467	5.8843758289173	2	2	2	FALSE	0.896620870670573
ENST00000371939	0.337090366164921	296.795583535527	3	3	6.00036715212336	FALSE	0.811977136344152
ENST00000371940	0.387649990916743	56.8792557398037	1	1	1	FALSE	0.811977136344152
ENST00000371941	0.383508910416689	58.0179053761965	1	1	1	FALSE	0.811977136344152
ENST00000371942	0.729679096424351	112.680629865681	5	5	21.0017114317652	FALSE	0.905481908173205
ENST00000371945	0.974711648563223	0.186783416752399	4	4	4.00012218963832	FALSE	0.986028370854094
ENST00000371946	0.974711648563223	0.186783416752399	4	4	4.00012218963832	FALSE	0.986028370854094
ENST00000371956	0.555855994190005	46.3135904763144	2	2	3.00024437927664	FALSE	0.841683103439952
ENST00000371957	0.477567341878524	264.627444971783	6	6	9.00036661371135	FALSE	0.818453030575002
ENST00000371964	0.424680239035859	47.0010331923688	2	1	1	FALSE	0.813748604212445
ENST00000371968	0.704844722033273	4.90215426173226	1	1	1	FALSE	0.896655580074809
ENST00000371974	0.944459847182514	1.51739476184387	5	5	5	FALSE	0.974398321524285
ENST00000371975	0.5975834315122	151.369284896275	6	6	9	FALSE	0.858994090545419
ENST00000371984	0.340519968519067	227.984583307179	5	5	5	FALSE	0.811977136344152
ENST00000371997	0.4489474755712	41.3438549943946	1	1	1	FALSE	0.816723144721776
ENST00000371998	0.4489474755712	41.3438549943946	1	1	1	FALSE	0.816723144721776
ENST00000372003	0.125352138814849	645.160712494208	1	1	4	FALSE	0.811977136344152
ENST00000372004	0.4489474755712	41.3438549943946	1	1	1	FALSE	0.816723144721776
ENST00000372006	0.242293107168237	1134.48279751759	4	4	12.0077064220183	FALSE	0.811977136344152
ENST00000372022	0.127060805003389	552.433096926753	4	4	4	FALSE	0.811977136344152
ENST00000372025	0.290459225734293	431.401332345451	5	5	8	FALSE	0.811977136344152
ENST00000372027	0.146771839849244	474.704191923479	4	4	4.00257289879931	FALSE	0.811977136344152
ENST00000372034	0.24074559538917	104.459729647341	1	1	1	FALSE	0.811977136344152
ENST00000372037	0.0735126312236685	630.282391874938	2	2	2.00036724201249	FALSE	0.811977136344152
ENST00000372040	0.700514483977998	30.6650248367587	3	3	3	FALSE	0.896620870670573
ENST00000372047	0.0070436011184023	1541.33762093368	3	3	3	FALSE	0.811977136344152
ENST00000372050	0.0070436011184023	1541.33762093368	3	3	3	FALSE	0.811977136344152
ENST00000372056	0.981038676280632	0.116081417637614	3	3	3.00024443901247	FALSE	0.988364710358248
ENST00000372068	0.341735828483098	70.1119379040196	1	1	1.00012220457045	FALSE	0.811977136344152
ENST00000372070	0.258874193998963	240.925846155247	2	2	3	FALSE	0.811977136344152
ENST00000372071	0.870232389053891	48.2369467014251	3	3	28.000488997555	FALSE	0.942090056072124
ENST00000372084	0.298782527372143	83.5581332970872	1	1	1	FALSE	0.811977136344152
ENST00000372086	0.298782527372143	83.5581332970872	1	1	1	FALSE	0.811977136344152
ENST00000372090	0.29805186606002	201.702442669064	2	2	3	FALSE	0.811977136344152
ENST00000372097	0.706184841655654	19.9770827444866	2	2	2	FALSE	0.897020533043701
ENST00000372098	0.32639347927426	376.052204567588	4	4	6.00012218963832	FALSE	0.811977136344152
ENST00000372104	0.32639347927426	376.052204567588	4	4	6.00012218963832	FALSE	0.811977136344152
ENST00000372105	0.176295542811667	1389.33754491956	12	12	13.0142087746492	FALSE	0.811977136344152
ENST00000372108	0.706184841655654	19.9770827444866	2	2	2	FALSE	0.897020533043701
ENST00000372110	0.32639347927426	376.052204567588	4	4	6.00012218963832	FALSE	0.811977136344152
ENST00000372113	0.803581106014178	44.0595395546748	8	8	12.0006110527238	FALSE	0.91593025294755
ENST00000372115	0.32639347927426	376.052204567588	4	4	6.00012218963832	FALSE	0.811977136344152
ENST00000372122	0.671307112771802	7.24422924128725	1	1	1	FALSE	0.886352209518447
ENST00000372126	0.481534662523802	34.1752691764623	1	1	1	FALSE	0.818453030575002
ENST00000372134	0.46428280286795	37.8810089901049	1	1	1	FALSE	0.816723144721776
ENST00000372141	0.754084430388728	10.9089681390882	2	2	2.0014684287812	FALSE	0.912291755258166
ENST00000372142	0.667628438291251	7.54660805638336	1	1	1	FALSE	0.884303732713724
ENST00000372146	0.606568717208526	13.6524009000273	1	1	1.0039263803681	FALSE	0.861230167942784
ENST00000372159	0.637205536796346	46.9406230544895	4	4	4	FALSE	0.874129898608831
ENST00000372164	0.766661676063112	2.0385261101148	1	1	1	FALSE	0.9128061032346
ENST00000372171	0.452772377673418	40.4694550324101	1	1	1	FALSE	0.816723144721776
ENST00000372183	0.684912504337726	25.6166142649522	3	3	3.00183579086176	FALSE	0.892207288763153
ENST00000372187	0.0430805842020049	969.306830991835	2	2	4	FALSE	0.811977136344152
ENST00000372189	0.00505824645771491	1840.95759508325	2	2	3	FALSE	0.811977136344152
ENST00000372190	0.00505824645771491	1840.95759508325	2	2	3	FALSE	0.811977136344152
ENST00000372192	0.591062377059117	66.5366714266143	3	3	3.0003666585187	FALSE	0.856955807933097
ENST00000372195	0.00505824645771491	1840.95759508325	2	2	3	FALSE	0.811977136344152
ENST00000372197	0.192996465475435	123.162808493633	1	1	1	FALSE	0.811977136344152
ENST00000372199	0.192996465475435	123.162808493633	1	1	1	FALSE	0.811977136344152
ENST00000372201	0.256395340825488	120.250519993393	2	2	2.00012218963832	FALSE	0.811977136344152
ENST00000372207	0.179429168816274	298.960994542897	3	3	3.00183598531212	FALSE	0.811977136344152
ENST00000372208	0.409707833487369	50.9737245685997	1	1	1	FALSE	0.811977136344152
ENST00000372210	0.409707833487369	50.9737245685997	1	1	1	FALSE	0.811977136344152
ENST00000372213	0.198623833665416	226.651799120938	1	1	1	FALSE	0.811977136344152
ENST00000372215	0.409707833487369	50.9737245685997	1	1	1	FALSE	0.811977136344152
ENST00000372216	0.177155696449414	962.937015060343	4	4	5.00122240425093	FALSE	0.811977136344152
ENST00000372226	0.0985149225508475	582.128070362126	2	2	2	FALSE	0.811977136344152
ENST00000372227	0.5103483525679	126.606263674534	1	1	5	FALSE	0.826047908874013
ENST00000372228	0.417743670385287	200.623260163841	2	2	4	FALSE	0.812294439401918
ENST00000372230	0.5103483525679	126.606263674534	1	1	5	FALSE	0.826047908874013
ENST00000372231	0.239774688262793	184.750812537234	2	2	2.00306275096461	FALSE	0.811977136344152
ENST00000372236	0.366362072929894	209.364906161459	4	4	4	FALSE	0.811977136344152
ENST00000372289	0.833251710418314	6.63669727297188	2	2	2.00048886308915	FALSE	0.923143567125032
ENST00000372292	0.338632961771422	165.659151653465	1	1	5	FALSE	0.811977136344152
ENST00000372299	0.393357740568346	55.3096665507282	1	1	1	FALSE	0.811977136344152
ENST00000372318	0.451824433616703	69.8388601806895	3	3	3	FALSE	0.816723144721776
ENST00000372330	0.138411890523535	3370.52712161122	10	10	21.0002444091409	FALSE	0.811977136344152
ENST00000372338	0.34496054359906	866.951117068574	3	3	16.0066040280247	FALSE	0.811977136344152
ENST00000372343	0.23971854755966	104.853497830415	1	1	1.00012218963832	FALSE	0.811977136344152
ENST00000372348	0.00105538907242408	6333.2933046281	7	7	8.00611563981418	FALSE	0.490433438682847
ENST00000372358	0.536919245188744	23.7228351490333	1	1	1	FALSE	0.835640584099508
ENST00000372371	0.974570230340597	0.113431099601561	2	2	2	FALSE	0.986028370854094
ENST00000372409	0.327008660386619	74.7719938867136	1	1	1	FALSE	0.811977136344152
ENST00000372429	0.146149911760434	390.458720025188	3	3	3.00061132167747	FALSE	0.811977136344152
ENST00000372430	0.138259476513491	147.106513555581	1	1	1	FALSE	0.811977136344152
ENST00000372431	0.437484449785529	70.6253071955883	2	2	2.00012220457045	FALSE	0.816723144721776
ENST00000372432	0.138259476513491	147.106513555581	1	1	1	FALSE	0.811977136344152
ENST00000372445	0.184404689117861	638.072817128167	5	5	5.00232323183708	FALSE	0.811977136344152
ENST00000372447	0.476972368493892	189.413892926991	3	3	7.00061102285225	FALSE	0.818453030575002
ENST00000372450	0.683851540007997	6.29942886002993	1	1	1	FALSE	0.892207288763153
ENST00000372459	0.353318615195901	205.355954234115	4	4	4.000366703337	FALSE	0.811977136344152
ENST00000372470	0.381490052117308	316.753043006899	6	6	7.00012218963832	FALSE	0.811977136344152
ENST00000372476	0.00133797370345312	4282.87323183142	5	5	6	FALSE	0.545925904513836
ENST00000372483	0.370652739397821	61.6406537317912	1	1	1.00012220457045	FALSE	0.811977136344152
ENST00000372484	0.353318615195901	205.355954234115	4	4	4.000366703337	FALSE	0.811977136344152
ENST00000372488	0.97736248610465	0.0165428970528274	2	2	2.00073367577016	FALSE	0.986952968261076
ENST00000372508	0.703555602773498	4.98107091387546	1	1	1	FALSE	0.896620870670573
ENST00000372514	0.29198481638216	142.704554310402	2	2	3	FALSE	0.811977136344152
ENST00000372517	0.29198481638216	142.704554310402	2	2	3	FALSE	0.811977136344152
ENST00000372518	0.0556587020763148	16790.956060758	1	1	95.2598309445057	FALSE	0.811977136344152
ENST00000372519	0.18974472843342	264.994395370629	2	2	2.00146738135706	FALSE	0.811977136344152
ENST00000372524	0.311647700581431	79.6153441122832	1	1	1	FALSE	0.811977136344152
ENST00000372525	0.588192586011342	15.9886592030627	1	1	1.0002444091409	FALSE	0.855597306601679
ENST00000372538	0.182365598774951	435.481201894248	2	2	4.02520969004234	FALSE	0.811977136344152
ENST00000372554	0.296922522000688	237.08568031067	3	3	3.00012220457045	FALSE	0.811977136344152
ENST00000372555	0.190187960780146	124.321225923871	1	1	1	FALSE	0.811977136344152
ENST00000372559	0.296922522000688	237.08568031067	3	3	3.00012220457045	FALSE	0.811977136344152
ENST00000372564	0.296922522000688	237.08568031067	3	3	3.00012220457045	FALSE	0.811977136344152
ENST00000372565	0.965639117922212	1.6452746456474	3	3	9	FALSE	0.981646103955267
ENST00000372569	0.199810646721832	122.486818561776	2	2	2	FALSE	0.811977136344152
ENST00000372574	0.406243367672158	169.047610173238	4	4	4.00012220457045	FALSE	0.811977136344152
ENST00000372577	0.489698906937552	42.8754809957963	2	2	2.00012220457045	FALSE	0.818562451454667
ENST00000372581	0.399500769444436	53.6609849092519	1	1	1.0002444091409	FALSE	0.811977136344152
ENST00000372582	0.796861170868877	1.20206699408498	1	1	1	FALSE	0.914941010807512
ENST00000372583	0.187980326171906	2592.8544058909	12	12	20.0024451674759	FALSE	0.811977136344152
ENST00000372584	0.187980326171906	2592.8544058909	12	12	20.0024451674759	FALSE	0.811977136344152
ENST00000372587	0.543822991086274	36.6238366078016	1	1	2	FALSE	0.837308474298447
ENST00000372599	0.206503343979322	240.181116603806	2	2	2.00012220457045	FALSE	0.811977136344152
ENST00000372600	0.206503343979322	240.181116603806	2	2	2.00012220457045	FALSE	0.811977136344152
ENST00000372622	0.187533276075328	167.10589036501	2	2	2	FALSE	0.811977136344152
ENST00000372647	0.232221442592029	288.770989675229	3	3	4	FALSE	0.811977136344152
ENST00000372648	0.0955464400610876	168.405009829775	1	1	1	FALSE	0.811977136344152
ENST00000372654	0.354552183813657	66.3213320494929	1	1	1.00085595500122	FALSE	0.811977136344152
ENST00000372661	0.723934068859738	3.82884375838513	1	1	1	FALSE	0.902499937539066
ENST00000372663	0.827822390548158	6.77381591841853	2	2	3.00048887802493	FALSE	0.920366419307566
ENST00000372677	0.19178741707886	235.239483723478	1	1	1	FALSE	0.811977136344152
ENST00000372699	0.435681696905118	70.5089531647136	2	2	2	FALSE	0.816640796361425
ENST00000372702	0.0404390121168536	2881.40310935738	1	1	20.007700770077	FALSE	0.811977136344152
ENST00000372706	0.255704153672042	148.281216914545	2	2	2	FALSE	0.811977136344152
ENST00000372708	0.334728782276126	72.3388906659874	1	1	1.00012218963832	FALSE	0.811977136344152
ENST00000372711	0.00737992311303415	1604.12049275615	3	3	3.00048899755501	FALSE	0.811977136344152
ENST00000372715	0.0562805291622813	516.579480509224	1	1	2	FALSE	0.811977136344152
ENST00000372718	0.334728782276126	72.3388906659874	1	1	1.00012218963832	FALSE	0.811977136344152
ENST00000372728	0.413937323178487	49.8884760344748	1	1	1	FALSE	0.811977136344152
ENST00000372731	0.304217837771541	82.1302481888464	1	1	1	FALSE	0.811977136344152
ENST00000372739	0.304217837771541	82.1302481888464	1	1	1	FALSE	0.811977136344152
ENST00000372741	0.283922004660633	141.650418781452	2	2	2	FALSE	0.811977136344152
ENST00000372743	0.283922004660633	141.650418781452	2	2	2	FALSE	0.811977136344152
ENST00000372745	0.199751359768756	252.06253192179	1	1	2	FALSE	0.811977136344152
ENST00000372748	0.411952318950727	287.354790225706	6	6	7.00330288836248	FALSE	0.811977136344152
ENST00000372755	0.742872083219844	32.351273438653	3	3	5	FALSE	0.910640219842073
ENST00000372756	0.00100561124109977	10511.4940351919	2	2	15.014065333474	FALSE	0.490433438682847
ENST00000372759	0.032082584673446	5356.89862927394	5	5	18.0242346319648	FALSE	0.811977136344152
ENST00000372764	0.566811245695432	29.4926248621379	5	5	5	FALSE	0.847834882800329
ENST00000372769	0.0638466197432234	6204.26645259662	4	4	50.0002444390125	FALSE	0.811977136344152
ENST00000372770	0.754472604327329	16.4588372409191	3	3	3	FALSE	0.912291755258166
ENST00000372781	0.159601186647707	2378.28631736094	5	5	35	FALSE	0.811977136344152
ENST00000372789	0.73279007642564	3.39327361382594	1	1	1	FALSE	0.906423533059017
ENST00000372791	0.69784764710787	5.3412476464268	1	1	1	FALSE	0.895748736934516
ENST00000372807	0.541907142907283	30.4322138505405	2	2	2	FALSE	0.836769853580943
ENST00000372808	0.620197215701636	61.5398038809063	2	2	4.00587506389014	FALSE	0.867710962803693
ENST00000372811	0.738126621832749	3.14715411078122	1	1	1	FALSE	0.909622118352859
ENST00000372813	0.464358048526931	53.6837287965091	1	1	2	FALSE	0.816723144721776
ENST00000372818	0.100138726554589	1510.01110847924	5	5	11	FALSE	0.811977136344152
ENST00000372830	0.440968771387739	43.2217845921446	1	1	1	FALSE	0.816723144721776
ENST00000372841	0.596892361423639	18.7460867716357	2	2	2.00713846153846	FALSE	0.858539865377097
ENST00000372844	0.333506494203372	72.7326353431204	1	1	1.0002444091409	FALSE	0.811977136344152
ENST00000372852	0.0418854132037575	1090.24586799286	3	3	3.00061124694377	FALSE	0.811977136344152
ENST00000372856	0.921585197781717	1.84035537878811	1	1	3.00771680548751	FALSE	0.965929376210159
ENST00000372857	0.921585197781717	1.84035537878811	1	1	3.00771680548751	FALSE	0.965929376210159
ENST00000372858	0.921585197781717	1.84035537878811	1	1	3.00771680548751	FALSE	0.965929376210159
ENST00000372861	0.236262334890345	673.005852154337	1	1	7.01457083384352	FALSE	0.811977136344152
ENST00000372865	0.824176145871615	12.1817905185547	4	4	4.00281507393985	FALSE	0.918922296137262
ENST00000372870	0.208803091263445	116.790816084487	1	1	1.000366703337	FALSE	0.811977136344152
ENST00000372873	0.00552948057022151	7715.96466026796	6	6	16.0075826655363	FALSE	0.811977136344152
ENST00000372874	0.0218927791762684	1394.01731331707	3	3	4	FALSE	0.811977136344152
ENST00000372890	0.884826258915117	32.9977220480999	1	1	23	FALSE	0.949532265404515
ENST00000372899	0.195692978766967	359.048542190118	3	3	3	FALSE	0.811977136344152
ENST00000372903	0.441226249244372	43.1575831487979	1	1	1	FALSE	0.816723144721776
ENST00000372904	0.376004663356302	60.1172736447318	1	1	1.00012220457045	FALSE	0.811977136344152
ENST00000372912	0.873928148865149	67.8766959358948	5	5	43	FALSE	0.944440827026168
ENST00000372917	0.946105594020266	0.00713901721703317	1	1	1.00061132167747	FALSE	0.975194114748307
ENST00000372919	0.0896740467719799	913.382511495313	2	2	5	FALSE	0.811977136344152
ENST00000372921	0.0896740467719799	913.382511495313	2	2	5	FALSE	0.811977136344152
ENST00000372922	0.946105594020266	0.00713901721703317	1	1	1.00061132167747	FALSE	0.975194114748307
ENST00000372958	0.31852347273091	136.982033659222	1	1	2	FALSE	0.811977136344152
ENST00000372960	0.921028295869926	6.93226123586201	2	2	6	FALSE	0.965829772557387
ENST00000372966	0.624134472434393	242.009997713505	3	3	8	FALSE	0.867809585339498
ENST00000372977	0.712547146353753	28.8136721490005	3	3	3	FALSE	0.898727786603518
ENST00000372978	0.567848886283559	18.8344395182036	1	1	1	FALSE	0.848425474377242
ENST00000372979	0.559400426650279	189.943341684301	3	3	8	FALSE	0.843461896118299
ENST00000372988	0.768609585156706	1.97503254473836	1	1	1	FALSE	0.913016995059093
ENST00000372991	0.768609585156706	1.97503254473836	1	1	1	FALSE	0.913016995059093
ENST00000372997	0.0230024476089488	1133.46778114081	4	4	4	FALSE	0.811977136344152
ENST00000372999	0.496831601228391	31.0781468857513	1	1	1.00048899755501	FALSE	0.821242605215736
ENST00000373004	0.530689687064791	24.7954979987357	1	1	1	FALSE	0.833416189981486
ENST00000373014	0.910764934638154	1.91976897764169	1	1	2	FALSE	0.961916380451707
ENST00000373016	0.553720438893027	77.4573322494763	2	2	3	FALSE	0.841150401137803
ENST00000373020	0.185525733430673	607.705805668139	2	2	3	FALSE	0.811977136344152
ENST00000373021	0.973673719018183	2.3881936111875	2	2	26.0012220457045	FALSE	0.985788996170466
ENST00000373024	0.973361044806998	2.7555977297609	5	5	29	FALSE	0.985735027457853
ENST00000373025	0.837890236653839	8.11407949714099	4	4	5	FALSE	0.92564655411623
ENST00000373030	0.929556795535559	1.34712905963257	3	3	3	FALSE	0.969351382792002
ENST00000373034	0.345945142120073	68.9129955288566	1	1	1	FALSE	0.811977136344152
ENST00000373045	0.656920225670935	8.45512573005402	1	1	1	FALSE	0.882594923304154
ENST00000373057	0.039091888437275	1129.74314767757	3	3	3.00775216795515	FALSE	0.811977136344152
ENST00000373062	0.112282473855923	159.721529137628	1	1	1	FALSE	0.811977136344152
ENST00000373063	0.039091888437275	1129.74314767757	3	3	3.00775216795515	FALSE	0.811977136344152
ENST00000373064	0.756111344472283	13.5835011498072	1	1	2	FALSE	0.912534815139317
ENST00000373078	0.211214110305467	248.660502727582	1	1	1.0014684287812	FALSE	0.811977136344152
ENST00000373083	0.224984525831743	110.443273040287	1	1	1	FALSE	0.811977136344152
ENST00000373084	0.35303899592467	66.7870037113517	1	1	1	FALSE	0.811977136344152
ENST00000373086	0.224984525831743	110.443273040287	1	1	1	FALSE	0.811977136344152
ENST00000373087	0.807433872805027	8.79646775350862	2	2	2.00012218963832	FALSE	0.916265780926633
ENST00000373089	0.241252625218852	294.985004584683	3	3	3	FALSE	0.811977136344152
ENST00000373091	0.584097117132442	16.5180155474969	1	1	1	FALSE	0.853773354606123
ENST00000373093	0.540413279507296	72.6417346790908	2	2	3.00024437927664	FALSE	0.836769853580943
ENST00000373103	0.775090048373469	16.9835439772472	3	3	3	FALSE	0.913016995059093
ENST00000373104	0.775090048373469	16.9835439772472	3	3	3	FALSE	0.913016995059093
ENST00000373106	0.775090048373469	16.9835439772472	3	3	3	FALSE	0.913016995059093
ENST00000373109	0.649821287753499	9.13507099832129	1	1	1.00159099253457	FALSE	0.879514443723736
ENST00000373113	0.28843696615388	87.417965600829	1	1	1	FALSE	0.811977136344152
ENST00000373114	0.48505037377755	33.448986684713	1	1	1	FALSE	0.818453030575002
ENST00000373116	0.585338432399646	115.400933798905	4	4	6	FALSE	0.854239914191
ENST00000373119	0.48505037377755	33.448986684713	1	1	1	FALSE	0.818453030575002
ENST00000373134	0.475729642338664	123.434142174179	3	3	4	FALSE	0.818453030575002
ENST00000373135	0.475729642338664	123.434142174179	3	3	4	FALSE	0.818453030575002
ENST00000373142	0.733086446415903	3.35924385122218	1	1	1.00122339124052	FALSE	0.906482604929532
ENST00000373145	0.70685560127253	22.2756257169176	3	3	3.00085751294147	FALSE	0.897020533043701
ENST00000373151	0.555765134885796	45.510314351497	2	2	2.00735744941754	FALSE	0.841683103439952
ENST00000373158	0.811673662833344	0.898416958768747	1	1	1	FALSE	0.916826535253281
ENST00000373161	0.811673662833344	0.898416958768747	1	1	1	FALSE	0.916826535253281
ENST00000373164	0.46098427029315	73.5805016137627	3	3	4.000366703337	FALSE	0.816723144721776
ENST00000373177	0.188975771780905	124.843897502553	1	1	1	FALSE	0.811977136344152
ENST00000373178	0.139023430824073	461.753492902006	3	3	3	FALSE	0.811977136344152
ENST00000373187	0.411893669941474	50.4196535130795	1	1	1	FALSE	0.811977136344152
ENST00000373188	0.162896046773668	135.961520725252	1	1	1	FALSE	0.811977136344152
ENST00000373189	0.991778249594821	0.0265461252736864	3	3	3	FALSE	0.994930339258321
ENST00000373192	0.706624147839703	24.251855660018	3	3	3.00012220457045	FALSE	0.897020533043701
ENST00000373193	0.411893669941474	50.4196535130795	1	1	1	FALSE	0.811977136344152
ENST00000373198	0.411893669941474	50.4196535130795	1	1	1	FALSE	0.811977136344152
ENST00000373203	0.761489791144636	7.80095239220794	2	2	2.00761998262184	FALSE	0.912751221235832
ENST00000373207	0.12185930668279	1208.35431642117	7	7	7.00061108259538	FALSE	0.811977136344152
ENST00000373209	0.148085448892202	1321.33177729881	4	4	17.0074565403518	FALSE	0.811977136344152
ENST00000373218	0.324918576989641	75.4294004827367	1	1	1	FALSE	0.811977136344152
ENST00000373220	0.140786219380321	145.923858198319	1	1	1	FALSE	0.811977136344152
ENST00000373227	0.238608617181976	5441.32672318507	2	2	65	FALSE	0.811977136344152
ENST00000373229	0.238608617181976	5441.32672318507	2	2	65	FALSE	0.811977136344152
ENST00000373231	0.0703094761353256	2295.01852006301	4	4	15	FALSE	0.811977136344152
ENST00000373243	0.382608442621337	58.2691028313674	1	1	1.00012218963832	FALSE	0.811977136344152
ENST00000373247	0.758651609778511	20.8080025699061	2	2	3.00048899755501	FALSE	0.912751221235832
ENST00000373248	0.388899925492407	263.936843365864	2	2	5.0004888182818	FALSE	0.811977136344152
ENST00000373253	0.382608442621337	58.2691028313674	1	1	1.00012218963832	FALSE	0.811977136344152
ENST00000373255	0.223283583990953	111.106304328908	1	1	1	FALSE	0.811977136344152
ENST00000373256	0.289670962954588	87.0023265497656	1	1	1	FALSE	0.811977136344152
ENST00000373264	0.911999655736099	1.73016530685787	2	2	2.00012220457045	FALSE	0.96212449583315
ENST00000373271	0.793652133908425	5.1056653349674	2	2	2	FALSE	0.913453337233696
ENST00000373279	0.574160247745438	71.7387505878606	2	2	3	FALSE	0.850650264214447
ENST00000373281	0.301430313960733	242.989885823278	3	3	5	FALSE	0.811977136344152
ENST00000373284	0.541839369672083	55.7246621910919	2	2	4	FALSE	0.836769853580943
ENST00000373287	0.318000658027812	404.120536820582	6	6	7	FALSE	0.811977136344152
ENST00000373289	0.946172534515321	2.70169215545595	8	8	12.00097826425	FALSE	0.975203026918046
ENST00000373290	0.584511021436722	41.1155550746192	3	3	3	FALSE	0.853924100743596
ENST00000373304	0.457005028501702	39.5079002387279	1	1	1	FALSE	0.816723144721776
ENST00000373306	0.421995711822895	144.181178966195	2	2	3	FALSE	0.81319124688291
ENST00000373312	0.564297123848046	19.3651636457505	1	1	1.00012220457045	FALSE	0.846212556780765
ENST00000373314	0.564297123848046	19.3651636457505	1	1	1.00012220457045	FALSE	0.846212556780765
ENST00000373318	0.448380487468279	637.852812717722	10	10	18.0003667481663	FALSE	0.816723144721776
ENST00000373322	0.34134401173398	70.3180952522743	1	1	1	FALSE	0.811977136344152
ENST00000373327	0.260677028159653	2892.94741277112	3	3	48.2548501662535	FALSE	0.811977136344152
ENST00000373330	0.966924754593311	0.0331898918832944	2	2	2.00012226433549	FALSE	0.982218519076408
ENST00000373344	0.477853699322749	34.936243349009	1	1	1.00012220457045	FALSE	0.818453030575002
ENST00000373358	0.779911181580127	35.0103774115091	3	3	4	FALSE	0.913016995059093
ENST00000373360	0.000937177257859578	15910.341974175	6	6	24.0092920003656	FALSE	0.490433438682847
ENST00000373362	0.581347319652202	47.8295441046507	3	3	3.0002444091409	FALSE	0.851859839474577
ENST00000373365	0.291467203422138	322.909148604884	2	2	8.00171107308726	FALSE	0.811977136344152
ENST00000373366	0.581347319652202	47.8295441046507	3	3	3.0002444091409	FALSE	0.851859839474577
ENST00000373371	0.000937177257859578	15910.341974175	6	6	24.0092920003656	FALSE	0.490433438682847
ENST00000373374	0.519785546869878	434.84240540254	2	2	16.0044036697248	FALSE	0.829957583371773
ENST00000373381	0.793668195469138	1.27612335766519	1	1	1	FALSE	0.913453337233696
ENST00000373387	0.444274772838341	54.5303071156103	2	2	2	FALSE	0.816723144721776
ENST00000373388	0.793668195469138	1.27612335766519	1	1	1	FALSE	0.913453337233696
ENST00000373409	0.371121967403002	268.178028948238	3	3	5	FALSE	0.811977136344152
ENST00000373413	0.212472722003896	115.31812259684	1	1	1	FALSE	0.811977136344152
ENST00000373414	0.819071406022288	11.6662150121147	4	4	5	FALSE	0.918285766615466
ENST00000373425	0.46237040796955	47.7501164082649	2	2	2.00012220457045	FALSE	0.816723144721776
ENST00000373426	0.408908348395853	442.207310317361	4	4	19	FALSE	0.811977136344152
ENST00000373428	0.397677081865303	54.1538898754729	1	1	1.00012218963832	FALSE	0.811977136344152
ENST00000373445	0.927376038450316	1.45933986219712	2	2	3	FALSE	0.96818119499602
ENST00000373447	0.0712351893951957	1921.52754107691	8	8	9	FALSE	0.811977136344152
ENST00000373448	0.0712351893951957	1921.52754107691	8	8	9	FALSE	0.811977136344152
ENST00000373449	0.140963380865037	145.847411799313	1	1	1	FALSE	0.811977136344152
ENST00000373450	0.853556158854631	5.11735505248445	2	2	2	FALSE	0.933793461187316
ENST00000373451	0.378193625793702	59.3884364638821	1	1	1	FALSE	0.811977136344152
ENST00000373456	0.68489068994818	6.19705235382147	1	1	1.00183598531212	FALSE	0.892207288763153
ENST00000373461	0.315739195136875	78.3661375904641	1	1	1	FALSE	0.811977136344152
ENST00000373463	0.346580330291053	2012.50925061703	5	5	41.0259259903253	FALSE	0.811977136344152
ENST00000373464	0.0768777185590531	448.27816633438	1	1	2.00220183486239	FALSE	0.811977136344152
ENST00000373475	0.368273964133815	62.2837098079332	1	1	1	FALSE	0.811977136344152
ENST00000373477	0.212472722003896	115.31812259684	1	1	1	FALSE	0.811977136344152
ENST00000373479	0.315857357787524	78.3260345847418	1	1	1.00208154769193	FALSE	0.811977136344152
ENST00000373480	0.897062052375568	6.26731657643572	2	2	6.00122339124052	FALSE	0.955674143424242
ENST00000373485	0.360438011220334	64.4859111319716	1	1	1.00012218963832	FALSE	0.811977136344152
ENST00000373489	0.364699479439695	63.3683300591789	1	1	1.00073367571533	FALSE	0.811977136344152
ENST00000373493	0.360438011220334	64.4859111319716	1	1	1.00012218963832	FALSE	0.811977136344152
ENST00000373509	0.325082689785697	75.3406746404332	1	1	1	FALSE	0.811977136344152
ENST00000373514	0.810326099765367	0.923456704727636	1	1	1	FALSE	0.916826535253281
ENST00000373534	0.218526638852035	602.995114692007	3	3	6.00048875855328	FALSE	0.811977136344152
ENST00000373538	0.0608546289887858	16905.4949151286	7	7	88	FALSE	0.811977136344152
ENST00000373542	0.791288617693767	25.878095226774	2	2	3	FALSE	0.913408451004456
ENST00000373544	0.188898320551855	124.845842197744	1	1	1	FALSE	0.811977136344152
ENST00000373549	0.523232574653147	26.0910277502459	1	1	1	FALSE	0.831303969439077
ENST00000373555	0.507870164456709	48.55411275123	2	2	2	FALSE	0.824709763268908
ENST00000373574	0.989740287397381	0.194765090540093	4	4	14	FALSE	0.993541270199267
ENST00000373580	0.947792508214892	1.24651097232234	2	2	4	FALSE	0.975970754027264
ENST00000373585	0.444622269923134	42.347105397562	1	1	1	FALSE	0.816723144721776
ENST00000373593	0.527659351913997	138.622247188596	5	5	6.00795722511911	FALSE	0.832363347304974
ENST00000373600	0.608435082814684	25.3313072388907	2	2	2	FALSE	0.861230167942784
ENST00000373603	0.608435082814684	25.3313072388907	2	2	2	FALSE	0.861230167942784
ENST00000373608	0.223716423962831	110.871645252518	1	1	1	FALSE	0.811977136344152
ENST00000373615	0.61641848762561	41.299196151418	3	3	3.01306899221283	FALSE	0.865687112112898
ENST00000373618	0.696306374371228	6.26897892588861	2	2	2	FALSE	0.895421136766869
ENST00000373620	0.696306374371228	6.26897892588861	2	2	2	FALSE	0.895421136766869
ENST00000373631	0.697705557144447	27.923586817599	3	3	3.00159099253457	FALSE	0.895748736934516
ENST00000373647	0.391175247658061	55.9142185590672	1	1	1	FALSE	0.811977136344152
ENST00000373652	1	0.000660827506663098	2	2	3.0003671071953	FALSE	1
ENST00000373655	0.972921156725052	0.0833053971336861	2	2	2.00232570199105	FALSE	0.985408853354326
ENST00000373656	0.658406317165176	22.940811693326	2	2	2	FALSE	0.882764421726715
ENST00000373664	0.379034575239731	59.2695562500459	1	1	1.00134589502019	FALSE	0.811977136344152
ENST00000373691	0.764492718478754	36.6479384656849	2	2	6.0014666340748	FALSE	0.912751221235832
ENST00000373693	0.210273867601101	239.348430611927	1	1	2.00048887802493	FALSE	0.811977136344152
ENST00000373695	0.753184469629143	2.52022969743373	1	1	1	FALSE	0.912291755258166
ENST00000373696	0.753184469629143	2.52022969743373	1	1	1	FALSE	0.912291755258166
ENST00000373700	0.75549831968972	2.4310643174394	1	1	1.00036683785767	FALSE	0.912291755258166
ENST00000373703	0.563425316244139	25.2949895575132	1	1	2.0010999755561	FALSE	0.845444026965708
ENST00000373705	0.209933292508153	241.035764762333	2	2	2.00048893778267	FALSE	0.811977136344152
ENST00000373706	0.262507601421809	262.680760696722	4	4	4.00048893778267	FALSE	0.811977136344152
ENST00000373709	0.624796379264809	290.964475491764	4	4	38.0007333469236	FALSE	0.867809585339498
ENST00000373731	0.395572377361315	134.312607824119	3	3	3	FALSE	0.811977136344152
ENST00000373737	0.915188286036201	3.47945185674816	3	3	5	FALSE	0.963209324839056
ENST00000373738	0.654139617955149	43.1591285386864	1	1	3	FALSE	0.881377194901743
ENST00000373750	0.767827371987065	13.9504622197307	2	2	3.00036733194563	FALSE	0.913016995059093
ENST00000373764	0.278059930764868	170.271926832975	1	1	2	FALSE	0.811977136344152
ENST00000373765	0.741939743533754	2.97818505012975	1	1	1	FALSE	0.910237694614477
ENST00000373766	0.337617951543556	71.3928403332718	1	1	1	FALSE	0.811977136344152
ENST00000373768	0.570368175185717	71.518512394261	2	2	3	FALSE	0.849266606523555
ENST00000373776	0.651131621992389	28.7622858128396	1	1	2	FALSE	0.880015433210767
ENST00000373779	0.553844044967514	67.3257323970194	3	3	3.0007333618557	FALSE	0.841150401137803
ENST00000373789	0.722235854510942	144.087794701573	8	8	25.091758964325	FALSE	0.902471139088254
ENST00000373790	0.0136895513584829	3961.40049214627	2	2	11.0353504357432	FALSE	0.811977136344152
ENST00000373797	0.117408453568574	361.306755628312	2	2	2	FALSE	0.811977136344152
ENST00000373818	0.965862260464242	0.225811297271146	2	2	2	FALSE	0.981646103955267
ENST00000373825	0.565214527419007	24.4290695020392	2	2	2	FALSE	0.846757298113266
ENST00000373827	0.990935869176021	0.0586998095080004	3	3	3	FALSE	0.994329800758599
ENST00000373829	0.210734026698776	874.371367588523	1	1	2	FALSE	0.811977136344152
ENST00000373847	0.312068909425131	1927.9031016611	8	8	33.3119742701633	FALSE	0.811977136344152
ENST00000373872	0.10524134620447	163.295647795078	1	1	1	FALSE	0.811977136344152
ENST00000373873	0.834800940719284	10.034336913438	1	1	4	FALSE	0.924116060605785
ENST00000373878	0.604225954908078	13.9657116778536	1	1	1	FALSE	0.860622790070925
ENST00000373880	0.604225954908078	13.9657116778536	1	1	1	FALSE	0.860622790070925
ENST00000373883	0.790034289533763	14.837594635936	1	1	3	FALSE	0.913016995059093
ENST00000373884	0.225896447450225	210.029349334084	1	1	2.00024437927664	FALSE	0.811977136344152
ENST00000373886	0.391377221145536	55.8589214494286	1	1	1.00122339124052	FALSE	0.811977136344152
ENST00000373887	0.320179762235863	212.68427613668	3	3	3	FALSE	0.811977136344152
ENST00000373888	0.377511870972104	93.7410748087149	2	2	2	FALSE	0.811977136344152
ENST00000373894	0.449641900890548	150.468567924177	4	4	4.00134489278389	FALSE	0.816723144721776
ENST00000373913	0.358615921459276	65.1293902398724	1	1	1.00097847358121	FALSE	0.811977136344152
ENST00000373932	0.0543987672187581	3021.47458078793	2	2	12.0002444390125	FALSE	0.811977136344152
ENST00000373944	0.231098753262142	239.338688835534	1	1	1	FALSE	0.811977136344152
ENST00000373955	0.463884768192769	267.749226694589	1	1	7.00097763656361	FALSE	0.816723144721776
ENST00000373960	0.0903128311319782	171.266201181054	1	1	1.00540540540541	FALSE	0.811977136344152
ENST00000373964	0.794089779205495	1.26628418105721	1	1	1	FALSE	0.913453337233696
ENST00000373968	0.0622681890606483	2529.60167051299	1	1	21.0025666096309	FALSE	0.811977136344152
ENST00000373970	0.174750562294852	130.818377502626	1	1	1	FALSE	0.811977136344152
ENST00000373980	0.20374821073064	118.807847297616	1	1	1	FALSE	0.811977136344152
ENST00000373981	0.532290991700568	152.330349580364	4	4	4.00158943640527	FALSE	0.834085425267778
ENST00000373983	0.90493265830583	1.85548692412472	2	2	2	FALSE	0.959719693216573
ENST00000373993	0.486914276199773	33.0601570404748	1	1	1	FALSE	0.818453030575002
ENST00000373997	0.486914276199773	33.0601570404748	1	1	1	FALSE	0.818453030575002
ENST00000373998	0.532290991700568	152.330349580364	4	4	4.00158943640527	FALSE	0.834085425267778
ENST00000374012	0.447198723915545	41.7555106430491	1	1	1	FALSE	0.816723144721776
ENST00000374024	0.0308167324274835	1283.2813084101	4	4	4.00146729186302	FALSE	0.811977136344152
ENST00000374027	0.0466895127416145	548.703530413147	2	2	2.00061124694377	FALSE	0.811977136344152
ENST00000374037	0.498885718463572	30.662567437161	1	1	1.00012220457045	FALSE	0.821242605215736
ENST00000374040	0.882484142645738	7.70873990053451	6	6	6.00158999001974	FALSE	0.949027849210629
ENST00000374045	0.136386618400617	147.985270498417	1	1	1	FALSE	0.811977136344152
ENST00000374050	0.161991392129899	289.004859949961	2	2	2	FALSE	0.811977136344152
ENST00000374051	0.508504554363658	92.7510879526364	3	3	3.0002444091409	FALSE	0.825331171087642
ENST00000374075	0.295897950066355	324.812565445564	3	3	4.000366703337	FALSE	0.811977136344152
ENST00000374079	0.0896048692537285	418.116478928844	2	2	2.000366703337	FALSE	0.811977136344152
ENST00000374080	0.772843328009294	11.6241810514318	1	1	2.003182374541	FALSE	0.913016995059093
ENST00000374102	0.772843328009294	11.6241810514318	1	1	2.003182374541	FALSE	0.913016995059093
ENST00000374103	0.160688541631617	299.579899757441	2	2	2.00012220457045	FALSE	0.811977136344152
ENST00000374104	0.327740004001476	74.5316247800552	1	1	1	FALSE	0.811977136344152
ENST00000374114	0.327740004001476	74.5316247800552	1	1	1	FALSE	0.811977136344152
ENST00000374126	0.540923039636301	35.4881298812473	2	2	2	FALSE	0.836769853580943
ENST00000374134	0.401911974706526	53.0246332776482	1	1	1	FALSE	0.811977136344152
ENST00000374135	0.400606776867221	53.246056158744	1	1	1	FALSE	0.811977136344152
ENST00000374144	0.30945290459283	80.3909990620497	1	1	1	FALSE	0.811977136344152
ENST00000374165	0.569104266331918	22.3743520494194	1	1	2	FALSE	0.848457826527641
ENST00000374183	0.078721357626554	177.812847720111	1	1	1	FALSE	0.811977136344152
ENST00000374193	0.712578478182142	102.035257472958	1	1	11	FALSE	0.898727786603518
ENST00000374198	0.258557333330684	97.8506787372459	1	1	1	FALSE	0.811977136344152
ENST00000374199	0.258557333330684	97.8506787372459	1	1	1	FALSE	0.811977136344152
ENST00000374201	0.900300541976089	6.06503475584964	3	3	9	FALSE	0.957599679979527
ENST00000374213	0.138259476513491	147.106513555581	1	1	1	FALSE	0.811977136344152
ENST00000374223	0.445689947844228	166.284073288643	3	3	7.00048875855328	FALSE	0.816723144721776
ENST00000374227	0.0125001301718836	1676.0848240375	4	4	4.00061132167747	FALSE	0.811977136344152
ENST00000374228	0.70800759867948	93.4138441767947	4	4	10	FALSE	0.897020533043701
ENST00000374253	0.533588667609683	829.582898343526	8	8	57.0007331975584	FALSE	0.834903196469848
ENST00000374264	0.683020703726899	239.547694290873	4	4	23	FALSE	0.891700745485196
ENST00000374266	0.381413507889037	58.5997940194586	1	1	1	FALSE	0.811977136344152
ENST00000374268	0.24398316294744	103.245872691689	1	1	1.00061132167747	FALSE	0.811977136344152
ENST00000374269	0.334234880561339	72.4919276880562	1	1	1	FALSE	0.811977136344152
ENST00000374270	0.899667494980727	3.20766760591376	3	3	3	FALSE	0.957169773819167
ENST00000374271	0.334234880561339	72.4919276880562	1	1	1	FALSE	0.811977136344152
ENST00000374272	0.098467942772732	166.85916699875	1	1	1.00048893778267	FALSE	0.811977136344152
ENST00000374273	0.436512098417793	131.280580644509	3	3	3	FALSE	0.816723144721776
ENST00000374279	0.132402588891026	149.845372269059	1	1	1	FALSE	0.811977136344152
ENST00000374280	0.275843879847518	1836.3304593764	5	5	23.00305521883	FALSE	0.811977136344152
ENST00000374282	0.959928082393282	1.80909787054943	4	4	16	FALSE	0.981099516761804
ENST00000374284	0.959928082393282	1.80909787054943	4	4	16	FALSE	0.981099516761804
ENST00000374296	0.341817604328362	70.1650995337978	1	1	1	FALSE	0.811977136344152
ENST00000374298	0.693559162085481	690.855139190936	4	4	72	FALSE	0.894706294149291
ENST00000374299	0.704844722033273	4.90215426173226	1	1	1	FALSE	0.896655580074809
ENST00000374312	0.466077912182322	277.067253135849	3	3	8.00036664358292	FALSE	0.816723144721776
ENST00000374319	0.603962263096749	13.9959525345906	1	1	1	FALSE	0.860622790070925
ENST00000374332	0.0893471798253889	481.112211326386	3	3	3.00195886385896	FALSE	0.811977136344152
ENST00000374338	0.540795705630871	23.0778704497412	1	1	1	FALSE	0.836769853580943
ENST00000374343	0.690072226497713	5.86256864871246	1	1	1.00171358629131	FALSE	0.894138571083756
ENST00000374358	0.557552886351672	20.3966906464393	1	1	1.00012218963832	FALSE	0.842617842410441
ENST00000374366	0.82726417833652	11.7865646113526	5	5	5.00515907136715	FALSE	0.920105208389844
ENST00000374369	0.829767112470781	21.5638487414703	3	3	7.00232381578057	FALSE	0.921199010626396
ENST00000374372	0.829767112470781	21.5638487414703	3	3	7.00232381578057	FALSE	0.921199010626396
ENST00000374382	0.308749307113938	80.6165444928201	1	1	1	FALSE	0.811977136344152
ENST00000374385	0.68100664326711	6.4999030996437	1	1	1	FALSE	0.889756581267188
ENST00000374393	0.572525618950467	18.1698151644988	1	1	1	FALSE	0.85003846052449
ENST00000374395	0.572525618950467	18.1698151644988	1	1	1	FALSE	0.85003846052449
ENST00000374399	0.255975125297594	98.8401886497427	1	1	1	FALSE	0.811977136344152
ENST00000374408	0.34603284970588	530.441129332175	5	5	14.003549796687	FALSE	0.811977136344152
ENST00000374412	0.258615269907605	268.412143768036	4	4	4	FALSE	0.811977136344152
ENST00000374423	0.258116414177271	446.65511074789	3	3	6.00256817903877	FALSE	0.811977136344152
ENST00000374434	0.355090739623899	1913.23051215475	10	10	34.0111448496346	FALSE	0.811977136344152
ENST00000374435	0.0897310094113938	1041.80569011454	4	4	5.00036674816626	FALSE	0.811977136344152
ENST00000374446	0.815272079755564	8.16453147428878	2	2	2	FALSE	0.917717307148148
ENST00000374461	0.238594592463306	411.427737956488	3	3	5.00342717258262	FALSE	0.811977136344152
ENST00000374466	0.781506801366305	1.58839140392628	1	1	1	FALSE	0.913016995059093
ENST00000374472	0.938917715822942	2.08616410583523	7	7	7	FALSE	0.972453166882803
ENST00000374479	0.00556848552746625	3963.94438751063	5	5	6.00085577565128	FALSE	0.811977136344152
ENST00000374490	0.693641910955883	34.5836717657775	2	2	3	FALSE	0.894744045676688
ENST00000374491	0.355065942134329	274.296423902045	4	4	5	FALSE	0.811977136344152
ENST00000374492	0.355065942134329	274.296423902045	4	4	5	FALSE	0.811977136344152
ENST00000374497	0.39061019534105	214.449398877272	5	5	5	FALSE	0.811977136344152
ENST00000374518	0.823501386584322	6.57457267234601	2	2	2	FALSE	0.918913733735934
ENST00000374525	0.210325534515311	217.67665300467	2	2	2	FALSE	0.811977136344152
ENST00000374571	0.53875537291897	23.3856761448737	1	1	1.00012220457045	FALSE	0.836768975356183
ENST00000374586	0.0413758458206854	1567.26737478878	6	6	6.00428822716171	FALSE	0.811977136344152
ENST00000374595	0.245282525392215	268.176731696986	2	2	3.00024476808224	FALSE	0.811977136344152
ENST00000374597	0.454059436053476	48.7367505764494	2	2	2.00012220457045	FALSE	0.816723144721776
ENST00000374599	0.454059436053476	48.7367505764494	2	2	2.00012220457045	FALSE	0.816723144721776
ENST00000374601	0.926890439974677	1.65923139108234	2	2	4	FALSE	0.96818119499602
ENST00000374608	0.39935025349246	352.733100914606	1	1	7	FALSE	0.811977136344152
ENST00000374644	0.415396600086986	49.2518050313307	1	1	1	FALSE	0.812137471907873
ENST00000374647	0.118466310444833	1241.27872415692	5	5	8.00024482800832	FALSE	0.811977136344152
ENST00000374650	0.154591325289399	428.446379070077	2	2	3	FALSE	0.811977136344152
ENST00000374651	0.987981708979026	0.000723123632607548	4	4	4	FALSE	0.992550204750788
ENST00000374690	0.307102286281112	81.1711755032803	1	1	1	FALSE	0.811977136344152
ENST00000374692	0.850056974158473	6.51013889131281	2	2	3	FALSE	0.932192928265952
ENST00000374695	0.173768580510902	2024.20159038386	16	16	16.0064887489584	FALSE	0.811977136344152
ENST00000374700	0.597909937282418	81.238841826472	4	4	4	FALSE	0.859303214125118
ENST00000374726	0.211422863959317	296.941139761452	2	2	3	FALSE	0.811977136344152
ENST00000374736	0.407535765033802	51.5402193562004	1	1	1	FALSE	0.811977136344152
ENST00000374737	0.306102904073767	142.636816365405	1	1	2	FALSE	0.811977136344152
ENST00000374749	0.347508134170595	68.2736535197719	1	1	1.00146932778254	FALSE	0.811977136344152
ENST00000374751	0.347508134170595	68.2736535197719	1	1	1.00146932778254	FALSE	0.811977136344152
ENST00000374762	0.513683724628989	41.1432189973659	2	2	2	FALSE	0.828041532985003
ENST00000374767	0.584162939548058	1181.63962554699	4	4	136.112331742581	FALSE	0.853788381591776
ENST00000374776	0.741353805003867	3.00467559171621	1	1	1	FALSE	0.909935450452976
ENST00000374784	0.0674858855063079	658.231363056553	2	2	2	FALSE	0.811977136344152
ENST00000374786	0.0674858855063079	658.231363056553	2	2	2	FALSE	0.811977136344152
ENST00000374788	0.563463505040743	34.6944820594817	2	2	2.00012220457045	FALSE	0.845444026965708
ENST00000374789	0.563463505040743	34.6944820594817	2	2	2.00012220457045	FALSE	0.845444026965708
ENST00000374791	0.0674858855063079	658.231363056553	2	2	2	FALSE	0.811977136344152
ENST00000374794	0.563463505040743	34.6944820594817	2	2	2.00012220457045	FALSE	0.845444026965708
ENST00000374796	0.861432731465094	4.39641773061512	2	2	2	FALSE	0.936990127742494
ENST00000374798	0.265026411835375	203.254947647504	2	2	3	FALSE	0.811977136344152
ENST00000374807	0.305063708046067	102.571284957206	2	2	2	FALSE	0.811977136344152
ENST00000374810	0.414049452869709	49.8643839230219	1	1	1.00085605967959	FALSE	0.811977136344152
ENST00000374811	0.305063708046067	102.571284957206	2	2	2	FALSE	0.811977136344152
ENST00000374816	0.159117534577399	414.561524368855	3	3	3.00220195469978	FALSE	0.811977136344152
ENST00000374820	0.540795705630871	23.0778704497412	1	1	1	FALSE	0.836769853580943
ENST00000374821	0.159117534577399	414.561524368855	3	3	3.00220195469978	FALSE	0.811977136344152
ENST00000374822	0.159117534577399	414.561524368855	3	3	3.00220195469978	FALSE	0.811977136344152
ENST00000374823	0.159117534577399	414.561524368855	3	3	3.00220195469978	FALSE	0.811977136344152
ENST00000374852	0.688080999719345	6.95447183082549	2	2	2	FALSE	0.893411053224921
ENST00000374864	0.157656695555247	138.277200043621	1	1	1.00012223444567	FALSE	0.811977136344152
ENST00000374867	0.159117534577399	414.561524368855	3	3	3.00220195469978	FALSE	0.811977136344152
ENST00000374875	0.281919536864985	89.6496263212534	1	1	1	FALSE	0.811977136344152
ENST00000374876	0.356648581915345	80.9943105191694	2	2	2	FALSE	0.811977136344152
ENST00000374879	0.540432063287114	39.8021335982964	2	2	2.00738552437223	FALSE	0.836769853580943
ENST00000374893	0.471416116997808	36.3229624495545	1	1	1	FALSE	0.81694089257545
ENST00000374900	0.248719046562747	4503.71877064809	3	3	31.0034217279726	FALSE	0.811977136344152
ENST00000374902	0.539108517633929	34.0512255705339	2	2	2	FALSE	0.836769853580943
ENST00000374907	0.156689283261467	138.631983029254	1	1	1	FALSE	0.811977136344152
ENST00000374954	0.339354831432145	70.9275016810839	1	1	1.00429500552215	FALSE	0.811977136344152
ENST00000374969	0.00917314248245904	1494.41595495547	3	3	4.00048947653889	FALSE	0.811977136344152
ENST00000374970	0.00917314248245904	1494.41595495547	3	3	4.00048947653889	FALSE	0.811977136344152
ENST00000374979	0.166654171635717	134.334562557874	1	1	1.00024443901247	FALSE	0.811977136344152
ENST00000374992	0.642101253713816	11.7828337090975	1	1	2	FALSE	0.87586085369628
ENST00000375001	0.115836412465755	488.703869102388	2	2	3	FALSE	0.811977136344152
ENST00000375006	0.642101253713816	11.7828337090975	1	1	2	FALSE	0.87586085369628
ENST00000375011	0.450740458345231	40.9309975908299	1	1	1	FALSE	0.816723144721776
ENST00000375044	0.117803083272557	1289.87105727997	7	7	10.0001221896383	FALSE	0.811977136344152
ENST00000375063	0.777279171108119	35.3738777007365	4	4	7	FALSE	0.913016995059093
ENST00000375064	0.89598099453603	12.2429534599901	9	9	12	FALSE	0.955313324257058
ENST00000375066	0.89598099453603	12.2429534599901	9	9	12	FALSE	0.955313324257058
ENST00000375077	0.301836435095215	225.809170631906	3	3	3	FALSE	0.811977136344152
ENST00000375078	0.274155864120777	205.947546082759	1	1	1.00134573036457	FALSE	0.811977136344152
ENST00000375099	0.205341535447845	1018.45554349258	7	7	10.0009778755653	FALSE	0.811977136344152
ENST00000375102	0.839007578085327	5.73515217270421	2	2	2	FALSE	0.9264152345403
ENST00000375108	0.806275221677703	8.25703819252797	1	1	2	FALSE	0.916265780926633
ENST00000375110	0.486652856853667	33.0887066397751	1	1	1	FALSE	0.818453030575002
ENST00000375111	0.164516138347968	406.861689857147	2	2	4.00012218963832	FALSE	0.811977136344152
ENST00000375119	0.137798560371857	147.332333147005	1	1	1.00012223444567	FALSE	0.811977136344152
ENST00000375120	0.908121590641782	1.96381186557284	2	2	2	FALSE	0.960726370065539
ENST00000375127	0.53996892721499	771.766749132365	4	4	31.0058658193816	FALSE	0.836769853580943
ENST00000375128	0.853788250053468	3.60408499985542	2	2	2	FALSE	0.933897190737836
ENST00000375129	0.431379567647404	141.517544540059	3	3	3	FALSE	0.815339974000631
ENST00000375135	0.866445090017939	4.15251639069885	2	2	2.00012220457045	FALSE	0.939997400188722
ENST00000375136	0.13197310444465	986.905151866124	3	3	4.00073322742271	FALSE	0.811977136344152
ENST00000375180	0.147941994384696	142.688760571434	1	1	1.00122339124052	FALSE	0.811977136344152
ENST00000375190	0.420576442190387	48.1366626703923	1	1	1.00012220457045	FALSE	0.812607001866542
ENST00000375199	0.973596038835259	0.214928747663285	5	5	5	FALSE	0.985788996170466
ENST00000375200	0.235390251417692	211.793985677332	2	2	2.00146762076819	FALSE	0.811977136344152
ENST00000375213	0.872659275677902	7.24711518361651	2	2	5.00097787556533	FALSE	0.943683651276648
ENST00000375222	0.44146851826512	43.1327614892943	1	1	1.01037165082109	FALSE	0.816723144721776
ENST00000375227	0.251075728603888	100.615148324846	1	1	1	FALSE	0.811977136344152
ENST00000375231	0.214646757033573	931.82843792931	7	7	12.0009796121263	FALSE	0.811977136344152
ENST00000375234	0.942310186954689	1.50476766575648	3	3	9.00073376543965	FALSE	0.973681724370907
ENST00000375238	0.342625610930179	69.9197030108993	1	1	1.00073367571533	FALSE	0.811977136344152
ENST00000375240	0.237609074979277	131.070311856684	2	2	2	FALSE	0.811977136344152
ENST00000375241	0.237609074979277	131.070311856684	2	2	2	FALSE	0.811977136344152
ENST00000375249	0.125223819132765	153.24279159528	1	1	1	FALSE	0.811977136344152
ENST00000375254	0.213535316948276	236.548006393071	2	2	2	FALSE	0.811977136344152
ENST00000375255	0.520911016876131	120.206903346785	3	3	4	FALSE	0.830535268889973
ENST00000375256	0.486888288232688	47.0068986197517	2	2	2.0058847625217	FALSE	0.818453030575002
ENST00000375299	0.775566541457378	19.3913795627736	1	1	4.00122234445667	FALSE	0.913016995059093
ENST00000375305	0.592940933964193	110.517575752759	3	3	6	FALSE	0.857144951570969
ENST00000375308	0.927334030161501	1.34778168124735	3	3	3.00024476808224	FALSE	0.96818119499602
ENST00000375310	0.927334030161501	1.34778168124735	3	3	3.00024476808224	FALSE	0.96818119499602
ENST00000375315	0.0922519224128233	697.996767539051	4	4	4	FALSE	0.811977136344152
ENST00000375326	0.716193762487292	4.74898178927481	1	1	2	FALSE	0.899667211195708
ENST00000375337	0.610263724538463	60.4025049330093	3	3	3.00012220457045	FALSE	0.862455915856794
ENST00000375340	0.395919958413883	54.6227958170488	1	1	1	FALSE	0.811977136344152
ENST00000375341	0.589439312495683	15.8407920260213	1	1	1	FALSE	0.856486602861138
ENST00000375344	0.65662920225572	8.47061516242908	1	1	1	FALSE	0.882497336853322
ENST00000375353	0.295193803493367	85.0671845591962	1	1	1.00048899755501	FALSE	0.811977136344152
ENST00000375360	0.154144607278953	701.168353020043	4	4	5	FALSE	0.811977136344152
ENST00000375365	0.973878129748513	0.213157675353917	3	3	3.00183600062872	FALSE	0.985790843046143
ENST00000375370	0.489433625667178	32.5468025158867	1	1	1	FALSE	0.818557022218935
ENST00000375400	0.404430748677036	80.9388336941051	2	2	2.00061120212546	FALSE	0.811977136344152
ENST00000375401	0.100674488427239	409.790233307175	2	2	2	FALSE	0.811977136344152
ENST00000375406	0.0995204826070633	166.30058299657	1	1	1	FALSE	0.811977136344152
ENST00000375412	0.52602261726406	25.4198572172666	1	1	1	FALSE	0.832265537921627
ENST00000375415	0.309704588664954	227.125956294667	3	3	3.00146824911293	FALSE	0.811977136344152
ENST00000375418	0.507952662323175	141.851604460997	2	2	5	FALSE	0.824763669611219
ENST00000375430	0.530291033796159	31.1416638786393	2	2	2	FALSE	0.833416189981486
ENST00000375431	0.530291033796159	31.1416638786393	2	2	2	FALSE	0.833416189981486
ENST00000375445	0.464606319671059	160.579076038483	3	3	4.00048890790745	FALSE	0.816723144721776
ENST00000375452	0.539816729897984	687.842699234682	2	2	60	FALSE	0.836769853580943
ENST00000375457	0.0968592661123586	167.715369406171	1	1	1	FALSE	0.811977136344152
ENST00000375458	0.38388422115685	57.889382677151	1	1	1	FALSE	0.811977136344152
ENST00000375460	0.589846825353559	65.5270006211632	1	1	3	FALSE	0.856598100389529
ENST00000375471	0.954150798262288	2.90038062185882	6	6	18	FALSE	0.978782726522554
ENST00000375472	0.419552341060002	57.4657092112278	2	2	2	FALSE	0.812348508517682
ENST00000375477	0.214725533735108	130.989325705065	2	2	2	FALSE	0.811977136344152
ENST00000375478	0.195954250076556	372.284251213777	4	4	5	FALSE	0.811977136344152
ENST00000375481	0.12144325118198	4914.13222418207	2	2	30	FALSE	0.811977136344152
ENST00000375482	0.147634383993476	317.56562666166	2	2	2	FALSE	0.811977136344152
ENST00000375486	0.116873176701398	5087.43738937382	3	3	31.0011007827789	FALSE	0.811977136344152
ENST00000375494	0.294356653346599	156.443744107433	2	2	2	FALSE	0.811977136344152
ENST00000375495	0.237655264929168	633.488618614215	8	8	8	FALSE	0.811977136344152
ENST00000375498	0.334892056452837	1420.7899151568	2	2	46	FALSE	0.811977136344152
ENST00000375499	0.756575921078024	2.39257058250186	1	1	1	FALSE	0.912751221235832
ENST00000375512	0.866723775237477	5.90098856540131	3	3	3.00576852563389	FALSE	0.940055889260098
ENST00000375533	0.824223148636477	13.8203933043091	5	5	5.00012220457045	FALSE	0.918922296137262
ENST00000375535	0.36836760088056	62.2962832264676	1	1	1	FALSE	0.811977136344152
ENST00000375544	0.0443439014648657	4786.58439471967	2	2	19.0020779855763	FALSE	0.811977136344152
ENST00000375547	0.729229463829814	123.543645359802	9	9	16.0033053589021	FALSE	0.905414475420408
ENST00000375550	0.625165219400893	74.2726066255486	3	3	7.00024448384173	FALSE	0.867809585339498
ENST00000375551	0.904116996095758	9.59281377399747	2	2	19	FALSE	0.959719693216573
ENST00000375559	0.335169198050718	94.5530636974332	2	2	2	FALSE	0.811977136344152
ENST00000375576	0.766857801738718	2.03188456901963	1	1	1	FALSE	0.9128061032346
ENST00000375579	0.766857801738718	2.03188456901963	1	1	1	FALSE	0.9128061032346
ENST00000375587	0.766857801738718	2.03188456901963	1	1	1	FALSE	0.9128061032346
ENST00000375592	0.660563700527212	40.61210128249	3	3	3.00012218963832	FALSE	0.882792831046206
ENST00000375597	0.260893371054497	253.761353393084	2	2	4.03823784185126	FALSE	0.811977136344152
ENST00000375599	0.101993612586352	309.982407980991	2	2	2.0006110676596	FALSE	0.811977136344152
ENST00000375614	0.283453557584508	89.1388337310888	1	1	1	FALSE	0.811977136344152
ENST00000375615	0.283453557584508	89.1388337310888	1	1	1	FALSE	0.811977136344152
ENST00000375618	0.372341986308347	61.1580800791556	1	1	1	FALSE	0.811977136344152
ENST00000375643	0.36052841869139	285.044108966817	5	5	6	FALSE	0.811977136344152
ENST00000375647	0.860873896774076	7.95760243706277	5	5	6	FALSE	0.936686791488359
ENST00000375664	0.231098753262142	239.338688835534	1	1	1	FALSE	0.811977136344152
ENST00000375669	0.439970197609758	145.533314392903	3	3	4	FALSE	0.816723144721776
ENST00000375679	0.100410467510613	2331.87163473208	7	7	14	FALSE	0.811977136344152
ENST00000375692	0.601227576250031	363.659600371274	5	5	28.0001221896383	FALSE	0.860393993319646
ENST00000375695	0.376520097379099	168.307264497566	3	3	3.00012220457045	FALSE	0.811977136344152
ENST00000375702	0.920786139981249	6.73144816409426	4	4	13.0221610117227	FALSE	0.965760029811937
ENST00000375708	0.955738042441528	0.42582133345018	2	2	2	FALSE	0.979120933624314
ENST00000375712	0.71105809072377	19.3770226860605	3	3	3	FALSE	0.898152610691101
ENST00000375715	0.955738042441528	0.42582133345018	2	2	2	FALSE	0.979120933624314
ENST00000375719	0.104386585499696	568.641344727164	3	3	3	FALSE	0.811977136344152
ENST00000375731	0.393970507332875	55.1526407108066	1	1	1	FALSE	0.811977136344152
ENST00000375733	0.95757751399774	0.991713919235992	5	5	6.00354666800555	FALSE	0.979834499459795
ENST00000375735	0.347504829981127	954.446007627495	14	14	16.0040385092621	FALSE	0.811977136344152
ENST00000375741	0.132364763757635	594.175659878189	2	2	4.00293524153639	FALSE	0.811977136344152
ENST00000375743	0.95757751399774	0.991713919235992	5	5	6.00354666800555	FALSE	0.979834499459795
ENST00000375746	0.681051131296138	6.48663683609524	1	1	1.00024443901247	FALSE	0.889756581267188
ENST00000375747	0.681051131296138	6.48663683609524	1	1	1.00024443901247	FALSE	0.889756581267188
ENST00000375751	0.681051131296138	6.48663683609524	1	1	1.00024443901247	FALSE	0.889756581267188
ENST00000375754	0.681051131296138	6.48663683609524	1	1	1.00024443901247	FALSE	0.889756581267188
ENST00000375759	0.195427635746202	889.971664728512	4	4	8.0036679300648	FALSE	0.811977136344152
ENST00000375771	0.351860858495116	199.072326527127	3	3	4.00012218963832	FALSE	0.811977136344152
ENST00000375773	0.410172651623307	78.7748502660213	3	3	3.00208217811599	FALSE	0.811977136344152
ENST00000375774	0.680942255331074	6.49132813482766	1	1	1.00012220457045	FALSE	0.889756581267188
ENST00000375775	0.680942255331074	6.49132813482766	1	1	1.00012220457045	FALSE	0.889756581267188
ENST00000375782	0.920195602241544	2.16490396399266	4	4	4.00134444448029	FALSE	0.965541005194962
ENST00000375799	0.0209253125403203	1643.12094709207	4	4	4.0011000353613	FALSE	0.811977136344152
ENST00000375807	0.275720160653294	255.262859016191	3	3	3.00024470818549	FALSE	0.811977136344152
ENST00000375820	0.516269933259768	41.6870649286502	1	1	3	FALSE	0.828995828675125
ENST00000375826	0.495904425568669	44.136363252241	2	2	2	FALSE	0.821140763668045
ENST00000375840	0.8176328059807	0.793541612749507	1	1	1	FALSE	0.917763092183506
ENST00000375847	0.622985271432848	97.6215239900325	5	5	6	FALSE	0.867809585339498
ENST00000375849	0.931032722425943	2.5432635846422	4	4	5	FALSE	0.969496435965316
ENST00000375851	0.788779320289334	1.38756653449052	1	1	1	FALSE	0.913016995059093
ENST00000375852	0.384473942708128	57.7428726288984	1	1	1	FALSE	0.811977136344152
ENST00000375855	0.687538545799626	18.4532725029478	2	2	2.00171214929655	FALSE	0.892860761735906
ENST00000375856	0.10856995960875	802.61136769773	3	3	6.02577858679567	FALSE	0.811977136344152
ENST00000375862	0.384473942708128	57.7428726288984	1	1	1	FALSE	0.811977136344152
ENST00000375883	0.519130179897655	204.552765997409	3	3	7.00109996062032	FALSE	0.829943499570707
ENST00000375915	0.185274605487395	631.157505114883	2	2	5.01028565478295	FALSE	0.811977136344152
ENST00000375943	0.757302254640528	2.36545048372127	1	1	1	FALSE	0.912751221235832
ENST00000375949	0.757302254640528	2.36545048372127	1	1	1	FALSE	0.912751221235832
ENST00000375980	0.527981024347089	34.222207149609	2	2	2.00061124694377	FALSE	0.832738863906008
ENST00000375985	0.379726560724553	59.0958705461135	1	1	1.00220426157237	FALSE	0.811977136344152
ENST00000375994	0.379726560724553	59.0958705461135	1	1	1.00220426157237	FALSE	0.811977136344152
ENST00000376004	0.547303140670138	21.939871924876	1	1	1	FALSE	0.838439159745024
ENST00000376016	0.700475604462315	5.17354157890258	1	1	1	FALSE	0.896620870670573
ENST00000376032	0.132081479424864	150.004130072366	1	1	1.00012229423994	FALSE	0.811977136344152
ENST00000376065	0.563915894210943	19.2906403095542	1	1	1	FALSE	0.845848560410191
ENST00000376075	0.952356900934047	0.445645337018098	2	2	2	FALSE	0.978020452938043
ENST00000376083	0.140206774991308	146.204047968522	1	1	1	FALSE	0.811977136344152
ENST00000376094	0.220797381766985	159.123081046464	2	2	2	FALSE	0.811977136344152
ENST00000376108	0.373936927116526	265.155096981769	2	2	3	FALSE	0.811977136344152
ENST00000376137	0.321988477503989	76.3427414506655	1	1	1.00012223444567	FALSE	0.811977136344152
ENST00000376138	0.321988477503989	76.3427414506655	1	1	1.00012223444567	FALSE	0.811977136344152
ENST00000376139	0.321988477503989	76.3427414506655	1	1	1.00012223444567	FALSE	0.811977136344152
ENST00000376142	0.321988477503989	76.3427414506655	1	1	1.00012223444567	FALSE	0.811977136344152
ENST00000376166	0.321988477503989	76.3427414506655	1	1	1.00012223444567	FALSE	0.811977136344152
ENST00000376170	0.321988477503989	76.3427414506655	1	1	1.00012223444567	FALSE	0.811977136344152
ENST00000376180	0.147301538559236	671.484437272338	4	4	5.00012220457045	FALSE	0.811977136344152
ENST00000376200	0.766348549557922	2.04920086146579	1	1	1	FALSE	0.9128061032346
ENST00000376207	0.624446152698646	28.92115391358	2	2	2.00024446889133	FALSE	0.867809585339498
ENST00000376215	0.398709894737969	53.8656340866855	1	1	1	FALSE	0.811977136344152
ENST00000376217	0.212726017612102	737.135471777226	1	1	7	FALSE	0.811977136344152
ENST00000376227	0.603633625016194	13.9840755320996	1	1	1.00195934361989	FALSE	0.860622790070925
ENST00000376233	0.0705120829881187	1999.79486462568	7	7	9	FALSE	0.811977136344152
ENST00000376234	0.89594594758707	2.49409860586763	2	2	2	FALSE	0.955313324257058
ENST00000376238	0.152035639304162	654.292054900093	5	5	6	FALSE	0.811977136344152
ENST00000376251	0.196894817410622	166.444223404126	3	3	3.00171259835719	FALSE	0.811977136344152
ENST00000376259	0.282281921092939	89.5384502684738	1	1	1.00085595500122	FALSE	0.811977136344152
ENST00000376261	0.125214289852419	153.178147538847	1	1	1.00429500552215	FALSE	0.811977136344152
ENST00000376262	0.460354424177947	653.76180633657	5	5	18	FALSE	0.816723144721776
ENST00000376265	0.196894817410622	166.444223404126	3	3	3.00171259835719	FALSE	0.811977136344152
ENST00000376285	0.942262218890476	0.789633122726426	1	1	2	FALSE	0.973681724370907
ENST00000376292	0.36201983341753	168.694206387453	3	3	3.00589970501475	FALSE	0.811977136344152
ENST00000376300	0.0875541342723144	172.777103920187	1	1	1	FALSE	0.811977136344152
ENST00000376302	0.295783083229812	84.6177092631086	1	1	1	FALSE	0.811977136344152
ENST00000376315	0.355289586654393	106.413433597369	2	2	2	FALSE	0.811977136344152
ENST00000376321	0.568428387073492	800.198678313105	3	3	84	FALSE	0.848425474377242
ENST00000376332	0.045515562279865	2752.7165163158	1	1	22	FALSE	0.811977136344152
ENST00000376350	0.801894511242914	363.356238652261	11	11	93.0009776365636	FALSE	0.915283424942203
ENST00000376351	0.78772593940851	1.42253912115452	1	1	1	FALSE	0.913016995059093
ENST00000376356	0.721723528933463	217.046861124181	8	8	27	FALSE	0.902061289419467
ENST00000376363	0.805178745161078	17.5412276965207	3	3	4.00048923679061	FALSE	0.916265780926633
ENST00000376387	0.0973002257370318	403.377112249722	2	2	2	FALSE	0.811977136344152
ENST00000376414	0.519932779827615	26.697768061587	1	1	1	FALSE	0.829957583371773
ENST00000376419	0.563284105344462	39.8996336206924	2	2	3	FALSE	0.845444026965708
ENST00000376434	0.307796094842275	80.9480161682775	1	1	1.00024449877751	FALSE	0.811977136344152
ENST00000376436	0.632082425018438	312.028973662985	10	10	23.0001222045705	FALSE	0.872368200721886
ENST00000376447	0.74910763435634	23.2571441952405	3	3	3	FALSE	0.912291755258166
ENST00000376451	0.757786578870827	13.9201660352147	2	2	2.00048890790745	FALSE	0.912751221235832
ENST00000376452	0.188961882740097	266.48855395123	2	2	2.000366703337	FALSE	0.811977136344152
ENST00000376454	0.744557218972982	23.8071636265026	3	3	3.00048890790745	FALSE	0.911031999000021
ENST00000376462	0.378160429877772	59.5095721795552	1	1	1.000366703337	FALSE	0.811977136344152
ENST00000376480	0.306376978307971	81.402350452511	1	1	1	FALSE	0.811977136344152
ENST00000376503	0.508680233587865	125.722716104494	4	4	4.00048971596474	FALSE	0.825464315422581
ENST00000376561	0.295137334398173	85.1039447514882	1	1	1	FALSE	0.811977136344152
ENST00000376582	0.366640204943161	62.7969073047112	1	1	1	FALSE	0.811977136344152
ENST00000376588	0.0742518639906876	180.427807029115	1	1	1.00012226433549	FALSE	0.811977136344152
ENST00000376590	0.215798108395102	327.448980914507	3	3	3.00012218963832	FALSE	0.811977136344152
ENST00000376592	0.215798108395102	327.448980914507	3	3	3.00012218963832	FALSE	0.811977136344152
ENST00000376597	0.200704095652113	240.532560941874	2	2	2	FALSE	0.811977136344152
ENST00000376603	0.659731766558955	9.40182145415325	2	2	2	FALSE	0.882764421726715
ENST00000376618	0.460177882287622	38.7901256442	1	1	1	FALSE	0.816723144721776
ENST00000376624	0.659731766558955	9.40182145415325	2	2	2	FALSE	0.882764421726715
ENST00000376636	0.737972517093049	60.1748841181888	8	8	8.00220391760775	FALSE	0.909622118352859
ENST00000376687	0.325296269374412	75.3021038098605	1	1	1.00061132167747	FALSE	0.811977136344152
ENST00000376707	0.401123719156763	77.5043649658291	1	1	2	FALSE	0.811977136344152
ENST00000376709	0.802707591230258	14.9613132469172	3	3	4.00012220457045	FALSE	0.915558416424012
ENST00000376712	0.702424138729823	5.09959742305387	1	1	1.00392541707556	FALSE	0.896620870670573
ENST00000376714	0.702424138729823	5.09959742305387	1	1	1.00392541707556	FALSE	0.896620870670573
ENST00000376730	0.806456823171696	0.998218368523294	1	1	1	FALSE	0.916265780926633
ENST00000376741	0.13129141993591	291.754387370697	2	2	2.00012220457045	FALSE	0.811977136344152
ENST00000376747	0.755306695654595	199.99174768537	5	5	33.0045375620315	FALSE	0.912291755258166
ENST00000376753	0.296996852261456	84.5302479451805	1	1	1	FALSE	0.811977136344152
ENST00000376762	0.245403630183142	402.088541031672	3	3	4	FALSE	0.811977136344152
ENST00000376770	0.917913968539175	1.40159948761475	2	2	2	FALSE	0.964377490403307
ENST00000376771	0.135289328088042	495.244285309474	1	1	3	FALSE	0.811977136344152
ENST00000376808	0.355060718089255	144.706995006085	1	1	4	FALSE	0.811977136344152
ENST00000376810	0.188086931544858	125.211414889788	1	1	1.00012218963832	FALSE	0.811977136344152
ENST00000376819	0.978733097067166	0.0226081236148308	4	4	12	FALSE	0.987528708132486
ENST00000376829	0.0904147682608838	632.606651761832	3	3	3.00257229913382	FALSE	0.811977136344152
ENST00000376836	0.667792839305617	14.4392274410236	2	2	2.00012226433549	FALSE	0.884330195746592
ENST00000376840	0.284867889289343	517.444261011339	6	6	8.00012220457045	FALSE	0.811977136344152
ENST00000376841	0.0221812642919335	28295.2895061931	1	1	111	FALSE	0.811977136344152
ENST00000376851	0.329943714283212	73.8060732932353	1	1	1	FALSE	0.811977136344152
ENST00000376854	0.478194802680214	34.8683006145166	1	1	1	FALSE	0.818453030575002
ENST00000376874	0.435110063884175	44.6752106338908	1	1	1.00368007850834	FALSE	0.81581688672684
ENST00000376901	0.289843874546264	86.9456318717436	1	1	1.000366703337	FALSE	0.811977136344152
ENST00000376911	0.0751870098536507	1284.60567868252	6	6	8.00012223444567	FALSE	0.811977136344152
ENST00000376916	0.484261884386051	33.6081374658801	1	1	1	FALSE	0.818453030575002
ENST00000376918	0.189838385170245	257.821101714285	2	2	2.00048899755501	FALSE	0.811977136344152
ENST00000376925	0.34982079234458	180.591506812041	1	1	3	FALSE	0.811977136344152
ENST00000376926	0.354385092434529	66.3686062519721	1	1	1.00024446889133	FALSE	0.811977136344152
ENST00000376936	0.553298720129834	98.8034920926098	4	4	5	FALSE	0.841101304113969
ENST00000376971	0.457585651899166	75.095689135467	1	1	4	FALSE	0.816723144721776
ENST00000376980	0.0611606883771585	1085.14553208711	4	4	4.00146769556771	FALSE	0.811977136344152
ENST00000377007	0.801368912582313	1.09790104850191	1	1	1	FALSE	0.915279616207382
ENST00000377009	0.801368912582313	1.09790104850191	1	1	1	FALSE	0.915279616207382
ENST00000377022	0.0391454325382307	985.993519280715	2	2	4.01054016580479	FALSE	0.811977136344152
ENST00000377026	0.321093806022983	76.6439564335493	1	1	1.00061132167747	FALSE	0.811977136344152
ENST00000377028	0.779981853067216	52.2629658673999	7	6	11	FALSE	0.913016995059093
ENST00000377036	0.014561807256656	5110.08624301426	3	3	14	FALSE	0.811977136344152
ENST00000377038	0.0145618072566558	5110.08624301426	3	3	14	FALSE	0.811977136344152
ENST00000377044	0.350925670351801	438.432447188093	7	7	7	FALSE	0.811977136344152
ENST00000377046	0.0978138367722625	294.211481201167	2	2	2.00012220457045	FALSE	0.811977136344152
ENST00000377051	0.326224026504881	76.5245241421418	2	2	2	FALSE	0.811977136344152
ENST00000377059	0.53507934538623	24.0404069188222	1	1	1	FALSE	0.835480900594198
ENST00000377065	0.788293566627943	1.4081086970682	1	1	1	FALSE	0.913016995059093
ENST00000377066	0.350925670351801	438.432447188093	7	7	7	FALSE	0.811977136344152
ENST00000377067	0.614526286630497	38.9035232704469	3	3	3	FALSE	0.865325965239995
ENST00000377071	0.120053324131067	556.873151172402	3	3	3.00688490701915	FALSE	0.811977136344152
ENST00000377072	0.53507934538623	24.0404069188222	1	1	1	FALSE	0.835480900594198
ENST00000377075	0.890557957482108	2.6874198747857	1	1	2	FALSE	0.952262324750283
ENST00000377079	0.505612033818446	39.306858125763	2	2	2	FALSE	0.823496691072416
ENST00000377081	0.220408484992589	112.210996337946	1	1	1	FALSE	0.811977136344152
ENST00000377086	0.220408484992589	112.210996337946	1	1	1	FALSE	0.811977136344152
ENST00000377095	0.786511683655788	17.0612072776725	4	4	4.00097820445211	FALSE	0.913016995059093
ENST00000377110	0.624004565155328	25.5202912107422	2	2	2.00024446889133	FALSE	0.867809585339498
ENST00000377111	0.624004565155328	25.5202912107422	2	2	2.00024446889133	FALSE	0.867809585339498
ENST00000377122	0.687056920023694	47.8725996891762	5	5	5.0006115160765	FALSE	0.892569773916511
ENST00000377135	0.335514738452813	72.1053237437797	1	1	1.00012220457045	FALSE	0.811977136344152
ENST00000377139	0.218986594864501	227.451142276727	2	2	2.00012220457045	FALSE	0.811977136344152
ENST00000377182	0.268325439303682	94.386183267658	1	1	1	FALSE	0.811977136344152
ENST00000377185	NA	NA	NA	NA	NA	NA	NA
ENST00000377190	0.382817210530155	58.209423305949	1	1	1	FALSE	0.811977136344152
ENST00000377197	0.340505278557534	121.153881727413	2	2	2.00012229423994	FALSE	0.811977136344152
ENST00000377213	0.75311101646376	12.2525218913267	2	2	2	FALSE	0.912291755258166
ENST00000377223	0.75311101646376	12.2525218913267	2	2	2	FALSE	0.912291755258166
ENST00000377227	0.0663224254770416	779.830702681729	3	3	3.00024446889133	FALSE	0.811977136344152
ENST00000377242	0.0861795233835726	173.552777606673	2	1	1	FALSE	0.811977136344152
ENST00000377244	0.114826494944745	496.41708053852	3	3	3.00048899755501	FALSE	0.811977136344152
ENST00000377245	0.181919848883868	257.836052348854	2	2	2	FALSE	0.811977136344152
ENST00000377246	0.576170460548309	426.144472315353	2	2	44	FALSE	0.850901282750213
ENST00000377252	0.0861795233835726	173.552777606673	2	1	1	FALSE	0.811977136344152
ENST00000377264	0.0712630166476756	1299.81604748724	6	6	6.00477366841012	FALSE	0.811977136344152
ENST00000377294	0.0916422450116848	170.483117992411	1	1	1	FALSE	0.811977136344152
ENST00000377304	0.294415732122764	480.007096709838	5	5	11	FALSE	0.811977136344152
ENST00000377311	0.0833106209165068	446.080765196671	1	1	2	FALSE	0.811977136344152
ENST00000377315	0.134641630608149	148.806703674522	1	1	1	FALSE	0.811977136344152
ENST00000377317	0.862310596204985	7.61450578868065	3	3	4.00673275599378	FALSE	0.937442358111343
ENST00000377319	0.134641630608149	148.806703674522	1	1	1	FALSE	0.811977136344152
ENST00000377321	0.443929349379781	63.9366567399108	2	2	2.00404858299595	FALSE	0.816723144721776
ENST00000377325	0.454284018695652	145.712293925598	4	4	5	FALSE	0.816723144721776
ENST00000377328	0.456091892610175	122.652197336765	3	3	3.00036664358292	FALSE	0.816723144721776
ENST00000377329	0.134641630608149	148.806703674522	1	1	1	FALSE	0.811977136344152
ENST00000377346	0.435144603996867	56.1077112675054	2	2	2.0004888182818	FALSE	0.81581688672684
ENST00000377348	0.252023102742057	1189.49631579237	1	1	14.031223215379	FALSE	0.811977136344152
ENST00000377350	0.105448805889878	393.025135849412	2	2	2.00391784786368	FALSE	0.811977136344152
ENST00000377351	0.92125579258122	1.44576313213055	2	2	2.00012220457045	FALSE	0.965929376210159
ENST00000377369	0.0596842870188887	1219.45896520232	4	4	6	FALSE	0.811977136344152
ENST00000377371	0.0596842870188887	1219.45896520232	4	4	6	FALSE	0.811977136344152
ENST00000377390	0.494047006700938	32.557344940398	1	1	2.00146735143067	FALSE	0.819547489357388
ENST00000377403	0.0479737772273601	1212.24575553795	4	4	5.00661629913741	FALSE	0.811977136344152
ENST00000377411	0.812687760230427	0.89996150565463	1	1	1.00110078277886	FALSE	0.916826535253281
ENST00000377414	0.204717432396249	118.39214898555	1	1	1	FALSE	0.811977136344152
ENST00000377424	0.574965082992063	68.1908862947915	3	3	3	FALSE	0.850687091251934
ENST00000377431	0.00621140454932501	5819.16106429532	10	10	15.006248982335	FALSE	0.811977136344152
ENST00000377436	0.420139212487118	74.5976375922847	1	1	2	FALSE	0.812607001866542
ENST00000377442	0.420139212487118	74.5976375922847	1	1	2	FALSE	0.812607001866542
ENST00000377443	0.420139212487118	74.5976375922847	1	1	2	FALSE	0.812607001866542
ENST00000377453	0.398319587804546	84.467328945418	2	2	3.00048905734197	FALSE	0.811977136344152
ENST00000377465	0.751105767900322	36.6813416502961	3	3	5	FALSE	0.912291755258166
ENST00000377470	0.887345139822123	5.78428965021665	5	5	6.00122264335493	FALSE	0.950522098193348
ENST00000377482	0.232820860412454	348.992496403158	3	3	5	FALSE	0.811977136344152
ENST00000377497	0.360234369843089	64.6535624362142	1	1	1	FALSE	0.811977136344152
ENST00000377524	0.366936469571851	62.7034014147869	1	1	1	FALSE	0.811977136344152
ENST00000377526	0.417456965605863	48.9858016859975	1	1	1	FALSE	0.812294439401918
ENST00000377532	0.157844556307414	339.572962674438	2	2	3	FALSE	0.811977136344152
ENST00000377534	0.35902074055345	2458.18794626326	7	7	44.0046501447762	FALSE	0.811977136344152
ENST00000377540	0.336239777891643	333.702338290686	5	5	6	FALSE	0.811977136344152
ENST00000377541	0.571989507540462	22.3844562482587	2	2	2	FALSE	0.85003846052449
ENST00000377559	0.0530143964991117	1357.12932972147	5	5	5.02452643120636	FALSE	0.811977136344152
ENST00000377572	0.118433607164392	461.65341567781	2	2	3.0002444091409	FALSE	0.811977136344152
ENST00000377574	0.118431284932548	464.906454181663	3	3	4.0002444091409	FALSE	0.811977136344152
ENST00000377595	0.13478936009248	148.527634165602	1	1	1.00281828207328	FALSE	0.811977136344152
ENST00000377602	0.870794383625304	7.4739480855612	4	4	4	FALSE	0.942576463517807
ENST00000377603	0.10742841960188	162.176483556796	1	1	1	FALSE	0.811977136344152
ENST00000377604	0.12260916732913	417.279799382248	3	3	3.00502333954919	FALSE	0.811977136344152
ENST00000377625	0.157237494359507	138.46982706907	1	1	1.00061132167747	FALSE	0.811977136344152
ENST00000377632	0.1382378689352	1207.17752337555	7	7	10.0008558802858	FALSE	0.811977136344152
ENST00000377658	0.908860999928614	4.42566125567276	4	4	5	FALSE	0.961032418538623
ENST00000377663	0.717669673762167	34.4684401651934	3	3	4	FALSE	0.900464709545285
ENST00000377669	0.0903671835006937	700.870706499518	1	1	5.00918329864087	FALSE	0.811977136344152
ENST00000377670	0.30427126466119	329.676640283942	4	4	5.00073340669591	FALSE	0.811977136344152
ENST00000377671	0.465749694052705	37.5572791015706	1	1	1	FALSE	0.816723144721776
ENST00000377673	0.702064029720621	35.3390774140858	2	2	4	FALSE	0.896620870670573
ENST00000377674	0.883055914919069	0.679327219383837	2	2	2.00012218963832	FALSE	0.949198228197229
ENST00000377675	0.0589592593228824	831.886925599222	1	1	4	FALSE	0.811977136344152
ENST00000377693	0.348375628896008	68.1787838528852	1	1	1	FALSE	0.811977136344152
ENST00000377698	0.388891443602013	7634.60800789202	7	7	213.001833965032	FALSE	0.811977136344152
ENST00000377702	0.517427514665967	26.8342206610648	1	1	1	FALSE	0.829268665852238
ENST00000377705	0.776061100892716	17.7375058298146	3	3	3	FALSE	0.913016995059093
ENST00000377707	0.354065922563766	66.4188159876489	1	1	1	FALSE	0.811977136344152
ENST00000377710	0.305351464596303	81.748222609396	1	1	1	FALSE	0.811977136344152
ENST00000377713	0.462532910816465	38.265834364768	1	1	1	FALSE	0.816723144721776
ENST00000377724	0.477474343126986	35.0257932661887	1	1	1	FALSE	0.818453030575002
ENST00000377725	0.6712136977532	40.0608459252827	3	3	4.00122252391618	FALSE	0.886352209518447
ENST00000377732	0.138996527599442	727.925183650819	4	4	6.00122252391618	FALSE	0.811977136344152
ENST00000377740	0.138996527599442	727.925183650819	4	4	6.00122252391618	FALSE	0.811977136344152
ENST00000377759	NA	NA	NA	NA	NA	NA	NA
ENST00000377765	0.541180830141003	252.52461775753	9	9	10.001467830253	FALSE	0.836769853580943
ENST00000377767	0.889654076125147	13.0516627441113	8	8	11.0031852854089	FALSE	0.951599938586802
ENST00000377768	NA	NA	NA	NA	NA	NA	NA
ENST00000377776	0.487876742613478	32.8538181331868	1	1	1.0049115913556	FALSE	0.818453030575002
ENST00000377780	0.685071919914966	102.686144061256	7	7	10.0031852854089	FALSE	0.892220175029776
ENST00000377793	0.180119037735279	128.552270476081	1	1	1	FALSE	0.811977136344152
ENST00000377795	0.215942283229576	113.963892260891	1	1	1	FALSE	0.811977136344152
ENST00000377798	0.414921111566213	49.5376173953995	1	1	1	FALSE	0.811977136344152
ENST00000377799	0.254564734123694	191.660388567246	2	2	2	FALSE	0.811977136344152
ENST00000377801	0.17125609774912	132.326423677777	1	1	1	FALSE	0.811977136344152
ENST00000377813	0.598209410706027	37.6173360755839	2	2	2	FALSE	0.859303214125118
ENST00000377833	0.0501970199533002	7506.83332277472	15	15	29.0002447381302	FALSE	0.811977136344152
ENST00000377838	0.378624830874108	59.3707675320634	1	1	1	FALSE	0.811977136344152
ENST00000377844	0.452975724801464	164.188477853186	5	5	5.00097847358121	FALSE	0.816723144721776
ENST00000377848	0.601112760606079	268.821409425798	11	11	17	FALSE	0.860393993319646
ENST00000377868	0.40741396366124	51.439959026352	1	1	1	FALSE	0.811977136344152
ENST00000377871	0.594998586749015	34.4779144027281	2	2	2.00048899755501	FALSE	0.857996439061265
ENST00000377873	0.40741396366124	51.439959026352	1	1	1	FALSE	0.811977136344152
ENST00000377881	0.437625775112853	57.9742145132407	2	2	2.00012226433549	FALSE	0.816723144721776
ENST00000377888	0.251465700598407	360.250209126584	4	4	4	FALSE	0.811977136344152
ENST00000377893	0.804677524696376	6.035601899183	2	2	2.00220348248847	FALSE	0.916265780926633
ENST00000377901	0.626096179517936	11.3401179892396	1	1	1	FALSE	0.868631861598569
ENST00000377905	0.557119283044328	111.190339271158	3	3	5	FALSE	0.842617842410441
ENST00000377908	0.348003259283201	767.158365655373	10	10	13.0088290248176	FALSE	0.811977136344152
ENST00000377918	0.365948526541679	62.9781674899408	1	1	1.00122339124052	FALSE	0.811977136344152
ENST00000377928	0.696181937918519	13.1771875780195	2	2	2.00726243229936	FALSE	0.895421136766869
ENST00000377940	0.51224635355969	38.8800023290669	2	2	2	FALSE	0.827262442573887
ENST00000377942	0.0477681977518719	2847.68259954488	8	8	11.0604400971763	FALSE	0.811977136344152
ENST00000377943	0.615354808712121	12.5413153571773	1	1	1.00036724201249	FALSE	0.865646703241261
ENST00000377944	0.112512106813316	159.57678870844	1	1	1	FALSE	0.811977136344152
ENST00000377945	0.112512106813316	159.57678870844	1	1	1	FALSE	0.811977136344152
ENST00000377950	0.13534517913009	603.449235751238	2	2	8.00734034744311	FALSE	0.811977136344152
ENST00000377952	0.112512106813316	159.57678870844	1	1	1	FALSE	0.811977136344152
ENST00000377953	0.647067323900627	11.0582800218759	1	1	2.00048887802493	FALSE	0.878654491931635
ENST00000377957	0.470739715667256	57.2519415469522	1	1	3	FALSE	0.81694089257545
ENST00000377958	0.112512106813316	159.57678870844	1	1	1	FALSE	0.811977136344152
ENST00000377962	0.500427189937555	313.062252190393	5	5	11.0001222195062	FALSE	0.821242605215736
ENST00000377966	0.321897659093473	112.461214631436	2	2	2	FALSE	0.811977136344152
ENST00000377967	0.733859696252699	16.8449402268449	2	2	2.00061132167747	FALSE	0.907023307035376
ENST00000377970	0.387179783985918	57.0058275508639	1	1	1	FALSE	0.811977136344152
ENST00000377988	0.48097864001674	34.2226991920226	1	1	1	FALSE	0.818453030575002
ENST00000377990	0.472249759561148	36.1407430870109	1	1	1	FALSE	0.81694089257545
ENST00000377991	0.48097864001674	34.2226991920226	1	1	1	FALSE	0.818453030575002
ENST00000378017	0.958790856846869	0.333990740534921	2	2	2.00012223444567	FALSE	0.980476327660082
ENST00000378026	0.180498910041525	622.515139525917	6	6	6.00882739081092	FALSE	0.811977136344152
ENST00000378034	0.173891556711798	172.367835136589	2	2	2.00085661349934	FALSE	0.811977136344152
ENST00000378037	0.557975664111789	82.3738126158949	4	4	4.00110120197922	FALSE	0.842617842410441
ENST00000378043	0.988633044366974	0.0280944147455903	3	3	3.00404123643564	FALSE	0.992966030212242
ENST00000378053	0.461673588314151	38.4373879071061	1	1	1	FALSE	0.816723144721776
ENST00000378061	0.0465978418124127	1118.43437583762	4	4	5.000366703337	FALSE	0.811977136344152
ENST00000378069	0.552757734784927	21.1178477128138	1	1	1	FALSE	0.840733527421809
ENST00000378076	0.0344273951049485	1162.70525009945	2	2	3.00293685756241	FALSE	0.811977136344152
ENST00000378078	0.206875371492123	117.539396527262	1	1	1	FALSE	0.811977136344152
ENST00000378079	0.383676152192275	57.9678959794661	1	1	1	FALSE	0.811977136344152
ENST00000378106	0.739893351383708	26.7505699212451	4	4	4	FALSE	0.909935450452976
ENST00000378152	0.56845161630059	18.739434502545	1	1	1	FALSE	0.848425474377242
ENST00000378156	0.30447197742593	894.549685957369	10	10	13.0017133765757	FALSE	0.811977136344152
ENST00000378182	0.472722603143317	51.5327806168838	2	2	2	FALSE	0.816960374791792
ENST00000378185	0.0549541315801255	515.260635896719	1	1	2.00048905734197	FALSE	0.811977136344152
ENST00000378186	0.0549541315801255	515.260635896719	1	1	2.00048905734197	FALSE	0.811977136344152
ENST00000378191	0.155420735870356	565.385820433901	3	3	5.0079563610897	FALSE	0.811977136344152
ENST00000378197	0.311058926716025	281.704113898227	4	4	4	FALSE	0.811977136344152
ENST00000378202	0.311058926716025	281.704113898227	4	4	4	FALSE	0.811977136344152
ENST00000378204	0.333807688861601	72.5655948441268	1	1	1	FALSE	0.811977136344152
ENST00000378209	0.601852776608217	14.2327403553607	1	1	1	FALSE	0.860622790070925
ENST00000378223	0.455498542330977	39.6385776803765	1	1	1	FALSE	0.816723144721776
ENST00000378239	0.414901794557613	71.1478738980589	2	2	2	FALSE	0.811977136344152
ENST00000378246	0.0655280237717627	2732.72793633979	3	3	12	FALSE	0.811977136344152
ENST00000378247	0.18805102930513	406.402675823359	3	3	5.00195769587157	FALSE	0.811977136344152
ENST00000378249	0.0655280237717627	2732.72793633979	3	3	12	FALSE	0.811977136344152
ENST00000378251	0.78943213264717	1.36793485189483	1	1	1.00012218963832	FALSE	0.913016995059093
ENST00000378254	0.0655280237717627	2732.72793633979	3	3	12	FALSE	0.811977136344152
ENST00000378255	0.0655280237717627	2732.72793633979	3	3	12	FALSE	0.811977136344152
ENST00000378258	0.0655280237717627	2732.72793633979	3	3	12	FALSE	0.811977136344152
ENST00000378278	0.098580877038988	2343.18186036777	4	4	13.0001222643355	FALSE	0.811977136344152
ENST00000378279	0.185580515443464	1202.35069280542	1	1	10	FALSE	0.811977136344152
ENST00000378280	0.525464745173171	92.8548056257584	3	3	3.00012218963832	FALSE	0.832197266117767
ENST00000378285	0.525464745173171	92.8548056257584	3	3	3.00012218963832	FALSE	0.832197266117767
ENST00000378288	0.464994020494747	192.95306336302	5	5	5.00575895064298	FALSE	0.816723144721776
ENST00000378289	0.596155561289254	14.9697536911848	1	1	1.00012226433549	FALSE	0.858539865377097
ENST00000378295	0.464994020494747	192.95306336302	5	5	5.00575895064298	FALSE	0.816723144721776
ENST00000378302	0.0571670188888624	516.461206490868	2	2	2	FALSE	0.811977136344152
ENST00000378312	0.409707833487369	50.9737245685997	1	1	1	FALSE	0.811977136344152
ENST00000378319	0.304349355157056	430.387673413248	2	2	7	FALSE	0.811977136344152
ENST00000378322	0.0686437551191661	769.018978639522	3	3	3.00012218963832	FALSE	0.811977136344152
ENST00000378330	0.0291364063496423	1109.45189581338	4	4	4.00110031923248	FALSE	0.811977136344152
ENST00000378345	0.606581141481098	13.6721948766328	1	1	1	FALSE	0.861230167942784
ENST00000378353	0.828844746348932	6.81690566293689	2	2	2	FALSE	0.921158793153205
ENST00000378357	0.0882143733007886	470.364038440444	3	3	3.00134559581097	FALSE	0.811977136344152
ENST00000378364	0.283085018677451	204.715318029614	3	3	3.00686670211481	FALSE	0.811977136344152
ENST00000378371	0.644738299283735	48.7468520577626	3	3	3	FALSE	0.877288637498429
ENST00000378373	0.644738299283735	48.7468520577626	3	3	3	FALSE	0.877288637498429
ENST00000378386	0.828844746348932	6.81690566293689	2	2	2	FALSE	0.921158793153205
ENST00000378387	0.426609220815059	140.166327691965	3	3	3.00269541778976	FALSE	0.814139362881032
ENST00000378391	0.59101358844265	66.5726236019928	4	4	4.00036659877922	FALSE	0.856955807933097
ENST00000378392	0.827130852151274	7.6865622624112	3	3	3	FALSE	0.920105208389844
ENST00000378402	0.277611492633961	3922.19209516366	30	30	55.0017138873807	FALSE	0.811977136344152
ENST00000378409	0.608444771854446	194.65455306092	5	5	23	FALSE	0.861230167942784
ENST00000378423	0.226502533376625	439.460352706452	2	2	2	FALSE	0.811977136344152
ENST00000378429	0.226502533376625	439.460352706452	2	2	2	FALSE	0.811977136344152
ENST00000378442	0.085471020269019	173.66373240716	1	1	1	FALSE	0.811977136344152
ENST00000378444	0.311052616014607	118.560098100647	2	2	2.00012220457045	FALSE	0.811977136344152
ENST00000378454	0.365399659550162	190.637514338358	3	3	4	FALSE	0.811977136344152
ENST00000378455	0.311052616014607	118.560098100647	2	2	2.00012220457045	FALSE	0.811977136344152
ENST00000378460	0.584902803910666	68.0554410890782	3	3	3.00012232415902	FALSE	0.854140082618668
ENST00000378473	0.0380131006843356	1167.89883431489	3	3	5.00048929663609	FALSE	0.811977136344152
ENST00000378478	0.71040960333826	62.5381026729372	1	1	7	FALSE	0.898152610691101
ENST00000378491	0.71040960333826	62.5381026729372	1	1	7	FALSE	0.898152610691101
ENST00000378494	0.827822272898408	6.95801824491985	2	2	2	FALSE	0.920366419307566
ENST00000378495	0.897459416948639	3.76951010526962	4	4	4	FALSE	0.955905980684413
ENST00000378509	0.33214895664234	127.43348437745	2	2	2	FALSE	0.811977136344152
ENST00000378511	0.31404029629319	78.8963778311632	1	1	1.00036746692798	FALSE	0.811977136344152
ENST00000378526	0.422555987455868	144.724343858663	3	3	3	FALSE	0.81319124688291
ENST00000378529	0.677238269192344	24.7138916876634	2	2	2.00048893778267	FALSE	0.888659424685757
ENST00000378533	0.652460084807196	101.072162076727	4	4	5.00171358629131	FALSE	0.880455332640121
ENST00000378539	0.364187707911178	63.505573244892	1	1	1	FALSE	0.811977136344152
ENST00000378553	0.10869579356024	596.337877645711	3	3	3	FALSE	0.811977136344152
ENST00000378555	0.0902890364226083	171.29430983929	1	1	1	FALSE	0.811977136344152
ENST00000378557	0.642563228968525	29.9818121554461	2	2	2.00477678503117	FALSE	0.87586085369628
ENST00000378561	0.642563228968525	29.9818121554461	2	2	2.00477678503117	FALSE	0.87586085369628
ENST00000378567	NA	NA	NA	NA	NA	NA	NA
ENST00000378572	0.248006067809971	187.892702752186	2	2	2.00012226433549	FALSE	0.811977136344152
ENST00000378578	0.261600383227913	386.124303614164	1	1	2.00048935649621	FALSE	0.811977136344152
ENST00000378585	0.707293758598898	16.1926957573517	2	2	2	FALSE	0.897020533043701
ENST00000378588	0.264550698528883	95.7681232327834	1	1	1	FALSE	0.811977136344152
ENST00000378595	0.400763766424569	80.3916586038983	2	2	2.00012220457045	FALSE	0.811977136344152
ENST00000378600	0.33947409444309	70.8876678552205	1	1	1	FALSE	0.811977136344152
ENST00000378602	0.625043501145792	67.7939894426787	4	4	4.00085559630137	FALSE	0.867809585339498
ENST00000378603	0.33947409444309	70.8876678552205	1	1	1	FALSE	0.811977136344152
ENST00000378605	0.278282002204065	90.9084782530964	1	1	1	FALSE	0.811977136344152
ENST00000378611	0.0528196062649663	1039.89370422815	3	3	4.00097892303744	FALSE	0.811977136344152
ENST00000378615	0.317366645712859	134.99788590772	2	2	2	FALSE	0.811977136344152
ENST00000378617	0.374795192970727	516.052194122314	7	7	10.0004889079038	FALSE	0.811977136344152
ENST00000378619	0.124842431695014	792.271172937772	3	3	6.01679184923285	FALSE	0.811977136344152
ENST00000378621	0.124842431695014	792.271172937772	3	3	6.01679184923285	FALSE	0.811977136344152
ENST00000378623	0.323355045302154	75.9126082408311	1	1	1.00171379605827	FALSE	0.811977136344152
ENST00000378625	0.0538834020451987	498.643302483508	2	2	2	FALSE	0.811977136344152
ENST00000378628	0.105603082994511	352.73292175588	1	1	3.00367017372156	FALSE	0.811977136344152
ENST00000378633	0.822244840067229	11.3953560035688	3	3	4.00918415331966	FALSE	0.918331298993319
ENST00000378643	0.9462720457572	1.99620751749973	5	5	7.00073352624792	FALSE	0.975245506004941
ENST00000378679	0.670506529144294	39.236758116608	3	3	3.007854004476	FALSE	0.886317853344473
ENST00000378680	0.471512700101894	487.554944238252	2	2	10	FALSE	0.81694089257545
ENST00000378681	0.116096945158382	538.111836269156	1	1	3	FALSE	0.811977136344152
ENST00000378695	0.995729221212552	0.00557626043176123	1	1	5	FALSE	0.997697301249687
ENST00000378702	0.348567497698764	322.911852893723	1	1	5	FALSE	0.811977136344152
ENST00000378714	0.430145746622582	73.8321580487959	3	3	3	FALSE	0.815339974000631
ENST00000378720	0.228659471422048	125.384950234663	2	2	2.00012224938875	FALSE	0.811977136344152
ENST00000378723	0.471512700101894	487.554944238252	2	2	10	FALSE	0.81694089257545
ENST00000378743	0.501735803573918	30.0950580831426	1	1	1.00036733194563	FALSE	0.821242605215736
ENST00000378747	0.154369324776917	1317.29765924691	5	5	9	FALSE	0.811977136344152
ENST00000378748	0.154369324776917	1317.29765924691	5	5	9	FALSE	0.811977136344152
ENST00000378752	0.154369324776917	1317.29765924691	5	5	9	FALSE	0.811977136344152
ENST00000378757	0.154369324776917	1317.29765924691	5	5	9	FALSE	0.811977136344152
ENST00000378789	0.199872239880473	250.44163073054	2	2	2	FALSE	0.811977136344152
ENST00000378802	0.452060650178259	53.4503295439116	2	2	2.00416357614354	FALSE	0.816723144721776
ENST00000378803	0.118860195656884	1030.52386983671	5	5	7.00024449877751	FALSE	0.811977136344152
ENST00000378814	0.300043724991771	150.873280652733	2	2	2	FALSE	0.811977136344152
ENST00000378823	0.700829231535903	102.448447997283	10	10	11.000611605885	FALSE	0.896620870670573
ENST00000378825	0.173980767841131	607.533842524735	3	3	10.0026888590196	FALSE	0.811977136344152
ENST00000378826	0.704137981888634	30.8678476549551	3	3	3	FALSE	0.896620870670573
ENST00000378827	0.113391705016406	159.130596427579	1	1	1	FALSE	0.811977136344152
ENST00000378842	0.801724298218523	1.09539131902612	1	1	1	FALSE	0.915283424942203
ENST00000378843	0.704137981888634	30.8678476549551	3	3	3	FALSE	0.896620870670573
ENST00000378858	0.0156516454393711	1113.05825443854	4	4	6	FALSE	0.811977136344152
ENST00000378867	0.759731588284515	2.2849538414166	1	1	1.00024443901247	FALSE	0.912751221235832
ENST00000378875	0.461304105962356	38.5287589961204	1	1	1	FALSE	0.816723144721776
ENST00000378883	0.502678448999572	108.863842244117	3	3	4	FALSE	0.821381888387755
ENST00000378886	0.502678448999572	108.863842244117	3	3	4	FALSE	0.821381888387755
ENST00000378891	0.143152891916513	978.498909543517	6	6	7.00869675336203	FALSE	0.811977136344152
ENST00000378895	0.74014271462688	88.5784533552068	5	5	22.0009784735812	FALSE	0.909935450452976
ENST00000378896	0.502678448999572	108.863842244117	3	3	4	FALSE	0.821381888387755
ENST00000378910	0.0361593110820396	1989.47133940453	7	7	7.00146687313496	FALSE	0.811977136344152
ENST00000378919	0.193419708323296	122.987890154997	1	1	1	FALSE	0.811977136344152
ENST00000378930	0.501786792982781	30.0879153142064	1	1	1	FALSE	0.821242605215736
ENST00000378932	0.501786792982781	30.0879153142064	1	1	1	FALSE	0.821242605215736
ENST00000378933	0.501786792982781	30.0879153142064	1	1	1	FALSE	0.821242605215736
ENST00000378943	0.14935608835183	142.00364766904	1	1	1	FALSE	0.811977136344152
ENST00000378945	0.14935608835183	142.00364766904	1	1	1	FALSE	0.811977136344152
ENST00000378946	0.14935608835183	142.00364766904	1	1	1	FALSE	0.811977136344152
ENST00000378959	0.172814006120227	131.660591849265	1	1	1	FALSE	0.811977136344152
ENST00000378961	0.795676170759301	9.53828397687796	2	2	2.00887573964497	FALSE	0.91433347030034
ENST00000378966	0.203628424838049	294.178099719073	2	2	3.0033041896396	FALSE	0.811977136344152
ENST00000378981	0.956847066307394	0.495159822326939	2	2	3	FALSE	0.979386598889892
ENST00000378988	0.167290156848751	900.579894043519	4	4	5.00024443901247	FALSE	0.811977136344152
ENST00000379013	0.750679951218389	13.5387105151148	2	2	2.00024443901247	FALSE	0.912291755258166
ENST00000379018	0.880776725829991	3.38125755669284	2	2	2.00012220457045	FALSE	0.948418042549843
ENST00000379019	0.667859865686081	7.5217739389455	1	1	1	FALSE	0.884330195746592
ENST00000379031	0.371805847284981	854.224475407764	5	5	16.0536124603929	FALSE	0.811977136344152
ENST00000379046	0.54578654093009	93.1732226756761	3	3	4	FALSE	0.837552972957282
ENST00000379047	0.558465602634674	1220.41834222042	5	5	155	FALSE	0.843040161205149
ENST00000379052	0.262327498764459	96.5609973156987	1	1	1.00012220457045	FALSE	0.811977136344152
ENST00000379056	0.142831991684336	144.938846119558	1	1	1	FALSE	0.811977136344152
ENST00000379059	0.501786792982781	30.0879153142064	1	1	1	FALSE	0.821242605215736
ENST00000379079	0.0574081340303295	1660.6150478212	4	4	9.02502744017848	FALSE	0.811977136344152
ENST00000379095	0.518638188682917	92.8530045684547	3	3	3	FALSE	0.82979134071122
ENST00000379104	0.872046273186742	16.3106825567388	5	5	11	FALSE	0.943382184696133
ENST00000379141	0.368768069742487	305.053476312814	6	6	7.00012233912405	FALSE	0.811977136344152
ENST00000379151	0.405247399944827	193.989207040052	3	3	4.00036701737216	FALSE	0.811977136344152
ENST00000379161	0.249167000487029	158.251672129021	1	1	2.0002444091409	FALSE	0.811977136344152
ENST00000379164	0.14179167523863	477.704261158979	3	3	3.0002446782481	FALSE	0.811977136344152
ENST00000379170	0.150008889952369	315.148396886914	2	2	2	FALSE	0.811977136344152
ENST00000379179	0.301271358527853	83.0936910213167	1	1	1	FALSE	0.811977136344152
ENST00000379204	0.172773189114778	131.678420627125	1	1	1	FALSE	0.811977136344152
ENST00000379205	0.758378416850738	776.212981414317	2	2	146	FALSE	0.912751221235832
ENST00000379211	0.224421174443502	441.033170426747	1	1	2	FALSE	0.811977136344152
ENST00000379214	0.492423429599158	58.6663063958471	1	1	2	FALSE	0.819024811469907
ENST00000379215	0.456130741322033	39.7237534794547	1	1	1.00097847358121	FALSE	0.816723144721776
ENST00000379221	0.82071328254194	0.742894901206906	1	1	1	FALSE	0.918331298993319
ENST00000379236	0.387168844193069	57.0083949684155	1	1	1.0003666585187	FALSE	0.811977136344152
ENST00000379241	0.636286396756027	48.8744194543006	3	3	3.000366703337	FALSE	0.873498056892109
ENST00000379245	0.463199869346995	124.560490593249	3	3	4.00061118722258	FALSE	0.816723144721776
ENST00000379246	0.81262933205065	0.880834680165096	1	1	1	FALSE	0.916826535253281
ENST00000379248	0.534782447467287	119.264573969599	3	3	5	FALSE	0.835480900594198
ENST00000379255	0.81262933205065	0.880834680165096	1	1	1	FALSE	0.916826535253281
ENST00000379262	0.805123287470123	23.9262514130023	3	3	7	FALSE	0.916265780926633
ENST00000379265	0.354193472526915	401.613964963699	6	6	9.02139806007158	FALSE	0.811977136344152
ENST00000379268	0.354193472526915	401.613964963699	6	6	9.02139806007158	FALSE	0.811977136344152
ENST00000379288	0.723514501573177	399.580531158307	4	4	64.1530446256143	FALSE	0.902499937539066
ENST00000379290	0.342646551851432	3597.88775602313	9	9	84.1764153161123	FALSE	0.811977136344152
ENST00000379300	0.362236522100078	64.0777286795191	1	1	1	FALSE	0.811977136344152
ENST00000379303	0.218369305284906	581.548836010547	1	1	3	FALSE	0.811977136344152
ENST00000379305	0.690668795369154	66.4985519054162	7	7	7.00012242899118	FALSE	0.894209737302834
ENST00000379307	0.362236522100078	64.0777286795191	1	1	1	FALSE	0.811977136344152
ENST00000379316	0.713132680972712	17.1417434215899	1	1	2.00097799511002	FALSE	0.898875159298291
ENST00000379328	0.948762810175163	0.416570257578665	3	3	3.00012220457045	FALSE	0.976669315821815
ENST00000379341	0.22668696628863	235.778537817309	1	1	1.00061132167747	FALSE	0.811977136344152
ENST00000379343	0.776528850507868	1.73006637762753	1	1	1	FALSE	0.913016995059093
ENST00000379344	0.759506886219376	20.6826845499788	3	3	3.00024443901247	FALSE	0.912751221235832
ENST00000379359	0.406619127092693	51.7747316247803	1	1	1.00355610055181	FALSE	0.811977136344152
ENST00000379361	0.351457015928603	67.2576595354263	1	1	1	FALSE	0.811977136344152
ENST00000379370	0.193412206955505	3114.87312784985	11	11	35.2548049931833	FALSE	0.811977136344152
ENST00000379376	0.26192896267986	96.711982231697	1	1	1	FALSE	0.811977136344152
ENST00000379388	0.088413370424823	617.109307528609	2	2	2	FALSE	0.811977136344152
ENST00000379400	0.26192896267986	96.711982231697	1	1	1	FALSE	0.811977136344152
ENST00000379405	0.464591439227377	37.8065336942768	1	1	1	FALSE	0.816723144721776
ENST00000379406	0.962869374580253	0.832438223315963	5	5	5.00134534139454	FALSE	0.981384558504938
ENST00000379407	0.694508703768027	152.38741623111	7	7	19.0055093240449	FALSE	0.89503398084395
ENST00000379410	0.211652101432704	1801.8696353514	7	7	21.0061196736357	FALSE	0.811977136344152
ENST00000379416	0.860990445271927	9.62359925938043	6	5	5	FALSE	0.936738028422315
ENST00000379423	0.48089701390456	34.3043145640272	1	1	1	FALSE	0.818453030575002
ENST00000379433	0.480428038561838	34.4052966197029	1	1	1	FALSE	0.818453030575002
ENST00000379440	0.961246682235325	0.219306872057598	2	2	2.00024443901247	FALSE	0.981384558504938
ENST00000379441	0.388800042590587	87.4458652809023	1	1	2	FALSE	0.811977136344152
ENST00000379446	0.480428038561838	34.4052966197029	1	1	1	FALSE	0.818453030575002
ENST00000379453	0.932536772999216	1.04084338275171	2	2	2.00061132167747	FALSE	0.97001119168475
ENST00000379454	0.195517997620626	411.096755875268	4	4	4.00024464831804	FALSE	0.811977136344152
ENST00000379480	0.559551241415587	20.0091051905344	1	1	1	FALSE	0.843537236878558
ENST00000379486	0.928211953577168	1.52962476313867	3	3	4	FALSE	0.968687321983309
ENST00000379487	0.26614460519212	259.031666282385	2	2	3.00012224938875	FALSE	0.811977136344152
ENST00000379509	0.770859223109517	14.0533885343108	3	3	3	FALSE	0.913016995059093
ENST00000379516	0.187887858370989	125.297645903961	1	1	1	FALSE	0.811977136344152
ENST00000379540	0.388647584677025	258.931816075945	4	4	5	FALSE	0.811977136344152
ENST00000379542	0.397841272858655	86.2338101865416	2	2	3	FALSE	0.811977136344152
ENST00000379551	0.305663913820428	81.6502224069733	1	1	1	FALSE	0.811977136344152
ENST00000379554	0.621725441231245	181.866065519744	5	5	13	FALSE	0.867726651744124
ENST00000379556	0.784883975941561	31.0227073267984	4	4	6	FALSE	0.913016995059093
ENST00000379561	0.187028444760867	125.651005924891	1	1	1	FALSE	0.811977136344152
ENST00000379562	0.027778997414445	2249.87752090027	5	5	8.00183603131837	FALSE	0.811977136344152
ENST00000379568	0.191514197280421	265.24343432184	1	1	1	FALSE	0.811977136344152
ENST00000379573	0.404550268563266	52.3349636091438	1	1	1	FALSE	0.811977136344152
ENST00000379579	0.0394549771408088	1348.20606787341	3	3	5.00024455857178	FALSE	0.811977136344152
ENST00000379597	0.708424540386903	42.3801179108269	4	4	6	FALSE	0.897209034456242
ENST00000379599	0.181732465806597	127.818409120129	1	1	1	FALSE	0.811977136344152
ENST00000379600	0.181732465806597	127.818409120129	1	1	1	FALSE	0.811977136344152
ENST00000379608	0.444306749224459	42.4302783171594	1	1	1	FALSE	0.816723144721776
ENST00000379611	0.34124374804369	152.796327931864	2	2	4	FALSE	0.811977136344152
ENST00000379613	0.444306749224459	42.4302783171594	1	1	1	FALSE	0.816723144721776
ENST00000379615	0.693541148710345	5.60031959806089	1	1	1	FALSE	0.894706294149291
ENST00000379619	0.288170002894916	87.4514581308161	1	1	1.00012220457045	FALSE	0.811977136344152
ENST00000379631	0.577182638043815	348.811595787004	2	2	18	FALSE	0.850901282750213
ENST00000379645	0.744596377460491	2.86592263636354	1	1	1	FALSE	0.911031999000021
ENST00000379655	0.0658900543856259	744.031057354127	3	3	3.00257198409029	FALSE	0.811977136344152
ENST00000379660	0.124921298606903	440.145147323976	3	3	3.00061214495593	FALSE	0.811977136344152
ENST00000379666	0.827192318035593	0.641072978845735	1	1	1	FALSE	0.920105208389844
ENST00000379672	0.466120516320211	37.4710271064854	1	1	1.00073367571533	FALSE	0.816723144721776
ENST00000379695	0.302733223941309	99.4319136263098	1	1	2.01141104294479	FALSE	0.811977136344152
ENST00000379709	0.901938271810736	2.17939798797273	2	2	2	FALSE	0.958488460749702
ENST00000379715	0.337299250690938	115.361664595007	2	2	2	FALSE	0.811977136344152
ENST00000379721	0.1958392630969	122.021732035819	1	1	1	FALSE	0.811977136344152
ENST00000379727	0.286170330070221	1652.55970510238	4	4	22	FALSE	0.811977136344152
ENST00000379731	0.702394274714642	5.00673750041357	1	1	1.00331004045605	FALSE	0.896620870670573
ENST00000379742	0.415971800213023	49.2145618174163	1	1	1.00024476808224	FALSE	0.812137471907873
ENST00000379743	0.415971800213023	49.2145618174163	1	1	1.00024476808224	FALSE	0.812137471907873
ENST00000379747	0.415971800213023	49.2145618174163	1	1	1.00024476808224	FALSE	0.812137471907873
ENST00000379756	0.27200949869408	93.1239630449858	1	1	1	FALSE	0.811977136344152
ENST00000379757	0.456745110501824	65.0017080840246	4	4	4	FALSE	0.816723144721776
ENST00000379774	0.396388025237179	99.7332260997146	1	1	3	FALSE	0.811977136344152
ENST00000379780	0.177499036321298	282.486037685555	2	2	2	FALSE	0.811977136344152
ENST00000379786	0.294325083817953	85.4185848994183	1	1	1.00012220457045	FALSE	0.811977136344152
ENST00000379791	0.509653553020811	59.2494598839583	2	2	2.00024443901247	FALSE	0.826047908874013
ENST00000379802	0.251730215720105	229.058932383493	3	3	3	FALSE	0.811977136344152
ENST00000379803	0.16608367631959	562.063234677095	4	4	4.00318305123378	FALSE	0.811977136344152
ENST00000379807	0.714469057009598	4.29798606670668	1	1	1	FALSE	0.899667211195708
ENST00000379817	NA	NA	NA	NA	NA	NA	NA
ENST00000379819	NA	NA	NA	NA	NA	NA	NA
ENST00000379834	0.514411918118695	27.7061582173456	1	1	1	FALSE	0.828546585440502
ENST00000379847	0.794376070715683	8.95357642279516	3	2	2	FALSE	0.913466956763999
ENST00000379858	0.343595063564752	69.6319445877817	1	1	1	FALSE	0.811977136344152
ENST00000379861	0.336348371854976	549.758305932058	5	5	9.0194073466435	FALSE	0.811977136344152
ENST00000379869	0.431834483791846	65.4708742831721	2	2	2.00061139642944	FALSE	0.815339974000631
ENST00000379883	0.536788894189818	339.430819903434	4	4	13	FALSE	0.835640584099508
ENST00000379902	0.0143371981850103	3760.28795332502	9	9	9.01265116998442	FALSE	0.811977136344152
ENST00000379904	0.248221893126317	967.845673316736	5	5	11.0004892966361	FALSE	0.811977136344152
ENST00000379906	0.190966380965936	124.006204439402	1	1	1	FALSE	0.811977136344152
ENST00000379933	0.919993501366631	1.62485281951662	3	3	3.00894985560476	FALSE	0.965531448203411
ENST00000379936	0.191407052167576	530.159673248193	4	4	5	FALSE	0.811977136344152
ENST00000379938	0.919993501366631	1.62485281951662	3	3	3.00894985560476	FALSE	0.965531448203411
ENST00000379951	0.526096888105445	25.5976192497905	1	1	1	FALSE	0.832265537921627
ENST00000379958	0.375210367514952	3515.25491500948	15	15	120.07919737317	FALSE	0.811977136344152
ENST00000379965	0.866780552825369	26.7588709202588	2	2	25	FALSE	0.940056523060979
ENST00000379980	0.0995204826070633	166.30058299657	1	1	1	FALSE	0.811977136344152
ENST00000379982	0.260899526278304	97.072594219771	1	1	1	FALSE	0.811977136344152
ENST00000379987	0.296175494025321	84.7939076777051	1	1	1	FALSE	0.811977136344152
ENST00000379999	0.281647054165205	89.7465360929692	1	1	1	FALSE	0.811977136344152
ENST00000380003	0.890337098510041	2.99812751852601	3	3	3.00036701737216	FALSE	0.952087018727593
ENST00000380009	0.482789561693217	47.159352915697	2	2	2	FALSE	0.818453030575002
ENST00000380010	0.274529925019373	365.560452115739	4	4	4.00220258384632	FALSE	0.811977136344152
ENST00000380026	0.981343233552465	0.0441631554726698	3	3	3.00208076953306	FALSE	0.988552475106834
ENST00000380032	0.800641914360027	1.11850510550953	1	1	1	FALSE	0.91521605350666
ENST00000380036	0.424243823231557	47.2781510212368	1	1	1	FALSE	0.813523030586969
ENST00000380044	0.342973584769429	69.8155298243367	1	1	1	FALSE	0.811977136344152
ENST00000380050	0.904686259586851	2.13600836899965	2	2	2.0002447381302	FALSE	0.959719693216573
ENST00000380055	0.554298466540096	20.7899796353239	1	1	1.00024488796376	FALSE	0.841150401137803
ENST00000380056	0.391809877395809	90.3443141320207	3	3	3	FALSE	0.811977136344152
ENST00000380062	0.219508367103026	112.574240049513	1	1	1.00048917695977	FALSE	0.811977136344152
ENST00000380069	0.913719996326458	7.03337142469541	7	7	9.01845208071957	FALSE	0.962753799156212
ENST00000380071	0.170867966962269	281.504312703134	2	2	2	FALSE	0.811977136344152
ENST00000380075	0.443812778534478	60.1622939221135	2	2	2	FALSE	0.816723144721776
ENST00000380079	0.651545813972158	318.367214145683	3	3	48	FALSE	0.880015433210767
ENST00000380092	0.882697487875014	5.48090067291336	2	2	5.04399406821552	FALSE	0.949115038452497
ENST00000380097	0.826854795977712	37.1357367839598	4	4	11	FALSE	0.920105208389844
ENST00000380099	0.351241517789851	67.3175065293035	1	1	1	FALSE	0.811977136344152
ENST00000380107	0.826854795977712	37.1357367839598	4	4	11	FALSE	0.920105208389844
ENST00000380118	0.688856834982828	13.9997394709202	2	2	2	FALSE	0.893757669719223
ENST00000380125	0.688856834982828	13.9997394709202	2	2	2	FALSE	0.893757669719223
ENST00000380138	0.300148285823148	83.4663524318413	1	1	1	FALSE	0.811977136344152
ENST00000380149	0.425734618857123	64.7966730420693	2	2	2	FALSE	0.813875693457152
ENST00000380171	0.396931961229835	54.3583514518545	1	1	1	FALSE	0.811977136344152
ENST00000380173	0.826544128562237	31.9601538459742	6	6	16.0035480025373	FALSE	0.920105208389844
ENST00000380180	0.25402491306711	99.5543035715964	1	1	1	FALSE	0.811977136344152
ENST00000380183	0.409340253229634	565.656187237485	7	7	18.0035480025373	FALSE	0.811977136344152
ENST00000380199	0.0277923120819344	1967.68363029713	2	2	12	FALSE	0.811977136344152
ENST00000380221	0.380242205565832	58.9278226978132	1	1	1	FALSE	0.811977136344152
ENST00000380249	0.869075638126061	8.62837439137068	5	5	5	FALSE	0.941568962516085
ENST00000380254	0.848647710437711	7.15462052501337	2	2	4	FALSE	0.931588648085225
ENST00000380262	0.419430031499352	351.801230809977	2	2	9.01371204701273	FALSE	0.812294439401918
ENST00000380265	0.277283988688578	224.044221108569	4	4	4.00048923679061	FALSE	0.811977136344152
ENST00000380266	0.303670414838244	1008.01988804305	9	9	15	FALSE	0.811977136344152
ENST00000380281	0.32705605810433	96.530537527537	3	3	3.00085605967959	FALSE	0.811977136344152
ENST00000380283	0.196071530789136	258.090260961791	2	2	2.00465659634677	FALSE	0.811977136344152
ENST00000380314	0.590202919209168	72.0537198676343	3	3	4	FALSE	0.856777562951248
ENST00000380317	0.781207982825719	1.59648734356747	1	1	1	FALSE	0.913016995059093
ENST00000380320	0.239986629658445	400.983085279775	4	4	4.00097802501447	FALSE	0.811977136344152
ENST00000380324	0.347250324561144	68.5236341981045	1	1	1	FALSE	0.811977136344152
ENST00000380328	0.468095839267557	37.0349744040419	1	1	1	FALSE	0.81694089257545
ENST00000380343	0.732918865766971	32.3536153280028	3	3	5	FALSE	0.906423533059017
ENST00000380375	0.820171835052123	13.69135070804	2	2	5	FALSE	0.918331298993319
ENST00000380377	0.491590420558067	32.1134364713682	1	1	1	FALSE	0.818573677726144
ENST00000380379	0.553580282416227	181.419461479946	3	3	12	FALSE	0.841130294690378
ENST00000380385	0.152167697331375	140.732000585938	1	1	1	FALSE	0.811977136344152
ENST00000380405	0.876599199275438	3.54282774022948	2	2	2	FALSE	0.945921950892009
ENST00000380409	0.55136315457526	21.3568612172647	1	1	1.00024443901247	FALSE	0.840614243012987
ENST00000380412	0.031204067263828	1441.49335317961	2	2	4.00256817903877	FALSE	0.811977136344152
ENST00000380419	0.398251010668727	81.7846198513372	1	1	2	FALSE	0.811977136344152
ENST00000380420	0.504768461984851	29.5192152708466	1	1	1	FALSE	0.823115719019012
ENST00000380421	0.504768461984851	29.5192152708466	1	1	1	FALSE	0.823115719019012
ENST00000380450	0.081922575270477	428.0415576881	2	2	2	FALSE	0.811977136344152
ENST00000380455	0.432748216849773	45.193926220385	1	1	1	FALSE	0.815339974000631
ENST00000380456	0.266439530712598	500.239235087053	8	8	8.0008555216188	FALSE	0.811977136344152
ENST00000380470	0.843684114182544	0.88022342655234	2	2	3	FALSE	0.928857620675208
ENST00000380482	NA	NA	NA	NA	NA	NA	NA
ENST00000380486	0.407856832162677	76.2020904917938	3	3	3.01037037037037	FALSE	0.811977136344152
ENST00000380495	0.186516389037368	125.94268300559	1	1	1.00159099253457	FALSE	0.811977136344152
ENST00000380498	0.350290855923947	67.6060290145873	1	1	1	FALSE	0.811977136344152
ENST00000380502	0.169210256214528	134.300367219111	2	2	2	FALSE	0.811977136344152
ENST00000380516	0.352308420152698	438.201955613337	1	1	10.0097859327217	FALSE	0.811977136344152
ENST00000380518	0.469783770174057	36.6274153947348	1	1	1	FALSE	0.81694089257545
ENST00000380520	0.577117716993575	17.5121411726875	1	1	1	FALSE	0.850901282750213
ENST00000380524	0.577117716993575	17.5121411726875	1	1	1	FALSE	0.850901282750213
ENST00000380534	0.560619429947105	501.639108549753	7	7	36.0006110228523	FALSE	0.844050129100238
ENST00000380535	0.0305121697378392	670.978028669726	2	2	3	FALSE	0.811977136344152
ENST00000380545	0.140198511439839	146.208986558979	1	1	1	FALSE	0.811977136344152
ENST00000380546	0.577117716993575	17.5121411726875	1	1	1	FALSE	0.850901282750213
ENST00000380550	0.0222170588345926	3681.44314428601	1	1	11.0621927236971	FALSE	0.811977136344152
ENST00000380554	0.106944178082936	2240.40247943643	7	7	18	FALSE	0.811977136344152
ENST00000380562	0.12754617286673	567.255106945305	4	4	4	FALSE	0.811977136344152
ENST00000380565	0.592078790424779	49.7019068814056	3	3	3	FALSE	0.856955807933097
ENST00000380566	0.849631266310092	12.4415686436627	2	2	6.01163645271926	FALSE	0.931970457943841
ENST00000380575	0.130508127835486	521.179158026337	3	3	3	FALSE	0.811977136344152
ENST00000380576	0.130508127835486	521.179158026337	3	3	3	FALSE	0.811977136344152
ENST00000380582	0.39716685618275	54.2912419750442	1	1	1	FALSE	0.811977136344152
ENST00000380584	0.130508127835486	521.179158026337	3	3	3	FALSE	0.811977136344152
ENST00000380586	0.39716685618275	54.2912419750442	1	1	1	FALSE	0.811977136344152
ENST00000380588	0.577060955676845	172.149992657336	3	3	11	FALSE	0.850901282750213
ENST00000380589	0.760333967327233	13.7678281721531	2	2	2	FALSE	0.912751221235832
ENST00000380591	0.32650737807499	74.9267655919037	1	1	1.00159099253457	FALSE	0.811977136344152
ENST00000380599	0.0897044349165173	2299.97606854915	4	4	13.1339180420333	FALSE	0.811977136344152
ENST00000380602	0.296397668055141	180.356906672856	3	3	3.00012220457045	FALSE	0.811977136344152
ENST00000380605	0.531535456390958	86.4937251149346	3	3	3.00012220457045	FALSE	0.833488445502688
ENST00000380615	0.679025282111066	35.3234977108059	3	3	3	FALSE	0.889756581267188
ENST00000380618	0.676974539323609	20.4805960299619	2	2	3	FALSE	0.888614631843133
ENST00000380620	0.676974539323609	20.4805960299619	2	2	3	FALSE	0.888614631843133
ENST00000380647	0.347707080088366	4258.48191921778	9	9	74.0212721420047	FALSE	0.811977136344152
ENST00000380649	0.309801059382825	80.2822118810422	1	1	1	FALSE	0.811977136344152
ENST00000380650	0.288952191519684	244.344817256367	3	3	3.00122518990444	FALSE	0.811977136344152
ENST00000380665	0.319857113928839	317.91622564809	4	4	5.0002444091409	FALSE	0.811977136344152
ENST00000380671	0.624750956966257	107.791045528792	4	4	8.00048887802493	FALSE	0.867809585339498
ENST00000380682	0.309982175344897	80.2221160430113	1	1	1.00012220457045	FALSE	0.811977136344152
ENST00000380698	0.373441924375474	73.4657785704787	2	2	2	FALSE	0.811977136344152
ENST00000380701	0.936046006448217	6.49731213657109	10	10	23.0018339949368	FALSE	0.971107822751766
ENST00000380708	0.200390508025217	120.164788088729	1	1	1	FALSE	0.811977136344152
ENST00000380712	0.493457635752094	31.7394253410766	1	1	1	FALSE	0.819547489357388
ENST00000380714	0.493457635752094	31.7394253410766	1	1	1	FALSE	0.819547489357388
ENST00000380718	0.368839781963794	62.1628515156423	1	1	1	FALSE	0.811977136344152
ENST00000380733	0.601095418013855	110.288547554328	2	2	6.00305810397554	FALSE	0.860393993319646
ENST00000380736	0.329172140972873	74.082383894572	1	1	1.00122354092744	FALSE	0.811977136344152
ENST00000380738	0.601095418013855	110.288547554328	2	2	6.00305810397554	FALSE	0.860393993319646
ENST00000380739	0.522053769748846	101.334694033931	4	4	4	FALSE	0.831043630614563
ENST00000380746	5.89278015081796e-05	29187.2213800443	28	28	33.0020780753481	FALSE	0.180853549897783
ENST00000380753	0.404563827762889	570.334996754782	1	1	13	FALSE	0.811977136344152
ENST00000380770	0.0550558998177054	961.298522087444	2	2	3.00012220457045	FALSE	0.811977136344152
ENST00000380800	0.507222409410774	56.9998297123854	3	3	3	FALSE	0.824217939488376
ENST00000380814	0.386883845051676	1079.23869408619	6	6	21	FALSE	0.811977136344152
ENST00000380815	0.475990978300049	35.3872058583894	1	1	1.0040490797546	FALSE	0.818453030575002
ENST00000380817	0.137225645556659	1045.1944355525	7	7	7.00465005528307	FALSE	0.811977136344152
ENST00000380821	0.410211844913533	185.661624627737	6	5	5	FALSE	0.811977136344152
ENST00000380837	0.816520102106743	0.812358990106508	1	1	1	FALSE	0.917763092183506
ENST00000380843	0.302850742282927	382.258007330287	4	4	5	FALSE	0.811977136344152
ENST00000380851	0.416414558641206	193.057282960066	3	3	4	FALSE	0.812137471907873
ENST00000380858	0.488354381050147	32.7036050910439	1	1	1.00763452776752	FALSE	0.818453030575002
ENST00000380861	0.201152369220817	119.88096095895	1	1	1.00061132167747	FALSE	0.811977136344152
ENST00000380894	0.703650228678612	20.5256264471455	2	2	3	FALSE	0.896620870670573
ENST00000380900	0.51572278172865	27.422066178995	1	1	1.00012230919765	FALSE	0.828831860775815
ENST00000380902	0.413842504189968	351.779119053734	6	6	11	FALSE	0.811977136344152
ENST00000380903	0.322369604923595	1941.74699619877	9	9	33.0020791069475	FALSE	0.811977136344152
ENST00000380911	0.156743869896789	138.688300274509	1	1	1	FALSE	0.811977136344152
ENST00000380913	0.337336241619125	71.54048432143	1	1	1	FALSE	0.811977136344152
ENST00000380950	0.52678062376623	870.402769792244	10	10	64	FALSE	0.832265537921627
ENST00000380956	0.313133780795401	222.909245470313	3	3	3	FALSE	0.811977136344152
ENST00000380961	0.578889584419817	17.2234701795471	1	1	1.00012220457045	FALSE	0.851284820141681
ENST00000380968	0.896731381716262	6.0879179571149	5	5	6	FALSE	0.955611850244452
ENST00000380984	0.463323956361574	116.990555869115	2	2	3	FALSE	0.816723144721776
ENST00000380985	0.521824854461473	171.095687071453	5	5	7	FALSE	0.830837345606356
ENST00000380989	0.941889398302226	3.98583118890093	8	8	14	FALSE	0.973547590002962
ENST00000380995	0.188900849870935	124.873713169817	1	1	1	FALSE	0.811977136344152
ENST00000380996	0.148494640511897	445.820531561018	3	3	3.00036664358292	FALSE	0.811977136344152
ENST00000381007	0.763982185149745	2.1268346320877	1	1	1.00049001592552	FALSE	0.912751221235832
ENST00000381018	0.699706617086735	16.8633238742512	2	2	2.00073484384568	FALSE	0.89662056230075
ENST00000381019	0.500920646231969	121.27984750227	4	4	4.00355610055181	FALSE	0.821242605215736
ENST00000381020	0.623984654665749	14.175684069709	2	2	2.00367318556404	FALSE	0.867809585339498
ENST00000381031	0.0167013121629185	2782.61387080117	2	2	8	FALSE	0.811977136344152
ENST00000381039	0.655594446416331	8.57057040997732	1	1	1	FALSE	0.882052396179733
ENST00000381042	0.0712683825400542	1914.07649551629	3	3	6	FALSE	0.811977136344152
ENST00000381117	0.7272794251315	3.62301492527369	1	1	1	FALSE	0.903930855482844
ENST00000381120	0.326272566741113	93.7119751718812	2	2	2	FALSE	0.811977136344152
ENST00000381125	0.902890825749745	4.93899923129793	6	6	6.00724560003494	FALSE	0.958809536178602
ENST00000381127	0.906654647625906	4.71358485086104	4	4	5.00048887802493	FALSE	0.960388050302357
ENST00000381129	0.824217804693377	24.2233282002506	3	3	7.00684931506849	FALSE	0.918922296137262
ENST00000381130	0.266041233449038	815.504165303104	2	2	5.0004888182818	FALSE	0.811977136344152
ENST00000381139	0.17310424204944	131.525972711794	1	1	1	FALSE	0.811977136344152
ENST00000381140	0.456810406721624	171.456538765013	3	3	5.00073349633252	FALSE	0.816723144721776
ENST00000381154	0.440459086192743	43.2812320170879	1	1	1	FALSE	0.816723144721776
ENST00000381160	0.507696696705193	98.3610328072166	3	3	4.0002444091409	FALSE	0.824508109812754
ENST00000381165	0.0588783694816384	980.115560547403	2	2	5	FALSE	0.811977136344152
ENST00000381175	0.493703490113505	199.582188649022	7	7	7.00367164306104	FALSE	0.819547489357388
ENST00000381178	0.493703490113505	199.582188649022	7	7	7.00367164306104	FALSE	0.819547489357388
ENST00000381199	0.148689750360372	142.309612409669	1	1	1	FALSE	0.811977136344152
ENST00000381208	0.168901613285653	293.508663457476	1	1	2	FALSE	0.811977136344152
ENST00000381209	0.168901613285653	293.508663457476	1	1	2	FALSE	0.811977136344152
ENST00000381210	0.337121580893024	71.612662089796	1	1	1	FALSE	0.811977136344152
ENST00000381213	0.148689750360372	142.309612409669	1	1	1	FALSE	0.811977136344152
ENST00000381214	0.881647787716045	2.45542462653543	2	2	3	FALSE	0.948494266283068
ENST00000381226	0.148689750360372	142.309612409669	1	1	1	FALSE	0.811977136344152
ENST00000381232	0.0896087004587015	404.343384859129	2	2	2	FALSE	0.811977136344152
ENST00000381246	0.424914066623451	60.376750679637	1	1	2	FALSE	0.813748604212445
ENST00000381259	0.517012731915524	27.2261789531859	1	1	1	FALSE	0.829268665852238
ENST00000381269	0.40609306887357	51.9259892377941	1	1	1	FALSE	0.811977136344152
ENST00000381271	0.486094412521739	40.5926993125397	2	2	2.00306522805297	FALSE	0.818453030575002
ENST00000381280	0.742840919087121	15.157594589285	2	2	2.00454210655536	FALSE	0.910640219842073
ENST00000381291	0.771582672414469	18.2052957917476	1	1	3.01511985248924	FALSE	0.913016995059093
ENST00000381295	0.316273078995447	97.5504291501512	2	2	2	FALSE	0.811977136344152
ENST00000381309	1	0.00276318478867852	3	3	3	FALSE	1
ENST00000381311	0.349280940866119	513.196510681872	3	3	11.053464093299	FALSE	0.811977136344152
ENST00000381312	0.1038023006102	222.668398279398	2	2	2.00957751775452	FALSE	0.811977136344152
ENST00000381318	0.566315819718981	92.8079871505113	2	2	4.01511985248924	FALSE	0.847288921935673
ENST00000381322	0.13559411009925	148.365266625705	1	1	1.00220940223395	FALSE	0.811977136344152
ENST00000381340	0.974254416747037	0.267878789867343	4	4	4.00024464831804	FALSE	0.985923545929537
ENST00000381344	0.298154711081062	226.233402400126	3	3	4.01151948717022	FALSE	0.811977136344152
ENST00000381356	0.464109633312594	122.859638438107	2	2	3.00073451400636	FALSE	0.816723144721776
ENST00000381362	0.482117697273059	50.8726213401847	2	2	2	FALSE	0.818453030575002
ENST00000381375	0.342545853504475	3131.73850783016	7	7	138	FALSE	0.811977136344152
ENST00000381396	0.46590224996029	37.5187171395444	1	1	1	FALSE	0.816723144721776
ENST00000381414	0.157481637645449	138.35215341903	1	1	1	FALSE	0.811977136344152
ENST00000381418	0.478505260109753	111.868848214649	4	4	4.00122267327035	FALSE	0.818453030575002
ENST00000381423	0.754088226458534	59.1235972476165	8	8	8.00036664358292	FALSE	0.912291755258166
ENST00000381428	0.232769373089058	107.454081105079	1	1	1	FALSE	0.811977136344152
ENST00000381431	0.292571637046821	103.954880127836	2	2	2.00012223444567	FALSE	0.811977136344152
ENST00000381433	0.0452072806599881	651.603257982407	2	2	2	FALSE	0.811977136344152
ENST00000381434	0.716053374957424	4.25076390694581	1	1	1	FALSE	0.899667211195708
ENST00000381441	0.0466840392299406	198.462599876918	1	1	1.00012224938875	FALSE	0.811977136344152
ENST00000381458	0.448540530477553	50.6334749362201	2	2	2	FALSE	0.816723144721776
ENST00000381473	0.356326201332788	65.8038810748102	1	1	1	FALSE	0.811977136344152
ENST00000381480	0.187856086768633	505.335991205588	4	3	4.00012220457045	FALSE	0.811977136344152
ENST00000381483	0.373521702366558	99.7731729938352	2	2	3	FALSE	0.811977136344152
ENST00000381501	0.0965991854816898	1540.48307549917	2	2	8	FALSE	0.811977136344152
ENST00000381525	0.459748479998574	62.2134614535806	2	2	2.00036701737216	FALSE	0.816723144721776
ENST00000381530	0.041387335256705	617.37010582661	2	2	2	FALSE	0.811977136344152
ENST00000381539	0.79420041784112	186.543854807883	3	3	97	FALSE	0.913453337233696
ENST00000381542	0.879423110975529	62.2706924330059	3	3	97	FALSE	0.947807577857855
ENST00000381568	0.202411815983029	496.32067396329	4	4	5	FALSE	0.811977136344152
ENST00000381570	0.384959938172325	89.3290685691497	2	2	2	FALSE	0.811977136344152
ENST00000381571	0.967545212120242	0.238551113051607	1	1	2	FALSE	0.982581427399959
ENST00000381579	0.243446938562743	231.830445104275	1	1	1	FALSE	0.811977136344152
ENST00000381580	0.126117397373565	341.630349596011	2	2	2	FALSE	0.811977136344152
ENST00000381585	0.602441488859508	67.5907682830792	2	2	4.00709986258398	FALSE	0.860622790070925
ENST00000381588	0.384959938172325	89.3290685691497	2	2	2	FALSE	0.811977136344152
ENST00000381589	0.243446938562743	231.830445104275	1	1	1	FALSE	0.811977136344152
ENST00000381624	0.92977505097174	1.2540033121639	3	3	3	FALSE	0.969351382792002
ENST00000381627	0.451199341559164	68.1833193108266	2	2	2	FALSE	0.816723144721776
ENST00000381638	0.383244506328131	146.834647969655	3	3	4.01626016260163	FALSE	0.811977136344152
ENST00000381641	0.417077278029121	235.63694905041	2	2	6.00048929663609	FALSE	0.812268275670215
ENST00000381647	0.645098001198015	9.52538296375116	1	1	1.00085679314565	FALSE	0.87742581514239
ENST00000381652	0.298192958197585	199.914752881112	4	4	4.00036715212336	FALSE	0.811977136344152
ENST00000381668	0.670574955588617	28.0069819082322	2	2	3	FALSE	0.886317853344473
ENST00000381669	0.447202981095422	231.627353341582	7	7	7.00097847358121	FALSE	0.816723144721776
ENST00000381685	0.282333849073145	89.5172025099195	1	1	1	FALSE	0.811977136344152
ENST00000381719	0.142322270621245	452.586506679796	2	2	3.00956776176379	FALSE	0.811977136344152
ENST00000381753	0.0428071114800589	3967.80695921505	1	1	16.0667320902846	FALSE	0.811977136344152
ENST00000381756	0.0760108772715401	694.599677654927	1	1	3.00256817903877	FALSE	0.811977136344152
ENST00000381769	0.122460542893278	154.662740791441	1	1	1.00012220457045	FALSE	0.811977136344152
ENST00000381774	0.622276384093077	25.1354731776519	2	2	2	FALSE	0.867809585339498
ENST00000381782	0.693496291074483	5.62798770679509	1	1	1	FALSE	0.894706294149291
ENST00000381801	0.341754853992272	133.212983496725	3	3	3	FALSE	0.811977136344152
ENST00000381808	0.086055608830377	407.897590863407	2	2	2.00024446889133	FALSE	0.811977136344152
ENST00000381809	0.146764061179445	160.835551048349	1	1	3	FALSE	0.811977136344152
ENST00000381815	0.71047709408103	4.56671782789471	1	1	1	FALSE	0.898152610691101
ENST00000381821	0.244718344315714	991.246498724577	3	3	12	FALSE	0.811977136344152
ENST00000381831	0.71047709408103	4.56671782789471	1	1	1	FALSE	0.898152610691101
ENST00000381839	0.71047709408103	4.56671782789471	1	1	1	FALSE	0.898152610691101
ENST00000381840	0.932210061870066	8.62901081430216	4	4	19.0062408223201	FALSE	0.969895026122541
ENST00000381841	0.932210061870066	8.62901081430216	4	4	19.0062408223201	FALSE	0.969895026122541
ENST00000381848	0.536378947865664	126.110100832638	5	5	7.01213514055999	FALSE	0.835640584099508
ENST00000381854	0.237491314736866	204.243558458889	2	2	2	FALSE	0.811977136344152
ENST00000381870	0.82933503432548	8.45964048913289	3	3	3	FALSE	0.921199010626396
ENST00000381884	0.275019482406946	416.733719462314	4	4	6	FALSE	0.811977136344152
ENST00000381897	0.609813871429776	13.2961533654404	1	1	1	FALSE	0.862252771538025
ENST00000381903	0.143915188047794	199.393142184959	2	2	2.00012235409274	FALSE	0.811977136344152
ENST00000381922	0.471510419932771	47.9844760040931	2	2	2	FALSE	0.81694089257545
ENST00000381930	0.506351057220361	28.9574295143459	1	1	1.00024470818549	FALSE	0.823496691072416
ENST00000381941	0.789962708331635	1.37062688434641	1	1	1.00048899755501	FALSE	0.913016995059093
ENST00000381946	0.833901743623242	96.8418486212502	6	6	61	FALSE	0.923680213803431
ENST00000381967	0.574883563975887	92.0566318258396	4	4	4	FALSE	0.850687091251934
ENST00000381975	0.374414449248514	126.648962469441	3	3	3.00330613976499	FALSE	0.811977136344152
ENST00000381980	0.416501845534233	49.2375472309796	1	1	1	FALSE	0.812137471907873
ENST00000381982	0.779531773303371	20.2451843836431	2	2	4.00012220457045	FALSE	0.913016995059093
ENST00000381989	0.472175403917682	228.707031492316	7	7	8.00036715212336	FALSE	0.81694089257545
ENST00000381990	0.332981558776094	762.662116586082	6	6	12	FALSE	0.811977136344152
ENST00000382020	0.260595707159209	214.283771121329	3	3	3.00134589502019	FALSE	0.811977136344152
ENST00000382038	0.017677960686231	5805.03426745562	5	5	15	FALSE	0.811977136344152
ENST00000382040	0.438443542831525	43.8215187643876	1	1	1	FALSE	0.816723144721776
ENST00000382041	0.00876140959088556	3716.79694032806	8	8	9	FALSE	0.811977136344152
ENST00000382043	0.0259918675508775	1201.23119537027	4	4	4	FALSE	0.811977136344152
ENST00000382044	0.396394230364286	242.457254024666	1	1	5	FALSE	0.811977136344152
ENST00000382051	0.419814402364616	67.3847833633389	2	2	2	FALSE	0.812479770610557
ENST00000382062	0.773471678581343	1.82221171632903	1	1	1	FALSE	0.913016995059093
ENST00000382065	0.0906404151399041	1761.19643300759	2	2	9	FALSE	0.811977136344152
ENST00000382068	0.102488991954369	164.546964356017	1	1	1.00540606954171	FALSE	0.811977136344152
ENST00000382070	0.322638492797925	222.598398574472	4	4	4.0015894214366	FALSE	0.811977136344152
ENST00000382072	0.102488991954369	164.546964356017	1	1	1.00540606954171	FALSE	0.811977136344152
ENST00000382073	0.393780129911466	507.410951642497	4	4	18	FALSE	0.811977136344152
ENST00000382082	0.247559044235432	124.026939069347	2	2	2.00158979525868	FALSE	0.811977136344152
ENST00000382085	0.102488991954369	164.546964356017	1	1	1.00540606954171	FALSE	0.811977136344152
ENST00000382097	0.239793122927885	207.733992234427	2	2	2	FALSE	0.811977136344152
ENST00000382100	0.802704537820862	9.10882977118496	2	1	2	FALSE	0.915558416424012
ENST00000382102	0.427749426215747	192.485186945677	2	2	4	FALSE	0.81473530128239
ENST00000382103	0.196992903923737	274.166373474115	3	3	4	FALSE	0.811977136344152
ENST00000382114	0.217143141698089	273.015103375059	4	4	4	FALSE	0.811977136344152
ENST00000382134	0.692103875578443	207.029550382271	3	3	21.0720009863149	FALSE	0.894346186818459
ENST00000382136	0.692103875578443	207.029550382271	3	3	21.0720009863149	FALSE	0.894346186818459
ENST00000382142	0.155051084691803	139.433473577977	1	1	1	FALSE	0.811977136344152
ENST00000382172	0.341288235451918	475.159771113675	6	6	9	FALSE	0.811977136344152
ENST00000382192	0.0149921455449592	1827.05335042215	4	4	4.0018355964114	FALSE	0.811977136344152
ENST00000382203	0.0568733474889147	820.544611472291	3	3	3	FALSE	0.811977136344152
ENST00000382205	0.128927534192206	394.954423430186	1	1	3	FALSE	0.811977136344152
ENST00000382208	0.280711043542381	90.0646928761953	1	1	1	FALSE	0.811977136344152
ENST00000382254	0.70798539289075	11.2362547912801	3	3	3	FALSE	0.897020533043701
ENST00000382258	0.241760294772677	196.793859581642	2	2	2.00012221950623	FALSE	0.811977136344152
ENST00000382263	0.324987041658112	75.3410301267643	1	1	1	FALSE	0.811977136344152
ENST00000382264	0.213922547033546	114.761053180224	1	1	1	FALSE	0.811977136344152
ENST00000382275	0.543269250021585	22.6012859906872	1	1	1	FALSE	0.837308474298447
ENST00000382289	0.412192246763849	50.3409050736338	1	1	1	FALSE	0.811977136344152
ENST00000382293	0.750858461124553	26.7234534083901	4	4	4	FALSE	0.912291755258166
ENST00000382297	0.750858461124553	26.7234534083901	4	4	4	FALSE	0.912291755258166
ENST00000382303	0.750858461124553	26.7234534083901	4	4	4	FALSE	0.912291755258166
ENST00000382315	0.64486929136937	655.508165083141	2	2	49.0001222045705	FALSE	0.877288637498429
ENST00000382329	0.267880601785811	245.69590250358	3	3	3.00012224938875	FALSE	0.811977136344152
ENST00000382357	0.945673144289463	0.00605229155811013	1	1	1.000366703337	FALSE	0.974928577729613
ENST00000382366	0.333402531532526	72.7034441258478	1	1	1	FALSE	0.811977136344152
ENST00000382374	0.5025558630505	152.599368001884	5	4	6.00036715212336	FALSE	0.821381888387755
ENST00000382376	0.813466835635446	0.865824267613991	1	1	1	FALSE	0.916826535253281
ENST00000382381	0.261952529106413	260.615215455935	3	3	3.00012220457045	FALSE	0.811977136344152
ENST00000382384	0.345751317971248	68.9782339788688	1	1	1.00012221950623	FALSE	0.811977136344152
ENST00000382388	0.672379856736516	7.16520403678529	1	1	1	FALSE	0.886665822429857
ENST00000382398	0.567068359038969	75.107475635729	1	1	3	FALSE	0.847842005001926
ENST00000382406	0.300692175484618	83.2387193695702	1	1	1	FALSE	0.811977136344152
ENST00000382410	0.987724525758138	0.0355938304678337	1	1	2	FALSE	0.992351425824749
ENST00000382421	0.19536822052664	293.305418398662	2	2	3	FALSE	0.811977136344152
ENST00000382422	0.0624456072549353	586.786554368725	2	2	2	FALSE	0.811977136344152
ENST00000382437	0.243131407207801	163.086327070906	3	3	3.00538974195094	FALSE	0.811977136344152
ENST00000382466	0.161100680251873	136.748734122071	1	1	1.00036751194414	FALSE	0.811977136344152
ENST00000382480	0.480032081855967	605.3909357475	8	8	18.0034280117532	FALSE	0.818453030575002
ENST00000382483	0.0944256315829421	22774.6061934773	18	18	136.017846423422	FALSE	0.811977136344152
ENST00000382487	0.418598408287728	74.5634359388718	2	2	2.00134559581097	FALSE	0.812294439401918
ENST00000382490	0.453061095547894	40.4028662318807	1	1	1	FALSE	0.816723144721776
ENST00000382499	0.646452793903751	11.0377920108796	2	2	2.00134673419094	FALSE	0.878514117726714
ENST00000382533	0.464504362045087	37.8242476822506	1	1	1	FALSE	0.816723144721776
ENST00000382549	0.145438926092459	143.785476079457	1	1	1	FALSE	0.811977136344152
ENST00000382564	0.725430765167328	3.75400338056879	1	1	1	FALSE	0.902499937539066
ENST00000382580	0.185643957424211	265.105218340205	2	2	2	FALSE	0.811977136344152
ENST00000382584	0.130906372890436	150.57739273147	1	1	1	FALSE	0.811977136344152
ENST00000382592	0.392253672660952	171.061627746422	4	4	4.00342792294252	FALSE	0.811977136344152
ENST00000382614	0.370388982353903	320.058894447353	4	4	6.00012220457045	FALSE	0.811977136344152
ENST00000382668	0.770911288803819	60.7672464184804	3	3	14.0003666137114	FALSE	0.913016995059093
ENST00000382686	0.200749407911218	241.99927351515	1	1	2.00244678248104	FALSE	0.811977136344152
ENST00000382696	0.868860978307067	13.5938737077347	6	6	7.01488416757869	FALSE	0.941458339665711
ENST00000382713	0.339111241016101	71.0000274609267	1	1	1	FALSE	0.811977136344152
ENST00000382722	0.206501126120152	555.048612462289	5	5	7.0007333170374	FALSE	0.811977136344152
ENST00000382743	0.73894385055212	51.6203109538044	3	3	7.00061102285225	FALSE	0.909935450452976
ENST00000382745	0.048001460991269	538.030417199107	2	2	2	FALSE	0.811977136344152
ENST00000382749	0.935909105407427	9.65530872423228	3	3	50.0183643486778	FALSE	0.97108266141785
ENST00000382762	0.790307760119844	1.35754116169639	1	1	1	FALSE	0.913016995059093
ENST00000382768	0.966037408656558	1.55478454177519	6	6	13	FALSE	0.981646103955267
ENST00000382771	0.852767915387382	5.94813142609449	3	3	4	FALSE	0.933635762860963
ENST00000382774	0.291242288478611	574.096781045492	9	9	10.0134860129383	FALSE	0.811977136344152
ENST00000382788	0.942161776102494	8.23430710705279	8	8	23.0210678159193	FALSE	0.973648650384151
ENST00000382824	0.326494735611465	74.929022664338	1	1	1	FALSE	0.811977136344152
ENST00000382848	0.155195669393485	15526.6016383341	5	5	154.015153366736	FALSE	0.811977136344152
ENST00000382850	0.812642364731006	0.879664253985963	1	1	1.00036683785767	FALSE	0.916826535253281
ENST00000382865	0.656306288689636	671.754799655742	5	5	65.0047801885193	FALSE	0.882446763540228
ENST00000382871	0.214522866604389	114.524471366666	1	1	1	FALSE	0.811977136344152
ENST00000382874	0.214522866604389	114.524471366666	1	1	1	FALSE	0.811977136344152
ENST00000382888	0.126612474723965	152.68209708865	1	1	1.00171358629131	FALSE	0.811977136344152
ENST00000382892	0.126612474723965	152.68209708865	1	1	1.00171358629131	FALSE	0.811977136344152
ENST00000382895	0.126612474723965	152.68209708865	1	1	1.00171358629131	FALSE	0.811977136344152
ENST00000382899	0.733859696252699	16.8449402268449	2	2	2.00061132167747	FALSE	0.907023307035376
ENST00000382927	0.322825231684571	76.0918258993728	1	1	1	FALSE	0.811977136344152
ENST00000382932	0.354145382684316	291.444086196117	6	6	6.00048883321759	FALSE	0.811977136344152
ENST00000382951	0.464602864327342	37.7946296072865	1	1	1	FALSE	0.816723144721776
ENST00000382968	0.827192318035593	0.641072978845735	1	1	1	FALSE	0.920105208389844
ENST00000382974	0.136958485514482	278.401645118282	1	1	1.00012220457045	FALSE	0.811977136344152
ENST00000382985	0.255494356955425	268.144815147331	3	3	3	FALSE	0.811977136344152
ENST00000382998	0.456031429515921	145.209439531959	4	4	4.00158931678749	FALSE	0.816723144721776
ENST00000383018	0.821366951315737	13.8252277300311	2	2	4	FALSE	0.918331298993319
ENST00000383028	0.245928312932141	1532.90485780317	5	5	18	FALSE	0.811977136344152
ENST00000383056	0.760632011190385	15.5781700041095	2	2	3	FALSE	0.912751221235832
ENST00000383075	0.487391895621928	32.9588457424759	1	1	1	FALSE	0.818453030575002
ENST00000383094	0.324047517076671	132.154721698308	1	1	2	FALSE	0.811977136344152
ENST00000383229	0.178325304637422	579.093928474674	5	5	5	FALSE	0.811977136344152
ENST00000383233	0.17131349901226	132.305725552619	1	1	1	FALSE	0.811977136344152
ENST00000383282	0.356658137040024	65.682648136243	1	1	1	FALSE	0.811977136344152
ENST00000383314	0.726599101564226	3.69484418391837	1	1	1	FALSE	0.903635541756427
ENST00000383366	0.839254810998129	30.6614300464589	7	7	13	FALSE	0.9264152345403
ENST00000383463	0.41363997271131	97.4357013563044	3	3	3	FALSE	0.811977136344152
ENST00000383578	0.424671235404868	63.0144824922962	1	1	2	FALSE	0.813748604212445
ENST00000383579	0.961952099925981	0.698490199303943	5	5	5.00012220457045	FALSE	0.981384558504938
ENST00000383671	0.327454328606342	115.969839027162	2	2	2	FALSE	0.811977136344152
ENST00000383673	0.297636595487619	84.3138415919272	1	1	1	FALSE	0.811977136344152
ENST00000383675	0.286754070401097	381.735497659817	5	5	6	FALSE	0.811977136344152
ENST00000383694	0.23990655948772	369.867990214483	3	3	4	FALSE	0.811977136344152
ENST00000383701	0.432622736207149	1744.32445604483	2	2	103	FALSE	0.815339974000631
ENST00000383703	0.470756794014839	327.705936443053	1	1	9.00109984113406	FALSE	0.81694089257545
ENST00000383710	0.257061662868243	98.46057786712	1	1	1	FALSE	0.811977136344152
ENST00000383721	0.0890903636497931	1336.35785821085	6	5	7.00036661371135	FALSE	0.811977136344152
ENST00000383729	0.494739324496216	31.4917263752051	1	1	1.00048899755501	FALSE	0.820185725844535
ENST00000383733	0.576777664007881	74.4797035374408	4	4	4.00048895273671	FALSE	0.850901282750213
ENST00000383734	0.661800507720381	42.0235406795985	2	2	3	FALSE	0.882792831046206
ENST00000383738	0.291242910234059	86.359759995468	1	1	1.00294117647059	FALSE	0.811977136344152
ENST00000383746	0.204888080957806	118.290178671791	1	1	1	FALSE	0.811977136344152
ENST00000383763	0.265608854545518	220.222017858036	1	1	1	FALSE	0.811977136344152
ENST00000383766	0.591665693098253	445.162213998127	1	1	54	FALSE	0.856955807933097
ENST00000383767	0.591665693098253	445.162213998127	1	1	54	FALSE	0.856955807933097
ENST00000383788	0.539392543570707	35.7856967784885	2	2	2.00024443901247	FALSE	0.836769853580943
ENST00000383791	0.560976664705425	38.277538260504	2	2	2.0014684287812	FALSE	0.844164668872632
ENST00000383794	0.266794755187357	94.9102511401844	1	1	1	FALSE	0.811977136344152
ENST00000383811	0.110039818611244	1455.86949040622	3	3	8	FALSE	0.811977136344152
ENST00000383812	0.261845951775976	274.662338099498	4	4	5.00882784158312	FALSE	0.811977136344152
ENST00000383814	0.243754134314515	138.999646057067	2	2	2	FALSE	0.811977136344152
ENST00000383817	0.653963076634667	8.68711607380243	1	1	1	FALSE	0.881275036976103
ENST00000383827	0.70959445610722	29.1967765128605	3	3	4	FALSE	0.898152610691101
ENST00000383829	0.789440937007582	1.36781368700762	1	1	1.00073367571533	FALSE	0.913016995059093
ENST00000383836	0.363393015514486	163.992244837514	2	2	3.00061139642944	FALSE	0.811977136344152
ENST00000383846	0.193509065741983	246.648967964854	2	2	2	FALSE	0.811977136344152
ENST00000388711	0.740301859594479	24.0629929726459	3	3	3	FALSE	0.909935450452976
ENST00000388712	0.740301859594479	24.0629929726459	3	3	3	FALSE	0.909935450452976
ENST00000388724	0.560700169698773	99.3923083565895	3	3	4.00122279285889	FALSE	0.844050129100238
ENST00000388738	0.709155617777821	41.1605704255155	4	4	4.00012235409274	FALSE	0.897930996806325
ENST00000388752	0.412808929008538	140.070514837427	3	2	3.000733406674	FALSE	0.811977136344152
ENST00000388781	0.551143715251955	201.685281469077	7	7	9	FALSE	0.840614243012987
ENST00000388798	0.29479605128994	196.557846291233	4	4	4.00012223444567	FALSE	0.811977136344152
ENST00000388813	0.253866842994752	378.555994354914	5	5	5.00024443901247	FALSE	0.811977136344152
ENST00000388825	0.130572759683331	150.766222029024	1	1	1.000366703337	FALSE	0.811977136344152
ENST00000388833	0.136191488288666	3936.05195017089	4	4	26.0026885005499	FALSE	0.811977136344152
ENST00000388857	0.261627972884494	114.816476290763	2	2	2	FALSE	0.811977136344152
ENST00000388866	0.448604772788626	131.3706001271	4	4	4	FALSE	0.816723144721776
ENST00000388876	0.686963092238454	36.9811844144335	1	1	3	FALSE	0.892529168224379
ENST00000388887	0.870042656689721	16.2315998039502	9	8	9	FALSE	0.942090056072124
ENST00000388918	0.698461346495874	655.197061570172	11	11	170.039989708045	FALSE	0.896303083359237
ENST00000388922	0.775123720449961	17.3838699568173	3	3	3.00012220457045	FALSE	0.913016995059093
ENST00000388931	0.661318144612954	63.1685977048554	4	4	10.0176417782673	FALSE	0.882792831046206
ENST00000388958	0.468135578804355	37.0281607460337	1	1	1	FALSE	0.81694089257545
ENST00000388996	0.238448187000122	900.404827834976	1	1	10.0825631546519	FALSE	0.811977136344152
ENST00000389037	0.416773279713616	1163.6249353477	10	10	27.000855700892	FALSE	0.812137471907873
ENST00000389039	0.496330565255378	1331.96637850953	10	10	51	FALSE	0.821242605215736
ENST00000389048	0.547433944041198	88.5391951891206	4	4	4.0071358627469	FALSE	0.838439159745024
ENST00000389061	0.395739121572325	83.1902645481256	2	2	2.0002444539592	FALSE	0.811977136344152
ENST00000389063	0.757195334469943	2.36832994777495	1	1	1	FALSE	0.912751221235832
ENST00000389100	0.150052238497984	141.689677105886	1	1	1	FALSE	0.811977136344152
ENST00000389120	0.0646904547241963	979.915314710891	4	4	4	FALSE	0.811977136344152
ENST00000389125	0.599802232690593	14.5101031116333	1	1	1	FALSE	0.859997473120581
ENST00000389131	0.413191533500232	77.4455117088986	2	2	2.000733406674	FALSE	0.811977136344152
ENST00000389169	0.846892045641372	36.964752890583	1	1	16	FALSE	0.930708934319486
ENST00000389194	0.787505259126839	1.4283832587818	1	1	1	FALSE	0.913016995059093
ENST00000389195	0.787505259126839	1.4283832587818	1	1	1	FALSE	0.913016995059093
ENST00000389202	0.0389048838375736	9028.22417997371	8	8	35	FALSE	0.811977136344152
ENST00000389204	0.686538820769083	23.7816587239231	2	2	3	FALSE	0.89246312321439
ENST00000389266	0.548992374490498	82.6594906838291	3	3	3.000366703337	FALSE	0.839302019846949
ENST00000389282	0.0547507848153146	524.014509845444	2	2	2.00637207146113	FALSE	0.811977136344152
ENST00000389286	0.465250583438513	135.599127074887	5	5	5	FALSE	0.816723144721776
ENST00000389297	0.647803626954052	120.761692959348	3	3	8.002201027146	FALSE	0.878673367906583
ENST00000389301	0.161289747461262	752.093509972156	4	4	5	FALSE	0.811977136344152
ENST00000389302	0.125077815189278	362.646387013545	1	1	2	FALSE	0.811977136344152
ENST00000389313	0.0684751199005899	1495.94119738541	5	5	6.00416261920276	FALSE	0.811977136344152
ENST00000389336	0.0866037501120542	1104.58908481135	3	3	6.01484432455573	FALSE	0.811977136344152
ENST00000389341	0.0737540908316965	449.0584189717	2	2	2.00281490844899	FALSE	0.811977136344152
ENST00000389347	0.0570019143645162	3350.62147608451	5	5	21.0198157997239	FALSE	0.811977136344152
ENST00000389363	0.723544186620389	52.6644316661021	4	4	6.00012220457045	FALSE	0.902499937539066
ENST00000389385	0.64623406062068	9.42025562813084	1	1	1	FALSE	0.878430941750496
ENST00000389386	0.701708700548766	50.630917099883	4	4	6.00085552160785	FALSE	0.896620870670573
ENST00000389395	0.679851148378002	13.9609937747506	2	2	2.00466543891958	FALSE	0.889756581267188
ENST00000389413	0.720450034556085	16.9948603660817	2	2	2.00012220457045	FALSE	0.901587878992056
ENST00000389416	0.351401766970367	67.2598837693481	1	1	1	FALSE	0.811977136344152
ENST00000389418	0.720450034556085	16.9948603660817	2	2	2.00012220457045	FALSE	0.901587878992056
ENST00000389420	0.748977533603769	103.651627118251	7	7	16	FALSE	0.912291755258166
ENST00000389447	0.723785434193641	18.1835488162412	2	2	2	FALSE	0.902499937539066
ENST00000389463	0.710534582595976	30.2011936270583	3	3	3.00024446889133	FALSE	0.898152610691101
ENST00000389474	0.475832019279866	49.069093164569	1	1	2.01081081081081	FALSE	0.818453030575002
ENST00000389484	0.943739036696955	0.719360440368061	2	2	2	FALSE	0.974015074643923
ENST00000389492	0.0951902074505523	1608.77843392507	6	6	8.00244678248104	FALSE	0.811977136344152
ENST00000389501	0.235843636083211	106.3000775702	1	1	1	FALSE	0.811977136344152
ENST00000389506	0.400137572481379	53.4957032234484	1	1	1	FALSE	0.811977136344152
ENST00000389554	0.307102286281112	81.1711755032803	1	1	1	FALSE	0.811977136344152
ENST00000389567	0.210132890330752	1024.16634919217	7	7	10	FALSE	0.811977136344152
ENST00000389589	0.431070253550441	45.5985834735051	1	1	1	FALSE	0.815339974000631
ENST00000389614	0.515306782337775	52.2193564278667	1	1	2	FALSE	0.828831860775815
ENST00000389634	0.702729910020705	5.03162446583012	1	1	1	FALSE	0.896620870670573
ENST00000389651	0.835975625705794	5.96794435357105	2	2	2.00085641896105	FALSE	0.924691632004246
ENST00000389658	0.0655989840232762	820.149656711421	4	4	4.00012220457045	FALSE	0.811977136344152
ENST00000389661	0.363428147957286	63.5074222323011	1	1	1	FALSE	0.811977136344152
ENST00000389672	0.135219939339009	148.52629818006	1	1	1	FALSE	0.811977136344152
ENST00000389677	0.979222273548631	0.0853748156800399	2	2	2.00048899755501	FALSE	0.987843539419589
ENST00000389683	0.722291606439547	196.762508995009	1	1	24	FALSE	0.90247339488589
ENST00000389698	0.333402531532526	72.7034441258478	1	1	1	FALSE	0.811977136344152
ENST00000389703	0.526845357769555	25.4429009759278	1	1	1	FALSE	0.832265537921627
ENST00000389704	0.671231333682994	8.37678135903043	2	2	2	FALSE	0.886352209518447
ENST00000389709	0.486713187239394	44.5293636115721	2	2	2	FALSE	0.818453030575002
ENST00000389735	0.41363997271131	97.4357013563044	3	3	3	FALSE	0.811977136344152
ENST00000389740	0.917243340513518	2.26175389285293	3	3	3.00024464831804	FALSE	0.964004342738166
ENST00000389749	0.158377466048026	430.485335712887	2	2	3.003795074306	FALSE	0.811977136344152
ENST00000389757	0.323479674833343	206.968682409947	3	3	3	FALSE	0.811977136344152
ENST00000389759	0.323479674833343	206.968682409947	3	3	3	FALSE	0.811977136344152
ENST00000389797	0.392355226488541	275.114123408576	2	2	6.000733406674	FALSE	0.811977136344152
ENST00000389798	0.392355226488541	275.114123408576	2	2	6.000733406674	FALSE	0.811977136344152
ENST00000389817	0.156125820813416	535.401266134551	3	3	4.00134484792538	FALSE	0.811977136344152
ENST00000389851	0.356746002801333	404.59751257589	8	8	9.00318012907177	FALSE	0.811977136344152
ENST00000389858	0.492423429599158	58.6663063958471	1	1	2	FALSE	0.819024811469907
ENST00000389874	0.430201083896388	67.5517428058017	2	2	2	FALSE	0.815339974000631
ENST00000389887	0.74560500046304	21.2596574909709	3	3	3.000366703337	FALSE	0.911751999072266
ENST00000389902	0.350705222182891	103.886302114723	2	2	2	FALSE	0.811977136344152
ENST00000389912	0.157656696186257	138.277199617386	1	1	1.00012224938875	FALSE	0.811977136344152
ENST00000389934	0.174193252853932	1005.63939830711	4	4	9.00061132167747	FALSE	0.811977136344152
ENST00000389960	0.295840638884979	226.450659794856	2	2	3	FALSE	0.811977136344152
ENST00000389975	0.636286396756027	48.8744194543006	3	3	3.000366703337	FALSE	0.873498056892109
ENST00000389982	NA	NA	NA	NA	NA	NA	NA
ENST00000389989	0.0585990552999378	901.293035065398	2	2	3.00048884815337	FALSE	0.811977136344152
ENST00000390015	0.182255949445315	1211.04730564143	7	7	15.0003667481663	FALSE	0.811977136344152
ENST00000390649	0.367539055618339	852.143743644672	8	8	16	FALSE	0.811977136344152
ENST00000390652	0.125684614638385	644.056396964998	1	1	4	FALSE	0.811977136344152
ENST00000390664	0.211016829065119	187.795726893848	2	2	2.00244977951984	FALSE	0.811977136344152
ENST00000390667	0.57538061613483	162.580357088666	2	2	8.00171140180594	FALSE	0.850818280048787
ENST00000390669	0.211839510636142	115.564425404554	1	1	1	FALSE	0.811977136344152
ENST00000390683	0.451991931149187	60.3277708958214	2	2	2.00012224938875	FALSE	0.816723144721776
ENST00000390687	0.480243392223095	34.4461817787065	1	1	1	FALSE	0.818453030575002
ENST00000391627	0.572676196591285	23.1595080688452	1	1	2	FALSE	0.85003846052449
ENST00000391700	0.56890875877047	155.865561093687	3	3	7.01003726293444	FALSE	0.848425474377242
ENST00000391768	0.813574625849421	11.8874906361084	4	4	4.00012220457045	FALSE	0.916826535253281
ENST00000391769	0.813574625849421	11.8874906361084	4	4	4.00012220457045	FALSE	0.916826535253281
ENST00000391770	0.813574625849421	11.8874906361084	4	4	4.00012220457045	FALSE	0.916826535253281
ENST00000391772	0.479908866644612	740.809895859229	10	10	32	FALSE	0.818453030575002
ENST00000391773	0.680449670539972	267.849091194743	12	12	34	FALSE	0.889756581267188
ENST00000391785	0.698964517795225	119.86583266395	2	2	23	FALSE	0.896303083359237
ENST00000391796	0.761878080379014	13.4241341825684	2	2	2	FALSE	0.912751221235832
ENST00000391806	0.617682278854649	12.3806769924337	1	1	1	FALSE	0.866503186926511
ENST00000391821	0.489471943704098	46.2811082071258	2	2	2	FALSE	0.818557022218935
ENST00000391826	0.316255888847105	133.706090257142	2	2	2.00925012333498	FALSE	0.811977136344152
ENST00000391827	0.121490943113503	158.1588928723	2	2	2.0002444091409	FALSE	0.811977136344152
ENST00000391828	0.335243270917013	197.301021201021	4	4	4.0002444091409	FALSE	0.811977136344152
ENST00000391832	0.282371386210868	147.403536921989	2	2	2.00171223910866	FALSE	0.811977136344152
ENST00000391835	0.282371386210868	147.403536921989	2	2	2.00171223910866	FALSE	0.811977136344152
ENST00000391858	0.419294695950886	48.5196449497323	1	1	1	FALSE	0.812294439401918
ENST00000391875	0.710594631772145	19.8938728992756	2	2	2	FALSE	0.898152610691101
ENST00000391878	0.402871703764004	80.00802271873	2	2	2	FALSE	0.811977136344152
ENST00000391884	0.755506463523893	13.9458368372493	1	1	2	FALSE	0.912291755258166
ENST00000391911	0.732759025764626	122.098561987207	8	8	21	FALSE	0.906423533059017
ENST00000391930	0.642506376693852	40.7992797561737	2	2	7	FALSE	0.87586085369628
ENST00000391941	0.930230493546902	1.59327227314883	3	3	3.00012220457045	FALSE	0.969351382792002
ENST00000391944	0.373252726702795	220.018127420738	4	4	4.0002444091409	FALSE	0.811977136344152
ENST00000391945	0.930230493546902	1.59327227314883	3	3	3.00012220457045	FALSE	0.969351382792002
ENST00000391946	0.108378126302898	4575.47835251899	11	11	28.0073426140042	FALSE	0.811977136344152
ENST00000391960	0.766546443049149	2.04255650292744	1	1	1	FALSE	0.9128061032346
ENST00000391967	0.148398789396804	490.790930696649	3	3	4	FALSE	0.811977136344152
ENST00000391980	0.292740787514969	126.179703416993	2	2	2.00012220457045	FALSE	0.811977136344152
ENST00000391984	0.358116699788451	444.55412546369	6	6	7.00220150572689	FALSE	0.811977136344152
ENST00000391993	0.260677028159653	2892.94741277112	3	3	48.2548501662535	FALSE	0.811977136344152
ENST00000391995	0.612111492255091	13.0162165697358	1	1	1	FALSE	0.86340751719523
ENST00000391997	0.339111241016101	71.0000274609267	1	1	1	FALSE	0.811977136344152
ENST00000392000	0.659811149455325	8.20241166154946	1	1	1.00024443901247	FALSE	0.882764421726715
ENST00000392004	0.22632752443967	423.384913564917	3	3	4.00012220457045	FALSE	0.811977136344152
ENST00000392011	0.812365848934121	12.4510725390334	3	3	3.00048899755501	FALSE	0.916826535253281
ENST00000392017	0.487646849827826	32.8433306665424	1	1	1	FALSE	0.818453030575002
ENST00000392020	0.487646849827826	32.8433306665424	1	1	1	FALSE	0.818453030575002
ENST00000392023	0.283218015027756	200.139770401939	3	3	3.00514625252435	FALSE	0.811977136344152
ENST00000392028	0.283817631775067	88.955078771152	1	1	1.00085605967959	FALSE	0.811977136344152
ENST00000392043	0.361651084372713	64.2425188865104	1	1	1	FALSE	0.811977136344152
ENST00000392052	0.0697634719851172	195.065382650804	1	1	3	FALSE	0.811977136344152
ENST00000392056	0.622920447735645	11.8027368603726	1	1	1.00012220457045	FALSE	0.867809585339498
ENST00000392081	0.836551484370744	8.63542708989109	1	1	4	FALSE	0.92486169497451
ENST00000392089	0.943576465737266	0.780337140909754	4	4	4	FALSE	0.974015074643923
ENST00000392090	0.321232685833608	224.858024316408	4	4	4	FALSE	0.811977136344152
ENST00000392102	0.596696136379913	88.3737503229086	5	5	5.00012221950623	FALSE	0.858539865377097
ENST00000392105	0.517771467297286	120.362965877799	5	5	6	FALSE	0.829268665852238
ENST00000392108	0.712192951090648	4.42161270174196	1	1	1	FALSE	0.898553707352347
ENST00000392109	0.0981062883493867	1462.39153812357	6	6	8.00048899755501	FALSE	0.811977136344152
ENST00000392111	0.0981062883493867	1462.39153812357	6	6	8.00048899755501	FALSE	0.811977136344152
ENST00000392122	0.544434000546925	22.4732151783027	1	1	1	FALSE	0.837308474298447
ENST00000392124	0.441054992088952	43.0785165261191	1	1	1.000366703337	FALSE	0.816723144721776
ENST00000392128	0.212377016649159	131.307360326533	1	1	2	FALSE	0.811977136344152
ENST00000392149	0.29686332863627	335.159178831512	3	3	4	FALSE	0.811977136344152
ENST00000392150	0.0723784459545094	743.841397581701	2	2	3	FALSE	0.811977136344152
ENST00000392153	0.289962766787229	1947.59024256447	6	6	29	FALSE	0.811977136344152
ENST00000392161	0.996356863955424	0.00299857997525469	1	1	2	FALSE	0.99826639378992
ENST00000392192	0.288207169697516	909.279705414664	3	3	21.0036719706242	FALSE	0.811977136344152
ENST00000392213	0.679418251765801	23.3248393186142	3	3	3.00134559581097	FALSE	0.889756581267188
ENST00000392226	0.136356990802822	148.007591453346	1	1	1.00012220457045	FALSE	0.811977136344152
ENST00000392237	0.7249725188069	52.1191672675119	2	2	6	FALSE	0.902499937539066
ENST00000392238	0.936811692284029	1.18602008399287	3	3	3	FALSE	0.971542247705176
ENST00000392249	0.72764086893816	3.64293215930462	1	1	1	FALSE	0.903958420946567
ENST00000392254	0.0734380493322848	1483.8283536968	1	1	7	FALSE	0.811977136344152
ENST00000392255	0.915247500008466	1.56604792035152	3	3	3	FALSE	0.963209324839056
ENST00000392256	0.915247500008467	1.56604792035152	3	3	3	FALSE	0.963209324839056
ENST00000392257	0.956135184724793	1.43456312528959	7	7	19	FALSE	0.979120933624314
ENST00000392258	0.486914276199773	33.0601570404748	1	1	1	FALSE	0.818453030575002
ENST00000392288	0.642279145830747	78.1114755397211	2	2	6.00183441359912	FALSE	0.87586085369628
ENST00000392290	0.525462511462482	490.091826816145	3	3	20.0013458950202	FALSE	0.832197266117767
ENST00000392306	0.731773413525087	12.1022401163753	2	2	2.0002444091409	FALSE	0.906423533059017
ENST00000392318	0.433502243377528	45.0106749629516	1	1	1	FALSE	0.815507512115238
ENST00000392319	0.851920743668513	5.21092597943209	2	2	2	FALSE	0.933074644548288
ENST00000392332	0.742088482791669	15.6359291256633	2	2	2.00036728697356	FALSE	0.910237694614477
ENST00000392335	0.759539573515212	35.0303482233156	5	5	6.00183392025429	FALSE	0.912751221235832
ENST00000392343	0.380384099958088	314.426884979405	6	6	10.000366703337	FALSE	0.811977136344152
ENST00000392358	0.0710954445609825	675.250034535027	2	2	2	FALSE	0.811977136344152
ENST00000392370	0.381413507889037	58.5997940194586	1	1	1	FALSE	0.811977136344152
ENST00000392386	0.915661182601938	3.81865993100578	3	3	6.00587443397381	FALSE	0.963490742800644
ENST00000392391	0.491737585734265	32.0767450934185	1	1	1	FALSE	0.818573677726144
ENST00000392413	0.0507939202815981	2810.71449985668	4	4	12.0051344145626	FALSE	0.811977136344152
ENST00000392427	0.119106239132256	372.159667230056	1	1	2	FALSE	0.811977136344152
ENST00000392432	0.374414449248514	126.648962469441	3	3	3.00330613976499	FALSE	0.811977136344152
ENST00000392435	0.925846450445854	1.33659458501841	1	1	2.0002444091409	FALSE	0.96818119499602
ENST00000392440	0.818395395670238	0.777243508695953	1	1	1	FALSE	0.917930712314275
ENST00000392446	0.291440848760991	329.064717200009	4	4	4	FALSE	0.811977136344152
ENST00000392452	0.692496395919918	22.4545809160738	2	2	2	FALSE	0.894361906726814
ENST00000392455	0.0295876175213322	1224.66696042567	3	3	3	FALSE	0.811977136344152
ENST00000392456	0.0982497894702947	590.871953260186	2	2	2	FALSE	0.811977136344152
ENST00000392467	0.0131981253545164	1270.65148183025	4	3	3.00024443901247	FALSE	0.811977136344152
ENST00000392472	0.884229079855637	2.9966488024591	2	2	2	FALSE	0.94949913413493
ENST00000392477	0.390090891195604	56.2074420559354	1	1	1	FALSE	0.811977136344152
ENST00000392485	0.296065961431922	84.7288058008632	1	1	1	FALSE	0.811977136344152
ENST00000392496	0.965823735620372	4.3378833777212	2	2	36.0006113964294	FALSE	0.981646103955267
ENST00000392500	0.246011562497117	265.551850373022	3	3	4.00048917695977	FALSE	0.811977136344152
ENST00000392505	0.884568354683058	3.10891922813013	2	2	2.00012224938875	FALSE	0.94949913413493
ENST00000392507	0.981780763388447	0.0370404456925296	2	2	2.00012220457045	FALSE	0.988755065361828
ENST00000392519	0.0992581555986961	402.847589953726	1	1	2.0066200809121	FALSE	0.811977136344152
ENST00000392521	0.399358265624309	70.2471319370343	2	2	2	FALSE	0.811977136344152
ENST00000392533	0.168592098668784	133.481746402961	1	1	1	FALSE	0.811977136344152
ENST00000392550	0.022795620994793	2389.56636493077	5	5	6.00317933630211	FALSE	0.811977136344152
ENST00000392551	0.636084240885626	61.0435610123025	4	4	4	FALSE	0.873498056892109
ENST00000392552	0.636084240885626	61.0435610123025	4	4	4	FALSE	0.873498056892109
ENST00000392554	0.842400209318891	7.28529158111898	3	3	3.0014684287812	FALSE	0.928299394091017
ENST00000392561	0.984103774623307	0.0227749637188055	4	4	4	FALSE	0.989792812450461
ENST00000392568	0.291289691589719	86.3437795655587	1	1	1	FALSE	0.811977136344152
ENST00000392571	0.203422036597437	340.03063311526	1	1	3	FALSE	0.811977136344152
ENST00000392583	0.205018543337144	861.436892633614	7	7	12	FALSE	0.811977136344152
ENST00000392585	0.389254533275348	99.253179918333	2	2	2.00024443901247	FALSE	0.811977136344152
ENST00000392593	0.460274999019168	141.65956911085	3	3	5.00171319710502	FALSE	0.816723144721776
ENST00000392594	0.850482125578275	14.5394614230766	4	4	7	FALSE	0.93223304257033
ENST00000392595	0.850482125578275	14.5394614230766	4	4	7	FALSE	0.93223304257033
ENST00000392606	0.945389022427356	0.858762418334503	2	2	3.00502297159707	FALSE	0.974928577729613
ENST00000392621	0.290621731727412	86.6743629005923	1	1	1	FALSE	0.811977136344152
ENST00000392625	0.193396905984308	361.482406063801	2	2	4	FALSE	0.811977136344152
ENST00000392640	0.426216568996628	46.7954587996891	1	1	1	FALSE	0.813875693457152
ENST00000392644	0.109009819553122	555.304621673741	2	2	2.00048935649621	FALSE	0.811977136344152
ENST00000392657	0.747314132501532	22.9048379657301	3	3	3	FALSE	0.911751999072266
ENST00000392659	0.920348907217339	3.28606562761573	4	4	5	FALSE	0.965541005194962
ENST00000392663	0.697826857508363	6.1373828790985	2	2	2.00012227928589	FALSE	0.895748736934516
ENST00000392664	0.933318195841942	2.09985232328468	4	4	4	FALSE	0.97001119168475
ENST00000392665	0.933318195841942	2.09985232328468	4	4	4	FALSE	0.97001119168475
ENST00000392666	0.933318195841942	2.09985232328468	4	4	4	FALSE	0.97001119168475
ENST00000392668	0.383058148429394	58.0974345595072	1	1	1	FALSE	0.811977136344152
ENST00000392670	0.116487758539523	1451.77175039792	5	5	10	FALSE	0.811977136344152
ENST00000392672	0.550046615409249	89.0124158469866	2	2	5	FALSE	0.83972712440056
ENST00000392676	0.0438970073268692	5538.29881967583	9	9	20.0677262974437	FALSE	0.811977136344152
ENST00000392678	0.864872362176812	5.2484800873526	2	2	3.00048887802493	FALSE	0.938697936196398
ENST00000392680	0.864872362176812	5.2484800873526	2	2	3.00048887802493	FALSE	0.938697936196398
ENST00000392685	0.51112662895939	400.305040735934	2	2	25	FALSE	0.826408446019373
ENST00000392687	0.50233949129898	29.9889349620709	1	1	1	FALSE	0.821381888387755
ENST00000392693	0.758868935905096	27.7498406995269	4	4	4	FALSE	0.912751221235832
ENST00000392701	0.729663351034021	54.5097236360199	4	4	8	FALSE	0.905481908173205
ENST00000392720	0.87227212505111	106.358579488215	5	5	73	FALSE	0.943443484837396
ENST00000392723	0.345057433160492	69.1666072698484	1	1	1	FALSE	0.811977136344152
ENST00000392741	0.38379166158568	81.3669508172141	1	1	2	FALSE	0.811977136344152
ENST00000392743	0.853521079055642	8.28400039196366	2	2	4	FALSE	0.933793461187316
ENST00000392764	0.701430936000813	26.4414000558482	1	1	5	FALSE	0.896620870670573
ENST00000392771	0.532189253935171	464.438279185937	10	10	25.0003668079752	FALSE	0.834085425267778
ENST00000392781	0.823800778408347	10.8289427875073	1	1	3	FALSE	0.918915753609154
ENST00000392782	0.282422983568278	107.694305448243	2	2	2.00061229488121	FALSE	0.811977136344152
ENST00000392789	0.391143238360883	266.434748483121	2	2	5.00012224938875	FALSE	0.811977136344152
ENST00000392790	0.0225832862353836	1173.47508735276	4	4	4	FALSE	0.811977136344152
ENST00000392799	0.801046891070005	1.1098094532898	1	1	1	FALSE	0.91521605350666
ENST00000392800	NA	NA	NA	NA	NA	NA	NA
ENST00000392801	0.620390814698737	12.0785515943199	1	1	1	FALSE	0.867710962803693
ENST00000392806	0.0953723849137487	168.581498511629	1	1	1.00097847358121	FALSE	0.811977136344152
ENST00000392815	0.730588416814891	66.3796080766617	2	2	8	FALSE	0.90607262398223
ENST00000392818	0.444277710439686	42.4573866563065	1	1	1.00048899755501	FALSE	0.816723144721776
ENST00000392830	0.00613613542522396	6347.90408844232	1	1	27	FALSE	0.811977136344152
ENST00000392833	0.764605934357122	39.6066454433899	6	6	9.00783641484021	FALSE	0.912751221235832
ENST00000392841	0.706852902200829	4.77352343627181	1	1	1.00012220457045	FALSE	0.897020533043701
ENST00000392844	0.138221086124618	533.641733561365	2	2	4.0002446782481	FALSE	0.811977136344152
ENST00000392857	0.333677449910361	72.6812619060578	1	1	1	FALSE	0.811977136344152
ENST00000392861	0.380790771953081	58.7607982573008	1	1	1.00110091743119	FALSE	0.811977136344152
ENST00000392863	0.921866232093013	1.66555256933182	2	2	3	FALSE	0.96606148822695
ENST00000392870	0.501786792982781	30.0879153142064	1	1	1	FALSE	0.821242605215736
ENST00000392872	0.824576511377679	6.9921331760597	2	2	2	FALSE	0.919193740177063
ENST00000392876	0.583538609453002	129.054855088962	1	1	6	FALSE	0.853174042784414
ENST00000392886	0.171210555205508	529.374300059218	1	1	4	FALSE	0.811977136344152
ENST00000392894	0.766633869408501	2.03902553865157	1	1	1.00012235409274	FALSE	0.9128061032346
ENST00000392903	0.175627107116011	130.432443611218	1	1	1	FALSE	0.811977136344152
ENST00000392912	0.165743551836313	519.875035110882	4	4	5.00048899755501	FALSE	0.811977136344152
ENST00000392924	0.452302009200075	52.7815862844328	1	1	2.00490556781947	FALSE	0.816723144721776
ENST00000392927	0.452302009200075	52.7815862844328	1	1	2.00490556781947	FALSE	0.816723144721776
ENST00000392928	0.15549120216261	439.268599085307	3	3	3	FALSE	0.811977136344152
ENST00000392937	0.179696276790162	128.728214976265	1	1	1	FALSE	0.811977136344152
ENST00000392950	0.8176328059807	0.793541612749507	1	1	1	FALSE	0.917763092183506
ENST00000392959	0.621575942282726	56.0798252642233	3	3	3	FALSE	0.867710962803693
ENST00000392981	0.191272920979976	323.710255947558	2	2	3	FALSE	0.811977136344152
ENST00000392982	0.487032176490354	195.067314069962	8	8	8.00061114234947	FALSE	0.818453030575002
ENST00000392986	0.326399720335421	74.9502205626334	1	1	1	FALSE	0.811977136344152
ENST00000392988	0.596273746479933	18.9327759452479	2	2	2.00908458127001	FALSE	0.858539865377097
ENST00000392989	0.915987713590031	6.60498533923417	1	1	10	FALSE	0.963490742800644
ENST00000392993	0.173560030561223	231.546377576301	2	2	2	FALSE	0.811977136344152
ENST00000392996	0.0995204826070633	166.30058299657	1	1	1	FALSE	0.811977136344152
ENST00000393004	0.129304668366489	555.247773900979	4	4	4.00012220457045	FALSE	0.811977136344152
ENST00000393008	0.12130942528559	155.2162781697	1	1	1	FALSE	0.811977136344152
ENST00000393033	0.493464114039176	243.471297738063	3	3	8.04622325980173	FALSE	0.819547489357388
ENST00000393045	0.390136257806182	166.347072897985	3	3	3.00134543122853	FALSE	0.811977136344152
ENST00000393047	0.901350746452149	2.21598892084586	2	2	2.00012235409274	FALSE	0.958168433462413
ENST00000393056	0.854608418971149	4.78900936907655	2	2	2.00024443901247	FALSE	0.934594745339456
ENST00000393060	0.777330390756179	1.70717869382985	1	1	1	FALSE	0.913016995059093
ENST00000393061	0.777330390756179	1.70717869382985	1	1	1	FALSE	0.913016995059093
ENST00000393062	0.18805102930513	406.402675823359	3	3	5.00195769587157	FALSE	0.811977136344152
ENST00000393063	0.817959783662399	0.788033048094142	1	1	1	FALSE	0.917763092183506
ENST00000393066	0.945585962259954	1.17552640675769	5	5	5	FALSE	0.974928577729613
ENST00000393078	0.558729581439102	286.442191845813	5	5	13	FALSE	0.843109073859027
ENST00000393079	0.0935244464640661	450.526174420702	2	2	3.0014675308793	FALSE	0.811977136344152
ENST00000393080	0.558729581439102	286.442191845813	5	5	13	FALSE	0.843109073859027
ENST00000393084	0.490502363008244	641.205585894209	2	2	20.004037400681	FALSE	0.818573677726144
ENST00000393091	0.0120798929174138	2687.91164464698	6	6	7.0002447381302	FALSE	0.811977136344152
ENST00000393092	0.079481001669191	1278.85890875902	7	7	7	FALSE	0.811977136344152
ENST00000393104	0.17890813002804	271.610359640274	1	1	1	FALSE	0.811977136344152
ENST00000393106	0.00726795250344203	1488.26564509621	3	3	4.000733406674	FALSE	0.811977136344152
ENST00000393107	0.00726795250344203	1488.26564509621	3	3	4.000733406674	FALSE	0.811977136344152
ENST00000393110	0.00726795250344203	1488.26564509621	3	3	4.000733406674	FALSE	0.811977136344152
ENST00000393114	0.262830541640832	96.3798960367871	1	1	1	FALSE	0.811977136344152
ENST00000393119	0.235396279646631	277.609417611828	3	3	3.00012220457045	FALSE	0.811977136344152
ENST00000393125	0.482171246889361	34.0348749958916	1	1	1.00024455857178	FALSE	0.818453030575002
ENST00000393150	0.0506513454250606	1524.04335011084	2	2	5	FALSE	0.811977136344152
ENST00000393158	0.397942218840924	303.018330878161	2	2	7	FALSE	0.811977136344152
ENST00000393160	0.0070436011184023	1541.33762093368	3	3	3	FALSE	0.811977136344152
ENST00000393164	0.143135515808846	144.841882422816	1	1	1	FALSE	0.811977136344152
ENST00000393179	0.606034942543283	13.7437834290725	1	1	1.00012226433549	FALSE	0.861230167942784
ENST00000393189	0.372492597687746	168.995729499012	2	2	3.00012220457045	FALSE	0.811977136344152
ENST00000393190	0.781944757989172	1.57598798565309	1	1	1	FALSE	0.913016995059093
ENST00000393197	0.813114263452833	0.873190063360173	1	1	1.00012220457045	FALSE	0.916826535253281
ENST00000393213	0.253391005749119	99.7966280361956	1	1	1	FALSE	0.811977136344152
ENST00000393216	0.467125143564661	61.0714365089721	3	3	3.00024443901247	FALSE	0.81694089257545
ENST00000393217	0.34149189095114	267.553012490896	3	3	4.00110114198356	FALSE	0.811977136344152
ENST00000393218	0.755572761199555	2.42953883175429	1	1	1	FALSE	0.912291755258166
ENST00000393223	0.156293754007365	202.642146461435	1	1	1	FALSE	0.811977136344152
ENST00000393229	0.151291764437855	454.228224257897	2	2	3.00012220457045	FALSE	0.811977136344152
ENST00000393243	0.829809283502956	44.686970020061	4	4	15.0402087851889	FALSE	0.921199010626396
ENST00000393249	0.151774410368473	140.908415303183	1	1	1	FALSE	0.811977136344152
ENST00000393261	0.171813255087495	341.413770825177	2	2	3.00012221950623	FALSE	0.811977136344152
ENST00000393265	0.385908394036197	57.3555040178917	1	1	1	FALSE	0.811977136344152
ENST00000393278	0.336907930485885	176.794710431966	3	3	3.00012227928589	FALSE	0.811977136344152
ENST00000393284	0.272544284615361	239.949086050385	2	2	5.00146824911293	FALSE	0.811977136344152
ENST00000393295	0.198416529149248	120.915871167105	1	1	1	FALSE	0.811977136344152
ENST00000393306	0.587804742470069	41.1236341479969	3	3	3.00490464267554	FALSE	0.85544756175501
ENST00000393315	0.15924706433606	137.585208509562	1	1	1.00012220457045	FALSE	0.811977136344152
ENST00000393319	0.975304380034809	0.0172575825364828	2	2	3.00012220457045	FALSE	0.986449031052135
ENST00000393320	0.157800203016701	309.592872407512	1	1	2	FALSE	0.811977136344152
ENST00000393324	0.434283463103862	66.6911818207235	2	2	2	FALSE	0.81581688672684
ENST00000393347	0.000147531636983778	9055.54819771468	9	9	9.00085564113793	FALSE	0.180853549897783
ENST00000393352	0.340985539806913	70.4251766488861	1	1	1.00024443901247	FALSE	0.811977136344152
ENST00000393353	0.340985539806913	70.4251766488861	1	1	1.00024443901247	FALSE	0.811977136344152
ENST00000393354	0.65632903901416	558.036413096487	4	4	82	FALSE	0.882446763540228
ENST00000393357	0.478343433746032	246.012292860733	8	8	9.00061229488121	FALSE	0.818453030575002
ENST00000393371	0.453194854721924	60.0834406055995	2	2	3.00244678248104	FALSE	0.816723144721776
ENST00000393375	0.147809819248083	142.705160982413	1	1	1	FALSE	0.811977136344152
ENST00000393376	0.122209742787913	557.146425201084	2	2	4	FALSE	0.811977136344152
ENST00000393381	0.778675728684195	63.8939412163145	3	3	12.0029367236354	FALSE	0.913016995059093
ENST00000393389	0.35856959255307	65.1524244095893	1	1	1	FALSE	0.811977136344152
ENST00000393409	0.0979683092488616	931.178762402072	5	5	5.00538906646581	FALSE	0.811977136344152
ENST00000393414	0.800147081589265	9.58409868249731	2	2	2	FALSE	0.91521605350666
ENST00000393423	0.266439530712598	500.239235087053	8	8	8.0008555216188	FALSE	0.811977136344152
ENST00000393427	0.449934658776272	41.1164755951558	1	1	1	FALSE	0.816723144721776
ENST00000393431	0.293547778965388	107.346501959515	2	2	2.00012221950623	FALSE	0.811977136344152
ENST00000393432	0.41173520513816	50.448617045827	1	1	1	FALSE	0.811977136344152
ENST00000393434	0.164416976562256	382.974874192774	4	4	4.00012221950623	FALSE	0.811977136344152
ENST00000393438	0.661740403567219	8.03672451940295	1	1	1	FALSE	0.882792831046206
ENST00000393441	0.169929620428921	132.782491912347	1	1	1	FALSE	0.811977136344152
ENST00000393445	0.193963102015217	122.769313311049	1	1	1	FALSE	0.811977136344152
ENST00000393452	0.33799767597786	71.2784107804533	1	1	1	FALSE	0.811977136344152
ENST00000393454	0.33799767597786	71.2784107804533	1	1	1	FALSE	0.811977136344152
ENST00000393469	0.616997619415359	373.847750964419	8	8	33	FALSE	0.866041739133137
ENST00000393473	0.851162065257421	43.300072643365	2	2	17.0142261466765	FALSE	0.932793330474379
ENST00000393481	0.0567828484752846	554.422001162581	2	2	3	FALSE	0.811977136344152
ENST00000393483	0.662285785817998	21.8741702708776	2	2	2	FALSE	0.882792831046206
ENST00000393486	0.25834312855868	226.506548001245	1	1	3	FALSE	0.811977136344152
ENST00000393526	0.952328641523089	0.603118248305507	2	2	4	FALSE	0.978020452938043
ENST00000393527	0.541907142907283	30.4322138505405	2	2	2	FALSE	0.836769853580943
ENST00000393537	0.967846441175761	0.307281560983466	4	4	4.00036674816626	FALSE	0.982708370625716
ENST00000393539	0.48373964546128	147.774600552887	5	5	6.0002446782481	FALSE	0.818453030575002
ENST00000393540	0.527234342474706	416.223537976336	11	11	16.010779913923	FALSE	0.832265537921627
ENST00000393543	0.0715302746191016	448.381556620157	2	2	2	FALSE	0.811977136344152
ENST00000393545	0.343481150509396	69.6553251241692	1	1	1	FALSE	0.811977136344152
ENST00000393547	0.41889006004078	75.3756675542958	2	2	2	FALSE	0.812294439401918
ENST00000393551	0.468231518272539	36.9437432452308	1	1	1	FALSE	0.81694089257545
ENST00000393555	0.590636120110256	15.6108909968156	1	1	1	FALSE	0.856858769162056
ENST00000393560	0.795458540193518	11.3492041399325	3	3	3.000366703337	FALSE	0.91427179106131
ENST00000393580	0.394648354744888	54.9590149238285	1	1	1	FALSE	0.811977136344152
ENST00000393590	0.686524321481459	6.11162658733732	1	1	1.00012220457045	FALSE	0.89246312321439
ENST00000393591	0.686524321481459	6.11162658733732	1	1	1.00012220457045	FALSE	0.89246312321439
ENST00000393592	0.686524321481459	6.11162658733732	1	1	1.00012220457045	FALSE	0.89246312321439
ENST00000393596	0.835789823957978	6.74243289062924	2	2	3	FALSE	0.924691632004246
ENST00000393597	0.835789823957978	6.74243289062924	2	2	3	FALSE	0.924691632004246
ENST00000393603	0.346562005281371	170.857031366202	3	3	3	FALSE	0.811977136344152
ENST00000393605	0.536865482974659	88.8576549330152	4	4	4.00428989852482	FALSE	0.835640584099508
ENST00000393612	0.552171617413078	123.311116354483	5	5	6	FALSE	0.840664081986839
ENST00000393623	0.340472388954963	70.5730130207638	1	1	1.00012220457045	FALSE	0.811977136344152
ENST00000393629	0.699136764585731	6.01254879900778	2	2	2.00012230919765	FALSE	0.896303083359237
ENST00000393630	0.699136764585731	6.01254879900778	2	2	2.00012230919765	FALSE	0.896303083359237
ENST00000393631	0.0384203645147212	1129.28737495511	2	2	4.000366703337	FALSE	0.811977136344152
ENST00000393637	0.608327453662382	58.9747782673972	3	3	3.00122276301659	FALSE	0.861230167942784
ENST00000393664	0.959878658043809	0.290542523717733	2	2	2	FALSE	0.981099516761804
ENST00000393667	0.510962034294812	166.238895303745	6	6	6	FALSE	0.826408446019373
ENST00000393676	0.717608145083484	4.16509087183149	1	1	1	FALSE	0.900455044937114
ENST00000393677	0.977307959666019	0.156054854977047	3	3	3.00012220457045	FALSE	0.986952968261076
ENST00000393679	0.717608145083484	4.16509087183149	1	1	1	FALSE	0.900455044937114
ENST00000393681	0.717608145083484	4.16509087183149	1	1	1	FALSE	0.900455044937114
ENST00000393687	0.268671442934373	94.359937294212	2	1	1.00627074880118	FALSE	0.811977136344152
ENST00000393695	0.369714173892003	294.787599449083	6	6	6.00110022958492	FALSE	0.811977136344152
ENST00000393700	0.272011342172672	93.0864782280119	1	1	1	FALSE	0.811977136344152
ENST00000393704	0.539565427408026	23.3015281010095	1	1	1.00061132167747	FALSE	0.836769853580943
ENST00000393716	0.502464862581968	66.411721941856	3	3	3	FALSE	0.821381888387755
ENST00000393723	0.662371666883375	7.98407388414297	1	1	1	FALSE	0.882792831046206
ENST00000393725	0.181421022409903	265.436818056071	1	1	2	FALSE	0.811977136344152
ENST00000393727	0.662371666883375	7.98407388414297	1	1	1	FALSE	0.882792831046206
ENST00000393730	0.662371666883375	7.98407388414297	1	1	1	FALSE	0.882792831046206
ENST00000393735	0.662371666883375	7.98407388414297	1	1	1	FALSE	0.882792831046206
ENST00000393743	0.785300711431819	15.9385053806909	2	2	3	FALSE	0.913016995059093
ENST00000393745	0.334758111851889	92.7408714953598	2	2	2.00036664358292	FALSE	0.811977136344152
ENST00000393758	0.632977390194857	10.7548310632898	1	1	1.00639449090015	FALSE	0.872507799226722
ENST00000393760	0.42373648902267	133.099834231507	2	2	3	FALSE	0.813224649771807
ENST00000393774	0.621645997322151	75.4378180889802	4	4	7	FALSE	0.867710962803693
ENST00000393775	0.43829431135564	43.8518418111039	1	1	1	FALSE	0.816723144721776
ENST00000393785	0.454105095687554	40.1572540187564	1	1	1.00024443901247	FALSE	0.816723144721776
ENST00000393791	0.779180413151308	32.8078617778763	5	5	7.00367962713112	FALSE	0.913016995059093
ENST00000393795	0.499784000598668	30.4809277101564	1	1	1	FALSE	0.821242605215736
ENST00000393796	0.312242637125878	1515.53649604211	11	11	32.0044035203123	FALSE	0.811977136344152
ENST00000393797	0.779180413151308	32.8078617778763	5	5	7.00367962713112	FALSE	0.913016995059093
ENST00000393805	0.713232641791232	30.9305224153305	3	3	3	FALSE	0.898875159298291
ENST00000393807	0.230663987441944	1176.94102942528	5	5	11.000366703337	FALSE	0.811977136344152
ENST00000393808	0.713232641791232	30.9305224153305	3	3	3	FALSE	0.898875159298291
ENST00000393812	0.459168051627613	154.263508373749	5	5	5	FALSE	0.816723144721776
ENST00000393818	0.258385600761082	1385.07779120724	4	4	18.0063569682152	FALSE	0.811977136344152
ENST00000393822	0.320221330582653	341.880034510301	2	2	5	FALSE	0.811977136344152
ENST00000393825	0.574712769028629	209.692243465713	1	1	10.0048899755501	FALSE	0.850650264214447
ENST00000393829	0.652296177593161	8.85261480218415	1	1	1.00024497795198	FALSE	0.880358808835652
ENST00000393830	0.264793563949753	95.6526695467657	1	1	1	FALSE	0.811977136344152
ENST00000393832	0.0945007272882847	763.11662250399	3	3	4	FALSE	0.811977136344152
ENST00000393844	0.319367914680744	77.1782487790399	1	1	1	FALSE	0.811977136344152
ENST00000393852	0.485366704761028	106.214434374976	3	3	3	FALSE	0.818453030575002
ENST00000393868	0.467679215860173	239.11345848814	4	4	4	FALSE	0.81694089257545
ENST00000393877	0.764949998259011	419.720239091971	3	3	83.0117994100295	FALSE	0.912751221235832
ENST00000393878	0.404010075587845	52.4753634044622	1	1	1	FALSE	0.811977136344152
ENST00000393897	0.748703513931704	30.8463172495299	1	1	5	FALSE	0.912291755258166
ENST00000393909	0.198174490675396	620.332108677591	2	2	5.00085605967959	FALSE	0.811977136344152
ENST00000393913	0.689866676702322	5.87811520562128	1	1	1.00024443901247	FALSE	0.894138571083756
ENST00000393915	0.284583369441763	686.856748016614	2	2	14.048129234615	FALSE	0.811977136344152
ENST00000393925	0.636105238339664	10.4197443275479	1	1	1	FALSE	0.873498056892109
ENST00000393927	0.113300062259556	158.877908120075	1	1	1.00429500552215	FALSE	0.811977136344152
ENST00000393928	0.573094497107483	18.0505198293697	1	1	1	FALSE	0.85016385936961
ENST00000393929	0.31461199052471	78.7272776129508	1	1	1	FALSE	0.811977136344152
ENST00000393931	0.350721268685609	67.4799649014438	1	1	1	FALSE	0.811977136344152
ENST00000393934	0.671312645875191	8.51890158263002	2	2	2	FALSE	0.886352209518447
ENST00000393939	0.191425935196863	781.473262102706	5	5	8.00220066846807	FALSE	0.811977136344152
ENST00000393955	0.48728984822379	32.8971334555536	1	1	1.00085605967959	FALSE	0.818453030575002
ENST00000393957	0.729462388649427	17.8282693778786	1	1	5	FALSE	0.905414475420408
ENST00000393958	0.48728984822379	32.8971334555536	1	1	1.00085605967959	FALSE	0.818453030575002
ENST00000393964	0.445591019951432	42.1034398977797	1	1	1	FALSE	0.816723144721776
ENST00000393965	0.540267432971792	86.8676006076799	3	3	3.00122303228464	FALSE	0.836769853580943
ENST00000393974	0.648050062808752	9.22988959142267	1	1	1	FALSE	0.878772439275536
ENST00000393980	0.377005830300908	111.305215891207	1	1	3	FALSE	0.811977136344152
ENST00000393986	0.0147702137557788	20720.2128059067	5	5	53	FALSE	0.811977136344152
ENST00000393994	0.0275108275064252	1237.45212537706	1	1	3	FALSE	0.811977136344152
ENST00000394023	0.408004257251493	51.4186245545045	1	1	1	FALSE	0.811977136344152
ENST00000394036	0.35918086089969	64.9652715314098	1	1	1	FALSE	0.811977136344152
ENST00000394037	0.134725266090767	829.248508917896	3	3	6	FALSE	0.811977136344152
ENST00000394045	0.35918086089969	64.9652715314098	1	1	1	FALSE	0.811977136344152
ENST00000394048	0.335241251965552	223.194338568466	3	3	4	FALSE	0.811977136344152
ENST00000394052	0.175789171536032	611.920553659076	2	2	5.00048935649621	FALSE	0.811977136344152
ENST00000394053	0.601920151311965	18.7420944397464	3	3	3	FALSE	0.860622790070925
ENST00000394055	0.268246919357965	376.016441855404	5	5	5	FALSE	0.811977136344152
ENST00000394067	0.32748313679433	428.817870098983	5	5	7.00563083475774	FALSE	0.811977136344152
ENST00000394070	0.708301778104202	4.69392281064441	1	1	1	FALSE	0.897121475310811
ENST00000394071	0.983221003716039	0.132426806486179	2	2	3.00563152383491	FALSE	0.989609781070069
ENST00000394073	0.708301778104202	4.69392281064441	1	1	1	FALSE	0.897121475310811
ENST00000394092	0.189950024886661	124.437338940011	1	1	1	FALSE	0.811977136344152
ENST00000394109	0.0215080151949441	1240.88048813226	3	3	3	FALSE	0.811977136344152
ENST00000394120	0.0294491141344235	709.868688797838	3	3	3	FALSE	0.811977136344152
ENST00000394123	0.109825632342441	392.067114511107	2	2	2	FALSE	0.811977136344152
ENST00000394125	0.0608546289887858	16905.4949151286	7	7	88	FALSE	0.811977136344152
ENST00000394126	0.0870254379822457	1077.38758079689	5	5	6.0002444091409	FALSE	0.811977136344152
ENST00000394128	0.0870254379822457	1077.38758079689	5	5	6.0002444091409	FALSE	0.811977136344152
ENST00000394132	0.789732521257291	1.3716971798662	1	1	1	FALSE	0.913016995059093
ENST00000394140	0.0907391171961092	465.466475325116	2	2	3	FALSE	0.811977136344152
ENST00000394141	0.559265971250857	49.887686309712	2	2	5	FALSE	0.843461896118299
ENST00000394143	0.559265971250857	49.887686309712	2	2	5	FALSE	0.843461896118299
ENST00000394144	0.120420517072056	757.63982307421	1	1	5.01472031403337	FALSE	0.811977136344152
ENST00000394149	0.246546827413104	102.313223047889	1	1	1.00012220457045	FALSE	0.811977136344152
ENST00000394162	0.859627027462813	8.33499373487872	2	2	5	FALSE	0.936182575511061
ENST00000394163	0.442781131292479	135.672290390105	3	3	3	FALSE	0.816723144721776
ENST00000394166	0.187455701392659	125.404811454895	1	1	1.00713846153846	FALSE	0.811977136344152
ENST00000394170	0.532917762228215	24.4079054019151	1	1	1	FALSE	0.834492499479731
ENST00000394175	0.866590080202017	4.28800871309374	1	1	2	FALSE	0.940032774717906
ENST00000394189	0.112512106813316	159.57678870844	1	1	1	FALSE	0.811977136344152
ENST00000394198	0.0954162321522375	1169.61150192195	2	2	6	FALSE	0.811977136344152
ENST00000394204	0.288918321469389	103.378965320932	2	2	2.000366703337	FALSE	0.811977136344152
ENST00000394211	0.288918321469389	103.378965320932	2	2	2.000366703337	FALSE	0.811977136344152
ENST00000394216	0.560850094750328	35.6827822322945	2	2	2.10198857459131	FALSE	0.844050129100238
ENST00000394217	0.560850094750328	35.6827822322945	2	2	2.10198857459131	FALSE	0.844050129100238
ENST00000394222	0.345525302883797	190.933234855758	2	2	3	FALSE	0.811977136344152
ENST00000394243	0.0994807019563714	166.339614295848	1	1	1.00012220457045	FALSE	0.811977136344152
ENST00000394249	0.137833108643147	147.306523372672	1	1	1	FALSE	0.811977136344152
ENST00000394258	0.33110873564668	122.896304600941	1	1	2	FALSE	0.811977136344152
ENST00000394269	0.0407785420890484	1035.73864350872	1	1	3.00036661371135	FALSE	0.811977136344152
ENST00000394275	0.336013996493023	198.19928143796	4	4	4.00012220457045	FALSE	0.811977136344152
ENST00000394287	0.775573725478638	1.75905771487945	1	1	1	FALSE	0.913016995059093
ENST00000394288	0.201966051437245	199.342532322697	2	2	2.00024482800832	FALSE	0.811977136344152
ENST00000394295	0.264406054943046	95.7995989546978	1	1	1	FALSE	0.811977136344152
ENST00000394300	0.0600367846004272	1174.13882746342	5	5	6.00134493770452	FALSE	0.811977136344152
ENST00000394308	0.391162879552814	89.4118612406326	1	1	2	FALSE	0.811977136344152
ENST00000394320	0.0744007145190662	438.170093585621	1	1	2.00122264335493	FALSE	0.811977136344152
ENST00000394337	0.00791944705130299	3119.5259480594	6	6	7	FALSE	0.811977136344152
ENST00000394342	0.122785655392199	327.713470622722	2	2	2	FALSE	0.811977136344152
ENST00000394366	0.956159913872383	0.462998626186393	1	1	2	FALSE	0.979120933624314
ENST00000394370	0.464889104427787	51.4824664510695	2	2	2	FALSE	0.816723144721776
ENST00000394384	0.453584039763277	144.785399294664	4	4	5	FALSE	0.816723144721776
ENST00000394417	0.481736095710071	34.0648311578441	1	1	1	FALSE	0.818453030575002
ENST00000394419	0.30016059375823	83.4722894203925	1	1	1	FALSE	0.811977136344152
ENST00000394427	0.177892328986188	2459.93506809628	7	7	33.0097833598563	FALSE	0.811977136344152
ENST00000394432	0.360234369843089	64.6535624362142	1	1	1	FALSE	0.811977136344152
ENST00000394434	0.0772978472982034	708.542369554238	3	3	3	FALSE	0.811977136344152
ENST00000394440	0.108355760321304	161.681934626078	1	1	1	FALSE	0.811977136344152
ENST00000394441	0.118503240288598	1277.45817063462	4	4	8.00012224938875	FALSE	0.811977136344152
ENST00000394450	0.209637498495968	221.386379331109	2	2	2	FALSE	0.811977136344152
ENST00000394456	0.16788296238484	535.273250557032	3	3	4.00244678248104	FALSE	0.811977136344152
ENST00000394458	0.638519392683845	65.4053094996071	5	5	6.0122576662785	FALSE	0.874295894133857
ENST00000394464	0.405425801945652	52.1015340640307	1	1	1	FALSE	0.811977136344152
ENST00000394487	0.305017113323397	579.016133379557	6	6	8	FALSE	0.811977136344152
ENST00000394525	0.39024296973153	56.1645156994099	1	1	1	FALSE	0.811977136344152
ENST00000394532	0.480298413773712	34.3967443194695	1	1	1.00195910371005	FALSE	0.818453030575002
ENST00000394534	0.263732828569052	535.521128204732	4	4	10.0111437668381	FALSE	0.811977136344152
ENST00000394536	0.606536571872576	13.6869568143527	1	1	1	FALSE	0.861230167942784
ENST00000394547	0.895892606725386	3.46082688648242	2	2	4	FALSE	0.955313324257058
ENST00000394549	0.278413240812061	138.541641585345	2	2	2	FALSE	0.811977136344152
ENST00000394553	0.0704377859244807	765.157213638814	4	4	4	FALSE	0.811977136344152
ENST00000394570	0.787734044716199	13.4123204643008	3	3	3	FALSE	0.913016995059093
ENST00000394573	0.807372162868332	83.6657876888009	4	4	45	FALSE	0.916265780926633
ENST00000394576	0.7073763371377	38.7225665834794	4	4	6	FALSE	0.897020533043701
ENST00000394588	0.203709038415536	247.721593760415	2	2	2	FALSE	0.811977136344152
ENST00000394593	0.383935002522369	57.8896661691669	1	1	1	FALSE	0.811977136344152
ENST00000394602	0.715183821931835	18.3888960867405	2	2	2	FALSE	0.899667211195708
ENST00000394618	0.491745565202465	32.0367570619311	1	1	1	FALSE	0.818573677726144
ENST00000394620	0.873913928971102	18.411232481167	1	1	11	FALSE	0.944440827026168
ENST00000394621	0.721469909780771	48.8312343410179	3	3	7	FALSE	0.901918257414625
ENST00000394622	0.721469909780771	48.8312343410179	3	3	7	FALSE	0.901918257414625
ENST00000394629	0.642312370689174	11.5857696201536	2	2	2	FALSE	0.87586085369628
ENST00000394632	0.642312370689174	11.5857696201536	2	2	2	FALSE	0.87586085369628
ENST00000394633	0.763369385288486	2.14995705554822	1	1	1	FALSE	0.912751221235832
ENST00000394634	0.855890291450975	11.2909455773617	5	5	5	FALSE	0.935256144882655
ENST00000394650	0.562064359577737	57.9994870108243	3	3	3	FALSE	0.84526320944313
ENST00000394652	0.302953375312944	288.444233478948	4	4	4	FALSE	0.811977136344152
ENST00000394672	0.488137652828908	424.816785404123	6	6	13	FALSE	0.818453030575002
ENST00000394684	0.455085466906532	56.5504880749034	1	1	2	FALSE	0.816723144721776
ENST00000394685	0.0967404929950991	791.601239964839	2	2	4	FALSE	0.811977136344152
ENST00000394686	0.455085466906532	56.5504880749034	1	1	2	FALSE	0.816723144721776
ENST00000394705	0.490496910621968	32.3341324154759	1	1	1	FALSE	0.818573677726144
ENST00000394706	0.136752396504886	403.642723610005	3	3	3.00036719706242	FALSE	0.811977136344152
ENST00000394708	0.136752396504886	403.642723610005	3	3	3.00036719706242	FALSE	0.811977136344152
ENST00000394711	0.101015765059864	577.71372232073	2	2	2	FALSE	0.811977136344152
ENST00000394718	0.372921069087663	60.9902671087103	1	1	1	FALSE	0.811977136344152
ENST00000394722	0.258057183742784	188.779949379181	1	1	2	FALSE	0.811977136344152
ENST00000394723	0.258057183742784	188.779949379181	1	1	2	FALSE	0.811977136344152
ENST00000394729	0.341026232910966	70.4133609024151	1	1	1	FALSE	0.811977136344152
ENST00000394730	0.570870047370639	79.2128862059341	2	2	4	FALSE	0.849424977538327
ENST00000394747	0.372727810855819	3362.9296552645	12	12	69	FALSE	0.811977136344152
ENST00000394748	0.372727810855819	3362.9296552645	12	12	69	FALSE	0.811977136344152
ENST00000394752	0.176935253492458	129.899297543608	1	1	1	FALSE	0.811977136344152
ENST00000394754	0.1638697605615	1558.29541570531	8	8	13	FALSE	0.811977136344152
ENST00000394765	0.0488655011773497	1311.83939106601	3	3	5.00097793538882	FALSE	0.811977136344152
ENST00000394773	0.257221099972186	124.004798745777	2	2	2	FALSE	0.811977136344152
ENST00000394775	0.0812593965627137	881.379579899611	1	1	4	FALSE	0.811977136344152
ENST00000394777	0.901643904496137	2.27641403444736	2	2	2	FALSE	0.958297387440653
ENST00000394783	0.12225065585624	480.518154654895	3	3	3.00036715212336	FALSE	0.811977136344152
ENST00000394788	0.195360248337897	7064.97356042585	17	17	116.009911674352	FALSE	0.811977136344152
ENST00000394790	0.596892361423639	18.7460867716357	2	2	2.00713846153846	FALSE	0.858539865377097
ENST00000394807	0.232827422433278	107.441545700122	1	1	1	FALSE	0.811977136344152
ENST00000394809	0.133018690475624	149.580050135253	1	1	1	FALSE	0.811977136344152
ENST00000394810	0.00552948057022151	7715.96466026796	6	6	16.0075826655363	FALSE	0.811977136344152
ENST00000394815	NA	NA	NA	NA	NA	NA	NA
ENST00000394817	0.196971824517382	297.303827125809	3	3	3	FALSE	0.811977136344152
ENST00000394821	0.544774013278775	22.4236361459684	1	1	1	FALSE	0.837308474298447
ENST00000394825	0.319093614116705	77.2872908043596	1	1	1.00073367571533	FALSE	0.811977136344152
ENST00000394835	0.580805419162054	385.181632366664	7	7	20.0001222942399	FALSE	0.851859839474577
ENST00000394836	0.218302184579195	306.017789683966	3	3	3.00097808485624	FALSE	0.811977136344152
ENST00000394850	0.76606670908453	26.0557444051628	6	6	6.00012220457045	FALSE	0.9128061032346
ENST00000394852	0.302556038913579	82.683740939929	1	1	1	FALSE	0.811977136344152
ENST00000394855	0.302556038913579	82.683740939929	1	1	1	FALSE	0.811977136344152
ENST00000394857	0.124041514917887	153.849281069156	1	1	1.00012220457045	FALSE	0.811977136344152
ENST00000394858	0.346389413630016	84.6354412423715	2	2	2	FALSE	0.811977136344152
ENST00000394863	0.346389413630016	84.6354412423715	2	2	2	FALSE	0.811977136344152
ENST00000394869	0.79404662824184	1.25722698249464	1	1	1.00024443901247	FALSE	0.913453337233696
ENST00000394876	0.30220448043584	309.343307425324	4	4	5.00085619434288	FALSE	0.811977136344152
ENST00000394886	0.258107170136801	98.0801777904014	1	1	1	FALSE	0.811977136344152
ENST00000394890	0.914434541919756	2.50231380551865	2	2	4	FALSE	0.963141437497677
ENST00000394894	0.330440810545657	91.7509643763746	2	2	2	FALSE	0.811977136344152
ENST00000394900	0.993189020025416	0.000453814070524324	3	3	3.00048899755501	FALSE	0.995867844402133
ENST00000394901	0.74014271462688	88.5784533552068	5	5	22.0009784735812	FALSE	0.909935450452976
ENST00000394903	0.609244025783742	31.0886258370031	3	3	3.00012220457045	FALSE	0.861636756981103
ENST00000394905	0.689077268789355	969.317162339901	3	3	128	FALSE	0.893818223585107
ENST00000394907	0.621368835795766	26.9406407315195	2	2	2	FALSE	0.867710962803693
ENST00000394908	0.786449055637511	10.8560927688946	2	2	2	FALSE	0.913016995059093
ENST00000394909	0.693502076382917	46.6426063030783	4	4	6	FALSE	0.894706294149291
ENST00000394931	0.950740537812714	0.00449539931368065	1	1	1	FALSE	0.977261963567981
ENST00000394943	0.308097104895059	266.876700146302	3	3	4	FALSE	0.811977136344152
ENST00000394955	0.243608078820545	567.490721404912	7	7	8.00563639288787	FALSE	0.811977136344152
ENST00000394970	0.930104253536504	1.38809258888817	3	3	3	FALSE	0.969351382792002
ENST00000394973	0.434896426147773	44.6723828323827	1	1	1	FALSE	0.81581688672684
ENST00000394987	0.0281071036900423	1239.98264226129	3	3	3	FALSE	0.811977136344152
ENST00000395003	0.811749734261734	0.896867079978328	1	1	1	FALSE	0.916826535253281
ENST00000395005	0.566366776456706	95.0668083457032	2	2	4	FALSE	0.847288921935673
ENST00000395006	0.233787046937321	107.049508308178	1	1	1	FALSE	0.811977136344152
ENST00000395008	0.828982343889145	241.553657384721	1	1	99	FALSE	0.921158793153205
ENST00000395009	0.194487137068442	122.550442374448	1	1	1	FALSE	0.811977136344152
ENST00000395018	0.764320807331013	2.11755597175032	1	1	1	FALSE	0.912751221235832
ENST00000395035	0.118860195656884	1030.52386983671	5	5	7.00024449877751	FALSE	0.811977136344152
ENST00000395048	0.286170330070221	1652.55970510238	4	4	22	FALSE	0.811977136344152
ENST00000395049	0.286170330070221	1652.55970510238	4	4	22	FALSE	0.811977136344152
ENST00000395057	0.382810047691354	82.1137138518419	2	2	2	FALSE	0.811977136344152
ENST00000395066	0.238292493722538	181.198870848266	2	2	2	FALSE	0.811977136344152
ENST00000395067	0.560692337977144	19.9068919660199	1	1	1	FALSE	0.844050129100238
ENST00000395068	0.272233143463015	92.6558312937484	1	1	1.00232700551133	FALSE	0.811977136344152
ENST00000395069	0.133602114724268	635.770346000695	3	3	4.00220111693615	FALSE	0.811977136344152
ENST00000395074	0.431700430067798	60.8276094839903	2	2	2.00036674816626	FALSE	0.815339974000631
ENST00000395080	0.781693784150465	25.4564137601252	6	6	7	FALSE	0.913016995059093
ENST00000395095	0.466720621502058	180.55642641291	5	5	5.00771625950461	FALSE	0.81694089257545
ENST00000395105	0.30789290111417	80.8104747790292	1	1	1	FALSE	0.811977136344152
ENST00000395125	0.416733432880393	49.0437843322889	1	1	1	FALSE	0.812137471907873
ENST00000395132	0.252043682694588	113.092655906801	2	2	2.00515843773029	FALSE	0.811977136344152
ENST00000395135	0.252043682694588	113.092655906801	2	2	2.00515843773029	FALSE	0.811977136344152
ENST00000395139	0.364157460809867	63.5142070342201	1	1	1	FALSE	0.811977136344152
ENST00000395143	0.458724221395837	39.0208502027435	1	1	1	FALSE	0.816723144721776
ENST00000395144	0.458724221395837	39.0208502027435	1	1	1	FALSE	0.816723144721776
ENST00000395156	0.302805819109141	82.5829191793497	1	1	1	FALSE	0.811977136344152
ENST00000395160	0.380407861272181	58.8813667874218	1	1	1	FALSE	0.811977136344152
ENST00000395169	0.380407861272181	58.8813667874218	1	1	1	FALSE	0.811977136344152
ENST00000395183	0.346417080633283	68.7738270794914	1	1	1	FALSE	0.811977136344152
ENST00000395198	0.75549831968972	2.4310643174394	1	1	1.00036683785767	FALSE	0.912291755258166
ENST00000395205	0.218476171522016	494.734821752352	5	5	5	FALSE	0.811977136344152
ENST00000395209	0.556838050714774	20.4454508006749	1	1	1	FALSE	0.842617842410441
ENST00000395216	0.624138459854012	124.293818897838	1	1	8	FALSE	0.867809585339498
ENST00000395224	0.223498138891939	440.542790673298	1	1	4	FALSE	0.811977136344152
ENST00000395226	0.961294865590524	2.68512687794698	4	4	16	FALSE	0.981384558504938
ENST00000395243	0.429928844410091	45.8913801229271	1	1	1.00073367571533	FALSE	0.815339974000631
ENST00000395245	0.0473177266124312	547.340507680738	2	2	2	FALSE	0.811977136344152
ENST00000395260	0.926042862028273	1.12900811814292	3	3	5.00146857861836	FALSE	0.96818119499602
ENST00000395266	0.542444791507741	1234.7774465235	5	5	52.000366703337	FALSE	0.836860525026888
ENST00000395301	0.491992326602597	114.851921182977	4	4	4.00012220457045	FALSE	0.818678094304211
ENST00000395307	0.491992326602597	114.851921182977	4	4	4.00012220457045	FALSE	0.818678094304211
ENST00000395308	0.2952303876574	333.049226989861	4	4	4.00036685287025	FALSE	0.811977136344152
ENST00000395310	0.144507688367099	294.829739886898	2	2	2.00073376543965	FALSE	0.811977136344152
ENST00000395311	0.2952303876574	333.049226989861	4	4	4.00036685287025	FALSE	0.811977136344152
ENST00000395314	0.2952303876574	333.049226989861	4	4	4.00036685287025	FALSE	0.811977136344152
ENST00000395332	0.106004010257186	379.071310037487	2	2	2.00012220457045	FALSE	0.811977136344152
ENST00000395336	0.907856975107721	2.79898865864014	4	4	4	FALSE	0.960567917056295
ENST00000395338	0.273016435246174	240.917302980257	3	3	3.000366703337	FALSE	0.811977136344152
ENST00000395340	0.586769804592667	16.171563074813	1	1	1.00085605967959	FALSE	0.854984065937699
ENST00000395343	0.586769804592667	16.171563074813	1	1	1.00085605967959	FALSE	0.854984065937699
ENST00000395346	0.658581068489653	43.1173908235075	3	3	3	FALSE	0.882764421726715
ENST00000395352	0.497665444941376	30.8736878619757	1	1	1	FALSE	0.821242605215736
ENST00000395384	0.784615310489476	1.49465789397403	1	1	1.00061139642944	FALSE	0.913016995059093
ENST00000395397	0.857291024140547	4.93536521025234	1	1	2	FALSE	0.935256144882655
ENST00000395407	0.87820962604427	3.76908391294128	3	3	3	FALSE	0.947109904209296
ENST00000395425	0.46428280286795	37.8810089901049	1	1	1	FALSE	0.816723144721776
ENST00000395436	0.474799984417336	1613.43458412191	1	1	131	FALSE	0.818453030575002
ENST00000395443	0.0695982107586843	183.231131056662	1	1	1	FALSE	0.811977136344152
ENST00000395445	0.953623070765305	1.88838433699129	5	5	12.0012224346052	FALSE	0.978720591277547
ENST00000395456	0.25715699343114	98.4187361142016	1	1	1.000366703337	FALSE	0.811977136344152
ENST00000395460	0.317366645712859	134.99788590772	2	2	2	FALSE	0.811977136344152
ENST00000395461	0.25715699343114	98.4187361142016	1	1	1.000366703337	FALSE	0.811977136344152
ENST00000395471	0.24944893053134	197.117510060502	1	1	2	FALSE	0.811977136344152
ENST00000395474	0.629287553382569	102.731557487863	5	5	7.00317965023847	FALSE	0.870748674982383
ENST00000395503	0.0970572046701439	1415.28908840102	3	3	7.00685167967139	FALSE	0.811977136344152
ENST00000395511	0.73925693764757	208.673677589682	2	2	27	FALSE	0.909935450452976
ENST00000395522	0.374675825151803	187.051618206582	3	3	4.00024443901247	FALSE	0.811977136344152
ENST00000395525	0.374675825151803	187.051618206582	3	3	4.00024443901247	FALSE	0.811977136344152
ENST00000395526	0.312106229968339	4461.95316143613	1	1	104	FALSE	0.811977136344152
ENST00000395529	0.374675825151803	187.051618206582	3	3	4.00024443901247	FALSE	0.811977136344152
ENST00000395530	0.222339945213711	468.33900009164	4	4	5.00024443901247	FALSE	0.811977136344152
ENST00000395544	0.630215739182033	29.0307452059482	2	2	2	FALSE	0.871174305672952
ENST00000395547	0.552635907140622	77.8774281058585	2	2	3.00514253055113	FALSE	0.840733527421809
ENST00000395550	0.576777664007881	74.4797035374408	4	4	4.00048895273671	FALSE	0.850901282750213
ENST00000395557	0.34124374804369	152.796327931864	2	2	4	FALSE	0.811977136344152
ENST00000395562	0.455179265998296	39.9191433850254	1	1	1	FALSE	0.816723144721776
ENST00000395571	0.240366744410616	104.611195060909	1	1	1	FALSE	0.811977136344152
ENST00000395572	0.396798010095838	286.417858628898	1	1	6	FALSE	0.811977136344152
ENST00000395580	0.501773177329031	30.089820275477	1	1	1.00012232415902	FALSE	0.821242605215736
ENST00000395585	0.363328017646155	173.055369804024	3	3	3.00061132167747	FALSE	0.811977136344152
ENST00000395592	0.476217116106091	50.6716724829657	1	1	2.00097799511002	FALSE	0.818453030575002
ENST00000395602	0.107944424077181	381.364686747487	2	2	2	FALSE	0.811977136344152
ENST00000395603	0.477853699322749	34.936243349009	1	1	1.00012220457045	FALSE	0.818453030575002
ENST00000395604	0.107944424077181	381.364686747487	2	2	2	FALSE	0.811977136344152
ENST00000395620	0.534158200249639	24.2085995674546	1	1	1.00061139642944	FALSE	0.835056235602091
ENST00000395643	0.181705335646959	2111.53076903715	7	7	16.0003666435829	FALSE	0.811977136344152
ENST00000395645	0.181705335646959	2111.53076903715	7	7	16.0003666435829	FALSE	0.811977136344152
ENST00000395650	0.429048839687329	437.030348474952	5	5	11	FALSE	0.815339974000631
ENST00000395659	0.745809344251538	2.81509850885423	1	1	1	FALSE	0.911751999072266
ENST00000395665	0.570463190215094	18.4679942054589	1	1	1	FALSE	0.849266606523555
ENST00000395678	0.820013256113624	8.96344049077463	2	2	3.00146735143067	FALSE	0.918331298993319
ENST00000395680	0.820013256113624	8.96344049077463	2	2	3.00146735143067	FALSE	0.918331298993319
ENST00000395681	0.820013256113624	8.96344049077463	2	2	3.00146735143067	FALSE	0.918331298993319
ENST00000395686	0.392288782959047	55.5791571611407	1	1	1.0014684287812	FALSE	0.811977136344152
ENST00000395693	0.134666283065966	148.831783939859	1	1	1.00048899755501	FALSE	0.811977136344152
ENST00000395698	0.517644400660978	27.1096404004822	1	1	1	FALSE	0.829268665852238
ENST00000395700	0.663828863489174	7.86133293072482	1	1	1	FALSE	0.883360786057079
ENST00000395706	0.950466828284228	1.08299713708593	3	3	5.00857756743049	FALSE	0.977220795917082
ENST00000395723	0.330128957564912	150.932443134103	3	3	3.00012220457045	FALSE	0.811977136344152
ENST00000395732	0.114172004275695	158.727401417108	1	1	1	FALSE	0.811977136344152
ENST00000395733	0.114172004275695	158.727401417108	1	1	1	FALSE	0.811977136344152
ENST00000395741	0.379908687432321	277.28311874414	5	5	5.00134490783296	FALSE	0.811977136344152
ENST00000395743	0.772369586271313	1.85630367123092	1	1	1	FALSE	0.913016995059093
ENST00000395744	0.379908687432321	277.28311874414	5	5	5.00134490783296	FALSE	0.811977136344152
ENST00000395747	0.544875431706702	22.4121230364407	1	1	1.00294153695306	FALSE	0.837308474298447
ENST00000395749	0.544875431706702	22.4121230364407	1	1	1.00294153695306	FALSE	0.837308474298447
ENST00000395762	0.21930595596037	258.379227111077	3	3	3.00134549112893	FALSE	0.811977136344152
ENST00000395763	0.760995489910095	12.3507553537675	2	2	2	FALSE	0.912751221235832
ENST00000395770	0.331426476184034	88.9259651821665	2	2	2	FALSE	0.811977136344152
ENST00000395777	0.816205657504955	15.2531969099046	5	5	6.00048928170765	FALSE	0.917763092183506
ENST00000395780	0.90626109152116	2.07222532142288	2	2	2	FALSE	0.960349877676005
ENST00000395787	0.183875214846552	5036.24741470775	3	3	49.006116821649	FALSE	0.811977136344152
ENST00000395792	0.768881716403527	14.9693190722949	2	2	3	FALSE	0.913016995059093
ENST00000395805	0.412771824787771	50.1899357932911	1	1	1	FALSE	0.811977136344152
ENST00000395808	0.439881834853077	63.2033295119109	3	3	3	FALSE	0.816723144721776
ENST00000395811	0.0945338270934063	768.412560398472	3	3	4.00061108259538	FALSE	0.811977136344152
ENST00000395824	0.783051878788574	1.54536208000769	1	1	1.00012232415902	FALSE	0.913016995059093
ENST00000395825	0.783051878788574	1.54536208000769	1	1	1.00012232415902	FALSE	0.913016995059093
ENST00000395831	0.217267686530308	1046.17574804574	8	8	10.0041630953839	FALSE	0.811977136344152
ENST00000395833	0.529384553419648	24.8395920436679	1	1	1	FALSE	0.833416189981486
ENST00000395834	0.765175260218466	15.0744193181451	2	2	4	FALSE	0.912751221235832
ENST00000395840	0.277186624819696	91.0710320509311	1	1	1	FALSE	0.811977136344152
ENST00000395841	0.277186624819696	91.0710320509311	1	1	1	FALSE	0.811977136344152
ENST00000395848	0.578134117473754	17.3600954331185	1	1	1.00012232415902	FALSE	0.851054998844323
ENST00000395850	0.707560255389111	4.73847622688835	1	1	1	FALSE	0.897020533043701
ENST00000395851	0.578134117473754	17.3600954331185	1	1	1.00012232415902	FALSE	0.851054998844323
ENST00000395855	0.471361688459414	36.3041760722515	1	1	1.00012220457045	FALSE	0.81694089257545
ENST00000395856	0.485085845996127	33.4361778187083	1	1	1	FALSE	0.818453030575002
ENST00000395858	0.240282941368917	517.320442069559	5	5	5	FALSE	0.811977136344152
ENST00000395859	0.976762534475879	0.0514667871323531	2	2	2.00097851873989	FALSE	0.986849887622115
ENST00000395860	0.976762534475879	0.0514667871323531	2	2	2.00097851873989	FALSE	0.986849887622115
ENST00000395862	0.494060399914475	31.6097809544591	1	1	1.00036719706242	FALSE	0.819547489357388
ENST00000395867	0.856083056583546	6.83413589699933	3	3	3	FALSE	0.935256144882655
ENST00000395876	0.471791685739498	36.2445765800257	1	1	1.00012220457045	FALSE	0.81694089257545
ENST00000395879	0.7676548691467	12.7096651102287	2	2	2	FALSE	0.913016995059093
ENST00000395891	0.112570585721175	508.067504454752	3	3	3.00061120212546	FALSE	0.811977136344152
ENST00000395898	0.374960250184185	599.120921489586	12	12	12.0029380266715	FALSE	0.811977136344152
ENST00000395905	0.157651534851096	138.280686663051	1	1	1	FALSE	0.811977136344152
ENST00000395930	0.640665174980206	740.317401531174	4	4	103.011861090731	FALSE	0.874890997111748
ENST00000395934	0.49373389453583	31.6791151395995	1	1	1	FALSE	0.819547489357388
ENST00000395939	0.950320112235632	0.920346603710701	1	1	7	FALSE	0.977130003539637
ENST00000395940	0.725258718569878	28.7815477216155	3	3	4.00012220457045	FALSE	0.902499937539066
ENST00000395954	0.60791895254525	115.093639848078	3	3	7	FALSE	0.861230167942784
ENST00000395955	0.422986793550226	339.915184847127	5	5	9.0002444091409	FALSE	0.81319124688291
ENST00000395961	0.0485445180104923	1553.76196994174	3	3	7	FALSE	0.811977136344152
ENST00000395963	1	0.00369748451600586	2	2	3	FALSE	1
ENST00000395965	0.0666567187908974	486.756551962005	2	2	2.00012220457045	FALSE	0.811977136344152
ENST00000395978	0.400960384755675	53.2718409114827	1	1	1	FALSE	0.811977136344152
ENST00000395981	0.400960384755675	53.2718409114827	1	1	1	FALSE	0.811977136344152
ENST00000395983	0.400960384755675	53.2718409114827	1	1	1	FALSE	0.811977136344152
ENST00000395986	0.400960384755675	53.2718409114827	1	1	1	FALSE	0.811977136344152
ENST00000395987	0.531430810482891	122.332098276686	3	3	6	FALSE	0.833488445502688
ENST00000395990	0.978477013477273	0.211070493014864	2	2	5	FALSE	0.987329872637753
ENST00000395995	0.159117534577399	414.561524368855	3	3	3.00220195469978	FALSE	0.811977136344152
ENST00000395999	0.544748285969738	84.7429992952549	2	2	4	FALSE	0.837308474298447
ENST00000396005	0.472259230828442	44.6631007595542	2	2	2	FALSE	0.81694089257545
ENST00000396009	0.372993437792772	60.9696310559119	1	1	1.00012220457045	FALSE	0.811977136344152
ENST00000396024	0.265608854545518	220.222017858036	1	1	1	FALSE	0.811977136344152
ENST00000396028	0.519922069282772	40.11014529984	2	2	2.00110145637009	FALSE	0.829957583371773
ENST00000396029	0.125930425433822	481.563405637045	3	3	3.00061132167747	FALSE	0.811977136344152
ENST00000396037	0.326869535773168	74.7982776666339	1	1	1.0015911872705	FALSE	0.811977136344152
ENST00000396044	0.307102286281112	81.1711755032803	1	1	1	FALSE	0.811977136344152
ENST00000396049	0.820869154034548	0.740417104664226	1	1	1	FALSE	0.918331298993319
ENST00000396056	0.190966380965936	124.006204439402	1	1	1	FALSE	0.811977136344152
ENST00000396057	0.156873033987982	354.802212478609	3	3	3.0066382232583	FALSE	0.811977136344152
ENST00000396058	0.690179411106733	103.300822526685	6	6	10	FALSE	0.894138571083756
ENST00000396060	0.353795751180562	66.5512587579565	1	1	1	FALSE	0.811977136344152
ENST00000396065	0.32474162824398	619.358818861462	7	7	11	FALSE	0.811977136344152
ENST00000396068	0.198278240303746	256.162498212935	3	3	3	FALSE	0.811977136344152
ENST00000396073	0.0503432493323848	2496.51128261289	3	3	9	FALSE	0.811977136344152
ENST00000396078	0.204888080957806	118.290178671791	1	1	1	FALSE	0.811977136344152
ENST00000396082	0.631848938215234	26.936069599562	2	2	2	FALSE	0.872256939517118
ENST00000396098	0.801924934501481	18.4934146992993	3	3	4	FALSE	0.915283424942203
ENST00000396105	0.218783167089046	230.007703432375	2	2	2	FALSE	0.811977136344152
ENST00000396123	0.032644338965431	804.337298042141	2	2	2	FALSE	0.811977136344152
ENST00000396133	0.472546190572295	36.077624167365	1	1	1	FALSE	0.816960374791792
ENST00000396147	0.593259651982332	727.152675266998	11	11	65	FALSE	0.857144951570969
ENST00000396150	0.500356637246252	109.166956940767	2	2	4.00061132167747	FALSE	0.821242605215736
ENST00000396154	0.0532822400738895	571.367037133411	3	3	3.00061132167747	FALSE	0.811977136344152
ENST00000396161	0.429731161819514	183.296920345019	4	4	4	FALSE	0.815339974000631
ENST00000396168	0.391375275297554	55.8457077978101	1	1	1	FALSE	0.811977136344152
ENST00000396169	0.711810723776411	5.05677389644179	1	1	2	FALSE	0.898553707352347
ENST00000396194	0.686425555922844	41.6312105364077	3	3	4	FALSE	0.89246312321439
ENST00000396207	0.291420503306149	216.941695839167	1	1	3	FALSE	0.811977136344152
ENST00000396208	0.46590224996029	37.5187171395444	1	1	1	FALSE	0.816723144721776
ENST00000396210	0.291420503306149	216.941695839167	1	1	3	FALSE	0.811977136344152
ENST00000396211	0.198456746363369	120.944498704924	1	1	1	FALSE	0.811977136344152
ENST00000396212	0.46590224996029	37.5187171395444	1	1	1	FALSE	0.816723144721776
ENST00000396217	0.673173833868568	57.7982319144825	2	2	5.00012220457045	FALSE	0.887083502700849
ENST00000396221	0.426072046293381	46.8317497177311	1	1	1	FALSE	0.813875693457152
ENST00000396225	0.655191364647001	8.59817772170116	1	1	1	FALSE	0.88186469862255
ENST00000396231	0.499555811205036	2353.75107312383	6	6	95.0011009174312	FALSE	0.821242605215736
ENST00000396234	0.140361511911851	251.112238152223	2	2	2	FALSE	0.811977136344152
ENST00000396251	0.389891640294484	1587.43303743822	10	10	39.0424605250475	FALSE	0.811977136344152
ENST00000396253	0.487252091206003	144.146688008517	5	5	5	FALSE	0.818453030575002
ENST00000396257	0.617984962396572	34.2624997828591	2	2	2.00061199510404	FALSE	0.866503186926511
ENST00000396275	0.529646588592125	30.6855596795953	2	2	2	FALSE	0.833416189981486
ENST00000396276	0.842551750154024	28.9982665436941	7	7	15.0017139159765	FALSE	0.928344084062877
ENST00000396294	0.0407631479055046	1897.22421850235	2	2	6	FALSE	0.811977136344152
ENST00000396307	0.575525101119534	69.7362312585239	3	3	3	FALSE	0.850818280048787
ENST00000396328	0.498387406481538	251.664655789692	8	8	10.0004896560166	FALSE	0.821242605215736
ENST00000396335	0.300757429173432	83.2588344445113	1	1	1	FALSE	0.811977136344152
ENST00000396352	0.410966722729876	50.6690261766068	1	1	1.00048893778267	FALSE	0.811977136344152
ENST00000396367	0.320072127396497	100.494499919646	2	2	2.00012220457045	FALSE	0.811977136344152
ENST00000396373	0.69552011559944	5.49092089693888	1	1	1	FALSE	0.895396665017476
ENST00000396398	0.855302741524636	5.01799676612418	2	2	2	FALSE	0.935248026862255
ENST00000396399	0.536647742453367	148.291668292339	5	5	6.00073367571533	FALSE	0.835640584099508
ENST00000396401	0.328217551832722	74.383081223646	1	1	1.00061132167747	FALSE	0.811977136344152
ENST00000396402	0.704412949080566	20.7386787278833	2	2	2	FALSE	0.896620870670573
ENST00000396423	0.68491518678844	6.21801616637888	1	1	1.00073412455647	FALSE	0.892207288763153
ENST00000396429	0.140492889761815	145.997466770974	1	1	1.00085605967959	FALSE	0.811977136344152
ENST00000396431	0.140492889761815	145.997466770974	1	1	1.00085605967959	FALSE	0.811977136344152
ENST00000396444	0.868002185461711	4.69137774339899	3	3	3.00048905734197	FALSE	0.940954416834433
ENST00000396445	0.378160429877772	59.5095721795552	1	1	1.000366703337	FALSE	0.811977136344152
ENST00000396446	0.378160429877772	59.5095721795552	1	1	1.000366703337	FALSE	0.811977136344152
ENST00000396448	0.356326201332788	65.8038810748102	1	1	1	FALSE	0.811977136344152
ENST00000396463	0.938917121026986	11.2787191245595	3	3	41.366444847776	FALSE	0.972453166882803
ENST00000396475	0.347644975451327	68.4037057738382	1	1	1.00012227928589	FALSE	0.811977136344152
ENST00000396502	0.233630353079927	205.932247328957	1	1	1	FALSE	0.811977136344152
ENST00000396505	0.168013044239798	314.550814668047	3	3	3	FALSE	0.811977136344152
ENST00000396535	0.77701381689374	10.7920374414162	1	1	2.0007342143906	FALSE	0.913016995059093
ENST00000396545	0.0305121697378392	670.978028669726	2	2	3	FALSE	0.811977136344152
ENST00000396553	0.272969476072799	685.064293166707	8	8	9	FALSE	0.811977136344152
ENST00000396554	0.272969476072799	685.064293166707	8	8	9	FALSE	0.811977136344152
ENST00000396556	0.10044506673615	165.772494518964	1	1	1	FALSE	0.811977136344152
ENST00000396563	0.17422806403572	131.052770566557	1	1	1	FALSE	0.811977136344152
ENST00000396573	0.324868626306077	75.4387802099692	1	1	1	FALSE	0.811977136344152
ENST00000396576	0.134641630608149	148.806703674522	1	1	1	FALSE	0.811977136344152
ENST00000396578	0.0182744778931947	2043.44639911067	5	5	5	FALSE	0.811977136344152
ENST00000396591	0.10493665345291	602.673852311124	3	3	3.00061174073494	FALSE	0.811977136344152
ENST00000396592	0.829899592871684	19.8289879799792	5	5	6	FALSE	0.921199010626396
ENST00000396593	0.739638444708812	3.08322877706266	1	1	1.00012221950623	FALSE	0.909935450452976
ENST00000396594	0.207326077591785	225.811052819212	2	2	2	FALSE	0.811977136344152
ENST00000396595	0.0428071114800589	3967.80695921505	1	1	16.0667320902846	FALSE	0.811977136344152
ENST00000396617	0.716281163603063	36.0553609623204	4	4	6.00820120093461	FALSE	0.899667211195708
ENST00000396618	0.789668440353263	10.5141820417878	2	2	2	FALSE	0.913016995059093
ENST00000396623	0.573566083637521	186.412201699641	2	2	10.0137529426341	FALSE	0.850184920536247
ENST00000396627	0.664868654420334	9.00944415053264	1	1	2	FALSE	0.883488594540653
ENST00000396628	0.664868654420334	9.00944415053264	1	1	2	FALSE	0.883488594540653
ENST00000396638	0.665270238832483	7.68022903711157	1	1	1	FALSE	0.883488594540653
ENST00000396649	0.378116652860276	93.0589410343784	2	2	2	FALSE	0.811977136344152
ENST00000396650	0.766433229310472	37.3555188154173	2	2	6.00428186934182	FALSE	0.9128061032346
ENST00000396675	0.478477690763834	47.4369608481054	1	1	2.003182374541	FALSE	0.818453030575002
ENST00000396684	0.110798978903849	1582.60931930165	3	3	12.0380274779195	FALSE	0.811977136344152
ENST00000396693	0.622261810099613	161.413140487902	2	2	10.0024443901247	FALSE	0.867809585339498
ENST00000396700	0.460808516096266	38.5916010726632	1	1	1	FALSE	0.816723144721776
ENST00000396707	0.15400511235808	357.537299291091	3	3	3	FALSE	0.811977136344152
ENST00000396713	0.15400511235808	357.537299291091	3	3	3	FALSE	0.811977136344152
ENST00000396751	0.280415795809019	285.902565722351	2	2	4	FALSE	0.811977136344152
ENST00000396761	0.341320753621103	70.3214705307914	1	1	1	FALSE	0.811977136344152
ENST00000396782	0.44938460906172	70.7547706062428	2	2	3	FALSE	0.816723144721776
ENST00000396789	0.44938460906172	70.7547706062428	2	2	3	FALSE	0.816723144721776
ENST00000396809	0.185823818503232	269.546803180747	1	1	1	FALSE	0.811977136344152
ENST00000396817	0.0655280237717627	2732.72793633979	3	3	12	FALSE	0.811977136344152
ENST00000396819	0.012647257272516	2244.60546945569	3	3	5.00146699266504	FALSE	0.811977136344152
ENST00000396825	0.27088753165653	93.4588593861763	1	1	1	FALSE	0.811977136344152
ENST00000396832	0.385565035978831	57.4073965708997	1	1	1.00183621006243	FALSE	0.811977136344152
ENST00000396836	0.647606544654018	9.2865539603106	1	1	1	FALSE	0.878654491931635
ENST00000396838	0.405588310142148	3746.0121975433	3	3	95	FALSE	0.811977136344152
ENST00000396842	0.332379822739064	73.0861073216269	1	1	1	FALSE	0.811977136344152
ENST00000396847	0.0807931538640719	790.654473162487	3	3	5.00036661371135	FALSE	0.811977136344152
ENST00000396852	0.375036500687966	84.4964508690538	2	2	2	FALSE	0.811977136344152
ENST00000396859	0.245241039238634	102.792978268534	1	1	1	FALSE	0.811977136344152
ENST00000396865	NA	NA	NA	NA	NA	NA	NA
ENST00000396868	0.621195052297495	126.634296032828	4	4	12	FALSE	0.867710962803693
ENST00000396870	0.621195052297495	126.634296032828	4	4	12	FALSE	0.867710962803693
ENST00000396871	0.621195052297495	126.634296032828	4	4	12	FALSE	0.867710962803693
ENST00000396878	0.300388132069518	83.381131323176	1	1	1.000366703337	FALSE	0.811977136344152
ENST00000396901	0.276501630924326	113.848038978977	1	1	2.0002444091409	FALSE	0.811977136344152
ENST00000396923	0.927382995061379	1.22929498199423	1	1	2.00269179004038	FALSE	0.96818119499602
ENST00000396926	0.198475346197896	120.932340254373	1	1	1	FALSE	0.811977136344152
ENST00000396946	0.15605053144019	138.982134319709	1	1	1	FALSE	0.811977136344152
ENST00000396954	0.217969146707114	113.17871548459	1	1	1	FALSE	0.811977136344152
ENST00000396973	0.110221900288134	7364.53300037533	6	6	47	FALSE	0.811977136344152
ENST00000396976	0.262813492333067	118.239922189742	2	2	2	FALSE	0.811977136344152
ENST00000396981	0.314637958542259	78.7068703120194	1	1	1	FALSE	0.811977136344152
ENST00000396997	0.36413295954223	63.520028232723	1	1	1.00024443901247	FALSE	0.811977136344152
ENST00000397002	0.36413295954223	63.520028232723	1	1	1.00024443901247	FALSE	0.811977136344152
ENST00000397004	0.171994722074943	246.493021340901	1	1	1.00085689802913	FALSE	0.811977136344152
ENST00000397007	0.171994722074943	246.493021340901	1	1	1.00085689802913	FALSE	0.811977136344152
ENST00000397022	0.368532187163536	143.69839796534	1	1	5	FALSE	0.811977136344152
ENST00000397033	0.418922345339382	90.3155610191202	3	3	3.00024443901612	FALSE	0.812294439401918
ENST00000397041	0.306153042687004	81.4830799839692	1	1	1.00012220457045	FALSE	0.811977136344152
ENST00000397043	0.306153042687004	81.4830799839692	1	1	1.00012220457045	FALSE	0.811977136344152
ENST00000397054	0.77341438352064	20.5721669814465	4	4	4.00110054355785	FALSE	0.913016995059093
ENST00000397066	0.288946971199944	123.826245897115	2	2	2	FALSE	0.811977136344152
ENST00000397067	0.00628490722338537	809.129230433108	2	2	2	FALSE	0.811977136344152
ENST00000397068	0.00861742442084878	2525.91672582552	5	5	6	FALSE	0.811977136344152
ENST00000397080	0.251944455374279	219.837641832332	3	3	3	FALSE	0.811977136344152
ENST00000397081	0.196117595368769	229.446863099318	1	1	1.00024458847988	FALSE	0.811977136344152
ENST00000397086	0.66230681487412	7.97739840014512	1	1	1.00012220457045	FALSE	0.882792831046206
ENST00000397087	0.196117595368769	229.446863099318	1	1	1.00024458847988	FALSE	0.811977136344152
ENST00000397088	0.21155483542289	115.720144936641	1	1	1.000366703337	FALSE	0.811977136344152
ENST00000397091	0.0905829448589337	171.118969407035	1	1	1	FALSE	0.811977136344152
ENST00000397095	0.120273982056022	155.847090502505	1	1	1.0013460597161	FALSE	0.811977136344152
ENST00000397098	0.215963637265298	113.95324636148	1	1	1.00012220457045	FALSE	0.811977136344152
ENST00000397108	0.0905829448589337	171.118969407035	1	1	1	FALSE	0.811977136344152
ENST00000397118	0.423036400693095	47.2801409433505	1	1	1.00024443901247	FALSE	0.81319124688291
ENST00000397119	0.962558483703047	1.18163464790412	1	1	9.03979855054662	FALSE	0.981384558504938
ENST00000397120	0.238775198487667	1904.83451703779	10	10	19	FALSE	0.811977136344152
ENST00000397128	0.345453189287732	69.0652585281841	1	1	1	FALSE	0.811977136344152
ENST00000397130	0.0687318844785326	652.024438876166	2	2	2	FALSE	0.811977136344152
ENST00000397146	0.904815243554053	7.97526521143768	6	6	9.00183369600204	FALSE	0.959719693216573
ENST00000397154	0.686286560834476	35.757389335595	2	2	3	FALSE	0.89246312321439
ENST00000397163	0.330450870460249	143.167357698286	1	1	3	FALSE	0.811977136344152
ENST00000397168	0.638401360920364	36.1830103402825	2	2	3.00036724201249	FALSE	0.874295894133857
ENST00000397172	NA	NA	NA	NA	NA	NA	NA
ENST00000397202	0.182402567756719	127.587849072574	1	1	1	FALSE	0.811977136344152
ENST00000397223	0.603062042069614	112.431532751136	2	2	6.00061102285225	FALSE	0.860622790070925
ENST00000397224	0.603062042069614	112.431532751136	2	2	6.00061102285225	FALSE	0.860622790070925
ENST00000397238	0.0802687034045043	455.540830608937	2	2	2.00195863943823	FALSE	0.811977136344152
ENST00000397242	0.47186959346996	36.2164353638255	1	1	1	FALSE	0.81694089257545
ENST00000397248	0.350839217681876	67.3008500072056	1	1	1	FALSE	0.811977136344152
ENST00000397272	0.451817078073124	382.746114774863	7	7	10.0007335262479	FALSE	0.816723144721776
ENST00000397278	0.467139103028725	180.730776883188	4	4	6.000733406674	FALSE	0.81694089257545
ENST00000397280	0.529910315727373	208.476345203501	4	4	7.00685359723538	FALSE	0.833416189981486
ENST00000397287	0.631527413629044	10.7748391266147	1	1	1	FALSE	0.871900808995648
ENST00000397293	0.631527413629044	10.7748391266147	1	1	1	FALSE	0.871900808995648
ENST00000397296	0.607953581131183	13.4947363129376	1	1	1.00134589502019	FALSE	0.861230167942784
ENST00000397299	0.210582734059402	116.101711292308	1	1	1.00122339124052	FALSE	0.811977136344152
ENST00000397325	0.871863040611826	7.1416581320063	2	2	4.0002444091409	FALSE	0.943314920660667
ENST00000397326	0.449934658776272	41.1164755951558	1	1	1	FALSE	0.816723144721776
ENST00000397328	0.449934658776272	41.1164755951558	1	1	1	FALSE	0.816723144721776
ENST00000397332	0.490496910621968	32.3341324154759	1	1	1	FALSE	0.818573677726144
ENST00000397333	0.528743675110247	99.4304535408291	4	4	4.00073367571533	FALSE	0.833274935685509
ENST00000397350	0.92319657610843	6.94533961527535	4	4	13	FALSE	0.966528288486009
ENST00000397354	0.311052616014607	118.560098100647	2	2	2.00012220457045	FALSE	0.811977136344152
ENST00000397358	0.772125372391887	1.86381163750643	1	1	1	FALSE	0.913016995059093
ENST00000397367	0.434918486210439	44.6670110132803	1	1	1	FALSE	0.81581688672684
ENST00000397375	0.11966495112484	155.977843305071	1	1	1	FALSE	0.811977136344152
ENST00000397379	0.498837864091369	30.6694128547846	1	1	1	FALSE	0.821242605215736
ENST00000397397	0.38142169251383	58.5973297667668	1	1	1	FALSE	0.811977136344152
ENST00000397406	0.38142169251383	58.5973297667668	1	1	1	FALSE	0.811977136344152
ENST00000397410	0.101358312949711	165.314813462397	1	1	1	FALSE	0.811977136344152
ENST00000397420	0.788779320289334	1.38756653449052	1	1	1	FALSE	0.913016995059093
ENST00000397421	0.788779320289334	1.38756653449052	1	1	1	FALSE	0.913016995059093
ENST00000397440	0.45542532492208	46.8150403160984	2	2	2	FALSE	0.816723144721776
ENST00000397454	0.725424964130566	92.5745862929689	7	7	11	FALSE	0.902499937539066
ENST00000397459	0.088407632305515	757.582268258994	2	2	4	FALSE	0.811977136344152
ENST00000397470	0.691846770592248	33.7882602352151	4	4	5	FALSE	0.894346186818459
ENST00000397472	0.765327358495727	2.08306529766749	1	1	1	FALSE	0.912751221235832
ENST00000397473	0.691846770592248	33.7882602352151	4	4	5	FALSE	0.894346186818459
ENST00000397488	0.49924160552256	250.813713264839	7	7	11.00195599022	FALSE	0.821242605215736
ENST00000397491	0.766067106870422	2.05428639446006	1	1	1.00036728697356	FALSE	0.9128061032346
ENST00000397501	0.788509818742861	1.4011161649519	1	1	1.00012220457045	FALSE	0.913016995059093
ENST00000397525	0.181131827806557	128.12666078143	1	1	1	FALSE	0.811977136344152
ENST00000397528	0.444279742641674	87.1865225066602	3	3	3	FALSE	0.816723144721776
ENST00000397529	0.444279742641674	87.1865225066602	3	3	3	FALSE	0.816723144721776
ENST00000397532	0.444279742641674	87.1865225066602	3	3	3	FALSE	0.816723144721776
ENST00000397536	0.0552931949209924	885.647102994321	4	4	4.00134517691821	FALSE	0.811977136344152
ENST00000397537	0.979754262063843	0.579945206464036	2	2	12	FALSE	0.988050868231867
ENST00000397548	0.956847066307394	0.495159822326939	2	2	3	FALSE	0.979386598889892
ENST00000397550	0.956847066307394	0.495159822326939	2	2	3	FALSE	0.979386598889892
ENST00000397556	0.68100664326711	6.4999030996437	1	1	1	FALSE	0.889756581267188
ENST00000397572	0.372982723663515	60.9773389092156	1	1	1.00012230919765	FALSE	0.811977136344152
ENST00000397588	0.215300782409193	215.13779184722	2	2	2	FALSE	0.811977136344152
ENST00000397618	0.702424138729823	5.09959742305387	1	1	1.00392541707556	FALSE	0.896620870670573
ENST00000397622	0.597111375698331	71.3874735497901	4	4	4	FALSE	0.858539865377097
ENST00000397632	0.253222936881281	744.678875052527	3	3	8.00881165096071	FALSE	0.811977136344152
ENST00000397638	0.73624808489913	3.2222798718122	1	1	1.00061139642944	FALSE	0.908645829013468
ENST00000397655	0.469437198025266	95.8272031917705	2	2	3.00110091743119	FALSE	0.81694089257545
ENST00000397659	0.469437198025266	95.8272031917705	2	2	3.00110091743119	FALSE	0.81694089257545
ENST00000397668	0.817820041013171	0.789238326624789	1	1	1.00012220457045	FALSE	0.917763092183506
ENST00000397676	0.887726273968355	2.9392382801023	2	2	2	FALSE	0.950529127233484
ENST00000397682	0.490061684838191	32.3800645185324	1	1	1	FALSE	0.818573677726144
ENST00000397692	0.238582953657794	105.250886469393	1	1	1.00073367571533	FALSE	0.811977136344152
ENST00000397694	0.762620908097081	13.4847407171681	2	2	2.00073367571533	FALSE	0.912751221235832
ENST00000397702	0.458748910177657	121.319178504957	3	3	3	FALSE	0.816723144721776
ENST00000397707	0.458748910177657	121.319178504957	3	3	3	FALSE	0.816723144721776
ENST00000397728	0.521039371570343	26.4864181993721	1	1	1.00134589502019	FALSE	0.830535268889973
ENST00000397732	0.518864411656318	26.8838039936285	1	1	1	FALSE	0.82983582625225
ENST00000397746	0.331902620104474	866.097094202257	4	4	22.0066053250727	FALSE	0.811977136344152
ENST00000397748	0.420318024450951	321.497437001947	3	3	8.00660532507267	FALSE	0.812607001866542
ENST00000397752	0.87782184271689	3.21219367975697	1	1	2	FALSE	0.946996943755133
ENST00000397760	0.149302998875788	416.220201553146	3	3	3.0002444091409	FALSE	0.811977136344152
ENST00000397770	0.77813752324398	458.243415222095	4	4	113.730929291185	FALSE	0.913016995059093
ENST00000397778	0.44369591821596	149.761372356927	4	4	4	FALSE	0.816723144721776
ENST00000397786	0.422271060154703	47.7721303500626	1	1	1	FALSE	0.81319124688291
ENST00000397790	0.201740053843968	206.391885739072	1	1	2	FALSE	0.811977136344152
ENST00000397792	0.410369465441068	177.955182648535	4	4	5	FALSE	0.811977136344152
ENST00000397801	0.00293548043049907	4038.05025951055	7	7	7.00404164309028	FALSE	0.811977136344152
ENST00000397802	0.265440934542746	224.248560900178	3	3	3	FALSE	0.811977136344152
ENST00000397809	0.518162793003374	27.0203295132134	1	1	1	FALSE	0.829268665852238
ENST00000397852	0.517644400660978	27.1096404004822	1	1	1	FALSE	0.829268665852238
ENST00000397854	0.517644400660978	27.1096404004822	1	1	1	FALSE	0.829268665852238
ENST00000397860	0.297701179894863	392.778788834583	1	1	6	FALSE	0.811977136344152
ENST00000397861	0.073196033496731	2679.24349606818	1	1	24	FALSE	0.811977136344152
ENST00000397885	0.103640281813516	3887.94555353973	8	8	24.0012231817667	FALSE	0.811977136344152
ENST00000397899	0.152181438606118	140.720521176614	1	1	1.00454154903646	FALSE	0.811977136344152
ENST00000397902	0.24853890165796	3003.3185392083	12	12	33.0029332532248	FALSE	0.811977136344152
ENST00000397925	0.0280364873979483	6227.59020677732	9	9	19.0002444091409	FALSE	0.811977136344152
ENST00000397928	0.0177203500880658	6257.81155528159	14	14	18.0022009226504	FALSE	0.811977136344152
ENST00000397932	0.0177203500880658	6257.81155528159	14	14	18.0022009226504	FALSE	0.811977136344152
ENST00000397938	0.286442523168768	88.1142409099814	1	1	1	FALSE	0.811977136344152
ENST00000397942	0.660831715468119	8.11365379981406	1	1	1.00012230919765	FALSE	0.882792831046206
ENST00000397956	0.0731406682017394	3133.33237689223	8	8	15.0326133472282	FALSE	0.811977136344152
ENST00000397968	0.268470866260379	94.3590628984624	1	1	1	FALSE	0.811977136344152
ENST00000397979	0.911436404210433	2.42995866244947	3	3	3.00588262406502	FALSE	0.961916380451707
ENST00000397981	0.911436404210433	2.42995866244947	3	3	3.00588262406502	FALSE	0.961916380451707
ENST00000397983	0.911436404210433	2.42995866244947	3	3	3.00588262406502	FALSE	0.961916380451707
ENST00000397985	0.140231614639605	3993.62199029534	4	4	27	FALSE	0.811977136344152
ENST00000397988	0.938951392398099	1.16872869045134	3	3	4	FALSE	0.972453166882803
ENST00000397992	0.483898099769845	232.721810110629	8	8	9.00722238446789	FALSE	0.818453030575002
ENST00000398004	0.671870035136528	48.0092627267443	3	3	4	FALSE	0.886511270346186
ENST00000398013	0.769321513555005	12.4966675204522	2	2	2	FALSE	0.913016995059093
ENST00000398019	0.43727620343304	71.0956597007821	2	2	2	FALSE	0.816723144721776
ENST00000398020	0.770875398703063	1.90288560338286	1	1	1	FALSE	0.913016995059093
ENST00000398027	0.379050579363199	59.2641450986181	1	1	1	FALSE	0.811977136344152
ENST00000398030	0.438984212547802	187.895742866329	3	3	5	FALSE	0.816723144721776
ENST00000398051	0.626472441820852	169.910381440826	3	3	13.0215475024486	FALSE	0.868649604576962
ENST00000398052	0.912928086081496	16.402595407436	5	5	23.0215475024486	FALSE	0.962399575119286
ENST00000398055	0.2791196422384	90.6237719791766	1	1	1	FALSE	0.811977136344152
ENST00000398071	0.334873618880444	72.3096452208573	1	1	1	FALSE	0.811977136344152
ENST00000398090	0.398165410346113	155.792941817252	3	3	3	FALSE	0.811977136344152
ENST00000398117	0.321264225940801	76.5727104945285	1	1	1.00565249447039	FALSE	0.811977136344152
ENST00000398138	0.293922669116075	1508.61284003548	4	4	25	FALSE	0.811977136344152
ENST00000398153	0.121868162541787	625.008821322193	3	3	4	FALSE	0.811977136344152
ENST00000398174	0.150532703542458	141.470504081864	1	1	1	FALSE	0.811977136344152
ENST00000398189	0.305178496551418	454.396448635935	3	3	7	FALSE	0.811977136344152
ENST00000398201	0.433836295152258	44.928569683729	1	1	1	FALSE	0.815557633621994
ENST00000398204	0.433836295152258	44.928569683729	1	1	1	FALSE	0.815557633621994
ENST00000398208	0.425088218568931	47.0776327170875	1	1	1	FALSE	0.813748604212445
ENST00000398209	0.433836295152258	44.928569683729	1	1	1	FALSE	0.815557633621994
ENST00000398215	0.788275350047482	1.40846250242389	1	1	1	FALSE	0.913016995059093
ENST00000398224	0.412860141508941	71.4635250666933	2	2	2	FALSE	0.811977136344152
ENST00000398225	0.412860141508941	71.4635250666933	2	2	2	FALSE	0.811977136344152
ENST00000398226	0.723316411986912	44.4168742152007	4	4	6.01124706463972	FALSE	0.902499937539066
ENST00000398227	0.468095839267557	37.0349744040419	1	1	1	FALSE	0.81694089257545
ENST00000398229	0.468095839267557	37.0349744040419	1	1	1	FALSE	0.81694089257545
ENST00000398232	0.412860141508941	71.4635250666933	2	2	2	FALSE	0.811977136344152
ENST00000398234	0.412860141508941	71.4635250666933	2	2	2	FALSE	0.811977136344152
ENST00000398236	0.412860141508941	71.4635250666933	2	2	2	FALSE	0.811977136344152
ENST00000398263	0.181616708602633	127.908112837656	1	1	1	FALSE	0.811977136344152
ENST00000398292	0.598835056718006	63.291159262944	3	3	4.00134459385273	FALSE	0.85975898247816
ENST00000398319	0.0767475137528213	510.179093960991	4	4	4.00073345150326	FALSE	0.811977136344152
ENST00000398322	0.203244627569779	119.007825035392	1	1	1	FALSE	0.811977136344152
ENST00000398326	0.269468182157817	176.467768143943	1	1	2.00024449877751	FALSE	0.811977136344152
ENST00000398367	0.97825694586216	0.360313645715446	2	2	8	FALSE	0.987167357179881
ENST00000398389	0.169086239013521	467.879337128944	3	3	4	FALSE	0.811977136344152
ENST00000398391	0.175717519725475	290.740251497542	2	2	3.00110061825502	FALSE	0.811977136344152
ENST00000398393	0.169086239013521	467.879337128944	3	3	4	FALSE	0.811977136344152
ENST00000398397	0.890914220973089	2.82512448909208	2	2	2	FALSE	0.952521505889871
ENST00000398411	0.34982079234458	180.591506812041	1	1	3	FALSE	0.811977136344152
ENST00000398439	0.011553546699496	38323.2719557869	2	2	131	FALSE	0.811977136344152
ENST00000398454	0.405607399798207	93.8463149422493	3	3	3	FALSE	0.811977136344152
ENST00000398455	0.0508807270487627	3415.74465732417	2	2	27.000489835905	FALSE	0.811977136344152
ENST00000398458	0.607643817123747	32.2982373085319	2	2	2	FALSE	0.861230167942784
ENST00000398473	0.392847474768429	55.4593577135554	1	1	1.00048965601665	FALSE	0.811977136344152
ENST00000398475	0.414236374909646	49.8442289145127	1	1	1.00134589502019	FALSE	0.811977136344152
ENST00000398488	0.148112175740969	142.56949545552	1	1	1	FALSE	0.811977136344152
ENST00000398492	0.383411774750377	58.045211325877	1	1	1	FALSE	0.811977136344152
ENST00000398494	0.383411774750377	58.045211325877	1	1	1	FALSE	0.811977136344152
ENST00000398499	0.263976013882433	95.8914674386741	1	1	1.00024443901247	FALSE	0.811977136344152
ENST00000398505	0.263976013882433	95.8914674386741	1	1	1.00024443901247	FALSE	0.811977136344152
ENST00000398510	0.892632982937287	2.87376380339485	3	3	3	FALSE	0.953810498949788
ENST00000398511	0.263976013882433	95.8914674386741	1	1	1.00024443901247	FALSE	0.811977136344152
ENST00000398516	0.758277272216062	41.2446752120381	5	5	10.0064837797612	FALSE	0.912751221235832
ENST00000398520	0.722394758385379	3.91294167942218	1	1	1.00012220457045	FALSE	0.902499937539066
ENST00000398540	0.538963358833262	23.3708352005285	1	1	1	FALSE	0.836769853580943
ENST00000398544	0.245114190690239	163.1504514067	2	2	2	FALSE	0.811977136344152
ENST00000398545	0.679739518347011	72.4465532502495	5	5	7	FALSE	0.889756581267188
ENST00000398548	0.119352559934514	156.179533483721	1	1	1	FALSE	0.811977136344152
ENST00000398568	0.208995377539176	116.692046795682	1	1	1.0008576329331	FALSE	0.811977136344152
ENST00000398587	0.529778860115114	316.861198318606	7	7	17.0001222045705	FALSE	0.833416189981486
ENST00000398594	0.939847599456119	2.05746001916583	5	5	6.00024443901247	FALSE	0.973018231450408
ENST00000398598	0.14674527193953	4113.02195212492	6	6	61.014177462723	FALSE	0.811977136344152
ENST00000398604	0.574454069785956	410.321927329491	10	10	28	FALSE	0.850650264214447
ENST00000398606	0.102858605760711	935.855639477872	2	2	8.00268914286524	FALSE	0.811977136344152
ENST00000398610	0.779618893259973	37.4257505548576	6	6	10.0001222045705	FALSE	0.913016995059093
ENST00000398631	0.0337038073001652	2445.42462344477	4	4	11	FALSE	0.811977136344152
ENST00000398634	0.667253776229983	47.8590384715948	3	3	4	FALSE	0.884303732713724
ENST00000398640	0.18669465343721	326.815715403305	4	4	4	FALSE	0.811977136344152
ENST00000398645	0.266037947006942	219.489685946837	3	3	3.0002444091409	FALSE	0.811977136344152
ENST00000398647	0.327992208491127	130.396560090443	2	2	2	FALSE	0.811977136344152
ENST00000398652	0.28291788447462	207.700611153567	3	3	3	FALSE	0.811977136344152
ENST00000398665	0.104620108270072	569.714508234683	2	2	2.00036664358292	FALSE	0.811977136344152
ENST00000398712	0.270610554249501	93.5327016857109	1	1	1	FALSE	0.811977136344152
ENST00000398718	0.29256846736527	86.0177888732799	1	1	1	FALSE	0.811977136344152
ENST00000398733	0.29541198707747	85.050442292316	1	1	1.004664866192	FALSE	0.811977136344152
ENST00000398752	0.957835574236188	0.375540347383159	2	2	3.00073367571533	FALSE	0.979978675395828
ENST00000398754	0.0518651190958191	194.777123368314	1	1	1.00012220457045	FALSE	0.811977136344152
ENST00000398755	0.0482435802102996	7115.83477787882	6	6	46.0012220457045	FALSE	0.811977136344152
ENST00000398774	0.159688305077603	586.241150604469	4	4	4.00146694786866	FALSE	0.811977136344152
ENST00000398776	0.367107507275076	560.05321239079	10	9	14.0009779054625	FALSE	0.811977136344152
ENST00000398788	0.615597994798023	115.301500728392	6	6	8.00293542074364	FALSE	0.865687112112898
ENST00000398793	0.603294859227876	16.9331333829346	2	2	2.00012220457045	FALSE	0.860622790070925
ENST00000398803	0.975733017119947	0.126747902237949	2	2	2	FALSE	0.986643958135855
ENST00000398805	0.975733017119947	0.126747902237949	2	2	2	FALSE	0.986643958135855
ENST00000398822	0.51168739735506	59.4309107511561	2	2	2.00441137810253	FALSE	0.826895138171638
ENST00000398823	0.178618537169926	147.003793146218	1	1	2	FALSE	0.811977136344152
ENST00000398831	0.207173486344819	483.986819107789	3	3	4	FALSE	0.811977136344152
ENST00000398868	0.422538220106754	47.7123373403062	1	1	1	FALSE	0.81319124688291
ENST00000398873	0.368638685426041	62.2145676180743	1	1	1.00269541778976	FALSE	0.811977136344152
ENST00000398888	0.126115309390171	353.564297040021	2	2	2	FALSE	0.811977136344152
ENST00000398905	0.376124264347402	60.0837690166957	1	1	1	FALSE	0.811977136344152
ENST00000398919	0.090773598239943	405.789212443573	2	2	2	FALSE	0.811977136344152
ENST00000398955	0.0919772023997167	689.42291626768	5	4	4.00195711179606	FALSE	0.811977136344152
ENST00000398970	0.589614774782871	21.4541311807721	2	2	3.0039151812809	FALSE	0.856592754437052
ENST00000398979	0.793015711248555	19.6659368675737	1	1	4	FALSE	0.913453337233696
ENST00000399002	0.782194523336441	18.2230824426411	4	4	5	FALSE	0.913016995059093
ENST00000399004	0.63582988982529	50.0374444691243	3	3	3	FALSE	0.873498056892109
ENST00000399017	0.68652335914493	130.262774881795	10	10	15.0030577905113	FALSE	0.89246312321439
ENST00000399022	0.778098881789179	1.68490434171265	1	1	1	FALSE	0.913016995059093
ENST00000399033	0.430978599367441	306.720821253218	6	6	7.00012220457045	FALSE	0.815339974000631
ENST00000399036	0.357246366486627	78.075576257676	2	2	2	FALSE	0.811977136344152
ENST00000399054	0.112756599958206	159.452052995789	1	1	1	FALSE	0.811977136344152
ENST00000399066	0.465162628278843	155.624140230227	4	4	4	FALSE	0.816723144721776
ENST00000399098	0.822345512508082	0.712956451495884	1	1	1	FALSE	0.918331298993319
ENST00000399100	0.517427514665967	26.8342206610648	1	1	1	FALSE	0.829268665852238
ENST00000399102	0.822345512508082	0.712956451495884	1	1	1	FALSE	0.918331298993319
ENST00000399103	0.822345512508082	0.712956451495884	1	1	1	FALSE	0.918331298993319
ENST00000399120	0.322389309608532	292.828755153266	5	5	5	FALSE	0.811977136344152
ENST00000399135	0.272277820306619	238.641350375026	3	3	3.00146747113623	FALSE	0.811977136344152
ENST00000399136	0.272277820306619	238.641350375026	3	3	3.00146747113623	FALSE	0.811977136344152
ENST00000399137	0.272277820306619	238.641350375026	3	3	3.00146747113623	FALSE	0.811977136344152
ENST00000399139	0.272277820306619	238.641350375026	3	3	3.00146747113623	FALSE	0.811977136344152
ENST00000399151	0.640076900693066	261.140688949478	11	11	18.0001222045705	FALSE	0.874752591429973
ENST00000399163	0.838351102571199	6.2498159198525	2	2	2	FALSE	0.925900563616867
ENST00000399182	0.154355695260462	345.229573444321	2	2	3	FALSE	0.811977136344152
ENST00000399187	0.154355695260462	345.229573444321	2	2	3	FALSE	0.811977136344152
ENST00000399200	0.504768461984851	29.5192152708466	1	1	1	FALSE	0.823115719019012
ENST00000399201	0.35766777378838	423.987902220989	1	1	7	FALSE	0.811977136344152
ENST00000399205	0.35766777378838	423.987902220989	1	1	7	FALSE	0.811977136344152
ENST00000399208	0.199489432581981	950.1784936128	2	2	8	FALSE	0.811977136344152
ENST00000399212	0.35766777378838	423.987902220989	1	1	7	FALSE	0.811977136344152
ENST00000399220	0.324868626306077	75.4387802099692	1	1	1	FALSE	0.811977136344152
ENST00000399256	0.279863143922334	105.745732553806	2	2	2	FALSE	0.811977136344152
ENST00000399277	0.880839132493981	7.41806272595617	2	2	6	FALSE	0.948418042549843
ENST00000399298	0.377573639164533	129.179550470831	3	3	3	FALSE	0.811977136344152
ENST00000399302	0.0603198273821824	569.740475404521	3	3	3	FALSE	0.811977136344152
ENST00000399312	0.398002588487712	54.067687603734	1	1	1	FALSE	0.811977136344152
ENST00000399334	0.52678062376623	870.402769792244	10	10	64	FALSE	0.832265537921627
ENST00000399338	0.771582672414469	18.2052957917476	1	1	3.01511985248924	FALSE	0.913016995059093
ENST00000399349	0.771582672414469	18.2052957917476	1	1	3.01511985248924	FALSE	0.913016995059093
ENST00000399351	0.637948374674901	51.3122971960389	3	3	3	FALSE	0.874295894133857
ENST00000399352	0.771582672414469	18.2052957917476	1	1	3.01511985248924	FALSE	0.913016995059093
ENST00000399353	0.771582672414469	18.2052957917476	1	1	3.01511985248924	FALSE	0.913016995059093
ENST00000399355	0.771582672414469	18.2052957917476	1	1	3.01511985248924	FALSE	0.913016995059093
ENST00000399365	0.368509059967594	62.2534060191986	1	1	1.00012220457045	FALSE	0.811977136344152
ENST00000399367	0.566315819718981	92.8079871505113	2	2	4.01511985248924	FALSE	0.847288921935673
ENST00000399395	0.124343385221705	354.24218571178	2	2	2	FALSE	0.811977136344152
ENST00000399423	0.394310303224795	55.0638273535229	1	1	1	FALSE	0.811977136344152
ENST00000399429	0.0348322685380346	14771.7473630189	11	11	59	FALSE	0.811977136344152
ENST00000399440	0.206802616780544	464.484598047512	2	2	4	FALSE	0.811977136344152
ENST00000399441	0.465311254310379	1282.69439457377	2	2	40	FALSE	0.816723144721776
ENST00000399443	0.567789030327049	43.6063764540166	2	2	2.00012220457045	FALSE	0.848425474377242
ENST00000399448	0.145438926092459	143.785476079457	1	1	1	FALSE	0.811977136344152
ENST00000399464	0.54749891691402	47.5722889569681	2	2	2.00024443901247	FALSE	0.838439159745024
ENST00000399466	0.19536822052664	293.305418398662	2	2	3	FALSE	0.811977136344152
ENST00000399481	0.867371980954214	8.42970303596466	6	6	7.00012221950623	FALSE	0.940515029127758
ENST00000399496	0.752728057143977	19.5919246324657	3	3	6	FALSE	0.912291755258166
ENST00000399499	0.752728057143977	19.5919246324657	3	3	6	FALSE	0.912291755258166
ENST00000399510	1	0.0402130634453508	2	2	4	FALSE	1
ENST00000399516	0.884728349155227	14.1446829815709	10	10	12.0352524866571	FALSE	0.949513366373012
ENST00000399562	0.275463056546523	91.8988603467438	1	1	1	FALSE	0.811977136344152
ENST00000399564	0.888843565900283	129.549274098941	15	15	142	FALSE	0.951097864522569
ENST00000399568	0.983042903625548	0.615146529868736	2	2	18.0760793167659	FALSE	0.989549595929465
ENST00000399575	0.434999784947124	718.012500633298	2	2	32	FALSE	0.81581688672684
ENST00000399591	0.195343068377876	135.13968982079	2	2	2.00134589502019	FALSE	0.811977136344152
ENST00000399595	0.195343068377876	135.13968982079	2	2	2.00134589502019	FALSE	0.811977136344152
ENST00000399597	0.195343068377876	135.13968982079	2	2	2.00134589502019	FALSE	0.811977136344152
ENST00000399601	0.195343068377876	135.13968982079	2	2	2.00134589502019	FALSE	0.811977136344152
ENST00000399606	0.195343068377876	135.13968982079	2	2	2.00134589502019	FALSE	0.811977136344152
ENST00000399609	0.190899134207316	124.027046611675	1	1	1	FALSE	0.811977136344152
ENST00000399621	0.195343068377876	135.13968982079	2	2	2.00134589502019	FALSE	0.811977136344152
ENST00000399629	0.195343068377876	135.13968982079	2	2	2.00134589502019	FALSE	0.811977136344152
ENST00000399637	0.195343068377876	135.13968982079	2	2	2.00134589502019	FALSE	0.811977136344152
ENST00000399638	0.195343068377876	135.13968982079	2	2	2.00134589502019	FALSE	0.811977136344152
ENST00000399641	0.195343068377876	135.13968982079	2	2	2.00134589502019	FALSE	0.811977136344152
ENST00000399644	0.195343068377876	135.13968982079	2	2	2.00134589502019	FALSE	0.811977136344152
ENST00000399649	0.195343068377876	135.13968982079	2	2	2.00134589502019	FALSE	0.811977136344152
ENST00000399655	0.195343068377876	135.13968982079	2	2	2.00134589502019	FALSE	0.811977136344152
ENST00000399701	0.447240915276229	59.8400209522623	2	2	2.00012220457045	FALSE	0.816723144721776
ENST00000399722	0.336283750623727	93.8111073690034	2	2	2	FALSE	0.811977136344152
ENST00000399725	0.636151889932978	27.1285066084312	2	2	2	FALSE	0.873498056892109
ENST00000399742	0.202499835716292	5395.89896289554	3	3	73	FALSE	0.811977136344152
ENST00000399744	0.603092594823063	40.952149841252	1	1	4.0004888182818	FALSE	0.860622790070925
ENST00000399756	0.48009407287371	298.975800323776	7	7	12.0009781146839	FALSE	0.818453030575002
ENST00000399759	0.48009407287371	298.975800323776	7	7	12.0009781146839	FALSE	0.818453030575002
ENST00000399766	0.690072226497713	5.86256864871246	1	1	1.00171358629131	FALSE	0.894138571083756
ENST00000399784	0.798643815977774	9.64365203777681	2	2	2	FALSE	0.915084956635489
ENST00000399788	0.546624487403237	27.7812209068411	2	2	2.00012224938875	FALSE	0.838020624062386
ENST00000399793	0.744722046916917	2.86007251757503	1	1	1	FALSE	0.911031999000021
ENST00000399799	0.339266066277966	70.9469733869221	1	1	1.00048983590497	FALSE	0.811977136344152
ENST00000399804	0.340550793918852	70.5501253886309	1	1	1	FALSE	0.811977136344152
ENST00000399813	0.239656716443531	104.881130106887	1	1	1	FALSE	0.811977136344152
ENST00000399817	0.292485706815346	253.683221985854	3	3	4	FALSE	0.811977136344152
ENST00000399820	0.846806482663618	7.51338586559316	3	3	3	FALSE	0.930702690262116
ENST00000399837	0.222626492619002	225.973566424318	2	2	2.00024443901247	FALSE	0.811977136344152
ENST00000399878	0.608186793652211	71.8120499049407	2	2	4	FALSE	0.861230167942784
ENST00000399892	0.938267898838544	2.23779306592256	3	3	8	FALSE	0.972453166882803
ENST00000399907	0.375301006803078	98.8469650146642	2	2	3.0002444091409	FALSE	0.811977136344152
ENST00000399921	0.304526023691069	229.328513228923	3	3	3.00012220457045	FALSE	0.811977136344152
ENST00000399922	0.766862895396885	25.40523636658	3	3	4	FALSE	0.9128061032346
ENST00000399925	0.398912190045165	53.8273082600874	1	1	1	FALSE	0.811977136344152
ENST00000399928	0.398912190045165	53.8273082600874	1	1	1	FALSE	0.811977136344152
ENST00000399932	0.0978289834916182	726.654508480377	4	4	4	FALSE	0.811977136344152
ENST00000399947	0.398912190045165	53.8273082600874	1	1	1	FALSE	0.811977136344152
ENST00000399959	0.188491180787229	125.022819368453	1	1	1	FALSE	0.811977136344152
ENST00000399975	0.0525030408463609	1162.95930480527	4	4	4.00208214858603	FALSE	0.811977136344152
ENST00000399976	0.0525030408463609	1162.95930480527	4	4	4.00208214858603	FALSE	0.811977136344152
ENST00000400017	0.084856510446245	674.819408816952	2	2	3	FALSE	0.811977136344152
ENST00000400020	0.447208416410345	136.317619829869	4	4	4.00269113163014	FALSE	0.816723144721776
ENST00000400065	0.723359788816366	86.1358068085658	2	2	10	FALSE	0.902499937539066
ENST00000400066	0.723359788816366	86.1358068085658	2	2	10	FALSE	0.902499937539066
ENST00000400097	0.480243392223095	34.4461817787065	1	1	1	FALSE	0.818453030575002
ENST00000400100	0.480243392223095	34.4461817787065	1	1	1	FALSE	0.818453030575002
ENST00000400104	0.352943432113456	193.330232127034	3	3	4	FALSE	0.811977136344152
ENST00000400131	0.38544649087088	92.6246395354065	1	1	2	FALSE	0.811977136344152
ENST00000400135	0.38544649087088	92.6246395354065	1	1	2	FALSE	0.811977136344152
ENST00000400137	0.142322270621245	452.586506679796	2	2	3.00956776176379	FALSE	0.811977136344152
ENST00000400143	0.754997576638774	12.9282977838122	2	2	2	FALSE	0.912291755258166
ENST00000400159	0.550484487445805	31.6435784408495	2	2	2	FALSE	0.840012313279292
ENST00000400181	0.314433538504076	78.6864204138709	1	1	1.00024479804162	FALSE	0.811977136344152
ENST00000400183	0.296519563477953	136.198299236996	2	2	2	FALSE	0.811977136344152
ENST00000400191	0.881568202738728	4.7530992684732	3	3	4	FALSE	0.948494266283068
ENST00000400211	0.450194275612766	57.3862869144369	1	1	2.00024464831804	FALSE	0.816723144721776
ENST00000400256	0.843495357987098	5.7086838016821	2	2	2.00232556719596	FALSE	0.928857620675208
ENST00000400269	0.340011286538737	1363.01243329051	7	7	37.0001222045705	FALSE	0.811977136344152
ENST00000400270	0.34616416423029	68.8542971972764	1	1	1	FALSE	0.811977136344152
ENST00000400289	0.967337279007243	0.89871580475686	16	16	33.0034251665465	FALSE	0.98242990168238
ENST00000400291	0.385908394036197	57.3555040178917	1	1	1	FALSE	0.811977136344152
ENST00000400299	0.328548970004552	74.2811872476754	1	1	1.00085605967959	FALSE	0.811977136344152
ENST00000400301	0.282090297096762	89.4485703343531	1	1	1	FALSE	0.811977136344152
ENST00000400318	0.357131616517454	65.5715290383283	1	1	1	FALSE	0.811977136344152
ENST00000400319	0.218301681324457	1207.55751868912	9	9	12.0088290248176	FALSE	0.811977136344152
ENST00000400320	0.348003259283201	767.158365655373	10	10	13.0088290248176	FALSE	0.811977136344152
ENST00000400324	0.348003259283201	767.158365655373	10	10	13.0088290248176	FALSE	0.811977136344152
ENST00000400334	0.869792433951334	10.0609854386211	4	4	6.00024455860469	FALSE	0.942086593170016
ENST00000400335	0.495161764208137	53.9826824545351	2	2	2	FALSE	0.82064207979373
ENST00000400345	0.812642364731006	0.879664253985963	1	1	1.00036683785767	FALSE	0.916826535253281
ENST00000400358	0.368699991417404	62.1986387267216	1	1	1	FALSE	0.811977136344152
ENST00000400366	0.740137541959697	70.1164458009071	6	6	9	FALSE	0.909935450452976
ENST00000400370	0.769495862700024	24.6858027808069	2	2	4	FALSE	0.913016995059093
ENST00000400384	0.185469600044364	349.984316338926	2	2	3.00122243412249	FALSE	0.811977136344152
ENST00000400389	0.0438748088342047	983.658843947423	2	2	3	FALSE	0.811977136344152
ENST00000400393	0.924983913341781	3.07914155230631	3	3	5.02073699557293	FALSE	0.967793851166092
ENST00000400405	0.238404485832079	121.28658621521	2	2	2	FALSE	0.811977136344152
ENST00000400424	0.342324104537073	1187.52589862541	5	5	40	FALSE	0.811977136344152
ENST00000400427	0.342324104537073	1187.52589862541	5	5	40	FALSE	0.811977136344152
ENST00000400451	0.277157029836156	108.190744412124	2	2	2.00048899755501	FALSE	0.811977136344152
ENST00000400463	0.0416486954131203	2429.0814215059	9	9	12.0014679200029	FALSE	0.811977136344152
ENST00000400485	0.520803295782847	26.5314094161171	1	1	1	FALSE	0.830535268889973
ENST00000400518	0.0462608250245468	2171.96886493364	4	4	9.00036664358292	FALSE	0.811977136344152
ENST00000400519	0.0462608250245468	2171.96886493364	4	4	9.00036664358292	FALSE	0.811977136344152
ENST00000400520	0.164516138347968	406.861689857147	2	2	4.00012218963832	FALSE	0.811977136344152
ENST00000400521	0.0462608250245468	2171.96886493364	4	4	9.00036664358292	FALSE	0.811977136344152
ENST00000400532	0.228960475009997	217.555901825443	2	2	2.000366703337	FALSE	0.811977136344152
ENST00000400548	0.303666805831624	82.305375272449	1	1	1	FALSE	0.811977136344152
ENST00000400549	0.569549075868952	18.5877446393234	1	1	1	FALSE	0.848894020867044
ENST00000400555	0.108310811946943	377.258904389134	2	2	2	FALSE	0.811977136344152
ENST00000400556	0.108310811946943	377.258904389134	2	2	2	FALSE	0.811977136344152
ENST00000400558	0.320276840509085	76.9065177580689	1	1	1	FALSE	0.811977136344152
ENST00000400561	0.324047517076671	132.154721698308	1	1	2	FALSE	0.811977136344152
ENST00000400564	0.2576049910882	98.2535484770395	1	1	1	FALSE	0.811977136344152
ENST00000400566	0.2576049910882	98.2535484770395	1	1	1	FALSE	0.811977136344152
ENST00000400577	0.412192246763849	50.3409050736338	1	1	1	FALSE	0.811977136344152
ENST00000400585	0.00977604867992787	1427.15119441961	3	3	3	FALSE	0.811977136344152
ENST00000400588	0.515974070955262	42.5961781149891	2	2	2	FALSE	0.828858290091278
ENST00000400606	0.167804209850785	268.120611600463	2	2	2	FALSE	0.811977136344152
ENST00000400613	0.882735422516732	9.89948112637024	4	4	8.00073367571533	FALSE	0.949115038452497
ENST00000400634	0.268069184101529	94.4841834762916	1	1	1	FALSE	0.811977136344152
ENST00000400788	0.876850733581636	3.60127724272169	2	2	2	FALSE	0.94613234791584
ENST00000400796	0.432472837778267	45.2547415522046	1	1	1	FALSE	0.815339974000631
ENST00000400797	0.194836453446306	275.467819054004	2	2	3.00416165727409	FALSE	0.811977136344152
ENST00000400798	0.194836453446306	275.467819054004	2	2	3.00416165727409	FALSE	0.811977136344152
ENST00000400809	0.453415339578734	71.6927817138104	3	3	3.00073343658208	FALSE	0.816723144721776
ENST00000400880	0.357246366486627	78.075576257676	2	2	2	FALSE	0.811977136344152
ENST00000400888	0.23938230712512	104.820790898901	1	1	1	FALSE	0.811977136344152
ENST00000400897	0.180762284838078	1896.06463484519	12	12	20.011755433298	FALSE	0.811977136344152
ENST00000400898	0.53387085073289	126.821852768225	3	3	5.00759284759773	FALSE	0.835056235602091
ENST00000400903	0.75311101646376	12.2525218913267	2	2	2	FALSE	0.912291755258166
ENST00000400906	0.24004991472748	178.088525799656	2	2	3.0008556262204	FALSE	0.811977136344152
ENST00000400908	0.00122740496120677	12301.0633711617	4	4	21.0524791086157	FALSE	0.513331439900701
ENST00000400911	0.302054996844374	82.832826110969	1	1	1	FALSE	0.811977136344152
ENST00000400915	0.138996527599442	727.925183650819	4	4	6.00122252391618	FALSE	0.811977136344152
ENST00000401026	0.764057638491305	63.834749224836	7	7	11.0096803983584	FALSE	0.912751221235832
ENST00000401042	0.40917831088206	51.1163039631407	1	1	1	FALSE	0.811977136344152
ENST00000401053	0.222513397710074	4271.29209361843	5	5	49	FALSE	0.811977136344152
ENST00000401068	0.377162010724888	90.8969429264746	1	1	2.00146717202592	FALSE	0.811977136344152
ENST00000401392	0.962500836442216	3.64427386347165	5	5	28.0058737151248	FALSE	0.981384558504938
ENST00000401401	0.210459695319679	116.125708442485	1	1	1	FALSE	0.811977136344152
ENST00000401408	0.819096192805068	16.6955643240683	3	3	5	FALSE	0.918285766615466
ENST00000401419	0.286674455125224	266.307389255812	4	4	4.00256826908132	FALSE	0.811977136344152
ENST00000401443	0.11310864189638	829.186598675203	4	4	5.00048884815337	FALSE	0.811977136344152
ENST00000401468	0.678082929683003	26.7735475827036	2	2	3	FALSE	0.889070407607724
