## AdditionalFile5 for "Analysis of Premature Termination Codons Predicted to Escape Nonsense Mediated Decay Identifies Novel Genes, Pathways, and Networks Contributing to an Oligogenic Etiology of Congenital Heart Disease": TxLevel_AllPTC_SingleExonIntronlessTxRemoved_SKATResults.txt (part 2 of 2)

SetID	P.value	Q	N.Marker.All	N.Marker.Test	MAC	BonfAdj	BH_pVal
ENST00000401500	0.401233410032826	203.83912686489	4	4	4	FALSE	0.811977136344152
ENST00000401525	0.345751317971248	68.9782339788688	1	1	1.00012221950623	FALSE	0.811977136344152
ENST00000401530	0.636286396756027	48.8744194543006	3	3	3.000366703337	FALSE	0.873498056892109
ENST00000401547	0.558674535878464	20.2136402091897	1	1	1	FALSE	0.843109073859027
ENST00000401548	0.284565132176021	772.964912964062	9	9	10.0002444091409	FALSE	0.811977136344152
ENST00000401592	0.202093611342779	233.394345786862	1	1	2	FALSE	0.811977136344152
ENST00000401624	0.051076622043448	531.065237732036	2	2	2	FALSE	0.811977136344152
ENST00000401642	0.220061611167785	644.632711254982	4	4	6.00012220457045	FALSE	0.811977136344152
ENST00000401647	0.0778634950421473	1510.70883427443	3	3	7.00036706227823	FALSE	0.811977136344152
ENST00000401702	0.449934658776272	41.1164755951558	1	1	1	FALSE	0.816723144721776
ENST00000401751	0.563309922250311	157.302129347317	4	4	7.00012220457045	FALSE	0.845444026965708
ENST00000401752	0.71301886142335	84.1233694243063	4	4	11.001466813348	FALSE	0.898875159298291
ENST00000401779	0.545463521797118	39.0522489787054	2	2	2.00024443901247	FALSE	0.837391874474075
ENST00000401787	0.690954280695151	20.0664463305947	2	2	2	FALSE	0.894311347137267
ENST00000401804	0.448380487468279	637.852812717722	10	10	18.0003667481663	FALSE	0.816723144721776
ENST00000401861	0.557658697934091	20.346934195222	1	1	1	FALSE	0.842617842410441
ENST00000401874	0.17460845335921	130.888256703475	1	1	1	FALSE	0.811977136344152
ENST00000401931	0.514878815519366	231.425053964664	2	2	8	FALSE	0.828831860775815
ENST00000401950	0.182611648708172	260.430212440358	1	1	1.00024443901247	FALSE	0.811977136344152
ENST00000402010	0.905872624492643	1.97373472818666	2	2	2.00012220457045	FALSE	0.960229573890345
ENST00000402030	0.301750123813551	82.8736172572343	1	1	1	FALSE	0.811977136344152
ENST00000402042	0.334103564620727	373.214963882028	6	6	8.01224179273725	FALSE	0.811977136344152
ENST00000402050	0.208670063571071	2697.29955181149	6	6	28.0003666137114	FALSE	0.811977136344152
ENST00000402064	0.960278876397811	0.341612936581962	2	2	2	FALSE	0.981218258200524
ENST00000402077	0.973946503309621	0.112790249629497	2	2	2.00760913513392	FALSE	0.985790843046143
ENST00000402119	0.902706950776572	2.11812339246302	2	2	2	FALSE	0.958809536178602
ENST00000402142	0.0845134405470838	475.591710837188	3	3	3	FALSE	0.811977136344152
ENST00000402192	0.907856975107721	2.79898865864014	4	4	4	FALSE	0.960567917056295
ENST00000402203	0.625498811452086	26.4613402655099	2	2	2.00012220457045	FALSE	0.868019047431103
ENST00000402228	0.817587742187806	15.1803106644135	4	4	5	FALSE	0.917763092183506
ENST00000402280	0.481244133882972	435.162979139771	6	6	16	FALSE	0.818453030575002
ENST00000402286	0.563309922250311	157.302129347317	4	4	7.00012220457045	FALSE	0.845444026965708
ENST00000402291	0.772125372391887	1.86381163750643	1	1	1	FALSE	0.913016995059093
ENST00000402306	0.331002048479642	312.302216984116	3	3	5.00391425339773	FALSE	0.811977136344152
ENST00000402320	0.338274598662548	197.943618560957	3	3	3.00012220457045	FALSE	0.811977136344152
ENST00000402377	0.907459507619092	2.15150836367009	3	3	3.00048914705532	FALSE	0.960567917056295
ENST00000402388	0.623348918506299	11.7589381560039	1	1	1	FALSE	0.867809585339498
ENST00000402395	0.328548970004552	74.2811872476754	1	1	1.00085605967959	FALSE	0.811977136344152
ENST00000402399	0.170559727150823	132.628779162633	1	1	1	FALSE	0.811977136344152
ENST00000402415	0.898113957650845	11.5884454605296	9	9	11.000733406674	FALSE	0.95618209584079
ENST00000402432	0.377005830300908	111.305215891207	1	1	3	FALSE	0.811977136344152
ENST00000402462	0.426970054693061	83.7583086869706	1	1	3	FALSE	0.81454921256246
ENST00000402508	0.926895867668102	0.021627097472444	1	1	1	FALSE	0.96818119499602
ENST00000402538	0.222246564888349	111.512036147721	1	1	1	FALSE	0.811977136344152
ENST00000402541	0.653093471045281	8.79495987288817	1	1	1	FALSE	0.880779587150387
ENST00000402574	0.306421413800483	146.766328190693	2	2	2	FALSE	0.811977136344152
ENST00000402627	0.65518908607389	45.832810653878	1	1	3	FALSE	0.88186469862255
ENST00000402655	0.65048773862301	672.608895617439	5	5	59.0190695156295	FALSE	0.87985198734026
ENST00000402681	0.4067014836181	51.7595988800966	1	1	1	FALSE	0.811977136344152
ENST00000402686	0.417743670385287	200.623260163841	2	2	4	FALSE	0.812294439401918
ENST00000402690	0.115443944958941	275.727611604344	2	2	2	FALSE	0.811977136344152
ENST00000402711	0.22329965831687	161.930088446006	2	2	2	FALSE	0.811977136344152
ENST00000402718	0.630108791090673	52.7845288569532	2	2	3.00097799511002	FALSE	0.871174305672952
ENST00000402731	0.185643957424211	265.105218340205	2	2	2	FALSE	0.811977136344152
ENST00000402752	0.406805170264567	51.7360176693173	1	1	1	FALSE	0.811977136344152
ENST00000402774	0.63112584470702	28.0959291138182	2	2	2	FALSE	0.871731201073066
ENST00000402794	0.697122646588303	6.1979223102693	2	2	2	FALSE	0.895436483014107
ENST00000402799	0.941051786081721	0.872714510968934	3	3	3	FALSE	0.97316284412197
ENST00000402813	0.817314206260866	20.0475247959803	5	5	7.00036683785767	FALSE	0.917763092183506
ENST00000402825	0.830655783241691	25.5126952774805	7	7	11.0001222045705	FALSE	0.921793737834179
ENST00000402845	0.195343068377876	135.13968982079	2	2	2.00134589502019	FALSE	0.811977136344152
ENST00000402860	0.244718344315714	991.246498724577	3	3	12	FALSE	0.811977136344152
ENST00000402905	0.267384051316195	5549.85448468521	2	2	78.0587371512482	FALSE	0.811977136344152
ENST00000402922	0.773471678581343	1.82221171632903	1	1	1	FALSE	0.913016995059093
ENST00000402938	0.824723282989481	7.14654689478505	2	2	2	FALSE	0.919234845834567
ENST00000402939	0.530176358404889	50.9096000791471	2	2	2.00073367571533	FALSE	0.833416189981486
ENST00000402983	0.432038338227804	45.3595714337431	1	1	1	FALSE	0.815339974000631
ENST00000403000	0.593183091617261	15.3358578590958	1	1	1	FALSE	0.857144951570969
ENST00000403027	0.32380025055233	75.6947896849334	1	1	1	FALSE	0.811977136344152
ENST00000403028	0.62038941132468	55.8869020087891	3	3	3.00110154642418	FALSE	0.867710962803693
ENST00000403050	0.118693455366184	717.197578160561	5	5	5	FALSE	0.811977136344152
ENST00000403096	0.697122646588303	6.1979223102693	2	2	2	FALSE	0.895436483014107
ENST00000403106	0.314057751743618	356.356253007131	5	5	5.00012220457045	FALSE	0.811977136344152
ENST00000403131	0.00011985078522958	2980.62423031417	3	3	4.0002444091409	FALSE	0.180853549897783
ENST00000403205	0.637111803033455	49.6662046980827	2	2	3	FALSE	0.874129898608831
ENST00000403268	0.272011342172672	93.0864782280119	1	1	1	FALSE	0.811977136344152
ENST00000403283	0.448380487468279	637.852812717722	10	10	18.0003667481663	FALSE	0.816723144721776
ENST00000403295	0.345224944027898	69.0083948135331	1	1	1.00012227928589	FALSE	0.811977136344152
ENST00000403305	0.694208333218061	6.35719139049231	1	1	2.0002444091409	FALSE	0.895026120806967
ENST00000403325	0.23818362532658	105.430237105209	1	1	1.000366703337	FALSE	0.811977136344152
ENST00000403359	0.926895867668102	0.021627097472444	1	1	1	FALSE	0.96818119499602
ENST00000403376	0.551695708769536	21.3059591701368	1	1	1	FALSE	0.840655739251396
ENST00000403412	0.451533224222706	124.551370297541	3	3	3.00134534139454	FALSE	0.816723144721776
ENST00000403427	0.59509430823288	15.0959408850352	1	1	1	FALSE	0.857996439061265
ENST00000403458	0.574594134515204	42.289669782875	2	2	2.00085616438356	FALSE	0.850650264214447
ENST00000403492	0.111061213287197	712.787969865531	3	3	4.0002444091409	FALSE	0.811977136344152
ENST00000403525	0.0509627508649888	839.867150461899	3	3	3.00110091743119	FALSE	0.811977136344152
ENST00000403562	0.647110336498662	17.9367004738142	2	2	2.00134511702156	FALSE	0.878654491931635
ENST00000403586	0.354145382684316	291.444086196117	6	6	6.00048883321759	FALSE	0.811977136344152
ENST00000403593	0.880197458958228	179.073733744868	6	6	148.064307767923	FALSE	0.94815346367754
ENST00000403601	0.261845951775976	274.662338099498	4	4	5.00882784158312	FALSE	0.811977136344152
ENST00000403627	0.463079799745703	195.559313982279	3	3	5.00380183170157	FALSE	0.816723144721776
ENST00000403633	0.557959037476787	20.3231198172611	1	1	1	FALSE	0.842617842410441
ENST00000403638	0.822519944618315	104.312925326183	13	13	32.0023232916021	FALSE	0.918331298993319
ENST00000403642	0.185643957424211	265.105218340205	2	2	2	FALSE	0.811977136344152
ENST00000403660	0.0319621057404746	1396.47899487436	3	3	4.00061132167747	FALSE	0.811977136344152
ENST00000403663	0.141946558808084	145.395656071937	1	1	1	FALSE	0.811977136344152
ENST00000403665	0.786486697586288	189.862921831376	3	3	39	FALSE	0.913016995059093
ENST00000403666	0.864404820324653	41.0652595699001	7	7	33.0025690170218	FALSE	0.938697936196398
ENST00000403687	0.222246564888349	111.512036147721	1	1	1	FALSE	0.811977136344152
ENST00000403707	0.256627360963179	7073.06463488606	5	5	107.001713586291	FALSE	0.811977136344152
ENST00000403712	0.26466361004838	177.529674431941	2	2	2	FALSE	0.811977136344152
ENST00000403729	0.336796632490403	579.268734153528	6	6	10.008827534277	FALSE	0.811977136344152
ENST00000403751	0.506592987547971	29.1752137114533	1	1	1	FALSE	0.823559939353054
ENST00000403792	0.97317019875599	0.0749485898081529	2	2	2	FALSE	0.985601419965429
ENST00000403799	0.412795410337664	209.708844169659	5	5	6.00709836728451	FALSE	0.811977136344152
ENST00000403825	0.411601068674725	50.4890560138414	1	1	1.00024443901247	FALSE	0.811977136344152
ENST00000403843	0.411162294362374	74.8286654703348	2	2	2	FALSE	0.811977136344152
ENST00000403853	0.471725256899453	36.2520230252458	1	1	1	FALSE	0.81694089257545
ENST00000403888	0.973946503309621	0.112790249629497	2	2	2.00760913513392	FALSE	0.985790843046143
ENST00000403892	0.732549120043509	3.40365729343357	1	1	1	FALSE	0.906423533059017
ENST00000403906	0.696783651594997	19.3352185802744	3	3	3	FALSE	0.895421136766869
ENST00000403952	0.179896019600268	128.645151650434	1	1	1	FALSE	0.811977136344152
ENST00000403987	0.240610459327083	104.511744411672	1	1	1	FALSE	0.811977136344152
ENST00000404034	0.3191334808669	208.983279184787	2	2	3.00195655837164	FALSE	0.811977136344152
ENST00000404049	0.100674488427239	409.790233307175	2	2	2	FALSE	0.811977136344152
ENST00000404125	0.203458987759449	232.457342399752	2	2	2	FALSE	0.811977136344152
ENST00000404136	0.279054052138982	90.5375577618864	1	1	1.00012224938875	FALSE	0.811977136344152
ENST00000404162	0.277396664228082	170.434264013917	2	2	2.00073367571533	FALSE	0.811977136344152
ENST00000404168	0.658308665200838	34.4341835592694	1	1	6	FALSE	0.882764421726715
ENST00000404190	0.735125143853611	31.4200890651897	5	5	6.00012229423994	FALSE	0.907929755003843
ENST00000404191	0.377384945196613	395.920218744101	4	4	8.00342465753425	FALSE	0.811977136344152
ENST00000404205	0.773471678581343	1.82221171632903	1	1	1	FALSE	0.913016995059093
ENST00000404220	0.213922547033546	114.761053180224	1	1	1	FALSE	0.811977136344152
ENST00000404249	0.822244840067229	11.3953560035688	3	3	4.00918415331966	FALSE	0.918331298993319
ENST00000404276	0.185643957424211	265.105218340205	2	2	2	FALSE	0.811977136344152
ENST00000404286	0.664927985533062	85.0509720538265	4	4	7.00736015701668	FALSE	0.883488594540653
ENST00000404301	0.469877679220382	36.6150280126249	1	1	1	FALSE	0.81694089257545
ENST00000404338	0.360236683080339	64.6607814821939	1	1	1	FALSE	0.811977136344152
ENST00000404354	0.857263358697017	4.83059304245783	2	2	2.00036674816626	FALSE	0.935256144882655
ENST00000404366	0.956158680876983	1.1316177839046	4	4	11	FALSE	0.979120933624314
ENST00000404450	0.434320121513658	257.377256000279	4	4	7	FALSE	0.81581688672684
ENST00000404453	0.793253879566383	10.2565279642369	2	2	2.00024443901247	FALSE	0.913453337233696
ENST00000404459	0.00683518062748467	4953.01030623415	4	4	10.0007343042467	FALSE	0.811977136344152
ENST00000404464	0.702454960900221	53.8119253780968	5	5	9	FALSE	0.896620870670573
ENST00000404488	0.409278766429409	79.7345629647193	2	2	2	FALSE	0.811977136344152
ENST00000404525	0.928663522111694	1.57838268232451	3	3	3	FALSE	0.968977238283947
ENST00000404537	0.505250894436374	2356.38874359238	13	13	104.006971251081	FALSE	0.823308733111011
ENST00000404547	0.754084430388728	10.9089681390882	2	2	2.0014684287812	FALSE	0.912291755258166
ENST00000404576	0.667628438291251	7.54660805638336	1	1	1	FALSE	0.884303732713724
ENST00000404621	0.235032837780349	909.831958969785	8	8	11.0129853429528	FALSE	0.811977136344152
ENST00000404643	0.150251490919823	141.593556326581	1	1	1	FALSE	0.811977136344152
ENST00000404699	0.666847384183082	57.7855233235964	3	3	5	FALSE	0.884182188636647
ENST00000404716	0.0988809885373083	902.041725721083	2	2	5	FALSE	0.811977136344152
ENST00000404739	0.113229980358306	381.07204360124	2	2	2	FALSE	0.811977136344152
ENST00000404752	0.209805058925769	1161.02672089523	7	7	12	FALSE	0.811977136344152
ENST00000404754	0.195422374270555	270.962616277753	2	2	3	FALSE	0.811977136344152
ENST00000404774	0.210459695319679	116.125708442485	1	1	1	FALSE	0.811977136344152
ENST00000404826	0.156608806867423	516.695913045945	4	4	4	FALSE	0.811977136344152
ENST00000404843	0.703876776795458	4.95648919292899	1	1	1	FALSE	0.896620870670573
ENST00000404885	0.272011342172672	93.0864782280119	1	1	1	FALSE	0.811977136344152
ENST00000404898	0.0845134405470838	475.591710837188	3	3	3	FALSE	0.811977136344152
ENST00000404938	0.348403859069928	2760.13346233665	9	9	92.0003671521234	FALSE	0.811977136344152
ENST00000404971	0.622767347614722	11.7845854448821	1	1	1.00122339124052	FALSE	0.867809585339498
ENST00000404989	0.963352359084436	0.00138105936619987	1	1	1	FALSE	0.981384558504938
ENST00000405002	0.303307704208732	693.334531972212	5	5	12.0003667481663	FALSE	0.811977136344152
ENST00000405005	0.515882802418245	27.4298055234298	1	1	1.00012220457045	FALSE	0.828831860775815
ENST00000405006	0.601950656839852	170.856422022136	7	7	10	FALSE	0.860622790070925
ENST00000405009	0.23818362532658	105.430237105209	1	1	1.000366703337	FALSE	0.811977136344152
ENST00000405018	0.146376308292852	582.319040300697	4	4	4.00061120212546	FALSE	0.811977136344152
ENST00000405142	0.7032347512842	4.97904551666376	1	1	1.00195886385896	FALSE	0.896620870670573
ENST00000405159	0.463079799745703	195.559313982279	3	3	5.00380183170157	FALSE	0.816723144721776
ENST00000405201	0.235032837780349	909.831958969785	8	8	11.0129853429528	FALSE	0.811977136344152
ENST00000405222	0.374765176686058	60.4716979779045	1	1	1	FALSE	0.811977136344152
ENST00000405237	0.429048839687329	437.030348474952	5	5	11	FALSE	0.815339974000631
ENST00000405300	0.658022668022862	49.562368725677	4	4	4.00024443901247	FALSE	0.882764421726715
ENST00000405309	0.627691730153635	42.5024793959379	3	3	4.00244594470284	FALSE	0.869475445370552
ENST00000405315	0.189362102462842	336.803843406973	3	3	3.00061132167747	FALSE	0.811977136344152
ENST00000405322	0.970582902744079	0.234414632620472	3	3	3	FALSE	0.984659812496761
ENST00000405356	0.813460150343052	8.31924206443199	2	2	2	FALSE	0.916826535253281
ENST00000405375	0.13067500040309	150.677170339341	1	1	1	FALSE	0.811977136344152
ENST00000405399	0.202837766082154	253.579841404124	1	1	1	FALSE	0.811977136344152
ENST00000405402	0.829809283502956	44.686970020061	4	4	15.0402087851889	FALSE	0.921199010626396
ENST00000405413	0.443227978472913	1224.34671035771	8	8	31.000978832742	FALSE	0.816723144721776
ENST00000405420	0.432768789992848	45.1854321856663	1	1	1	FALSE	0.815339974000631
ENST00000405460	0.717830767738841	139.050846188016	17	17	18.0004891022041	FALSE	0.900599288548303
ENST00000405486	0.362727077441877	63.9331701994816	1	1	1	FALSE	0.811977136344152
ENST00000405510	0.146376308292852	582.319040300697	4	4	4.00061120212546	FALSE	0.811977136344152
ENST00000405523	0.375753603860011	751.747572009236	8	8	16.0003667481663	FALSE	0.811977136344152
ENST00000405535	0.267798498458194	386.218150233958	4	4	5.00244534658453	FALSE	0.811977136344152
ENST00000405581	0.622767347614722	11.7845854448821	1	1	1.00122339124052	FALSE	0.867809585339498
ENST00000405591	0.326272566741113	93.7119751718812	2	2	2	FALSE	0.811977136344152
ENST00000405623	0.109644700572918	493.494441251989	3	3	3.00061120212546	FALSE	0.811977136344152
ENST00000405633	0.585148682478695	35.8077356924952	2	2	2	FALSE	0.854239914191
ENST00000405640	0.0582663988381484	1593.34866727928	5	5	6.00024443901247	FALSE	0.811977136344152
ENST00000405659	0.713169312131841	31.4777671799485	3	3	5.00122354092744	FALSE	0.898875159298291
ENST00000405666	0.486746367699194	33.072539437824	1	1	1.00061132167747	FALSE	0.818453030575002
ENST00000405717	0.215548141614899	147.974335573531	2	2	2	FALSE	0.811977136344152
ENST00000405731	0.15400511235808	357.537299291091	3	3	3	FALSE	0.811977136344152
ENST00000405755	0.608766019243435	16.0966407431811	2	2	2	FALSE	0.861230167942784
ENST00000405822	0.0767475137528213	510.179093960991	4	4	4.00073345150326	FALSE	0.811977136344152
ENST00000405837	0.343247293340208	69.7129162708332	1	1	1	FALSE	0.811977136344152
ENST00000405846	0.237159949034527	105.811064712956	1	1	1	FALSE	0.811977136344152
ENST00000405853	0.857291024140547	4.93536521025234	1	1	2	FALSE	0.935256144882655
ENST00000405863	0.451229340358857	40.8148130931188	1	1	1	FALSE	0.816723144721776
ENST00000405876	0.591851006185895	509.618514503356	11	11	27.0055113613806	FALSE	0.856955807933097
ENST00000405912	0.463199869346995	124.560490593249	3	3	4.00061118722258	FALSE	0.816723144721776
ENST00000405925	0.577304654146388	237.863211533364	5	5	13.0022004889976	FALSE	0.850901282750213
ENST00000405931	0.971069211477515	0.435452565176228	6	6	7.00232323183708	FALSE	0.984780967906572
ENST00000405954	0.0475027937338381	1456.97653104119	1	1	5	FALSE	0.811977136344152
ENST00000405961	0.754076241304221	2.47456581334408	1	1	1.00061139642944	FALSE	0.912291755258166
ENST00000405975	0.601950656839852	170.856422022136	7	7	10	FALSE	0.860622790070925
ENST00000406005	0.262836985981894	289.477037289668	2	2	6.0004888182818	FALSE	0.811977136344152
ENST00000406027	0.398451743424821	53.9406825995637	1	1	1	FALSE	0.811977136344152
ENST00000406039	0.956130024562337	0.357609582944135	2	2	2.01792789539031	FALSE	0.979120933624314
ENST00000406043	0.532949839466881	192.202674024736	6	6	8.00722121458423	FALSE	0.834492499479731
ENST00000406058	0.691882183762795	5.73527705996808	1	1	1	FALSE	0.894346186818459
ENST00000406076	0.578908228364724	81.8353739396393	2	2	4	FALSE	0.851284820141681
ENST00000406134	0.0209891651332536	925.489303249886	2	2	2.000366703337	FALSE	0.811977136344152
ENST00000406189	0.221262103830228	217.681478286594	2	2	2.004533115367	FALSE	0.811977136344152
ENST00000406226	0.209805058925769	1161.02672089523	7	7	12	FALSE	0.811977136344152
ENST00000406230	0.183144230757375	4570.42646690828	5	5	44	FALSE	0.811977136344152
ENST00000406236	0.469877679220382	36.6150280126249	1	1	1	FALSE	0.81694089257545
ENST00000406245	0.587807226608159	16.0560608501554	1	1	1	FALSE	0.85544756175501
ENST00000406256	0.747296858449127	23.4103480442314	1	1	3	FALSE	0.911751999072266
ENST00000406263	0.904686259586851	2.13600836899965	2	2	2.0002447381302	FALSE	0.959719693216573
ENST00000406310	0.486746367699194	33.072539437824	1	1	1.00061132167747	FALSE	0.818453030575002
ENST00000406323	0.397957104011901	302.193659923057	4	4	4.00354713168386	FALSE	0.811977136344152
ENST00000406363	0.175522455944522	130.497825853979	1	1	1	FALSE	0.811977136344152
ENST00000406369	0.776528850507868	1.73006637762753	1	1	1	FALSE	0.913016995059093
ENST00000406374	0.956130024562337	0.357609582944135	2	2	2.01792789539031	FALSE	0.979120933624314
ENST00000406384	0.690715417862826	6.62110336548813	1	1	2	FALSE	0.894209737302834
ENST00000406385	0.207173486344819	483.986819107789	3	3	4	FALSE	0.811977136344152
ENST00000406427	0.571978867779319	4255.08600591702	16	16	283.079469942489	FALSE	0.85003846052449
ENST00000406432	0.418787945708416	446.640668969597	5	5	8.00721985042408	FALSE	0.812294439401918
ENST00000406438	0.491564677031688	32.1189334561861	1	1	1	FALSE	0.818573677726144
ENST00000406449	0.359022899783815	184.633043777812	3	3	3.00183621006243	FALSE	0.811977136344152
ENST00000406470	0.478477690763834	47.4369608481054	1	1	2.003182374541	FALSE	0.818453030575002
ENST00000406477	0.963352359084436	0.00138105936619987	1	1	1	FALSE	0.981384558504938
ENST00000406482	0.941051786081721	0.872714510968934	3	3	3	FALSE	0.97316284412197
ENST00000406520	0.36430354631601	63.4731603107992	1	1	1.00012220457045	FALSE	0.811977136344152
ENST00000406548	0.286442523168768	88.1142409099814	1	1	1	FALSE	0.811977136344152
ENST00000406549	0.639998017640497	12.0165104114737	2	2	2.00232700613831	FALSE	0.874716244861754
ENST00000406555	0.462623767033471	207.714894978312	4	4	7.00539073847835	FALSE	0.816723144721776
ENST00000406566	0.066055732695522	964.39954224625	2	2	3.00919673677274	FALSE	0.811977136344152
ENST00000406599	0.521674309440232	26.3814511615886	1	1	1	FALSE	0.830676710701089
ENST00000406606	0.269991055062988	93.8202617973955	1	1	1.00012220457045	FALSE	0.811977136344152
ENST00000406610	0.0846603495856915	989.70975001803	5	5	5	FALSE	0.811977136344152
ENST00000406651	0.403492792940861	66.6046648578231	2	2	2	FALSE	0.811977136344152
ENST00000406659	0.352802761935509	66.8222788713213	1	1	1.00048899755501	FALSE	0.811977136344152
ENST00000406725	0.181962926182976	784.415168646331	7	6	8.00354845070941	FALSE	0.811977136344152
ENST00000406787	0.753184469629143	2.52022969743373	1	1	1	FALSE	0.912291755258166
ENST00000406797	0.647110336498662	17.9367004738142	2	2	2.00134511702156	FALSE	0.878654491931635
ENST00000406799	0.392306371979086	55.6074168512449	1	1	1	FALSE	0.811977136344152
ENST00000406818	0.374765176686058	60.4716979779045	1	1	1	FALSE	0.811977136344152
ENST00000406846	0.109538229466776	380.193678390141	2	2	2.00073367571533	FALSE	0.811977136344152
ENST00000406852	0.470825482557279	69.4759244410632	2	2	3	FALSE	0.81694089257545
ENST00000406856	0.181962926182976	784.415168646331	7	6	8.00354845070941	FALSE	0.811977136344152
ENST00000406869	0.358675095946021	149.001832838271	2	2	3.00061132167747	FALSE	0.811977136344152
ENST00000406875	0.321607647295018	76.4805408678232	1	1	1	FALSE	0.811977136344152
ENST00000406877	0.516519063655569	27.3148059466742	1	1	1	FALSE	0.829096854336405
ENST00000406884	0.442401188306755	42.8762441001451	1	1	1	FALSE	0.816723144721776
ENST00000406895	0.622383207803342	33.2686847069775	2	2	2.00012220457045	FALSE	0.867809585339498
ENST00000406921	0.554113397474344	86.0837842214413	4	4	4.00012223444567	FALSE	0.841150401137803
ENST00000406927	0.500400716004649	195.754139226605	4	4	7.00012220457045	FALSE	0.821242605215736
ENST00000406938	0.388750809093172	225.319768481633	4	4	4.00997224933827	FALSE	0.811977136344152
ENST00000406941	0.361032550221612	64.4262770221848	1	1	1	FALSE	0.811977136344152
ENST00000406958	0.833202174762014	30.4808290644783	9	9	10.0003667481663	FALSE	0.923143567125032
ENST00000406969	0.136958485514482	278.401645118282	1	1	1.00012220457045	FALSE	0.811977136344152
ENST00000407006	0.965998085337893	5.70450780534517	3	3	53.0003666137113	FALSE	0.981646103955267
ENST00000407022	0.343247293340208	69.7129162708332	1	1	1	FALSE	0.811977136344152
ENST00000407029	0.334103564620727	373.214963882028	6	6	8.01224179273725	FALSE	0.811977136344152
ENST00000407038	0.374765176686058	60.4716979779045	1	1	1	FALSE	0.811977136344152
ENST00000407073	0.382662803955092	58.2558167958858	1	1	1	FALSE	0.811977136344152
ENST00000407075	0.78620085175216	10.9629158525399	2	2	2	FALSE	0.913016995059093
ENST00000407079	0.0308606586922917	840.869871905009	2	2	2	FALSE	0.811977136344152
ENST00000407086	0.125684614638385	644.056396964998	1	1	4	FALSE	0.811977136344152
ENST00000407149	0.305663913820428	81.6502224069733	1	1	1	FALSE	0.811977136344152
ENST00000407188	0.195276928443916	320.347748331932	3	3	3	FALSE	0.811977136344152
ENST00000407192	0.185297964793803	126.372397073024	1	1	1	FALSE	0.811977136344152
ENST00000407215	0.708918636625816	59.2537789447756	4	4	7.0045307277152	FALSE	0.897698877610572
ENST00000407217	0.59509430823288	15.0959408850352	1	1	1	FALSE	0.857996439061265
ENST00000407230	0.485085845996127	33.4361778187083	1	1	1	FALSE	0.818453030575002
ENST00000407242	0.236814321373049	206.359492754982	2	2	2.00073343656748	FALSE	0.811977136344152
ENST00000407298	0.822182251424152	20.2070090031705	1	1	6.05256678567032	FALSE	0.918331298993319
ENST00000407315	0.403398618545661	52.6014308259416	1	1	1	FALSE	0.811977136344152
ENST00000407322	0.469877679220382	36.6150280126249	1	1	1	FALSE	0.81694089257545
ENST00000407325	0.415040737215545	1117.78800796347	4	4	47	FALSE	0.811977136344152
ENST00000407327	0.423098607978292	47.5740622179403	1	1	1	FALSE	0.81319124688291
ENST00000407332	0.666069674336785	22.9648179885232	2	2	2	FALSE	0.883708429057028
ENST00000407426	0.360539446076822	64.5706040071592	1	1	1	FALSE	0.811977136344152
ENST00000407461	0.292698453943735	85.9784638846774	1	1	1	FALSE	0.811977136344152
ENST00000407464	0.462190813806416	56.4946523567139	2	2	2.00614354265987	FALSE	0.816723144721776
ENST00000407472	0.0582663988381484	1593.34866727928	5	5	6.00024443901247	FALSE	0.811977136344152
ENST00000407479	0.00590696623863496	5561.62956951028	5	5	11	FALSE	0.811977136344152
ENST00000407482	0.351049001497474	867.052294675044	1	1	15	FALSE	0.811977136344152
ENST00000407540	0.233032471601459	312.537564188791	4	4	4.000366703337	FALSE	0.811977136344152
ENST00000407559	0.939291332028567	2.38784511339191	4	4	9.00048899755501	FALSE	0.972725312214058
ENST00000407564	0.365772424110398	115.498736382324	2	2	3.00342717258262	FALSE	0.811977136344152
ENST00000407587	0.829514722690583	39.835374767155	10	10	15.0006110527238	FALSE	0.921199010626396
ENST00000407595	0.149933008614525	141.655115692509	1	1	1.00540606954171	FALSE	0.811977136344152
ENST00000407598	0.462190813806416	56.4946523567139	2	2	2.00614354265987	FALSE	0.816723144721776
ENST00000407609	0.601103760748321	252.382835353485	5	5	20	FALSE	0.860393993319646
ENST00000407644	0.775944231407864	1.74796277666462	1	1	1	FALSE	0.913016995059093
ENST00000407654	0.138700659128575	146.900361480739	1	1	1	FALSE	0.811977136344152
ENST00000407661	0.374765176686058	60.4716979779045	1	1	1	FALSE	0.811977136344152
ENST00000407673	0.051076622043448	531.065237732036	2	2	2	FALSE	0.811977136344152
ENST00000407689	0.295884245202333	84.8327211690402	1	1	1.00048899755501	FALSE	0.811977136344152
ENST00000407690	0.181329958958092	267.220222136823	2	2	2	FALSE	0.811977136344152
ENST00000407714	0.818993238140206	28.3197494908671	2	2	8	FALSE	0.918285766615466
ENST00000407721	0.00776852848073206	7982.42470389221	4	4	17	FALSE	0.811977136344152
ENST00000407775	0.397175663054027	155.882696289813	3	3	3	FALSE	0.811977136344152
ENST00000407811	0.222246564888349	111.512036147721	1	1	1	FALSE	0.811977136344152
ENST00000407817	0.898167580491492	3.07759900415105	2	2	3	FALSE	0.95618209584079
ENST00000407818	0.396496563599809	54.4697805335519	1	1	1	FALSE	0.811977136344152
ENST00000407859	0.941051786081721	0.872714510968934	3	3	3	FALSE	0.97316284412197
ENST00000407879	0.174690371602961	285.326127822941	1	1	2.0002444091409	FALSE	0.811977136344152
ENST00000407906	0.478477690763834	47.4369608481054	1	1	2.003182374541	FALSE	0.818453030575002
ENST00000407925	0.928663522111694	1.57838268232451	3	3	3	FALSE	0.968977238283947
ENST00000407970	0.17466789698231	477.418237345228	4	4	6	FALSE	0.811977136344152
ENST00000407997	0.533554446269682	24.2531356191109	1	1	1	FALSE	0.834903196469848
ENST00000408038	0.169929620428921	132.782491912347	1	1	1	FALSE	0.811977136344152
ENST00000408041	0.130760526034302	585.076778455688	2	2	4	FALSE	0.811977136344152
ENST00000408042	0.977333658461439	0.236739757691939	3	3	9	FALSE	0.986952968261076
ENST00000408888	0.133141697073177	463.616076587048	4	4	4	FALSE	0.811977136344152
ENST00000408894	0.790307760119844	1.35754116169639	1	1	1	FALSE	0.913016995059093
ENST00000408901	0.686286560834476	35.757389335595	2	2	3	FALSE	0.89246312321439
ENST00000408910	0.647303049048347	305.927640865311	6	6	42	FALSE	0.878654491931635
ENST00000408918	0.506594001249024	43.0264109908699	2	2	2.00061124694377	FALSE	0.823559939353054
ENST00000408919	0.335084610095769	72.2330313785281	1	1	1	FALSE	0.811977136344152
ENST00000408923	0.565794156172931	72.9607813542886	2	2	3	FALSE	0.847093813753756
ENST00000408926	0.967311051425849	0.702634620338823	5	5	24.0040343643824	FALSE	0.98242990168238
ENST00000408948	0.905872624492643	1.97373472818666	2	2	2.00012220457045	FALSE	0.960229573890345
ENST00000408978	0.0991998522173512	2528.53544388609	10	10	14	FALSE	0.811977136344152
ENST00000408989	0.647303049048347	305.927640865311	6	6	42	FALSE	0.878654491931635
ENST00000409002	0.0447954475740664	1610.58291956361	4	4	5.01386741833411	FALSE	0.811977136344152
ENST00000409006	0.93310442734573	5.78108625450681	5	5	15	FALSE	0.97001119168475
ENST00000409007	0.834360074237968	6.21105526969777	2	2	2.00012220457045	FALSE	0.923970329154473
ENST00000409010	0.366704083062042	62.7671512631535	1	1	1	FALSE	0.811977136344152
ENST00000409012	0.383858644823851	193.373695388213	3	3	4.00012220457045	FALSE	0.811977136344152
ENST00000409013	0.485366704761028	106.214434374976	3	3	3	FALSE	0.818453030575002
ENST00000409016	0.554850539575328	20.8225515054569	1	1	1.00024443901247	FALSE	0.841150401137803
ENST00000409018	0.155092046798334	139.405992070007	1	1	1	FALSE	0.811977136344152
ENST00000409029	0.572273798000562	23.4042467371884	1	1	2	FALSE	0.85003846052449
ENST00000409030	0.788353158261492	1.40652609139334	1	1	1	FALSE	0.913016995059093
ENST00000409043	0.515744697399365	27.4079613655175	1	1	1	FALSE	0.828831860775815
ENST00000409044	0.0991998522173512	2528.53544388609	10	10	14	FALSE	0.811977136344152
ENST00000409049	0.0024975019433896	4045.93486513904	5	5	6	FALSE	0.74883556570047
ENST00000409059	0.694306650423472	5.57401796774207	1	1	1	FALSE	0.895026120806967
ENST00000409063	0.77442636454987	226.89326428984	3	3	47.00097799511	FALSE	0.913016995059093
ENST00000409069	0.140492889761815	145.997466770974	1	1	1.00085605967959	FALSE	0.811977136344152
ENST00000409074	0.349258519869086	67.795290739031	1	1	1.00441934691873	FALSE	0.811977136344152
ENST00000409079	0.454517203713155	40.0699757113927	1	1	1	FALSE	0.816723144721776
ENST00000409087	0.764625381189564	2.10704536020432	1	1	1	FALSE	0.912751221235832
ENST00000409090	0.550740187476179	87.8454025082111	3	3	4.00110091743119	FALSE	0.840251453576879
ENST00000409096	0.354185849076211	301.768961096838	4	4	5.00330682770537	FALSE	0.811977136344152
ENST00000409102	0.222651647162911	215.394272305813	2	2	2	FALSE	0.811977136344152
ENST00000409109	0.839305953415792	20.9548052890529	5	5	12	FALSE	0.9264152345403
ENST00000409120	0.245114190690239	163.1504514067	2	2	2	FALSE	0.811977136344152
ENST00000409125	0.0504016691970701	6895.39413009775	3	3	28.0031800391389	FALSE	0.811977136344152
ENST00000409133	0.297118451310881	84.4344025373033	1	1	1	FALSE	0.811977136344152
ENST00000409134	0.326543032891431	217.470987274491	2	2	8	FALSE	0.811977136344152
ENST00000409137	0.417410142775733	48.9955993477993	1	1	1.00036701737216	FALSE	0.812294439401918
ENST00000409157	0.63762713629154	41.4094406944738	3	3	3	FALSE	0.874295894133857
ENST00000409161	0.168452050812795	293.577060463344	2	2	2.00048887802493	FALSE	0.811977136344152
ENST00000409164	0.519807965948986	52.404946790224	2	2	2	FALSE	0.829957583371773
ENST00000409174	0.211515411546904	238.783961435213	2	2	2	FALSE	0.811977136344152
ENST00000409176	0.872659275677902	7.24711518361651	2	2	5.00097787556533	FALSE	0.943683651276648
ENST00000409177	0.340985539806913	70.4251766488861	1	1	1.00024443901247	FALSE	0.811977136344152
ENST00000409184	0.38388422115685	57.889382677151	1	1	1	FALSE	0.811977136344152
ENST00000409186	0.307034791560237	81.1938037659673	1	1	1.00012220457045	FALSE	0.811977136344152
ENST00000409192	0.10985225055643	10973.0559932481	2	2	82	FALSE	0.811977136344152
ENST00000409197	0.962558483703047	1.18163464790412	1	1	9.03979855054662	FALSE	0.981384558504938
ENST00000409203	0.437141206349539	44.1337373759174	1	1	1	FALSE	0.816723144721776
ENST00000409204	0.307034791560237	81.1938037659673	1	1	1.00012220457045	FALSE	0.811977136344152
ENST00000409214	0.536990914880479	42.7155575216663	2	2	2	FALSE	0.835640584099508
ENST00000409220	0.788353158261492	1.40652609139334	1	1	1	FALSE	0.913016995059093
ENST00000409222	0.449045260787233	41.3258460638849	1	1	1	FALSE	0.816723144721776
ENST00000409229	0.277767497577863	389.440007193905	4	4	8.0006118453255	FALSE	0.811977136344152
ENST00000409237	0.326675549809795	74.6864038443592	1	1	1.00012232415902	FALSE	0.811977136344152
ENST00000409238	0.081687127130007	506.100187897653	3	3	3	FALSE	0.811977136344152
ENST00000409240	0.773582847577044	12.1515802610552	2	2	2	FALSE	0.913016995059093
ENST00000409244	0.222651647162911	215.394272305813	2	2	2	FALSE	0.811977136344152
ENST00000409251	0.825969643900422	8.01948983602913	2	2	3	FALSE	0.919949811771649
ENST00000409257	0.53507934538623	24.0404069188222	1	1	1	FALSE	0.835480900594198
ENST00000409262	0.425898480865647	46.872218987179	1	1	1	FALSE	0.813875693457152
ENST00000409273	0.271612870894916	6648.16347761679	32	32	99.0040373110337	FALSE	0.811977136344152
ENST00000409295	0.223716423962831	110.871645252518	1	1	1	FALSE	0.811977136344152
ENST00000409300	0.974475275081817	0.150619461339683	3	3	6	FALSE	0.986027755207386
ENST00000409308	0.753103015133165	2.52195257650963	1	1	1.00036674816626	FALSE	0.912291755258166
ENST00000409309	0.26668814997267	163.391328108119	3	2	2.00012232415902	FALSE	0.811977136344152
ENST00000409311	0.189079702241893	266.234767362141	2	2	2	FALSE	0.811977136344152
ENST00000409323	0.189983692295628	264.54592019799	1	1	2	FALSE	0.811977136344152
ENST00000409324	0.399195741163255	214.298544470239	1	1	2.0080981595092	FALSE	0.811977136344152
ENST00000409328	0.321737887004008	76.4311626121009	1	1	1.00048995590397	FALSE	0.811977136344152
ENST00000409347	0.0945492298865902	410.988395117802	2	2	2	FALSE	0.811977136344152
ENST00000409349	0.793209618141596	15.2468420333385	1	1	3	FALSE	0.913453337233696
ENST00000409358	0.355164236717041	136.616583702399	1	1	3.00048875855327	FALSE	0.811977136344152
ENST00000409363	0.198456746363369	120.944498704924	1	1	1	FALSE	0.811977136344152
ENST00000409364	0.588264703241826	20.3820355754715	2	2	2.00380414774819	FALSE	0.855597306601679
ENST00000409366	0.0294491141344235	709.868688797838	3	3	3	FALSE	0.811977136344152
ENST00000409373	0.0733590170778067	1955.47374067886	4	4	11.0048905734197	FALSE	0.811977136344152
ENST00000409379	0.178548327091355	1034.38230927318	9	9	9.03143327289162	FALSE	0.811977136344152
ENST00000409380	0.59212951754753	27.4305907957644	2	2	2	FALSE	0.856955807933097
ENST00000409382	0.764625381189564	2.10704536020432	1	1	1	FALSE	0.912751221235832
ENST00000409383	0.320221330582653	341.880034510301	2	2	5	FALSE	0.811977136344152
ENST00000409387	0.277767497577863	389.440007193905	4	4	8.0006118453255	FALSE	0.811977136344152
ENST00000409402	0.137681863415098	147.376587348888	1	1	1	FALSE	0.811977136344152
ENST00000409408	0.449045260787233	41.3258460638849	1	1	1	FALSE	0.816723144721776
ENST00000409411	0.212686314064686	262.412310231727	2	2	3.00085658407153	FALSE	0.811977136344152
ENST00000409413	0.77101347223108	23.6678400349071	6	6	6.04184943469665	FALSE	0.913016995059093
ENST00000409417	0.149302998875788	416.220201553146	3	3	3.0002444091409	FALSE	0.811977136344152
ENST00000409425	0.974475275081817	0.150619461339683	3	3	6	FALSE	0.986027755207386
ENST00000409429	0.193109460797295	300.233674467774	2	2	3.00183453333757	FALSE	0.811977136344152
ENST00000409438	0.773582847577044	12.1515802610552	2	2	2	FALSE	0.913016995059093
ENST00000409448	0.582959166339884	310.906746368134	5	5	13	FALSE	0.852624925135506
ENST00000409450	0.23142174882669	107.986863917672	1	1	1	FALSE	0.811977136344152
ENST00000409455	0.883515412352318	7.43615885208717	1	1	6	FALSE	0.949221587132614
ENST00000409457	0.58338480164012	16.634911904493	1	1	1	FALSE	0.853023717038508
ENST00000409458	0.253987270286078	609.962532118917	2	2	7	FALSE	0.811977136344152
ENST00000409463	0.554850539575328	20.8225515054569	1	1	1.00024443901247	FALSE	0.841150401137803
ENST00000409470	0.220493103904044	203.72634958219	1	1	2	FALSE	0.811977136344152
ENST00000409471	0.748703513931704	30.8463172495299	1	1	5	FALSE	0.912291755258166
ENST00000409474	0.565860085402488	195.830485287343	3	3	14	FALSE	0.847093813753756
ENST00000409494	0.972352502586374	0.0679648008530169	2	2	2	FALSE	0.985270790328143
ENST00000409504	0.665240227189621	319.029061996176	2	2	26	FALSE	0.883488594540653
ENST00000409506	0.0884510486642096	594.795002852071	2	2	2.00256952592464	FALSE	0.811977136344152
ENST00000409512	0.410172651623307	78.7748502660213	3	3	3.00208217811599	FALSE	0.811977136344152
ENST00000409520	0.297118451310881	84.4344025373033	1	1	1	FALSE	0.811977136344152
ENST00000409539	0.399719640835861	110.397902018422	3	3	4	FALSE	0.811977136344152
ENST00000409540	0.554850539575328	20.8225515054569	1	1	1.00024443901247	FALSE	0.841150401137803
ENST00000409544	0.703030545943186	21.2529196542072	2	2	2.00012221950623	FALSE	0.896620870670573
ENST00000409548	0.933829292969269	1.05131109624569	1	1	2.0002444091409	FALSE	0.97001119168475
ENST00000409562	0.245114190690239	163.1504514067	2	2	2	FALSE	0.811977136344152
ENST00000409567	0.773582847577044	12.1515802610552	2	2	2	FALSE	0.913016995059093
ENST00000409582	0.0294491141344235	709.868688797838	3	3	3	FALSE	0.811977136344152
ENST00000409588	0.412966778815565	50.1370557636003	1	1	1	FALSE	0.811977136344152
ENST00000409592	0.520796681547835	76.5904264641879	3	3	3	FALSE	0.830535268889973
ENST00000409593	0.624608107489775	72.5086155227884	3	3	6.00281360545789	FALSE	0.867809585339498
ENST00000409605	0.515744697399365	27.4079613655175	1	1	1	FALSE	0.828831860775815
ENST00000409613	0.471568959666833	36.096274243714	1	1	1	FALSE	0.81694089257545
ENST00000409619	0.840192005982236	41.2117264534583	15	15	17.00887046414	FALSE	0.927026254325077
ENST00000409625	0.649777036661641	9.09736816071738	1	1	1	FALSE	0.879514443723736
ENST00000409631	0.884568354683058	3.10891922813013	2	2	2.00012224938875	FALSE	0.94949913413493
ENST00000409638	0.45817496086203	173.596153572829	5	5	5	FALSE	0.816723144721776
ENST00000409641	0.349223352808228	67.9258510775366	1	1	1	FALSE	0.811977136344152
ENST00000409642	0.572273798000562	23.4042467371884	1	1	2	FALSE	0.85003846052449
ENST00000409651	0.0294491141344235	709.868688797838	3	3	3	FALSE	0.811977136344152
ENST00000409652	0.0846157754891599	435.016580737703	2	2	2	FALSE	0.811977136344152
ENST00000409660	0.657555391638496	26.326533626995	2	2	2	FALSE	0.882764421726715
ENST00000409662	0.368961583874058	88.9008410013062	1	1	2	FALSE	0.811977136344152
ENST00000409667	0.23142174882669	107.986863917672	1	1	1	FALSE	0.811977136344152
ENST00000409675	0.155092046798334	139.405992070007	1	1	1	FALSE	0.811977136344152
ENST00000409676	0.541731027987407	22.9183218486288	1	1	1.00024464831804	FALSE	0.836769853580943
ENST00000409678	0.20878847414299	241.422292842321	2	2	2.00183643486778	FALSE	0.811977136344152
ENST00000409679	0.144303119039909	190.155758532596	2	2	2	FALSE	0.811977136344152
ENST00000409687	0.822549365325991	9.04126028384053	3	3	3.00870215423466	FALSE	0.918331298993319
ENST00000409689	0.868359898110744	5.93783712861873	3	3	3	FALSE	0.941159231324563
ENST00000409690	0.542836825316977	40.8929492582254	2	2	2	FALSE	0.836860525026888
ENST00000409696	0.202699060056219	229.807107713469	1	1	1	FALSE	0.811977136344152
ENST00000409702	0.417410142775733	48.9955993477993	1	1	1.00036701737216	FALSE	0.812294439401918
ENST00000409709	0.840192005982236	41.2117264534583	15	15	17.00887046414	FALSE	0.927026254325077
ENST00000409714	0.74657356525788	17.8046494566626	3	3	4.00183565701219	FALSE	0.911751999072266
ENST00000409724	0.264903199656752	1569.66198853152	2	2	33	FALSE	0.811977136344152
ENST00000409728	0.515744697399365	27.4079613655175	1	1	1	FALSE	0.828831860775815
ENST00000409736	0.169969085316522	142.764669555154	2	2	2	FALSE	0.811977136344152
ENST00000409740	0.59212951754753	27.4305907957644	2	2	2	FALSE	0.856955807933097
ENST00000409741	0.277767497577863	389.440007193905	4	4	8.0006118453255	FALSE	0.811977136344152
ENST00000409744	0.0294491141344235	709.868688797838	3	3	3	FALSE	0.811977136344152
ENST00000409746	0.251344944367722	100.548642718089	1	1	1	FALSE	0.811977136344152
ENST00000409749	0.782291436664245	65.7128078854582	2	2	28	FALSE	0.913016995059093
ENST00000409754	0.883515412352318	7.43615885208717	1	1	6	FALSE	0.949221587132614
ENST00000409762	0.0294491141344235	709.868688797838	3	3	3	FALSE	0.811977136344152
ENST00000409765	0.14935608835183	142.00364766904	1	1	1	FALSE	0.811977136344152
ENST00000409777	0.354185849076211	301.768961096838	4	4	5.00330682770537	FALSE	0.811977136344152
ENST00000409789	0.477412592972267	55.1405439881955	2	2	3	FALSE	0.818453030575002
ENST00000409796	0.557984365964664	20.2969978837921	1	1	1	FALSE	0.842617842410441
ENST00000409799	0.320685016456012	140.13137732084	1	1	3	FALSE	0.811977136344152
ENST00000409806	0.676019510494134	6.88232326767667	1	1	1	FALSE	0.888453954831987
ENST00000409807	0.340985539806913	70.4251766488861	1	1	1.00024443901247	FALSE	0.811977136344152
ENST00000409811	0.00726795250344203	1488.26564509621	3	3	4.000733406674	FALSE	0.811977136344152
ENST00000409812	0.385908394036197	57.3555040178917	1	1	1	FALSE	0.811977136344152
ENST00000409813	0.77621715631209	20.0662030056096	5	5	5.00024443901247	FALSE	0.913016995059093
ENST00000409816	0.405111061215732	216.433666126276	4	4	5.00110091743119	FALSE	0.811977136344152
ENST00000409828	0.653114306944171	8.69540413418779	1	1	1	FALSE	0.880779587150387
ENST00000409837	0.426216568996628	46.7954587996891	1	1	1	FALSE	0.813875693457152
ENST00000409848	0.903061920910864	2.20760166238007	2	2	2	FALSE	0.958829834660945
ENST00000409849	0.509737331539225	99.3858747837471	3	3	3.00048899755501	FALSE	0.826047908874013
ENST00000409851	0.517240022567488	33.5076671689728	2	2	2.00024443901247	FALSE	0.829268665852238
ENST00000409853	0.673891267027856	7.03351803050783	1	1	1.00097979179424	FALSE	0.887232348057798
ENST00000409858	0.536890595420334	29.7810885799372	2	2	2	FALSE	0.835640584099508
ENST00000409862	0.797609685953152	1.1852805322172	1	1	1	FALSE	0.915084956635489
ENST00000409872	0.789841673231537	37.8146353505116	6	6	7	FALSE	0.913016995059093
ENST00000409876	0.572273798000562	23.4042467371884	1	1	2	FALSE	0.85003846052449
ENST00000409882	0.250085150842841	180.745076948435	1	1	2	FALSE	0.811977136344152
ENST00000409889	0.616558934034038	14.8601516577638	1	1	2	FALSE	0.865738996764766
ENST00000409904	0.508220824409574	132.393834029944	3	3	6	FALSE	0.825118999567912
ENST00000409907	0.879802175341608	40.1472122081402	3	3	29	FALSE	0.947849728959928
ENST00000409918	0.0958015342429808	406.25549773675	2	2	2	FALSE	0.811977136344152
ENST00000409920	0.264406054943046	95.7995989546978	1	1	1	FALSE	0.811977136344152
ENST00000409921	0.264903199656752	1569.66198853152	2	2	33	FALSE	0.811977136344152
ENST00000409931	0.798145721596513	6.96523099720699	2	2	2	FALSE	0.915084956635489
ENST00000409936	0.31404029629319	78.8963778311632	1	1	1.00036746692798	FALSE	0.811977136344152
ENST00000409941	0.123895742330059	630.899729472225	4	4	4.00367242012486	FALSE	0.811977136344152
ENST00000409947	0.292065820131018	110.931806591802	2	2	2.00024470818549	FALSE	0.811977136344152
ENST00000409965	0.426216568996628	46.7954587996891	1	1	1	FALSE	0.813875693457152
ENST00000409975	0.0945492298865902	410.988395117802	2	2	2	FALSE	0.811977136344152
ENST00000409991	0.839305953415792	20.9548052890529	5	5	12	FALSE	0.9264152345403
ENST00000409994	0.10985225055643	10973.0559932481	2	2	82	FALSE	0.811977136344152
ENST00000410001	0.662285785817998	21.8741702708776	2	2	2	FALSE	0.882792831046206
ENST00000410003	0.38142169251383	58.5973297667668	1	1	1	FALSE	0.811977136344152
ENST00000410009	0.351369359431192	1153.80202068672	3	3	33	FALSE	0.811977136344152
ENST00000410011	0.883515412352318	7.43615885208717	1	1	6	FALSE	0.949221587132614
ENST00000410020	0.0294491141344235	709.868688797838	3	3	3	FALSE	0.811977136344152
ENST00000410022	0.83484763129507	9.80958156364918	3	3	4	FALSE	0.924116060605785
ENST00000410041	0.0294491141344235	709.868688797838	3	3	3	FALSE	0.811977136344152
ENST00000410043	0.753103015133165	2.52195257650963	1	1	1.00036674816626	FALSE	0.912291755258166
ENST00000410053	0.279054052138982	90.5375577618864	1	1	1.00012224938875	FALSE	0.811977136344152
ENST00000410055	0.203422036597437	340.03063311526	1	1	3	FALSE	0.811977136344152
ENST00000410056	0.413904002964133	171.864090721801	3	3	7.0006118453255	FALSE	0.811977136344152
ENST00000410057	0.0892398577998259	171.796123413466	1	1	1	FALSE	0.811977136344152
ENST00000410067	0.659405421837013	8.22834120008099	1	1	1	FALSE	0.882764421726715
ENST00000410069	0.14935608835183	142.00364766904	1	1	1	FALSE	0.811977136344152
ENST00000410075	0.24294728178636	103.645484860964	1	1	1.00012221950623	FALSE	0.811977136344152
ENST00000410084	0.134282410425283	148.97599386319	1	1	1	FALSE	0.811977136344152
ENST00000410087	0.00119934120978593	6847.13850308997	6	6	11.0004894765389	FALSE	0.513331439900701
ENST00000410092	0.137681863415098	147.376587348888	1	1	1	FALSE	0.811977136344152
ENST00000410095	0.471568959666833	36.096274243714	1	1	1	FALSE	0.81694089257545
ENST00000410103	0.127260069385301	152.3133291947	1	1	1.00024452867099	FALSE	0.811977136344152
ENST00000411419	0.904835878087125	2.46453483206815	2	2	3	FALSE	0.959719693216573
ENST00000411425	0.238088776162182	851.056774397942	3	3	9	FALSE	0.811977136344152
ENST00000411471	0.280139084141289	89.7766085852031	1	1	1.15354227021333	FALSE	0.811977136344152
ENST00000411503	0.175522455944522	130.497825853979	1	1	1	FALSE	0.811977136344152
ENST00000411539	0.207282219505393	244.269074703693	2	2	2	FALSE	0.811977136344152
ENST00000411543	0.15238639690922	298.097775383413	2	2	2.00012220457045	FALSE	0.811977136344152
ENST00000411582	0.270650724371785	205.013068364719	2	2	3.00588235294118	FALSE	0.811977136344152
ENST00000411637	0.369259361552914	260.311443020519	5	5	5	FALSE	0.811977136344152
ENST00000411641	0.159257108134928	561.866690475215	1	1	4	FALSE	0.811977136344152
ENST00000411653	0.136135010949701	442.967735530345	4	4	5	FALSE	0.811977136344152
ENST00000411689	0.475767535640284	35.388736283155	1	1	1	FALSE	0.818453030575002
ENST00000411731	0.407642248401989	51.5110835844721	1	1	1	FALSE	0.811977136344152
ENST00000411734	0.0874392493754441	515.916110809994	1	1	6	FALSE	0.811977136344152
ENST00000411767	0.507210110655297	603.617485504113	8	8	22.0013444145686	FALSE	0.824217939488376
ENST00000411789	0.0484337344834613	861.81491625536	3	3	3	FALSE	0.811977136344152
ENST00000411793	0.685029178829971	42.1173826231008	1	1	4.00734573947111	FALSE	0.892220175029776
ENST00000411829	0.2978062549531	677.295215738531	8	8	11.0078348101688	FALSE	0.811977136344152
ENST00000411850	0.367055843332842	88.2472992643944	2	2	2	FALSE	0.811977136344152
ENST00000411864	0.133018690475624	149.580050135253	1	1	1	FALSE	0.811977136344152
ENST00000411890	0.375888094874494	85.472132746079	2	2	2.00110091743119	FALSE	0.811977136344152
ENST00000411934	0.419153500729277	120.868713705865	1	1	3	FALSE	0.812294439401918
ENST00000411976	0.405189630920494	52.1510883902989	1	1	1.00048899755501	FALSE	0.811977136344152
ENST00000412011	0.603552239714702	59.5129946465205	3	3	3	FALSE	0.860622790070925
ENST00000412050	0.218804757256434	222.809880757382	1	1	2.00760549558391	FALSE	0.811977136344152
ENST00000412052	0.0259742389693624	1456.9871273363	1	1	4	FALSE	0.811977136344152
ENST00000412094	0.258557333330684	97.8506787372459	1	1	1	FALSE	0.811977136344152
ENST00000412104	0.152448783377358	140.589473397592	1	1	1	FALSE	0.811977136344152
ENST00000412145	0.984285167637968	0.08877693273357	4	4	4	FALSE	0.989792812450461
ENST00000412148	0.46490046865796	37.7294000371611	1	1	1.00233043051637	FALSE	0.816723144721776
ENST00000412157	0.173355634651522	1133.16235801301	1	1	9.02979036410445	FALSE	0.811977136344152
ENST00000412217	0.4650151079144	37.7102954774433	1	1	1	FALSE	0.816723144721776
ENST00000412232	0.837821386353487	14.6564560239355	5	5	6.01177410782079	FALSE	0.925631618828919
ENST00000412271	0.367972917548543	115.540915648119	2	2	3	FALSE	0.811977136344152
ENST00000412272	0.75549831968972	2.4310643174394	1	1	1.00036683785767	FALSE	0.912291755258166
ENST00000412304	0.553425163465243	63.0166798988553	3	3	3.00012220457045	FALSE	0.841101304113969
ENST00000412331	0.277763569804473	91.1105073590349	1	1	1	FALSE	0.811977136344152
ENST00000412366	0.0981062883493867	1462.39153812357	6	6	8.00048899755501	FALSE	0.811977136344152
ENST00000412389	0.270650724371785	205.013068364719	2	2	3.00588235294118	FALSE	0.811977136344152
ENST00000412423	0.651765868699946	45.7049679571255	2	2	3	FALSE	0.880015433210767
ENST00000412504	0.128663776969944	356.439450227122	2	2	2	FALSE	0.811977136344152
ENST00000412507	0.593325275819943	15.2453216101559	1	1	1.00061132167747	FALSE	0.857144951570969
ENST00000412566	0.398630412192526	130.116401834687	2	2	8.01445433190218	FALSE	0.811977136344152
ENST00000412615	0.477001770673206	36.8508405046964	1	1	2	FALSE	0.818453030575002
ENST00000412661	0.325473345847823	75.2479736355146	1	1	1	FALSE	0.811977136344152
ENST00000412723	0.953057670706768	1.82532318944851	7	7	10.0026905486599	FALSE	0.978321272212893
ENST00000412726	0.0566252272271017	575.510932558824	2	2	2	FALSE	0.811977136344152
ENST00000412732	0.798729903252564	1.15352932269822	1	1	1.00073367571533	FALSE	0.915084956635489
ENST00000412742	0.572525618950467	18.1698151644988	1	1	1	FALSE	0.85003846052449
ENST00000412770	0.215877594960591	234.004250498796	2	2	2.00110079784262	FALSE	0.811977136344152
ENST00000412830	0.76191977718218	16.4762102401288	3	3	4	FALSE	0.912751221235832
ENST00000412844	0.724711060349487	61.1484509993243	3	3	10	FALSE	0.902499937539066
ENST00000412899	0.684738919446198	6.22907684218416	1	1	1	FALSE	0.892207288763153
ENST00000412910	0.716051056620206	85.2378002905483	4	4	9.00024443901247	FALSE	0.899667211195708
ENST00000412920	0.0822586109762715	493.381963998609	3	3	3.00097802501447	FALSE	0.811977136344152
ENST00000412923	0.541692773482013	22.9316946732061	1	1	1	FALSE	0.836769853580943
ENST00000412964	0.488662670319658	155.232350452481	3	3	5	FALSE	0.818453030575002
ENST00000413009	0.189080339661361	138.001441693203	2	2	2	FALSE	0.811977136344152
ENST00000413052	0.220487820215648	228.514215849119	3	3	3.00012218963832	FALSE	0.811977136344152
ENST00000413157	0.775944231407864	1.74796277666462	1	1	1	FALSE	0.913016995059093
ENST00000413302	0.11310864189638	829.186598675203	4	4	5.00048884815337	FALSE	0.811977136344152
ENST00000413384	0.0152802195614546	1805.37260074482	4	4	4.00171322726216	FALSE	0.811977136344152
ENST00000413427	0.0915748479012262	427.225459294393	2	2	2	FALSE	0.811977136344152
ENST00000413440	0.54269789509391	1417.58875855804	1	1	71.0090420332356	FALSE	0.836860525026888
ENST00000413465	0.857519167112125	4.61748429472142	2	2	2	FALSE	0.935256144882655
ENST00000413473	0.96537300932684	0.120509697022278	3	3	3.0002444091409	FALSE	0.981646103955267
ENST00000413539	0.0294491141344235	709.868688797838	3	3	3	FALSE	0.811977136344152
ENST00000413543	0.347191369199231	68.1833829970948	1	1	1	FALSE	0.811977136344152
ENST00000413608	0.261845951775976	274.662338099498	4	4	5.00882784158312	FALSE	0.811977136344152
ENST00000413632	0.591774323537704	15.5319577516719	1	1	1	FALSE	0.856955807933097
ENST00000413642	0.348234311337257	68.2256463427909	1	1	1	FALSE	0.811977136344152
ENST00000413648	0.000194594052134511	21757.1943464621	22	22	24.0001222045705	FALSE	0.180853549897783
ENST00000413658	0.121775168618227	365.786240641442	1	1	2	FALSE	0.811977136344152
ENST00000413692	0.113138062517148	1226.19479632485	7	7	9.02049816001405	FALSE	0.811977136344152
ENST00000413716	0.46490046865796	37.7294000371611	1	1	1.00233043051637	FALSE	0.816723144721776
ENST00000413795	0.786564514642932	1.45239588852426	1	1	1	FALSE	0.913016995059093
ENST00000413800	0.0676694089805914	1480.48601684065	3	3	6.00195596039233	FALSE	0.811977136344152
ENST00000413817	0.389230221155585	166.207579889989	2	2	4.00636397013829	FALSE	0.811977136344152
ENST00000413916	0.437675782460989	43.9938085411109	1	1	1.000366703337	FALSE	0.816723144721776
ENST00000413982	0.910189092565908	1.85112240578788	2	2	2	FALSE	0.96175804254264
ENST00000413996	0.171394931266105	288.380131426621	1	1	2.00048887802493	FALSE	0.811977136344152
ENST00000413998	0.381490052117308	316.753043006899	6	6	7.00012218963832	FALSE	0.811977136344152
ENST00000414028	0.26572837881587	808.507225216868	5	5	11.0001222045705	FALSE	0.811977136344152
ENST00000414043	0.349280940866119	513.196510681872	3	3	11.053464093299	FALSE	0.811977136344152
ENST00000414099	0.544965093223319	101.031653643404	4	4	4.0008559700101	FALSE	0.837308474298447
ENST00000414144	0.621195052297495	126.634296032828	4	4	12	FALSE	0.867710962803693
ENST00000414160	0.0819156819481531	1089.76295806258	4	4	5	FALSE	0.811977136344152
ENST00000414170	0.601564892452509	177.596495458668	3	3	9	FALSE	0.860576285773732
ENST00000414179	0.521181036538285	26.4605826938952	1	1	1	FALSE	0.830544795554451
ENST00000414217	0.191227427490835	791.823453500072	5	5	8.00232556683013	FALSE	0.811977136344152
ENST00000414241	0.360438011220334	64.4859111319716	1	1	1.00012218963832	FALSE	0.811977136344152
ENST00000414250	0.514204359922771	207.656852247532	3	3	7	FALSE	0.828546585440502
ENST00000414284	0.11015821538945	544.177452055022	2	2	3	FALSE	0.811977136344152
ENST00000414302	0.637322157530749	10.2967329803713	1	1	1	FALSE	0.874129898608831
ENST00000414305	0.777538649891394	221.851172627216	8	8	49	FALSE	0.913016995059093
ENST00000414307	0.485046242402635	58.2885625763137	1	1	5	FALSE	0.818453030575002
ENST00000414563	0.71514323015184	4.30067756173639	1	1	1.00012220457045	FALSE	0.899667211195708
ENST00000414626	0.985549481637762	0.0465078893178682	3	3	3.00195751604968	FALSE	0.990642148550028
ENST00000414645	0.779889010175083	149.209760785469	8	8	30.0030604559046	FALSE	0.913016995059093
ENST00000414689	0.219126950390494	112.710632156198	1	1	1	FALSE	0.811977136344152
ENST00000414691	0.411742455853002	73.4079676131601	2	2	2	FALSE	0.811977136344152
ENST00000414700	0.329565285165366	73.9573840456438	1	1	1	FALSE	0.811977136344152
ENST00000414705	0.372993437792772	60.9696310559119	1	1	1.00012220457045	FALSE	0.811977136344152
ENST00000414716	0.204727928570254	1464.00357049321	13	13	14.0178963931448	FALSE	0.811977136344152
ENST00000414729	0.309214540931868	80.0941657871962	1	1	1	FALSE	0.811977136344152
ENST00000414749	0.182146044642813	304.474544517856	3	3	3.01306446531808	FALSE	0.811977136344152
ENST00000414773	0.345606499371387	320.216792758613	4	4	7.00048917695977	FALSE	0.811977136344152
ENST00000414803	0.288152576657718	87.5212848677474	1	1	1	FALSE	0.811977136344152
ENST00000414849	0.620846103744981	12.0339617649274	1	1	1	FALSE	0.867710962803693
ENST00000414871	0.150767020838154	141.343228415772	1	1	1	FALSE	0.811977136344152
ENST00000415002	0.707560255389111	4.73847622688835	1	1	1	FALSE	0.897020533043701
ENST00000415023	0.508532276212977	28.8038708798492	1	1	1	FALSE	0.825331171087642
ENST00000415045	0.641095708903099	9.92370985265089	1	1	1	FALSE	0.875358318171722
ENST00000415136	0.116367776641239	157.300746270093	1	1	1	FALSE	0.811977136344152
ENST00000415149	0.651660451777371	8.92511199687583	1	1	1	FALSE	0.880015433210767
ENST00000415155	0.921436891124721	6.24816008002427	2	2	13	FALSE	0.965929376210159
ENST00000415165	0.529314750197224	25.013581570887	1	1	1	FALSE	0.833416189981486
ENST00000415167	0.489597798094486	32.5109751583447	1	1	1	FALSE	0.818557022218935
ENST00000415168	0.159865269025355	791.240413288547	2	2	6	FALSE	0.811977136344152
ENST00000415183	0.405359088150915	402.03930665373	6	6	10	FALSE	0.811977136344152
ENST00000415217	0.182872371101214	5814.4384266185	10	10	56.0543228241088	FALSE	0.811977136344152
ENST00000415229	0.21341308623195	114.951210472017	1	1	1	FALSE	0.811977136344152
ENST00000415287	0.169730925200353	466.070280256558	2	2	4.00024443901247	FALSE	0.811977136344152
ENST00000415300	0.115165186850066	357.737592428268	2	2	2	FALSE	0.811977136344152
ENST00000415309	0.537982925273339	56.1668657077827	1	1	4	FALSE	0.8359573060466
ENST00000415428	0.841129649998619	4.91611082449814	2	2	2.00024449877751	FALSE	0.927754856914809
ENST00000415432	0.197587629812538	121.307540369413	1	1	1	FALSE	0.811977136344152
ENST00000415491	0.491745565202465	32.0367570619311	1	1	1	FALSE	0.818573677726144
ENST00000415576	0.156497170231577	138.789300954468	1	1	1.00024452867099	FALSE	0.811977136344152
ENST00000415593	0.0830564637335592	175.133555754013	1	1	1.00220480156786	FALSE	0.811977136344152
ENST00000415676	0.298274722679371	128.841904123877	2	2	2	FALSE	0.811977136344152
ENST00000415690	0.405425801945652	52.1015340640307	1	1	1	FALSE	0.811977136344152
ENST00000415783	0.32356271863222	75.8141820186337	1	1	1.00012224938875	FALSE	0.811977136344152
ENST00000415784	0.570816879328096	23.1506217189797	2	2	2	FALSE	0.849424977538327
ENST00000415803	0.210734026698767	219.251480890778	1	1	1	FALSE	0.811977136344152
ENST00000415822	0.0786065470567173	485.067398345344	2	2	2.00061132167747	FALSE	0.811977136344152
ENST00000415876	0.69552011559944	5.49092089693888	1	1	1	FALSE	0.895396665017476
ENST00000415912	0.471416116997808	36.3229624495545	1	1	1	FALSE	0.81694089257545
ENST00000415913	0.734683479336878	16.7984229186992	2	2	2	FALSE	0.907518269646802
ENST00000415950	0.373054642295151	60.9468493791085	1	1	1.00048899755501	FALSE	0.811977136344152
ENST00000415954	0.801052388954792	35.5811396535089	5	5	8	FALSE	0.91521605350666
ENST00000415969	0.142026462541724	303.263071171492	2	2	2.00085588028578	FALSE	0.811977136344152
ENST00000416007	0.613365112519178	12.8782228444922	1	1	1	FALSE	0.864592599202337
ENST00000416074	0.276612564664404	233.178094265961	3	3	4.00748178186701	FALSE	0.811977136344152
ENST00000416135	0.436382072693016	133.439395739147	2	2	3.00048935649621	FALSE	0.816723144721776
ENST00000416149	0.32356271863222	75.8141820186337	1	1	1.00012224938875	FALSE	0.811977136344152
ENST00000416165	0.716050837465858	54.1326588362252	2	2	11	FALSE	0.899667211195708
ENST00000416219	0.233611371329524	5550.11385782556	10	10	163.019797349667	FALSE	0.811977136344152
ENST00000416240	0.318918100279596	77.33235892913	1	1	1	FALSE	0.811977136344152
ENST00000416288	0.359730775187116	1771.16213580193	7	7	29.0099035463538	FALSE	0.811977136344152
ENST00000416333	0.05658170762157	6732.16195842333	2	2	32	FALSE	0.811977136344152
ENST00000416370	0.170104045563681	1049.93350088847	4	4	8.00036706227823	FALSE	0.811977136344152
ENST00000416379	0.134641630608149	148.806703674522	1	1	1	FALSE	0.811977136344152
ENST00000416441	0.150391508413658	280.490123575631	2	2	2.00134559581097	FALSE	0.811977136344152
ENST00000416568	0.772125125035081	20.9738380202325	3	3	4.00012220457045	FALSE	0.913016995059093
ENST00000416589	0.382810047691354	82.1137138518419	2	2	2	FALSE	0.811977136344152
ENST00000416594	0.691846770592248	33.7882602352151	4	4	5	FALSE	0.894346186818459
ENST00000416614	0.334873618880444	72.3096452208573	1	1	1	FALSE	0.811977136344152
ENST00000416649	0.50180775363233	50.5245657756871	2	2	2.00024443901247	FALSE	0.821242605215736
ENST00000416691	0.554631602502692	42.5112231701949	2	2	2	FALSE	0.841150401137803
ENST00000416740	0.659405421837013	8.22834120008099	1	1	1	FALSE	0.882764421726715
ENST00000416767	0.0778196764115247	3486.02356669601	8	8	20.0634523840162	FALSE	0.811977136344152
ENST00000416793	0.348011084974729	171.93477521616	4	4	4.00097847358121	FALSE	0.811977136344152
ENST00000416795	0.402466074168694	81.1675427235006	2	2	2	FALSE	0.811977136344152
ENST00000416810	0.563135479049257	19.5354800870076	1	1	1	FALSE	0.845444026965708
ENST00000416848	0.862791119184891	21.103761075393	4	4	16.0053831609867	FALSE	0.937675088211787
ENST00000417045	0.412771824787771	50.1899357932911	1	1	1	FALSE	0.811977136344152
ENST00000417060	0.490061684838191	32.3800645185324	1	1	1	FALSE	0.818573677726144
ENST00000417069	0.757047551254779	58.6054903057134	3	3	10.0017121193592	FALSE	0.912751221235832
ENST00000417074	0.812105414792221	75.994578148677	1	1	21	FALSE	0.916826535253281
ENST00000417209	0.44476821187958	42.3198766720647	1	1	1.00073502388828	FALSE	0.816723144721776
ENST00000417226	0.41363997271131	97.4357013563044	3	3	3	FALSE	0.811977136344152
ENST00000417245	0.351248826979259	689.261579329993	6	6	13.01288095956	FALSE	0.811977136344152
ENST00000417257	0.442692159813805	56.9422970177676	2	2	2.00813108291241	FALSE	0.816723144721776
ENST00000417329	0.021407208638609	7848.00652040083	2	2	28	FALSE	0.811977136344152
ENST00000417368	0.122209742787913	557.146425201084	2	2	4	FALSE	0.811977136344152
ENST00000417379	0.449483980324982	167.4731331073	4	4	6.02076210630293	FALSE	0.816723144721776
ENST00000417393	0.108950120059842	201.078571711067	2	2	2.00637736586027	FALSE	0.811977136344152
ENST00000417439	0.952284999649549	4.49082831951634	6	6	31	FALSE	0.978020452938043
ENST00000417564	0.792776261075591	17.8859873912871	4	4	5	FALSE	0.913453337233696
ENST00000417625	0.331177794849899	73.4565271574748	1	1	1	FALSE	0.811977136344152
ENST00000417626	0.349653965138429	90.5506348495859	3	2	2	FALSE	0.811977136344152
ENST00000417647	0.387934417482135	83.4492922376283	2	2	2	FALSE	0.811977136344152
ENST00000417689	0.888653114137583	5.8303956503509	4	4	4	FALSE	0.951068302684242
ENST00000417700	0.690715417862826	6.62110336548813	1	1	2	FALSE	0.894209737302834
ENST00000417775	0.917443549568673	0.951883294510897	2	2	2.00012220457045	FALSE	0.964004342738166
ENST00000417826	0.512528112350517	777.193615285041	2	2	33.2085844299594	FALSE	0.827468332656676
ENST00000417912	0.7600377452304	2.25917944813932	1	1	1.00171379605827	FALSE	0.912751221235832
ENST00000417996	0.898643126009699	3.81707180767942	4	4	4.00024443901247	FALSE	0.956505748871683
ENST00000418019	0.447875038508157	41.5871856217871	1	1	1	FALSE	0.816723144721776
ENST00000418030	0.831859825763687	40.3093623415186	7	7	15.0103016924209	FALSE	0.922117069012267
ENST00000418097	0.740137541959697	70.1164458009071	6	6	9	FALSE	0.909935450452976
ENST00000418109	0.496238937121881	309.807919482576	8	8	9.00048905734197	FALSE	0.821242605215736
ENST00000418121	0.124938314492566	153.403251937403	1	1	1.00232700551133	FALSE	0.811977136344152
ENST00000418212	0.400960384755675	53.2718409114827	1	1	1	FALSE	0.811977136344152
ENST00000418232	0.700637540831617	134.165075559473	8	8	14.0050147524957	FALSE	0.896620870670573
ENST00000418234	0.813500243905034	8.7242889814986	3	3	3.00195769587157	FALSE	0.916826535253281
ENST00000418261	0.616409117210344	12.5310638339888	1	1	1	FALSE	0.865687112112898
ENST00000418331	0.663935141486441	43.5857391664761	3	3	3	FALSE	0.883360786057079
ENST00000418333	0.747321621811161	2.75970412069937	1	1	1.00024443901247	FALSE	0.911751999072266
ENST00000418356	0.691862489872582	59.4082596615522	3	3	5	FALSE	0.894346186818459
ENST00000418458	0.847024244499237	7.39407002071593	3	3	3	FALSE	0.930708934319486
ENST00000418464	0.681633065996862	52.1056695125432	3	3	5	FALSE	0.890375541583627
ENST00000418476	0.336013996493023	198.19928143796	4	4	4.00012220457045	FALSE	0.811977136344152
ENST00000418526	0.764790520229884	2.1016817777082	1	1	1	FALSE	0.912751221235832
ENST00000418533	0.928663522111694	1.57838268232451	3	3	3	FALSE	0.968977238283947
ENST00000418590	0.0862518712726439	596.219223590597	3	3	3.00159099253457	FALSE	0.811977136344152
ENST00000418653	0.541763790052381	22.914624190891	1	1	1	FALSE	0.836769853580943
ENST00000418664	0.188650884233132	267.029659485773	2	2	2	FALSE	0.811977136344152
ENST00000418703	0.581377533344679	79.0120828785399	3	3	5	FALSE	0.851859839474577
ENST00000418736	0.612228125929944	40.8580046936315	3	3	3.00871496181903	FALSE	0.863426430507675
ENST00000418761	0.428139922822566	46.3223347138838	1	1	1	FALSE	0.815015107976639
ENST00000418791	0.115292413233478	648.821795354017	3	3	5	FALSE	0.811977136344152
ENST00000418871	0.59633902283409	57.1698400074276	3	3	3	FALSE	0.858539865377097
ENST00000419022	0.342479575685601	69.9735119309981	1	1	1	FALSE	0.811977136344152
ENST00000419119	0.908260922888287	12.8129583991525	6	6	14	FALSE	0.960752259184202
ENST00000419127	0.388649551137165	445.305639535237	3	3	15	FALSE	0.811977136344152
ENST00000419198	0.929887089038824	1.06879577455673	2	2	2	FALSE	0.969351382792002
ENST00000419234	0.477474343126986	35.0257932661887	1	1	1	FALSE	0.818453030575002
ENST00000419291	0.0484337344834613	861.81491625536	3	3	3	FALSE	0.811977136344152
ENST00000419292	0.13833996380034	2841.84186053048	2	2	19	FALSE	0.811977136344152
ENST00000419307	0.67437594023559	133.959607600826	6	6	12	FALSE	0.887261574344186
ENST00000419336	0.270650724371785	205.013068364719	2	2	3.00588235294118	FALSE	0.811977136344152
ENST00000419445	0.693541148710345	5.60031959806089	1	1	1	FALSE	0.894706294149291
ENST00000419482	0.627400041065151	11.7895074031316	2	2	2	FALSE	0.869475445370552
ENST00000419488	0.320353581123717	76.876612498851	1	1	1	FALSE	0.811977136344152
ENST00000419504	0.228353954352429	260.199990958044	3	3	3.00110049869206	FALSE	0.811977136344152
ENST00000419506	0.26572837881587	808.507225216868	5	5	11.0001222045705	FALSE	0.811977136344152
ENST00000419517	0.246011562497117	265.551850373022	3	3	4.00048917695977	FALSE	0.811977136344152
ENST00000419585	0.456115018663045	82.7284096114137	3	3	3.00012229423994	FALSE	0.816723144721776
ENST00000419594	0.0822560560225847	655.400530979343	2	2	2	FALSE	0.811977136344152
ENST00000419602	0.616409117210344	12.5310638339888	1	1	1	FALSE	0.865687112112898
ENST00000419625	0.215143911083281	388.321394055915	3	3	5	FALSE	0.811977136344152
ENST00000419632	0.460808516096266	38.5916010726632	1	1	1	FALSE	0.816723144721776
ENST00000419673	0.37634781618348	60.0226927800393	1	1	1	FALSE	0.811977136344152
ENST00000419706	0.242750936089015	103.715966019921	1	1	1	FALSE	0.811977136344152
ENST00000419776	0.359416479627055	132.512014223237	1	1	3	FALSE	0.811977136344152
ENST00000419783	0.143687409700185	219.725220418952	2	2	2	FALSE	0.811977136344152
ENST00000419821	0.168592098668784	133.481746402961	1	1	1	FALSE	0.811977136344152
ENST00000419822	0.423546088825549	157.764762605213	3	3	4	FALSE	0.813224649771807
ENST00000419867	0.176398889336047	130.142825985378	1	1	1.000366703337	FALSE	0.811977136344152
ENST00000419886	0.629610239151181	62.893085742644	4	4	4	FALSE	0.871107148648687
ENST00000420022	0.782787100092644	1.55304059625026	1	1	1	FALSE	0.913016995059093
ENST00000420055	0.432038338227804	45.3595714337431	1	1	1	FALSE	0.815339974000631
ENST00000420101	0.677163278219643	7.87648135906842	1	1	2	FALSE	0.888630724924412
ENST00000420124	0.149482200728528	1068.51827140439	6	6	7.00268966592441	FALSE	0.811977136344152
ENST00000420173	0.76944938983653	14.5292484590995	3	3	4	FALSE	0.913016995059093
ENST00000420175	0.707864416531707	42.9894808047066	5	5	6.00097775604987	FALSE	0.897020533043701
ENST00000420246	0.857519167112125	4.61748429472142	2	2	2	FALSE	0.935256144882655
ENST00000420247	0.0467051586545485	1739.17213607059	6	6	6.00012220457045	FALSE	0.811977136344152
ENST00000420323	0.899791221261637	19.7807057227629	18	18	22	FALSE	0.957179660465848
ENST00000420326	0.459746783304725	139.330535285408	3	3	4	FALSE	0.816723144721776
ENST00000420377	0.486034949210327	49.591273257906	2	2	3.00048896766884	FALSE	0.818453030575002
ENST00000420450	0.395234663958297	728.911311846278	5	5	21.0036702635777	FALSE	0.811977136344152
ENST00000420468	0.0998035790099779	166.020428268052	1	1	1.00441826215022	FALSE	0.811977136344152
ENST00000420504	0.741688164660552	3.00640117667824	1	1	1.00404858299595	FALSE	0.910055838829864
ENST00000420541	0.410052985194249	50.8891555774526	1	1	1.00012220457045	FALSE	0.811977136344152
ENST00000420542	0.242293107168237	1134.48279751759	4	4	12.0077064220183	FALSE	0.811977136344152
ENST00000420554	0.206802616780544	464.484598047512	2	2	4	FALSE	0.811977136344152
ENST00000420578	0.268739761757265	94.2648542528264	1	1	1	FALSE	0.811977136344152
ENST00000420581	0.470627227930133	47.2232693896357	2	2	2	FALSE	0.81694089257545
ENST00000420607	0.857829246659378	4.83376338982811	2	2	2	FALSE	0.935256144882655
ENST00000420619	0.0370114241020891	9421.92008837401	2	2	69	FALSE	0.811977136344152
ENST00000420622	0.509993925406856	28.5280292336491	1	1	1.000366703337	FALSE	0.826047908874013
ENST00000420652	0.189367474382664	124.720362170591	1	1	1.00269574807009	FALSE	0.811977136344152
ENST00000420732	0.427645954412274	910.836274042307	2	2	21	FALSE	0.814723741186988
ENST00000420764	0.576777664007881	74.4797035374408	4	4	4.00048895273671	FALSE	0.850901282750213
ENST00000420781	0.24759250620261	101.922754052508	1	1	1.00012241400416	FALSE	0.811977136344152
ENST00000420843	0.348815162238	67.9974732723963	1	1	1	FALSE	0.811977136344152
ENST00000420881	0.345945142120073	68.9129955288566	1	1	1	FALSE	0.811977136344152
ENST00000420910	0.461095961428217	38.5644669690319	1	1	1.00085616438356	FALSE	0.816723144721776
ENST00000420927	0.831685511662222	7.47559852536072	3	3	3.00012226433549	FALSE	0.922117069012267
ENST00000420936	0.280415795809019	285.902565722351	2	2	4	FALSE	0.811977136344152
ENST00000420975	0.623262314698936	33.3117705138735	2	2	2	FALSE	0.867809585339498
ENST00000420980	0.798729903252564	1.15352932269822	1	1	1.00073367571533	FALSE	0.915084956635489
ENST00000420986	0.901350746452149	2.21598892084586	2	2	2.00012235409274	FALSE	0.958168433462413
ENST00000420993	0.808278439034796	6.21441202351665	2	2	2	FALSE	0.916265780926633
ENST00000420995	0.472722603143317	51.5327806168838	2	2	2	FALSE	0.816960374791792
ENST00000421017	0.265608854545518	220.222017858036	1	1	1	FALSE	0.811977136344152
ENST00000421050	0.804213673835185	8.81059971539125	2	2	2.00012220457045	FALSE	0.916265780926633
ENST00000421054	0.582748995085062	44.8351281242914	2	2	2	FALSE	0.852541140251684
ENST00000421062	0.647514080802788	9.24474807805291	1	1	1	FALSE	0.878654491931635
ENST00000421063	0.560586573347521	93.5242025689579	4	4	4	FALSE	0.844050129100238
ENST00000421093	0.186314089615154	754.430553266098	6	6	6.01164135332577	FALSE	0.811977136344152
ENST00000421097	0.258385600761082	1385.07779120724	4	4	18.0063569682152	FALSE	0.811977136344152
ENST00000421133	0.17324860531596	269.797431701378	1	1	2	FALSE	0.811977136344152
ENST00000421138	0.12822144496063	2369.1611211217	9	9	15.0083261907677	FALSE	0.811977136344152
ENST00000421176	0.528425729987676	318.59769877492	3	3	11	FALSE	0.833100936477602
ENST00000421182	0.755616866570456	2.42813468579255	1	1	1	FALSE	0.912291755258166
ENST00000421196	0.404563827762889	570.334996754782	1	1	13	FALSE	0.811977136344152
ENST00000421244	0.431271409674063	140.428184863435	4	4	4.00997209998074	FALSE	0.815339974000631
ENST00000421249	0.505284880318653	29.4234543024817	1	1	1	FALSE	0.823308733111011
ENST00000421259	0.233032471601459	312.537564188791	4	4	4.000366703337	FALSE	0.811977136344152
ENST00000421365	0.905394524294596	4.29733320466281	3	3	4.00036685281538	FALSE	0.960026937752696
ENST00000421367	0.138700659128575	146.900361480739	1	1	1	FALSE	0.811977136344152
ENST00000421369	0.381425302199036	111.523574830764	2	2	4	FALSE	0.811977136344152
ENST00000421412	0.243754134314515	138.999646057067	2	2	2	FALSE	0.811977136344152
ENST00000421419	0.272202047452571	136.15158545599	2	2	2.00073367571533	FALSE	0.811977136344152
ENST00000421442	0.885882994300616	5.02552350080531	3	3	4	FALSE	0.949995936644552
ENST00000421544	0.786564514642932	1.45239588852426	1	1	1	FALSE	0.913016995059093
ENST00000421553	0.698979236264306	55.7639707589211	2	2	11	FALSE	0.896303083359237
ENST00000421586	0.691862489872582	59.4082596615522	3	3	5	FALSE	0.894346186818459
ENST00000421646	0.399409739074715	174.184392838525	3	3	4	FALSE	0.811977136344152
ENST00000421670	0.718005980475859	53.0604281417443	4	3	11	FALSE	0.900684016750199
ENST00000421678	0.934150957358062	15.748973551822	5	5	34.0140342238089	FALSE	0.970258506918684
ENST00000421699	0.116999525487118	157.344826898905	1	1	1.00012220457045	FALSE	0.811977136344152
ENST00000421745	0.315739195136875	78.3661375904641	1	1	1	FALSE	0.811977136344152
ENST00000421755	0.237854727836519	126.456012293208	2	2	2	FALSE	0.811977136344152
ENST00000421756	0.458776521111771	39.1032237307395	1	1	1	FALSE	0.816723144721776
ENST00000421769	0.78344788354159	20.0777992990421	2	2	4.00330275229358	FALSE	0.913016995059093
ENST00000421804	0.81729001555482	7.7979596382737	2	2	2	FALSE	0.917763092183506
ENST00000421807	0.61907386542116	12.2313204151839	1	1	1.00012220457045	FALSE	0.867077516461258
ENST00000421952	0.327677217315046	74.5098940014605	1	1	1	FALSE	0.811977136344152
ENST00000421974	0.113945441608335	374.50956472979	2	2	2.0013449973928	FALSE	0.811977136344152
ENST00000421975	0.602462994981657	160.90134952194	5	5	11.0003668528154	FALSE	0.860622790070925
ENST00000421999	0.223431562441113	206.133292080759	2	2	2	FALSE	0.811977136344152
ENST00000422063	0.478477690763834	47.4369608481054	1	1	2.003182374541	FALSE	0.818453030575002
ENST00000422067	0.15924706433606	137.585208509562	1	1	1.00012220457045	FALSE	0.811977136344152
ENST00000422265	0.397743835100298	918.975888540591	3	3	26	FALSE	0.811977136344152
ENST00000422287	0.384940149659672	57.6269849567785	1	1	1.00012220457045	FALSE	0.811977136344152
ENST00000422354	0.3951815274764	54.7592663310095	1	1	1	FALSE	0.811977136344152
ENST00000422392	0.702303021295518	5.05864327199146	1	1	1	FALSE	0.896620870670573
ENST00000422424	0.203610755795252	118.85508544449	1	1	1	FALSE	0.811977136344152
ENST00000422425	0.472320659512807	182.702207708668	8	8	8	FALSE	0.81694089257545
ENST00000422441	0.826885235677657	6.97281101825859	2	2	2.00085605967959	FALSE	0.920105208389844
ENST00000422447	0.129558499094508	151.213216431301	1	1	1	FALSE	0.811977136344152
ENST00000422452	0.387811161584855	90.1636638938589	2	2	2.00024443901247	FALSE	0.811977136344152
ENST00000422491	0.338347642005993	379.390431634007	4	4	4.00012220457045	FALSE	0.811977136344152
ENST00000422508	0.273311722793976	1095.63897836962	9	9	14.0007340649782	FALSE	0.811977136344152
ENST00000422516	0.298174833533285	901.393510891757	7	7	15.0011004986921	FALSE	0.811977136344152
ENST00000422538	0.218962593695672	3182.64777070189	4	4	32.0001222195062	FALSE	0.811977136344152
ENST00000422581	0.941171300659851	9.82701052890752	4	4	55	FALSE	0.973166122055667
ENST00000422617	0.113138062517148	1226.19479632485	7	7	9.02049816001405	FALSE	0.811977136344152
ENST00000422643	0.280139084141289	89.7766085852031	1	1	1.15354227021333	FALSE	0.811977136344152
ENST00000422670	0.39024296973153	56.1645156994099	1	1	1	FALSE	0.811977136344152
ENST00000422774	0.750878882137394	2.60931646730517	1	1	1	FALSE	0.912291755258166
ENST00000422815	0.956045768934114	7.62352255165553	6	6	108.022980075785	FALSE	0.979120933624314
ENST00000422840	0.433070731607239	42.0539202252288	1	1	1.0807560137457	FALSE	0.815401268323861
ENST00000422843	0.0787824408848099	177.776938199521	1	1	1	FALSE	0.811977136344152
ENST00000422911	0.119352559934514	156.179533483721	1	1	1	FALSE	0.811977136344152
ENST00000422942	0.163002742203789	283.125369304493	2	2	2.00012220457045	FALSE	0.811977136344152
ENST00000422975	0.479718950063237	34.5500369807168	1	1	1	FALSE	0.818453030575002
ENST00000422976	0.70503960190711	65.6249176621939	1	1	7	FALSE	0.896655580074809
ENST00000422982	0.239774688262793	184.750812537234	2	2	2.00306275096461	FALSE	0.811977136344152
ENST00000423007	0.417743670385287	200.623260163841	2	2	4	FALSE	0.812294439401918
ENST00000423026	0.354550227051098	66.3231252824029	1	1	1	FALSE	0.811977136344152
ENST00000423034	0.0737920619006247	498.238735966499	1	1	3.0018339650324	FALSE	0.811977136344152
ENST00000423041	0.410828343636192	50.6875699417798	1	1	1	FALSE	0.811977136344152
ENST00000423061	0.957276509695394	3.25073938584588	19	19	19	FALSE	0.979646340655426
ENST00000423118	0.624269139280582	154.260116370723	10	10	11.0329149010325	FALSE	0.867809585339498
ENST00000423141	0.437013076636392	123.495723461147	2	2	3.0002444091409	FALSE	0.816723144721776
ENST00000423167	0.30789290111417	80.8104747790292	1	1	1	FALSE	0.811977136344152
ENST00000423209	0.228268969424135	244.186009081651	1	1	3	FALSE	0.811977136344152
ENST00000423230	0.254228306559798	99.4875685010198	1	1	1	FALSE	0.811977136344152
ENST00000423245	0.0379301727302033	1399.19405533351	4	4	5	FALSE	0.811977136344152
ENST00000423258	0.719374304033569	58.6594823450265	6	6	7	FALSE	0.901440299940827
ENST00000423392	1	0.0326587749451073	7	7	26	FALSE	1
ENST00000423400	0.215798108395102	327.448980914507	3	3	3.00012218963832	FALSE	0.811977136344152
ENST00000423407	0.336998437276894	71.5787044738606	1	1	1	FALSE	0.811977136344152
ENST00000423423	0.547183663958972	31.5103591106466	1	1	3	FALSE	0.838396461271551
ENST00000423513	0.186002035021286	269.862948119554	1	1	2	FALSE	0.811977136344152
ENST00000423525	0.591220413598991	19.390475460621	2	2	2	FALSE	0.856955807933097
ENST00000423537	0.274619352119994	92.0493951687851	1	1	1	FALSE	0.811977136344152
ENST00000423538	0.940550808885872	0.441452718711958	2	2	2.00012218963832	FALSE	0.973094559070129
ENST00000423559	0.361914151738173	112.308147727019	1	1	3	FALSE	0.811977136344152
ENST00000423572	0.544965093223319	101.031653643404	4	4	4.0008559700101	FALSE	0.837308474298447
ENST00000423582	0.257990158772169	98.1262012204974	1	1	1	FALSE	0.811977136344152
ENST00000423591	0.52602261726406	25.4198572172666	1	1	1	FALSE	0.832265537921627
ENST00000423613	0.00590052650459039	3776.69215999252	6	6	7.000733406674	FALSE	0.811977136344152
ENST00000423615	0.637322157530749	10.2967329803713	1	1	1	FALSE	0.874129898608831
ENST00000423620	0.780249986599277	1.62335382887616	1	1	1	FALSE	0.913016995059093
ENST00000423662	0.467800849617206	37.1032930846383	1	1	1	FALSE	0.81694089257545
ENST00000423665	0.574510797626211	126.178184337966	2	2	6.02634401235539	FALSE	0.850650264214447
ENST00000423729	0.341066244020824	70.4016267838684	1	1	1	FALSE	0.811977136344152
ENST00000423743	0.568870652836145	1207.35411752918	4	4	61.0515424107434	FALSE	0.848425474377242
ENST00000423777	0.498955743697081	100.800122255552	2	2	3.00085573081837	FALSE	0.821242605215736
ENST00000423795	0.711117591464133	58.5327288245419	6	6	7	FALSE	0.898152610691101
ENST00000423800	0.144303119039909	190.155758532596	2	2	2	FALSE	0.811977136344152
ENST00000423854	0.325743106030578	549.996498046716	8	7	9	FALSE	0.811977136344152
ENST00000423947	0.922901896674597	3.97642168148001	6	6	6	FALSE	0.96644422340373
ENST00000423968	0.725034558255768	3.77041638632787	1	1	1	FALSE	0.902499937539066
ENST00000424014	0.343335816763553	69.7084750942622	1	1	1	FALSE	0.811977136344152
ENST00000424061	0.607953581131183	13.4947363129376	1	1	1.00134589502019	FALSE	0.861230167942784
ENST00000424123	0.160309591769268	2187.69947607521	5	5	19.0328290665868	FALSE	0.811977136344152
ENST00000424149	0.593183091617261	15.3358578590958	1	1	1	FALSE	0.857144951570969
ENST00000424158	0.465162628278843	155.624140230227	4	4	4	FALSE	0.816723144721776
ENST00000424201	0.604278367888042	16.2565781599893	2	2	2.00171319710502	FALSE	0.860622790070925
ENST00000424227	0.498164967135389	40.7800753730284	2	2	2	FALSE	0.821242605215736
ENST00000424248	0.749368453295665	14.1384163454969	2	2	2	FALSE	0.912291755258166
ENST00000424254	0.194834243128507	122.404342285695	1	1	1	FALSE	0.811977136344152
ENST00000424261	0.38928183371378	107.352117314239	3	3	4	FALSE	0.811977136344152
ENST00000424267	0.546222718737421	47.7433558613893	1	1	2	FALSE	0.837865382519559
ENST00000424273	0.784883975941561	31.0227073267984	4	4	6	FALSE	0.913016995059093
ENST00000424301	0.414026661458208	49.8597177572351	1	1	1	FALSE	0.811977136344152
ENST00000424337	0.537238359445093	23.533800964298	1	1	1.00024443901247	FALSE	0.835640584099508
ENST00000424352	0.724392952543476	3.76773890720318	1	1	1	FALSE	0.902499937539066
ENST00000424362	0.789440937007582	1.36781368700762	1	1	1.00073367571533	FALSE	0.913016995059093
ENST00000424406	0.391095320157014	55.9252045653477	1	1	1.00257258360897	FALSE	0.811977136344152
ENST00000424424	0.961246682235325	0.219306872057598	2	2	2.00024443901247	FALSE	0.981384558504938
ENST00000424441	0.0135655138804908	2237.18618522738	4	4	5.00269508759035	FALSE	0.811977136344152
ENST00000424463	0.567848886283559	18.8344395182036	1	1	1	FALSE	0.848425474377242
ENST00000424469	0.769650631239626	1.92504091894298	1	1	1	FALSE	0.913016995059093
ENST00000424479	0.941171300659851	9.82701052890752	4	4	55	FALSE	0.973166122055667
ENST00000424550	0.552407178833759	225.529353430907	4	4	18	FALSE	0.840664081986839
ENST00000424564	0.319482291641409	77.1401403067538	2	1	1	FALSE	0.811977136344152
ENST00000424570	0.616409117210344	12.5310638339888	1	1	1	FALSE	0.865687112112898
ENST00000424591	0.09852918727954	437.388775472181	3	3	3	FALSE	0.811977136344152
ENST00000424646	0.405425801945652	52.1015340640307	1	1	1	FALSE	0.811977136344152
ENST00000424679	0.640701154020924	47.4721581697948	3	3	4.00024443901247	FALSE	0.874890997111748
ENST00000424712	0.076538398002993	450.434950267787	2	2	2	FALSE	0.811977136344152
ENST00000424747	0.887185761665373	11.6169779186626	4	4	12.0001222195062	FALSE	0.950522098193348
ENST00000424781	0.113138062517148	1226.19479632485	7	7	9.02049816001405	FALSE	0.811977136344152
ENST00000424785	0.554288921578836	604.014481482035	2	2	27	FALSE	0.841150401137803
ENST00000424811	0.413600701442859	49.9708042483585	1	1	1	FALSE	0.811977136344152
ENST00000424834	0.454744499018893	59.3866617030756	2	2	2	FALSE	0.816723144721776
ENST00000424848	0.454517203713155	40.0699757113927	1	1	1	FALSE	0.816723144721776
ENST00000424878	0.354744556386428	103.640948604781	2	2	2	FALSE	0.811977136344152
ENST00000424930	0.621007376673313	44.9405999607943	3	3	3	FALSE	0.867710962803693
ENST00000424936	0.267523793831392	209.7939326918	2	2	3.00036661371135	FALSE	0.811977136344152
ENST00000425013	0.407642248401989	51.5110835844721	1	1	1	FALSE	0.811977136344152
ENST00000425018	0.843007892256623	7.8144169666197	3	3	3.000366703337	FALSE	0.928663178556634
ENST00000425042	0.36392548450993	277.792871947646	4	4	5.00036661371135	FALSE	0.811977136344152
ENST00000425054	0.53033047286628	319.543541195855	1	1	13	FALSE	0.833416189981486
ENST00000425167	0.48009407287371	298.975800323776	7	7	12.0009781146839	FALSE	0.818453030575002
ENST00000425178	0.368547829860988	62.2466542219872	1	1	1	FALSE	0.811977136344152
ENST00000425208	0.561314749875173	19.8355467404001	1	1	1.00257258360897	FALSE	0.844293692740673
ENST00000425231	0.360949491944982	100.862199933778	2	2	2.00097847358121	FALSE	0.811977136344152
ENST00000425278	0.0897585524019138	894.442612315528	2	2	5	FALSE	0.811977136344152
ENST00000425340	0.642809370207538	627.690786219676	10	10	106.015398164207	FALSE	0.875918921766994
ENST00000425346	0.438629164066247	132.096243615575	3	3	3	FALSE	0.816723144721776
ENST00000425394	0.781890041984142	11.1115010467577	2	2	2	FALSE	0.913016995059093
ENST00000425453	0.159511130621895	1537.93474770673	5	5	24.0055033951581	FALSE	0.811977136344152
ENST00000425468	0.335985432518388	353.529233482153	7	7	8	FALSE	0.811977136344152
ENST00000425478	0.266836449540346	180.225216988302	1	1	2	FALSE	0.811977136344152
ENST00000425508	0.425462765300421	46.8967341469122	1	1	1.00048953616448	FALSE	0.813875693457152
ENST00000425599	0.919544007218819	2.37168303079331	3	3	4.00012235409274	FALSE	0.965301938802938
ENST00000425615	0.550481411058366	28.0471507614171	2	2	2	FALSE	0.840012313279292
ENST00000425687	0.810548098327166	37.2908018444536	5	5	12	FALSE	0.916826535253281
ENST00000425690	0.359022899783815	184.633043777812	3	3	3.00183621006243	FALSE	0.811977136344152
ENST00000425719	0.0674858855063079	658.231363056553	2	2	2	FALSE	0.811977136344152
ENST00000425752	0.497034251828352	170.742221974472	5	5	5	FALSE	0.821242605215736
ENST00000425876	0.277763930277307	240.74401846454	3	3	4	FALSE	0.811977136344152
ENST00000425897	0.202156013442558	119.438952090367	1	1	1	FALSE	0.811977136344152
ENST00000425898	0.623152857157568	36.4936392365881	3	3	3.00146826428655	FALSE	0.867809585339498
ENST00000425950	0.491745565202465	32.0367570619311	1	1	1	FALSE	0.818573677726144
ENST00000426005	0.140330191162336	146.141134615026	1	1	1	FALSE	0.811977136344152
ENST00000426034	0.266391883882046	157.4239778731	2	2	2	FALSE	0.811977136344152
ENST00000426086	0.481727109541704	34.132639100061	1	1	1.00012220457045	FALSE	0.818453030575002
ENST00000426151	0.118503240288598	1277.45817063462	4	4	8.00012224938875	FALSE	0.811977136344152
ENST00000426287	0.336998437276894	71.5787044738606	1	1	1	FALSE	0.811977136344152
ENST00000426395	0.967805653371521	0.172725712318726	2	2	2	FALSE	0.982708370625716
ENST00000426455	0.157396213416739	721.92354565882	4	4	5	FALSE	0.811977136344152
ENST00000426496	0.218881307811614	230.827143765965	2	2	2	FALSE	0.811977136344152
ENST00000426523	0.536865482974659	88.8576549330152	4	4	4.00428989852482	FALSE	0.835640584099508
ENST00000426530	0.499585820208474	30.524628559491	1	1	1	FALSE	0.821242605215736
ENST00000426538	0.278122648963351	90.9765675716163	1	1	1	FALSE	0.811977136344152
ENST00000426543	0.959182521478408	0.441830176350621	3	3	3	FALSE	0.980697005366843
ENST00000426546	0.608444771854446	194.65455306092	5	5	23	FALSE	0.861230167942784
ENST00000426576	0.46490046865796	37.7294000371611	1	1	1.00233043051637	FALSE	0.816723144721776
ENST00000426646	0.0730357852816998	530.865526798558	2	2	3	FALSE	0.811977136344152
ENST00000426706	0.497479153078845	193.169653000534	5	5	6	FALSE	0.821242605215736
ENST00000426726	0.64665709364464	9.41671554759164	1	1	1.00122339124052	FALSE	0.878654491931635
ENST00000426739	0.0846158353090063	869.961203736177	5	4	4	FALSE	0.811977136344152
ENST00000426851	0.752341521470792	2.53561365151109	1	1	1.00085605967959	FALSE	0.912291755258166
ENST00000426855	0.377652725090423	295.836192256602	6	6	7.00195590059441	FALSE	0.811977136344152
ENST00000426861	0.799653775663335	9.33213545796302	2	2	2	FALSE	0.915084956635489
ENST00000426880	0.511139230734799	108.087703351975	3	3	5	FALSE	0.826408446019373
ENST00000426920	0.394964704775242	54.8339175678515	1	1	1.00195886385896	FALSE	0.811977136344152
ENST00000426971	0.296411733563519	113.253858837381	1	1	3	FALSE	0.811977136344152
ENST00000426995	0.210279567771099	1114.60022619507	4	4	26	FALSE	0.811977136344152
ENST00000427040	0.188900849870935	124.873713169817	1	1	1	FALSE	0.811977136344152
ENST00000427043	0.306753385855017	744.111610515828	3	3	11	FALSE	0.811977136344152
ENST00000427060	0.497665444941376	30.8736878619757	1	1	1	FALSE	0.821242605215736
ENST00000427112	0.723375185462707	351.711384863436	10	10	52.2404876246768	FALSE	0.902499937539066
ENST00000427159	0.210437682757192	327.450805880773	4	4	4	FALSE	0.811977136344152
ENST00000427177	0.0737920619006247	498.238735966499	1	1	3.0018339650324	FALSE	0.811977136344152
ENST00000427187	0.637322157530749	10.2967329803713	1	1	1	FALSE	0.874129898608831
ENST00000427191	0.507210110655297	603.617485504113	8	8	22.0013444145686	FALSE	0.824217939488376
ENST00000427199	0.28112088186215	751.574639389117	5	5	10	FALSE	0.811977136344152
ENST00000427363	0.704583535527249	92.5552071451943	7	7	11.0204777703372	FALSE	0.896620870670573
ENST00000427383	0.330140149071187	285.60498822004	2	2	4.01067353698933	FALSE	0.811977136344152
ENST00000427494	0.456971169127	122.427441164105	2	2	3	FALSE	0.816723144721776
ENST00000427512	0.888702236090625	2.69818035063751	2	2	2	FALSE	0.951068302684242
ENST00000427522	0.073115256881512	4742.71399465671	9	9	25.0898364604175	FALSE	0.811977136344152
ENST00000427534	0.656019233216395	193.960683984815	10	10	14	FALSE	0.882446763540228
ENST00000427575	0.0745961320164528	557.298870448604	2	2	2.00269421853231	FALSE	0.811977136344152
ENST00000427660	0.53844554090247	83.9291339118595	2	2	3.00110172603746	FALSE	0.836520751649092
ENST00000427674	0.0737920619006247	498.238735966499	1	1	3.0018339650324	FALSE	0.811977136344152
ENST00000427699	0.140046223551448	324.105407237464	2	2	2	FALSE	0.811977136344152
ENST00000427704	0.126217808296369	360.413695814194	2	2	2.00024443901247	FALSE	0.811977136344152
ENST00000427765	0.371498708161549	61.3941850780196	1	1	1	FALSE	0.811977136344152
ENST00000427802	0.14179167523863	477.704261158979	3	3	3.0002446782481	FALSE	0.811977136344152
ENST00000427924	0.932210061870066	8.62901081430216	4	4	19.0062408223201	FALSE	0.969895026122541
ENST00000427926	0.708283095406074	602.610357731592	17	17	73.0067214306042	FALSE	0.897121475310811
ENST00000427978	0.0573454813968551	7425.31884628431	12	12	29.0078304529561	FALSE	0.811977136344152
ENST00000428004	0.365772424110398	115.498736382324	2	2	3.00342717258262	FALSE	0.811977136344152
ENST00000428026	0.553844044967514	67.3257323970194	3	3	3.0007333618557	FALSE	0.841150401137803
ENST00000428042	0.199369530514436	120.576235850978	1	1	1	FALSE	0.811977136344152
ENST00000428061	0.603092594823063	40.952149841252	1	1	4.0004888182818	FALSE	0.860622790070925
ENST00000428099	0.859353748753164	3.27986207616451	2	2	2.00024443901247	FALSE	0.936128727153199
ENST00000428113	0.42744198561043	46.4857534617368	1	1	1	FALSE	0.814723741186988
ENST00000428126	0.296996852261456	84.5302479451805	1	1	1	FALSE	0.811977136344152
ENST00000428149	0.805798825830533	1.00751561844131	1	1	1.00048953616448	FALSE	0.916265780926633
ENST00000428154	0.164172308273168	397.772095754318	3	3	3.00159099253457	FALSE	0.811977136344152
ENST00000428187	0.277950822816378	1322.82139958157	5	5	20.1256193885017	FALSE	0.811977136344152
ENST00000428202	0.283597124820538	89.0681455198508	1	1	1.00073466389127	FALSE	0.811977136344152
ENST00000428209	0.949343700123001	0.489942925655938	3	3	3	FALSE	0.976786441931095
ENST00000428214	0.270198082039387	1324.33588159286	7	7	17.0003667781365	FALSE	0.811977136344152
ENST00000428216	0.57207226783845	42.7389970988398	2	2	2	FALSE	0.85003846052449
ENST00000428239	0.597981512179254	59.6151242573654	3	3	3	FALSE	0.859303214125118
ENST00000428257	0.286325272079064	204.968302380647	3	3	3	FALSE	0.811977136344152
ENST00000428278	0.482904072797174	33.8802022289357	1	1	1	FALSE	0.818453030575002
ENST00000428304	0.614763734486863	131.912084831726	2	2	7	FALSE	0.865325965239995
ENST00000428317	0.270650724371785	205.013068364719	2	2	3.00588235294118	FALSE	0.811977136344152
ENST00000428359	0.580218340443255	20.4493521705989	1	1	2.0002444091409	FALSE	0.851594368948518
ENST00000428381	0.179696276790162	128.728214976265	1	1	1	FALSE	0.811977136344152
ENST00000428383	0.794321598949978	1.75025995256284	2	2	2	FALSE	0.913466956763999
ENST00000428397	0.26572837881587	808.507225216868	5	5	11.0001222045705	FALSE	0.811977136344152
ENST00000428402	0.402823087951118	52.7954131964884	1	1	1.00110267091399	FALSE	0.811977136344152
ENST00000428432	0.115470609635423	379.084465475241	2	2	2	FALSE	0.811977136344152
ENST00000428468	0.306711761511599	81.3086288021502	1	1	1	FALSE	0.811977136344152
ENST00000428545	0.64486929136937	655.508165083141	2	2	49.0001222045705	FALSE	0.877288637498429
ENST00000428559	0.281274476376464	165.361584035986	2	2	2	FALSE	0.811977136344152
ENST00000428574	0.724711060349487	61.1484509993243	3	3	10	FALSE	0.902499937539066
ENST00000428600	0.715563748765744	4.27288872783446	1	1	1	FALSE	0.899667211195708
ENST00000428631	0.482171246889361	34.0348749958916	1	1	1.00024455857178	FALSE	0.818453030575002
ENST00000428695	0.475371095675924	35.4756370256018	1	1	1	FALSE	0.818453030575002
ENST00000428696	0.209429034516875	116.541855659454	1	1	1	FALSE	0.811977136344152
ENST00000428708	0.185454253176402	271.124219975727	2	2	2.00012220457045	FALSE	0.811977136344152
ENST00000428724	0.48373964546128	147.774600552887	5	5	6.0002446782481	FALSE	0.818453030575002
ENST00000428746	0.160484976434971	137.023012831244	1	1	1	FALSE	0.811977136344152
ENST00000428789	0.231282114662618	417.787746431209	3	3	4.00073349633252	FALSE	0.811977136344152
ENST00000428830	0.330140149071187	285.60498822004	2	2	4.01067353698933	FALSE	0.811977136344152
ENST00000428839	0.73622037490599	31.6364694154187	5	5	5.00208180259613	FALSE	0.908645829013468
ENST00000428842	0.215628475848246	285.655814036675	2	2	3.00159106753558	FALSE	0.811977136344152
ENST00000428847	0.654539234108794	56.905203505527	4	4	4	FALSE	0.881572167241801
ENST00000428878	0.321607647295018	76.4805408678232	1	1	1	FALSE	0.811977136344152
ENST00000428989	0.650447253431104	10.7132264545147	2	2	2.00257172955632	FALSE	0.87985198734026
ENST00000429102	0.132640418606447	149.774805868038	1	1	1.00012220457045	FALSE	0.811977136344152
ENST00000429154	0.0753730294613797	651.786079665393	2	2	3	FALSE	0.811977136344152
ENST00000429174	0.0294491141344235	709.868688797838	3	3	3	FALSE	0.811977136344152
ENST00000429178	0.202093611342779	233.394345786862	1	1	2	FALSE	0.811977136344152
ENST00000429243	0.294325083817953	85.4185848994183	1	1	1.00012220457045	FALSE	0.811977136344152
ENST00000429244	0.0988809885373083	902.041725721083	2	2	5	FALSE	0.811977136344152
ENST00000429285	0.235032837780349	909.831958969785	8	8	11.0129853429528	FALSE	0.811977136344152
ENST00000429344	0.79196812113387	9.67638958612727	2	2	2.00330457882588	FALSE	0.913408451004456
ENST00000429354	0.0444998392917205	22143.3970241445	5	5	96.0094097519247	FALSE	0.811977136344152
ENST00000429360	0.286674455125224	266.307389255812	4	4	4.00256826908132	FALSE	0.811977136344152
ENST00000429371	0.190934450724949	345.661140926927	3	3	5.001100110011	FALSE	0.811977136344152
ENST00000429381	0.156600377745583	138.748857714059	1	1	1	FALSE	0.811977136344152
ENST00000429383	0.971241627681901	0.262060242006117	2	2	3	FALSE	0.984780967906572
ENST00000429400	0.182146044642813	304.474544517856	3	3	3.01306446531808	FALSE	0.811977136344152
ENST00000429433	0.051838661210332	818.089016895723	3	3	3.00048899755501	FALSE	0.811977136344152
ENST00000429442	0.503027661296208	175.24461350875	3	3	7.00048887802493	FALSE	0.821711722080291
ENST00000429473	0.383500964420981	57.9135542414588	1	1	1.00048959608323	FALSE	0.811977136344152
ENST00000429484	0.0930451881106907	169.239441212703	1	1	1	FALSE	0.811977136344152
ENST00000429504	0.537479388182838	23.5059507804068	1	1	1	FALSE	0.835640584099508
ENST00000429544	0.336907930485885	176.794710431966	3	3	3.00012227928589	FALSE	0.811977136344152
ENST00000429586	0.482491414398721	140.181209545003	4	4	4	FALSE	0.818453030575002
ENST00000429602	0.160296493162288	984.238655189932	4	4	7	FALSE	0.811977136344152
ENST00000429635	0.144040149350638	144.424964514914	1	1	1	FALSE	0.811977136344152
ENST00000429644	0.61014179004188	31.1966473476444	2	2	3	FALSE	0.862455915856794
ENST00000429677	0.464591439227377	37.8065336942768	1	1	1	FALSE	0.816723144721776
ENST00000429686	0.536865482974659	88.8576549330152	4	4	4.00428989852482	FALSE	0.835640584099508
ENST00000429687	0.583296040536761	224.54651387127	6	6	13	FALSE	0.852968484452752
ENST00000429705	0.204849940806292	247.2887825153	2	2	2	FALSE	0.811977136344152
ENST00000429713	0.352558905314458	110.20392281249	2	2	2	FALSE	0.811977136344152
ENST00000429762	0.659379822374141	8.24545816779125	1	1	1.00012220457045	FALSE	0.882764421726715
ENST00000429789	0.524461040616751	148.412680032712	3	3	6	FALSE	0.831470431856722
ENST00000429814	0.370440829906445	61.6981955250614	1	1	1	FALSE	0.811977136344152
ENST00000429837	0.616409117210344	12.5310638339888	1	1	1	FALSE	0.865687112112898
ENST00000429921	0.419153500729277	120.868713705865	1	1	3	FALSE	0.812294439401918
ENST00000429927	0.00765054247122388	11934.307909789	5	5	34.2792981834078	FALSE	0.811977136344152
ENST00000429964	0.781912128059617	11.3958084442145	2	2	2.0002444091409	FALSE	0.913016995059093
ENST00000429972	0.542821467914778	119.032590565915	5	5	5	FALSE	0.836860525026888
ENST00000429973	0.00461551853313769	9916.76340754443	9	9	22.0640636160461	FALSE	0.811977136344152
ENST00000429989	0.766661676063112	2.0385261101148	1	1	1	FALSE	0.9128061032346
ENST00000430041	0.309335643102485	206.733729301512	2	2	3	FALSE	0.811977136344152
ENST00000430070	0.067211849734836	1512.72620209254	3	3	7	FALSE	0.811977136344152
ENST00000430082	0.559400426650279	189.943341684301	3	3	8	FALSE	0.843461896118299
ENST00000430095	0.469498325298724	36.7414933248867	1	1	1.00012220457045	FALSE	0.81694089257545
ENST00000430155	0.571100167339177	134.104159180919	6	6	8	FALSE	0.849691808912939
ENST00000430170	0.390189542008751	69.6626452572111	2	2	2	FALSE	0.811977136344152
ENST00000430223	0.310507880788985	138.83568820127	2	2	2.00318585471869	FALSE	0.811977136344152
ENST00000430224	0.436247941266746	134.679886161402	2	2	3	FALSE	0.816723144721776
ENST00000430249	0.154205730144943	288.69405811107	2	2	2	FALSE	0.811977136344152
ENST00000430265	0.457721787533865	39.3621572549555	1	1	1.00073376543965	FALSE	0.816723144721776
ENST00000430297	0.144255004077147	144.329107975189	1	1	1	FALSE	0.811977136344152
ENST00000430350	0.961246682235325	0.219306872057598	2	2	2.00024443901247	FALSE	0.981384558504938
ENST00000430352	0.847524379261896	50.6356640297633	11	11	22.0068568629852	FALSE	0.931063523816145
ENST00000430466	0.39289995715251	84.9231020876603	1	1	2	FALSE	0.811977136344152
ENST00000430477	0.0249761129221874	4578.89982813434	4	4	13.0024443901685	FALSE	0.811977136344152
ENST00000430500	0.370431904400716	110.743105582804	2	2	3	FALSE	0.811977136344152
ENST00000430514	0.193509065741983	246.648967964854	2	2	2	FALSE	0.811977136344152
ENST00000430606	0.0715302746191016	448.381556620157	2	2	2	FALSE	0.811977136344152
ENST00000430615	0.792300845316048	185.284285434908	5	5	103.022980075785	FALSE	0.913408451004456
ENST00000430627	0.340888665308642	70.4427830280971	1	1	1.00012220457045	FALSE	0.811977136344152
ENST00000430656	0.775944231407864	1.74796277666462	1	1	1	FALSE	0.913016995059093
ENST00000430930	0.228353954352429	260.199990958044	3	3	3.00110049869206	FALSE	0.811977136344152
ENST00000430935	0.140840979332275	145.89171814661	1	1	1	FALSE	0.811977136344152
ENST00000430981	0.701790174711912	78.2746582760761	7	7	10.0011009174312	FALSE	0.896620870670573
ENST00000431016	0.527188525018735	25.404867665307	1	1	1	FALSE	0.832265537921627
ENST00000431081	0.398106983711367	70.8339316784016	2	2	2	FALSE	0.811977136344152
ENST00000431156	0.884493301635521	16.4983318267978	3	3	20	FALSE	0.94949913413493
ENST00000431162	0.0106608582272183	3529.56709829423	6	6	10	FALSE	0.811977136344152
ENST00000431178	0.750356161243031	52.5684005844583	1	1	13	FALSE	0.912291755258166
ENST00000431212	0.812642364731006	0.879664253985963	1	1	1.00036683785767	FALSE	0.916826535253281
ENST00000431232	0.841650375666688	21.8586745176907	5	5	8.00146783025298	FALSE	0.928014666814311
ENST00000431278	0.637111803033455	49.6662046980827	2	2	3	FALSE	0.874129898608831
ENST00000431350	0.38902505019527	56.498845432188	1	1	1	FALSE	0.811977136344152
ENST00000431365	0.0377468445610891	3967.82039874261	3	3	24	FALSE	0.811977136344152
ENST00000431387	0.31461199052471	78.7272776129508	1	1	1	FALSE	0.811977136344152
ENST00000431473	0.852321643399049	7.70547577503708	2	2	4	FALSE	0.933330135359465
ENST00000431474	0.0482435802102996	7115.83477787882	6	6	46.0012220457045	FALSE	0.811977136344152
ENST00000431480	0.157237494359507	138.46982706907	1	1	1.00061132167747	FALSE	0.811977136344152
ENST00000431505	0.465611072957621	37.5821773185046	1	1	1	FALSE	0.816723144721776
ENST00000431543	0.478244765976986	34.8730670927191	1	1	1.00024446889133	FALSE	0.818453030575002
ENST00000431561	0.621195052297495	126.634296032828	4	4	12	FALSE	0.867710962803693
ENST00000431639	0.938917121026986	11.2787191245595	3	3	41.366444847776	FALSE	0.972453166882803
ENST00000431640	0.443285899181456	42.6717639343355	1	1	1	FALSE	0.816723144721776
ENST00000431670	0.636105238339664	10.4197443275479	1	1	1	FALSE	0.873498056892109
ENST00000431828	0.344395059186929	69.3819961941057	1	1	1	FALSE	0.811977136344152
ENST00000431843	0.253222936881281	744.678875052527	3	3	8.00881165096071	FALSE	0.811977136344152
ENST00000431849	0.181323292786729	128.079826285584	1	1	1.00085595500122	FALSE	0.811977136344152
ENST00000431893	0.00743842630895497	3743.58291247934	8	8	8.00036664358292	FALSE	0.811977136344152
ENST00000431941	0.0584474576306765	1436.21641195099	4	4	6	FALSE	0.811977136344152
ENST00000431961	0.958790856846869	0.333990740534921	2	2	2.00012223444567	FALSE	0.980476327660082
ENST00000432063	0.365817319292381	162.771646549671	2	2	3	FALSE	0.811977136344152
ENST00000432072	0.755616866570456	2.42813468579255	1	1	1	FALSE	0.912291755258166
ENST00000432095	0.00678386696217659	6926.01357227657	6	6	16.0002444091409	FALSE	0.811977136344152
ENST00000432126	0.131837448098888	530.881085786399	3	3	4	FALSE	0.811977136344152
ENST00000432185	0.15443353270397	427.181602853217	3	3	3	FALSE	0.811977136344152
ENST00000432207	0.195360248337897	7064.97356042585	17	17	116.009911674352	FALSE	0.811977136344152
ENST00000432237	0.242546684542092	103.795841385761	1	1	1	FALSE	0.811977136344152
ENST00000432306	0.528822418854311	41.0786040896005	2	2	3	FALSE	0.833274935685509
ENST00000432347	0.201966051437245	199.342532322697	2	2	2.00024482800832	FALSE	0.811977136344152
ENST00000432372	0.342480424529055	118.64514727779	2	2	2.00220195469978	FALSE	0.811977136344152
ENST00000432408	0.103940513369992	400.180829683163	2	2	2	FALSE	0.811977136344152
ENST00000432459	0.853521079055642	8.28400039196366	2	2	4	FALSE	0.933793461187316
ENST00000432471	0.220236384142299	228.276761024203	1	1	1.000366703337	FALSE	0.811977136344152
ENST00000432493	0.656348850267635	8.50486504028164	1	1	1	FALSE	0.882446763540228
ENST00000432498	0.978005413621377	0.597433913934005	17	17	45.0034251665465	FALSE	0.987167357179881
ENST00000432519	0.214177622378138	552.636475003835	6	6	6	FALSE	0.811977136344152
ENST00000432529	0.298259625831508	84.0947978068086	1	1	1.00085605967959	FALSE	0.811977136344152
ENST00000432561	0.28213916223702	89.5917749348386	1	1	1.00012220457045	FALSE	0.811977136344152
ENST00000432710	0.704448030422527	611.380697674122	1	1	77	FALSE	0.896620870670573
ENST00000432730	0.000758828865576988	7600.88355322207	8	8	10.0162251361157	FALSE	0.47744078763093
ENST00000432775	0.444344579711332	42.4252603499625	1	1	1	FALSE	0.816723144721776
ENST00000432792	0.101482513709603	636.950549979315	2	2	2.00073334692357	FALSE	0.811977136344152
ENST00000432825	0.360117601503689	291.468353620576	5	5	5	FALSE	0.811977136344152
ENST00000432829	0.55215329533477	95.2122900597058	4	4	4.00012224938875	FALSE	0.840664081986839
ENST00000432900	0.394571317197781	100.967685748067	4	4	4.0007340347553	FALSE	0.811977136344152
ENST00000432997	0.524350838856662	25.8788072080383	1	1	1	FALSE	0.831470431856722
ENST00000433050	0.423239742932339	137.698989070012	3	3	3	FALSE	0.813224649771807
ENST00000433069	0.747741533724002	30.1718476660801	4	4	5.00097826425004	FALSE	0.911879662496386
ENST00000433091	0.241021028325863	1792.16431677624	4	4	21.0070145212897	FALSE	0.811977136344152
ENST00000433119	0.551481936581238	21.347006515552	1	1	1	FALSE	0.840614243012987
ENST00000433207	0.74657356525788	17.8046494566626	3	3	4.00183565701219	FALSE	0.911751999072266
ENST00000433211	0.638592954176675	65.2707577102069	5	5	5	FALSE	0.874295894133857
ENST00000433243	0.771020206128138	1.89797037811243	1	1	1	FALSE	0.913016995059093
ENST00000433307	0.801046891070005	1.1098094532898	1	1	1	FALSE	0.91521605350666
ENST00000433351	0.235758021695254	555.547761890267	5	5	6	FALSE	0.811977136344152
ENST00000433363	0.761848260204813	13.5874237702981	2	2	2	FALSE	0.912751221235832
ENST00000433389	0.780249986599277	1.62335382887616	1	1	1	FALSE	0.913016995059093
ENST00000433392	0.137963854793821	147.235543695235	1	1	1	FALSE	0.811977136344152
ENST00000433473	0.777724931454455	1.69578691418083	1	1	1	FALSE	0.913016995059093
ENST00000433542	0.406679229046345	51.778765455583	1	1	1.00122503981379	FALSE	0.811977136344152
ENST00000433608	0.75881027475606	57.7831747327355	1	1	9	FALSE	0.912751221235832
ENST00000433677	0.622276384093077	25.1354731776519	2	2	2	FALSE	0.867809585339498
ENST00000433727	0.065547410832603	743.040492352992	1	1	3	FALSE	0.811977136344152
ENST00000433753	0.739376127397024	12.2936297863276	2	2	2.01374787037003	FALSE	0.909935450452976
ENST00000433762	0.0768906875137227	687.385869173483	2	2	3	FALSE	0.811977136344152
ENST00000433805	0.344158801243537	141.700056673287	3	3	3	FALSE	0.811977136344152
ENST00000433821	0.394964704775242	54.8339175678515	1	1	1.00195886385896	FALSE	0.811977136344152
ENST00000433931	0.773476737138969	17.1842279194599	4	4	4.00134673419094	FALSE	0.913016995059093
ENST00000433957	0.593137847817327	64.1369422837958	3	3	3	FALSE	0.857144951570969
ENST00000434046	0.352558905314458	110.20392281249	2	2	2	FALSE	0.811977136344152
ENST00000434050	0.0955223387808134	168.429431937994	1	1	1.00012220457045	FALSE	0.811977136344152
ENST00000434088	0.569183619648639	54.9999372490641	3	3	3.00048923679061	FALSE	0.848500514445026
ENST00000434099	0.81262933205065	0.880834680165096	1	1	1	FALSE	0.916826535253281
ENST00000434106	0.69784764710787	5.3412476464268	1	1	1	FALSE	0.895748736934516
ENST00000434127	0.0702878472717246	668.703374179533	1	1	3.002201027146	FALSE	0.811977136344152
ENST00000434316	0.663292715303806	7.90609876249506	1	1	1	FALSE	0.883244608718397
ENST00000434325	0.500912248733649	69.1347032126748	3	3	3	FALSE	0.821242605215736
ENST00000434326	0.182146044642813	304.474544517856	3	3	3.01306446531808	FALSE	0.811977136344152
ENST00000434412	0.964595747025724	0.00120328080799735	1	1	1	FALSE	0.981646103955267
ENST00000434436	0.335682959465651	71.7912583067049	1	1	1	FALSE	0.811977136344152
ENST00000434439	0.299321619456334	960.102281880189	3	3	13	FALSE	0.811977136344152
ENST00000434526	0.474799984417336	1613.43458412191	1	1	131	FALSE	0.818453030575002
ENST00000434550	0.315429388400319	78.4625229225044	1	1	1	FALSE	0.811977136344152
ENST00000434578	0.432472837778267	45.2547415522046	1	1	1	FALSE	0.815339974000631
ENST00000434603	0.382547427569013	58.2867246156539	1	1	1	FALSE	0.811977136344152
ENST00000434608	0.711810723776411	5.05677389644179	1	1	2	FALSE	0.898553707352347
ENST00000434620	0.955459828965778	0.251147666979798	3	3	3	FALSE	0.979120933624314
ENST00000434623	0.210325534515311	217.67665300467	2	2	2	FALSE	0.811977136344152
ENST00000434634	0.012357067436392	8123.23878538542	2	2	26.0264220183486	FALSE	0.811977136344152
ENST00000434643	0.554288921578836	604.014481482035	2	2	27	FALSE	0.841150401137803
ENST00000434646	0.348375628896008	68.1787838528852	1	1	1	FALSE	0.811977136344152
ENST00000434667	0.340550793918852	70.5501253886309	1	1	1	FALSE	0.811977136344152
ENST00000434724	0.0695344476268095	736.540635171662	1	1	3.01251533742331	FALSE	0.811977136344152
ENST00000434772	0.0116366066964267	15603.3414858857	6	6	42	FALSE	0.811977136344152
ENST00000434821	0.0892398577998259	171.796123413466	1	1	1	FALSE	0.811977136344152
ENST00000434837	0.175552518974057	284.629643781028	2	2	2.00453944453462	FALSE	0.811977136344152
ENST00000434846	0.0609655980771767	850.558723440206	3	3	4	FALSE	0.811977136344152
ENST00000434900	0.26572837881587	808.507225216868	5	5	11.0001222045705	FALSE	0.811977136344152
ENST00000434935	0.33533883614806	312.887085820401	5	5	5.00012233912405	FALSE	0.811977136344152
ENST00000434945	0.107507763503782	5618.87301142202	6	6	49	FALSE	0.811977136344152
ENST00000434978	0.175717519725475	290.740251497542	2	2	3.00110061825502	FALSE	0.811977136344152
ENST00000434982	0.961959600556277	0.311059462238498	2	2	2	FALSE	0.981384558504938
ENST00000435016	0.239028672251418	105.114104097775	1	1	1	FALSE	0.811977136344152
ENST00000435064	0.0238014048191475	2396.08628087714	7	7	7.00293772846874	FALSE	0.811977136344152
ENST00000435065	0.919111514199738	2.00161714484446	4	4	4.00577155283757	FALSE	0.965211332143592
ENST00000435091	0.185454253176402	271.124219975727	2	2	2.00012220457045	FALSE	0.811977136344152
ENST00000435218	0.653734355962078	8.72658908217267	1	1	1	FALSE	0.881179763185046
ENST00000435224	0.825256192367886	0.67224050807709	1	1	1.00012220457045	FALSE	0.919767544445194
ENST00000435261	0.0886507427402321	653.450118245588	2	2	3	FALSE	0.811977136344152
ENST00000435339	0.423544146079499	47.4621643913833	1	1	1.00024443901247	FALSE	0.813224649771807
ENST00000435364	0.803040586518819	22.1794243986876	5	5	6	FALSE	0.915875782102081
ENST00000435376	0.933824002058277	1.00081239038282	2	2	2.00048899755501	FALSE	0.97001119168475
ENST00000435416	0.257990158772169	98.1262012204974	1	1	1	FALSE	0.811977136344152
ENST00000435422	0.767691673660938	18.6008962410902	2	2	3	FALSE	0.913016995059093
ENST00000435432	0.812642364731006	0.879664253985963	1	1	1.00036683785767	FALSE	0.916826535253281
ENST00000435456	0.779680250249169	1.63941612806479	1	1	1	FALSE	0.913016995059093
ENST00000435470	0.206420061623318	228.968724673814	2	2	2.00860743348173	FALSE	0.811977136344152
ENST00000435494	0.634605479371399	26.2406089211861	2	2	2.00528190639971	FALSE	0.87346929337243
ENST00000435505	0.661245027597386	50.1241520009271	4	4	4.00061138149733	FALSE	0.882792831046206
ENST00000435564	0.127260069385301	152.3133291947	1	1	1.00024452867099	FALSE	0.811977136344152
ENST00000435607	0.231327713556098	233.349690805661	3	3	3	FALSE	0.811977136344152
ENST00000435614	0.716051056620206	85.2378002905483	4	4	9.00024443901247	FALSE	0.899667211195708
ENST00000435660	0.776528850507868	1.73006637762753	1	1	1	FALSE	0.913016995059093
ENST00000435706	0.415632176902201	49.4582348239876	1	1	1	FALSE	0.812137471907873
ENST00000435734	0.621409052165933	11.9028523066145	1	1	1	FALSE	0.867710962803693
ENST00000435786	0.920162166168866	1.51721583407502	3	3	3.00515843773029	FALSE	0.965541005194962
ENST00000435803	0.590575122283975	757.554158860189	16	16	42	FALSE	0.856858769162056
ENST00000435817	0.691520608060203	296.78864207441	7	7	29.0365928282952	FALSE	0.894346186818459
ENST00000435822	0.458885112593418	57.3317725023268	1	1	2	FALSE	0.816723144721776
ENST00000435842	0.383411774750377	58.045211325877	1	1	1	FALSE	0.811977136344152
ENST00000435881	0.749811465852051	2.65199517863066	1	1	1	FALSE	0.912291755258166
ENST00000435887	0.656439438899469	127.089106009367	4	4	9.05617126960725	FALSE	0.882446763540228
ENST00000435907	0.893970552885461	2.65530381860488	2	2	2	FALSE	0.954751875588667
ENST00000435918	0.26572837881587	808.507225216868	5	5	11.0001222045705	FALSE	0.811977136344152
ENST00000435982	0.0764023910527587	589.580668449528	2	2	3.0002444091409	FALSE	0.811977136344152
ENST00000436040	NA	NA	NA	NA	NA	NA	NA
ENST00000436063	0.685236324576057	6.19859401897083	1	1	1	FALSE	0.892225908610901
ENST00000436066	0.664949281801198	7.69582260342563	1	1	1.00503499938598	FALSE	0.883488594540653
ENST00000436072	0.844739336515104	5.54553061614467	2	2	2.00208180259613	FALSE	0.929468847708575
ENST00000436108	0.524461040616751	148.412680032712	3	3	6	FALSE	0.831470431856722
ENST00000436171	0.757934030799897	2.34240475125681	1	1	1	FALSE	0.912751221235832
ENST00000436233	0.672103678749517	7.18731956124795	1	1	1	FALSE	0.886511270346186
ENST00000436367	0.661915694747396	25.539104500978	2	2	2.00085570089201	FALSE	0.882792831046206
ENST00000436368	0.267993250090089	211.640845749944	3	3	3	FALSE	0.811977136344152
ENST00000436404	0.452610110738134	133.279015403104	3	3	4.0002444091409	FALSE	0.816723144721776
ENST00000436467	0.723964123061814	3.85202447535353	1	1	1.00331004045605	FALSE	0.902499937539066
ENST00000436483	0.367972917548543	115.540915648119	2	2	3	FALSE	0.811977136344152
ENST00000436503	0.354658303011232	132.421673429264	3	3	4.00379284219714	FALSE	0.811977136344152
ENST00000436639	0.784596442537181	10.8451535629306	2	2	2	FALSE	0.913016995059093
ENST00000436657	0.302719108447265	2812.82134663749	5	5	43.000366703337	FALSE	0.811977136344152
ENST00000436693	0.211068744665959	420.388040687206	3	3	5.00012221950623	FALSE	0.811977136344152
ENST00000436750	0.138015640272747	620.883349553703	3	3	4	FALSE	0.811977136344152
ENST00000436757	0.393794682743937	187.250396495737	4	4	4.00404236524281	FALSE	0.811977136344152
ENST00000436759	0.159688305077603	586.241150604469	4	4	4.00146694786866	FALSE	0.811977136344152
ENST00000436784	0.11617831869455	770.590726121833	5	5	5.00024443901247	FALSE	0.811977136344152
ENST00000436828	0.578134117473754	17.3600954331185	1	1	1.00012232415902	FALSE	0.851054998844323
ENST00000436863	0.319991001509671	76.9915204405359	1	1	1	FALSE	0.811977136344152
ENST00000436874	0.410369465441068	177.955182648535	4	4	5	FALSE	0.811977136344152
ENST00000436985	0.428396524191035	321.377865287397	8	8	10.0019574414187	FALSE	0.815318026529217
ENST00000437033	0.883748986303834	3.65322544133804	2	2	3	FALSE	0.949341464969992
ENST00000437043	0.212343796427628	2839.14130996812	7	7	27.0004892966361	FALSE	0.811977136344152
ENST00000437044	0.140330191162336	146.141134615026	1	1	1	FALSE	0.811977136344152
ENST00000437048	0.678082929683003	26.7735475827036	2	2	3	FALSE	0.889070407607724
ENST00000437058	0.0549541315801255	515.260635896719	1	1	2.00048905734197	FALSE	0.811977136344152
ENST00000437081	0.408185537191184	63.9111090862221	2	2	2	FALSE	0.811977136344152
ENST00000437102	0.0591768190550943	707.211960256295	3	3	3.00024443901247	FALSE	0.811977136344152
ENST00000437119	0.936813198501536	1.89738524376332	7	7	7.000366703337	FALSE	0.971542247705176
ENST00000437131	0.19883628304118	790.405723037953	8	8	8.00171378145586	FALSE	0.811977136344152
ENST00000437139	0.374765176686058	60.4716979779045	1	1	1	FALSE	0.811977136344152
ENST00000437150	0.119003938585575	358.892851374331	2	2	2	FALSE	0.811977136344152
ENST00000437154	0.789544415856757	13.1961748374439	3	3	3	FALSE	0.913016995059093
ENST00000437202	0.380242205565832	58.9278226978132	1	1	1	FALSE	0.811977136344152
ENST00000437212	0.281609101860072	106.971518030386	2	2	2	FALSE	0.811977136344152
ENST00000437314	0.531360707221481	49.4596684115363	2	2	2	FALSE	0.833488445502688
ENST00000437356	0.398451743424821	53.9406825995637	1	1	1	FALSE	0.811977136344152
ENST00000437379	0.551481936581238	21.347006515552	1	1	1	FALSE	0.840614243012987
ENST00000437398	0.292707214338297	240.229584380979	3	3	3.00122339124052	FALSE	0.811977136344152
ENST00000437420	0.415040737215545	1117.78800796347	4	4	47	FALSE	0.811977136344152
ENST00000437437	0.724711060349487	61.1484509993243	3	3	10	FALSE	0.902499937539066
ENST00000437468	0.432843224884907	45.1693762129651	1	1	1	FALSE	0.815339974000631
ENST00000437509	0.110037321137354	669.656123276435	3	3	5	FALSE	0.811977136344152
ENST00000437525	0.53033047286628	319.543541195855	1	1	13	FALSE	0.833416189981486
ENST00000437550	0.400012080688256	53.5351340882198	1	1	1.00012220457045	FALSE	0.811977136344152
ENST00000437600	0.00812579650346823	2838.0847322756	4	4	7.00967400643398	FALSE	0.811977136344152
ENST00000437626	0.272830226782552	92.8071090302348	1	1	1.00012220457045	FALSE	0.811977136344152
ENST00000437633	0.807302400693553	10.8539899499626	4	4	4.0040432926724	FALSE	0.916265780926633
ENST00000437635	0.462348640088406	229.723096839482	6	6	7.00367269211352	FALSE	0.816723144721776
ENST00000437684	0.905933276818021	13.240174027297	10	10	15	FALSE	0.960233022105346
ENST00000437743	0.968420327490664	0.204250995251568	3	3	3.00024446889133	FALSE	0.982970623967696
ENST00000437766	0.38170448302989	89.6036764862322	2	2	2.00024446889133	FALSE	0.811977136344152
ENST00000437775	0.000112597967668493	10045.4607210413	2	2	13.010397448864	FALSE	0.180853549897783
ENST00000437805	0.45109638302289	1628.68658987459	13	13	45	FALSE	0.816723144721776
ENST00000437810	0.305907885702538	81.4843558142586	1	1	1	FALSE	0.811977136344152
ENST00000437989	0.796363683562812	1.21262600257191	1	1	1.00036692759295	FALSE	0.914683698065382
ENST00000437994	0.273311722793976	1095.63897836962	9	9	14.0007340649782	FALSE	0.811977136344152
ENST00000438011	0.346108225256033	231.042836598107	5	5	5.00269541778976	FALSE	0.811977136344152
ENST00000438022	0.396439024935338	950.693257738979	6	6	28	FALSE	0.811977136344152
ENST00000438092	0.439903125875459	154.524466247842	4	4	4.00134770889488	FALSE	0.816723144721776
ENST00000438120	0.0907783782741164	170.992248350432	1	1	1	FALSE	0.811977136344152
ENST00000438166	0.0504016691970701	6895.39413009775	3	3	28.0031800391389	FALSE	0.811977136344152
ENST00000438169	0.466576181114746	814.088033162203	1	1	29.0070895978487	FALSE	0.81694089257545
ENST00000438189	0.310196942962839	80.0906108737131	1	1	1	FALSE	0.811977136344152
ENST00000438268	0.0277923120819344	1967.68363029713	2	2	12	FALSE	0.811977136344152
ENST00000438295	0.148984660608117	2840.6468155456	3	3	21	FALSE	0.811977136344152
ENST00000438313	0.526096888105445	25.5976192497905	1	1	1	FALSE	0.832265537921627
ENST00000438320	0.523519186270921	107.010009888002	1	1	4	FALSE	0.831398563425691
ENST00000438323	0.528095609825992	201.36595604831	1	1	7	FALSE	0.832815936725021
ENST00000438331	0.239774688262793	184.750812537234	2	2	2.00306275096461	FALSE	0.811977136344152
ENST00000438362	0.599802232690593	14.5101031116333	1	1	1	FALSE	0.859997473120581
ENST00000438375	0.319598417505487	77.1030351913124	1	1	1.000366703337	FALSE	0.811977136344152
ENST00000438413	0.301902522130905	82.8855060556508	1	1	1	FALSE	0.811977136344152
ENST00000438419	0.810303658798976	0.923842746812518	1	1	1	FALSE	0.916826535253281
ENST00000438420	0.487252091206003	144.146688008517	5	5	5	FALSE	0.818453030575002
ENST00000438447	0.308921251487205	481.367872293159	8	8	8.00085588028579	FALSE	0.811977136344152
ENST00000438567	0.394096401397776	1668.87097773879	5	5	61.0065982404692	FALSE	0.811977136344152
ENST00000438666	0.202314741307715	222.930106933283	3	3	3	FALSE	0.811977136344152
ENST00000438747	0.742271661780782	2.96244366991527	1	1	1	FALSE	0.910237694614477
ENST00000438771	0.396798010095838	286.417858628898	1	1	6	FALSE	0.811977136344152
ENST00000438773	0.879790641794673	7.96304138712234	4	4	5	FALSE	0.947849728959928
ENST00000438793	0.872832634120603	8.63898501505022	4	4	5	FALSE	0.943683651276648
ENST00000438817	0.298882153729054	220.886116899163	2	2	4	FALSE	0.811977136344152
ENST00000438828	0.267384051316195	5549.85448468521	2	2	78.0587371512482	FALSE	0.811977136344152
ENST00000438847	0.579753001128231	17.1541024689923	1	1	1.00024443901247	FALSE	0.851284820141681
ENST00000438862	0.386453342930998	354.606768971697	1	1	7.00085616438356	FALSE	0.811977136344152
ENST00000438925	0.418030265367881	71.5711262298976	2	2	2	FALSE	0.812294439401918
ENST00000438926	0.906940667025921	5.56987359826582	5	5	7.00061102285225	FALSE	0.960388050302357
ENST00000438929	0.400960384755675	53.2718409114827	1	1	1	FALSE	0.811977136344152
ENST00000438932	0.236883861953982	105.864453506817	1	1	1	FALSE	0.811977136344152
ENST00000438964	0.30016059375823	83.4722894203925	1	1	1	FALSE	0.811977136344152
ENST00000438980	0.517427514665967	26.8342206610648	1	1	1	FALSE	0.829268665852238
ENST00000439118	0.310860857893497	833.608441765294	6	6	13.0004888780249	FALSE	0.811977136344152
ENST00000439128	0.798989800827173	27.1104101637644	5	5	7.00012221950623	FALSE	0.915084956635489
ENST00000439140	0.342373452127544	1044.48917727303	2	2	24.0014673514307	FALSE	0.811977136344152
ENST00000439151	0.20826392810735	242.435915135438	2	2	2	FALSE	0.811977136344152
ENST00000439158	0.405588310142148	3746.0121975433	3	3	95	FALSE	0.811977136344152
ENST00000439167	0.112512106813316	159.57678870844	1	1	1	FALSE	0.811977136344152
ENST00000439203	0.853581780648959	16.6810372656293	1	1	8	FALSE	0.933793461187316
ENST00000439238	0.965998085337892	5.70450780534517	3	3	53.0003666137113	FALSE	0.981646103955267
ENST00000439308	0.00810034787132874	3321.97981731611	7	7	7.00281327650885	FALSE	0.811977136344152
ENST00000439427	0.732056078858416	16.5856877468883	2	2	2.00085605967959	FALSE	0.906423533059017
ENST00000439428	0.257990158772169	98.1262012204974	1	1	1	FALSE	0.811977136344152
ENST00000439435	0.76007425250413	2.26530933782759	1	1	1	FALSE	0.912751221235832
ENST00000439461	0.718454450922006	41.3538151084076	4	4	5	FALSE	0.900908815641574
ENST00000439476	0.400960384755675	53.2718409114827	1	1	1	FALSE	0.811977136344152
ENST00000439500	0.203501236316688	229.345912945876	1	1	2	FALSE	0.811977136344152
ENST00000439502	0.231347349190967	244.132953391324	3	3	3	FALSE	0.811977136344152
ENST00000439537	0.935357913454906	0.891629542834302	2	2	3	FALSE	0.970815394849679
ENST00000439587	0.360164633308018	64.669755425679	1	1	1	FALSE	0.811977136344152
ENST00000439685	0.736082124259544	3.23989886777955	1	1	1	FALSE	0.908645829013468
ENST00000439742	0.83478644146923	7.97781060528407	1	1	3.01807228915663	FALSE	0.924116060605785
ENST00000439764	0.623485223466178	105.61058011419	5	5	7.00207812010793	FALSE	0.867809585339498
ENST00000439887	0.0695344476268095	736.540635171662	1	1	3.01251533742331	FALSE	0.811977136344152
ENST00000439889	0.383793461028742	491.414722237894	6	6	9.00012220457045	FALSE	0.811977136344152
ENST00000439984	0.454270591873623	40.1244232505358	1	1	1	FALSE	0.816723144721776
ENST00000439986	0.118427131742161	1060.46190948373	2	2	6	FALSE	0.811977136344152
ENST00000440017	0.566168931276225	167.694371886214	3	3	14	FALSE	0.847288921935673
ENST00000440086	0.73624808489913	3.2222798718122	1	1	1.00061139642944	FALSE	0.908645829013468
ENST00000440111	0.51345006283065	42.3150074154309	2	2	2.00061132167747	FALSE	0.827911932811692
ENST00000440156	0.37820913732504	59.4980460486703	1	1	1	FALSE	0.811977136344152
ENST00000440172	0.750878882137394	2.60931646730517	1	1	1	FALSE	0.912291755258166
ENST00000440191	0.38902505019527	56.498845432188	1	1	1	FALSE	0.811977136344152
ENST00000440232	0.122973278219443	395.342809802684	2	2	3.00416309538386	FALSE	0.811977136344152
ENST00000440238	0.838351102571199	6.2498159198525	2	2	2	FALSE	0.925900563616867
ENST00000440254	0.544875431706702	22.4121230364407	1	1	1.00294153695306	FALSE	0.837308474298447
ENST00000440284	0.00977749368578895	26131.7873124779	10	10	155	FALSE	0.811977136344152
ENST00000440354	0.772578829725416	1.84981009211146	1	1	1	FALSE	0.913016995059093
ENST00000440378	0.210734026698767	219.251480890778	1	1	1	FALSE	0.811977136344152
ENST00000440411	0.781890041984142	11.1115010467577	2	2	2	FALSE	0.913016995059093
ENST00000440446	0.355587106927174	175.653611409668	2	2	3.00147022788532	FALSE	0.811977136344152
ENST00000440460	0.582502436683852	66.6948610627046	3	3	3	FALSE	0.852404064318069
ENST00000440577	0.0999900778948338	166.044015411627	1	1	1	FALSE	0.811977136344152
ENST00000440599	0.933318195841942	2.09985232328468	4	4	4	FALSE	0.97001119168475
ENST00000440650	0.464971738714362	122.491021869721	3	3	3.00012220457045	FALSE	0.816723144721776
ENST00000440705	0.661245027597386	50.1241520009271	4	4	4.00061138149733	FALSE	0.882792831046206
ENST00000440706	0.617984962396572	34.2624997828591	2	2	2.00061199510404	FALSE	0.866503186926511
ENST00000440797	0.45099852691788	40.8762101578481	1	1	1	FALSE	0.816723144721776
ENST00000440857	0.658946258180624	101.572756127067	3	3	7	FALSE	0.882764421726715
ENST00000440868	0.445832795043593	51.4876837083166	2	2	2.00012221950623	FALSE	0.816723144721776
ENST00000440886	0.133355650337422	970.82742217331	2	2	7.01028403525955	FALSE	0.811977136344152
ENST00000440940	0.988498319280207	0.10180147226268	5	5	6	FALSE	0.992890326222671
ENST00000440960	0.659397954783221	8.22956637808184	1	1	1	FALSE	0.882764421726715
ENST00000441002	0.419247493429423	48.5353641216955	1	1	1	FALSE	0.812294439401918
ENST00000441012	0.857291024140547	4.93536521025234	1	1	2	FALSE	0.935256144882655
ENST00000441024	0.744105752051357	25.3819586957496	1	1	4	FALSE	0.911031999000021
ENST00000441068	0.685699166968407	140.489577093875	6	6	13	FALSE	0.89246312321439
ENST00000441174	0.507396826589019	29.0195259128387	1	1	1	FALSE	0.824421281275029
ENST00000441198	0.768554783990063	70.4260408596158	2	2	13.0058679706601	FALSE	0.913016995059093
ENST00000441236	0.444937402591936	121.807629947135	3	3	3	FALSE	0.816723144721776
ENST00000441239	0.618035508781584	12.3357569912321	1	1	1	FALSE	0.866503186926511
ENST00000441310	0.624608107489775	72.5086155227884	3	3	6.00281360545789	FALSE	0.867809585339498
ENST00000441335	0.603149400844377	14.0961868287265	1	1	1.00024485798237	FALSE	0.860622790070925
ENST00000441366	0.339259174572771	201.519163386909	3	3	3.00085605967959	FALSE	0.811977136344152
ENST00000441391	0.400588568470162	53.3680703153885	1	1	1	FALSE	0.811977136344152
ENST00000441411	0.692183316455181	89.7251384455322	7	7	11.0006116210147	FALSE	0.894361906726814
ENST00000441448	0.413144851695125	61.7214099731361	2	2	2.00024449877751	FALSE	0.811977136344152
ENST00000441515	0.0930012076538719	568.119328580592	2	2	2	FALSE	0.811977136344152
ENST00000441549	0.10183876084438	1088.48686542029	1	1	7	FALSE	0.811977136344152
ENST00000441576	0.658946258180624	101.572756127067	3	3	7	FALSE	0.882764421726715
ENST00000441594	0.0682945158165273	755.396522137865	2	2	3	FALSE	0.811977136344152
ENST00000441599	0.081922575270477	428.0415576881	2	2	2	FALSE	0.811977136344152
ENST00000441606	0.922901896674597	3.97642168148001	6	6	6	FALSE	0.96644422340373
ENST00000441611	0.657063305146366	73.1341489433004	1	1	5	FALSE	0.882594923304154
ENST00000441627	0.437675782460989	43.9938085411109	1	1	1.000366703337	FALSE	0.816723144721776
ENST00000441669	0.915941316967533	8.72476061568038	5	5	14	FALSE	0.963490742800644
ENST00000441740	0.56120758164912	105.27651649747	3	3	6.00061132167747	FALSE	0.844293692740673
ENST00000441788	0.466720621502058	180.55642641291	5	5	5.00771625950461	FALSE	0.81694089257545
ENST00000441801	0.351860858495116	199.072326527127	3	3	4.00012218963832	FALSE	0.811977136344152
ENST00000441824	0.370822791119377	73.3991713480579	2	2	2.00085605967959	FALSE	0.811977136344152
ENST00000441833	0.277508852303462	91.2008679092673	1	1	1	FALSE	0.811977136344152
ENST00000441864	0.274620422788338	92.1979214751757	1	1	1.00048905734197	FALSE	0.811977136344152
ENST00000441876	0.227427950798821	281.461851967762	3	3	4	FALSE	0.811977136344152
ENST00000441969	0.66353808695079	109.264301919431	5	5	8	FALSE	0.883360786057079
ENST00000441993	0.0822560560225847	655.400530979343	2	2	2	FALSE	0.811977136344152
ENST00000442011	0.240780539757674	104.457042264992	1	1	1	FALSE	0.811977136344152
ENST00000442034	0.56824833689492	131.264695464198	7	7	7.00061199510404	FALSE	0.848425474377242
ENST00000442138	0.805139040000409	13.3766410159073	3	3	5.00036674816626	FALSE	0.916265780926633
ENST00000442234	0.577304654146388	237.863211533364	5	5	13.0022004889976	FALSE	0.850901282750213
ENST00000442235	0.540800738106414	31.7555588685277	2	2	2	FALSE	0.836769853580943
ENST00000442253	0.3831270671628	58.0805825692318	1	1	1.00012220457045	FALSE	0.811977136344152
ENST00000442258	0.00461551853313769	9916.76340754443	9	9	22.0640636160461	FALSE	0.811977136344152
ENST00000442265	0.43987895334311	43.4280743904035	1	1	1	FALSE	0.816723144721776
ENST00000442267	0.276996831303904	91.1429307652012	1	1	1.000366703337	FALSE	0.811977136344152
ENST00000442287	0.515908073779578	45.3654778741938	2	2	2.00195769587157	FALSE	0.828831860775815
ENST00000442359	0.233214981791272	107.303912152171	1	1	1	FALSE	0.811977136344152
ENST00000442371	0.806456823171696	0.998218368523294	1	1	1	FALSE	0.916265780926633
ENST00000442488	0.675500892786618	6.91672277368034	1	1	1	FALSE	0.888121222526512
ENST00000442510	0.430030086601863	56.9747841576913	2	2	2.00122503981379	FALSE	0.815339974000631
ENST00000442544	0.0566252272271017	575.510932558824	2	2	2	FALSE	0.811977136344152
ENST00000442561	0.381989232762913	173.293429448981	2	2	3	FALSE	0.811977136344152
ENST00000442647	0.579415023754353	17.1962719002358	1	1	1.00012223444567	FALSE	0.851284820141681
ENST00000442668	0.140963380865037	145.847411799313	2	1	1	FALSE	0.811977136344152
ENST00000442691	0.724711060349487	61.1484509993243	3	3	10	FALSE	0.902499937539066
ENST00000442782	0.0921468676022307	516.762055726618	2	2	3	FALSE	0.811977136344152
ENST00000442789	0.536367663088688	1262.33083012519	13	13	56.0042771599658	FALSE	0.835640584099508
ENST00000442819	0.41173520513816	50.448617045827	1	1	1	FALSE	0.811977136344152
ENST00000442833	0.3439716937181	69.5058573294429	1	1	1.00085605967959	FALSE	0.811977136344152
ENST00000442925	0.397743835100298	918.975888540591	3	3	26	FALSE	0.811977136344152
ENST00000443003	0.452210799041007	40.5969807270327	1	1	1	FALSE	0.816723144721776
ENST00000443026	0.394323390403807	565.354498607676	1	1	24	FALSE	0.811977136344152
ENST00000443053	0.280080826077972	95.5210869584986	1	1	2.00097799511002	FALSE	0.811977136344152
ENST00000443070	0.468318758643414	36.9908917679898	1	1	1.00012227928589	FALSE	0.81694089257545
ENST00000443094	0.108950120059842	201.078571711067	2	2	2.00637736586027	FALSE	0.811977136344152
ENST00000443096	0.365079947220669	63.2492159348073	1	1	1	FALSE	0.811977136344152
ENST00000443115	0.526797876108643	88.4565629432813	1	1	3	FALSE	0.832265537921627
ENST00000443124	0.700970256062406	21.2047724897256	1	1	2	FALSE	0.896620870670573
ENST00000443185	0.129486803494575	151.268897953417	1	1	1.00183621006243	FALSE	0.811977136344152
ENST00000443236	0.65733898233339	154.538728197278	10	10	13.0055092624919	FALSE	0.882695764605497
ENST00000443292	0.870129233577899	53.0856439520293	6	6	31.0007334365675	FALSE	0.942090056072124
ENST00000443314	0.0584474576306765	1436.21641195099	4	4	6	FALSE	0.811977136344152
ENST00000443322	0.468960012308471	36.8278829951352	1	1	1	FALSE	0.81694089257545
ENST00000443323	0.511365629895461	28.2750371754334	1	1	1.00012220457045	FALSE	0.826694590502626
ENST00000443345	0.236434017816464	281.049711895214	3	3	3	FALSE	0.811977136344152
ENST00000443369	0.254661128258862	99.3313204851911	1	1	1	FALSE	0.811977136344152
ENST00000443381	0.10254488861627	468.537342348636	3	3	3.00012220457045	FALSE	0.811977136344152
ENST00000443439	0.727456578837081	436.954338126769	13	13	69	FALSE	0.903930855482844
ENST00000443512	0.554480945854437	473.817084828061	2	2	22	FALSE	0.841150401137803
ENST00000443566	0.24759250620261	101.922754052508	1	1	1.00012241400416	FALSE	0.811977136344152
ENST00000443584	0.326735141311904	74.8570006243138	1	1	1	FALSE	0.811977136344152
ENST00000443597	0.662776713047472	36.9511325488179	4	4	4	FALSE	0.882990171136799
ENST00000443617	0.766842122825235	25.1525646434871	3	3	4	FALSE	0.9128061032346
ENST00000443632	0.462190813806416	56.4946523567139	2	2	2.00614354265987	FALSE	0.816723144721776
ENST00000443700	0.48089701390456	34.3043145640272	1	1	1	FALSE	0.818453030575002
ENST00000443736	0.331002048479642	312.302216984116	3	3	5.00391425339773	FALSE	0.811977136344152
ENST00000443739	0.449045260787233	41.3258460638849	1	1	1	FALSE	0.816723144721776
ENST00000443748	0.210731788934818	116.022771376349	1	1	1.00012221950623	FALSE	0.811977136344152
ENST00000443751	0.836821675231618	6.69421961664555	3	3	3.00036688271982	FALSE	0.92486169497451
ENST00000443786	0.409968472570818	626.00644718104	2	2	13	FALSE	0.811977136344152
ENST00000443798	0.672103678749517	7.18731956124795	1	1	1	FALSE	0.886511270346186
ENST00000443816	0.755616866570456	2.42813468579255	1	1	1	FALSE	0.912291755258166
ENST00000443864	0.302164759030955	194.374072364219	1	1	3.00440528634361	FALSE	0.811977136344152
ENST00000443967	0.160296493162288	984.238655189932	4	4	7	FALSE	0.811977136344152
ENST00000443968	0.382135109256946	58.3400195634945	1	1	1	FALSE	0.811977136344152
ENST00000444053	0.157967793685477	138.139769175082	1	1	1	FALSE	0.811977136344152
ENST00000444064	0.347096460692037	68.5690975420481	1	1	1.00073403474431	FALSE	0.811977136344152
ENST00000444124	0.301449525373131	311.058477810836	3	3	4	FALSE	0.811977136344152
ENST00000444136	0.0167401942707001	8872.51758424329	3	3	29	FALSE	0.811977136344152
ENST00000444177	0.75453172892125	11.2930519423386	2	2	2.0015902890937	FALSE	0.912291755258166
ENST00000444201	0.806456823171696	0.998218368523294	1	1	1	FALSE	0.916265780926633
ENST00000444204	0.774255653788599	1.78647837005782	1	1	1	FALSE	0.913016995059093
ENST00000444304	0.201790636198854	261.049092306367	1	1	1	FALSE	0.811977136344152
ENST00000444313	0.106222177516199	4082.17098470086	1	1	62	FALSE	0.811977136344152
ENST00000444422	0.138487147526272	400.866373574923	4	4	4.00134493770452	FALSE	0.811977136344152
ENST00000444490	0.117224891641927	378.061489381074	2	2	2	FALSE	0.811977136344152
ENST00000444589	0.624190052614398	185.828965175187	7	7	14	FALSE	0.867809585339498
ENST00000444610	0.421022833012262	71.5662468955617	1	1	3	FALSE	0.813031394835753
ENST00000444623	0.178144416791586	388.801170877401	3	3	6	FALSE	0.811977136344152
ENST00000444643	0.609244025783742	31.0886258370031	3	3	3.00012220457045	FALSE	0.861636756981103
ENST00000444670	0.527626374908605	25.3225802302812	1	1	1	FALSE	0.832363347304974
ENST00000444681	0.799568516151728	8.69664262223289	2	2	2	FALSE	0.915084956635489
ENST00000444716	0.673173833868568	57.7982319144825	2	2	5.00012220457045	FALSE	0.887083502700849
ENST00000444739	0.0506513454250606	1524.04335011084	2	2	5	FALSE	0.811977136344152
ENST00000444740	0.254106069826235	213.465509743842	1	1	1.00024443901247	FALSE	0.811977136344152
ENST00000444766	0.672103678749517	7.18731956124795	1	1	1	FALSE	0.886511270346186
ENST00000444782	0.264240623191	95.8743606109274	1	1	1	FALSE	0.811977136344152
ENST00000444867	0.134852780479581	148.689727088565	1	1	1	FALSE	0.811977136344152
ENST00000444957	0.266278943343206	160.823555688092	2	2	2.00269510336976	FALSE	0.811977136344152
ENST00000444975	0.747321621811161	2.75970412069937	1	1	1.00024443901247	FALSE	0.911751999072266
ENST00000444983	0.177623791589893	129.603639979701	1	1	1	FALSE	0.811977136344152
ENST00000445038	0.714069906205215	4.36092836934284	1	1	1	FALSE	0.899613252097249
ENST00000445061	0.123875192878003	600.417214412384	2	2	2.00122339124052	FALSE	0.811977136344152
ENST00000445065	0.493731163655698	42.3514481404251	2	2	2.00048911715087	FALSE	0.819547489357388
ENST00000445105	0.432229290127244	45.3147662075862	1	1	1	FALSE	0.815339974000631
ENST00000445129	0.358544736480941	381.540087582905	4	4	6	FALSE	0.811977136344152
ENST00000445132	0.432456312706603	196.17921458982	2	2	5	FALSE	0.815339974000631
ENST00000445164	0.390189542008751	69.6626452572111	2	2	2	FALSE	0.811977136344152
ENST00000445170	0.921436891124721	6.24816008002427	2	2	13	FALSE	0.965929376210159
ENST00000445323	0.125287241551136	153.203142043025	1	1	1.00012220457045	FALSE	0.811977136344152
ENST00000445329	0.388850939544772	56.477385446312	1	1	1	FALSE	0.811977136344152
ENST00000445355	0.182872371101214	5814.4384266185	10	10	56.0543228241088	FALSE	0.811977136344152
ENST00000445399	0.747321621811161	2.75970412069937	1	1	1.00024443901247	FALSE	0.911751999072266
ENST00000445409	0.860849793398826	8.03905202477359	4	4	9	FALSE	0.936686791488359
ENST00000445593	0.178941579816292	280.442391988045	2	2	2	FALSE	0.811977136344152
ENST00000445626	0.887726273968355	2.9392382801023	2	2	2	FALSE	0.950529127233484
ENST00000445632	0.371969629887325	513.389801860907	6	6	10	FALSE	0.811977136344152
ENST00000445684	0.37820913732504	59.4980460486703	1	1	1	FALSE	0.811977136344152
ENST00000445690	0.0658900543856259	744.031057354127	3	3	3.00257198409029	FALSE	0.811977136344152
ENST00000445694	0.434320121513658	257.377256000279	4	4	7	FALSE	0.81581688672684
ENST00000445823	0.179696276790162	128.728214976265	1	1	1	FALSE	0.811977136344152
ENST00000445888	0.857519167112125	4.61748429472142	2	2	2	FALSE	0.935256144882655
ENST00000445907	0.557658697934091	20.346934195222	1	1	1	FALSE	0.842617842410441
ENST00000445922	0.911295316555523	2.08404967498097	3	3	3	FALSE	0.961916380451707
ENST00000445933	0.386685877664945	57.1420408011401	1	1	1	FALSE	0.811977136344152
ENST00000446015	0.48089701390456	34.3043145640272	1	1	1	FALSE	0.818453030575002
ENST00000446044	0.303178219085935	147.788800566758	1	1	3.00771869639794	FALSE	0.811977136344152
ENST00000446046	0.755616866570456	2.42813468579255	1	1	1	FALSE	0.912291755258166
ENST00000446070	0.465162628278843	155.624140230227	4	4	4	FALSE	0.816723144721776
ENST00000446113	0.525737171985535	150.262032438654	5	5	5	FALSE	0.832265537921627
ENST00000446125	0.779981853067216	52.2629658673999	7	6	11	FALSE	0.913016995059093
ENST00000446148	0.267189291685657	147.762820013129	2	2	2	FALSE	0.811977136344152
ENST00000446157	0.300033358643461	83.5180397026569	1	1	1	FALSE	0.811977136344152
ENST00000446172	0.302556038913579	82.683740939929	1	1	1	FALSE	0.811977136344152
ENST00000446176	0.24759250620261	101.922754052508	1	1	1.00012241400416	FALSE	0.811977136344152
ENST00000446179	0.734683479336878	16.7984229186992	2	2	2	FALSE	0.907518269646802
ENST00000446204	0.133020972219891	2189.25876587384	9	9	15.0012231972295	FALSE	0.811977136344152
ENST00000446225	0.272729024153118	436.08249480176	3	3	4.0002444539519	FALSE	0.811977136344152
ENST00000446248	0.350332091818035	265.370865925425	6	6	6.03085555494393	FALSE	0.811977136344152
ENST00000446284	0.330178219634121	555.220339906753	5	5	9	FALSE	0.811977136344152
ENST00000446329	0.283597124820538	89.0681455198508	1	1	1.00073466389127	FALSE	0.811977136344152
ENST00000446349	0.984285167637968	0.08877693273357	4	4	4	FALSE	0.989792812450461
ENST00000446369	0.319991001509671	76.9915204405359	1	1	1	FALSE	0.811977136344152
ENST00000446408	0.666818245731611	8.94588808069929	2	2	2	FALSE	0.884182188636647
ENST00000446465	0.0935244464640661	450.526174420702	2	2	3.0014675308793	FALSE	0.811977136344152
ENST00000446474	0.413518030992025	3283.23347886823	2	2	85	FALSE	0.811977136344152
ENST00000446507	0.768554783990063	70.4260408596158	2	2	13.0058679706601	FALSE	0.913016995059093
ENST00000446526	0.949316803858826	1.98902298695767	4	4	9.00868910218337	FALSE	0.976786441931095
ENST00000446597	0.519922069282772	40.11014529984	2	2	2.00110145637009	FALSE	0.829957583371773
ENST00000446658	0.063224283528597	505.084770389894	2	2	2.00073367571533	FALSE	0.811977136344152
ENST00000446679	0.125572589347407	474.410496670771	3	3	4	FALSE	0.811977136344152
ENST00000446700	0.37820913732504	59.4980460486703	1	1	1	FALSE	0.811977136344152
ENST00000446702	0.0710961858054554	6418.87340193255	7	7	30.0002444091409	FALSE	0.811977136344152
ENST00000446710	0.817955154958516	0.788061026274089	1	1	1	FALSE	0.917763092183506
ENST00000446747	0.309527055324435	312.487597894905	4	4	4	FALSE	0.811977136344152
ENST00000446775	0.305907885702538	81.4843558142586	1	1	1	FALSE	0.811977136344152
ENST00000446801	0.911448409599639	1.8223801052917	2	2	2.00024449878116	FALSE	0.961916380451707
ENST00000446818	0.971241627681901	0.262060242006117	2	2	3	FALSE	0.984780967906572
ENST00000446837	0.102467639308125	888.140255655551	4	4	6.00012220457045	FALSE	0.811977136344152
ENST00000446852	0.00699687121276438	4410.39534985205	2	2	8.02331526426528	FALSE	0.811977136344152
ENST00000446861	0.62191658523594	68.1012243264361	3	3	4	FALSE	0.867726651744124
ENST00000446879	0.431863987880957	45.3955226369343	1	1	1	FALSE	0.815339974000631
ENST00000446916	0.644568001814891	29.8352289997833	2	2	2.01037293158805	FALSE	0.877288637498429
ENST00000446965	0.305663913820428	81.6502224069733	1	1	1	FALSE	0.811977136344152
ENST00000446997	0.69552011559944	5.49092089693888	1	1	1	FALSE	0.895396665017476
ENST00000447017	0.184394199357591	385.952886532549	3	3	4.00342717258262	FALSE	0.811977136344152
ENST00000447025	0.359551371163751	198.228199082348	2	2	4.00097799511002	FALSE	0.811977136344152
ENST00000447034	0.568154184319073	21.9764301849353	1	1	2	FALSE	0.848425474377242
ENST00000447079	0.340888665308642	70.4427830280971	1	1	1.00012220457045	FALSE	0.811977136344152
ENST00000447092	0.364157460809867	63.5142070342201	1	1	1	FALSE	0.811977136344152
ENST00000447098	0.591062377059117	66.5366714266143	3	3	3.0003666585187	FALSE	0.856955807933097
ENST00000447113	0.616409117210344	12.5310638339888	1	1	1	FALSE	0.865687112112898
ENST00000447146	0.067759282694954	5668.91589639002	2	2	27.0893710923133	FALSE	0.811977136344152
ENST00000447266	0.604043466055644	53.1765045794164	2	2	3.000366703337	FALSE	0.860622790070925
ENST00000447275	0.218993390190093	230.660193775294	2	2	2	FALSE	0.811977136344152
ENST00000447279	0.924951042354997	4.41653517591325	1	1	7	FALSE	0.967793851166092
ENST00000447335	0.565860085402488	195.830485287343	3	3	14	FALSE	0.847093813753756
ENST00000447353	0.797042685076533	24.3959279569907	3	3	6	FALSE	0.915084956635489
ENST00000447360	0.805767924870413	1.01191437866904	1	1	1	FALSE	0.916265780926633
ENST00000447370	0.417661373774735	83.8994269767134	2	2	4	FALSE	0.812294439401918
ENST00000447382	0.128663776969944	356.439450227122	2	2	2	FALSE	0.811977136344152
ENST00000447388	0.354552183813657	66.3213320494929	1	1	1.00085595500122	FALSE	0.811977136344152
ENST00000447475	0.426072046293381	46.8317497177311	1	1	1	FALSE	0.813875693457152
ENST00000447496	0.517876133763208	27.0668020178663	1	1	1	FALSE	0.829268665852238
ENST00000447510	0.911488939142833	11.9691906201857	6	6	19.0386597938144	FALSE	0.961916380451707
ENST00000447605	0.458724221395837	39.0208502027435	1	1	1	FALSE	0.816723144721776
ENST00000447632	0.911600745551845	1.54612154335399	2	2	2.0002444091409	FALSE	0.961973687777507
ENST00000447648	0.286139751587282	194.852767865094	3	3	3	FALSE	0.811977136344152
ENST00000447667	0.494435041688615	39.1625723758484	2	2	2.00195738139357	FALSE	0.819843771672994
ENST00000447712	0.0905829448589337	171.118969407035	1	1	1	FALSE	0.811977136344152
ENST00000447715	0.404010075587845	52.4753634044622	1	1	1	FALSE	0.811977136344152
ENST00000447830	0.521925848882071	79.9306902808658	3	3	3.00061132167747	FALSE	0.830919064136674
ENST00000447838	0.506203104347242	29.2485995994032	1	1	1	FALSE	0.823496691072416
ENST00000447857	0.476218661182601	58.9032530542996	3	3	3	FALSE	0.818453030575002
ENST00000447869	0.875986235941936	3.60658578759961	2	2	2.00073403474431	FALSE	0.945687515557088
ENST00000447873	0.209429034516875	116.541855659454	1	1	1	FALSE	0.811977136344152
ENST00000447879	0.624684417262012	112.327524804014	6	6	7	FALSE	0.867809585339498
ENST00000447932	0.198573395415189	307.536134050678	3	3	3	FALSE	0.811977136344152
ENST00000447944	0.513280869057958	96.2089350553015	3	3	3.00012224938875	FALSE	0.827911932811692
ENST00000447990	0.13760322050645	342.258344977793	2	2	2.00097847368375	FALSE	0.811977136344152
ENST00000448007	0.500400716004649	195.754139226605	4	4	7.00012220457045	FALSE	0.821242605215736
ENST00000448044	0.770332217869192	1.92014652076887	1	1	1	FALSE	0.913016995059093
ENST00000448100	0.664065111211299	42.8706770372679	3	3	3.00085574572127	FALSE	0.883360786057079
ENST00000448116	0.132165559153431	1002.03301914459	3	3	6.01582037241905	FALSE	0.811977136344152
ENST00000448182	0.448604772788626	131.3706001271	4	4	4	FALSE	0.816723144721776
ENST00000448223	0.00699687121276438	4410.39534985205	2	2	8.02331526426528	FALSE	0.811977136344152
ENST00000448276	0.353291965784143	66.706550908956	1	1	1	FALSE	0.811977136344152
ENST00000448281	0.207993169454802	506.220435899303	5	5	5.00195841463288	FALSE	0.811977136344152
ENST00000448299	0.241615330772798	330.350056565613	2	2	4	FALSE	0.811977136344152
ENST00000448305	0.372559532808097	569.470296741487	5	5	19.0001222045705	FALSE	0.811977136344152
ENST00000448372	0.169021945378311	133.295981686015	1	1	1	FALSE	0.811977136344152
ENST00000448392	0.490982189423649	32.2310077222656	1	1	1.00012220457045	FALSE	0.818573677726144
ENST00000448424	0.499391451481923	256.844436843359	5	5	8	FALSE	0.821242605215736
ENST00000448430	0.455170535888879	54.9279656769922	2	2	2	FALSE	0.816723144721776
ENST00000448469	0.256499887724905	133.164588338394	2	2	2	FALSE	0.811977136344152
ENST00000448480	0.152697765900644	2800.37142137608	4	4	25	FALSE	0.811977136344152
ENST00000448481	0.32639347927426	376.052204567588	4	4	6.00012218963832	FALSE	0.811977136344152
ENST00000448498	0.122543737286164	357.253247743439	3	3	3	FALSE	0.811977136344152
ENST00000448504	0.72083491873977	24.8852968626751	4	4	4	FALSE	0.901874066325034
ENST00000448521	0.434690322490243	44.6795358454467	1	1	1.00208205756277	FALSE	0.81581688672684
ENST00000448612	0.89622400194376	13.7620926933342	7	7	12	FALSE	0.955450632712029
ENST00000448666	0.13313940880981	207.671640871287	2	2	2	FALSE	0.811977136344152
ENST00000448688	0.398471709858246	53.9423823778518	1	1	1.00110267091399	FALSE	0.811977136344152
ENST00000448752	0.74657356525788	17.8046494566626	3	3	4.00183565701219	FALSE	0.911751999072266
ENST00000448775	0.77131448475293	1.88889086523314	1	1	1	FALSE	0.913016995059093
ENST00000448843	0.425734618857123	64.7966730420693	2	2	2	FALSE	0.813875693457152
ENST00000448866	0.810548098327166	37.2908018444536	5	5	12	FALSE	0.916826535253281
ENST00000448904	0.500427189937555	313.062252190393	5	5	11.0001222195062	FALSE	0.821242605215736
ENST00000449018	0.570560546997324	37.1467670101278	2	2	2.01627531370357	FALSE	0.849266606523555
ENST00000449058	0.367055843332842	88.2472992643944	2	2	2	FALSE	0.811977136344152
ENST00000449081	0.249489040890425	197.283769332259	2	2	2	FALSE	0.811977136344152
ENST00000449082	0.894610196149169	20.7971972367456	12	12	19.0040365776591	FALSE	0.954764527679709
ENST00000449090	0.459520314509515	38.9383465025004	1	1	1	FALSE	0.816723144721776
ENST00000449105	0.321737887004008	76.4311626121009	1	1	1.00048995590397	FALSE	0.811977136344152
ENST00000449131	0.535945734771632	196.651108263041	4	4	8.00404123643564	FALSE	0.835640584099508
ENST00000449135	0.105603082994511	352.73292175588	1	1	3.00367017372156	FALSE	0.811977136344152
ENST00000449187	0.151128508983721	278.362108943817	1	1	1	FALSE	0.811977136344152
ENST00000449205	0.716887356830852	17.9637807534502	3	3	3.00012220457045	FALSE	0.900218048087837
ENST00000449207	0.85908163441669	4.07850263482686	1	1	3	FALSE	0.936109899959633
ENST00000449228	0.290085867135179	159.250627358795	2	2	2	FALSE	0.811977136344152
ENST00000449241	0.266391883882046	157.4239778731	2	2	2	FALSE	0.811977136344152
ENST00000449260	0.312334730191124	668.246148272938	3	3	10	FALSE	0.811977136344152
ENST00000449309	0.452884522435229	362.877873857279	8	8	10.0008564787261	FALSE	0.816723144721776
ENST00000449352	0.976378088570034	0.122313443435917	3	3	3.00012220457045	FALSE	0.986713616336573
ENST00000449382	0.813192071676335	12.0385107743969	3	3	3.00036719706242	FALSE	0.916826535253281
ENST00000449428	0.526058358613483	25.5957836171287	1	1	1.00012220457045	FALSE	0.832265537921627
ENST00000449592	0.963809851214193	0.00131351828751332	1	1	1	FALSE	0.981397886181307
ENST00000449599	0.857532174119064	10.9419269289472	3	3	5	FALSE	0.935256144882655
ENST00000449606	0.0653753884657813	185.843772266064	1	1	1.00061139642944	FALSE	0.811977136344152
ENST00000449692	0.171342834300007	267.028231217668	2	2	2	FALSE	0.811977136344152
ENST00000449707	0.501479117647458	402.391667475353	3	3	14.0205630354957	FALSE	0.821242605215736
ENST00000449726	0.617984962396572	34.2624997828591	2	2	2.00061199510404	FALSE	0.866503186926511
ENST00000449762	0.0892398577998259	171.796123413466	1	1	1	FALSE	0.811977136344152
ENST00000449768	0.606690053353781	36.2392912224546	2	2	2	FALSE	0.861230167942784
ENST00000449804	0.193437497670221	122.961837608067	1	1	1	FALSE	0.811977136344152
ENST00000449844	0.00418390718037698	1706.74086644611	3	3	3.00171199982913	FALSE	0.811977136344152
ENST00000449880	0.352926430458909	328.862194964969	4	4	7.00342423871836	FALSE	0.811977136344152
ENST00000449909	0.601386034065791	14.2968770992657	1	1	1	FALSE	0.860393993319646
ENST00000449910	0.256479147927667	1138.2272755138	10	10	14.0023222305076	FALSE	0.811977136344152
ENST00000449912	0.48701901510988	51.9671309885466	2	2	2	FALSE	0.818453030575002
ENST00000449938	0.468455638137063	36.9572422287052	1	1	1	FALSE	0.81694089257545
ENST00000449956	0.590524022752038	242.045684854304	10	10	13	FALSE	0.856858769162056
ENST00000449996	0.326735141311904	74.8570006243138	1	1	1	FALSE	0.811977136344152
ENST00000450020	0.846512285567179	11.1218068865058	5	5	5.00073343656748	FALSE	0.930623909131454
ENST00000450050	0.415030146115091	49.5143940149722	1	1	1.00036674816626	FALSE	0.811977136344152
ENST00000450102	0.200517809874648	230.600474668828	2	2	2.00012220457045	FALSE	0.811977136344152
ENST00000450115	0.396394230364286	242.457254024666	1	1	5	FALSE	0.811977136344152
ENST00000450136	0.90493265830583	1.85548692412472	2	2	2	FALSE	0.959719693216573
ENST00000450165	0.820131581537411	8.60218632809535	2	2	3	FALSE	0.918331298993319
ENST00000450168	0.0238470650287913	1109.50461656185	3	3	3.0006111124779	FALSE	0.811977136344152
ENST00000450195	0.927145910209369	1.18492811757732	2	2	2.01194240507075	FALSE	0.96818119499602
ENST00000450198	0.0568733474889147	820.544611472291	3	3	3	FALSE	0.811977136344152
ENST00000450242	0.975984434783842	0.183400351476399	2	2	3	FALSE	0.986713616336573
ENST00000450331	0.114602631364627	2116.26173391707	5	5	12.0008557606899	FALSE	0.811977136344152
ENST00000450361	0.630108791090673	52.7845288569532	2	2	3.00097799511002	FALSE	0.871174305672952
ENST00000450363	0.215550065670257	226.011525612006	2	2	2	FALSE	0.811977136344152
ENST00000450366	0.0584474576306765	1436.21641195099	4	4	6	FALSE	0.811977136344152
ENST00000450372	0.414903391789348	315.564231985063	5	5	12	FALSE	0.811977136344152
ENST00000450403	0.953938720996345	0.561561211510087	3	3	3	FALSE	0.978720591277547
ENST00000450448	0.767076586480722	2.02504004615821	1	1	1	FALSE	0.9128061032346
ENST00000450454	0.417245319365779	171.513250416387	3	3	5	FALSE	0.812294439401918
ENST00000450471	0.366301331435975	765.59832990847	4	4	14	FALSE	0.811977136344152
ENST00000450510	0.896578707323554	3.14322019247623	2	2	3	FALSE	0.955585193349626
ENST00000450521	0.692103875578443	207.029550382271	3	3	21.0720009863149	FALSE	0.894346186818459
ENST00000450536	0.385908394036197	57.3555040178917	1	1	1	FALSE	0.811977136344152
ENST00000450598	0.30442308093083	82.0630581338531	1	1	1	FALSE	0.811977136344152
ENST00000450633	0.771141362513366	1.89443598969456	1	1	1	FALSE	0.913016995059093
ENST00000450649	0.153073857115033	887.854719788662	4	4	7	FALSE	0.811977136344152
ENST00000450657	0.150489067605564	3663.35535930911	6	6	31.0009795225452	FALSE	0.811977136344152
ENST00000450660	0.377233476245994	173.342315737279	1	1	3	FALSE	0.811977136344152
ENST00000450733	0.759506886219376	20.6826845499788	3	3	3.00024443901247	FALSE	0.912751221235832
ENST00000450735	0.510342728950578	28.4513137051894	1	1	1	FALSE	0.826047908874013
ENST00000450764	0.3951815274764	54.7592663310095	1	1	1	FALSE	0.811977136344152
ENST00000450791	0.300322261090386	102.171286642394	2	2	2.00012220457045	FALSE	0.811977136344152
ENST00000450824	0.618818927961662	194.892006530018	9	9	12.0396694935839	FALSE	0.867020255098044
ENST00000450894	0.352926430458909	328.862194964969	4	4	7.00342423871836	FALSE	0.811977136344152
ENST00000450913	0.138594231505677	2150.4348078309	9	9	18	FALSE	0.811977136344152
ENST00000450923	0.291166253464799	86.3879068349856	1	1	1.00024446889133	FALSE	0.811977136344152
ENST00000450929	0.747321621811161	2.75970412069937	1	1	1.00024443901247	FALSE	0.911751999072266
ENST00000450945	0.317456656276611	98.578399915924	1	1	2	FALSE	0.811977136344152
ENST00000450965	0.10742841960188	162.176483556796	1	1	1	FALSE	0.811977136344152
ENST00000450966	0.723375185462707	351.711384863436	10	10	52.2404876246768	FALSE	0.902499937539066
ENST00000450982	0.933779219532707	1.00898704411307	2	2	2.00036664358292	FALSE	0.97001119168475
ENST00000450993	0.539075216033839	722.167982131381	5	5	56	FALSE	0.836769853580943
ENST00000451018	0.00414401607655557	5826.81402956446	8	8	13	FALSE	0.811977136344152
ENST00000451130	0.386685877664945	57.1420408011401	1	1	1	FALSE	0.811977136344152
ENST00000451137	0.630602616710414	10.9728893144265	1	1	1	FALSE	0.871487085910658
ENST00000451158	0.532917762228215	24.4079054019151	1	1	1	FALSE	0.834492499479731
ENST00000451270	0.265608854545518	220.222017858036	1	1	1	FALSE	0.811977136344152
ENST00000451297	0.616409117210344	12.5310638339888	1	1	1	FALSE	0.865687112112898
ENST00000451315	0.194055290157809	329.60655334345	3	3	3.00195814641681	FALSE	0.811977136344152
ENST00000451324	0.522732576041243	26.1724677017773	1	1	1	FALSE	0.831248422491439
ENST00000451378	0.0244053932158397	2784.37015826488	2	2	8.00097763656361	FALSE	0.811977136344152
ENST00000451398	0.792300845316048	185.284285434908	5	5	103.022980075785	FALSE	0.913408451004456
ENST00000451406	0.316610028083104	425.799422156654	3	3	7.00085752786966	FALSE	0.811977136344152
ENST00000451457	0.0157459351357206	1350.36695810741	2	2	3.00024485798237	FALSE	0.811977136344152
ENST00000451479	0.066055732695522	964.39954224625	2	2	3.00919673677274	FALSE	0.811977136344152
ENST00000451491	0.235706067368896	351.18871649058	4	4	4.00036664358292	FALSE	0.811977136344152
ENST00000451493	0.202314741307715	222.930106933283	3	3	3	FALSE	0.811977136344152
ENST00000451613	0.487318528028427	252.010505929194	4	4	9	FALSE	0.818453030575002
ENST00000451716	0.134733275723281	377.603834547712	3	3	3.00220250894797	FALSE	0.811977136344152
ENST00000451739	0.120147925784806	344.78253976038	2	2	2	FALSE	0.811977136344152
ENST00000451767	0.625193899251645	11.5588283928335	1	1	1	FALSE	0.867809585339498
ENST00000451791	0.896515692846015	11.9600628885454	2	2	11	FALSE	0.955585193349626
ENST00000451802	0.0125223256258935	17853.2132991719	11	11	53.0009777411908	FALSE	0.811977136344152
ENST00000451899	0.672568183531128	36.776272034497	1	1	5	FALSE	0.886704479651055
ENST00000451903	0.194315469285876	122.605571460835	1	1	1	FALSE	0.811977136344152
ENST00000451957	0.24000808637793	510.53253722894	2	2	5	FALSE	0.811977136344152
ENST00000452041	0.365647154091944	63.0889805997244	1	1	1.00061132167747	FALSE	0.811977136344152
ENST00000452063	0.13313940880981	207.671640871287	2	2	2	FALSE	0.811977136344152
ENST00000452086	0.19502712303947	259.442496710414	2	2	2	FALSE	0.811977136344152
ENST00000452088	0.63549264015161	55.169622706197	3	3	4	FALSE	0.873498056892109
ENST00000452185	0.688122507071738	5.98585757900738	1	1	1	FALSE	0.893411053224921
ENST00000452276	0.530936486578218	142.153124553399	3	3	6	FALSE	0.833488445502688
ENST00000452291	0.799568516151728	8.69664262223289	2	2	2	FALSE	0.915084956635489
ENST00000452335	0.0791134200053718	970.400892630539	3	3	5	FALSE	0.811977136344152
ENST00000452357	0.860849793398826	8.03905202477359	4	4	9	FALSE	0.936686791488359
ENST00000452443	0.909575226904208	2.27172474897364	3	3	3	FALSE	0.961510974344489
ENST00000452448	0.376477403660078	174.045806563463	3	3	3	FALSE	0.811977136344152
ENST00000452476	0.443110581029857	42.7120859336652	1	1	1	FALSE	0.816723144721776
ENST00000452508	0.280975431089983	1304.19064977581	12	12	16.0035495892787	FALSE	0.811977136344152
ENST00000452583	0.524350838856662	25.8788072080383	1	1	1	FALSE	0.831470431856722
ENST00000452614	0.430099517543204	180.268705418797	5	5	5	FALSE	0.815339974000631
ENST00000452656	0.431557500472266	45.4716009449618	1	1	1	FALSE	0.815339974000631
ENST00000452684	0.193963102015217	122.769313311049	1	1	1	FALSE	0.811977136344152
ENST00000452687	0.26572837881587	808.507225216868	5	5	11.0001222045705	FALSE	0.811977136344152
ENST00000452699	0.323069582582131	660.168276621059	4	4	13.0100303727584	FALSE	0.811977136344152
ENST00000452770	0.624190052614398	185.828965175187	7	7	14	FALSE	0.867809585339498
ENST00000452774	0.000583179741857287	37601.9646722558	8	8	56.0019584146329	FALSE	0.400438243960819
ENST00000452796	0.0914627465646173	13501.5582864142	2	2	97.0721446591152	FALSE	0.811977136344152
ENST00000452837	0.63959285965812	81.8771807929431	3	3	5	FALSE	0.874716244861754
ENST00000452863	0.0574081340303295	1660.6150478212	4	4	9.02502744017848	FALSE	0.811977136344152
ENST00000453000	0.488184192650946	32.8021567919227	1	1	1	FALSE	0.818453030575002
ENST00000453014	0.771550990262012	49.2805366267772	5	5	8.00024464831804	FALSE	0.913016995059093
ENST00000453061	0.217350817878769	1805.26447518605	6	6	19	FALSE	0.811977136344152
ENST00000453097	0.362611814878206	63.9646438505801	1	1	1	FALSE	0.811977136344152
ENST00000453144	0.435403751985454	65.5879502247497	2	2	3	FALSE	0.816211269269908
ENST00000453153	0.430513866268902	3644.22903187082	2	2	123.014919897273	FALSE	0.815339974000631
ENST00000453163	0.236434017816464	281.049711895214	3	3	3	FALSE	0.811977136344152
ENST00000453200	0.331002048479642	312.302216984116	3	3	5.00391425339773	FALSE	0.811977136344152
ENST00000453258	0.20613726219238	217.940610753313	2	2	2	FALSE	0.811977136344152
ENST00000453268	0.579975008193698	74.0964777091494	4	4	4.00281369540161	FALSE	0.85146133497783
ENST00000453269	0.365647154091944	63.0889805997244	1	1	1.00061132167747	FALSE	0.811977136344152
ENST00000453295	0.306711761511599	81.3086288021502	1	1	1	FALSE	0.811977136344152
ENST00000453304	0.0666710117445278	723.073333936468	2	2	3	FALSE	0.811977136344152
ENST00000453321	0.748784684406268	17.4981604188658	2	2	3	FALSE	0.912291755258166
ENST00000453373	0.557658697934091	20.346934195222	1	1	1	FALSE	0.842617842410441
ENST00000453384	0.0473177266124312	547.340507680738	2	2	2	FALSE	0.811977136344152
ENST00000453408	0.331851917269089	197.541740308783	3	3	3.0009781147278	FALSE	0.811977136344152
ENST00000453419	0.451984129495343	40.6344050673911	1	1	1	FALSE	0.816723144721776
ENST00000453446	0.178144416791586	388.801170877401	3	3	6	FALSE	0.811977136344152
ENST00000453700	0.897053212016823	2.47237585677397	2	2	2.00024443901247	FALSE	0.955674143424242
ENST00000453702	0.587868314587744	16.0378428587963	1	1	1	FALSE	0.85544756175501
ENST00000453766	0.475912377191313	113.466879649224	2	2	3.0002444091409	FALSE	0.818453030575002
ENST00000453791	0.180284700515316	6820.01315375861	5	5	65	FALSE	0.811977136344152
ENST00000453848	0.492106971208602	391.540656126692	11	11	12.0120032875578	FALSE	0.818678094304211
ENST00000453937	0.124333346007585	2576.79965704235	3	3	33.0161543942371	FALSE	0.811977136344152
ENST00000453960	0.544671884108571	22.4552292736187	1	1	1.00195694716243	FALSE	0.837308474298447
ENST00000453963	0.0320646960563604	1703.7132778712	6	6	6.00012220457045	FALSE	0.811977136344152
ENST00000453996	0.799776265823868	47.6727222730491	8	8	17.0042832789931	FALSE	0.915084956635489
ENST00000454018	0.602565045848978	35.9625885162237	2	2	2	FALSE	0.860622790070925
ENST00000454073	0.729356094445822	3.55831505625856	1	1	1	FALSE	0.905414475420408
ENST00000454147	0.114224961427353	158.651265774902	1	1	1	FALSE	0.811977136344152
ENST00000454309	0.432229290127244	45.3147662075862	1	1	1	FALSE	0.815339974000631
ENST00000454345	0.239844049393367	420.585917294937	5	5	5.01673799984542	FALSE	0.811977136344152
ENST00000454355	0.753442199291475	61.2938077926753	5	5	9.0002444091409	FALSE	0.912291755258166
ENST00000454366	0.383322388161061	261.906990863681	6	6	6.000366703337	FALSE	0.811977136344152
ENST00000454381	0.10068287735196	367.286261791507	3	3	4.00024443901247	FALSE	0.811977136344152
ENST00000454389	0.37820913732504	59.4980460486703	1	1	1	FALSE	0.811977136344152
ENST00000454402	0.245687686119302	102.633127000657	1	1	1	FALSE	0.811977136344152
ENST00000454404	0.934473373391945	0.988870060396535	2	2	2.00195886385896	FALSE	0.970258506918684
ENST00000454498	0.580888852150025	274.843167915017	4	4	22.0024441212806	FALSE	0.851859839474577
ENST00000454499	0.647830552917675	9.26917252231992	1	1	1	FALSE	0.878673367906583
ENST00000454502	0.817587742187806	15.1803106644135	4	4	5	FALSE	0.917763092183506
ENST00000454558	0.0510610776728847	745.661020938308	2	2	3.00575549851889	FALSE	0.811977136344152
ENST00000454569	0.211339358529394	228.685843274009	1	1	2.00171274773673	FALSE	0.811977136344152
ENST00000454575	0.812242265580969	8.35848691682799	2	2	2.00024455857178	FALSE	0.916826535253281
ENST00000454637	0.0523202592199129	766.072327525657	3	3	3.00232490796878	FALSE	0.811977136344152
ENST00000454662	0.465423786350736	296.061505691948	7	7	9.000366703337	FALSE	0.816723144721776
ENST00000454694	0.696840783367658	61.2959194550375	5	5	6.00024443901247	FALSE	0.895421136766869
ENST00000454748	0.0408803038068434	1468.40693185974	5	5	5	FALSE	0.811977136344152
ENST00000454759	0.559400426650279	189.943341684301	3	3	8	FALSE	0.843461896118299
ENST00000454765	0.164902776837848	176.646809815139	2	2	2	FALSE	0.811977136344152
ENST00000454853	0.27352337038756	94.7423436488089	2	2	2	FALSE	0.811977136344152
ENST00000454859	0.0264366693338552	1541.15450288533	5	5	6	FALSE	0.811977136344152
ENST00000454872	0.278726727187774	909.082302136772	6	6	13.0001223091977	FALSE	0.811977136344152
ENST00000454885	0.475912377191313	113.466879649224	2	2	3.0002444091409	FALSE	0.818453030575002
ENST00000455015	0.653963076634667	8.68711607380243	1	1	1	FALSE	0.881275036976103
ENST00000455045	0.875767375381743	4.23555521647945	3	3	3.00048887802493	FALSE	0.945634313739184
ENST00000455057	0.261845951775976	274.662338099498	4	4	5.00882784158312	FALSE	0.811977136344152
ENST00000455090	0.284552912737506	203.343805705603	3	3	4	FALSE	0.811977136344152
ENST00000455098	0.118206703262043	2437.24607309023	5	5	15.0037951672171	FALSE	0.811977136344152
ENST00000455112	0.933811204490131	2.33251079338005	6	6	6.00012242899118	FALSE	0.97001119168475
ENST00000455146	0.554631602502692	42.5112231701949	2	2	2	FALSE	0.841150401137803
ENST00000455164	0.14674527193953	4113.02195212492	6	6	61.014177462723	FALSE	0.811977136344152
ENST00000455220	0.369030989110189	114.595800224456	1	1	3.00110105211647	FALSE	0.811977136344152
ENST00000455263	0.857519167112125	4.61748429472142	2	2	2	FALSE	0.935256144882655
ENST00000455264	0.872832634120603	8.63898501505022	4	4	5	FALSE	0.943683651276648
ENST00000455319	0.0864139289709531	617.697911161914	3	3	3.00061132167747	FALSE	0.811977136344152
ENST00000455332	0.311084108130104	79.8703207115189	1	1	1	FALSE	0.811977136344152
ENST00000455345	0.326587554797991	956.449957123803	2	2	17.0058686881037	FALSE	0.811977136344152
ENST00000455470	0.313242313687918	79.1659670529903	1	1	1	FALSE	0.811977136344152
ENST00000455480	0.811712046714573	95.4339404167119	10	10	31	FALSE	0.916826535253281
ENST00000455537	0.16096392411602	136.808851566753	1	1	1	FALSE	0.811977136344152
ENST00000455600	0.572959153617918	66.8162356233852	3	3	3.00159033403265	FALSE	0.85003846052449
ENST00000455624	0.544965093223319	101.031653643404	4	4	4.0008559700101	FALSE	0.837308474298447
ENST00000455662	0.50161771035684	104.502649917122	2	2	3	FALSE	0.821242605215736
ENST00000455683	0.671732289843172	7.21678427160976	1	1	1	FALSE	0.886510687660652
ENST00000455841	0.537238359445093	23.533800964298	1	1	1.00024443901247	FALSE	0.835640584099508
ENST00000455858	0.413510549317519	3073.79122056257	5	5	76.0088127294982	FALSE	0.811977136344152
ENST00000455867	0.347191369199231	68.1833829970948	1	1	1	FALSE	0.811977136344152
ENST00000455873	0.448604772788626	131.3706001271	4	4	4	FALSE	0.816723144721776
ENST00000455878	0.392427876784179	70.1848187088202	2	2	2.00146809959064	FALSE	0.811977136344152
ENST00000455880	0.329225360402603	74.0667827134304	1	1	1	FALSE	0.811977136344152
ENST00000455883	0.300422787392003	275.928254621777	5	5	5.00012230919765	FALSE	0.811977136344152
ENST00000455915	0.362727077441877	63.9331701994816	1	1	1	FALSE	0.811977136344152
ENST00000455987	0.661760320000982	21.9227415191128	1	1	2.00934464527235	FALSE	0.882792831046206
ENST00000455996	0.441226249244372	43.1575831487979	1	1	1	FALSE	0.816723144721776
ENST00000456013	0.145438926092459	143.785476079457	1	1	1	FALSE	0.811977136344152
ENST00000456015	0.996753580829467	0.0164416228856904	2	2	2	FALSE	0.998424684371963
ENST00000456124	0.75770837349889	82.5794538882693	7	7	14.0002444091409	FALSE	0.912751221235832
ENST00000456173	0.812642364731006	0.879664253985963	1	1	1.00036683785767	FALSE	0.916826535253281
ENST00000456197	0.105301853718487	163.272493253564	1	1	1	FALSE	0.811977136344152
ENST00000456234	0.0745869833468075	563.32032368796	2	2	2	FALSE	0.811977136344152
ENST00000456238	0.888269634865408	2.97100954978798	2	2	2.00097847358121	FALSE	0.950909497770744
ENST00000456247	0.431271409674063	140.428184863435	4	4	4.00997209998074	FALSE	0.815339974000631
ENST00000456256	0.972301869599206	0.128252603488219	2	2	2	FALSE	0.985270790328143
ENST00000456302	0.193509065741983	246.648967964854	2	2	2	FALSE	0.811977136344152
ENST00000456315	0.519759100607266	26.7232709580807	1	1	1	FALSE	0.829957583371773
ENST00000456349	0.246323614048913	189.359423462281	1	1	2	FALSE	0.811977136344152
ENST00000456354	0.473457281483904	318.992747334801	3	3	9.00171086398631	FALSE	0.817763334688269
ENST00000456372	0.830920040297078	0.591852079284887	1	1	1	FALSE	0.921869206063858
ENST00000456393	0.354552183813657	66.3213320494929	1	1	1.00085595500122	FALSE	0.811977136344152
ENST00000456402	0.358544736480941	381.540087582905	4	4	6	FALSE	0.811977136344152
ENST00000456430	0.153026387178619	481.926206735674	3	3	4.00036664358292	FALSE	0.811977136344152
ENST00000456471	0.382292263553202	58.3364735976971	1	1	1	FALSE	0.811977136344152
ENST00000456560	0.671523047178851	7.20474744283255	1	1	1.01362566579958	FALSE	0.886444334905311
ENST00000456609	0.43987895334311	43.4280743904035	1	1	1	FALSE	0.816723144721776
ENST00000456650	0.302164770309728	225.773008884875	3	3	3	FALSE	0.811977136344152
ENST00000456667	0.206802616780544	464.484598047512	2	2	4	FALSE	0.811977136344152
ENST00000456692	0.472922263479764	35.9951782745957	1	1	1	FALSE	0.817140865658189
ENST00000456695	0.929945782824465	1.48195847348829	4	4	4	FALSE	0.969351382792002
ENST00000456763	0.537876695394181	148.062168295562	5	5	6	FALSE	0.835869878053809
ENST00000456774	0.785458382532178	21.539753627306	3	3	4.00367125256594	FALSE	0.913016995059093
ENST00000456846	0.712547146353753	28.8136721490005	3	3	3	FALSE	0.898727786603518
ENST00000456849	0.491809673909109	121.922985615311	2	2	5	FALSE	0.818573677726144
ENST00000456853	0.591665693098253	445.162213998127	1	1	54	FALSE	0.856955807933097
ENST00000456877	0.496710569725616	147.454384442599	3	3	5	FALSE	0.821242605215736
ENST00000456883	0.300322261090386	102.171286642394	2	2	2.00012220457045	FALSE	0.811977136344152
ENST00000456909	0.941300756280637	7.88277769545689	6	6	21.0020774776977	FALSE	0.973239823969023
ENST00000456914	0.32639347927426	376.052204567588	4	4	6.00012218963832	FALSE	0.811977136344152
ENST00000456935	0.836865448677056	7.29764845770689	3	3	3.00785772067309	FALSE	0.92486169497451
ENST00000456946	0.962409567753469	0.76181032474335	3	3	5.00036656891496	FALSE	0.981384558504938
ENST00000456986	0.812642364731006	0.879664253985963	1	1	1.00036683785767	FALSE	0.916826535253281
ENST00000456989	0.414052730507242	65.5501284744998	2	2	2.00097847358121	FALSE	0.811977136344152
ENST00000457008	0.268025469236128	1003.48324180536	6	6	13.0004888481534	FALSE	0.811977136344152
ENST00000457010	0.134096444994069	149.058486527093	1	1	1.00318705565089	FALSE	0.811977136344152
ENST00000457054	0.0262801367633969	719.055970935117	2	2	2	FALSE	0.811977136344152
ENST00000457062	0.462860433275164	147.197962785978	4	4	4.00036688271982	FALSE	0.816723144721776
ENST00000457135	0.527626374908605	25.3225802302812	1	1	1	FALSE	0.832363347304974
ENST00000457155	0.921884487898561	1.6137241443429	3	3	3.00012227928589	FALSE	0.96606148822695
ENST00000457177	0.280006297962595	90.2337768722279	1	1	1	FALSE	0.811977136344152
ENST00000457199	0.369980455341884	61.833314219024	1	1	1.00012233912405	FALSE	0.811977136344152
ENST00000457214	0.458724221395837	39.0208502027435	1	1	1	FALSE	0.816723144721776
ENST00000457308	0.598581930077823	69.6957105314793	2	2	4	FALSE	0.859690685806311
ENST00000457389	0.0840431873463916	330.645340350868	2	2	2	FALSE	0.811977136344152
ENST00000457422	0.42834056077325	46.2682082832427	1	1	1	FALSE	0.815304271381921
ENST00000457458	0.643228274807516	9.70537621080404	1	1	1	FALSE	0.876032535347878
ENST00000457474	0.408082635192023	51.404204238294	1	1	1	FALSE	0.811977136344152
ENST00000457488	0.481070850870621	34.2737401367665	1	1	1	FALSE	0.818453030575002
ENST00000457500	0.0786073248030392	3118.20792369048	4	4	16	FALSE	0.811977136344152
ENST00000457511	0.122464875529724	556.396170361198	4	4	5.00428329211501	FALSE	0.811977136344152
ENST00000457527	0.961684714559596	0.376195349805557	2	2	3	FALSE	0.981384558504938
ENST00000457542	0.537876695394181	148.062168295562	5	5	6	FALSE	0.835869878053809
ENST00000457584	0.938917121026986	11.2787191245595	3	3	41.366444847776	FALSE	0.972453166882803
ENST00000457586	0.961246682235325	0.219306872057598	2	2	2.00024443901247	FALSE	0.981384558504938
ENST00000457662	0.472722603143317	51.5327806168838	2	2	2	FALSE	0.816960374791792
ENST00000457714	0.427612165863996	72.5793739015182	2	2	2	FALSE	0.814723741186988
ENST00000457823	0.711055262304202	4.52563719154208	1	1	1.00024446889133	FALSE	0.898152610691101
ENST00000457866	0.962258239683529	0.27617006559796	8	8	21.0205806688717	FALSE	0.981384558504938
ENST00000457905	0.163081994966158	301.538815014118	2	2	3	FALSE	0.811977136344152
ENST00000458098	0.658308665200838	34.4341835592694	1	1	6	FALSE	0.882764421726715
ENST00000458109	0.722744404241333	211.624762464829	3	3	26	FALSE	0.902499937539066
ENST00000458169	0.73716235782784	66.1943438444648	8	8	10.00887046414	FALSE	0.90932076463573
ENST00000458198	0.117579270079765	555.023943277197	2	2	2.00036724201249	FALSE	0.811977136344152
ENST00000458204	0.130508127835486	521.179158026337	3	3	3	FALSE	0.811977136344152
ENST00000458258	0.310250039469032	174.394639886189	1	1	3	FALSE	0.811977136344152
ENST00000458322	0.841683902489306	6.89037679022938	3	3	3	FALSE	0.928014666814311
ENST00000458333	0.647514080802788	9.24474807805291	1	1	1	FALSE	0.878654491931635
ENST00000458379	0.360654186308653	139.25174845957	3	3	4.00061108259538	FALSE	0.811977136344152
ENST00000458406	0.458748910177657	121.319178504957	3	3	3	FALSE	0.816723144721776
ENST00000458420	0.07762674040686	695.682152837484	3	3	3	FALSE	0.811977136344152
ENST00000458426	0.527243809547147	25.3968061001481	1	1	1	FALSE	0.832265537921627
ENST00000458460	0.255389529009306	99.0334399465287	1	1	1	FALSE	0.811977136344152
ENST00000458535	0.577211868765085	17.5034772991416	1	1	1.00012220457045	FALSE	0.850901282750213
ENST00000458537	0.0915748479012262	427.225459294393	2	2	2	FALSE	0.811977136344152
ENST00000458595	0.188961882740097	266.48855395123	2	2	2.000366703337	FALSE	0.811977136344152
ENST00000458626	0.189553473375013	124.616636794394	1	1	1.0002444091409	FALSE	0.811977136344152
ENST00000458637	0.840192005982236	41.2117264534583	15	15	17.00887046414	FALSE	0.927026254325077
ENST00000458689	0.153278045362239	340.934556791993	3	3	3	FALSE	0.811977136344152
ENST00000458705	0.394571317197781	100.967685748067	4	4	4.0007340347553	FALSE	0.811977136344152
ENST00000459839	0.911896992407353	2.1521606727388	2	2	3	FALSE	0.962104237259247
ENST00000460006	0.429080705049837	46.0143645422988	1	1	1.00012220457045	FALSE	0.815339974000631
ENST00000460170	0.638854973678473	47.1210415713439	4	4	4.0007333618557	FALSE	0.874439932471541
ENST00000460182	0.203501236316688	229.345912945876	1	1	2	FALSE	0.811977136344152
ENST00000460298	0.360731305725149	64.4092896251405	1	1	1	FALSE	0.811977136344152
ENST00000460393	0.480318986680034	130.038999381928	1	1	4	FALSE	0.818453030575002
ENST00000460436	0.305085324146288	81.7701270660073	1	1	1	FALSE	0.811977136344152
ENST00000460469	0.356072518108704	65.8838127308234	1	1	1	FALSE	0.811977136344152
ENST00000460814	0.771020206128138	1.89797037811243	1	1	1	FALSE	0.913016995059093
ENST00000460851	0.491780410413015	59.1199689519764	2	2	2.00024458847988	FALSE	0.818573677726144
ENST00000460911	0.545309093638686	22.3065111239012	1	1	1	FALSE	0.837308474298447
ENST00000460943	0.414236374909646	49.8442289145127	1	1	1.00134589502019	FALSE	0.811977136344152
ENST00000461057	0.40822529041153	241.991431624813	5	5	6	FALSE	0.811977136344152
ENST00000461166	NA	NA	NA	NA	NA	NA	NA
ENST00000461366	0.637211178992252	63.4797046809179	3	3	4.00244642389123	FALSE	0.874129898608831
ENST00000461397	0.368532187163536	143.69839796534	1	1	5	FALSE	0.811977136344152
ENST00000461554	0.362666396722839	63.9493110697607	1	1	1.00012220457045	FALSE	0.811977136344152
ENST00000461735	0.0152802195614546	1805.37260074482	4	4	4.00171322726216	FALSE	0.811977136344152
ENST00000461821	0.517868749648032	27.0444548625977	1	1	1.00061147119971	FALSE	0.829268665852238
ENST00000461828	0.253391005749119	99.7966280361956	1	1	1	FALSE	0.811977136344152
ENST00000461831	0.161128790020306	136.793925581022	1	1	1.00257258360897	FALSE	0.811977136344152
ENST00000461846	0.829677349285579	11.7195819946593	4	4	4.00085623935506	FALSE	0.921199010626396
ENST00000461988	0.386132787206125	78.7279946282318	2	2	2	FALSE	0.811977136344152
ENST00000462069	0.176659859944949	130.012758827062	1	1	1	FALSE	0.811977136344152
ENST00000462138	0.591220413598991	19.390475460621	2	2	2	FALSE	0.856955807933097
ENST00000462307	0.195524907052089	279.507131068197	3	3	3.00012220457045	FALSE	0.811977136344152
ENST00000462683	0.793344697963228	9.91993075125133	2	2	2	FALSE	0.913453337233696
ENST00000462705	0.454105095687554	40.1572540187564	1	1	1.00024443901247	FALSE	0.816723144721776
ENST00000462759	0.306711761511599	81.3086288021502	1	1	1	FALSE	0.811977136344152
ENST00000462804	0.180716568038182	244.504601861635	2	2	2	FALSE	0.811977136344152
ENST00000462833	0.526492830761145	82.8263169119482	3	3	3.00269541778976	FALSE	0.832265537921627
ENST00000462903	0.485046242402635	58.2885625763137	1	1	5	FALSE	0.818453030575002
ENST00000462940	0.444277710439686	42.4573866563065	1	1	1.00048899755501	FALSE	0.816723144721776
ENST00000463201	0.355478841216747	66.0597099198247	1	1	1	FALSE	0.811977136344152
ENST00000463273	0.303854089353222	82.2394901048462	1	1	1	FALSE	0.811977136344152
ENST00000463306	0.530767893362589	44.6707334984893	2	2	2	FALSE	0.833416189981486
ENST00000463523	0.0435304128870523	920.950202514503	2	2	3	FALSE	0.811977136344152
ENST00000463577	0.901144149142992	3.31116797403784	1	1	3	FALSE	0.958070573308746
ENST00000463596	NA	NA	NA	NA	NA	NA	NA
ENST00000463598	0.739893351383708	26.7505699212451	4	4	4	FALSE	0.909935450452976
ENST00000463700	0.655191364647001	8.59817772170116	1	1	1	FALSE	0.88186469862255
ENST00000463916	0.272320953078137	93.0058320840927	1	1	1.00036683785767	FALSE	0.811977136344152
ENST00000464035	0.548191748717902	21.8704641032543	1	1	1	FALSE	0.838578983568195
ENST00000464139	0.980077476683579	0.0744009275729814	2	2	3	FALSE	0.988050868231867
ENST00000464265	0.822345512508082	0.712956451495884	1	1	1	FALSE	0.918331298993319
ENST00000464296	0.0587956123050088	510.053607154314	1	1	2	FALSE	0.811977136344152
ENST00000464300	0.323843809614803	418.33365384038	4	4	12	FALSE	0.811977136344152
ENST00000464456	0.771020206128138	1.89797037811243	1	1	1	FALSE	0.913016995059093
ENST00000464560	0.454105095687554	40.1572540187564	1	1	1.00024443901247	FALSE	0.816723144721776
ENST00000464631	0.800536976578871	40.445967231949	6	6	10	FALSE	0.91521605350666
ENST00000464845	0.773959717027102	14.002402469401	3	3	3.00183643486778	FALSE	0.913016995059093
ENST00000464848	0.140840979332275	145.89171814661	1	1	1	FALSE	0.811977136344152
ENST00000464910	0.526845357769555	25.4429009759278	1	1	1	FALSE	0.832265537921627
ENST00000464942	0.228238541540183	256.588778190882	2	2	3.0002444091409	FALSE	0.811977136344152
ENST00000464951	0.937521257971269	1.06108949900443	3	3	4	FALSE	0.97197528040415
ENST00000465010	0.332026840799508	73.1951440359187	1	1	1	FALSE	0.811977136344152
ENST00000465066	0.218301681324457	1207.55751868912	9	9	12.0088290248176	FALSE	0.811977136344152
ENST00000465259	0.165743551836313	519.875035110882	4	4	5.00048899755501	FALSE	0.811977136344152
ENST00000465261	0.305129037104556	183.886630794302	3	3	3.000366703337	FALSE	0.811977136344152
ENST00000465271	0.152448783377358	140.589473397592	1	1	1	FALSE	0.811977136344152
ENST00000465301	0.458888826111091	39.0804538084832	1	1	1	FALSE	0.816723144721776
ENST00000465503	0.130367299673197	150.840122750727	1	1	1	FALSE	0.811977136344152
ENST00000465506	0.763875632342678	49.7166484118047	3	3	8	FALSE	0.912751221235832
ENST00000465513	0.503853958846579	1082.36893520457	4	4	37	FALSE	0.822347012301449
ENST00000465530	0.0741358101462893	1632.93462182613	4	4	6	FALSE	0.811977136344152
ENST00000465784	0.89598099453603	12.2429534599901	9	9	12	FALSE	0.955313324257058
ENST00000465878	0.121986057601078	231.854813087385	2	2	2.00012220457045	FALSE	0.811977136344152
ENST00000465892	0.230817116970541	212.535951599855	1	1	1	FALSE	0.811977136344152
ENST00000465950	0.133681230940869	1595.02659299577	3	3	10.0058694057227	FALSE	0.811977136344152
ENST00000465995	0.322798680567321	75.8558346996594	1	1	1	FALSE	0.811977136344152
ENST00000466159	0.332310437004243	73.1035562570823	1	1	1	FALSE	0.811977136344152
ENST00000466202	0.690359840960974	55.1763234470574	3	3	9.00061165075812	FALSE	0.894209737302834
ENST00000466380	1	0.0083221497417785	2	2	2	FALSE	1
ENST00000466436	0.367887628641562	248.991455958069	1	1	2	FALSE	0.811977136344152
ENST00000466639	0.470657302257237	42.2896741944417	1	1	2	FALSE	0.81694089257545
ENST00000466681	0.781122693601201	1.58493408037195	1	1	1.00134589502019	FALSE	0.913016995059093
ENST00000466741	0.50449311391562	29.4339239011055	1	1	1	FALSE	0.823115719019012
ENST00000466937	0.167801734497451	133.823971563552	1	1	1	FALSE	0.811977136344152
ENST00000467087	0.130367299673197	150.840122750727	1	1	1	FALSE	0.811977136344152
ENST00000467148	0.0224554478585759	8897.86224684979	12	12	28.0989147955138	FALSE	0.811977136344152
ENST00000467482	0.693075137542899	5.65136671080412	1	1	1	FALSE	0.894706294149291
ENST00000467517	0.227651895987169	596.326962614671	3	3	4.00183621006243	FALSE	0.811977136344152
ENST00000467549	0.139539513920162	330.433856816803	2	2	2	FALSE	0.811977136344152
ENST00000467632	0.297636595487619	84.3138415919272	1	1	1	FALSE	0.811977136344152
ENST00000467648	0.481736095710071	34.0648311578441	1	1	1	FALSE	0.818453030575002
ENST00000467728	0.857291024140547	4.93536521025234	1	1	2	FALSE	0.935256144882655
ENST00000467909	0.0936657841949912	1707.33487512162	4	4	9	FALSE	0.811977136344152
ENST00000467928	0.201057411819995	227.741589272845	1	1	1.000366703337	FALSE	0.811977136344152
ENST00000468082	0.37315177306468	1125.68422591521	3	3	41	FALSE	0.811977136344152
ENST00000468137	0.180284700515316	6820.01315375861	5	5	65	FALSE	0.811977136344152
ENST00000468148	0.510790363129703	95.682536513429	2	2	3	FALSE	0.826408446019373
ENST00000468233	0.245197291779987	124.000167410279	2	2	2	FALSE	0.811977136344152
ENST00000468275	NA	NA	NA	NA	NA	NA	NA
ENST00000468300	0.270929368233158	93.459449085514	1	1	1	FALSE	0.811977136344152
ENST00000468529	0.455822328304857	49.1975742241496	1	1	2	FALSE	0.816723144721776
ENST00000468801	0.633061816370797	50.948706757705	3	3	3.00012220457045	FALSE	0.872507799226722
ENST00000468898	0.715563748765744	4.27288872783446	1	1	1	FALSE	0.899667211195708
ENST00000469144	0.423914165298343	69.2861893893744	2	2	2	FALSE	0.813263769641742
ENST00000469185	0.156600377745583	138.748857714059	1	1	1	FALSE	0.811977136344152
ENST00000469230	0.625016023606408	11.5293861102271	1	1	1	FALSE	0.867809585339498
ENST00000469263	0.215990834047227	232.59729820763	2	2	2	FALSE	0.811977136344152
ENST00000469391	0.55215329533477	95.2122900597058	4	4	4.00012224938875	FALSE	0.840664081986839
ENST00000469408	0.172719488158844	191.599719977595	3	3	3	FALSE	0.811977136344152
ENST00000469452	0.046114702531318	844.557676389016	2	2	3.00024452867099	FALSE	0.811977136344152
ENST00000470033	0.092176512710719	489.970592024664	2	2	2.00110267091399	FALSE	0.811977136344152
ENST00000470125	0.18994261526321	263.382735214567	1	1	1	FALSE	0.811977136344152
ENST00000470149	0.368532187163536	143.69839796534	1	1	5	FALSE	0.811977136344152
ENST00000470402	0.108378126302898	4575.47835251899	11	11	28.0073426140042	FALSE	0.811977136344152
ENST00000470431	0.49678304252048	31.0745166516542	1	1	1	FALSE	0.821242605215736
ENST00000470487	0.459789658843126	66.3645771995596	2	2	3.00061244487996	FALSE	0.816723144721776
ENST00000470495	0.24779181909537	454.512005354882	2	2	5.01409261403351	FALSE	0.811977136344152
ENST00000470705	0.591098465214142	15.597167435848	1	1	1	FALSE	0.856955807933097
ENST00000470794	0.232680574650721	254.07270406377	2	2	3	FALSE	0.811977136344152
ENST00000470879	0.380790771953081	58.7607982573008	1	1	1.00110091743119	FALSE	0.811977136344152
ENST00000470917	0.811673662833344	0.898416958768747	1	1	1	FALSE	0.916826535253281
ENST00000470969	0.49864109972321	30.7120284078368	1	1	1	FALSE	0.821242605215736
ENST00000471111	0.829677349285579	11.7195819946593	4	4	4.00085623935506	FALSE	0.921199010626396
ENST00000471115	0.63855185541077	10.1738864428219	1	1	1	FALSE	0.874295894133857
ENST00000471138	0.345525302883797	190.933234855758	2	2	3	FALSE	0.811977136344152
ENST00000471181	0.359829164264668	424.188464928637	2	2	7	FALSE	0.811977136344152
ENST00000471229	0.133633267820879	382.786169771898	2	2	3.00048917695977	FALSE	0.811977136344152
ENST00000471234	0.642919985676186	9.74642165106532	1	1	1	FALSE	0.875918921766994
ENST00000471389	0.512857392736021	27.9946242646695	1	1	1	FALSE	0.82782402395822
ENST00000471418	0.454105095687554	40.1572540187564	1	1	1.00024443901247	FALSE	0.816723144721776
ENST00000471562	0.393436740215269	139.798122350262	2	2	3	FALSE	0.811977136344152
ENST00000471583	0.451991931149187	60.3277708958214	2	2	2.00012224938875	FALSE	0.816723144721776
ENST00000471595	0.322139819234902	575.084091632666	4	4	10	FALSE	0.811977136344152
ENST00000471646	0.536077278419482	101.137715911318	3	3	4.00122339124052	FALSE	0.835640584099508
ENST00000471651	0.258874193998963	240.925846155247	2	2	3	FALSE	0.811977136344152
ENST00000471652	0.455310295197829	39.8015667418312	1	1	1.00110091743119	FALSE	0.816723144721776
ENST00000471696	0.189255001696547	124.730066799876	1	1	1	FALSE	0.811977136344152
ENST00000471742	0.702729910020705	5.03162446583012	1	1	1	FALSE	0.896620870670573
ENST00000471849	0.27178793903191	92.8932590913924	1	1	1	FALSE	0.811977136344152
ENST00000471858	0.397472752160815	54.205195267917	1	1	1.00024464831804	FALSE	0.811977136344152
ENST00000471863	0.475381923032553	35.4852589732009	1	1	1.00171379605827	FALSE	0.818453030575002
ENST00000471874	0.22451842499405	210.335693810963	1	1	1	FALSE	0.811977136344152
ENST00000471876	0.251075728603888	100.615148324846	1	1	1	FALSE	0.811977136344152
ENST00000471971	0.0482435802102996	7115.83477787882	6	6	46.0012220457045	FALSE	0.811977136344152
ENST00000472056	0.825570792584994	17.3717208497438	5	5	5.00012220457045	FALSE	0.919949811771649
ENST00000472091	0.189665577169843	124.547152384636	1	1	1	FALSE	0.811977136344152
ENST00000472284	0.124801368354828	176.615583478992	2	2	2	FALSE	0.811977136344152
ENST00000472304	0.0580796737623299	761.114260946082	2	2	2.0002444091409	FALSE	0.811977136344152
ENST00000472422	0.194532109238161	1457.88376055052	3	3	23.0166555073582	FALSE	0.811977136344152
ENST00000472487	0.0505741424035445	1778.83879824615	2	2	8.00857107873148	FALSE	0.811977136344152
ENST00000472493	0.448759777275417	143.808473816428	3	3	4	FALSE	0.816723144721776
ENST00000472495	0.880839132493981	7.41806272595617	2	2	6	FALSE	0.948418042549843
ENST00000472509	0.365647154091944	63.0889805997244	1	1	1.00061132167747	FALSE	0.811977136344152
ENST00000472572	0.34504691726954	111.988300987789	2	2	2.00012220457045	FALSE	0.811977136344152
ENST00000472884	0.17127114637989	256.51828282007	2	2	2.00330457882588	FALSE	0.811977136344152
ENST00000472947	0.356072518108704	65.8838127308234	1	1	1	FALSE	0.811977136344152
ENST00000473032	0.672437443885255	40.4393906153483	2	2	3.00024443901247	FALSE	0.886671868744102
ENST00000473063	0.1455394366145	311.394966177021	2	2	2	FALSE	0.811977136344152
ENST00000473092	0.374414449248514	126.648962469441	3	3	3.00330613976499	FALSE	0.811977136344152
ENST00000473183	0.0742478927373706	180.432823242237	1	1	1	FALSE	0.811977136344152
ENST00000473386	0.985691317706739	0.136645401120929	2	2	7.00305933307626	FALSE	0.990725189492672
ENST00000473414	0.259626672576394	210.419477710743	2	2	4.00024488796376	FALSE	0.811977136344152
ENST00000473453	0.456745110501824	65.0017080840246	4	4	4	FALSE	0.816723144721776
ENST00000473456	0.597111375698331	71.3874735497901	4	4	4	FALSE	0.858539865377097
ENST00000473835	0.0967593966371163	167.764533042592	1	1	1	FALSE	0.811977136344152
ENST00000473939	0.324385229068327	75.5911377379698	1	1	1	FALSE	0.811977136344152
ENST00000473942	0.489340094197565	123.62387807944	3	3	4.00048923679061	FALSE	0.818557022218935
ENST00000474024	0.115563766693438	512.855654339671	1	1	3.00293542074364	FALSE	0.811977136344152
ENST00000474035	0.140840979332275	145.89171814661	1	1	1	FALSE	0.811977136344152
ENST00000474039	0.107968242935856	589.625969935312	4	4	4	FALSE	0.811977136344152
ENST00000474295	0.0733378782088284	706.465900055177	1	1	3	FALSE	0.811977136344152
ENST00000474315	0.302850742282927	382.258007330287	4	4	5	FALSE	0.811977136344152
ENST00000474369	0.396332621727636	67.9986318421024	1	1	2	FALSE	0.811977136344152
ENST00000474524	0.251281822478033	100.557289683374	1	1	1	FALSE	0.811977136344152
ENST00000474627	0.455103187268833	39.9338197515176	1	1	1	FALSE	0.816723144721776
ENST00000474629	0.818904860763321	7.61710488904064	2	2	2.00012226433549	FALSE	0.918285766615466
ENST00000474710	0.454105095687554	40.1572540187564	1	1	1.00024443901247	FALSE	0.816723144721776
ENST00000474759	0.298274722679371	128.841904123877	2	2	2	FALSE	0.811977136344152
ENST00000474844	0.453452602195144	68.0603399426548	1	1	2	FALSE	0.816723144721776
ENST00000474879	0.510518934634351	674.016410247074	10	10	34.0057457529016	FALSE	0.826204049288775
ENST00000474889	0.290258652616238	161.805263919614	3	3	3	FALSE	0.811977136344152
ENST00000474905	0.253391005749119	99.7966280361956	1	1	1	FALSE	0.811977136344152
ENST00000474923	0.536790619324132	23.7409307447456	1	1	1	FALSE	0.835640584099508
ENST00000475153	0.752341521470792	2.53561365151109	1	1	1.00085605967959	FALSE	0.912291755258166
ENST00000475243	0.49149841666735	32.1308738380805	1	1	1	FALSE	0.818573677726144
ENST00000475381	0.149827739804962	141.778579841583	1	1	1	FALSE	0.811977136344152
ENST00000475741	0.00892243845428923	18684.6285458142	1	1	45	FALSE	0.811977136344152
ENST00000475839	0.356802661285622	80.961805996873	2	2	2.01108303564175	FALSE	0.811977136344152
ENST00000476325	0.261677924949332	2158.68578756079	6	6	30.0003668378577	FALSE	0.811977136344152
ENST00000476342	0.24779181909537	454.512005354882	2	2	5.01409261403351	FALSE	0.811977136344152
ENST00000476371	0.63459338824993	59.7332498954974	1	1	4	FALSE	0.87346929337243
ENST00000476491	0.953740334052165	4.31635323639658	6	6	19.0030637415235	FALSE	0.978720591277547
ENST00000476556	0.797452371592294	27.051360217229	3	3	7.03192362103465	FALSE	0.915084956635489
ENST00000476781	0.920348907217339	3.28606562761573	4	4	5	FALSE	0.965541005194962
ENST00000476832	0.13911718161911	575.930537702019	3	3	5.0040490797546	FALSE	0.811977136344152
ENST00000476858	NA	NA	NA	NA	NA	NA	NA
ENST00000476864	0.226681463237149	340.684311027136	1	1	4	FALSE	0.811977136344152
ENST00000476907	0.472194550688636	156.441683795281	5	5	5.0002444091409	FALSE	0.81694089257545
ENST00000476977	0.537238359445093	23.533800964298	1	1	1.00024443901247	FALSE	0.835640584099508
ENST00000476993	0.801724298218523	1.09539131902612	1	1	1	FALSE	0.915283424942203
ENST00000477084	0.147941994384696	142.688760571434	1	1	1.00122339124052	FALSE	0.811977136344152
ENST00000477313	0.437484449785529	70.6253071955883	2	2	2.00012220457045	FALSE	0.816723144721776
ENST00000477382	0.403201926768334	595.162283634903	2	2	13	FALSE	0.811977136344152
ENST00000477515	0.172798086931713	131.659239218056	1	1	1	FALSE	0.811977136344152
ENST00000477535	0.301750123813551	82.8736172572343	1	1	1	FALSE	0.811977136344152
ENST00000477616	0.173837103228633	131.21656145324	1	1	1	FALSE	0.811977136344152
ENST00000477665	0.671312645875191	8.51890158263002	2	2	2	FALSE	0.886352209518447
ENST00000477695	0.636105238339664	10.4197443275479	1	1	1	FALSE	0.873498056892109
ENST00000477708	0.7600377452304	2.25917944813932	1	1	1.00171379605827	FALSE	0.912751221235832
ENST00000477737	0.471429442515774	1345.42754946295	11	11	86.00941090198	FALSE	0.81694089257545
ENST00000477853	0.973596038835259	0.214928747663285	5	5	5	FALSE	0.985788996170466
ENST00000477892	0.385197671826107	57.4965731158856	1	1	1	FALSE	0.811977136344152
ENST00000477909	0.149420278352273	141.980083456521	1	1	1	FALSE	0.811977136344152
ENST00000478244	0.12306653103887	366.354871841484	3	3	3	FALSE	0.811977136344152
ENST00000478263	0.538963358833262	23.3708352005285	1	1	1	FALSE	0.836769853580943
ENST00000478286	0.459561668198533	49.471708136227	2	2	2	FALSE	0.816723144721776
ENST00000478300	0.597216116527783	29.0988691146191	2	2	2	FALSE	0.858539865377097
ENST00000478399	0.503853958846579	1082.36893520457	4	4	37	FALSE	0.822347012301449
ENST00000478497	0.00246699242782866	20973.2503150064	2	2	39.0050140638376	FALSE	0.74883556570047
ENST00000478620	0.389786829127407	56.2871163695839	1	1	1	FALSE	0.811977136344152
ENST00000478922	0.636105238339664	10.4197443275479	1	1	1	FALSE	0.873498056892109
ENST00000478968	0.12225065585624	480.518154654895	3	3	3.00036715212336	FALSE	0.811977136344152
ENST00000479013	0.43728923917992	44.0935204488074	1	1	1	FALSE	0.816723144721776
ENST00000479054	0.376844598532034	163.689207618744	2	2	3	FALSE	0.811977136344152
ENST00000479257	0.151128508983721	278.362108943817	1	1	1	FALSE	0.811977136344152
ENST00000479303	0.0602648632779154	4388.81342957341	4	4	21	FALSE	0.811977136344152
ENST00000479328	0.398251010668727	81.7846198513372	1	1	2	FALSE	0.811977136344152
ENST00000479388	0.0601095315241116	499.102635294446	2	2	2	FALSE	0.811977136344152
ENST00000479441	0.604278367888042	16.2565781599893	2	2	2.00171319710502	FALSE	0.860622790070925
ENST00000479452	0.148408868320985	1043.35183081678	4	4	8.00097799511003	FALSE	0.811977136344152
ENST00000479756	0.963196276345073	0.578931690519889	2	2	5	FALSE	0.981384558504938
ENST00000479780	0.810689565714015	8.65489929657912	1	1	2.00146735143067	FALSE	0.916826535253281
ENST00000480071	0.150136879956992	433.578813192115	2	2	3.00391772771792	FALSE	0.811977136344152
ENST00000480456	0.228960475009997	217.555901825443	2	2	2.000366703337	FALSE	0.811977136344152
ENST00000480708	0.814313748122121	43.0134085136773	1	1	13.0808751229105	FALSE	0.917226952082882
ENST00000480796	0.630194166657363	44.3705770175197	3	3	5	FALSE	0.871174305672952
ENST00000480798	0.358160873000289	161.722228681564	1	1	3	FALSE	0.811977136344152
ENST00000480824	0.483138015696014	206.4271114521	2	2	6	FALSE	0.818453030575002
ENST00000481100	0.630295649461411	11.0137915665583	1	1	1.00024443901247	FALSE	0.871206801606209
ENST00000481110	0.369922270992185	108.308488035811	3	3	3.00330468462936	FALSE	0.811977136344152
ENST00000481138	0.100074040503386	3420.57669883497	10	10	18.0004891769598	FALSE	0.811977136344152
ENST00000481550	0.980902959154494	0.0584067381298917	2	2	4	FALSE	0.988364710358248
ENST00000481551	0.580547999758921	175.945484140008	6	6	12.0009782342871	FALSE	0.851859839474577
ENST00000481617	0.760929977251798	2.21419226323572	1	1	1.00049007596177	FALSE	0.912751221235832
ENST00000481632	0.454105095687554	40.1572540187564	1	1	1.00024443901247	FALSE	0.816723144721776
ENST00000481739	0.136217887322011	148.112541100936	1	1	1.00048899755501	FALSE	0.811977136344152
ENST00000481785	0.0259582735030406	4807.8261575853	5	5	17.1132709990999	FALSE	0.811977136344152
ENST00000481834	0.201511360130474	478.332994535031	3	3	4.00171505573931	FALSE	0.811977136344152
ENST00000481953	0.636105238339664	10.4197443275479	1	1	1	FALSE	0.873498056892109
ENST00000482011	0.164516138347968	406.861689857147	2	2	4.00012218963832	FALSE	0.811977136344152
ENST00000482026	0.8213636607824	14.0936952369621	4	4	4	FALSE	0.918331298993319
ENST00000482320	0.642919985676186	9.74642165106532	1	1	1	FALSE	0.875918921766994
ENST00000482541	0.188968928936611	124.834870379066	1	1	1.00110213078619	FALSE	0.811977136344152
ENST00000482567	0.554480945854437	473.817084828061	2	2	22	FALSE	0.841150401137803
ENST00000482571	0.665900993096163	7.69018308670407	1	1	1.00024443901247	FALSE	0.883624788887579
ENST00000482669	0.365463345715356	63.1363807035101	1	1	1.00012220457045	FALSE	0.811977136344152
ENST00000482740	0.190252197095707	882.894915811332	3	3	7	FALSE	0.811977136344152
ENST00000483233	0.828982343889145	241.553657384721	1	1	99	FALSE	0.921158793153205
ENST00000483391	0.792300845316048	185.284285434908	5	5	103.022980075785	FALSE	0.913408451004456
ENST00000483400	0.184227477743517	316.487843898753	3	3	3.00012220457045	FALSE	0.811977136344152
ENST00000483465	0.763508771080458	2.14427114244368	1	1	1.00012226433549	FALSE	0.912751221235832
ENST00000483530	0.994283429666417	0.00762307749596268	1	1	2	FALSE	0.996427693936949
ENST00000483722	0.195429262349908	340.862357165532	2	2	3.00012220457045	FALSE	0.811977136344152
ENST00000483793	0.323843809614803	418.33365384038	4	4	12	FALSE	0.811977136344152
ENST00000483858	0.266436744360521	95.0800935655063	1	1	1.00048899755501	FALSE	0.811977136344152
ENST00000483910	0.859627027462813	8.33499373487872	2	2	5	FALSE	0.936182575511061
ENST00000484197	0.850310751538743	8.22093549988418	3	3	5	FALSE	0.93223304257033
ENST00000484298	0.823030475618106	35.6255139295402	10	10	11.0013449974623	FALSE	0.918572074629081
ENST00000484457	0.392037253472005	55.6839352063644	1	1	1.00097943192948	FALSE	0.811977136344152
ENST00000484524	0.227651895987169	596.326962614671	3	3	4.00183621006243	FALSE	0.811977136344152
ENST00000484731	0.809273662954063	10.811213475047	3	3	3.00342810464206	FALSE	0.916265780926633
ENST00000484800	0.430145746622582	73.8321580487959	3	3	3	FALSE	0.815339974000631
ENST00000484955	0.266042959486241	356.156066960198	3	3	4.00024452867099	FALSE	0.811977136344152
ENST00000485050	0.051692142324484	1108.938226077	3	3	4	FALSE	0.811977136344152
ENST00000485100	0.341073224060533	70.3995376714005	1	1	1.00024443901247	FALSE	0.811977136344152
ENST00000485386	0.00246699242782866	20973.2503150064	2	2	39.0050140638376	FALSE	0.74883556570047
ENST00000485403	0.464504362045087	37.8242476822506	1	1	1	FALSE	0.816723144721776
ENST00000485477	0.253391005749119	99.7966280361956	1	1	1	FALSE	0.811977136344152
ENST00000485523	0.665112588825482	153.113208255551	1	1	22	FALSE	0.883488594540653
ENST00000485568	0.94561749630801	1.69689154909925	1	1	6	FALSE	0.974928577729613
ENST00000485713	0.0152802195614546	1805.37260074482	4	4	4.00171322726216	FALSE	0.811977136344152
ENST00000485727	0.406679229046345	51.778765455583	1	1	1.00122503981379	FALSE	0.811977136344152
ENST00000485743	0.350463750556476	113.458327145033	2	2	2	FALSE	0.811977136344152
ENST00000485816	0.567120093010434	94.7470138559882	4	4	4	FALSE	0.847842005001926
ENST00000485895	0.223080142488123	470.166435233613	2	2	6.00048887802493	FALSE	0.811977136344152
ENST00000486685	0.221646322636799	222.139572142694	2	2	2	FALSE	0.811977136344152
ENST00000486715	0.0782400547253079	816.312858353956	5	5	5	FALSE	0.811977136344152
ENST00000486728	0.740556936867122	14.9343038039862	2	2	3.00220156555773	FALSE	0.909935450452976
ENST00000487046	0.175522455944522	130.497825853979	1	1	1	FALSE	0.811977136344152
ENST00000487146	0.391321161731656	229.788820984791	2	2	5	FALSE	0.811977136344152
ENST00000487257	0.246347544755745	441.652271670599	2	2	6.00110024449878	FALSE	0.811977136344152
ENST00000487270	0.451991931149187	60.3277708958214	2	2	2.00012224938875	FALSE	0.816723144721776
ENST00000487273	0.426540462055571	69.110889594505	2	2	2	FALSE	0.814101014230194
ENST00000487349	0.684883345414022	7.2167194897296	2	2	2	FALSE	0.892207288763153
ENST00000487372	0.0638454767515364	863.780914293534	3	3	4.00134638922889	FALSE	0.811977136344152
ENST00000487418	0.43728923917992	44.0935204488074	1	1	1	FALSE	0.816723144721776
ENST00000487430	0.812086067627264	11.5976231701572	1	1	4	FALSE	0.916826535253281
ENST00000487476	0.31461199052471	78.7272776129508	1	1	1	FALSE	0.811977136344152
ENST00000487577	0.820013256113624	8.96344049077463	2	2	3.00146735143067	FALSE	0.918331298993319
ENST00000487848	0.457721787533865	39.3621572549555	1	1	1.00073376543965	FALSE	0.816723144721776
ENST00000487861	0.451991931149187	60.3277708958214	2	2	2.00012224938875	FALSE	0.816723144721776
ENST00000488170	0.823800778408347	10.8289427875073	1	1	3	FALSE	0.918915753609154
ENST00000488199	0.368532187163536	143.69839796534	1	1	5	FALSE	0.811977136344152
ENST00000488254	0.813460150343052	8.31924206443199	2	2	2	FALSE	0.916826535253281
ENST00000488380	0.134004824561932	1017.21129873327	2	2	6.00195599022005	FALSE	0.811977136344152
ENST00000488417	0.519785546869878	434.84240540254	2	2	16.0044036697248	FALSE	0.829957583371773
ENST00000488423	0.204603667440789	118.468997053727	1	1	1	FALSE	0.811977136344152
ENST00000488427	0.506195680083685	29.2368805700064	1	1	1	FALSE	0.823496691072416
ENST00000488594	0.129327229514704	151.308593926409	1	1	1	FALSE	0.811977136344152
ENST00000488612	0.451991931149187	60.3277708958214	2	2	2.00012224938875	FALSE	0.816723144721776
ENST00000488633	0.190822626726721	328.985200593199	3	3	3.01524537160476	FALSE	0.811977136344152
ENST00000488653	0.916431684020974	1.66083571836239	1	1	2	FALSE	0.963788624001187
ENST00000488958	0.304349355157056	430.387673413248	2	2	7	FALSE	0.811977136344152
ENST00000488961	0.356631241103728	65.6899686836773	1	1	1.00012220457045	FALSE	0.811977136344152
ENST00000489288	0.912544088931685	2.30781180022424	3	3	4.00048899755501	FALSE	0.962399575119286
ENST00000489294	0.501355476769414	30.1647189021679	1	1	1	FALSE	0.821242605215736
ENST00000489634	0.476754466322505	132.04164142408	4	4	4	FALSE	0.818453030575002
ENST00000489667	0.799463211163639	9.75328363252039	2	2	3	FALSE	0.915084956635489
ENST00000489711	0.520769105389004	102.552183478588	4	4	4	FALSE	0.830535268889973
ENST00000489746	0.406679229046345	51.778765455583	1	1	1.00122503981379	FALSE	0.811977136344152
ENST00000489867	0.172773189114778	131.678420627125	1	1	1	FALSE	0.811977136344152
ENST00000490067	0.751325893361177	18.4015954419223	4	3	3.00085742283195	FALSE	0.912291755258166
ENST00000490107	0.564360899994202	77.1336747817941	3	3	3	FALSE	0.846212556780765
ENST00000490337	0.165277637304961	347.714364691071	2	2	3	FALSE	0.811977136344152
ENST00000490373	0.251075728603888	100.615148324846	1	1	1	FALSE	0.811977136344152
ENST00000490478	0.298274722679371	128.841904123877	2	2	2	FALSE	0.811977136344152
ENST00000490677	0.159477814592297	137.419019989154	1	1	1.00183621006243	FALSE	0.811977136344152
ENST00000490721	0.379050579363199	59.2641450986181	1	1	1	FALSE	0.811977136344152
ENST00000490799	0.591999508533517	105.383944896432	3	3	5.00036683785767	FALSE	0.856955807933097
ENST00000490882	0.542821467914778	119.032590565915	5	5	5	FALSE	0.836860525026888
ENST00000490972	0.498897538168265	203.030284314633	3	3	8.00110159118727	FALSE	0.821242605215736
ENST00000490985	0.171748114818991	387.887412680302	2	2	4	FALSE	0.811977136344152
ENST00000490996	0.367801377570313	177.503992952862	2	2	3	FALSE	0.811977136344152
ENST00000491143	0.731024608980533	3.46035672864691	1	1	1.00171358629131	FALSE	0.906196512072912
ENST00000491268	0.0953629829759997	168.517939412955	1	1	1	FALSE	0.811977136344152
ENST00000491336	0.606408702243881	29.1656590681395	1	1	2	FALSE	0.861230167942784
ENST00000491361	0.826463756262843	64.5019095359209	6	6	23	FALSE	0.920105208389844
ENST00000491381	0.174214868878504	389.291159151998	4	4	4.00012220457045	FALSE	0.811977136344152
ENST00000491415	0.558763243581507	90.1272387437625	5	5	5.0003666585187	FALSE	0.843109073859027
ENST00000491431	0.383660776766935	595.248318429292	8	8	14.0014666341186	FALSE	0.811977136344152
ENST00000491677	0.448759777275417	143.808473816428	3	3	4	FALSE	0.816723144721776
ENST00000491695	0.194734550135683	837.552301929929	6	6	12.0111437668381	FALSE	0.811977136344152
ENST00000491767	0.266042959486241	356.156066960198	3	3	4.00024452867099	FALSE	0.811977136344152
ENST00000491772	0.284629002916988	425.945614180765	4	4	6.00232486267804	FALSE	0.811977136344152
ENST00000491832	0.179338603318052	279.817007374018	2	2	2	FALSE	0.811977136344152
ENST00000491893	0.124801368354828	176.615583478992	2	2	2	FALSE	0.811977136344152
ENST00000491928	0.340629217383775	378.893467523649	4	4	7.00269182002172	FALSE	0.811977136344152
ENST00000491939	0.739545481074921	3.08926707351611	1	1	1.00024443901247	FALSE	0.909935450452976
ENST00000491942	0.395265655017653	54.8022910976482	1	1	1	FALSE	0.811977136344152
ENST00000491959	0.167801734497451	133.823971563552	1	1	1	FALSE	0.811977136344152
ENST00000492406	0.923566110550535	1.33412123221655	2	2	2	FALSE	0.966854659787228
ENST00000492492	0.31881848627326	77.3660433663486	1	1	1.00073403474431	FALSE	0.811977136344152
ENST00000492597	0.391703760147044	256.792128416693	4	4	5	FALSE	0.811977136344152
ENST00000492775	0.829899592871684	19.8289879799792	5	5	6	FALSE	0.921199010626396
ENST00000492807	0.189085038244966	253.439599154867	1	1	2.00048887802493	FALSE	0.811977136344152
ENST00000492918	0.309751058231543	138.620214132542	2	2	4	FALSE	0.811977136344152
ENST00000493075	0.0720492246892726	13505.3276429573	3	3	79	FALSE	0.811977136344152
ENST00000493111	0.935357913454906	0.891629542834302	2	2	3	FALSE	0.970815394849679
ENST00000493112	0.146841530246749	326.251957626714	2	2	2.00048989589712	FALSE	0.811977136344152
ENST00000493196	0.639939297623953	230.611907550282	2	2	21	FALSE	0.874716244861754
ENST00000493237	0.480318986680034	130.038999381928	1	1	4	FALSE	0.818453030575002
ENST00000493293	0.397953020669397	108.444830998121	3	3	3	FALSE	0.811977136344152
ENST00000493422	0.859186361815647	4.72180543022014	1	1	2	FALSE	0.936128727153199
ENST00000493452	0.647016215705734	57.2994942781798	4	4	4	FALSE	0.878654491931635
ENST00000493645	0.323843809614803	418.33365384038	4	4	12	FALSE	0.811977136344152
ENST00000493763	0.132948139211895	149.59881222087	1	1	1	FALSE	0.811977136344152
ENST00000494014	0.376477403660078	174.045806563463	3	3	3	FALSE	0.811977136344152
ENST00000494062	0.202314741307715	222.930106933283	3	3	3	FALSE	0.811977136344152
ENST00000494282	0.94085071781665	0.00931920231624223	1	1	1	FALSE	0.973135381374721
ENST00000494440	0.573371294861192	36.0570880403425	2	2	2	FALSE	0.850184920536247
ENST00000494481	0.176659859944949	130.012758827062	1	1	1	FALSE	0.811977136344152
ENST00000494544	0.0824090372729158	685.874976205974	3	3	3	FALSE	0.811977136344152
ENST00000494626	0.904835878087125	2.46453483206815	2	2	3	FALSE	0.959719693216573
ENST00000494653	0.811809697287074	20.6653036564946	4	4	6	FALSE	0.916826535253281
ENST00000494664	0.597029419973442	58.5187139790721	1	1	3	FALSE	0.858539865377097
ENST00000494677	0.245197291779987	124.000167410279	2	2	2	FALSE	0.811977136344152
ENST00000494774	0.434690322490243	44.6795358454467	1	1	1.00208205756277	FALSE	0.81581688672684
ENST00000494872	0.244890427464559	395.225418023386	1	1	4	FALSE	0.811977136344152
ENST00000495063	0.496069606010738	256.62318065672	2	2	8.00012235409274	FALSE	0.821219028416224
ENST00000495075	1	0.153975897337564	5	5	7	FALSE	1
ENST00000495090	0.7495525861678	176.048700723289	1	1	26	FALSE	0.912291755258166
ENST00000495186	0.367024921935874	62.6123559315541	1	1	1.00024443901247	FALSE	0.811977136344152
ENST00000495273	0.139539513920162	330.433856816803	2	2	2	FALSE	0.811977136344152
ENST00000495461	0.175974216882875	130.311381202079	1	1	1	FALSE	0.811977136344152
ENST00000495514	0.212182433152653	331.511889662037	4	4	4.00012220457045	FALSE	0.811977136344152
ENST00000495625	0.662783643909665	7.94639808811254	1	1	1	FALSE	0.882990171136799
ENST00000495634	0.341444158658084	768.357711360151	1	1	12	FALSE	0.811977136344152
ENST00000495799	0.168034249682835	249.105915402944	2	2	2.00024443901247	FALSE	0.811977136344152
ENST00000495880	0.775884850389948	1.74924199460766	1	1	1	FALSE	0.913016995059093
ENST00000495955	0.282206402885469	89.5653187397406	1	1	1	FALSE	0.811977136344152
ENST00000495992	0.573371294861192	36.0570880403425	2	2	2	FALSE	0.850184920536247
ENST00000496166	0.464971738714362	122.491021869721	3	3	3.00012220457045	FALSE	0.816723144721776
ENST00000496259	0.424370849706017	70.157573610823	3	3	3	FALSE	0.813580099098323
ENST00000496396	0.273856241077687	92.4514347388068	1	1	1.00036697247706	FALSE	0.811977136344152
ENST00000496514	0.0479224101962619	3816.62126904607	6	6	14.0015909925346	FALSE	0.811977136344152
ENST00000496811	0.376430899650266	257.133799152126	4	4	5.0056373456845	FALSE	0.811977136344152
ENST00000496902	0.170283603825717	291.777605714239	2	2	2.00772938737478	FALSE	0.811977136344152
ENST00000497002	0.329962365356927	128.85469463351	2	2	2	FALSE	0.811977136344152
ENST00000497062	0.383935002522369	57.8896661691669	1	1	1	FALSE	0.811977136344152
ENST00000497079	0.788353158261492	1.40652609139334	1	1	1	FALSE	0.913016995059093
ENST00000497198	0.339111241016101	71.0000274609267	1	1	1	FALSE	0.811977136344152
ENST00000497365	0.720892138420306	12.2664093627047	2	2	2	FALSE	0.901874066325034
ENST00000497382	0.888188963642972	2.97465606870951	2	2	2.000366703337	FALSE	0.950883986482995
ENST00000497473	0.544673240134478	31.9679101317298	1	1	3	FALSE	0.837308474298447
ENST00000497524	0.195422374270555	270.962616277753	2	2	3	FALSE	0.811977136344152
ENST00000497547	0.197784519245157	798.483928846365	2	2	13.0015886594159	FALSE	0.811977136344152
ENST00000497771	0.396332621727636	67.9986318421024	1	1	2	FALSE	0.811977136344152
ENST00000497933	0.793586350032846	1.27809608540569	1	1	1	FALSE	0.913453337233696
ENST00000498187	0.0818782598880622	703.27302245898	2	2	3.00269107213614	FALSE	0.811977136344152
ENST00000498273	0.594104983417274	2369.04169460656	14	14	179.192331250766	FALSE	0.857456843032317
ENST00000498286	0.801052388954792	35.5811396535089	5	5	8	FALSE	0.91521605350666
ENST00000498416	0.253805284517365	876.215257493912	7	7	10.0084620972136	FALSE	0.811977136344152
ENST00000498508	0.239028672251418	105.114104097775	1	1	1	FALSE	0.811977136344152
ENST00000498578	0.800259906974062	18.4792471018781	5	4	4.00097808485624	FALSE	0.91521605350666
ENST00000498619	0.236797601796002	212.574645864379	1	1	1.00073367571533	FALSE	0.811977136344152
ENST00000498661	0.324385229068327	75.5911377379698	1	1	1	FALSE	0.811977136344152
ENST00000498707	0.620009255103848	12.1274810666057	1	1	1	FALSE	0.867710962803693
ENST00000498875	0.0459737379659091	1642.30910104609	3	3	6	FALSE	0.811977136344152
ENST00000500337	0.251944455374279	219.837641832332	3	3	3	FALSE	0.811977136344152
ENST00000500945	0.780249986599277	1.62335382887616	1	1	1	FALSE	0.913016995059093
ENST00000500968	0.441799818194215	54.9285149115294	2	2	2.00012220457045	FALSE	0.816723144721776
ENST00000502213	0.48844342308744	598.614096037067	8	8	20	FALSE	0.818453030575002
ENST00000502264	0.00461551853313769	9916.76340754443	9	9	22.0640636160461	FALSE	0.811977136344152
ENST00000502330	0.422289686857827	278.92409880714	2	2	8.01542983100661	FALSE	0.81319124688291
ENST00000502442	0.45147246335761	40.7611698913725	1	1	1	FALSE	0.816723144721776
ENST00000502484	0.608766019243435	16.0966407431811	2	2	2	FALSE	0.861230167942784
ENST00000502486	0.710152260685829	5.21662596066239	2	2	2	FALSE	0.898152610691101
ENST00000502492	0.13578582052548	148.266737714392	1	1	1	FALSE	0.811977136344152
ENST00000502613	0.294224718912289	232.095721530975	3	3	3	FALSE	0.811977136344152
ENST00000502617	0.510373075863578	218.51264047477	3	3	8	FALSE	0.826047908874013
ENST00000502646	0.501733291748239	64.2606837730422	2	2	2	FALSE	0.821242605215736
ENST00000502649	0.000147531636983778	9055.54819771468	9	9	9.00085564113793	FALSE	0.180853549897783
ENST00000502732	0.165901275874337	578.52761303114	4	4	5	FALSE	0.811977136344152
ENST00000502798	0.0702822175830413	680.212624824256	2	2	2	FALSE	0.811977136344152
ENST00000502871	0.390822186409692	150.658309130741	3	3	3.00049007596177	FALSE	0.811977136344152
ENST00000502878	0.41363997271131	97.4357013563044	3	3	3	FALSE	0.811977136344152
ENST00000502887	0.850012836008309	5.34599390947605	2	2	2	FALSE	0.932192928265952
ENST00000502906	0.610544673100159	74.1421957282745	4	4	4.00146720202906	FALSE	0.862455915856794
ENST00000502935	0.433033804321722	45.1237238822129	1	1	1	FALSE	0.815401268323861
ENST00000502971	0.73278749983779	3.39034141174255	1	1	1	FALSE	0.906423533059017
ENST00000502985	0.395196394662747	118.705485097596	1	1	5	FALSE	0.811977136344152
ENST00000503000	0.444517577889155	58.2462735727804	1	1	2	FALSE	0.816723144721776
ENST00000503008	0.18036530154648	467.673919727208	2	2	4	FALSE	0.811977136344152
ENST00000503057	0.0428071114800589	3967.80695921505	1	1	16.0667320902846	FALSE	0.811977136344152
ENST00000503064	0.781944757989172	1.57598798565309	1	1	1	FALSE	0.913016995059093
ENST00000503131	0.385872572327057	57.3672884892681	1	1	1	FALSE	0.811977136344152
ENST00000503176	0.418731233130908	67.0862544858942	2	2	2	FALSE	0.812294439401918
ENST00000503197	0.679289910138063	6.60380578582903	1	1	1	FALSE	0.889756581267188
ENST00000503201	0.405425801945652	52.1015340640307	1	1	1	FALSE	0.811977136344152
ENST00000503233	0.189080339661361	138.001441693203	2	2	2	FALSE	0.811977136344152
ENST00000503258	0.608766019243435	16.0966407431811	2	2	2	FALSE	0.861230167942784
ENST00000503292	0.460254863487872	60.9924290381532	3	3	3.00012220457045	FALSE	0.816723144721776
ENST00000503335	0.428139922822566	46.3223347138838	1	1	1	FALSE	0.815015107976639
ENST00000503392	0.05595312804033	1331.7745598921	5	5	6	FALSE	0.811977136344152
ENST00000503393	0.0301960188431886	2055.80281125392	5	5	6.0002444091409	FALSE	0.811977136344152
ENST00000503434	0.419814402364616	67.3847833633389	2	2	2	FALSE	0.812479770610557
ENST00000503485	0.00461551853313769	9916.76340754443	9	9	22.0640636160461	FALSE	0.811977136344152
ENST00000503506	0.355099944493379	66.170968203941	1	1	1	FALSE	0.811977136344152
ENST00000503569	0.705780553740443	82.918145658593	7	7	9.00012221950623	FALSE	0.897020533043701
ENST00000503631	0.219482409370688	213.47809357699	2	2	2	FALSE	0.811977136344152
ENST00000503640	0.895710661772305	13.6964693844804	5	5	13.0004890573639	FALSE	0.955313324257058
ENST00000503669	0.674717937204845	6.9736805532854	1	1	1	FALSE	0.887440551261879
ENST00000503731	0.260595707159209	214.283771121329	3	3	3.00134589502019	FALSE	0.811977136344152
ENST00000503743	0.194836453446306	275.467819054004	2	2	3.00416165727409	FALSE	0.811977136344152
ENST00000503753	0.230783600240401	855.645637943862	4	4	9.11225303869285	FALSE	0.811977136344152
ENST00000503780	0.161303735070791	136.664692751816	1	1	1	FALSE	0.811977136344152
ENST00000503787	0.206572353538612	372.679907074859	1	1	4	FALSE	0.811977136344152
ENST00000503823	0.29256846736527	86.0177888732799	1	1	1	FALSE	0.811977136344152
ENST00000503837	0.29256846736527	86.0177888732799	1	1	1	FALSE	0.811977136344152
ENST00000503995	0.0829506552080165	428.635132579917	2	2	2	FALSE	0.811977136344152
ENST00000504010	0.724711060349487	61.1484509993243	3	3	10	FALSE	0.902499937539066
ENST00000504026	0.993927374224389	0.0701155843319162	1	1	17.022023736694	FALSE	0.996427693936949
ENST00000504030	0.334892056452837	1420.7899151568	2	2	46	FALSE	0.811977136344152
ENST00000504120	0.763369385288486	2.14995705554822	1	1	1	FALSE	0.912751221235832
ENST00000504138	0.417967381908898	78.7823777128959	3	3	3.00367095278963	FALSE	0.812294439401918
ENST00000504148	0.890017344939729	2.87520521823021	1	1	2	FALSE	0.951927636563949
ENST00000504154	0.29256846736527	86.0177888732799	1	1	1	FALSE	0.811977136344152
ENST00000504156	0.961684714559596	0.376195349805557	2	2	3	FALSE	0.981384558504938
ENST00000504190	0.816520102106743	0.812358990106508	1	1	1	FALSE	0.917763092183506
ENST00000504233	0.410828343636192	50.6875699417798	1	1	1	FALSE	0.811977136344152
ENST00000504273	0.0880374103031271	400.056334179662	2	2	2.00036697247706	FALSE	0.811977136344152
ENST00000504290	0.857519167112125	4.61748429472142	2	2	2	FALSE	0.935256144882655
ENST00000504326	0.307102286281112	81.1711755032803	1	1	1	FALSE	0.811977136344152
ENST00000504342	0.626391493410276	11.4215985238146	1	1	1	FALSE	0.868649604576962
ENST00000504360	0.805641129418823	1.01435641499636	1	1	1	FALSE	0.916265780926633
ENST00000504404	0.924983913341781	3.07914155230631	3	3	5.02073699557293	FALSE	0.967793851166092
ENST00000504405	0.165901275874337	578.52761303114	4	4	5	FALSE	0.811977136344152
ENST00000504445	0.53190944695512	24.5387409369442	1	1	1	FALSE	0.833820609945248
ENST00000504570	0.419814402364616	67.3847833633389	2	2	2	FALSE	0.812479770610557
ENST00000504572	0.405425801945652	52.1015340640307	1	1	1	FALSE	0.811977136344152
ENST00000504761	0.0407785420890484	1035.73864350872	1	1	3.00036661371135	FALSE	0.811977136344152
ENST00000504809	0.0518651190958191	194.777123368314	1	1	1.00012220457045	FALSE	0.811977136344152
ENST00000504830	0.489425089546145	32.5507975378546	1	1	1	FALSE	0.818557022218935
ENST00000504878	0.346173152611857	138.775399114907	2	2	3	FALSE	0.811977136344152
ENST00000504898	0.602907639115944	36.8654131425009	2	2	2	FALSE	0.860622790070925
ENST00000504924	0.232448734375983	347.515094675988	1	1	5	FALSE	0.811977136344152
ENST00000504933	0.912928086081496	16.402595407436	5	5	23.0215475024486	FALSE	0.962399575119286
ENST00000504937	0.857519167112125	4.61748429472142	2	2	2	FALSE	0.935256144882655
ENST00000504968	0.517427514665967	26.8342206610648	1	1	1	FALSE	0.829268665852238
ENST00000504986	0.323235717072405	75.8043331066817	1	1	1	FALSE	0.811977136344152
ENST00000505005	0.724711060349487	61.1484509993243	3	3	10	FALSE	0.902499937539066
ENST00000505024	0.655001291974467	808.711015113625	6	6	71.0405916697253	FALSE	0.88186469862255
ENST00000505059	0.513454857010061	92.0843067444284	2	2	3	FALSE	0.827911932811692
ENST00000505165	0.00461551853313757	9916.76340754443	9	9	22.0640636160461	FALSE	0.811977136344152
ENST00000505188	0.45147246335761	40.7611698913725	1	1	1	FALSE	0.816723144721776
ENST00000505208	0.488540452751523	56.2481519863756	1	1	4	FALSE	0.818453030575002
ENST00000505279	0.473822703277745	35.7854692746484	1	1	1	FALSE	0.817763334688269
ENST00000505283	0.305707108752007	81.6342072927105	1	1	1	FALSE	0.811977136344152
ENST00000505286	0.204899833102721	391.031205494105	4	4	4.00220426157237	FALSE	0.811977136344152
ENST00000505450	0.947039179511016	4.222054618206	5	5	18.0386597938144	FALSE	0.975609895497399
ENST00000505473	0.590459739885978	89.0766942741034	1	1	5	FALSE	0.856858769162056
ENST00000505553	0.810303658798976	0.923842746812518	1	1	1	FALSE	0.916826535253281
ENST00000505610	0.314649762950704	99.1827057705776	1	1	2.00244678248104	FALSE	0.811977136344152
ENST00000505624	0.930174694863447	2.62081361569085	3	3	5	FALSE	0.969351382792002
ENST00000505667	0.473733686112087	35.8210985121699	1	1	1	FALSE	0.817763334688269
ENST00000505697	0.7793375183465	1.64896822007044	1	1	1	FALSE	0.913016995059093
ENST00000505747	0.37160553796521	93.4440550687998	2	2	2.00343042666897	FALSE	0.811977136344152
ENST00000505820	0.496980343963747	125.336844870649	6	6	6.02334376117624	FALSE	0.821242605215736
ENST00000505878	0.289629428336191	86.9921725689603	1	1	1	FALSE	0.811977136344152
ENST00000505956	0.761247143987182	123.113511081828	5	5	22	FALSE	0.912751221235832
ENST00000505959	0.15638833972927	138.837820935766	1	1	1	FALSE	0.811977136344152
ENST00000505984	0.144507688367099	294.829739886898	2	2	2.00073376543965	FALSE	0.811977136344152
ENST00000506066	0.242981412269684	199.93743393998	1	1	1	FALSE	0.811977136344152
ENST00000506074	0.536077278419482	101.137715911318	3	3	4.00122339124052	FALSE	0.835640584099508
ENST00000506111	0.589277872430737	809.301739161454	8	8	43.0002444240767	FALSE	0.856486602861138
ENST00000506128	0.0663224254770416	779.830702681729	3	3	3.00024446889133	FALSE	0.811977136344152
ENST00000506154	0.879653101177946	4.60681893100362	3	3	3	FALSE	0.94782993279833
ENST00000506176	0.542444791507741	1234.7774465235	5	5	52.000366703337	FALSE	0.836860525026888
ENST00000506259	0.602907639115944	36.8654131425009	2	2	2	FALSE	0.860622790070925
ENST00000506288	0.112321654239318	249.083353297328	1	1	1	FALSE	0.811977136344152
ENST00000506376	0.160484976434971	137.023012831244	1	1	1	FALSE	0.811977136344152
ENST00000506390	0.706114467699924	43.9430104703915	3	3	5.00036683785767	FALSE	0.897020533043701
ENST00000506455	0.0945007272882847	763.11662250399	3	3	4	FALSE	0.811977136344152
ENST00000506516	0.62316442029019	135.015917008083	1	1	8.00489176959765	FALSE	0.867809585339498
ENST00000506545	0.00678386696217659	6926.01357227657	6	6	16.0002444091409	FALSE	0.811977136344152
ENST00000506577	0.947092157503602	3.25517557517495	2	2	13	FALSE	0.975609895497399
ENST00000506608	0.23193139257004	177.317966598742	2	2	2	FALSE	0.811977136344152
ENST00000506636	0.823736216851288	10.1333200906325	2	2	3.00048905734197	FALSE	0.918915753609154
ENST00000506684	0.0518651190958191	194.777123368314	1	1	1.00012220457045	FALSE	0.811977136344152
ENST00000506749	0.0886999427146459	412.041656536676	1	1	2	FALSE	0.811977136344152
ENST00000506757	0.00678386696217659	6926.01357227657	6	6	16.0002444091409	FALSE	0.811977136344152
ENST00000506784	0.682821592283988	37.8214834421817	3	3	3.0006110676596	FALSE	0.891579957642744
ENST00000506806	0.28794666649146	87.5896498625348	1	1	1.00012233912405	FALSE	0.811977136344152
ENST00000506823	0.337504328921825	121.257913257108	2	2	2	FALSE	0.811977136344152
ENST00000506939	0.191698224038952	230.445062944127	2	2	4.01955719557196	FALSE	0.811977136344152
ENST00000506996	0.107100613649898	389.173782949568	2	2	2.00036692759295	FALSE	0.811977136344152
ENST00000507093	0.460371692249238	38.701029071251	1	1	1	FALSE	0.816723144721776
ENST00000507110	0.167332740977229	134.022391925387	1	1	1	FALSE	0.811977136344152
ENST00000507116	0.608766019243435	16.0966407431811	2	2	2	FALSE	0.861230167942784
ENST00000507142	0.798989800827173	27.1104101637644	5	5	7.00012221950623	FALSE	0.915084956635489
ENST00000507173	0.165901275874337	578.52761303114	4	4	5	FALSE	0.811977136344152
ENST00000507336	0.00461551853313769	9916.76340754443	9	9	22.0640636160461	FALSE	0.811977136344152
ENST00000507359	0.11908784186995	1012.13647977876	1	1	9.01873392922738	FALSE	0.811977136344152
ENST00000507489	0.406373826254355	51.8548892324897	1	1	1	FALSE	0.811977136344152
ENST00000507492	0.190177467691292	124.354173691214	1	1	1.000366703337	FALSE	0.811977136344152
ENST00000507510	0.00461551853313769	9916.76340754443	9	9	22.0640636160461	FALSE	0.811977136344152
ENST00000507527	0.00678386696217659	6926.01357227657	6	6	16.0002444091409	FALSE	0.811977136344152
ENST00000507531	0.356746002801333	404.59751257589	8	8	9.00318012907177	FALSE	0.811977136344152
ENST00000507544	0.300264692715435	1908.28341330534	3	2	28.0006113216775	FALSE	0.811977136344152
ENST00000507564	0.704561643790377	35.1475158878884	4	4	4	FALSE	0.896620870670573
ENST00000507609	0.00461551853313769	9916.76340754443	9	9	22.0640636160461	FALSE	0.811977136344152
ENST00000507740	0.790307760119844	1.35754116169639	1	1	1	FALSE	0.913016995059093
ENST00000507754	0.521140081426629	26.450953112785	1	1	1	FALSE	0.830544795554451
ENST00000507846	0.541692773482013	22.9316946732061	1	1	1	FALSE	0.836769853580943
ENST00000507866	0.885231274983232	14.0553159889631	4	4	9.0014666340748	FALSE	0.949744147129258
ENST00000507885	0.816520102106743	0.812358990106508	1	1	1	FALSE	0.917763092183506
ENST00000507896	0.00461551853313757	9916.76340754443	9	9	22.0640636160461	FALSE	0.811977136344152
ENST00000507907	0.189085038244966	253.439599154867	1	1	2.00048887802493	FALSE	0.811977136344152
ENST00000507910	0.542278333175323	146.628975739431	5	5	8	FALSE	0.836860525026888
ENST00000507917	0.264793563949753	95.6526695467657	1	1	1	FALSE	0.811977136344152
ENST00000508048	0.550446683191291	46.9290691219642	1	1	2	FALSE	0.840012313279292
ENST00000508064	0.507553372875162	109.696900520695	1	1	4	FALSE	0.824508109812754
ENST00000508105	0.816520102106743	0.812358990106508	1	1	1	FALSE	0.917763092183506
ENST00000508116	0.638167097918043	10.2118520021656	1	1	1	FALSE	0.874295894133857
ENST00000508122	0.337504328921825	121.257913257108	2	2	2	FALSE	0.811977136344152
ENST00000508137	0.506351057220361	28.9574295143459	1	1	1.00024470818549	FALSE	0.823496691072416
ENST00000508164	0.172639611553142	265.164852108566	2	2	2	FALSE	0.811977136344152
ENST00000508167	0.947039179511016	4.222054618206	5	5	18.0386597938144	FALSE	0.975609895497399
ENST00000508334	0.589277872430737	809.301739161454	8	8	43.0002444240767	FALSE	0.856486602861138
ENST00000508342	0.879653101177946	4.60681893100362	3	3	3	FALSE	0.94782993279833
ENST00000508365	0.428139922822566	46.3223347138838	1	1	1	FALSE	0.815015107976639
ENST00000508376	0.890114038698548	2.61682678703013	2	2	2	FALSE	0.951970192647233
ENST00000508387	0.395196394662747	118.705485097596	1	1	5	FALSE	0.811977136344152
ENST00000508408	0.83623911022393	29.8606793185195	2	2	20.0046443412369	FALSE	0.924860774490025
ENST00000508447	0.140844833252857	436.649950787843	3	3	3.00306450757191	FALSE	0.811977136344152
ENST00000508453	0.699308353084819	19.0895283629904	3	3	3	FALSE	0.89645436312306
ENST00000508471	0.429183827736777	45.9938216635246	1	1	1	FALSE	0.815339974000631
ENST00000508501	0.0428071114800589	3967.80695921505	1	1	16.0667320902846	FALSE	0.811977136344152
ENST00000508502	0.144507688367099	294.829739886898	2	2	2.00073376543965	FALSE	0.811977136344152
ENST00000508504	0.956177816523427	3.34635307496933	6	6	19	FALSE	0.979120933624314
ENST00000508530	0.962558483703047	1.18163464790412	1	1	9.03979855054662	FALSE	0.981384558504938
ENST00000508549	0.379157673098027	59.2305635205488	1	1	1	FALSE	0.811977136344152
ENST00000508596	0.411241993798171	171.375172683645	2	2	4	FALSE	0.811977136344152
ENST00000508629	0.290304890594705	86.7837612328163	1	1	1	FALSE	0.811977136344152
ENST00000508632	0.0806652781867743	1020.06668194293	1	1	5	FALSE	0.811977136344152
ENST00000508638	0.416440307644341	538.008639189492	2	2	13.0044047473388	FALSE	0.812137471907873
ENST00000508653	0.565988877532528	45.4159890748717	2	2	2.00024443901247	FALSE	0.84721080281332
ENST00000508675	0.712192951090648	4.42161270174196	1	1	1	FALSE	0.898553707352347
ENST00000508740	0.724711060349487	61.1484509993243	3	3	10	FALSE	0.902499937539066
ENST00000508747	0.964744534260971	0.132191193815574	2	2	2	FALSE	0.981646103955267
ENST00000508775	0.101935254726258	165.016768112287	1	1	1	FALSE	0.811977136344152
ENST00000508803	0.126612474723965	152.68209708865	1	1	1.00171358629131	FALSE	0.811977136344152
ENST00000508821	0.15638833972927	138.837820935766	1	1	1	FALSE	0.811977136344152
ENST00000508855	0.131230294631512	686.659164694187	4	4	5.00024443901247	FALSE	0.811977136344152
ENST00000508883	0.33802825991947	819.359507193901	4	4	15.0045269519092	FALSE	0.811977136344152
ENST00000508900	0.659886369900749	45.5524302657157	4	4	4.00012220457045	FALSE	0.882764421726715
ENST00000509018	0.460371692249238	38.701029071251	1	1	1	FALSE	0.816723144721776
ENST00000509059	0.843420355762446	5.7731007051313	2	2	2.00012221950623	FALSE	0.928857620675208
ENST00000509061	0.109792972646585	368.204507189504	2	2	2	FALSE	0.811977136344152
ENST00000509094	0.635040064505052	10.5171284940037	1	1	1	FALSE	0.873498056892109
ENST00000509137	0.831939322290761	55.3731577524572	2	2	40	FALSE	0.922117069012267
ENST00000509176	0.444344579711332	42.4252603499625	1	1	1	FALSE	0.816723144721776
ENST00000509193	0.818042123311895	0.786683110033217	1	1	1	FALSE	0.917763092183506
ENST00000509282	0.0580062341110893	513.71342189699	2	2	2	FALSE	0.811977136344152
ENST00000509305	0.0932039397525639	393.222540071235	2	1	2	FALSE	0.811977136344152
ENST00000509330	0.291692648285113	86.3103326074265	1	1	1.00073367571533	FALSE	0.811977136344152
ENST00000509351	0.637322157530749	10.2967329803713	1	1	1	FALSE	0.874129898608831
ENST00000509358	0.34176719373362	70.1594870861675	1	1	1	FALSE	0.811977136344152
ENST00000509381	0.712447135108104	31.0283078484136	1	1	3	FALSE	0.898727786603518
ENST00000509384	0.0830669260321952	411.058055033191	2	2	2	FALSE	0.811977136344152
ENST00000509430	0.762679134677721	2.1641965474088	1	1	1.00134638922889	FALSE	0.912751221235832
ENST00000509451	0.547362146152068	128.595255628692	5	5	5	FALSE	0.838439159745024
ENST00000509514	0.557404398022506	28.8307188120337	2	2	3.00073493385595	FALSE	0.842617842410441
ENST00000509756	0.264793563949753	95.6526695467657	1	1	1	FALSE	0.811977136344152
ENST00000509768	0.23873292098343	1593.0466471279	5	5	18	FALSE	0.811977136344152
ENST00000509852	0.470999297185394	36.410700563475	1	1	1	FALSE	0.81694089257545
ENST00000509883	0.454391090517735	40.0971034355799	1	1	1	FALSE	0.816723144721776
ENST00000509910	0.780249986599277	1.62335382887616	1	1	1	FALSE	0.913016995059093
ENST00000510051	0.80246582048164	1.07869409693316	1	1	1.00036724201249	FALSE	0.915553015368822
ENST00000510115	0.00461551853313769	9916.76340754443	9	9	22.0640636160461	FALSE	0.811977136344152
ENST00000510164	0.181421022409903	265.436818056071	1	1	2	FALSE	0.811977136344152
ENST00000510175	0.784179394300355	22.3043257776675	5	5	5	FALSE	0.913016995059093
ENST00000510263	0.744319186959643	2.87717537602958	1	1	1	FALSE	0.911031999000021
ENST00000510291	0.811839391314852	12.0335324461615	3	3	3	FALSE	0.916826535253281
ENST00000510309	0.608583000287995	306.240974558836	3	3	18	FALSE	0.861230167942784
ENST00000510366	0.00461551853313769	9916.76340754443	9	9	22.0640636160461	FALSE	0.811977136344152
ENST00000510377	0.219908711256601	226.675218302922	2	2	2	FALSE	0.811977136344152
ENST00000510385	0.857519167112125	4.61748429472142	2	2	2	FALSE	0.935256144882655
ENST00000510413	0.163879757246662	452.901832104078	4	4	4.00012230919765	FALSE	0.811977136344152
ENST00000510428	0.732772651698783	15.7525932349085	2	2	2	FALSE	0.906423533059017
ENST00000510461	0.605353648431719	65.9559950164062	4	4	4	FALSE	0.861217296626482
ENST00000510533	0.798989800827173	27.1104101637644	5	5	7.00012221950623	FALSE	0.915084956635489
ENST00000510636	0.976368458260559	0.277583104717013	5	5	6.00036661371135	FALSE	0.986713616336573
ENST00000510644	0.417967381908898	78.7823777128959	3	3	3.00367095278963	FALSE	0.812294439401918
ENST00000510661	0.592332402208939	28.7825924355744	2	2	2	FALSE	0.856968672191762
ENST00000510688	0.871397862212432	12.0292226467588	6	6	9	FALSE	0.943107642941824
ENST00000510698	0.0663224254770416	779.830702681729	3	3	3.00024446889133	FALSE	0.811977136344152
ENST00000510708	0.491042601254645	32.2220402287582	1	1	1	FALSE	0.818573677726144
ENST00000510776	0.440665208784166	43.2860526225638	1	1	1	FALSE	0.816723144721776
ENST00000510985	0.00456625475143846	2333.38686252974	3	3	4.00012230919765	FALSE	0.811977136344152
ENST00000511082	0.454621450840954	40.0432026767924	1	1	1	FALSE	0.816723144721776
ENST00000511107	0.401785850544517	53.0611116647876	1	1	1	FALSE	0.811977136344152
ENST00000511108	0.0945007272882847	763.11662250399	3	3	4	FALSE	0.811977136344152
ENST00000511148	0.519547717016897	26.6878404358213	1	1	1	FALSE	0.829957583371773
ENST00000511163	0.847090336179598	5.50761342230911	3	2	2.00776053215078	FALSE	0.930708934319486
ENST00000511181	0.592272284734441	38.9600978900811	2	2	2	FALSE	0.856955807933097
ENST00000511216	0.356746002801333	404.59751257589	8	8	9.00318012907177	FALSE	0.811977136344152
ENST00000511217	0.661461602520103	40.1958399396527	4	4	4.00061108259538	FALSE	0.882792831046206
ENST00000511224	0.947092157503602	3.25517557517495	2	2	13	FALSE	0.975609895497399
ENST00000511262	0.542278333175323	146.628975739431	5	5	8	FALSE	0.836860525026888
ENST00000511290	0.550484487445805	31.6435784408495	2	2	2	FALSE	0.840012313279292
ENST00000511294	0.441226249244372	43.1575831487979	1	1	1	FALSE	0.816723144721776
ENST00000511320	0.0663224254770416	779.830702681729	3	3	3.00024446889133	FALSE	0.811977136344152
ENST00000511367	0.214436085966915	224.575288559073	3	3	3.0040490797546	FALSE	0.811977136344152
ENST00000511413	0.165901275874337	578.52761303114	4	4	5	FALSE	0.811977136344152
ENST00000511437	0.939535594318627	20.0908126071275	6	6	60	FALSE	0.972918041309583
ENST00000511455	0.712893190493201	4.42783553887335	1	1	1	FALSE	0.898875159298291
ENST00000511481	0.181616708602633	127.908112837656	1	1	1	FALSE	0.811977136344152
ENST00000511486	0.405344878101603	52.1176054172907	1	1	1	FALSE	0.811977136344152
ENST00000511496	0.0428071114800589	3967.80695921505	1	1	16.0667320902846	FALSE	0.811977136344152
ENST00000511507	0.0945007272882847	763.11662250399	3	3	4	FALSE	0.811977136344152
ENST00000511533	0.291242288478611	574.096781045492	9	9	10.0134860129383	FALSE	0.811977136344152
ENST00000511633	0.798989800827173	27.1104101637644	5	5	7.00012221950623	FALSE	0.915084956635489
ENST00000511647	0.347191369199231	68.1833829970948	1	1	1	FALSE	0.811977136344152
ENST00000511648	0.344709379228684	94.3436702326182	1	1	2	FALSE	0.811977136344152
ENST00000511676	0.724711060349487	61.1484509993243	3	3	10	FALSE	0.902499937539066
ENST00000511704	0.753238858735214	2.48542596654802	1	1	1.07975703155949	FALSE	0.912291755258166
ENST00000511747	0.0301960188431886	2055.80281125392	5	5	6.0002444091409	FALSE	0.811977136344152
ENST00000511748	0.395196394662747	118.705485097596	1	1	5	FALSE	0.811977136344152
ENST00000511789	0.242068815087058	103.960994848647	1	1	1	FALSE	0.811977136344152
ENST00000511848	0.929547904046966	1.14357800121404	2	2	2	FALSE	0.969351382792002
ENST00000511912	0.232618428808356	107.525747762323	1	1	1	FALSE	0.811977136344152
ENST00000511944	0.395196394662747	118.705485097596	1	1	5	FALSE	0.811977136344152
ENST00000512012	0.759080777968182	42.5814534219901	7	7	7.00502155511714	FALSE	0.912751221235832
ENST00000512049	0.384333355961526	82.474878476623	2	2	2	FALSE	0.811977136344152
ENST00000512079	0.102488991954369	164.546964356017	1	1	1.00540606954171	FALSE	0.811977136344152
ENST00000512085	0.251944455374279	219.837641832332	3	3	3	FALSE	0.811977136344152
ENST00000512193	0.798989800827173	27.1104101637644	5	5	7.00012221950623	FALSE	0.915084956635489
ENST00000512196	0.443227978472913	1224.34671035771	8	8	31.000978832742	FALSE	0.816723144721776
ENST00000512229	0.22011073294991	112.33595135575	1	1	1	FALSE	0.811977136344152
ENST00000512292	0.201966051437245	199.342532322697	2	2	2.00024482800832	FALSE	0.811977136344152
ENST00000512306	0.35879922631333	87.7152948349916	2	2	2	FALSE	0.811977136344152
ENST00000512312	0.950740537812714	0.00449539931368065	1	1	1	FALSE	0.977261963567981
ENST00000512369	0.650788567309387	8.94110225043222	1	1	1	FALSE	0.879890212891426
ENST00000512372	0.724711060349487	61.1484509993243	3	3	10	FALSE	0.902499937539066
ENST00000512389	0.00461551853313769	9916.76340754443	9	9	22.0640636160461	FALSE	0.811977136344152
ENST00000512439	0.207499887101703	11370.7725694203	4	4	161.038395695769	FALSE	0.811977136344152
ENST00000512467	0.11908784186995	1012.13647977876	1	1	9.01873392922738	FALSE	0.811977136344152
ENST00000512476	0.840735026848983	5.60333855126974	2	2	2	FALSE	0.927564219755764
ENST00000512528	0.213679252149521	436.132397880444	3	3	4	FALSE	0.811977136344152
ENST00000512583	0.360152179315507	64.6764867415099	1	1	1	FALSE	0.811977136344152
ENST00000512629	0.160484976434971	137.023012831244	1	1	1	FALSE	0.811977136344152
ENST00000512632	0.0428071114800589	3967.80695921505	1	1	16.0667320902846	FALSE	0.811977136344152
ENST00000512635	0.547728390113876	33.7261447166306	2	2	2	FALSE	0.838495011134104
ENST00000512648	0.422289686857827	278.92409880714	2	2	8.01542983100661	FALSE	0.81319124688291
ENST00000512653	0.165901275874337	578.52761303114	4	4	5	FALSE	0.811977136344152
ENST00000512686	0.622800529881734	52.2667993071604	2	2	3	FALSE	0.867809585339498
ENST00000512704	0.895710661772305	13.6964693844804	5	5	13.0004890573639	FALSE	0.955313324257058
ENST00000512728	0.690928603024414	5.79410649605971	1	1	1	FALSE	0.894311347137267
ENST00000512733	0.793487324080394	1.2805312784884	1	1	1	FALSE	0.913453337233696
ENST00000512737	0.781944757989172	1.57598798565309	1	1	1	FALSE	0.913016995059093
ENST00000512783	0.083607778133707	435.784811099116	2	2	2	FALSE	0.811977136344152
ENST00000512820	0.0428071114800589	3967.80695921505	1	1	16.0667320902846	FALSE	0.811977136344152
ENST00000512834	0.0159508069227704	5051.16713503691	5	5	14.0001223091977	FALSE	0.811977136344152
ENST00000512866	0.402911045165215	233.840622377557	5	5	6.00048902744849	FALSE	0.811977136344152
ENST00000512946	0.0428071114800589	3967.80695921505	1	1	16.0667320902846	FALSE	0.811977136344152
ENST00000513000	0.638167097918043	10.2118520021656	1	1	1	FALSE	0.874295894133857
ENST00000513010	0.634819664877359	403.546439410162	1	1	26	FALSE	0.87346929337243
ENST00000513024	0.0428071114800589	3967.80695921505	1	1	16.0667320902846	FALSE	0.811977136344152
ENST00000513145	0.379832330628704	167.413751829806	3	3	3.000366703337	FALSE	0.811977136344152
ENST00000513208	0.764403896277364	2.1146010019957	1	1	1	FALSE	0.912751221235832
ENST00000513237	0.000194594052134622	21757.1943464621	22	22	24.0001222045705	FALSE	0.180853549897783
ENST00000513349	0.214436085966915	224.575288559073	3	3	3.0040490797546	FALSE	0.811977136344152
ENST00000513376	0.754356154682872	98.3688650326082	8	8	16	FALSE	0.912291755258166
ENST00000513398	0.909055724097418	40.3332845233055	8	8	93.0215131429365	FALSE	0.961167564683713
ENST00000513440	0.13559411009925	148.365266625705	1	1	1.00220940223395	FALSE	0.811977136344152
ENST00000513449	0.107794059854653	1295.04820335832	7	7	9	FALSE	0.811977136344152
ENST00000513458	0.477550112135469	35.0008501411249	1	1	1.00012220457045	FALSE	0.818453030575002
ENST00000513463	0.682174778441709	324.258251596395	6	6	29.000978832742	FALSE	0.890944013471102
ENST00000513531	0.744596377460491	2.86592263636354	1	1	1	FALSE	0.911031999000021
ENST00000513574	0.0945007272882847	763.11662250399	3	3	4	FALSE	0.811977136344152
ENST00000513610	0.148056271317575	486.86484296581	4	4	4	FALSE	0.811977136344152
ENST00000513689	0.00461551853313769	9916.76340754443	9	9	22.0640636160461	FALSE	0.811977136344152
ENST00000513710	0.976183877376186	0.0898157571096677	2	2	2.00073466389127	FALSE	0.986713616336573
ENST00000513751	0.943686146099265	0.98183892969822	3	3	3.00048937147588	FALSE	0.974015074643923
ENST00000513753	0.405344878101603	52.1176054172907	1	1	1	FALSE	0.811977136344152
ENST00000513765	0.905872624492643	1.97373472818666	2	2	2.00012220457045	FALSE	0.960229573890345
ENST00000513780	0.179696276790162	128.728214976265	1	1	1	FALSE	0.811977136344152
ENST00000513796	0.0666710117445278	723.073333936468	2	2	3	FALSE	0.811977136344152
ENST00000513826	0.714551184949483	4.3302564221017	1	1	1	FALSE	0.899667211195708
ENST00000513838	0.808947123995508	8.74027002891243	2	2	2.00073352624792	FALSE	0.916265780926633
ENST00000513858	0.144507688367099	294.829739886898	2	2	2.00073376543965	FALSE	0.811977136344152
ENST00000513881	0.107100613649898	389.173782949568	2	2	2.00036692759295	FALSE	0.811977136344152
ENST00000513964	0.00461551853313769	9916.76340754443	9	9	22.0640636160461	FALSE	0.811977136344152
ENST00000513973	0.402911045165215	233.840622377557	5	5	6.00048902744849	FALSE	0.811977136344152
ENST00000514044	0.423065437246348	424.017691018982	7	7	8.00024443901247	FALSE	0.81319124688291
ENST00000514051	0.395818878329987	54.6364373491521	1	1	1	FALSE	0.811977136344152
ENST00000514067	0.7793375183465	1.64896822007044	1	1	1	FALSE	0.913016995059093
ENST00000514079	0.00461551853313769	9916.76340754443	9	9	22.0640636160461	FALSE	0.811977136344152
ENST00000514096	0.0428071114800589	3967.80695921505	1	1	16.0667320902846	FALSE	0.811977136344152
ENST00000514101	0.352870244143936	68.1332689610523	2	2	2	FALSE	0.811977136344152
ENST00000514116	0.81460539808835	8.15791563779537	2	2	2	FALSE	0.917308407688477
ENST00000514154	0.626818504410229	59.2924722273083	4	4	4	FALSE	0.868913387494093
ENST00000514181	0.00461551853313769	9916.76340754443	9	9	22.0640636160461	FALSE	0.811977136344152
ENST00000514213	0.687468581747398	6.04080798497727	1	1	1.00012230919765	FALSE	0.892839213108627
ENST00000514226	0.370440829906445	61.6981955250614	1	1	1	FALSE	0.811977136344152
ENST00000514229	0.346417080633283	68.7738270794914	1	1	1	FALSE	0.811977136344152
ENST00000514375	0.124086983467743	153.812176829615	1	1	1	FALSE	0.811977136344152
ENST00000514429	0.327526213473924	142.434194499455	3	3	3	FALSE	0.811977136344152
ENST00000514480	0.816520102106743	0.812358990106508	1	1	1	FALSE	0.917763092183506
ENST00000514558	0.471377699314411	785.290024785135	2	2	23	FALSE	0.81694089257545
ENST00000514566	0.264671369980384	390.454332700379	4	4	5	FALSE	0.811977136344152
ENST00000514685	0.808947123995508	8.74027002891243	2	2	2.00073352624792	FALSE	0.916265780926633
ENST00000514717	0.00461551853313769	9916.76340754443	9	9	22.0640636160461	FALSE	0.811977136344152
ENST00000514738	0.478285820112472	48.1100971651135	2	2	2	FALSE	0.818453030575002
ENST00000514798	0.24605172666809	102.492377250059	1	1	1	FALSE	0.811977136344152
ENST00000514952	0.446655368653355	55.3832535049001	2	2	2.00073430424673	FALSE	0.816723144721776
ENST00000514985	0.947092157503602	3.25517557517495	2	2	13	FALSE	0.975609895497399
ENST00000515000	0.453043836129338	40.3979039463752	1	1	1	FALSE	0.816723144721776
ENST00000515050	0.62392246408041	15.292415164908	1	1	3	FALSE	0.867809585339498
ENST00000515059	0.950740537812714	0.00449539931368065	1	1	1	FALSE	0.977261963567981
ENST00000515109	0.420285918260402	78.4365378349179	3	3	3	FALSE	0.812607001866542
ENST00000515165	0.00461551853313769	9916.76340754443	9	9	22.0640636160461	FALSE	0.811977136344152
ENST00000515169	0.444517577889155	58.2462735727804	1	1	2	FALSE	0.816723144721776
ENST00000515234	0.337988769237239	218.617144393727	1	1	4	FALSE	0.811977136344152
ENST00000515295	0.954847017395739	4.73901400771052	2	2	20.0234941447322	FALSE	0.979120933624314
ENST00000515393	0.488540452751523	56.2481519863756	1	1	4	FALSE	0.818453030575002
ENST00000515406	0.321166739682619	495.394851275025	9	9	11	FALSE	0.811977136344152
ENST00000515408	0.757195334469943	2.36832994777495	1	1	1	FALSE	0.912751221235832
ENST00000515411	0.00461551853313769	9916.76340754443	9	9	22.0640636160461	FALSE	0.811977136344152
ENST00000515425	0.384333355961526	82.474878476623	2	2	2	FALSE	0.811977136344152
ENST00000515621	0.863373159753159	9.45843687418424	2	2	5	FALSE	0.93818574793833
ENST00000515655	0.585216980059771	187.884312543005	4	4	10	FALSE	0.854239914191
ENST00000515659	0.679046922601907	98.6485408341711	5	5	12.0008562840892	FALSE	0.889756581267188
ENST00000515662	0.63959285965812	81.8771807929431	3	3	5	FALSE	0.874716244861754
ENST00000515683	0.720895451903782	21.4893845345043	2	2	4	FALSE	0.901874066325034
ENST00000515708	0.172639611553142	265.164852108566	2	2	2	FALSE	0.811977136344152
ENST00000515765	0.00461551853313769	9916.76340754443	9	9	22.0640636160461	FALSE	0.811977136344152
ENST00000515774	0.110113580965007	394.047600023161	3	3	3.00012230919765	FALSE	0.811977136344152
ENST00000515777	0.314649762950704	99.1827057705776	1	1	2.00244678248104	FALSE	0.811977136344152
ENST00000515799	0.160484976434971	137.023012831244	1	1	1	FALSE	0.811977136344152
ENST00000515883	0.787308792518212	1.43108799403184	1	1	1.00048989589712	FALSE	0.913016995059093
ENST00000517291	0.387179783985918	57.0058275508639	1	1	1	FALSE	0.811977136344152
ENST00000517309	0.27179693379442	165.321705353094	2	2	2	FALSE	0.811977136344152
ENST00000517399	0.54035519863271	23.1106773323836	1	1	1.00073358601296	FALSE	0.836769853580943
ENST00000517417	0.37521994090911	202.92350748872	4	4	4	FALSE	0.811977136344152
ENST00000517423	0.359821047647363	64.7746637115916	1	1	1.00061132167747	FALSE	0.811977136344152
ENST00000517434	0.833788465162285	20.7116911363778	6	6	10	FALSE	0.923677056731333
ENST00000517471	0.0589592593228824	831.886925599222	1	1	4	FALSE	0.811977136344152
ENST00000517490	0.244378692313883	273.414902147212	3	3	4	FALSE	0.811977136344152
ENST00000517566	0.78771761049962	9.6605969129935	2	2	2.00012224938875	FALSE	0.913016995059093
ENST00000517570	0.135165992505856	338.215915477977	2	2	2	FALSE	0.811977136344152
ENST00000517746	0.317514284722739	154.306535589875	3	3	3.00122534003186	FALSE	0.811977136344152
ENST00000517749	0.265561796707434	95.4005047405545	1	1	1	FALSE	0.811977136344152
ENST00000517795	0.362615068330891	63.9652091490718	1	1	1.00012220457045	FALSE	0.811977136344152
ENST00000517870	0.930419854823809	5.62906209127779	3	3	12.0001221896383	FALSE	0.969358768845207
ENST00000517878	0.0483334522342906	601.802259834049	2	2	2.00024443901247	FALSE	0.811977136344152
ENST00000517903	0.119738194325641	155.96691859668	1	1	1.00024464831804	FALSE	0.811977136344152
ENST00000517929	0.549102484221432	71.3469946567331	3	3	3	FALSE	0.839302019846949
ENST00000517970	0.086187029044182	173.544344931056	1	1	1.0002447381302	FALSE	0.811977136344152
ENST00000517991	0.539912075306367	82.1441197138931	3	3	3	FALSE	0.836769853580943
ENST00000517992	0.279805194276754	190.645860606372	3	3	3.00195910371005	FALSE	0.811977136344152
ENST00000518029	0.295705098144434	2957.4921987113	3	3	48	FALSE	0.811977136344152
ENST00000518030	0.152167697331375	140.732000585938	1	1	1	FALSE	0.811977136344152
ENST00000518068	0.119738194325641	155.96691859668	1	1	1.00024464831804	FALSE	0.811977136344152
ENST00000518069	0.719725472868573	148.709220966635	4	4	18	FALSE	0.901440299940827
ENST00000518119	0.121755021780114	459.121774037184	3	3	3	FALSE	0.811977136344152
ENST00000518156	0.721746091151866	3.94413848495709	1	1	1	FALSE	0.902061289419467
ENST00000518175	0.530588650396171	281.936336859277	6	6	11	FALSE	0.833416189981486
ENST00000518197	0.243094640353152	236.016540855907	1	1	1	FALSE	0.811977136344152
ENST00000518219	0.043349210351066	18209.3797457755	3	3	94.012834621403	FALSE	0.811977136344152
ENST00000518237	0.481631597004881	105.606109960422	3	3	3	FALSE	0.818453030575002
ENST00000518318	0.188970000122415	124.844657799628	1	1	1	FALSE	0.811977136344152
ENST00000518325	0.732366935505504	79.0171778430319	9	9	13	FALSE	0.906423533059017
ENST00000518415	0.402924522680897	52.7612448378379	1	1	1	FALSE	0.811977136344152
ENST00000518421	0.198475346197896	120.932340254373	1	1	1	FALSE	0.811977136344152
ENST00000518444	0.392847474768429	55.4593577135554	1	1	1.00048965601665	FALSE	0.811977136344152
ENST00000518448	0.876485185152989	3.36184965803141	3	3	3.00048890790745	FALSE	0.945921950892009
ENST00000518476	0.0654992028216503	545.921759835382	3	3	3.00146896804995	FALSE	0.811977136344152
ENST00000518547	0.958790856846869	0.333990740534921	2	2	2.00012223444567	FALSE	0.980476327660082
ENST00000518561	0.392847474768429	55.4593577135554	1	1	1.00048965601665	FALSE	0.811977136344152
ENST00000518642	0.250116625224177	591.064620405033	4	4	7	FALSE	0.811977136344152
ENST00000518665	0.729864279182889	3.53347631409316	1	1	1	FALSE	0.905510199232464
ENST00000518672	0.108261432438411	1350.61165951701	7	7	8	FALSE	0.811977136344152
ENST00000518681	0.496980343963747	125.336844870649	6	6	6.02334376117624	FALSE	0.821242605215736
ENST00000518685	0.624446152698646	28.92115391358	2	2	2.00024446889133	FALSE	0.867809585339498
ENST00000518689	0.348234311337257	68.2256463427909	1	1	1	FALSE	0.811977136344152
ENST00000518730	0.384473942708128	57.7428726288984	1	1	1	FALSE	0.811977136344152
ENST00000518734	0.848647710437711	7.15462052501337	2	2	4	FALSE	0.931588648085225
ENST00000518738	0.494060399914475	31.6097809544591	1	1	1.00036719706242	FALSE	0.819547489357388
ENST00000518759	0.274992956959113	760.815166045285	4	4	10.0001222045705	FALSE	0.811977136344152
ENST00000518815	0.373461815559608	60.8381710563439	1	1	1	FALSE	0.811977136344152
ENST00000518825	0.43078176523251	45.6614169823923	1	1	1	FALSE	0.815339974000631
ENST00000518882	0.831631680960384	7.94745028637056	3	3	3.00012220457045	FALSE	0.922117069012267
ENST00000518907	0.362615068330891	63.9652091490718	1	1	1.00012220457045	FALSE	0.811977136344152
ENST00000518935	0.853581780648959	16.6810372656293	1	1	8	FALSE	0.933793461187316
ENST00000519067	0.0483334522342906	601.802259834049	2	2	2.00024443901247	FALSE	0.811977136344152
ENST00000519207	0.944075918371517	1.02482754366771	2	2	3	FALSE	0.974302655054726
ENST00000519253	0.202340554689994	723.267371606266	5	5	7.00342840186336	FALSE	0.811977136344152
ENST00000519285	0.0589592593228824	831.886925599222	1	1	4	FALSE	0.811977136344152
ENST00000519295	0.741481263708229	3.00160429125806	1	1	1.00012229423994	FALSE	0.909935450452976
ENST00000519378	0.54482441958794	114.576832477501	1	1	8.00195551209973	FALSE	0.837308474298447
ENST00000519389	0.0822560560225847	655.400530979343	2	2	2	FALSE	0.811977136344152
ENST00000519433	0.906418645861441	2.06015852936674	2	2	2.00061132167747	FALSE	0.960382388157328
ENST00000519449	0.0221495854498575	790.534320789866	2	2	2	FALSE	0.811977136344152
ENST00000519476	0.70708923512558	31.2433243994754	2	2	3.00012220457045	FALSE	0.897020533043701
ENST00000519479	0.201435217166019	593.678653931164	2	2	12	FALSE	0.811977136344152
ENST00000519480	0.883789307359489	18.686625111832	5	5	10.001100738345	FALSE	0.949341464969992
ENST00000519508	0.744722046916917	2.86007251757503	1	1	1	FALSE	0.911031999000021
ENST00000519512	0.449265098430946	383.007596413154	2	2	10	FALSE	0.816723144721776
ENST00000519548	0.150606414493344	312.994473507674	1	1	2.00097919216646	FALSE	0.811977136344152
ENST00000519560	0.42518838839267	60.0485646468886	2	2	2	FALSE	0.813748604212445
ENST00000519574	0.422569278756248	47.5593873896786	1	1	1.00012220457045	FALSE	0.81319124688291
ENST00000519595	0.586591947128237	156.459732218068	5	5	10	FALSE	0.854984065937699
ENST00000519643	0.553912485563927	20.956733357695	1	1	1	FALSE	0.841150401137803
ENST00000519651	0.759456140390255	20.969068857093	3	3	4	FALSE	0.912751221235832
ENST00000519656	0.883096492537609	3.83117733916111	3	3	3	FALSE	0.949198228197229
ENST00000519664	0.0994807019563714	166.339614295848	1	1	1.00012220457045	FALSE	0.811977136344152
ENST00000519668	0.128349873914862	572.83477209544	4	4	4.00098003185103	FALSE	0.811977136344152
ENST00000519684	0.81723064711219	37.191781197053	2	2	10	FALSE	0.917763092183506
ENST00000519685	0.260820439867222	147.47643395971	2	2	2	FALSE	0.811977136344152
ENST00000519688	0.996753580829467	0.0164416228856904	2	2	2	FALSE	0.998424684371963
ENST00000519728	0.378240836176152	59.4864806578229	1	1	1	FALSE	0.811977136344152
ENST00000519746	0.978937721424606	0.0673204247995455	2	2	2.000733406674	FALSE	0.987675601092349
ENST00000519937	0.320221330582653	341.880034510301	2	2	5	FALSE	0.811977136344152
ENST00000519973	0.814494362848892	0.8769761002528	1	1	2.00318198506915	FALSE	0.9173068665746
ENST00000520010	0.846113174530186	24.2570969922727	5	4	10	FALSE	0.930368561635039
ENST00000520016	0.0591853524497137	913.604638872468	4	4	4	FALSE	0.811977136344152
ENST00000520030	0.967311051425849	0.702634620338823	5	5	24.0040343643824	FALSE	0.98242990168238
ENST00000520108	0.981612436166669	0.117021438965506	3	3	3	FALSE	0.988704584540443
ENST00000520113	0.125973067157401	166.249073713	1	1	2	FALSE	0.811977136344152
ENST00000520166	0.775520199001718	210.224892402819	8	8	84.0020781947905	FALSE	0.913016995059093
ENST00000520214	0.378624830874108	59.3707675320634	1	1	1	FALSE	0.811977136344152
ENST00000520220	0.378240836176152	59.4864806578229	1	1	1	FALSE	0.811977136344152
ENST00000520287	0.177151188096847	534.337265956002	4	4	4.00330787980759	FALSE	0.811977136344152
ENST00000520337	0.363829657694247	63.6087785308088	1	1	1	FALSE	0.811977136344152
ENST00000520356	0.378624830874108	59.3707675320634	1	1	1	FALSE	0.811977136344152
ENST00000520407	0.489683306274929	132.969440096206	4	4	5.0067343765958	FALSE	0.818562451454667
ENST00000520429	0.188968928936611	124.834870379066	1	1	1.00110213078619	FALSE	0.811977136344152
ENST00000520439	0.483845562536532	33.684246326868	1	1	1	FALSE	0.818453030575002
ENST00000520502	0.619411554006786	55.2393814998112	3	3	3	FALSE	0.867414690020051
ENST00000520514	0.549102484221432	71.3469946567331	3	3	3	FALSE	0.839302019846949
ENST00000520539	0.339164289336099	122.294234961595	2	2	2	FALSE	0.811977136344152
ENST00000520551	0.140786219380321	145.923858198319	2	1	1	FALSE	0.811977136344152
ENST00000520553	0.384473942708128	57.7428726288984	1	1	1	FALSE	0.811977136344152
ENST00000520584	0.1958392630969	122.021732035819	1	1	1	FALSE	0.811977136344152
ENST00000520667	0.0562345002732596	2190.74326568436	6	6	13	FALSE	0.811977136344152
ENST00000520672	0.0710884521104889	1667.05361624741	3	3	13	FALSE	0.811977136344152
ENST00000520708	0.274992956959113	760.815166045285	4	4	10.0001222045705	FALSE	0.811977136344152
ENST00000520720	0.756968753127562	78.0486186547963	2	2	13	FALSE	0.912751221235832
ENST00000520727	0.378624830874108	59.3707675320634	1	1	1	FALSE	0.811977136344152
ENST00000520777	0.496980343963747	125.336844870649	6	6	6.02334376117624	FALSE	0.821242605215736
ENST00000520790	0.8850131028883	12.4067933089166	8	8	10	FALSE	0.949610942095977
ENST00000520810	0.492594575720433	31.9117854665335	1	1	1	FALSE	0.819228020402338
ENST00000520948	0.348234311337257	68.2256463427909	1	1	1	FALSE	0.811977136344152
ENST00000521015	0.437439986728405	44.0603806293035	1	1	1	FALSE	0.816723144721776
ENST00000521022	0.105570337321851	1316.78870424587	6	6	8	FALSE	0.811977136344152
ENST00000521072	0.45099852691788	40.8762101578481	1	1	1	FALSE	0.816723144721776
ENST00000521077	0.245047177042017	143.130028458821	2	2	2	FALSE	0.811977136344152
ENST00000521229	0.655594446416331	8.57057040997732	1	1	1	FALSE	0.882052396179733
ENST00000521243	0.996753580829467	0.0164416228856904	2	2	2	FALSE	0.998424684371963
ENST00000521253	0.295803320197795	232.981984135765	3	3	4.00391902215706	FALSE	0.811977136344152
ENST00000521255	0.0438748088342047	983.658843947423	2	2	3	FALSE	0.811977136344152
ENST00000521374	0.216240910568797	213.876465765616	1	1	1	FALSE	0.811977136344152
ENST00000521400	0.977316829586407	0.551760843960439	8	8	12.0121335698678	FALSE	0.986952968261076
ENST00000521452	0.741688164660552	3.00640117667824	1	1	1.00404858299595	FALSE	0.910055838829864
ENST00000521508	0.815941139445609	0.822271406112401	1	1	1	FALSE	0.917763092183506
ENST00000521514	0.494060399914475	31.6097809544591	1	1	1.00036719706242	FALSE	0.819547489357388
ENST00000521530	0.549102484221432	71.3469946567331	3	3	3	FALSE	0.839302019846949
ENST00000521545	0.162742473234605	386.306893062064	3	3	3.00392541707556	FALSE	0.811977136344152
ENST00000521599	0.744722046916917	2.86007251757503	1	1	1	FALSE	0.911031999000021
ENST00000521604	0.328217551832722	74.383081223646	1	1	1.00061132167747	FALSE	0.811977136344152
ENST00000521652	0.482904072797174	33.8802022289357	1	1	1	FALSE	0.818453030575002
ENST00000521689	0.0591853524497137	913.604638872468	4	4	4	FALSE	0.811977136344152
ENST00000521735	0.549102484221432	71.3469946567331	3	3	3	FALSE	0.839302019846949
ENST00000521776	0.0497253211843601	6722.27355921694	5	5	26	FALSE	0.811977136344152
ENST00000521829	0.320165556429246	76.941806803152	1	1	1.000366703337	FALSE	0.811977136344152
ENST00000521849	0.161072938444693	136.766995558997	1	1	1	FALSE	0.811977136344152
ENST00000521925	0.0930451881106907	169.239441212703	1	1	1	FALSE	0.811977136344152
ENST00000521967	0.2755174579189	105.187692774494	2	2	2	FALSE	0.811977136344152
ENST00000522006	0.710534582595976	30.2011936270583	3	3	3.00024446889133	FALSE	0.898152610691101
ENST00000522231	0.11850061538999	156.575145389225	1	1	1	FALSE	0.811977136344152
ENST00000522236	0.274992956959113	760.815166045285	4	4	10.0001222045705	FALSE	0.811977136344152
ENST00000522284	0.740030726580427	37.9506965340076	4	4	6.00073399017875	FALSE	0.909935450452976
ENST00000522322	0.245047177042017	143.130028458821	2	2	2	FALSE	0.811977136344152
ENST00000522353	0.299072763656246	5921.45992002544	8	8	111.013077472231	FALSE	0.811977136344152
ENST00000522362	0.520988465697192	110.740497624119	4	4	4	FALSE	0.830535268889973
ENST00000522420	0.17520243998383	672.934059079709	5	5	6.00024457356972	FALSE	0.811977136344152
ENST00000522444	0.932210061870066	8.62901081430216	4	4	19.0062408223201	FALSE	0.969895026122541
ENST00000522452	0.1958392630969	122.021732035819	1	1	1	FALSE	0.811977136344152
ENST00000522476	0.27969892342987	90.4338269301141	1	1	1	FALSE	0.811977136344152
ENST00000522526	0.85538844688437	131.584926577223	5	5	156.038169866586	FALSE	0.935256144882655
ENST00000522527	0.130085915686968	514.224944169405	3	3	3	FALSE	0.811977136344152
ENST00000522555	0.274992956959113	760.815166045285	4	4	10.0001222045705	FALSE	0.811977136344152
ENST00000522566	NA	NA	NA	NA	NA	NA	NA
ENST00000522603	0.686538820769083	23.7816587239231	2	2	3	FALSE	0.89246312321439
ENST00000522605	0.61611440175798	68.5910360890401	3	3	5	FALSE	0.865687112112898
ENST00000522648	0.876485185152989	3.36184965803141	3	3	3.00048890790745	FALSE	0.945921950892009
ENST00000522650	0.342930477986274	219.516867608056	4	4	4	FALSE	0.811977136344152
ENST00000522656	0.398165410346113	155.792941817252	3	3	3	FALSE	0.811977136344152
ENST00000522676	0.749881277348544	2.65131266526115	1	1	1.00012221950623	FALSE	0.912291755258166
ENST00000522700	0.965606958044152	5.17031568614854	7	6	42	FALSE	0.981646103955267
ENST00000522719	0.0818782598880622	703.27302245898	2	2	3.00269107213614	FALSE	0.811977136344152
ENST00000522727	0.185560203405852	126.180564588768	1	1	1	FALSE	0.811977136344152
ENST00000522824	0.281609101860072	106.971518030386	2	2	2	FALSE	0.811977136344152
ENST00000522854	0.580888852150025	274.843167915017	4	4	22.0024441212806	FALSE	0.851859839474577
ENST00000522858	0.0562345002732596	2190.74326568436	6	6	13	FALSE	0.811977136344152
ENST00000522917	0.036545856783103	7385.16750476073	19	19	26.0001222045705	FALSE	0.811977136344152
ENST00000523037	0.499585820208474	30.524628559491	1	1	1	FALSE	0.821242605215736
ENST00000523069	0.390921557124041	160.343162819447	3	3	3	FALSE	0.811977136344152
ENST00000523084	0.857071562091664	40.3364913529649	8	8	21	FALSE	0.935256144882655
ENST00000523096	0.916999619756224	4.41403339288216	3	3	7.00159045378239	FALSE	0.963961709117876
ENST00000523102	0.251466811009038	212.362549116958	2	2	3.00122219506233	FALSE	0.811977136344152
ENST00000523120	0.49053533520141	246.823931232863	3	3	8.01102130786187	FALSE	0.818573677726144
ENST00000523142	0.248744097110165	858.338699607733	5	5	12	FALSE	0.811977136344152
ENST00000523175	0.585562322872087	83.553253276983	2	2	4	FALSE	0.854378967740654
ENST00000523189	0.3504141904576	686.867754541197	7	7	12.0006114861757	FALSE	0.811977136344152
ENST00000523207	0.10543418368092	383.573356386927	2	2	2	FALSE	0.811977136344152
ENST00000523213	0.50201355940321	130.278088941126	3	3	4	FALSE	0.821381888387755
ENST00000523221	0.517240022567488	33.5076671689728	2	2	2.00024443901247	FALSE	0.829268665852238
ENST00000523286	0.145125433091252	1080.73746118424	6	6	9	FALSE	0.811977136344152
ENST00000523374	0.719845216535285	20.9687020207809	3	3	3	FALSE	0.901440299940827
ENST00000523390	0.819283936849895	28.1260363095448	5	5	8.00024443901247	FALSE	0.918331298993319
ENST00000523399	0.378624830874108	59.3707675320634	1	1	1	FALSE	0.811977136344152
ENST00000523437	0.300558766903767	195.60677272478	4	4	5.00073457394711	FALSE	0.811977136344152
ENST00000523613	0.772125372391887	1.86381163750643	1	1	1	FALSE	0.913016995059093
ENST00000523677	0.231061666083775	249.608920518183	1	1	3	FALSE	0.811977136344152
ENST00000523731	0.22142499839562	111.736398021772	1	1	1.00232700551133	FALSE	0.811977136344152
ENST00000523732	0.822595165007764	61.6627118622727	7	7	20	FALSE	0.918331298993319
ENST00000523771	0.245047177042017	143.130028458821	2	2	2	FALSE	0.811977136344152
ENST00000523773	0.24422335916931	140.882087587634	2	2	2	FALSE	0.811977136344152
ENST00000523816	0.245047177042017	143.130028458821	2	2	2	FALSE	0.811977136344152
ENST00000523821	0.501786792982781	30.0879153142064	1	1	1	FALSE	0.821242605215736
ENST00000523832	0.00339840944409042	4073.90744539904	6	6	8.00048926675727	FALSE	0.811977136344152
ENST00000523894	0.729864279182889	3.53347631409316	1	1	1	FALSE	0.905510199232464
ENST00000523939	0.243939973322946	102.82302221434	1	1	1.00392541707556	FALSE	0.811977136344152
ENST00000523965	0.360152179315507	64.6764867415099	1	1	1	FALSE	0.811977136344152
ENST00000523983	0.584914148274222	82.1762016603671	4	4	5.00012220457045	FALSE	0.854140082618668
ENST00000524013	0.387179783985918	57.0058275508639	1	1	1	FALSE	0.811977136344152
ENST00000524118	0.185560203405852	126.180564588768	1	1	1	FALSE	0.811977136344152
ENST00000524140	0.0152021988176997	7223.98371111926	12	12	19.0022011171117	FALSE	0.811977136344152
ENST00000524163	0.26572837881587	808.507225216868	5	5	11.0001222045705	FALSE	0.811977136344152
ENST00000524189	0.912031218537993	4.47925891671532	6	6	6.00012220457045	FALSE	0.96212449583315
ENST00000524226	0.202340554689994	723.267371606266	5	5	7.00342840186336	FALSE	0.811977136344152
ENST00000524240	0.142018211215314	145.343179097418	1	1	1.00048899755501	FALSE	0.811977136344152
ENST00000524270	0.251466811009038	212.362549116958	2	2	3.00122219506233	FALSE	0.811977136344152
ENST00000524278	0.80765245533243	8.3254373077012	2	2	2	FALSE	0.916265780926633
ENST00000524279	0.377233476245994	173.342315737279	1	1	3	FALSE	0.811977136344152
ENST00000524308	0.0591853524497137	913.604638872468	4	4	4	FALSE	0.811977136344152
ENST00000524323	0.253593132362808	99.6350859138842	1	1	1	FALSE	0.811977136344152
ENST00000524352	0.152167697331375	140.732000585938	1	1	1	FALSE	0.811977136344152
ENST00000524377	0.337190235249179	202.631546913174	1	1	3.00036656891496	FALSE	0.811977136344152
ENST00000524407	0.65233593127663	45.5418695962407	3	3	3.00024443901247	FALSE	0.880358808835652
ENST00000524462	0.370619313574475	61.6531055517056	1	1	1	FALSE	0.811977136344152
ENST00000524466	0.963352359084436	0.00138105936619987	1	1	1	FALSE	0.981384558504938
ENST00000524550	0.765327358495727	2.08306529766749	1	1	1	FALSE	0.912751221235832
ENST00000524567	0.0712537132411489	739.041691084968	3	3	3	FALSE	0.811977136344152
ENST00000524581	0.119106239132256	372.159667230056	1	1	2	FALSE	0.811977136344152
ENST00000524596	0.71963708565104	18.6030181216856	2	2	2	FALSE	0.901440299940827
ENST00000524622	0.784740071407039	11.6014036543454	2	2	3	FALSE	0.913016995059093
ENST00000524625	0.0974370009877509	167.428417594254	1	1	1	FALSE	0.811977136344152
ENST00000524717	0.0324431295546215	1517.81264376129	4	4	5.00269179004038	FALSE	0.811977136344152
ENST00000524756	0.913212436812932	1.75576559650669	2	2	2	FALSE	0.962399575119286
ENST00000524773	0.769482904681432	1.92792606546008	1	1	1.00012220457045	FALSE	0.913016995059093
ENST00000524782	0.223256201522182	111.11940961244	1	1	1.00012220457045	FALSE	0.811977136344152
ENST00000524803	0.349577649868399	341.561868671709	5	5	6	FALSE	0.811977136344152
ENST00000524821	0.595270413293008	18.8719244925572	1	1	2	FALSE	0.858143778458622
ENST00000524826	0.434283463103862	66.6911818207235	2	2	2	FALSE	0.81581688672684
ENST00000524866	0.447244192344143	201.382639114791	5	5	5	FALSE	0.816723144721776
ENST00000524871	0.764790520229884	2.1016817777082	1	1	1	FALSE	0.912751221235832
ENST00000524902	0.262777611678342	96.4031553400182	1	1	1	FALSE	0.811977136344152
ENST00000524944	0.127268074352998	868.338491923065	5	5	5	FALSE	0.811977136344152
ENST00000524993	0.118126211557173	400.711345281486	3	3	3.00097859327217	FALSE	0.811977136344152
ENST00000525042	0.414903391789348	315.564231985063	5	5	12	FALSE	0.811977136344152
ENST00000525077	0.354664264515491	321.60409246297	3	3	6.00257258360897	FALSE	0.811977136344152
ENST00000525090	0.122761821338057	1794.81559115562	4	4	11.0002444390125	FALSE	0.811977136344152
ENST00000525105	0.116367776641239	157.300746270093	1	1	1	FALSE	0.811977136344152
ENST00000525123	0.949243391536066	3.42870296019105	7	7	20	FALSE	0.976786441931095
ENST00000525187	0.316164806177452	139.261165699926	2	2	2.00024455857178	FALSE	0.811977136344152
ENST00000525218	0.395529088663254	247.294341512622	3	3	5	FALSE	0.811977136344152
ENST00000525263	0.630839152666473	34.9516683536012	2	2	3.00012220457045	FALSE	0.871658686570577
ENST00000525282	0.290689947270181	86.6648127194785	1	1	1	FALSE	0.811977136344152
ENST00000525289	0.278617696113454	90.8033058086157	1	1	1	FALSE	0.811977136344152
ENST00000525344	0.534660683069596	156.80599296762	6	6	6.00012220457045	FALSE	0.835372986557511
ENST00000525369	0.579415023754353	17.1962719002358	1	1	1.00012223444567	FALSE	0.851284820141681
ENST00000525386	0.416445583219802	49.251624118877	1	1	1	FALSE	0.812137471907873
ENST00000525428	0.188907239257379	363.493900557949	2	2	4	FALSE	0.811977136344152
ENST00000525449	0.726753960677068	4.10655346584186	1	1	2	FALSE	0.903661885548288
ENST00000525462	0.424880004495242	141.976838013892	2	2	3.00195631907027	FALSE	0.813748604212445
ENST00000525503	0.369030989110189	114.595800224456	1	1	3.00110105211647	FALSE	0.811977136344152
ENST00000525566	0.826853826484528	6.88053929773824	2	2	2	FALSE	0.920105208389844
ENST00000525591	0.523676895167433	743.449595210494	16	16	30.0285690189211	FALSE	0.831470431856722
ENST00000525621	0.133475945796113	341.240768401221	2	2	2	FALSE	0.811977136344152
ENST00000525646	0.574795300775905	744.778795965095	5	5	74	FALSE	0.850650264214447
ENST00000525702	0.295840638884979	226.450659794856	2	2	3	FALSE	0.811977136344152
ENST00000525735	0.311084108130104	79.8703207115189	1	1	1	FALSE	0.811977136344152
ENST00000525748	0.714491837010417	29.4625827907737	3	3	4	FALSE	0.899667211195708
ENST00000525799	0.486034949210327	49.591273257906	2	2	3.00048896766884	FALSE	0.818453030575002
ENST00000525815	0.201264796049398	249.13911250011	1	1	2	FALSE	0.811977136344152
ENST00000525899	0.54529398344634	1562.88569595432	5	5	150.149626545855	FALSE	0.837308474298447
ENST00000525929	0.571646865993944	22.7611664195205	2	2	2.00012220457045	FALSE	0.85003846052449
ENST00000525950	0.400960384755675	53.2718409114827	1	1	1	FALSE	0.811977136344152
ENST00000525962	0.230817116970541	212.535951599855	1	1	1	FALSE	0.811977136344152
ENST00000525967	0.386186785020599	294.854697232496	4	4	8.00342304267205	FALSE	0.811977136344152
ENST00000526049	0.723316411986912	44.4168742152007	4	4	6.01124706463972	FALSE	0.902499937539066
ENST00000526082	0.467800849617206	37.1032930846383	1	1	1	FALSE	0.81694089257545
ENST00000526104	0.176293300200709	282.39772121342	2	2	2.00061132167747	FALSE	0.811977136344152
ENST00000526120	0.375367292177982	60.3000095978052	1	1	1	FALSE	0.811977136344152
ENST00000526136	0.0675060830520171	1788.9381745547	4	4	14	FALSE	0.811977136344152
ENST00000526177	0.101538944436158	396.120106692486	2	2	2.00073367571533	FALSE	0.811977136344152
ENST00000526180	NA	NA	NA	NA	NA	NA	NA
ENST00000526198	0.243308896797453	724.127152630708	6	5	8.00881747360235	FALSE	0.811977136344152
ENST00000526425	0.807106039025393	105.704774253782	6	6	35.2743810276621	FALSE	0.916265780926633
ENST00000526432	0.611044686990304	336.223624223621	3	3	31.0004888182818	FALSE	0.862598725291054
ENST00000526438	0.128927534192206	394.954423430186	1	1	3	FALSE	0.811977136344152
ENST00000526530	0.281274476376464	165.361584035986	2	2	2	FALSE	0.811977136344152
ENST00000526568	0.319991001509671	76.9915204405359	1	1	1	FALSE	0.811977136344152
ENST00000526639	0.173355634651522	1133.16235801301	1	1	9.02979036410445	FALSE	0.811977136344152
ENST00000526691	0.826853826484528	6.88053929773824	2	2	2	FALSE	0.920105208389844
ENST00000526731	0.35856959255307	65.1524244095893	1	1	1	FALSE	0.811977136344152
ENST00000526793	0.841975408745748	17.6120679881508	5	5	6.00036701737216	FALSE	0.928014666814311
ENST00000526794	0.289181629391868	437.074580294565	4	4	7.00036689767753	FALSE	0.811977136344152
ENST00000526816	0.0737540908316965	449.0584189717	2	2	2.00281490844899	FALSE	0.811977136344152
ENST00000526870	0.231721198952529	107.872149644755	1	1	1	FALSE	0.811977136344152
ENST00000526995	0.356457823153802	65.7734260871817	1	1	1	FALSE	0.811977136344152
ENST00000527011	0.505791689115577	100.69964553232	3	3	3	FALSE	0.823496691072416
ENST00000527020	0.669108724333638	91.9041167528363	5	5	8	FALSE	0.885009711401254
ENST00000527043	0.387690375382868	56.8618077563431	1	1	1	FALSE	0.811977136344152
ENST00000527106	0.387138249073046	150.647573710438	3	3	3.00122312200164	FALSE	0.811977136344152
ENST00000527185	0.764790520229884	2.1016817777082	1	1	1	FALSE	0.912751221235832
ENST00000527272	0.747314132501532	22.9048379657301	3	3	3	FALSE	0.911751999072266
ENST00000527323	0.769482904681432	1.92792606546008	1	1	1.00012220457045	FALSE	0.913016995059093
ENST00000527361	0.972921156725052	0.0833053971336861	2	2	2.00232570199105	FALSE	0.985408853354326
ENST00000527372	0.302065918545221	992.346467101764	6	6	22.0001222045705	FALSE	0.811977136344152
ENST00000527414	0.817959783662399	0.788033048094142	1	1	1	FALSE	0.917763092183506
ENST00000527436	0.537169216458743	91.637886324335	4	4	4.000366703337	FALSE	0.835640584099508
ENST00000527472	0.0357072144643652	7254.72210154207	3	3	54.0063546376634	FALSE	0.811977136344152
ENST00000527509	0.311423108577078	140.308275216339	2	2	2.00097847358121	FALSE	0.811977136344152
ENST00000527547	0.881588192012124	3.59824409328115	2	2	4.00183688464364	FALSE	0.948494266283068
ENST00000527598	0.913212436812932	1.75576559650669	2	2	2	FALSE	0.962399575119286
ENST00000527614	0.719970906563808	119.785327246981	4	4	11	FALSE	0.901440299940827
ENST00000527624	0.343636155993095	128.612258269021	3	3	3	FALSE	0.811977136344152
ENST00000527647	0.340505278557534	121.153881727413	2	2	2.00012229423994	FALSE	0.811977136344152
ENST00000527670	0.970651262351849	0.21567464417152	3	3	4.0006111124779	FALSE	0.984659812496761
ENST00000527696	0.176293300200709	282.39772121342	2	2	2.00061132167747	FALSE	0.811977136344152
ENST00000527710	0.637108839952457	12.0793518663558	2	2	2	FALSE	0.874129898608831
ENST00000527720	0.669108724333638	91.9041167528363	5	5	8	FALSE	0.885009711401254
ENST00000527759	0.122661557909852	346.963000189313	2	2	2.00159099253457	FALSE	0.811977136344152
ENST00000527786	0.248976644337448	115.002302704319	2	2	2	FALSE	0.811977136344152
ENST00000527878	0.504881051576966	124.67343406238	4	4	6.00538561925256	FALSE	0.823115719019012
ENST00000527911	0.431271409674063	140.428184863435	4	4	4.00997209998074	FALSE	0.815339974000631
ENST00000527947	0.217528175185574	289.449864100857	2	2	4	FALSE	0.811977136344152
ENST00000527948	0.0549541315801255	515.260635896719	1	1	2.00048905734197	FALSE	0.811977136344152
ENST00000527988	0.703972570323978	4.95120511708824	1	1	1	FALSE	0.896620870670573
ENST00000528064	0.63988368509626	10.0424716501644	1	1	1	FALSE	0.874716244861754
ENST00000528097	0.217963574089681	160.04371538388	2	2	2	FALSE	0.811977136344152
ENST00000528157	0.231721198952529	107.872149644755	1	1	1	FALSE	0.811977136344152
ENST00000528170	0.585148682478695	35.8077356924952	2	2	2	FALSE	0.854239914191
ENST00000528200	0.884385235270492	64.9232875429981	3	3	50	FALSE	0.94949913413493
ENST00000528231	0.295840638884979	226.450659794856	2	2	3	FALSE	0.811977136344152
ENST00000528246	0.453061095547894	40.4028662318807	1	1	1	FALSE	0.816723144721776
ENST00000528282	0.119106239132256	372.159667230056	1	1	2	FALSE	0.811977136344152
ENST00000528288	0.194948285114316	573.23076280011	3	3	5.0004888182818	FALSE	0.811977136344152
ENST00000528331	0.845065975405463	8.11881735119868	3	3	3	FALSE	0.929705951766276
ENST00000528359	0.40609306887357	51.9259892377941	1	1	1	FALSE	0.811977136344152
ENST00000528368	0.845672025928547	22.0033460844239	2	2	15.0293793609989	FALSE	0.93006688066259
ENST00000528372	0.309527055324435	312.487597894905	4	4	4	FALSE	0.811977136344152
ENST00000528402	0.363224506318677	63.5802386141064	1	1	1	FALSE	0.811977136344152
ENST00000528431	0.243608078820545	567.490721404912	7	7	8.00563639288787	FALSE	0.811977136344152
ENST00000528450	0.432073151832512	45.3484421440622	1	1	1	FALSE	0.815339974000631
ENST00000528453	0.177359055251963	2414.41412581354	14	14	19.0101576101968	FALSE	0.811977136344152
ENST00000528492	0.0583832128232797	529.379632319465	1	1	2.0002444091409	FALSE	0.811977136344152
ENST00000528494	0.0974370009877509	167.428417594254	1	1	1	FALSE	0.811977136344152
ENST00000528498	0.578294419201144	17.3473995941397	1	1	1.00073394495413	FALSE	0.851054998844323
ENST00000528542	0.767076586480722	2.02504004615821	1	1	1	FALSE	0.9128061032346
ENST00000528567	0.446305888294135	197.786701937496	3	3	5	FALSE	0.816723144721776
ENST00000528577	0.171394931266105	288.380131426621	1	1	2.00048887802493	FALSE	0.811977136344152
ENST00000528583	0.122761821338057	1794.81559115562	4	4	11.0002444390125	FALSE	0.811977136344152
ENST00000528626	0.118126211557173	400.711345281486	3	3	3.00097859327217	FALSE	0.811977136344152
ENST00000528667	0.79207167865486	16.410240965872	3	3	4.00330378533093	FALSE	0.913408451004456
ENST00000528718	0.00557490882525358	2729.87185212611	5	5	5.00012220457045	FALSE	0.811977136344152
ENST00000528722	0.35856959255307	65.1524244095893	1	1	1	FALSE	0.811977136344152
ENST00000528728	0.755400262743395	19.4467786710797	4	4	4	FALSE	0.912291755258166
ENST00000528774	0.579415023754353	17.1962719002358	1	1	1.00012223444567	FALSE	0.851284820141681
ENST00000528805	0.963809851214193	0.00131351828751332	1	1	1	FALSE	0.981397886181307
ENST00000528829	0.913212436812932	1.75576559650669	2	2	2	FALSE	0.962399575119286
ENST00000528838	0.725495795326999	36.851773776023	5	5	6.01818103830202	FALSE	0.902499937539066
ENST00000528851	0.427645954412274	910.836274042307	2	2	21	FALSE	0.814723741186988
ENST00000528896	0.196163925573831	788.147328407655	7	7	7.00012220457045	FALSE	0.811977136344152
ENST00000528900	0.578294419201144	17.3473995941397	1	1	1.00073394495413	FALSE	0.851054998844323
ENST00000528909	0.188003815573198	1320.92437367335	1	1	11	FALSE	0.811977136344152
ENST00000528931	0.393598462674873	55.2395666636859	1	1	1	FALSE	0.811977136344152
ENST00000528989	0.766703313992405	12.2285007425873	2	2	2.00012220457045	FALSE	0.9128061032346
ENST00000529006	0.191087500088704	263.746488701902	2	2	2.0002444091409	FALSE	0.811977136344152
ENST00000529010	0.0283360010338982	1446.29820464088	3	3	4.00024449877751	FALSE	0.811977136344152
ENST00000529022	0.498648343721222	55.1922293745065	2	2	2.00012220457045	FALSE	0.821242605215736
ENST00000529067	0.30523737049242	146.874633418158	1	1	2	FALSE	0.811977136344152
ENST00000529175	0.845065975405463	8.11881735119868	3	3	3	FALSE	0.929705951766276
ENST00000529187	0.881389387237066	4.29037762822922	2	2	3	FALSE	0.948494266283068
ENST00000529310	0.343636155993095	128.612258269021	3	3	3	FALSE	0.811977136344152
ENST00000529320	0.0998035790099779	166.020428268052	1	1	1.00441826215022	FALSE	0.811977136344152
ENST00000529341	0.290077787877219	86.8531086370666	1	1	1.00012220457045	FALSE	0.811977136344152
ENST00000529359	0.408287514770946	106.696096888389	2	2	5	FALSE	0.811977136344152
ENST00000529415	0.586624618247859	76.5832132361844	3	3	4.00244977951984	FALSE	0.854984065937699
ENST00000529479	0.993189020025416	0.000453814070524324	3	3	3.00048899755501	FALSE	0.995867844402133
ENST00000529487	0.079712937765636	2816.78143318124	9	9	17	FALSE	0.811977136344152
ENST00000529591	0.913212436812932	1.75576559650669	2	2	2	FALSE	0.962399575119286
ENST00000529618	0.727444147414901	90.4731616329606	6	6	14.0001222493888	FALSE	0.903930855482844
ENST00000529619	0.392422473630217	163.867454183076	3	3	3.0003666585187	FALSE	0.811977136344152
ENST00000529629	0.568976983995554	212.115954206239	6	6	10	FALSE	0.848425474377242
ENST00000529637	0.282090297096762	89.4485703343531	1	1	1	FALSE	0.811977136344152
ENST00000529689	0.273869507833041	245.358165777308	2	2	4.00110105211647	FALSE	0.811977136344152
ENST00000529694	0.80844066369272	12.7801585138485	3	3	3.00012220457045	FALSE	0.916265780926633
ENST00000529721	0.101538944436158	396.120106692486	2	2	2.00073367571533	FALSE	0.811977136344152
ENST00000529753	0.263685035284174	553.544604147632	6	6	6	FALSE	0.811977136344152
ENST00000529807	0.212035590000988	225.120464714381	1	1	2.00024452867099	FALSE	0.811977136344152
ENST00000529859	0.471407675783057	128.477672864702	4	4	4.0003666585187	FALSE	0.81694089257545
ENST00000529888	0.178365298879319	129.29386853334	1	1	1.00012220457045	FALSE	0.811977136344152
ENST00000529927	0.788563030478318	1.40118803994572	1	1	1	FALSE	0.913016995059093
ENST00000529945	0.20516005083706	246.786786646575	1	1	1	FALSE	0.811977136344152
ENST00000529948	0.043072040809962	581.131439838441	1	1	3	FALSE	0.811977136344152
ENST00000529952	0.0737540908316965	449.0584189717	2	2	2.00281490844899	FALSE	0.811977136344152
ENST00000530004	0.207044745258449	117.484087623674	1	1	1	FALSE	0.811977136344152
ENST00000530080	0.110811856505416	3573.39893306116	2	2	21.0772626931567	FALSE	0.811977136344152
ENST00000530161	0.784883975941561	31.0227073267984	4	4	6	FALSE	0.913016995059093
ENST00000530250	0.0154886339702791	1358.50873829228	2	2	4	FALSE	0.811977136344152
ENST00000530271	0.494435041688615	39.1625723758484	2	2	2.00195738139357	FALSE	0.819843771672994
ENST00000530284	0.570848774605979	18.4133795474624	1	1	1.00024443901247	FALSE	0.849424977538327
ENST00000530307	0.864910633542428	3.99139169273699	2	2	2	FALSE	0.938697936196398
ENST00000530339	0.357219734069014	83.4042436419189	2	2	2	FALSE	0.811977136344152
ENST00000530340	0.340985539806913	70.4251766488861	1	1	1.00024443901247	FALSE	0.811977136344152
ENST00000530342	0.191087500088704	263.746488701902	2	2	2.0002444091409	FALSE	0.811977136344152
ENST00000530393	0.07971831043205	452.279405833268	2	2	2	FALSE	0.811977136344152
ENST00000530406	0.448604772788626	131.3706001271	4	4	4	FALSE	0.816723144721776
ENST00000530446	0.218939847455725	161.236528595376	2	2	3.00085561124445	FALSE	0.811977136344152
ENST00000530497	0.316164806177452	139.261165699926	2	2	2.00024455857178	FALSE	0.811977136344152
ENST00000530584	0.150497840110107	318.089953403153	1	1	2.00097799511002	FALSE	0.811977136344152
ENST00000530636	0.353427423184427	393.683683821838	5	4	7.00599780951016	FALSE	0.811977136344152
ENST00000530681	0.845672025928547	22.0033460844239	2	2	15.0293793609989	FALSE	0.93006688066259
ENST00000530705	0.142831991684336	144.938846119558	1	1	1	FALSE	0.811977136344152
ENST00000530767	0.122661557909852	346.963000189313	2	2	2.00159099253457	FALSE	0.811977136344152
ENST00000530811	0.207733059696089	117.217764458189	1	1	1	FALSE	0.811977136344152
ENST00000530861	0.400960384755675	53.2718409114827	1	1	1	FALSE	0.811977136344152
ENST00000530908	0.732056078858416	16.5856877468883	2	2	2.00085605967959	FALSE	0.906423533059017
ENST00000531147	0.840141702595995	186.435055168403	7	7	86	FALSE	0.927026254325077
ENST00000531169	0.396439024935338	950.693257738979	6	6	28	FALSE	0.811977136344152
ENST00000531206	0.881588192012124	3.59824409328115	2	2	4.00183688464364	FALSE	0.948494266283068
ENST00000531224	0.122661557909852	346.963000189313	2	2	2.00159099253457	FALSE	0.811977136344152
ENST00000531252	0.79420041784112	186.543854807883	3	3	97	FALSE	0.913453337233696
ENST00000531349	0.515845271314785	91.7849098825009	3	3	3.00738916256158	FALSE	0.828831860775815
ENST00000531380	0.654815687102055	25.6640797303236	2	2	2.00318630556322	FALSE	0.881784724263888
ENST00000531391	0.599795154958765	46.5306852000704	2	2	7	FALSE	0.859997473120581
ENST00000531439	0.270887786902066	93.4241992800924	1	1	1.00110105211647	FALSE	0.811977136344152
ENST00000531499	0.923128228290512	1.3090125613096	2	2	2.00637537520121	FALSE	0.96651721936863
ENST00000531509	0.760039720242759	2.26634975834329	1	1	1	FALSE	0.912751221235832
ENST00000531611	0.329928483214788	91.7446653283968	2	2	2	FALSE	0.811977136344152
ENST00000531613	0.461954119690795	177.955235315386	4	4	5.00097775604987	FALSE	0.816723144721776
ENST00000531674	0.386615364247008	99.8704770095734	2	2	2	FALSE	0.811977136344152
ENST00000531738	0.758868935905096	27.7498406995269	4	4	4	FALSE	0.912751221235832
ENST00000531792	0.231747319630207	574.537213843476	4	4	7	FALSE	0.811977136344152
ENST00000531837	0.841975408745748	17.6120679881508	5	5	6.00036701737216	FALSE	0.928014666814311
ENST00000531863	0.314462854336284	78.6769445142987	1	1	1	FALSE	0.811977136344152
ENST00000531895	0.956064248416728	0.421296823736748	2	2	2	FALSE	0.979120933624314
ENST00000531963	0.122950293074634	389.160392787736	2	2	3.00024443901247	FALSE	0.811977136344152
ENST00000532059	0.124880769099753	355.022448781681	2	2	2	FALSE	0.811977136344152
ENST00000532081	0.155951927964262	139.040227411055	1	1	1	FALSE	0.811977136344152
ENST00000532090	0.00489262698225834	3308.34500682471	6	6	6.00269023432826	FALSE	0.811977136344152
ENST00000532183	0.680351944691905	21.2109304922114	2	2	2	FALSE	0.889756581267188
ENST00000532248	0.843647367340127	49.5230548873143	4	4	33	FALSE	0.928857620675208
ENST00000532258	0.391794378178819	55.747312032939	1	1	1	FALSE	0.811977136344152
ENST00000532287	0.615891115224838	71.4398902377681	2	2	4.00036724201249	FALSE	0.865687112112898
ENST00000532405	0.385908394036197	57.3555040178917	1	1	1	FALSE	0.811977136344152
ENST00000532437	0.0259092488388328	2052.92220063515	7	6	6.00256792500998	FALSE	0.811977136344152
ENST00000532462	0.197633686612629	121.284818776831	1	1	1	FALSE	0.811977136344152
ENST00000532485	0.301272866335668	83.1095071009615	1	1	1	FALSE	0.811977136344152
ENST00000532493	0.686963092238454	36.9811844144335	1	1	3	FALSE	0.892529168224379
ENST00000532602	0.850034829187799	7.67167042973132	2	2	7.05314306802805	FALSE	0.932192928265952
ENST00000532620	0.0874909503643799	28896.959211266	5	5	174	FALSE	0.811977136344152
ENST00000532635	0.684681692708218	14.2444409460044	2	2	3.00318744636509	FALSE	0.892207288763153
ENST00000532677	0.314462854336284	78.6769445142987	1	1	1	FALSE	0.811977136344152
ENST00000532820	0.175899144736267	130.356616777635	1	1	1.00012220457045	FALSE	0.811977136344152
ENST00000532828	0.731180099257578	3.46877117708671	1	1	1	FALSE	0.90619982723072
ENST00000532858	0.782767060206884	232.132206280172	2	2	133.016742026152	FALSE	0.913016995059093
ENST00000532982	0.33540603880691	287.130883041599	2	2	4.00661278471712	FALSE	0.811977136344152
ENST00000532996	0.792598552810389	9.47919529426064	2	2	2	FALSE	0.913432156927873
ENST00000532997	0.400960384755675	53.2718409114827	1	1	1	FALSE	0.811977136344152
ENST00000533028	0.611994217128722	13.0263661857124	1	1	1.00012221950623	FALSE	0.86340751719523
ENST00000533050	0.375013868543268	60.401866732732	1	1	1	FALSE	0.811977136344152
ENST00000533060	0.177359055251963	2414.41412581354	14	14	19.0101576101968	FALSE	0.811977136344152
ENST00000533070	0.374765176686058	60.4716979779045	1	1	1	FALSE	0.811977136344152
ENST00000533102	0.738125494759561	28.6968962985281	4	4	4.00024443901247	FALSE	0.909622118352859
ENST00000533112	0.302065918545221	992.346467101764	6	6	22.0001222045705	FALSE	0.811977136344152
ENST00000533131	0.400960384755675	53.2718409114827	1	1	1	FALSE	0.811977136344152
ENST00000533144	0.371945934619244	61.2710290025856	1	1	1	FALSE	0.811977136344152
ENST00000533214	0.81050032039691	11.0315434298929	2	2	3	FALSE	0.916826535253281
ENST00000533246	0.400960384755675	53.2718409114827	1	1	1	FALSE	0.811977136344152
ENST00000533290	0.067211849734836	1512.72620209254	3	3	7	FALSE	0.811977136344152
ENST00000533293	0.110811856505416	3573.39893306116	2	2	21.0772626931567	FALSE	0.811977136344152
ENST00000533342	0.956064248416729	0.421296823736748	2	2	2	FALSE	0.979120933624314
ENST00000533353	0.913212436812932	1.75576559650669	2	2	2	FALSE	0.962399575119286
ENST00000533371	0.105364973564791	163.144044125641	1	1	1	FALSE	0.811977136344152
ENST00000533400	0.319991001509671	76.9915204405359	1	1	1	FALSE	0.811977136344152
ENST00000533455	0.14314134828758	683.463274852186	2	2	5	FALSE	0.811977136344152
ENST00000533599	0.80844066369272	12.7801585138485	3	3	3.00012220457045	FALSE	0.916265780926633
ENST00000533624	0.579415023754353	17.1962719002358	1	1	1.00012223444567	FALSE	0.851284820141681
ENST00000533628	0.646422193492609	57.1723903058487	2	2	4	FALSE	0.878514117726714
ENST00000533632	0.147009968937105	406.040523727199	3	3	3	FALSE	0.811977136344152
ENST00000533655	0.594005758685667	194.304552454948	9	9	12.0004891470517	FALSE	0.857387604577439
ENST00000533709	0.439948731573023	64.021222828858	2	2	2	FALSE	0.816723144721776
ENST00000533718	0.679507174683814	22.5869427923251	1	1	2	FALSE	0.889756581267188
ENST00000533727	0.509910501137667	35.1313997055624	2	2	2.00012221950623	FALSE	0.826047908874013
ENST00000533738	0.375367292177982	60.3000095978052	1	1	1	FALSE	0.811977136344152
ENST00000533770	0.112182028886388	541.980498514714	3	3	3	FALSE	0.811977136344152
ENST00000533783	0.712039410703135	15.8983160507688	2	2	2	FALSE	0.898553707352347
ENST00000533784	0.101538944436158	396.120106692486	2	2	2.00073367571533	FALSE	0.811977136344152
ENST00000533792	0.849076285038137	5.66211970048045	3	3	3	FALSE	0.931789371057662
ENST00000533820	0.769482904681432	1.92792606546008	1	1	1.00012220457045	FALSE	0.913016995059093
ENST00000533824	0.394096401397776	1668.87097773879	5	5	61.0065982404692	FALSE	0.811977136344152
ENST00000533881	0.177359055251963	2414.41412581354	14	14	19.0101576101968	FALSE	0.811977136344152
ENST00000533895	0.465162628278843	155.624140230227	4	4	4	FALSE	0.816723144721776
ENST00000533904	0.701971630022787	5.07951847176877	1	1	1	FALSE	0.896620870670573
ENST00000534000	0.342920727115747	69.8212892639726	1	1	1	FALSE	0.811977136344152
ENST00000534028	0.0290084265566545	2684.91637685163	4	4	8.0004888182818	FALSE	0.811977136344152
ENST00000534044	0.579415023754353	17.1962719002358	1	1	1.00012223444567	FALSE	0.851284820141681
ENST00000534050	0.938917121026986	11.2787191245595	3	3	41.366444847776	FALSE	0.972453166882803
ENST00000534052	0.174923792962837	285.992597737133	2	2	2.00012226433549	FALSE	0.811977136344152
ENST00000534061	0.153311252750597	1200.08166194577	5	5	10.0004895960832	FALSE	0.811977136344152
ENST00000534064	0.212035590000988	225.120464714381	1	1	2.00024452867099	FALSE	0.811977136344152
ENST00000534070	0.330140149071187	285.60498822004	2	2	4.01067353698933	FALSE	0.811977136344152
ENST00000534121	0.579415023754353	17.1962719002358	1	1	1.00012223444567	FALSE	0.851284820141681
ENST00000534126	0.70503960190711	65.6249176621939	1	1	7	FALSE	0.896655580074809
ENST00000534127	0.00843102165080623	1971.8443103056	3	3	4.00158919725741	FALSE	0.811977136344152
ENST00000534137	0.40609306887357	51.9259892377941	1	1	1	FALSE	0.811977136344152
ENST00000534147	0.780048064107671	1.62882209629327	1	1	1	FALSE	0.913016995059093
ENST00000534300	0.318026151350522	152.419356570815	3	3	3.0003666585187	FALSE	0.811977136344152
ENST00000534308	0.630220063796644	31.935276982155	2	2	2.000366703337	FALSE	0.871174305672952
ENST00000534355	0.261627972884494	114.816476290763	2	2	2	FALSE	0.811977136344152
ENST00000534358	0.400137572481379	53.4957032234484	1	1	1	FALSE	0.811977136344152
ENST00000534444	0.970651262351849	0.21567464417152	3	3	4.0006111124779	FALSE	0.984659812496761
ENST00000534548	0.515532368154093	42.3606557189694	2	2	2.00012221950623	FALSE	0.828831860775815
ENST00000534749	0.393794682743937	187.250396495737	4	4	4.00404236524281	FALSE	0.811977136344152
ENST00000534775	0.428581839483801	46.2101293076222	1	1	1	FALSE	0.815339974000631
ENST00000534837	0.799343479169147	1.14451926816601	1	1	1.00012220457045	FALSE	0.915084956635489
ENST00000534905	0.336447014011708	71.7494651491954	1	1	1.00232729054385	FALSE	0.811977136344152
ENST00000534928	0.116896810495402	375.107083306832	2	2	2	FALSE	0.811977136344152
ENST00000534968	0.922725969641412	1.35707974367833	2	2	2	FALSE	0.96644422340373
ENST00000534992	0.125077815189278	362.646387013545	1	1	2	FALSE	0.811977136344152
ENST00000534999	0.225859067705912	219.188347696912	2	2	2	FALSE	0.811977136344152
ENST00000535015	0.15743941339752	371.788830055315	2	2	3	FALSE	0.811977136344152
ENST00000535032	0.244437829647435	3451.09139861134	3	3	44	FALSE	0.811977136344152
ENST00000535041	0.118111554415181	356.587348451366	2	2	2.00012220457045	FALSE	0.811977136344152
ENST00000535189	0.112512106813316	159.57678870844	1	1	1	FALSE	0.811977136344152
ENST00000535206	0.702394274714642	5.00673750041357	1	1	1.00331004045605	FALSE	0.896620870670573
ENST00000535237	0.284149942891061	109.575728740744	2	2	2.00122339124052	FALSE	0.811977136344152
ENST00000535270	0.227544329265708	3145.09423057089	10	10	41.1514791022545	FALSE	0.811977136344152
ENST00000535291	0.990105156698573	0.0539920896428442	5	5	5.00281267838694	FALSE	0.993776270955202
ENST00000535302	0.679059095833061	163.420842626426	11	11	15	FALSE	0.889756581267188
ENST00000535309	0.291420503306149	216.941695839167	1	1	3	FALSE	0.811977136344152
ENST00000535318	0.573529217358676	29.3907000125351	2	2	2	FALSE	0.850184920536247
ENST00000535334	0.345525302883797	190.933234855758	2	2	3	FALSE	0.811977136344152
ENST00000535348	0.448192640627695	286.046518483384	4	4	8.04666106064555	FALSE	0.816723144721776
ENST00000535359	0.448192640627695	286.046518483384	4	4	8.04666106064555	FALSE	0.816723144721776
ENST00000535401	0.962692850097236	0.651527337194461	3	3	4	FALSE	0.981384558504938
ENST00000535453	0.277230820630802	832.301445967642	7	7	12.0892653002102	FALSE	0.811977136344152
ENST00000535456	0.374913721239252	457.216145024025	6	6	8	FALSE	0.811977136344152
ENST00000535474	0.455238884563446	39.8977593032453	1	1	1	FALSE	0.816723144721776
ENST00000535489	0.649214486948809	88.9131287362759	1	1	6	FALSE	0.879480860973894
ENST00000535504	0.614816451840671	12.7183398543323	1	1	1.00429553264605	FALSE	0.865325965239995
ENST00000535549	0.383058148429394	58.0974345595072	1	1	1	FALSE	0.811977136344152
ENST00000535572	0.494435041688615	39.1625723758484	2	2	2.00195738139357	FALSE	0.819843771672994
ENST00000535612	0.759539573515212	35.0303482233156	5	5	6.00183392025429	FALSE	0.912751221235832
ENST00000535628	0.196230332623223	255.803917561074	1	1	2.00146735143067	FALSE	0.811977136344152
ENST00000535664	0.758974490889757	2.30471256452328	1	1	1	FALSE	0.912751221235832
ENST00000535671	0.25299518749221	99.9041755225828	1	1	1.00097847358121	FALSE	0.811977136344152
ENST00000535679	0.058216685626493	1056.25254343919	2	2	4.00244828008324	FALSE	0.811977136344152
ENST00000535753	0.377379256604476	59.7283459103363	1	1	1	FALSE	0.811977136344152
ENST00000535754	0.874338732470357	15.3537820008396	3	3	9.00122339124052	FALSE	0.944518446047824
ENST00000535759	0.239448214594677	381.308163847021	3	3	6	FALSE	0.811977136344152
ENST00000535815	0.923128228290512	1.3090125613096	2	2	2.00637537520121	FALSE	0.96651721936863
ENST00000535878	0.370431904400716	110.743105582804	2	2	3	FALSE	0.811977136344152
ENST00000535889	0.371945934619244	61.2710290025856	1	1	1	FALSE	0.811977136344152
ENST00000535902	0.557330160161054	198.836692039018	4	4	8.00012224938875	FALSE	0.842617842410441
ENST00000535983	0.408633746961375	51.2668335342081	1	1	1	FALSE	0.811977136344152
ENST00000536003	0.34176719373362	70.1594870861675	1	1	1	FALSE	0.811977136344152
ENST00000536056	0.242888298957216	383.145465016805	4	4	4	FALSE	0.811977136344152
ENST00000536068	0.20232328809311	1862.06673818408	6	6	18.0003666585187	FALSE	0.811977136344152
ENST00000536101	0.829514722690583	39.835374767155	10	10	15.0006110527238	FALSE	0.921199010626396
ENST00000536108	0.690954280695151	20.0664463305947	2	2	2	FALSE	0.894311347137267
ENST00000536202	0.468095839267557	37.0349744040419	1	1	1	FALSE	0.81694089257545
ENST00000536255	0.168901613285653	293.508663457476	1	1	2	FALSE	0.811977136344152
ENST00000536272	0.555445694724861	20.710426202471	1	1	1	FALSE	0.841442635792104
ENST00000536329	0.37515711716565	125.341586150376	2	2	4	FALSE	0.811977136344152
ENST00000536334	0.321988477503989	76.3427414506655	1	1	1.00012223444567	FALSE	0.811977136344152
ENST00000536370	0.10813334815756	580.681614197301	3	3	3	FALSE	0.811977136344152
ENST00000536386	0.519922069282772	40.11014529984	2	2	2.00110145637009	FALSE	0.829957583371773
ENST00000536408	0.751271721367167	49.0562676668425	5	5	9.00012220457045	FALSE	0.912291755258166
ENST00000536410	0.633496914788383	10.6750256728986	1	1	1	FALSE	0.872670796923853
ENST00000536435	0.227920047969458	411.619600668264	2	2	4.00024446889133	FALSE	0.811977136344152
ENST00000536438	0.684328420432579	6.25944771823234	1	1	1	FALSE	0.892207288763153
ENST00000536461	0.550001306277049	52.6629403842583	2	2	2.0062575898214	FALSE	0.83972712440056
ENST00000536493	0.409585437544587	79.2549917536549	1	1	2	FALSE	0.811977136344152
ENST00000536515	0.110831510319183	388.491245082381	2	2	2	FALSE	0.811977136344152
ENST00000536531	0.412800779401085	323.508219521862	5	5	7	FALSE	0.811977136344152
ENST00000536545	0.561314749875173	19.8355467404001	1	1	1.00257258360897	FALSE	0.844293692740673
ENST00000536603	0.200802130485744	284.883144232465	1	1	3	FALSE	0.811977136344152
ENST00000536612	0.515342639284931	27.5088315456358	1	1	1	FALSE	0.828831860775815
ENST00000536616	0.278059930764868	170.271926832975	1	1	2	FALSE	0.811977136344152
ENST00000536680	0.93141127909971	13.2240921992348	5	5	28.0058737151248	FALSE	0.969787719428584
ENST00000536681	0.016037001120032	1777.46657905251	2	2	4.0091934297622	FALSE	0.811977136344152
ENST00000536777	0.733859696252699	16.8449402268449	2	2	2.00061132167747	FALSE	0.907023307035376
ENST00000536810	0.311772942623394	316.137136210622	1	1	2	FALSE	0.811977136344152
ENST00000536824	0.607953581131183	13.4947363129376	1	1	1.00134589502019	FALSE	0.861230167942784
ENST00000536827	0.868700294298957	10.7600630154305	5	5	6	FALSE	0.941406181468371
ENST00000536838	0.511789471725708	102.985937955469	2	2	4	FALSE	0.826980205978882
ENST00000536856	0.293483893394224	154.221684993254	2	2	2.00012220457045	FALSE	0.811977136344152
ENST00000536861	0.450194275612766	57.3862869144369	1	1	2.00024464831804	FALSE	0.816723144721776
ENST00000536936	0.184390851123311	126.740679399133	1	1	1	FALSE	0.811977136344152
ENST00000537021	0.11064020033777	160.540437709253	1	1	1.00012220457045	FALSE	0.811977136344152
ENST00000537040	0.641253055558277	26.6780300635722	2	2	3.00024437927664	FALSE	0.875493161504355
ENST00000537075	0.0673777463218896	1046.27699125754	4	4	5.02239686241671	FALSE	0.811977136344152
ENST00000537083	0.581377533344679	79.0120828785399	3	3	5	FALSE	0.851859839474577
ENST00000537098	0.184018277294349	126.897258076895	1	1	1.00012220457045	FALSE	0.811977136344152
ENST00000537114	0.181587113625057	288.580229978417	3	3	3	FALSE	0.811977136344152
ENST00000537169	0.133633267820879	382.786169771898	2	2	3.00048917695977	FALSE	0.811977136344152
ENST00000537178	0.5572615829396	50.914662339845	2	2	2	FALSE	0.842617842410441
ENST00000537196	0.207165426746311	225.952399980854	2	2	2.00024482800832	FALSE	0.811977136344152
ENST00000537230	0.568981134379717	18.6891997676961	1	1	1.0025732140669	FALSE	0.848425474377242
ENST00000537302	0.704448030422527	611.380697674122	1	1	77	FALSE	0.896620870670573
ENST00000537365	0.250297575449643	190.135385107481	3	3	3.00195892426904	FALSE	0.811977136344152
ENST00000537435	0.0120798929174138	2687.91164464698	6	6	7.0002447381302	FALSE	0.811977136344152
ENST00000537466	0.979987569967864	0.518534758126655	1	1	12	FALSE	0.988050868231867
ENST00000537469	0.13528687456376	1049.93533271313	4	4	7	FALSE	0.811977136344152
ENST00000537515	0.751317728227049	2.5669385570715	1	1	1	FALSE	0.912291755258166
ENST00000537529	0.614472824603269	12.7524707490311	1	1	1	FALSE	0.865325965239995
ENST00000537535	0.304705293983859	81.9585400688906	1	1	1	FALSE	0.811977136344152
ENST00000537591	0.162896046773668	135.961520725252	1	1	1	FALSE	0.811977136344152
ENST00000537611	0.479240403528367	34.6359325362608	1	1	1.00012229423994	FALSE	0.818453030575002
ENST00000537639	0.295104817655393	191.860910082612	4	4	4	FALSE	0.811977136344152
ENST00000537675	0.800641914360027	1.11850510550953	1	1	1	FALSE	0.91521605350666
ENST00000537686	0.541576242609949	22.9440089742767	1	1	1	FALSE	0.836769853580943
ENST00000537706	0.383438138965942	58.0348742585686	1	1	1	FALSE	0.811977136344152
ENST00000537778	0.205168013074508	253.284415447047	1	1	1	FALSE	0.811977136344152
ENST00000537820	0.0218927791762684	1394.01731331707	3	3	4	FALSE	0.811977136344152
ENST00000537831	0.679418251765801	23.3248393186142	3	3	3.00134559581097	FALSE	0.889756581267188
ENST00000537858	0.171282616892357	132.31786402871	1	1	1.00048899755501	FALSE	0.811977136344152
ENST00000537893	0.667628438291251	7.54660805638336	1	1	1	FALSE	0.884303732713724
ENST00000537927	0.566978438614256	89.9702302880495	4	4	4.00012220457045	FALSE	0.847842005001926
ENST00000537949	0.551351661978282	138.464172618786	6	6	6.00036724201249	FALSE	0.840614243012987
ENST00000537989	0.202194347526712	119.473946836776	1	1	1.00061132167747	FALSE	0.811977136344152
ENST00000538004	0.394160313726509	55.0954562123393	1	1	1	FALSE	0.811977136344152
ENST00000538010	0.250774660096868	100.569562593211	1	1	1	FALSE	0.811977136344152
ENST00000538015	0.0085117130622574	1506.8597626844	3	3	3	FALSE	0.811977136344152
ENST00000538118	0.788634785282049	1.39942108733535	1	1	1	FALSE	0.913016995059093
ENST00000538145	0.465611072957621	37.5821773185046	1	1	1	FALSE	0.816723144721776
ENST00000538183	0.193963102015217	122.769313311049	1	1	1	FALSE	0.811977136344152
ENST00000538192	0.803581106014178	44.0595395546748	8	8	12.0006110527238	FALSE	0.91593025294755
ENST00000538199	0.658758296118115	8.29951146174309	1	1	1.00012220457045	FALSE	0.882764421726715
ENST00000538234	0.810689565714015	8.65489929657912	1	1	2.00146735143067	FALSE	0.916826535253281
ENST00000538253	0.486034949210327	49.591273257906	2	2	3.00048896766884	FALSE	0.818453030575002
ENST00000538313	0.406540680136084	51.8095368465308	1	1	1	FALSE	0.811977136344152
ENST00000538402	0.131314415042064	341.744343171037	2	2	2	FALSE	0.811977136344152
ENST00000538422	0.764855913415574	2.09920956450238	1	1	1	FALSE	0.912751221235832
ENST00000538463	0.760995489910095	12.3507553537675	2	2	2	FALSE	0.912751221235832
ENST00000538489	0.501355476769414	30.1647189021679	1	1	1	FALSE	0.821242605215736
ENST00000538513	0.335622616497285	72.0659684304506	1	1	1	FALSE	0.811977136344152
ENST00000538532	0.572525618950467	18.1698151644988	1	1	1	FALSE	0.85003846052449
ENST00000538536	0.424243823231557	47.2781510212368	1	1	1	FALSE	0.813523030586969
ENST00000538545	0.30016059375823	83.4722894203925	1	1	1	FALSE	0.811977136344152
ENST00000538570	0.177155696449414	962.937015060343	4	4	5.00122240425093	FALSE	0.811977136344152
ENST00000538603	0.452028265021	40.640904115674	1	1	1.00024443901247	FALSE	0.816723144721776
ENST00000538628	0.696840783367658	61.2959194550375	5	5	6.00024443901247	FALSE	0.895421136766869
ENST00000538643	0.265967586447101	264.571484322079	2	2	3.00269158140133	FALSE	0.811977136344152
ENST00000538658	0.323235717072405	75.8043331066817	1	1	1	FALSE	0.811977136344152
ENST00000538698	0.109263738706051	374.569446462156	2	2	2.00024443901247	FALSE	0.811977136344152
ENST00000538708	0.926154306497923	1.25083624840749	2	2	2	FALSE	0.96818119499602
ENST00000538721	0.159060622828188	254.662334607954	2	2	2.00012220457045	FALSE	0.811977136344152
ENST00000538751	0.989456891781938	0.0541814962857107	4	4	4.00036664358292	FALSE	0.993532070425614
ENST00000538755	0.696840783367658	61.2959194550375	5	5	6.00024443901247	FALSE	0.895421136766869
ENST00000538780	0.946480251751483	0.846427753654841	4	4	4.01674846405852	FALSE	0.975339912008781
ENST00000538820	0.210734026698776	874.371367588523	1	1	2	FALSE	0.811977136344152
ENST00000538838	0.379180360580166	59.2290059582353	1	1	1	FALSE	0.811977136344152
ENST00000538886	0.541576242609949	22.9440089742767	1	1	1	FALSE	0.836769853580943
ENST00000538900	0.887743862986189	6.74868469727025	5	5	6	FALSE	0.950529127233484
ENST00000538936	0.159060622828188	254.662334607954	2	2	2.00012220457045	FALSE	0.811977136344152
ENST00000538941	0.937136239170116	0.882518308400381	2	2	3.00318354352884	FALSE	0.971696550457225
ENST00000538955	0.748563861484519	49.276892513121	8	8	8.00073334691992	FALSE	0.912291755258166
ENST00000538976	0.754076241304221	2.47456581334408	1	1	1.00061139642944	FALSE	0.912291755258166
ENST00000539010	0.383816339217063	57.9284104984335	1	1	1	FALSE	0.811977136344152
ENST00000539011	0.35502239103177	66.1955605631152	1	1	1	FALSE	0.811977136344152
ENST00000539062	0.0407631479055046	1897.22421850235	2	2	6	FALSE	0.811977136344152
ENST00000539068	0.684328420432579	6.25944771823234	1	1	1	FALSE	0.892207288763153
ENST00000539099	0.0633189073245052	585.818218856377	2	2	2.00244977951984	FALSE	0.811977136344152
ENST00000539111	0.503625442450552	142.776213441969	5	5	5.00024463335667	FALSE	0.822347012301449
ENST00000539158	0.198416529149248	120.915871167105	1	1	1	FALSE	0.811977136344152
ENST00000539214	0.397771909698445	54.1345752347015	1	1	1	FALSE	0.811977136344152
ENST00000539216	0.39024296973153	56.1645156994099	1	1	1	FALSE	0.811977136344152
ENST00000539221	0.480651818523063	34.3578474294605	1	1	1	FALSE	0.818453030575002
ENST00000539237	0.113138062517148	1226.19479632485	7	7	9.02049816001405	FALSE	0.811977136344152
ENST00000539242	0.980074680693666	0.0453462221151348	2	2	2	FALSE	0.988050868231867
ENST00000539276	0.410057219249635	50.8946804579231	1	1	1	FALSE	0.811977136344152
ENST00000539277	0.607130941096475	34.8777976030791	2	2	2	FALSE	0.861230167942784
ENST00000539310	0.155951927964262	139.040227411055	1	1	1	FALSE	0.811977136344152
ENST00000539319	0.058248955070073	2613.04396518559	10	9	11.0030584333928	FALSE	0.811977136344152
ENST00000539354	0.851920743668513	5.21092597943209	2	2	2	FALSE	0.933074644548288
ENST00000539363	0.966284281288277	3.47819677199909	10	10	24.0004888182818	FALSE	0.981777694605016
ENST00000539444	0.408633746961375	51.2668335342081	1	1	1	FALSE	0.811977136344152
ENST00000539465	0.541180830141003	252.52461775753	9	9	10.001467830253	FALSE	0.836769853580943
ENST00000539469	0.174633871560798	547.255386547373	2	2	5	FALSE	0.811977136344152
ENST00000539522	0.731532942297135	21.8583002774477	3	3	3	FALSE	0.906423533059017
ENST00000539542	0.334903949386558	418.789244398972	2	2	7.00085679314565	FALSE	0.811977136344152
ENST00000539562	0.124404054497836	535.301873847547	1	1	3.00073448402497	FALSE	0.811977136344152
ENST00000539565	0.225132451062319	635.717725030337	3	3	7.00061139642944	FALSE	0.811977136344152
ENST00000539575	0.40987700030987	73.1035180012659	2	2	2	FALSE	0.811977136344152
ENST00000539616	0.235270374056008	121.602049364651	2	2	2.00085688389243	FALSE	0.811977136344152
ENST00000539627	0.761594123784109	2.21162557017751	1	1	1	FALSE	0.912751221235832
ENST00000539698	0.534093061975966	52.2098214014834	3	3	3	FALSE	0.835056235602091
ENST00000539744	0.591774323537704	15.5319577516719	1	1	1	FALSE	0.856955807933097
ENST00000539787	0.174182512519461	131.038539861716	1	1	1.00012220457045	FALSE	0.811977136344152
ENST00000539798	0.36201983341753	168.694206387453	3	3	3.00589970501475	FALSE	0.811977136344152
ENST00000539869	0.790703162674491	1.34790770855661	2	1	1	FALSE	0.91309303037916
ENST00000539875	0.140786219380321	145.923858198319	1	1	1	FALSE	0.811977136344152
ENST00000539935	0.225859067705912	219.188347696912	2	2	2	FALSE	0.811977136344152
ENST00000540010	0.320179762235863	212.68427613668	3	3	3	FALSE	0.811977136344152
ENST00000540033	0.97936975319844	0.414866350422824	1	1	10	FALSE	0.987873174631095
ENST00000540037	0.37176194934999	61.3252006431856	1	1	1	FALSE	0.811977136344152
ENST00000540052	0.0602385618052244	1244.84122439217	5	5	5.00110067815166	FALSE	0.811977136344152
ENST00000540069	0.743602560653477	48.8953089141281	4	4	8.01926115086796	FALSE	0.911001837965456
ENST00000540085	0.990152602324186	0.00949981452202459	2	2	10	FALSE	0.993776270955202
ENST00000540087	0.539387848178938	31.1621609131548	2	2	2	FALSE	0.836769853580943
ENST00000540113	0.367660261189367	214.105120493344	2	2	4.0004888182818	FALSE	0.811977136344152
ENST00000540124	0.686524321481459	6.11162658733732	1	1	1.00012220457045	FALSE	0.89246312321439
ENST00000540164	0.253866842994752	378.555994354914	5	5	5.00024443901247	FALSE	0.811977136344152
ENST00000540200	0.376124264347402	60.0837690166957	1	1	1	FALSE	0.811977136344152
ENST00000540288	0.333650435928481	72.6887952986767	1	1	1.00024443901247	FALSE	0.811977136344152
ENST00000540303	0.771568647445148	12.0675585012868	2	2	2	FALSE	0.913016995059093
ENST00000540309	0.239516364496569	104.916025402205	1	1	1	FALSE	0.811977136344152
ENST00000540326	0.608435082814684	25.3313072388907	2	2	2	FALSE	0.861230167942784
ENST00000540331	0.698964517795225	119.86583266395	2	2	23	FALSE	0.896303083359237
ENST00000540367	0.460177882287622	38.7901256442	1	1	1	FALSE	0.816723144721776
ENST00000540400	0.0321079598803201	1885.73094659093	3	3	15	FALSE	0.811977136344152
ENST00000540549	0.000194594052134622	21757.1943464621	22	22	24.0001222045705	FALSE	0.180853549897783
ENST00000540558	0.749242782001635	2.67508811395207	1	1	1	FALSE	0.912291755258166
ENST00000540564	0.15893777049025	137.707802183573	1	1	1	FALSE	0.811977136344152
ENST00000540579	0.658758296118115	8.29951146174309	1	1	1.00012220457045	FALSE	0.882764421726715
ENST00000540585	0.349341289553944	67.8527675603556	1	1	1.00012220457045	FALSE	0.811977136344152
ENST00000540589	0.860849793398826	8.03905202477359	4	4	9	FALSE	0.936686791488359
ENST00000540630	0.274376989572497	92.2976919560046	1	1	1	FALSE	0.811977136344152
ENST00000540632	0.462874450979311	38.1914930877757	1	1	1	FALSE	0.816723144721776
ENST00000540678	0.238052868747148	105.459451145062	1	1	1	FALSE	0.811977136344152
ENST00000540757	0.411781639384162	110.143169515622	2	2	6	FALSE	0.811977136344152
ENST00000540764	0.432622736207149	1744.32445604483	2	2	103	FALSE	0.815339974000631
ENST00000540815	0.110831510319183	388.491245082381	2	2	2	FALSE	0.811977136344152
ENST00000540818	0.972115789661163	0.135596130262413	3	2	2	FALSE	0.985270790328143
ENST00000540857	0.480651818523063	34.3578474294605	1	1	1	FALSE	0.818453030575002
ENST00000540933	0.0842866062566217	641.139789392481	2	2	2	FALSE	0.811977136344152
ENST00000541073	0.272546851604805	92.9157941124536	1	1	1.00367917586461	FALSE	0.811977136344152
ENST00000541099	0.685236324576057	6.19859401897083	1	1	1	FALSE	0.892225908610901
ENST00000541107	0.449580476943308	58.223619017463	2	2	2.0001223690651	FALSE	0.816723144721776
ENST00000541110	0.946105594020266	0.00713901721703317	1	1	1.00061132167747	FALSE	0.975194114748307
ENST00000541113	0.251220050121684	100.591737010099	1	1	1	FALSE	0.811977136344152
ENST00000541124	0.514541842079106	36.4210046135747	2	2	2	FALSE	0.828546585440502
ENST00000541159	0.18943665224233	124.662760374894	1	1	1.00012220457045	FALSE	0.811977136344152
ENST00000541179	0.415971800213023	49.2145618174163	1	1	1.00024476808224	FALSE	0.812137471907873
ENST00000541231	0.814431722818686	11.8913107809364	2	2	3.00012220457045	FALSE	0.917298073859408
ENST00000541352	0.817959783662399	0.788033048094142	1	1	1	FALSE	0.917763092183506
ENST00000541363	0.561314749875173	19.8355467404001	1	1	1.00257258360897	FALSE	0.844293692740673
ENST00000541374	0.0952025816480975	421.803306740872	2	2	2	FALSE	0.811977136344152
ENST00000541451	0.176059838503263	130.27355817576	1	1	1	FALSE	0.811977136344152
ENST00000541463	0.268768470883845	196.377133320234	3	3	3.00012227928589	FALSE	0.811977136344152
ENST00000541481	0.415971800213023	49.2145618174163	1	1	1.00024476808224	FALSE	0.812137471907873
ENST00000541576	0.949714693043662	3.52349474962116	10	10	15.0003666585187	FALSE	0.976927817741341
ENST00000541583	0.289962766787229	1947.59024256447	6	6	29	FALSE	0.811977136344152
ENST00000541587	0.606228837644213	36.2641613949207	2	2	2	FALSE	0.861230167942784
ENST00000541614	0.177528047015112	585.192957941523	4	4	6	FALSE	0.811977136344152
ENST00000541638	0.251460335370363	132.55748895893	2	2	2.00195886385896	FALSE	0.811977136344152
ENST00000541640	0.206875371492123	117.539396527262	1	1	1	FALSE	0.811977136344152
ENST00000541648	0.304705293983859	81.9585400688906	1	1	1	FALSE	0.811977136344152
ENST00000541669	0.111009419288606	379.803800925484	2	2	2	FALSE	0.811977136344152
ENST00000541718	0.868700294298957	10.7600630154305	5	5	6	FALSE	0.941406181468371
ENST00000541794	0.581377533344679	79.0120828785399	3	3	5	FALSE	0.851859839474577
ENST00000541889	0.456367929794407	222.929798760583	3	3	8	FALSE	0.816723144721776
ENST00000541931	0.177420595231443	277.115230697468	2	2	2.00012229423994	FALSE	0.811977136344152
ENST00000541932	0.0219538057499146	1240.26875572087	3	3	3.00244977951984	FALSE	0.811977136344152
ENST00000541944	0.791288617693767	25.878095226774	2	2	3	FALSE	0.913408451004456
ENST00000541970	0.321232685833608	224.858024316408	4	4	4	FALSE	0.811977136344152
ENST00000541990	0.422626458832412	300.11392322409	6	6	8	FALSE	0.81319124688291
ENST00000541995	0.871863040611826	7.1416581320063	2	2	4.0002444091409	FALSE	0.943314920660667
ENST00000542013	0.78685546583486	10.899568953039	2	2	2	FALSE	0.913016995059093
ENST00000542034	0.469172641812414	36.8019993835896	1	1	1	FALSE	0.81694089257545
ENST00000542038	0.92999594245169	0.0182049975539496	1	1	1	FALSE	0.969351382792002
ENST00000542100	0.677711654519303	6.69556505327178	1	1	1.00036701737216	FALSE	0.889010558123476
ENST00000542162	0.17131349901226	132.305725552619	1	1	1	FALSE	0.811977136344152
ENST00000542179	0.129558499094508	151.213216431301	1	1	1	FALSE	0.811977136344152
ENST00000542214	0.176659859944949	130.012758827062	1	1	1	FALSE	0.811977136344152
ENST00000542235	0.318466584116431	77.4816963548696	1	1	1.00024443901247	FALSE	0.811977136344152
ENST00000542296	0.537479388182838	23.5059507804068	1	1	1	FALSE	0.835640584099508
ENST00000542353	0.404098101985384	199.371449417128	2	2	4.00012220457045	FALSE	0.811977136344152
ENST00000542384	0.711263421987908	65.4891080570082	5	5	8.01188565053852	FALSE	0.898152610691101
ENST00000542403	0.364388343993424	63.4507443752151	1	1	1	FALSE	0.811977136344152
ENST00000542407	0.25402491306711	99.5543035715964	1	1	1	FALSE	0.811977136344152
ENST00000542443	0.384109707300011	75.4391337509523	2	2	2	FALSE	0.811977136344152
ENST00000542454	0.058507099863816	509.845408992389	2	2	2.00195841463288	FALSE	0.811977136344152
ENST00000542471	0.250138008625416	100.993089716419	1	1	1	FALSE	0.811977136344152
ENST00000542498	0.20078077911776	649.558224401248	3	3	6.00036692759295	FALSE	0.811977136344152
ENST00000542564	0.952413844151692	3.85131259380003	4	4	16.0002446183953	FALSE	0.978020452938043
ENST00000542570	0.539881093661924	97.0950188591744	4	4	4	FALSE	0.836769853580943
ENST00000542590	0.389577103559809	166.69534478063	2	2	3.00048899755501	FALSE	0.811977136344152
ENST00000542601	0.0604132449768188	2156.88765228965	6	6	10.0115564298008	FALSE	0.811977136344152
ENST00000542629	0.566978438614256	89.9702302880495	4	4	4.00012220457045	FALSE	0.847842005001926
ENST00000542635	0.651449583030751	8.94512718923314	1	1	1	FALSE	0.880015433210767
ENST00000542638	0.787113829211292	1.4382077930257	1	1	1	FALSE	0.913016995059093
ENST00000542664	0.270717076158906	222.553990527904	1	1	1	FALSE	0.811977136344152
ENST00000542678	0.523187774999371	146.332224574479	2	2	6.00881102235246	FALSE	0.831303969439077
ENST00000542719	0.0500703275245112	2011.23149315814	3	3	8.00012220457045	FALSE	0.811977136344152
ENST00000542781	0.279764739410075	90.2307561011141	1	1	1	FALSE	0.811977136344152
ENST00000542783	NA	NA	NA	NA	NA	NA	NA
ENST00000542802	0.468455638137063	36.9572422287052	1	1	1	FALSE	0.81694089257545
ENST00000542824	0.348230719440409	478.850220717147	7	6	8	FALSE	0.811977136344152
ENST00000542869	0.44218520620435	397.179805791199	5	5	12.0008561643836	FALSE	0.816723144721776
ENST00000542877	0.0439512808524229	1431.70991919983	4	4	5.000733406674	FALSE	0.811977136344152
ENST00000542921	0.169207344979202	133.208225021438	1	1	1	FALSE	0.811977136344152
ENST00000542965	0.269529173110751	352.358760354519	5	5	5.00158982533864	FALSE	0.811977136344152
ENST00000542996	0.151128508983721	278.362108943817	1	1	1	FALSE	0.811977136344152
ENST00000543033	0.150391508413658	280.490123575631	2	2	2.00134559581097	FALSE	0.811977136344152
ENST00000543140	0.516269933259768	41.6870649286502	1	1	3	FALSE	0.828995828675125
ENST00000543175	0.447869780207136	52.7238022564397	1	1	2.00122264335493	FALSE	0.816723144721776
ENST00000543196	0.980663445821252	0.296796972221631	4	4	5	FALSE	0.988357141004811
ENST00000543212	0.42713612264524	46.5702035168644	1	1	1	FALSE	0.8146330463569
ENST00000543215	0.612111492255091	13.0162165697358	1	1	1	FALSE	0.86340751719523
ENST00000543216	0.733859696252699	16.8449402268449	2	2	2.00061132167747	FALSE	0.907023307035376
ENST00000543225	0.209155402601403	116.654247088379	1	1	1	FALSE	0.811977136344152
ENST00000543262	0.434283463103862	66.6911818207235	2	2	2	FALSE	0.81581688672684
ENST00000543264	0.460422665504293	114.459012004088	3	3	3	FALSE	0.816723144721776
ENST00000543302	0.726599101564226	3.69484418391837	1	1	1	FALSE	0.903635541756427
ENST00000543303	0.881647787716045	2.45542462653543	2	2	3	FALSE	0.948494266283068
ENST00000543304	0.424243823231557	47.2781510212368	1	1	1	FALSE	0.813523030586969
ENST00000543354	0.070254068416696	828.24125630828	3	3	4	FALSE	0.811977136344152
ENST00000543356	0.207326077591785	225.811052819212	2	2	2	FALSE	0.811977136344152
ENST00000543371	0.311772942623394	316.137136210622	1	1	2	FALSE	0.811977136344152
ENST00000543394	0.238052868747148	105.459451145062	1	1	1	FALSE	0.811977136344152
ENST00000543397	0.105397476012109	374.891510532797	2	2	2	FALSE	0.811977136344152
ENST00000543473	0.351241517789851	67.3175065293035	1	1	1	FALSE	0.811977136344152
ENST00000543479	0.81262933205065	0.880834680165096	1	1	1	FALSE	0.916826535253281
ENST00000543504	0.916976030476051	5.53178257400603	5	5	8	FALSE	0.963961709117876
ENST00000543508	0.239448214594677	381.308163847021	3	3	6	FALSE	0.811977136344152
ENST00000543566	0.475912377191313	113.466879649224	2	2	3.0002444091409	FALSE	0.818453030575002
ENST00000543571	0.101120641947367	405.499959258796	2	2	2	FALSE	0.811977136344152
ENST00000543579	0.179771472250619	154.57543616666	2	2	2	FALSE	0.811977136344152
ENST00000543587	0.225131446988004	208.329129349078	2	2	2	FALSE	0.811977136344152
ENST00000543601	0.738705694193539	3.12029731801472	1	1	1	FALSE	0.909933551149673
ENST00000543610	0.715570948456816	68.7292128899259	4	4	9	FALSE	0.899667211195708
ENST00000543621	0.805967806874185	10.7822381232212	3	3	3	FALSE	0.916265780926633
ENST00000543632	0.0791215927600237	2112.46052429372	8	8	10.00367405425	FALSE	0.811977136344152
ENST00000543663	0.268008447166739	110.210865062245	2	2	2	FALSE	0.811977136344152
ENST00000543680	0.172141561447173	288.348916623243	2	2	2.00012223444567	FALSE	0.811977136344152
ENST00000543683	0.219541963179037	112.556375012602	1	1	1	FALSE	0.811977136344152
ENST00000543736	0.125077815189278	362.646387013545	1	1	2	FALSE	0.811977136344152
ENST00000543751	0.37515711716565	125.341586150376	2	2	4	FALSE	0.811977136344152
ENST00000543779	0.601386034065791	14.2968770992657	1	1	1	FALSE	0.860393993319646
ENST00000543802	0.0524348393520166	16917.8519113927	2	2	87	FALSE	0.811977136344152
ENST00000543823	0.122220212137742	154.76000325784	1	1	1	FALSE	0.811977136344152
ENST00000543870	0.565684145250274	60.7681514285309	5	4	4.01770035722652	FALSE	0.847093813753756
ENST00000543915	0.21930595596037	258.379227111077	3	3	3.00134549112893	FALSE	0.811977136344152
ENST00000543919	0.110811856505416	3573.39893306116	2	2	21.0772626931567	FALSE	0.811977136344152
ENST00000543966	0.016814061332074	1231.32291766039	3	3	3.00404164309028	FALSE	0.811977136344152
ENST00000543987	0.17873174846323	372.524570752135	4	4	4	FALSE	0.811977136344152
ENST00000544017	0.223410879561954	240.904780274367	2	2	3	FALSE	0.811977136344152
ENST00000544106	0.316298221511406	78.138433689361	1	1	1	FALSE	0.811977136344152
ENST00000544117	0.793006666746474	14.984743377302	3	3	3	FALSE	0.913453337233696
ENST00000544253	0.989581619099083	0.139328622739642	1	1	12.0752582390556	FALSE	0.993532070425614
ENST00000544292	0.741353805003867	3.00467559171621	1	1	1	FALSE	0.909935450452976
ENST00000544301	0.615875640830398	12.6423391130168	1	1	1.00392686219168	FALSE	0.865687112112898
ENST00000544373	0.330140149071187	285.60498822004	2	2	4.01067353698933	FALSE	0.811977136344152
ENST00000544406	0.0780034914670291	3289.49330533888	2	2	19.0139415433533	FALSE	0.811977136344152
ENST00000544413	0.184099658707423	265.860852732347	2	2	2.00061132167747	FALSE	0.811977136344152
ENST00000544431	0.651735906935072	59.3104982167743	5	5	5	FALSE	0.880015433210767
ENST00000544434	0.0952025816480975	421.803306740872	2	2	2	FALSE	0.811977136344152
ENST00000544440	0.835574802071876	6.29067121380408	2	2	2.00061132167747	FALSE	0.924691632004246
ENST00000544455	0.320866798055961	145.861115280049	3	3	3	FALSE	0.811977136344152
ENST00000544474	0.632977390194857	10.7548310632898	1	1	1.00639449090015	FALSE	0.872507799226722
ENST00000544552	0.34176719373362	70.1594870861675	1	1	1	FALSE	0.811977136344152
ENST00000544604	0.397957104011901	302.193659923057	4	4	4.00354713168386	FALSE	0.811977136344152
ENST00000544612	0.989581619099083	0.139328622739642	1	1	12.0752582390556	FALSE	0.993532070425614
ENST00000544665	0.139603580111981	1553.87565870744	6	6	10.0004888182818	FALSE	0.811977136344152
ENST00000544716	0.348450580171895	68.1626597073019	1	1	1.00012220457045	FALSE	0.811977136344152
ENST00000544786	0.51168739735506	59.4309107511561	2	2	2.00441137810253	FALSE	0.826895138171638
ENST00000544797	0.268768470883845	196.377133320234	3	3	3.00012227928589	FALSE	0.811977136344152
ENST00000544803	0.75886061323416	14.5746773684262	3	3	3.00282485875706	FALSE	0.912751221235832
ENST00000544884	0.196163925573831	788.147328407655	7	7	7.00012220457045	FALSE	0.811977136344152
ENST00000544894	0.180285039333386	128.448316750547	1	1	1	FALSE	0.811977136344152
ENST00000544904	0.297636595487619	84.3138415919272	1	1	1	FALSE	0.811977136344152
ENST00000544909	0.34176719373362	70.1594870861675	1	1	1	FALSE	0.811977136344152
ENST00000544967	0.487981679158082	45.3854482195529	1	1	2	FALSE	0.818453030575002
ENST00000544971	0.581377533344679	79.0120828785399	3	3	5	FALSE	0.851859839474577
ENST00000544979	0.894558306828519	2.60777414157476	2	2	2	FALSE	0.954764527679709
ENST00000545005	0.808903967180111	12.6234048382242	2	2	3	FALSE	0.916265780926633
ENST00000545030	0.723964123061814	3.85202447535353	1	1	1.00331004045605	FALSE	0.902499937539066
ENST00000545097	0.725258718569878	28.7815477216155	3	3	4.00012220457045	FALSE	0.902499937539066
ENST00000545156	0.0547507848153146	524.014509845444	2	2	2.00637207146113	FALSE	0.811977136344152
ENST00000545174	0.608435082814684	25.3313072388907	2	2	2	FALSE	0.861230167942784
ENST00000545232	0.377819590435794	81.5867601949939	2	2	2	FALSE	0.811977136344152
ENST00000545260	0.563463505040743	34.6944820594817	2	2	2.00012220457045	FALSE	0.845444026965708
ENST00000545383	0.240282941368917	517.320442069559	5	5	5	FALSE	0.811977136344152
ENST00000545387	0.808090386894495	9.98174889088259	2	2	3.0002444091409	FALSE	0.916265780926633
ENST00000545450	0.513225996241655	95.182281334947	3	3	3.0002444091409	FALSE	0.827911932811692
ENST00000545453	0.361391205825623	259.728635745586	5	5	5.00048920697758	FALSE	0.811977136344152
ENST00000545521	0.129267133031314	151.442995905849	1	1	1.00073367571533	FALSE	0.811977136344152
ENST00000545523	0.24913108394513	101.301993419887	1	1	1	FALSE	0.811977136344152
ENST00000545579	0.748563861484519	49.276892513121	8	8	8.00073334691992	FALSE	0.912291755258166
ENST00000545616	0.10236503873708	379.321846969346	2	2	2	FALSE	0.811977136344152
ENST00000545648	0.155563305930081	139.203537214104	1	1	1	FALSE	0.811977136344152
ENST00000545661	0.228021192361651	303.172763856431	3	3	3.000366703337	FALSE	0.811977136344152
ENST00000545693	0.563463505040743	34.6944820594817	2	2	2.00012220457045	FALSE	0.845444026965708
ENST00000545746	0.399225364719403	94.512047976027	2	2	2.00024451373156	FALSE	0.811977136344152
ENST00000545781	0.563494584294796	19.4916239880499	1	1	1	FALSE	0.845444026965708
ENST00000545862	0.445241634031759	61.860697806367	2	2	2	FALSE	0.816723144721776
ENST00000545875	0.300322261090386	102.171286642394	2	2	2.00012220457045	FALSE	0.811977136344152
ENST00000545928	0.0370114241020891	9421.92008837401	2	2	69	FALSE	0.811977136344152
ENST00000545942	0.290829890537796	86.4007973913207	1	1	1	FALSE	0.811977136344152
ENST00000546047	0.596446187033145	108.82711143805	5	5	6.00085605967959	FALSE	0.858539865377097
ENST00000546212	0.677711654519303	6.69556505327178	1	1	1.00036701737216	FALSE	0.889010558123476
ENST00000546215	0.52501554725978	25.7773543928348	1	1	1	FALSE	0.831879625886424
ENST00000546248	0.384109707300011	75.4391337509523	2	2	2	FALSE	0.811977136344152
ENST00000546276	0.507696696705193	98.3610328072166	3	3	4.0002444091409	FALSE	0.824508109812754
ENST00000546299	0.132822363451007	1802.73781497313	3	3	16.001100513573	FALSE	0.811977136344152
ENST00000546309	0.441226249244372	43.1575831487979	1	1	1	FALSE	0.816723144721776
ENST00000546329	0.372559532808097	569.470296741487	5	5	19.0001222045705	FALSE	0.811977136344152
ENST00000546330	0.430978599367441	306.720821253218	6	6	7.00012220457045	FALSE	0.815339974000631
ENST00000546342	0.304705293983859	81.9585400688906	1	1	1	FALSE	0.811977136344152
ENST00000546373	0.389084485472788	56.4772708477221	1	1	1	FALSE	0.811977136344152
ENST00000546378	0.204667631589176	118.440391334318	1	1	1	FALSE	0.811977136344152
ENST00000546455	0.782356958000732	1.56496098319631	1	1	1	FALSE	0.913016995059093
ENST00000546511	0.460808516096266	38.5916010726632	1	1	1	FALSE	0.816723144721776
ENST00000546530	0.62191658523594	68.1012243264361	3	3	4	FALSE	0.867726651744124
ENST00000546544	0.344158801243537	141.700056673287	3	3	3	FALSE	0.811977136344152
ENST00000546600	0.763267742958024	2.1532206416847	1	1	1.00012230919765	FALSE	0.912751221235832
ENST00000546625	0.278036071705944	103.985534849778	1	1	2	FALSE	0.811977136344152
ENST00000546737	0.552323553597921	510.607771022745	5	5	22	FALSE	0.840664081986839
ENST00000546892	0.825939010703562	55.2249009750792	3	3	29	FALSE	0.919949811771649
ENST00000547010	0.385667537389225	57.4199002948242	1	1	1	FALSE	0.811977136344152
ENST00000547026	0.793006666746474	14.984743377302	3	3	3	FALSE	0.913453337233696
ENST00000547044	0.58987447644733	27.6803346932401	2	2	2	FALSE	0.856598100389529
ENST00000547045	0.12084017243942	1011.99354812244	5	5	9	FALSE	0.811977136344152
ENST00000547178	0.777323961211232	11.7903387095446	2	2	2	FALSE	0.913016995059093
ENST00000547315	0.391217125389153	355.075834395487	2	2	9	FALSE	0.811977136344152
ENST00000547382	0.662178577121454	7.98984449756451	1	1	1	FALSE	0.882792831046206
ENST00000547587	0.719461035427855	4.06544985929487	1	1	1	FALSE	0.901440299940827
ENST00000547754	0.697435903958671	22.1545475483234	3	3	3	FALSE	0.895701307947537
ENST00000547776	0.385667537389225	57.4199002948242	1	1	1	FALSE	0.811977136344152
ENST00000547815	0.408082635192023	51.404204238294	1	1	1	FALSE	0.811977136344152
ENST00000547825	0.670745958060623	7.28768303018338	1	1	1	FALSE	0.886317853344473
ENST00000547849	0.372883510521735	61.0060827290203	1	1	1.00012220457045	FALSE	0.811977136344152
ENST00000547992	0.201752197739122	227.017379095645	1	1	1	FALSE	0.811977136344152
ENST00000548033	0.140963380865037	145.847411799313	1	1	1	FALSE	0.811977136344152
ENST00000548055	0.62191658523594	68.1012243264361	3	3	4	FALSE	0.867726651744124
ENST00000548058	0.706118529318205	52.5521775700095	4	4	5.0071037905425	FALSE	0.897020533043701
ENST00000548065	0.255952803605868	98.859872879179	1	1	1	FALSE	0.811977136344152
ENST00000548082	0.716138331326076	43.1925235297264	4	4	5.0002444091409	FALSE	0.899667211195708
ENST00000548100	0.501735803573918	30.0950580831426	1	1	1.00036733194563	FALSE	0.821242605215736
ENST00000548118	0.807367569214593	0.980144429847982	1	1	1	FALSE	0.916265780926633
ENST00000548200	0.351241517789851	67.3175065293035	1	1	1	FALSE	0.811977136344152
ENST00000548232	0.319093614116705	77.2872908043596	1	1	1.00073367571533	FALSE	0.811977136344152
ENST00000548263	0.716934966505723	14.6024267348224	2	2	2.000366703337	FALSE	0.900218048087837
ENST00000548278	0.447565927361108	641.508973453183	3	3	17.002199816723	FALSE	0.816723144721776
ENST00000548305	0.273551994621467	145.832502771738	2	2	3	FALSE	0.811977136344152
ENST00000548478	0.104885716442815	955.516062037666	2	2	5.01275134870034	FALSE	0.811977136344152
ENST00000548567	0.3591097338414	64.9080066438619	1	1	1	FALSE	0.811977136344152
ENST00000548586	0.419247493429423	48.5353641216955	1	1	1	FALSE	0.812294439401918
ENST00000548632	0.246681099707705	279.901152149503	1	1	3	FALSE	0.811977136344152
ENST00000548747	0.312334730191124	668.246148272938	3	3	10	FALSE	0.811977136344152
ENST00000548883	0.0945294636450467	1545.74688753787	2	2	8	FALSE	0.811977136344152
ENST00000548884	0.326399720335421	74.9502205626334	1	1	1	FALSE	0.811977136344152
ENST00000548925	0.212060429319568	115.483027979262	1	1	1	FALSE	0.811977136344152
ENST00000549007	0.12084017243942	1011.99354812244	5	5	9	FALSE	0.811977136344152
ENST00000549115	0.769996415202517	1.93069578540504	1	1	1	FALSE	0.913016995059093
ENST00000549147	0.212060429319568	115.483027979262	1	1	1	FALSE	0.811977136344152
ENST00000549162	0.133681230940869	1595.02659299577	3	3	10.0058694057227	FALSE	0.811977136344152
ENST00000549260	0.238107047308468	105.44487745174	1	1	1.000366703337	FALSE	0.811977136344152
ENST00000549396	0.419247493429423	48.5353641216955	1	1	1	FALSE	0.812294439401918
ENST00000549489	0.709993232809335	96.0961910846361	8	8	13.0014676804564	FALSE	0.898152610691101
ENST00000549518	0.169021945378311	133.295981686015	1	1	1	FALSE	0.811977136344152
ENST00000549581	0.294325083817953	85.4185848994183	1	1	1.00012220457045	FALSE	0.811977136344152
ENST00000549919	0.273551994621467	145.832502771738	2	2	3	FALSE	0.811977136344152
ENST00000549940	0.958097596610146	0.905918771128231	5	5	5	FALSE	0.980126869301727
ENST00000549982	0.304485289443812	144.235785053361	2	2	2	FALSE	0.811977136344152
ENST00000549996	0.326399720335421	74.9502205626334	1	1	1	FALSE	0.811977136344152
ENST00000550070	0.202844501486194	138.618959705273	2	2	2	FALSE	0.811977136344152
ENST00000550311	0.509653553020811	59.2494598839583	2	2	2.00024443901247	FALSE	0.826047908874013
ENST00000550402	0.980850278243872	0.0291753966612937	2	2	2	FALSE	0.988364710358248
ENST00000550413	0.144040149350638	144.424964514914	1	1	1	FALSE	0.811977136344152
ENST00000550418	0.291592752568707	156.417236882258	2	2	2	FALSE	0.811977136344152
ENST00000550527	0.407519379306872	347.157582399718	7	7	11	FALSE	0.811977136344152
ENST00000550536	0.994283429666417	0.00762307749596268	1	1	2	FALSE	0.996427693936949
ENST00000550584	0.419247493429423	48.5353641216955	1	1	1	FALSE	0.812294439401918
ENST00000550614	0.391217125389153	355.075834395487	2	2	9	FALSE	0.811977136344152
ENST00000550620	0.673138627635625	7.09768182334146	1	1	1	FALSE	0.887083502700849
ENST00000550669	0.463489278908187	38.0550698554622	1	1	1	FALSE	0.816723144721776
ENST00000550683	0.775123720449961	17.3838699568173	3	3	3.00012220457045	FALSE	0.913016995059093
ENST00000550716	0.527243809547147	25.3968061001481	1	1	1	FALSE	0.832265537921627
ENST00000550735	0.257816009493193	98.1875113861402	1	1	1	FALSE	0.811977136344152
ENST00000550764	0.605059246302333	97.8088660260737	3	3	6.01078167115903	FALSE	0.861217296626482
ENST00000550804	0.716934966505723	14.6024267348224	2	2	2.000366703337	FALSE	0.900218048087837
ENST00000550828	0.232769373089058	107.454081105079	1	1	1	FALSE	0.811977136344152
ENST00000550831	0.38074504381906	58.7874378434772	1	1	1	FALSE	0.811977136344152
ENST00000550857	0.282614919861253	89.4127226134088	1	1	1	FALSE	0.811977136344152
ENST00000550948	0.327053962832296	74.7573753766086	1	1	1	FALSE	0.811977136344152
ENST00000551025	0.386683873498586	155.519365612425	2	2	3.00195766548391	FALSE	0.811977136344152
ENST00000551052	0.64623406062068	9.42025562813084	1	1	1	FALSE	0.878430941750496
ENST00000551156	0.793691956376979	1.27562462016534	1	1	1	FALSE	0.913453337233696
ENST00000551165	0.0798447606184186	630.289178502585	2	2	2	FALSE	0.811977136344152
ENST00000551171	0.368825470883201	295.993205124354	4	4	5.000366703337	FALSE	0.811977136344152
ENST00000551177	0.825939010703562	55.2249009750792	3	3	29	FALSE	0.919949811771649
ENST00000551178	0.777323961211232	11.7903387095446	2	2	2	FALSE	0.913016995059093
ENST00000551241	0.860849793398826	8.03905202477359	4	4	9	FALSE	0.936686791488359
ENST00000551295	0.98398003484348	0.0149668647554438	2	2	2.00012220457045	FALSE	0.989792812450461
ENST00000551379	0.326399720335421	74.9502205626334	1	1	1	FALSE	0.811977136344152
ENST00000551457	0.536484075869292	39.7148782855695	2	2	2.00012220457045	FALSE	0.835640584099508
ENST00000551525	0.926154306497923	1.25083624840749	2	2	2	FALSE	0.96818119499602
ENST00000551568	0.389084485472788	56.4772708477221	1	1	1	FALSE	0.811977136344152
ENST00000551590	0.469437198025266	95.8272031917705	2	2	3.00110091743119	FALSE	0.81694089257545
ENST00000551765	0.113851636964514	986.443106069324	2	2	6.00024443901247	FALSE	0.811977136344152
ENST00000551812	0.388800042590587	87.4458652809023	1	1	2	FALSE	0.811977136344152
ENST00000551923	0.862791119184891	21.103761075393	4	4	16.0053831609867	FALSE	0.937675088211787
ENST00000551956	0.0363364822044945	1957.69888996345	5	5	8.0004888182818	FALSE	0.811977136344152
ENST00000551964	0.407519379306872	347.157582399718	7	7	11	FALSE	0.811977136344152
ENST00000552002	0.769996415202517	1.93069578540504	1	1	1	FALSE	0.913016995059093
ENST00000552014	0.552323553597921	510.607771022745	5	5	22	FALSE	0.840664081986839
ENST00000552029	0.00613613542522396	6347.90408844232	1	1	27	FALSE	0.811977136344152
ENST00000552037	0.501735803573918	30.0950580831426	1	1	1.00036733194563	FALSE	0.821242605215736
ENST00000552242	0.647228148249725	9.33584663533188	1	1	1	FALSE	0.878654491931635
ENST00000552285	0.717304070735811	39.7972196244934	5	5	5	FALSE	0.900343622399414
ENST00000552374	0.38074504381906	58.7874378434772	1	1	1	FALSE	0.811977136344152
ENST00000552526	0.914978100326656	2.77972242244751	3	3	8	FALSE	0.963209324839056
ENST00000552692	0.0867972804468808	672.139965484373	2	2	3	FALSE	0.811977136344152
ENST00000552694	0.604102444671006	734.677807930295	7	7	41.0017108639863	FALSE	0.860622790070925
ENST00000552695	0.954874038917048	0.441198521755508	3	3	3.00122339124052	FALSE	0.979120933624314
ENST00000552738	0.699136764585731	6.01254879900778	2	2	2.00012230919765	FALSE	0.896303083359237
ENST00000552754	0.152651595740767	310.077440978423	1	1	2	FALSE	0.811977136344152
ENST00000552761	0.501773177329031	30.089820275477	1	1	1.00012232415902	FALSE	0.821242605215736
ENST00000552783	0.432081538187852	65.8169975005781	2	2	2	FALSE	0.815339974000631
ENST00000552789	0.429206493605205	46.0516604355032	1	1	1.00024452867099	FALSE	0.815339974000631
ENST00000552810	0.154402645039974	2789.6869046527	15	15	19.0022023300636	FALSE	0.811977136344152
ENST00000552909	0.432081538187852	65.8169975005781	2	2	2	FALSE	0.815339974000631
ENST00000552912	0.102051536885256	1251.95194314385	4	4	7.00110127667983	FALSE	0.811977136344152
ENST00000552948	0.419247493429423	48.5353641216955	1	1	1	FALSE	0.812294439401918
ENST00000552951	0.638167097918043	10.2118520021656	1	1	1	FALSE	0.874295894133857
ENST00000552995	0.980850278243872	0.0291753966612937	2	2	2	FALSE	0.988364710358248
ENST00000553059	0.300692564778747	151.520452260588	2	2	2.00012220457045	FALSE	0.811977136344152
ENST00000553096	0.679163722764036	23.4794715172627	2	2	2.00012220457045	FALSE	0.889756581267188
ENST00000553106	0.544493614599288	103.962681220672	4	4	4	FALSE	0.837308474298447
ENST00000553116	0.369271976871885	62.0388647252939	1	1	1	FALSE	0.811977136344152
ENST00000553127	0.290612132220233	1971.17198343342	1	1	26	FALSE	0.811977136344152
ENST00000553186	0.291592752568707	156.417236882258	2	2	2	FALSE	0.811977136344152
ENST00000553340	0.85269131458175	4.84257987598141	2	2	2	FALSE	0.933612998340081
ENST00000553356	0.596442866192984	14.8969036363728	1	1	1	FALSE	0.858539865377097
ENST00000553414	0.537797559896502	35.2013284122073	2	2	2	FALSE	0.835869878053809
ENST00000553458	0.742271661780782	2.96244366991527	1	1	1	FALSE	0.910237694614477
ENST00000553469	0.344418866513428	453.120855664801	7	7	9.01853929615509	FALSE	0.811977136344152
ENST00000553521	0.956159913872383	0.462998626186393	1	1	2	FALSE	0.979120933624314
ENST00000553530	0.469877679220382	36.6150280126249	1	1	1	FALSE	0.81694089257545
ENST00000553532	0.590668618923834	119.09266752065	7	7	7	FALSE	0.856858769162056
ENST00000553541	0.0988809885373083	902.041725721083	2	2	5	FALSE	0.811977136344152
ENST00000553607	0.223498138891939	440.542790673298	1	1	4	FALSE	0.811977136344152
ENST00000553645	0.404543292252154	52.3262143675307	1	1	1	FALSE	0.811977136344152
ENST00000553669	0.256499887724905	133.164588338394	2	2	2	FALSE	0.811977136344152
ENST00000553706	0.0988809885373083	902.041725721083	2	2	5	FALSE	0.811977136344152
ENST00000553708	0.113138062517148	1226.19479632485	7	7	9.02049816001405	FALSE	0.811977136344152
ENST00000553796	0.454160546284896	160.499260564127	5	5	5	FALSE	0.816723144721776
ENST00000553804	0.381995108100924	623.970345823138	7	7	12.0009776664352	FALSE	0.811977136344152
ENST00000553935	0.150119748603555	3035.78196105921	4	4	25.056097927976	FALSE	0.811977136344152
ENST00000553938	0.147269032587414	612.326268366438	4	4	4.00061132167747	FALSE	0.811977136344152
ENST00000554012	0.170559727150823	132.628779162633	1	1	1	FALSE	0.811977136344152
ENST00000554015	0.628839375132958	11.1696444904776	1	1	1	FALSE	0.870632616618328
ENST00000554034	0.0120914795338198	4312.34743339993	8	8	10.0002444091409	FALSE	0.811977136344152
ENST00000554050	0.344418866513428	453.120855664801	7	7	9.01853929615509	FALSE	0.811977136344152
ENST00000554068	0.831859825763687	40.3093623415186	7	7	15.0103016924209	FALSE	0.922117069012267
ENST00000554175	0.755087911091479	2.44761801558673	1	1	1	FALSE	0.912291755258166
ENST00000554204	0.764291271576218	2.29580074700216	1	1	2	FALSE	0.912751221235832
ENST00000554237	0.260972538337805	97.094018551293	1	1	1.00245007962759	FALSE	0.811977136344152
ENST00000554303	0.44798453690191	41.5640521130259	1	1	1	FALSE	0.816723144721776
ENST00000554311	0.058507099863816	509.845408992389	2	2	2.00195841463288	FALSE	0.811977136344152
ENST00000554344	0.344418866513428	453.120855664801	7	7	9.01853929615509	FALSE	0.811977136344152
ENST00000554396	0.239125473570815	275.970516980311	2	2	3.00036719706242	FALSE	0.811977136344152
ENST00000554411	0.434937171955006	44.6666742674124	1	1	1	FALSE	0.81581688672684
ENST00000554422	0.676357256101919	15.4825974357003	2	2	2	FALSE	0.888548809276661
ENST00000554473	0.856576113717111	4.91087803523966	2	2	2	FALSE	0.935256144882655
ENST00000554503	0.574712769028629	209.692243465713	1	1	10.0048899755501	FALSE	0.850650264214447
ENST00000554507	0.169919214683954	285.548324169776	2	2	2.00024449877751	FALSE	0.811977136344152
ENST00000554510	0.852875668962168	24.0708164279633	6	6	13	FALSE	0.933692629151765
ENST00000554521	0.808035137469958	8.84631651136795	2	2	2.00012220457045	FALSE	0.916265780926633
ENST00000554546	0.808035137469958	8.84631651136795	2	2	2.00012220457045	FALSE	0.916265780926633
ENST00000554572	0.454160546284896	160.499260564127	5	5	5	FALSE	0.816723144721776
ENST00000554578	0.655363319572272	24.2056939899376	2	2	2	FALSE	0.881954225172917
ENST00000554591	0.344418866513428	453.120855664801	7	7	9.01853929615509	FALSE	0.811977136344152
ENST00000554661	0.344418866513428	453.120855664801	7	7	9.01853929615509	FALSE	0.811977136344152
ENST00000554698	0.372341986308347	61.1580800791556	1	1	1	FALSE	0.811977136344152
ENST00000554752	0.607085210633026	73.4992775525544	5	5	5.00736105405911	FALSE	0.861230167942784
ENST00000554782	0.469877679220382	36.6150280126249	1	1	1	FALSE	0.81694089257545
ENST00000554806	0.17472254172315	130.818589557688	1	1	1.00110145637009	FALSE	0.811977136344152
ENST00000554871	0.404543292252154	52.3262143675307	1	1	1	FALSE	0.811977136344152
ENST00000554912	0.785178519087878	17.5751629454133	3	3	4.01570841841502	FALSE	0.913016995059093
ENST00000554964	0.0988809885373083	902.041725721083	2	2	5	FALSE	0.811977136344152
ENST00000554966	0.344418866513428	453.120855664801	7	7	9.01853929615509	FALSE	0.811977136344152
ENST00000555002	0.644004160552422	48.2209241843923	4	4	4	FALSE	0.876967488960641
ENST00000555028	0.36568327360059	63.0732221691072	1	1	1.00012220457045	FALSE	0.811977136344152
ENST00000555055	0.476212900080418	54.5556346291197	2	2	3.0002444091409	FALSE	0.818453030575002
ENST00000555082	0.844446422849736	5.47493378015021	2	2	2	FALSE	0.929329926179412
ENST00000555095	0.591751519732359	306.889563505042	3	3	18	FALSE	0.856955807933097
ENST00000555167	0.319686050208318	132.580915688892	2	2	2.00195886385896	FALSE	0.811977136344152
ENST00000555181	0.52409271867031	25.9515259733441	1	1	1	FALSE	0.831470431856722
ENST00000555202	0.170559727150823	132.628779162633	1	1	1	FALSE	0.811977136344152
ENST00000555206	0.0125001301718836	1676.0848240375	4	4	4.00061132167747	FALSE	0.811977136344152
ENST00000555209	0.499247659667086	102.440563504853	2	2	3	FALSE	0.821242605215736
ENST00000555238	0.808035137469958	8.84631651136795	2	2	2.00012220457045	FALSE	0.916265780926633
ENST00000555278	0.454160546284896	160.499260564127	5	5	5	FALSE	0.816723144721776
ENST00000555393	0.553510924561581	20.9085127986672	1	1	1.00195886385896	FALSE	0.841101304113969
ENST00000555394	0.808035137469958	8.84631651136795	2	2	2.00012220457045	FALSE	0.916265780926633
ENST00000555414	0.438984212547802	187.895742866329	3	3	5	FALSE	0.816723144721776
ENST00000555423	0.487065823409629	33.0357838768956	1	1	1	FALSE	0.818453030575002
ENST00000555447	0.13111853776139	1585.04503420694	5	5	10	FALSE	0.811977136344152
ENST00000555452	0.67293412886666	36.5676631529619	5	5	5	FALSE	0.887083502700849
ENST00000555453	0.344418866513428	453.120855664801	7	7	9.01853929615509	FALSE	0.811977136344152
ENST00000555529	0.174914202263266	130.756942380549	1	1	1	FALSE	0.811977136344152
ENST00000555571	0.469877679220382	36.6150280126249	1	1	1	FALSE	0.81694089257545
ENST00000555587	0.44798453690191	41.5640521130259	1	1	1	FALSE	0.816723144721776
ENST00000555590	0.344418866513428	453.120855664801	7	7	9.01853929615509	FALSE	0.811977136344152
ENST00000555661	0.0539959136067828	1106.00468556565	3	3	4	FALSE	0.811977136344152
ENST00000555702	0.444279742641674	87.1865225066602	3	3	3	FALSE	0.816723144721776
ENST00000555738	0.808035137469958	8.84631651136795	2	2	2.00012220457045	FALSE	0.916265780926633
ENST00000555802	0.298817493210204	83.8661437255654	1	1	1	FALSE	0.811977136344152
ENST00000555818	0.0896087004587015	404.343384859129	2	2	2	FALSE	0.811977136344152
ENST00000555824	0.406110183954308	51.919325049455	1	1	1.00012220457045	FALSE	0.811977136344152
ENST00000555835	0.911853097947624	2.60111678913482	1	1	3	FALSE	0.962104237259247
ENST00000555925	0.342062872634369	96.9166904485872	1	1	2	FALSE	0.811977136344152
ENST00000555993	0.607085210633026	73.4992775525544	5	5	5.00736105405911	FALSE	0.861230167942784
ENST00000556036	0.864690067192812	5.99868618229971	2	2	3.0002446183953	FALSE	0.938697936196398
ENST00000556169	0.344418866513428	453.120855664801	7	7	9.01853929615509	FALSE	0.811977136344152
ENST00000556208	0.0988809885373083	902.041725721083	2	2	5	FALSE	0.811977136344152
ENST00000556250	0.891861001728926	17.5966528781481	2	2	14	FALSE	0.953233388853747
ENST00000556279	0.344418866513428	453.120855664801	7	7	9.01853929615509	FALSE	0.811977136344152
ENST00000556437	0.469877679220382	36.6150280126249	1	1	1	FALSE	0.81694089257545
ENST00000556440	0.292316067419321	721.90651410215	5	5	10	FALSE	0.811977136344152
ENST00000556451	0.0407631479055046	1897.22421850235	2	2	6	FALSE	0.811977136344152
ENST00000556489	0.962757606149768	0.335409822027688	3	3	3.00269541778976	FALSE	0.981384558504938
ENST00000556553	0.343481150509396	69.6553251241692	1	1	1	FALSE	0.811977136344152
ENST00000556564	0.0553085550323651	802.501218469144	3	3	3.0083435885181	FALSE	0.811977136344152
ENST00000556601	0.256013628443407	217.286463492657	1	1	3.00931030258483	FALSE	0.811977136344152
ENST00000556621	0.599326335520503	172.922485052455	1	1	9	FALSE	0.859997473120581
ENST00000556670	0.255494356955425	268.144815147331	3	3	3	FALSE	0.811977136344152
ENST00000556759	0.856576113717111	4.91087803523966	2	2	2	FALSE	0.935256144882655
ENST00000556772	0.412993952993353	50.1288985606671	1	1	1.00012220457045	FALSE	0.811977136344152
ENST00000556816	0.14778145008177	142.737408046915	1	1	1.00024443901247	FALSE	0.811977136344152
ENST00000556881	1	0.000765350456917777	2	2	83.0102702041814	FALSE	1
ENST00000556893	0.849391587861036	27.9431942672366	7	7	14	FALSE	0.93194481523085
ENST00000556918	0.667628438291251	7.54660805638336	1	1	1	FALSE	0.884303732713724
ENST00000556935	0.155611481403002	1344.74210206442	13	13	16.0022033028714	FALSE	0.811977136344152
ENST00000556977	0.210533309851071	116.083836557707	1	1	1	FALSE	0.811977136344152
ENST00000557004	0.591751519732359	306.889563505042	3	3	18	FALSE	0.856955807933097
ENST00000557052	0.0436086867706792	582.055675084155	2	2	3.00048887802493	FALSE	0.811977136344152
ENST00000557185	0.633496914788383	10.6750256728986	1	1	1	FALSE	0.872670796923853
ENST00000557209	0.0988809885373083	902.041725721083	2	2	5	FALSE	0.811977136344152
ENST00000557306	0.234872135951727	106.671829683395	1	1	1	FALSE	0.811977136344152
ENST00000557342	0.970933597913005	0.204199806474802	1	1	2	FALSE	0.984767076481549
ENST00000557354	0.119352559934514	156.179533483721	1	1	1	FALSE	0.811977136344152
ENST00000557378	0.757457177416598	42.0750436694716	7	7	7.02654545343791	FALSE	0.912751221235832
ENST00000557385	0.488410917852513	129.864986363412	5	5	5.00012224938875	FALSE	0.818453030575002
ENST00000557451	0.113138062517148	1226.19479632485	7	7	9.02049816001405	FALSE	0.811977136344152
ENST00000557457	0.570308624513302	95.2873042830833	4	4	5	FALSE	0.849266606523555
ENST00000557487	0.329565285165366	73.9573840456438	1	1	1	FALSE	0.811977136344152
ENST00000557489	0.58987447644733	27.6803346932401	2	2	2	FALSE	0.856598100389529
ENST00000557510	0.661655332282152	84.1259984779812	1	1	11	FALSE	0.882792831046206
ENST00000557597	0.808035137469958	8.84631651136795	2	2	2.00012220457045	FALSE	0.916265780926633
ENST00000557636	0.85048363295525	30.11911720665	8	8	15	FALSE	0.93223304257033
ENST00000557658	0.119446692700126	372.478611003703	1	1	2	FALSE	0.811977136344152
ENST00000557742	0.233495436481299	284.988429752991	2	2	5	FALSE	0.811977136344152
ENST00000557772	0.454160546284896	160.499260564127	5	5	5	FALSE	0.816723144721776
ENST00000557821	0.972301869599206	0.128252603488219	2	2	2	FALSE	0.985270790328143
ENST00000557843	0.179771472250619	154.57543616666	2	2	2	FALSE	0.811977136344152
ENST00000557854	0.206802616780544	464.484598047512	2	2	4	FALSE	0.811977136344152
ENST00000557872	0.349473635189806	67.7462125321935	1	1	1	FALSE	0.811977136344152
ENST00000557907	0.681052843751948	6.49856964024906	1	1	1.00024443901247	FALSE	0.889756581267188
ENST00000557943	0.415545270439204	77.1216615839148	3	3	3	FALSE	0.812137471907873
ENST00000557997	0.681052843751948	6.49856964024906	1	1	1.00024443901247	FALSE	0.889756581267188
ENST00000558000	0.90231256882289	2.25743891641483	2	2	2	FALSE	0.95876441589419
ENST00000558012	0.131591388774967	150.249811905158	1	1	1	FALSE	0.811977136344152
ENST00000558164	0.30442308093083	82.0630581338531	1	1	1	FALSE	0.811977136344152
ENST00000558170	0.380790771953081	58.7607982573008	1	1	1.00110091743119	FALSE	0.811977136344152
ENST00000558197	0.212628781675261	267.510217420631	3	3	3	FALSE	0.811977136344152
ENST00000558207	0.785816943029917	1.47172298431242	1	1	1.00024443901247	FALSE	0.913016995059093
ENST00000558285	0.347250324561144	68.5236341981045	1	1	1	FALSE	0.811977136344152
ENST00000558379	0.681052843751948	6.49856964024906	1	1	1.00024443901247	FALSE	0.889756581267188
ENST00000558422	0.18972627416522	124.526216267869	1	1	1	FALSE	0.811977136344152
ENST00000558432	0.30442308093083	82.0630581338531	1	1	1	FALSE	0.811977136344152
ENST00000558440	0.522426149211373	26.2210315632576	1	1	1	FALSE	0.831248422491439
ENST00000558559	0.0915839350991667	7028.21310059359	5	5	39.000244648318	FALSE	0.811977136344152
ENST00000558589	0.458748910177657	121.319178504957	3	3	3	FALSE	0.816723144721776
ENST00000558939	0.681052843751948	6.49856964024906	1	1	1.00024443901247	FALSE	0.889756581267188
ENST00000558964	0.394166689459003	85.4914687296053	2	2	2	FALSE	0.811977136344152
ENST00000559193	0.552073242620884	79.8971822579132	1	1	3	FALSE	0.840664081986839
ENST00000559204	0.181015342499944	633.49230245791	3	3	9	FALSE	0.811977136344152
ENST00000559234	0.894558306828519	2.60777414157476	2	2	2	FALSE	0.954764527679709
ENST00000559239	0.696843073678515	55.477493501343	3	3	6	FALSE	0.895421136766869
ENST00000559275	0.376231851988757	60.0563621829734	1	1	1	FALSE	0.811977136344152
ENST00000559295	0.131591388774967	150.249811905158	1	1	1	FALSE	0.811977136344152
ENST00000559312	0.808035137469958	8.84631651136795	2	2	2.00012220457045	FALSE	0.916265780926633
ENST00000559336	0.619694292561923	132.678800668097	4	4	6	FALSE	0.867710962803693
ENST00000559471	0.325168390269396	75.3437925260699	1	1	1	FALSE	0.811977136344152
ENST00000559488	0.24688506795737	550.887833496555	6	6	7.00689061154177	FALSE	0.811977136344152
ENST00000559517	0.338937915900622	95.1228339111688	2	2	2	FALSE	0.811977136344152
ENST00000559596	0.620846103744981	12.0339617649274	1	1	1	FALSE	0.867710962803693
ENST00000559624	0.87468098008791	4.95238438786464	3	3	3.00563507984532	FALSE	0.944710037798279
ENST00000559830	0.30442308093083	82.0630581338531	1	1	1	FALSE	0.811977136344152
ENST00000559836	0.206802616780544	464.484598047512	2	2	4	FALSE	0.811977136344152
ENST00000559878	0.704412949080566	20.7386787278833	2	2	2	FALSE	0.896620870670573
ENST00000559898	0.531129675296266	214.160119400115	1	1	12	FALSE	0.833488445502688
ENST00000560031	0.809352588006029	15.4579649149129	4	4	6	FALSE	0.916265780926633
ENST00000560079	0.822709165380298	0.716286852696088	1	1	1.0014684287812	FALSE	0.918335999709549
ENST00000560098	0.56346043533746	24.8076653244007	2	2	2.00539592295334	FALSE	0.845444026965708
ENST00000560177	0.620846103744981	12.0339617649274	1	1	1	FALSE	0.867710962803693
ENST00000560245	0.575601917889578	94.5153719368684	3	3	6.0014684287812	FALSE	0.850818280048787
ENST00000560262	0.394166689459003	85.4914687296053	2	2	2	FALSE	0.811977136344152
ENST00000560328	0.394166689459003	85.4914687296053	2	2	2	FALSE	0.811977136344152
ENST00000560335	0.808035137469958	8.84631651136795	2	2	2.00012220457045	FALSE	0.916265780926633
ENST00000560361	0.894558306828519	2.60777414157476	2	2	2	FALSE	0.954764527679709
ENST00000560508	0.908449456154212	1.90270853162445	2	2	2	FALSE	0.960830179680332
ENST00000560509	0.239552036103935	178.589671832259	3	3	3	FALSE	0.811977136344152
ENST00000560572	0.18972627416522	124.526216267869	1	1	1	FALSE	0.811977136344152
ENST00000560585	0.32474162824398	619.358818861462	7	7	11	FALSE	0.811977136344152
ENST00000560595	0.415545270439204	77.1216615839148	3	3	3	FALSE	0.812137471907873
ENST00000560611	0.458748910177657	121.319178504957	3	3	3	FALSE	0.816723144721776
ENST00000560674	0.267602855424899	4704.80773488048	9	9	89.0002444390125	FALSE	0.811977136344152
ENST00000560747	0.620846103744981	12.0339617649274	1	1	1	FALSE	0.867710962803693
ENST00000560846	0.716050837465858	54.1326588362252	2	2	11	FALSE	0.899667211195708
ENST00000560891	0.601386034065791	14.2968770992657	1	1	1	FALSE	0.860393993319646
ENST00000560955	0.191585238092472	222.232574155146	2	2	2.00012226433549	FALSE	0.811977136344152
ENST00000560985	0.0915551769175627	784.509726934066	4	4	4	FALSE	0.811977136344152
ENST00000561064	0.542200776228212	138.595317428976	1	1	5.00183508686078	FALSE	0.836860525026888
ENST00000561198	0.809332633600165	0.942156894293945	1	1	1	FALSE	0.916265780926633
ENST00000561208	0.724392952543476	3.76773890720318	1	1	1	FALSE	0.902499937539066
ENST00000561234	0.716050837465858	54.1326588362252	2	2	11	FALSE	0.899667211195708
ENST00000561293	0.56120758164912	105.27651649747	3	3	6.00061132167747	FALSE	0.844293692740673
ENST00000561308	0.559491816648214	550.837564916379	3	3	48.0132061644571	FALSE	0.843523666249818
ENST00000561312	0.924153086461167	2.1112565440999	4	4	4.00012220457045	FALSE	0.967348078050861
ENST00000561421	0.458182533040244	39.2370499786841	1	1	1	FALSE	0.816723144721776
ENST00000561610	0.549304434737345	33.8746169907039	2	2	2.00171358629131	FALSE	0.839302019846949
ENST00000561619	0.208027084420302	5179.41297283407	2	2	54	FALSE	0.811977136344152
ENST00000561623	0.916956901621277	1.47126568316154	2	2	2.00208028962831	FALSE	0.963961709117876
ENST00000561734	0.528664729315492	137.697797461543	2	2	5.00048899755501	FALSE	0.833274935685509
ENST00000561817	0.782787100092644	1.55304059625026	1	1	1	FALSE	0.913016995059093
ENST00000561878	0.14402817976837	478.505925778153	2	2	3.00048887802493	FALSE	0.811977136344152
ENST00000561976	0.2519251505405	185.076775793625	3	3	3.00012220457045	FALSE	0.811977136344152
ENST00000562034	0.485370003137447	33.3816247252383	1	1	1	FALSE	0.818453030575002
ENST00000562057	0.163393341515284	190.537239630397	2	2	2	FALSE	0.811977136344152
ENST00000562072	0.801366636073705	1.10298081871626	1	1	1	FALSE	0.915279616207382
ENST00000562103	0.455149966221019	39.9473871073249	1	1	1.00454266421117	FALSE	0.816723144721776
ENST00000562109	0.324868626306077	75.4387802099692	1	1	1	FALSE	0.811977136344152
ENST00000562230	0.854649435961683	5.65578582787913	3	3	3.00036679300648	FALSE	0.934594745339456
ENST00000562238	0.0672791570042057	848.439020533524	2	2	4	FALSE	0.811977136344152
ENST00000562435	0.493960686830624	47.4655666406648	2	2	2	FALSE	0.819547489357388
ENST00000562520	0.211261432866289	134.447098494275	2	2	2.000366703337	FALSE	0.811977136344152
ENST00000562522	0.74140542834357	63.2117012846839	7	7	9.00012220457045	FALSE	0.909935450452976
ENST00000562532	0.400654700362306	53.3411219165743	1	1	1.00097847358121	FALSE	0.811977136344152
ENST00000562631	0.253866842994752	378.555994354914	5	5	5.00024443901247	FALSE	0.811977136344152
ENST00000562824	0.19782079948074	294.330008670585	4	4	5	FALSE	0.811977136344152
ENST00000562877	0.796363683562812	1.21262600257191	1	1	1.00036692759295	FALSE	0.914683698065382
ENST00000562903	0.121986057601078	231.854813087385	2	2	2.00012220457045	FALSE	0.811977136344152
ENST00000562924	0.340616064610912	70.5308784337148	1	1	1.00073367571533	FALSE	0.811977136344152
ENST00000562940	0.836516159862954	2.67023017867256	1	1	2	FALSE	0.92486169497451
ENST00000563060	0.553425163465243	63.0166798988553	3	3	3.00012220457045	FALSE	0.841101304113969
ENST00000563169	0.343646138676043	69.6135066116218	1	1	1.00012220457045	FALSE	0.811977136344152
ENST00000563189	0.631889643732916	59.4913727250037	4	4	4	FALSE	0.872256939517118
ENST00000563197	0.785323369958476	1.48505366627188	1	1	1	FALSE	0.913016995059093
ENST00000563232	0.0653753884657813	185.843772266064	1	1	1.00061139642944	FALSE	0.811977136344152
ENST00000563236	0.906940667025921	5.56987359826582	5	5	7.00061102285225	FALSE	0.960388050302357
ENST00000563422	0.199972753503069	120.334559387218	1	1	1	FALSE	0.811977136344152
ENST00000563500	0.252043682694588	113.092655906801	2	2	2.00515843773029	FALSE	0.811977136344152
ENST00000563588	0.801947933495636	8.92557298890517	2	2	2.00012220457045	FALSE	0.915283424942203
ENST00000563622	0.369937840244767	569.981932433833	4	4	10	FALSE	0.811977136344152
ENST00000563673	0.125077815189278	362.646387013545	1	1	2	FALSE	0.811977136344152
ENST00000563691	0.340616064610912	70.5308784337148	1	1	1.00073367571533	FALSE	0.811977136344152
ENST00000563694	0.419430031499352	351.801230809977	2	2	9.01371204701273	FALSE	0.812294439401918
ENST00000563744	0.636181279981683	39.2926486281872	1	1	7	FALSE	0.873498056892109
ENST00000563746	0.274534925222014	476.623732414587	6	6	6.00036679300648	FALSE	0.811977136344152
ENST00000563755	0.605397604796131	13.7573113247176	1	1	1	FALSE	0.861217296626482
ENST00000563941	0.513225996241655	95.182281334947	3	3	3.0002444091409	FALSE	0.827911932811692
ENST00000563965	0.30789290111417	80.8104747790292	1	1	1	FALSE	0.811977136344152
ENST00000564043	0.558465602634674	1220.41834222042	5	5	155	FALSE	0.843040161205149
ENST00000564065	0.181375070539294	333.001595367326	4	4	4.00563418096341	FALSE	0.811977136344152
ENST00000564079	0.557311709658391	25.0340701938056	2	2	2	FALSE	0.842617842410441
ENST00000564104	0.729462388649427	17.8282693778786	1	1	5	FALSE	0.905414475420408
ENST00000564138	0.139209709742442	445.104799581712	2	2	3.00244678248104	FALSE	0.811977136344152
ENST00000564139	0.81988931684325	12.3242007856528	4	4	4.0064889945667	FALSE	0.918331298993319
ENST00000564274	0.604796280800278	65.669222082489	3	3	4	FALSE	0.860928946690593
ENST00000564428	0.252043682694588	113.092655906801	2	2	2.00515843773029	FALSE	0.811977136344152
ENST00000564448	0.517536137021689	204.563685634341	8	8	8	FALSE	0.829268665852238
ENST00000564567	0.560540370412818	19.9079223413861	1	1	1	FALSE	0.844050129100238
ENST00000564571	0.885962478996324	2.9500637652586	2	2	2	FALSE	0.950020275054773
ENST00000564609	0.575525101119534	69.7362312585239	3	3	3	FALSE	0.850818280048787
ENST00000564751	0.675591030385544	98.1824248715347	5	5	8	FALSE	0.888169929062457
ENST00000564754	0.256203548651157	362.719957844733	4	4	4.00012226433549	FALSE	0.811977136344152
ENST00000564777	0.252464906426677	100.12986666606	1	1	1.00195886385896	FALSE	0.811977136344152
ENST00000564791	0.163126759543348	275.712869079117	1	1	1	FALSE	0.811977136344152
ENST00000564845	0.892632982937287	2.87376380339485	3	3	3	FALSE	0.953810498949788
ENST00000564979	0.167351057322621	243.684188978684	2	2	2.000366703337	FALSE	0.811977136344152
ENST00000565090	0.791412856602706	22.0551085120489	5	5	5.00771238580722	FALSE	0.913408451004456
ENST00000565263	0.291632909588944	159.060753050509	2	2	2	FALSE	0.811977136344152
ENST00000565380	0.353311080002476	185.501791152842	3	3	3.00012226433549	FALSE	0.811977136344152
ENST00000565488	0.283742916022538	821.499660259725	8	8	13.0004891171436	FALSE	0.811977136344152
ENST00000565611	0.353311080002476	185.501791152842	3	3	3.00012226433549	FALSE	0.811977136344152
ENST00000565678	0.66230681487412	7.97739840014512	1	1	1.00012220457045	FALSE	0.882792831046206
ENST00000565683	0.350771828830481	636.578299707876	5	5	11	FALSE	0.811977136344152
ENST00000565691	0.247882315390397	101.810664804344	1	1	1.00012220457045	FALSE	0.811977136344152
ENST00000565769	0.674967357039683	113.229899346907	3	3	18	FALSE	0.887629031987804
ENST00000565774	0.104635726653463	394.615066542425	2	2	2	FALSE	0.811977136344152
ENST00000565831	0.228796386144805	661.728993730977	9	9	9.01165061064385	FALSE	0.811977136344152
ENST00000565874	0.573529217358676	29.3907000125351	2	2	2	FALSE	0.850184920536247
ENST00000565898	0.252043682694588	113.092655906801	2	2	2.00515843773029	FALSE	0.811977136344152
ENST00000566005	0.529910315727373	208.476345203501	4	4	7.00685359723538	FALSE	0.833416189981486
ENST00000566029	0.892632982937287	2.87376380339485	3	3	3	FALSE	0.953810498949788
ENST00000566044	0.29423914238429	553.912559841739	4	4	7.00073412455647	FALSE	0.811977136344152
ENST00000566125	0.302805819109141	82.5829191793497	1	1	1	FALSE	0.811977136344152
ENST00000566157	0.168549926573271	133.501965456408	1	1	1	FALSE	0.811977136344152
ENST00000566177	0.25715699343114	98.4187361142016	1	1	1.000366703337	FALSE	0.811977136344152
ENST00000566206	0.208995377539176	116.692046795682	1	1	1.0008576329331	FALSE	0.811977136344152
ENST00000566250	0.00677160109621857	2859.22815602124	1	1	6.04729064039409	FALSE	0.811977136344152
ENST00000566264	0.489500430493978	32.4922923520444	1	1	1	FALSE	0.818557022218935
ENST00000566332	0.253079585965463	1204.85340792951	6	6	18	FALSE	0.811977136344152
ENST00000566339	0.373609987752271	60.796055407476	1	1	1.00024443901247	FALSE	0.811977136344152
ENST00000566347	0.403230762110912	52.6751258496735	1	1	1	FALSE	0.811977136344152
ENST00000566458	0.66230681487412	7.97739840014512	1	1	1.00012220457045	FALSE	0.882792831046206
ENST00000566549	0.513225996241655	95.182281334947	3	3	3.0002444091409	FALSE	0.827911932811692
ENST00000566586	0.293674319730216	283.088009593088	4	4	4.00012238404112	FALSE	0.811977136344152
ENST00000566780	0.442401188306755	42.8762441001451	1	1	1	FALSE	0.816723144721776
ENST00000566786	0.906940667025921	5.56987359826582	5	5	7.00061102285225	FALSE	0.960388050302357
ENST00000566848	0.219126950390494	112.710632156198	1	1	1	FALSE	0.811977136344152
ENST00000566885	0.488494830988447	32.7396962341171	1	1	1	FALSE	0.818453030575002
ENST00000566946	0.200749407911218	241.99927351515	1	1	2.00244678248104	FALSE	0.811977136344152
ENST00000567020	0.266199336505569	546.943024437745	8	8	9.01090168388667	FALSE	0.811977136344152
ENST00000567032	0.286170330070221	1652.55970510238	4	4	22	FALSE	0.811977136344152
ENST00000567159	0.0504162209749017	5911.73580437275	4	4	24	FALSE	0.811977136344152
ENST00000567164	0.119664473445802	1017.89839361318	1	1	8	FALSE	0.811977136344152
ENST00000567169	0.211261432866289	134.447098494275	2	2	2.000366703337	FALSE	0.811977136344152
ENST00000567239	0.700362522050297	5.11647480423923	1	1	1	FALSE	0.896620870670573
ENST00000567296	0.172930737991686	131.675375654674	1	1	1.00404858299595	FALSE	0.811977136344152
ENST00000567312	0.653093471045281	8.79495987288817	1	1	1	FALSE	0.880779587150387
ENST00000567389	0.796363683562812	1.21262600257191	1	1	1.00036692759295	FALSE	0.914683698065382
ENST00000567476	0.273951132106321	211.884142565409	2	2	3	FALSE	0.811977136344152
ENST00000567494	0.181375070539294	333.001595367326	4	4	4.00563418096341	FALSE	0.811977136344152
ENST00000567543	0.252043682694588	113.092655906801	2	2	2.00515843773029	FALSE	0.811977136344152
ENST00000567566	0.0058280213358477	7019.51531580468	4	4	18.0361260447124	FALSE	0.811977136344152
ENST00000567607	0.346389413630016	84.6354412423715	2	2	2	FALSE	0.811977136344152
ENST00000567617	0.0281071036900423	1239.98264226129	3	3	3	FALSE	0.811977136344152
ENST00000567670	0.274529925019373	365.560452115739	4	4	4.00220258384632	FALSE	0.811977136344152
ENST00000567835	0.253866842994752	378.555994354914	5	5	5.00024443901247	FALSE	0.811977136344152
ENST00000567949	0.799776265823868	47.6727222730491	8	8	17.0042832789931	FALSE	0.915084956635489
ENST00000567962	0.00677160109621857	2859.22815602124	1	1	6.04729064039409	FALSE	0.811977136344152
ENST00000567996	0.649208459357211	9.15107753422186	1	1	1	FALSE	0.879480860973894
ENST00000568000	0.647502940543174	9.3095105546697	1	1	1	FALSE	0.878654491931635
ENST00000568219	0.0418643444437211	1687.12811443622	6	6	6	FALSE	0.811977136344152
ENST00000568344	0.170160285749296	132.792589892406	1	1	1	FALSE	0.811977136344152
ENST00000568449	0.736700414178869	22.327791626118	3	3	3.00073346644635	FALSE	0.909002893405982
ENST00000568530	0.994130755944185	0.024253485878782	5	5	39	FALSE	0.996427693936949
ENST00000568546	0.886117970425584	6.36244569331089	4	4	5.00269047343231	FALSE	0.950038081940664
ENST00000568632	0.0513255297291302	1002.12512567814	4	4	4	FALSE	0.811977136344152
ENST00000568898	0.262481809408988	96.502905969773	1	1	1	FALSE	0.811977136344152
ENST00000568908	0.253866842994752	378.555994354914	5	5	5.00024443901247	FALSE	0.811977136344152
ENST00000568943	0.190966380965936	124.006204439402	1	1	1	FALSE	0.811977136344152
ENST00000568954	0.414132382439487	109.470234689368	3	3	3	FALSE	0.811977136344152
ENST00000568965	0.30708576774976	81.1754199631135	1	1	1.00012220457045	FALSE	0.811977136344152
ENST00000569035	0.109615629265004	4397.58103563495	5	5	27.0117358516727	FALSE	0.811977136344152
ENST00000569156	0.502301835459173	29.9978443736402	1	1	1	FALSE	0.821381888387755
ENST00000569266	0.723785434193641	18.1835488162412	2	2	2	FALSE	0.902499937539066
ENST00000569305	0.110284183844662	1493.15462474715	6	6	10.003547191306	FALSE	0.811977136344152
ENST00000569359	0.338355486796521	71.2367886933814	1	1	1	FALSE	0.811977136344152
ENST00000569418	0.208995377539176	116.692046795682	1	1	1.0008576329331	FALSE	0.811977136344152
ENST00000569437	0.926944042835094	1.57658390416767	4	3	3.00073352624792	FALSE	0.96818119499602
ENST00000569466	0.316456415484697	207.265196092017	1	1	3	FALSE	0.811977136344152
ENST00000569477	0.252043682694588	113.092655906801	2	2	2.00515843773029	FALSE	0.811977136344152
ENST00000569482	0.380354847900792	392.584273444471	4	4	8	FALSE	0.811977136344152
ENST00000569493	0.575525101119534	69.7362312585239	3	3	3	FALSE	0.850818280048787
ENST00000569529	0.711231516772441	30.52554799593	3	3	3.00589559327727	FALSE	0.898152610691101
ENST00000569554	0.500366051468087	30.3613253496207	1	1	1.00061132167747	FALSE	0.821242605215736
ENST00000569714	0.172729955711754	131.700697611211	1	1	1.00073367571533	FALSE	0.811977136344152
ENST00000569965	0.252043682694588	113.092655906801	2	2	2.00515843773029	FALSE	0.811977136344152
ENST00000570101	0.334776397020607	72.3224709722854	1	1	1	FALSE	0.811977136344152
ENST00000570137	0.232170073682782	107.682659584734	1	1	1.00073367571533	FALSE	0.811977136344152
ENST00000570421	0.325291853375574	536.935086897575	7	7	8.00305858368411	FALSE	0.811977136344152
ENST00000570466	0.824217804693377	24.2233282002506	3	3	7.00684931506849	FALSE	0.918922296137262
ENST00000570475	0.0624300251645947	800.125949088973	3	3	3.00220426157237	FALSE	0.811977136344152
ENST00000570495	0.343646138676043	69.6135066116218	1	1	1.00012220457045	FALSE	0.811977136344152
ENST00000570547	0.081922575270477	428.0415576881	2	2	2	FALSE	0.811977136344152
ENST00000570682	0.407144668195331	51.6462280227324	1	1	1	FALSE	0.811977136344152
ENST00000570702	0.694654565605845	23.0620880775675	3	3	3.00391662028419	FALSE	0.895038922894075
ENST00000570791	0.101101877937	1630.97571267345	6	6	16.0015903340327	FALSE	0.811977136344152
ENST00000571088	0.48009407287371	298.975800323776	7	7	12.0009781146839	FALSE	0.818453030575002
ENST00000571133	0.408192838694027	218.598432266629	4	4	6.00024449877751	FALSE	0.811977136344152
ENST00000571134	0.797588302468206	1.18571727230355	2	1	1	FALSE	0.915084956635489
ENST00000571153	0.081922575270477	428.0415576881	2	2	2	FALSE	0.811977136344152
ENST00000571244	0.862462196201491	15.2280170345368	3	3	7.0015890031399	FALSE	0.937500330101023
ENST00000571252	0.367302951950855	143.44371867308	5	5	6	FALSE	0.811977136344152
ENST00000571254	0.534158200249639	24.2085995674546	1	1	1.00061139642944	FALSE	0.835056235602091
ENST00000571316	0.219780299634594	112.469262648913	1	1	1	FALSE	0.811977136344152
ENST00000571335	0.828901265763606	8.21183328529081	2	2	3	FALSE	0.921158793153205
ENST00000571378	0.12168158969644	334.400315811814	2	2	2.00048899755501	FALSE	0.811977136344152
ENST00000571451	0.485580468947762	52.5021701070553	2	2	3	FALSE	0.818453030575002
ENST00000571664	0.25272538398305	306.470059006116	3	3	6	FALSE	0.811977136344152
ENST00000571680	0.186041746590399	259.904012759653	2	2	2.00689061154177	FALSE	0.811977136344152
ENST00000571740	0.34663099073372	114.586929411586	2	2	2	FALSE	0.811977136344152
ENST00000571805	0.678082929683003	26.7735475827036	2	2	3	FALSE	0.889070407607724
ENST00000571961	0.366053312776828	62.9638107964386	1	1	1.00024443901247	FALSE	0.811977136344152
ENST00000572045	0.965105449868749	0.251643573173405	3	3	3.00392448593927	FALSE	0.981646103955267
ENST00000572182	0.081922575270477	428.0415576881	2	2	2	FALSE	0.811977136344152
ENST00000572262	0.081922575270477	428.0415576881	2	2	2	FALSE	0.811977136344152
ENST00000572272	0.785572959066317	1.4784888653424	1	1	1	FALSE	0.913016995059093
ENST00000572293	0.940330309513942	0.661785055513923	2	2	2	FALSE	0.973018231450408
ENST00000572428	0.315979646332791	508.52720336356	3	3	9.0206008583691	FALSE	0.811977136344152
ENST00000572519	0.184854609269986	1588.85993732728	4	4	17	FALSE	0.811977136344152
ENST00000572705	0.48009407287371	298.975800323776	7	7	12.0009781146839	FALSE	0.818453030575002
ENST00000572725	0.596446187033145	108.82711143805	5	5	6.00085605967959	FALSE	0.858539865377097
ENST00000572810	0.536209964936891	23.8251622733319	1	1	1	FALSE	0.835640584099508
ENST00000572907	0.219903954067141	112.413545292039	1	1	1	FALSE	0.811977136344152
ENST00000572940	0.155270689960837	627.238482889531	5	5	5	FALSE	0.811977136344152
ENST00000572969	0.638401360920364	36.1830103402825	2	2	3.00036724201249	FALSE	0.874295894133857
ENST00000573051	0.415603227397682	49.4652124070561	1	1	1	FALSE	0.812137471907873
ENST00000573128	0.638401360920364	36.1830103402825	2	2	3.00036724201249	FALSE	0.874295894133857
ENST00000573359	0.507531051330149	264.338297520481	5	5	15.0035480025373	FALSE	0.824508109812754
ENST00000573521	0.485625252601077	91.5442605455217	4	4	6	FALSE	0.818453030575002
ENST00000573584	0.408256329304193	89.0879668506098	2	2	3	FALSE	0.811977136344152
ENST00000573634	0.505257484799572	115.123645266818	4	4	4	FALSE	0.823308733111011
ENST00000573648	0.761848260204813	13.5874237702981	2	2	2	FALSE	0.912751221235832
ENST00000573657	0.664868654420334	9.00944415053264	1	1	2	FALSE	0.883488594540653
ENST00000573759	0.0588783694816384	980.115560547403	2	2	5	FALSE	0.811977136344152
ENST00000573955	0.14323118409498	330.763506884086	2	2	2	FALSE	0.811977136344152
ENST00000574002	0.476616306981334	44.7463950572837	2	2	2	FALSE	0.818453030575002
ENST00000574045	0.938404995806472	0.852677433809122	2	2	2	FALSE	0.972453166882803
ENST00000574091	0.476616306981334	44.7463950572837	2	2	2	FALSE	0.818453030575002
ENST00000574151	0.5545648285974	27.4163557774955	2	2	2.00330478859284	FALSE	0.841150401137803
ENST00000574154	0.473579178716303	179.387480204179	4	4	6.00097847358121	FALSE	0.817763334688269
ENST00000574388	0.0803555635626351	618.264439071861	1	1	2.00097799511002	FALSE	0.811977136344152
ENST00000574401	0.178846849611858	247.422190356649	2	2	2.00639449090015	FALSE	0.811977136344152
ENST00000574412	0.269579558318731	93.9800908422574	1	1	1	FALSE	0.811977136344152
ENST00000574428	0.701217300048467	5.8843758289173	2	2	2	FALSE	0.896620870670573
ENST00000574481	0.865918835913043	12.0343146939492	4	4	6.0002444091409	FALSE	0.939609275863612
ENST00000574506	0.824217804693377	24.2233282002506	3	3	7.00684931506849	FALSE	0.918922296137262
ENST00000574539	0.081922575270477	428.0415576881	2	2	2	FALSE	0.811977136344152
ENST00000574549	0.466238629451429	37.4462383162514	1	1	1	FALSE	0.816723144721776
ENST00000574575	0.300388132069518	83.381131323176	1	1	1.000366703337	FALSE	0.811977136344152
ENST00000574617	0.755087911091479	2.44761801558673	1	1	1	FALSE	0.912291755258166
ENST00000574876	0.940330309513942	0.661785055513923	2	2	2	FALSE	0.973018231450408
ENST00000574882	0.533376759008738	30.0850129006318	2	2	2.00110037901944	FALSE	0.834848409567475
ENST00000574993	0.281547574410306	1030.06131820632	2	2	14	FALSE	0.811977136344152
ENST00000575023	0.105520464076749	564.768508015681	2	2	2.00061132167747	FALSE	0.811977136344152
ENST00000575111	0.505732333878181	205.483691990348	3	3	7	FALSE	0.823496691072416
ENST00000575142	0.173191033077783	131.517559348453	1	1	1.00024443901247	FALSE	0.811977136344152
ENST00000575156	0.284811474917397	88.6658192049507	1	1	1	FALSE	0.811977136344152
ENST00000575235	0.219903954067141	112.413545292039	1	1	1	FALSE	0.811977136344152
ENST00000575265	0.34663099073372	114.586929411586	2	2	2	FALSE	0.811977136344152
ENST00000575314	0.081922575270477	428.0415576881	2	2	2	FALSE	0.811977136344152
ENST00000575333	0.996932263985027	0.0497849000783261	3	3	6	FALSE	0.998484095324547
ENST00000575354	0.198283177959577	760.568839645876	8	7	8.00624104844007	FALSE	0.811977136344152
ENST00000575375	0.638401360920364	36.1830103402825	2	2	3.00036724201249	FALSE	0.874295894133857
ENST00000575584	0.976114427023878	0.00226752361672963	3	3	3.00048905734197	FALSE	0.986713616336573
ENST00000575618	0.081922575270477	428.0415576881	2	2	2	FALSE	0.811977136344152
ENST00000575671	0.860590154398928	7.08447390951934	3	3	5.00036661371135	FALSE	0.936686791488359
ENST00000575712	0.185454253176402	271.124219975727	2	2	2.00012220457045	FALSE	0.811977136344152
ENST00000575769	0.965105449868749	0.251643573173405	3	3	3.00392448593927	FALSE	0.981646103955267
ENST00000575771	0.334546994995439	72.39329769581	1	1	1.00024443901247	FALSE	0.811977136344152
ENST00000575780	0.755087911091479	2.44761801558673	1	1	1	FALSE	0.912291755258166
ENST00000575882	0.99693226398505	0.0497849000783261	3	3	6	FALSE	0.998484095324547
ENST00000575898	0.683851540007997	6.29942886002993	1	1	1	FALSE	0.892207288763153
ENST00000575907	0.807716027178916	20.6191023006496	6	6	6.01684675248648	FALSE	0.916265780926633
ENST00000575948	0.621195052297495	126.634296032828	4	4	12	FALSE	0.867710962803693
ENST00000576060	NA	NA	NA	NA	NA	NA	NA
ENST00000576152	0.081922575270477	428.0415576881	2	2	2	FALSE	0.811977136344152
ENST00000576201	0.178846849611858	247.422190356649	2	2	2.00639449090015	FALSE	0.811977136344152
ENST00000576222	0.287686642853562	953.648874964598	6	6	13	FALSE	0.811977136344152
ENST00000576307	0.586006346573811	127.832272793319	2	2	6.00684931506849	FALSE	0.854839568524005
ENST00000576409	0.701217300048467	5.8843758289173	2	2	2	FALSE	0.896620870670573
ENST00000576478	0.081922575270477	428.0415576881	2	2	2	FALSE	0.811977136344152
ENST00000576479	0.977105590881311	0.0863058274997374	2	2	2.00024443901247	FALSE	0.986952968261076
ENST00000576617	0.25272538398305	306.470059006116	3	3	6	FALSE	0.811977136344152
ENST00000576634	0.211029290745727	392.802833222141	5	5	6	FALSE	0.811977136344152
ENST00000576728	0.081922575270477	428.0415576881	2	2	2	FALSE	0.811977136344152
ENST00000576742	0.184854609269986	1588.85993732728	4	4	17	FALSE	0.811977136344152
ENST00000576776	0.824217804693377	24.2233282002506	3	3	7.00684931506849	FALSE	0.918922296137262
ENST00000576812	0.0601149675562132	2060.74872121104	7	7	8.01364341409156	FALSE	0.811977136344152
ENST00000576820	0.755087911091479	2.44761801558673	1	1	1	FALSE	0.912291755258166
ENST00000576830	0.081922575270477	428.0415576881	2	2	2	FALSE	0.811977136344152
ENST00000576886	0.593468420594902	15.2758603193305	1	1	1.00220426157237	FALSE	0.857172264435534
ENST00000576924	0.12168158969644	334.400315811814	2	2	2.00048899755501	FALSE	0.811977136344152
ENST00000577119	0.785572959066317	1.4784888653424	1	1	1	FALSE	0.913016995059093
ENST00000577200	0.022795620994793	2389.56636493077	5	5	6.00317933630211	FALSE	0.811977136344152
ENST00000577395	0.218108113467907	231.565602562238	2	2	2.00012220457045	FALSE	0.811977136344152
ENST00000577501	0.894592093736112	3.14211890949819	2	2	3	FALSE	0.954764527679709
ENST00000577511	0.193396905984308	361.482406063801	2	2	4	FALSE	0.811977136344152
ENST00000577716	0.807107844866858	8.9078199161348	2	2	2.00048899755501	FALSE	0.916265780926633
ENST00000577745	0.76309256355602	2.15938859762567	1	1	1	FALSE	0.912751221235832
ENST00000577830	0.46683072230626	37.3212608455638	1	1	1.000366703337	FALSE	0.81694089257545
ENST00000577917	0.574510797626211	126.178184337966	2	2	6.02634401235539	FALSE	0.850650264214447
ENST00000577985	0.87227212505111	106.358579488215	5	5	73	FALSE	0.943443484837396
ENST00000578199	0.787455271473083	10.4704555215405	3	3	3	FALSE	0.913016995059093
ENST00000578328	0.371779120379637	61.3074679929092	1	1	1	FALSE	0.811977136344152
ENST00000578363	0.251075728603888	100.615148324846	1	1	1	FALSE	0.811977136344152
ENST00000578402	0.481703293527513	34.1363582547688	1	1	1	FALSE	0.818453030575002
ENST00000578454	0.225652321240391	110.195840665359	1	1	1	FALSE	0.811977136344152
ENST00000578549	0.1280075629761	1462.80646624555	2	2	10.0001222045705	FALSE	0.811977136344152
ENST00000578552	0.230817116970541	212.535951599855	1	1	1	FALSE	0.811977136344152
ENST00000578963	0.416488873956992	77.1698874421825	2	2	2.00024443901247	FALSE	0.812137471907873
ENST00000579016	0.0887818077384974	2651.85480947718	8	8	14.0003666435829	FALSE	0.811977136344152
ENST00000579192	0.76309256355602	2.15938859762567	1	1	1	FALSE	0.912751221235832
ENST00000579294	0.357732952880142	177.702785088402	3	3	3	FALSE	0.811977136344152
ENST00000579434	0.0741712941421884	920.41103840848	4	4	4.00085815863675	FALSE	0.811977136344152
ENST00000579490	0.368223373956645	407.453623953038	6	6	9.00110019968048	FALSE	0.811977136344152
ENST00000579494	0.167804209850785	268.120611600463	2	2	2	FALSE	0.811977136344152
ENST00000579534	0.0741712941421884	920.41103840848	4	4	4.00085815863675	FALSE	0.811977136344152
ENST00000579585	0.218108113467907	231.565602562238	2	2	2.00012220457045	FALSE	0.811977136344152
ENST00000579662	0.352926430458909	328.862194964969	4	4	7.00342423871836	FALSE	0.811977136344152
ENST00000579774	0.500991239643797	30.2484740305585	1	1	1	FALSE	0.821242605215736
ENST00000579795	0.280287556851941	664.845789686113	5	5	9.00122270326251	FALSE	0.811977136344152
ENST00000579849	0.138259476513491	147.106513555581	1	1	1	FALSE	0.811977136344152
ENST00000580223	0.922743533639319	1.38004003906042	2	2	2.00208154769193	FALSE	0.96644422340373
ENST00000580279	0.0280582428487034	1843.34136383156	4	4	6.0052662100589	FALSE	0.811977136344152
ENST00000580340	0.76309256355602	2.15938859762567	1	1	1	FALSE	0.912751221235832
ENST00000580434	0.965998085337893	5.70450780534517	3	3	53.0003666137113	FALSE	0.981646103955267
ENST00000580525	0.0878130370960575	659.868447834013	2	2	3	FALSE	0.811977136344152
ENST00000580599	0.592998605979713	33.3567303982795	2	2	2	FALSE	0.857144951570969
ENST00000580613	0.729356094445822	3.55831505625856	1	1	1	FALSE	0.905414475420408
ENST00000580652	0.711035764549197	23.5924767156408	4	4	5	FALSE	0.898152610691101
ENST00000580840	0.422526648129392	47.5681446640504	1	1	1	FALSE	0.81319124688291
ENST00000580900	0.0633343295068739	548.210682199759	2	2	2	FALSE	0.811977136344152
ENST00000581208	0.763750355378268	292.640428451508	3	3	98.7020420258138	FALSE	0.912751221235832
ENST00000581216	0.422526648129392	47.5681446640504	1	1	1	FALSE	0.81319124688291
ENST00000581287	0.430635679194618	45.6706903339544	1	1	1.00220426157237	FALSE	0.815339974000631
ENST00000581312	0.201540980312224	246.478011173325	2	2	2	FALSE	0.811977136344152
ENST00000581407	0.363352146836464	63.746030090888	1	1	1.00208154769193	FALSE	0.811977136344152
ENST00000581447	0.0271067003894276	4034.13686059312	5	5	20	FALSE	0.811977136344152
ENST00000581486	0.225652321240391	110.195840665359	1	1	1	FALSE	0.811977136344152
ENST00000581530	0.879363862744944	3.41129221479798	2	2	2.00061132167747	FALSE	0.947807577857855
ENST00000581552	0.152782834557478	140.45836437424	1	1	1	FALSE	0.811977136344152
ENST00000581580	0.0566252272271017	575.510932558824	2	2	2	FALSE	0.811977136344152
ENST00000581675	0.495526335571755	31.3144472285124	1	1	1.00048899755501	FALSE	0.820677167387377
ENST00000581694	0.00394017001236602	864.365503814667	2	2	3.00354832942161	FALSE	0.811977136344152
ENST00000581714	0.49609895996021	322.864905820289	3	3	22	FALSE	0.821219028416224
ENST00000581773	0.692597196583531	22.497146277573	1	1	2.01899827288428	FALSE	0.894361906726814
ENST00000582036	0.102467639308125	888.140255655551	4	4	6.00012220457045	FALSE	0.811977136344152
ENST00000582163	0.2568009660147	98.5613903992567	1	1	1	FALSE	0.811977136344152
ENST00000582513	0.188975771780905	124.843897502553	1	1	1	FALSE	0.811977136344152
ENST00000582539	0.701720931909965	21.1930442939675	2	2	2.00012235409274	FALSE	0.896620870670573
ENST00000582579	0.390391707818823	1986.66398425348	3	3	45.0001222045705	FALSE	0.811977136344152
ENST00000582693	0.379599115501091	59.0818703073787	1	1	1.00183621006243	FALSE	0.811977136344152
ENST00000582743	0.430635679194618	45.6706903339544	1	1	1.00220426157237	FALSE	0.815339974000631
ENST00000582970	0.802271575720087	40.1628308755968	11	11	11	FALSE	0.915498034803638
ENST00000583023	0.521265357576557	330.373371767991	11	11	16.0003666435829	FALSE	0.830544795554451
ENST00000583046	0.572783888787813	63.353622139555	2	2	3.00489955903969	FALSE	0.85003846052449
ENST00000583313	0.1714198634785	132.258295575008	1	1	1	FALSE	0.811977136344152
ENST00000583376	NA	NA	NA	NA	NA	NA	NA
ENST00000583509	0.248513412159805	461.383182794736	3	3	6.00908458127001	FALSE	0.811977136344152
ENST00000583600	0.43987895334311	43.4280743904035	1	1	1	FALSE	0.816723144721776
ENST00000583621	0.455480377907366	39.8491321938484	1	1	1	FALSE	0.816723144721776
ENST00000583789	0.83028251556806	56.2455284396096	5	5	19.0037887897574	FALSE	0.921482041964464
ENST00000584067	0.0401376587958424	610.202054305519	2	2	2.00012220457045	FALSE	0.811977136344152
ENST00000584123	0.752567028427925	51.7487346283638	5	5	9.0045307277152	FALSE	0.912291755258166
ENST00000584156	0.280465017023769	1969.55093411812	5	5	25.0001222344457	FALSE	0.811977136344152
ENST00000584272	0.216240910568797	213.876465765616	1	1	1	FALSE	0.811977136344152
ENST00000584284	0.290653049568499	86.6780392265299	1	1	1.00012220457045	FALSE	0.811977136344152
ENST00000584307	0.448433902377911	41.4662588259536	1	1	1.00012224938875	FALSE	0.816723144721776
ENST00000584437	0.807107844866858	8.9078199161348	2	2	2.00048899755501	FALSE	0.916265780926633
ENST00000584450	0.902749247738566	5.57727658164465	6	6	8.02216202905688	FALSE	0.958809536178602
ENST00000584573	0.218108113467907	231.565602562238	2	2	2.00012220457045	FALSE	0.811977136344152
ENST00000584667	0.232657631482531	107.509030149645	1	1	1	FALSE	0.811977136344152
ENST00000584701	0.586650369301769	55.680953212651	4	3	3.00061139642944	FALSE	0.854984065937699
ENST00000584768	0.677771573812351	25.0291045812562	2	2	2	FALSE	0.889010558123476
ENST00000584787	0.391794378178819	55.747312032939	1	1	1	FALSE	0.811977136344152
ENST00000584985	0.461304105962356	38.5287589961204	1	1	1	FALSE	0.816723144721776
ENST00000584999	0.374270541358649	242.451689488059	4	4	5	FALSE	0.811977136344152
ENST00000585038	0.608229559414938	67.9203885770778	2	2	4	FALSE	0.861230167942784
ENST00000585043	0.319482291641409	77.1401403067538	1	1	1	FALSE	0.811977136344152
ENST00000585124	0.1280075629761	1462.80646624555	2	2	10.0001222045705	FALSE	0.811977136344152
ENST00000585132	0.225652321240391	110.195840665359	1	1	1	FALSE	0.811977136344152
ENST00000585316	0.278293521605809	136.410715921598	2	2	2.00159033403265	FALSE	0.811977136344152
ENST00000585331	0.540064346870994	23.1323190088169	1	1	1	FALSE	0.836769853580943
ENST00000585418	0.264793563949753	95.6526695467657	1	1	1	FALSE	0.811977136344152
ENST00000585434	0.108378126302898	4575.47835251899	11	11	28.0073426140042	FALSE	0.811977136344152
ENST00000585479	0.875425830761598	11.6717526948113	3	3	8.00012220457045	FALSE	0.945326537749211
ENST00000585482	0.885272694354294	3.14930371898099	3	3	3.00171379605827	FALSE	0.949744147129258
ENST00000585513	0.344854884871662	69.2449645646102	1	1	1	FALSE	0.811977136344152
ENST00000585618	0.672103678749517	7.18731956124795	1	1	1	FALSE	0.886511270346186
ENST00000585671	0.461599502260122	38.4670356741536	1	1	1.00024443901247	FALSE	0.816723144721776
ENST00000585682	0.230663987441944	1176.94102942528	5	5	11.000366703337	FALSE	0.811977136344152
ENST00000585696	0.740399284309023	10.2624379736391	2	2	2	FALSE	0.909935450452976
ENST00000585807	0.697044186737094	18.530966000945	2	2	2.0002444091409	FALSE	0.895436483014107
ENST00000585809	0.961355586476618	0.477227430773206	2	2	3.0046545810877	FALSE	0.981384558504938
ENST00000585846	0.00786695329282339	2030.63910591118	2	2	4	FALSE	0.811977136344152
ENST00000585894	0.788108708648881	1.41728749022412	1	1	1.00024443901247	FALSE	0.913016995059093
ENST00000585916	0.398809987644528	53.852631800322	1	1	1	FALSE	0.811977136344152
ENST00000585987	0.0654584303111187	2102.67951271962	1	1	19	FALSE	0.811977136344152
ENST00000586017	0.963809851214193	0.00131351828751332	1	1	1	FALSE	0.981397886181307
ENST00000586142	0.455238884563446	39.8977593032453	1	1	1	FALSE	0.816723144721776
ENST00000586200	0.346505371882296	81.7849703957243	2	2	2.00012221950623	FALSE	0.811977136344152
ENST00000586263	0.812642364731006	0.879664253985963	1	1	1.00036683785767	FALSE	0.916826535253281
ENST00000586305	0.934473373391945	0.988870060396535	2	2	2.00195886385896	FALSE	0.970258506918684
ENST00000586346	0.174264680908634	366.585227694735	2	2	5	FALSE	0.811977136344152
ENST00000586385	0.359829164264668	424.188464928637	2	2	7	FALSE	0.811977136344152
ENST00000586426	0.467306287575136	205.629575851309	5	5	6	FALSE	0.81694089257545
ENST00000586427	0.245024968293406	102.874263414416	1	1	1	FALSE	0.811977136344152
ENST00000586434	0.711263421987908	65.4891080570082	5	5	8.01188565053852	FALSE	0.898152610691101
ENST00000586438	0.196230332623223	255.803917561074	1	1	2.00146735143067	FALSE	0.811977136344152
ENST00000586475	0.765327358495727	2.08306529766749	1	1	1	FALSE	0.912751221235832
ENST00000586539	0.638505104993023	317.89087492369	12	12	23.007101421557	FALSE	0.874295894133857
ENST00000586569	0.342622104785558	95.0967194674698	2	2	2	FALSE	0.811977136344152
ENST00000586643	0.404134304079554	52.4396981449464	1	1	1	FALSE	0.811977136344152
ENST00000586659	0.0513874053425061	1555.16636129501	6	6	6.00489370118589	FALSE	0.811977136344152
ENST00000586687	0.353759028704911	111.682561282535	2	2	2	FALSE	0.811977136344152
ENST00000586740	0.329088377945482	1012.10430161301	8	8	26.003303126672	FALSE	0.811977136344152
ENST00000586748	0.0359799309341938	1051.24425832987	3	3	4.000366703337	FALSE	0.811977136344152
ENST00000586790	0.925252836940922	1.24077661699098	2	2	2	FALSE	0.967833096303675
ENST00000586802	0.943197783111626	0.00793147304815966	1	1	1	FALSE	0.973877034543537
ENST00000586826	0.268560490261057	94.3439847420064	1	1	1	FALSE	0.811977136344152
ENST00000586866	0.136965759987646	665.543999868567	5	5	5.01278621707814	FALSE	0.811977136344152
ENST00000586929	0.94962610566033	1.81116130300108	2	2	8	FALSE	0.976927817741341
ENST00000587184	0.394593473097708	54.9666908767253	1	1	1	FALSE	0.811977136344152
ENST00000587209	0.499784000598668	30.4809277101564	1	1	1	FALSE	0.821242605215736
ENST00000587230	0.887547140188068	3.92339610635271	3	3	3.00097847358121	FALSE	0.950522098193348
ENST00000587238	0.464752723137028	116.015138946674	3	3	3.00354811919682	FALSE	0.816723144721776
ENST00000587250	0.265875585667699	107.712272588134	2	2	2	FALSE	0.811977136344152
ENST00000587260	0.405646353953902	52.0439987147192	1	1	1	FALSE	0.811977136344152
ENST00000587283	0.215877594960591	234.004250498796	2	2	2.00110079784262	FALSE	0.811977136344152
ENST00000587303	0.927246110656935	3.08123825279652	5	5	7.01435270021073	FALSE	0.96818119499602
ENST00000587331	0.103155975674187	556.350767345771	3	3	3.000366703337	FALSE	0.811977136344152
ENST00000587352	0.485392964397007	111.526889021001	2	2	3	FALSE	0.818453030575002
ENST00000587354	0.440119416723368	43.4044854690545	1	1	1	FALSE	0.816723144721776
ENST00000587427	0.554502220493116	243.557902537945	4	4	13.0002444390125	FALSE	0.841150401137803
ENST00000587489	0.404134304079554	52.4396981449464	1	1	1	FALSE	0.811977136344152
ENST00000587525	0.276442388586949	170.360917555501	2	2	2.000366703337	FALSE	0.811977136344152
ENST00000587544	0.285182101114792	207.132993551689	2	2	3	FALSE	0.811977136344152
ENST00000587635	0.737975767512504	39.3607107474327	4	4	6.01188565053852	FALSE	0.909622118352859
ENST00000587682	0.184254889977299	1742.60048874171	4	4	18	FALSE	0.811977136344152
ENST00000587686	0.398518036827888	546.267761705618	7	7	18.0063576259156	FALSE	0.811977136344152
ENST00000587718	0.92294296808524	1.8899991473283	2	2	4	FALSE	0.96644422340373
ENST00000587753	0.934473373391945	0.988870060396535	2	2	2.00195886385896	FALSE	0.970258506918684
ENST00000587758	0.405842010268522	78.7725108826351	1	1	2	FALSE	0.811977136344152
ENST00000587760	0.405646353953902	52.0439987147192	1	1	1	FALSE	0.811977136344152
ENST00000587772	0.649405195234546	80.4793575334836	5	5	6	FALSE	0.879514443723736
ENST00000587955	0.171813255087495	341.413770825177	2	2	3.00012221950623	FALSE	0.811977136344152
ENST00000587986	0.0151841391395309	2001.18995638585	2	2	10	FALSE	0.811977136344152
ENST00000588012	0.927246110656935	3.08123825279652	5	5	7.01435270021073	FALSE	0.96818119499602
ENST00000588072	0.725461528892019	167.965921722612	6	6	21.0001222344457	FALSE	0.902499937539066
ENST00000588147	0.405842010268522	78.7725108826351	1	1	2	FALSE	0.811977136344152
ENST00000588161	0.783264803368766	1.55326888466178	1	1	1.00232700551133	FALSE	0.913016995059093
ENST00000588210	0.938773662046033	0.856945318376913	2	2	2	FALSE	0.972453166882803
ENST00000588216	0.3951815274764	54.7592663310095	1	1	1	FALSE	0.811977136344152
ENST00000588258	0.764790520229884	2.1016817777082	1	1	1	FALSE	0.912751221235832
ENST00000588268	0.517978470337258	242.016852268904	5	5	10.0001222344457	FALSE	0.829268665852238
ENST00000588282	0.0732834240104907	676.703210738146	2	2	3.00012220457045	FALSE	0.811977136344152
ENST00000588304	0.391614707809529	677.71981689972	5	5	20	FALSE	0.811977136344152
ENST00000588408	0.854179571786479	6.45557259144763	3	3	3	FALSE	0.934222475242453
ENST00000588431	0.116593258315406	536.494375823303	3	3	3.00097859327217	FALSE	0.811977136344152
ENST00000588479	0.319112544431297	77.257812798034	1	1	1.00110105211647	FALSE	0.811977136344152
ENST00000588485	0.391614707809529	677.71981689972	5	5	20	FALSE	0.811977136344152
ENST00000588525	0.406015775916667	378.172554078127	2	2	8.00513573000734	FALSE	0.811977136344152
ENST00000588572	0.231491722648782	3166.07301839852	1	1	88	FALSE	0.811977136344152
ENST00000588578	0.772648441869727	1.84739634571589	1	1	1	FALSE	0.913016995059093
ENST00000588623	0.0564017470777065	191.29802258547	1	1	1	FALSE	0.811977136344152
ENST00000588649	0.146320879889689	803.863825837443	3	3	5.00464777957982	FALSE	0.811977136344152
ENST00000588740	0.925252836940922	1.24077661699098	2	2	2	FALSE	0.967833096303675
ENST00000588776	0.173949948683032	405.122623419381	2	2	3	FALSE	0.811977136344152
ENST00000588815	0.887566841764499	2.91846191780041	1	1	2	FALSE	0.950522098193348
ENST00000588852	0.157938646544482	138.158908467715	1	1	1.00048899755501	FALSE	0.811977136344152
ENST00000588877	0.0438970073268692	5538.29881967583	9	9	20.0677262974437	FALSE	0.811977136344152
ENST00000588933	0.463366259456663	238.445907516465	4	4	10	FALSE	0.816723144721776
ENST00000588937	0.148112175740969	142.56949545552	1	1	1	FALSE	0.811977136344152
ENST00000588981	0.405842010268522	78.7725108826351	1	1	2	FALSE	0.811977136344152
ENST00000588982	0.196230332623223	255.803917561074	1	1	2.00146735143067	FALSE	0.811977136344152
ENST00000588993	0.597170709073063	71.0529737820442	4	4	7	FALSE	0.858539865377097
ENST00000588994	0.359745550743656	64.6222957000598	1	1	1.00097847358121	FALSE	0.811977136344152
ENST00000589046	0.395234663958297	728.911311846278	5	5	21.0036702635777	FALSE	0.811977136344152
ENST00000589049	0.760632011190385	15.5781700041095	2	2	3	FALSE	0.912751221235832
ENST00000589083	0.50009707386861	131.199185336884	4	4	4.00097847358121	FALSE	0.821242605215736
ENST00000589093	0.526736766541937	91.6932561383747	3	3	3.00024443901247	FALSE	0.832265537921627
ENST00000589117	0.886149454874895	4.20252746885685	4	4	4.00048928167472	FALSE	0.950038081940664
ENST00000589123	0.616326475810336	12.5316358052398	1	1	1.00061132167747	FALSE	0.865687112112898
ENST00000589222	0.284654340523477	286.120551908372	1	1	8	FALSE	0.811977136344152
ENST00000589261	0.614011149554395	76.7130501339623	4	4	7.00575128798981	FALSE	0.865065902046107
ENST00000589328	0.251344944367722	100.548642718089	1	1	1	FALSE	0.811977136344152
ENST00000589332	0.129686342154351	5279.5297158182	5	5	73	FALSE	0.811977136344152
ENST00000589467	0.231491722648782	3166.07301839852	1	1	88	FALSE	0.811977136344152
ENST00000589578	0.11064020033777	160.540437709253	1	1	1.00012220457045	FALSE	0.811977136344152
ENST00000589606	0.239386761043123	308.552233850129	4	4	4.00195733668866	FALSE	0.811977136344152
ENST00000589620	0.360654186308653	139.25174845957	3	3	4.00061108259538	FALSE	0.811977136344152
ENST00000589691	0.823346004779968	0.701579492747854	1	1	1	FALSE	0.91880163524542
ENST00000589703	0.164821381587553	375.02128408949	3	3	3.00208231259187	FALSE	0.811977136344152
ENST00000589717	0.401799303650886	53.0564821722114	1	1	1.00012220457045	FALSE	0.811977136344152
ENST00000589799	0.736082124259544	3.23989886777955	1	1	1	FALSE	0.908645829013468
ENST00000589804	0.00164891547576751	5199.91693699605	8	8	8.00036662864714	FALSE	0.627024992079243
ENST00000589838	0.493942170981597	115.68887930554	3	3	4.00256928642534	FALSE	0.819547489357388
ENST00000589866	0.726599101564226	3.69484418391837	1	1	1	FALSE	0.903635541756427
ENST00000589872	0.816754524316422	0.808337756926884	1	1	1	FALSE	0.917763092183506
ENST00000589876	0.970866393646771	0.298291695861363	2	2	3	FALSE	0.984758618766558
ENST00000589918	0.360654186308653	139.25174845957	3	3	4.00061108259538	FALSE	0.811977136344152
ENST00000589966	0.763293824214142	2.15273258336677	1	1	1	FALSE	0.912751221235832
ENST00000590083	0.296620661128598	903.33253736538	2	2	14.1496093084218	FALSE	0.811977136344152
ENST00000590089	0.465423786350736	296.061505691948	7	7	9.000366703337	FALSE	0.816723144721776
ENST00000590099	0.125271933507903	340.5591268391	2	2	2	FALSE	0.811977136344152
ENST00000590129	0.359420618684325	191.938027616159	4	4	4.00012220457045	FALSE	0.811977136344152
ENST00000590151	0.323766398317851	76.3267425312702	2	2	2	FALSE	0.811977136344152
ENST00000590200	0.658730507855423	184.080201588278	9	9	14	FALSE	0.882764421726715
ENST00000590202	0.524213153751282	118.466510068608	3	3	4	FALSE	0.831470431856722
ENST00000590208	0.148112175740969	142.56949545552	1	1	1	FALSE	0.811977136344152
ENST00000590217	0.540064346870994	23.1323190088169	1	1	1	FALSE	0.836769853580943
ENST00000590247	0.713132680972712	17.1417434215899	1	1	2.00097799511002	FALSE	0.898875159298291
ENST00000590306	0.463366259456663	238.445907516465	4	4	10	FALSE	0.816723144721776
ENST00000590333	0.231438029313959	186.708426334401	2	2	2.00012220457045	FALSE	0.811977136344152
ENST00000590341	0.649405195234546	80.4793575334836	5	5	6	FALSE	0.879514443723736
ENST00000590469	0.277230820630802	832.301445967642	7	7	12.0892653002102	FALSE	0.811977136344152
ENST00000590474	0.660671723730638	8.1292497967927	1	1	1	FALSE	0.882792831046206
ENST00000590514	0.140460849472034	1198.27700327829	3	3	8	FALSE	0.811977136344152
ENST00000590536	0.935963705702757	1.15188330868017	3	3	3.0002444091409	FALSE	0.97108266141785
ENST00000590542	0.602682096965693	953.650373442287	7	7	56	FALSE	0.860622790070925
ENST00000590592	0.887493334999119	2.82480763287366	2	2	2.00122339124052	FALSE	0.950522098193348
ENST00000590597	0.00183990681820645	12467.9395711766	4	4	22	FALSE	0.641245857536993
ENST00000590612	0.339564543243008	260.440397251709	3	3	4	FALSE	0.811977136344152
ENST00000590615	0.941647617081445	7.14002988321911	7	7	34	FALSE	0.973417968618642
ENST00000590720	0.514541842079106	36.4210046135747	2	2	2	FALSE	0.828546585440502
ENST00000590729	0.274566912600528	250.768909543162	3	3	3.00073352624792	FALSE	0.811977136344152
ENST00000590760	0.499784000598668	30.4809277101564	1	1	1	FALSE	0.821242605215736
ENST00000590800	0.196230332623223	255.803917561074	1	1	2.00146735143067	FALSE	0.811977136344152
ENST00000590900	0.231491722648782	3166.07301839852	1	1	88	FALSE	0.811977136344152
ENST00000590918	0.940302354457347	1.92045668826866	6	6	6.00012220457045	FALSE	0.973018231450408
ENST00000590923	0.26124434023394	96.9566977800782	1	1	1	FALSE	0.811977136344152
ENST00000590941	0.567977953581087	24.1431415048723	2	2	2.00122339124052	FALSE	0.848425474377242
ENST00000590958	0.258385600761082	1385.07779120724	4	4	18.0063569682152	FALSE	0.811977136344152
ENST00000590959	0.700008183550605	571.90539058119	3	3	56.0324351418395	FALSE	0.896620870670573
ENST00000590964	0.346505371882296	81.7849703957243	2	2	2.00012221950623	FALSE	0.811977136344152
ENST00000590996	0.816754524316422	0.808337756926884	1	1	1	FALSE	0.917763092183506
ENST00000591009	0.524304934469362	25.8181763431614	1	1	1.000366703337	FALSE	0.831470431856722
ENST00000591022	0.448324173669277	41.5112213206628	1	1	1.00073367571533	FALSE	0.816723144721776
ENST00000591025	0.680585886461161	6.50668117077318	1	1	1.00024443901247	FALSE	0.889756581267188
ENST00000591048	0.787734044716199	13.4123204643008	3	3	3	FALSE	0.913016995059093
ENST00000591058	0.00786695329282339	2030.63910591118	2	2	4	FALSE	0.811977136344152
ENST00000591104	0.26166151356596	96.800754602071	1	1	1	FALSE	0.811977136344152
ENST00000591179	0.360924953552741	64.4509253618874	1	1	1.00012220457045	FALSE	0.811977136344152
ENST00000591200	0.171487260489683	289.764550126678	1	1	2	FALSE	0.811977136344152
ENST00000591340	0.945052707965722	3.27237993896833	3	3	9.00097919234241	FALSE	0.974829618421419
ENST00000591397	0.807367569214593	0.980144429847982	1	1	1	FALSE	0.916265780926633
ENST00000591403	0.391614707809529	677.71981689972	5	5	20	FALSE	0.811977136344152
ENST00000591436	0.0288066614441315	794.699573842158	3	2	2.00024443901247	FALSE	0.811977136344152
ENST00000591451	0.387082985762431	84.8699847373996	2	2	2.00453144746793	FALSE	0.811977136344152
ENST00000591470	0.719126473439424	55.2637142268644	4	4	5	FALSE	0.901440299940827
ENST00000591504	0.0879190083707186	548.894246607569	3	3	3	FALSE	0.811977136344152
ENST00000591517	0.71837108880513	4.59262000969089	1	1	2.0002444091409	FALSE	0.900908815641574
ENST00000591522	0.143594071909367	801.236261149192	2	2	5	FALSE	0.811977136344152
ENST00000591529	0.935963705702757	1.15188330868017	3	3	3.0002444091409	FALSE	0.97108266141785
ENST00000591534	0.359829164264668	424.188464928637	2	2	7	FALSE	0.811977136344152
ENST00000591535	0.148112175740969	142.56949545552	1	1	1	FALSE	0.811977136344152
ENST00000591576	0.110671049827711	160.512731923239	1	1	1	FALSE	0.811977136344152
ENST00000591578	0.925252836940922	1.24077661699098	2	2	2	FALSE	0.967833096303675
ENST00000591589	0.319920816420533	190.020268679003	3	3	4	FALSE	0.811977136344152
ENST00000591619	0.472138792112808	433.641915925132	3	3	13.0009791921665	FALSE	0.81694089257545
ENST00000591620	0.977745271074513	0.118854715911827	1	1	2	FALSE	0.987167357179881
ENST00000591633	0.0390951190399145	987.416361786651	4	4	4.00048890790745	FALSE	0.811977136344152
ENST00000591713	0.959878658043809	0.290542523717733	2	2	2	FALSE	0.981099516761804
ENST00000591773	0.291440848760991	329.064717200009	4	4	4	FALSE	0.811977136344152
ENST00000591806	0.152873742300222	1028.92459762927	5	5	8	FALSE	0.811977136344152
ENST00000591814	0.711263421987908	65.4891080570082	5	5	8.01188565053852	FALSE	0.898152610691101
ENST00000591844	0.146907957808892	143.137923435583	1	1	1.000366703337	FALSE	0.811977136344152
ENST00000591859	0.174264680908634	366.585227694735	2	2	5	FALSE	0.811977136344152
ENST00000591899	0.461599502260122	38.4670356741536	1	1	1.00024443901247	FALSE	0.816723144721776
ENST00000592099	0.378787386630148	100.169572171483	3	3	3.00012220457045	FALSE	0.811977136344152
ENST00000592148	0.526058358613483	25.5957836171287	1	1	1.00012220457045	FALSE	0.832265537921627
ENST00000592153	0.683806985404181	23.7495758994084	2	2	2	FALSE	0.892207288763153
ENST00000592179	0.230787350413254	315.817609430232	3	3	4.01155500921942	FALSE	0.811977136344152
ENST00000592223	0.711263421987908	65.4891080570082	5	5	8.01188565053852	FALSE	0.898152610691101
ENST00000592224	0.157938646544482	138.158908467715	1	1	1.00048899755501	FALSE	0.811977136344152
ENST00000592282	0.597170709073063	71.0529737820442	4	4	7	FALSE	0.858539865377097
ENST00000592287	0.3951815274764	54.7592663310095	1	1	1	FALSE	0.811977136344152
ENST00000592299	0.965823735620372	4.3378833777212	2	2	36.0006113964294	FALSE	0.981646103955267
ENST00000592325	0.94751796533871	0.276786112677276	2	2	3	FALSE	0.975868253533908
ENST00000592350	0.184254889977299	1742.60048874171	4	4	18	FALSE	0.811977136344152
ENST00000592409	0.785770851051848	16.0723638952518	3	3	3	FALSE	0.913016995059093
ENST00000592426	0.220797381766985	159.123081046464	2	2	2	FALSE	0.811977136344152
ENST00000592437	0.0846158353090063	869.961203736177	5	4	4	FALSE	0.811977136344152
ENST00000592502	0.732158611162649	39.4568294463221	5	5	7	FALSE	0.906423533059017
ENST00000592537	0.813918098116875	114.031971540275	6	6	40.0037977767081	FALSE	0.916975280251512
ENST00000592540	0.702700412622814	5.05099157621243	1	1	1.00404858299595	FALSE	0.896620870670573
ENST00000592554	0.599411284801721	37.0371695768105	2	2	2.00012220457045	FALSE	0.859997473120581
ENST00000592563	0.480059504787986	1559.21338637049	4	4	119.058931888354	FALSE	0.818453030575002
ENST00000592641	0.387105285816033	896.537835605674	4	4	19.0007336757153	FALSE	0.811977136344152
ENST00000592694	0.441054992088952	43.0785165261191	1	1	1.000366703337	FALSE	0.816723144721776
ENST00000592695	0.110671049827711	160.512731923239	1	1	1	FALSE	0.811977136344152
ENST00000592741	0.493942170981597	115.68887930554	3	3	4.00256928642534	FALSE	0.819547489357388
ENST00000592810	0.664949281801198	7.69582260342563	1	1	1.00503499938598	FALSE	0.883488594540653
ENST00000592813	0.0248167160417372	6518.49205342028	6	6	19	FALSE	0.811977136344152
ENST00000592875	0.140871510747488	145.878517071001	1	1	1	FALSE	0.811977136344152
ENST00000592889	0.774335681270822	156.892947922507	4	4	38	FALSE	0.913016995059093
ENST00000592904	0.463366259456663	238.445907516465	4	4	10	FALSE	0.816723144721776
ENST00000592943	0.439881834853077	63.2033295119109	3	3	3	FALSE	0.816723144721776
ENST00000592953	0.183811653927156	273.091341576332	2	2	2.00024443901247	FALSE	0.811977136344152
ENST00000593003	0.649214486948809	88.9131287362759	1	1	6	FALSE	0.879480860973894
ENST00000593133	0.0125223256258935	17853.2132991719	11	11	53.0009777411908	FALSE	0.811977136344152
ENST00000593142	0.597170709073063	71.0529737820442	4	4	7	FALSE	0.858539865377097
ENST00000593164	0.207934423942907	117.124876524827	1	1	1	FALSE	0.811977136344152
ENST00000593181	0.140460849472034	1198.27700327829	3	3	8	FALSE	0.811977136344152
ENST00000593360	0.634601270740599	10.5713056398643	1	1	1	FALSE	0.87346929337243
ENST00000593649	0.32617488700373	75.0264256300324	1	1	1.00085605967959	FALSE	0.811977136344152
ENST00000593690	0.582400201064275	47.8804689678166	3	3	3.00159063335165	FALSE	0.852404064318069
ENST00000593695	0.770875398703063	1.90288560338286	1	1	1	FALSE	0.913016995059093
ENST00000593711	0.134492524267596	148.882824396752	1	1	1	FALSE	0.811977136344152
ENST00000593726	0.691882183762795	5.73527705996808	1	1	1	FALSE	0.894346186818459
ENST00000593756	0.107238996935237	368.728887479008	2	2	2.0025693462124	FALSE	0.811977136344152
ENST00000593880	0.85331051305242	24.7512260463026	6	6	16	FALSE	0.933793461187316
ENST00000593901	0.311647700581431	79.6153441122832	1	1	1	FALSE	0.811977136344152
ENST00000593919	0.509177442142277	28.6790522514632	1	1	1	FALSE	0.825877609486031
ENST00000593922	0.335514738452813	72.1053237437797	1	1	1.00012220457045	FALSE	0.811977136344152
ENST00000593945	0.089199319585941	613.188246960813	1	1	2.00318198506915	FALSE	0.811977136344152
ENST00000593949	0.664692386278839	83.330206806068	3	3	7	FALSE	0.883488594540653
ENST00000593993	0.140295157311064	927.722850984673	2	2	6	FALSE	0.811977136344152
ENST00000593997	0.464472458665365	37.8312209060051	1	1	1	FALSE	0.816723144721776
ENST00000594035	0.168331523847161	2254.437292433	7	7	17.0019559902201	FALSE	0.811977136344152
ENST00000594047	0.267602855424899	4704.80773488048	9	9	89.0002444390125	FALSE	0.811977136344152
ENST00000594083	0.874069403393002	13.7964708699028	5	5	10	FALSE	0.944471453905279
ENST00000594092	0.509177442142277	28.6790522514632	1	1	1	FALSE	0.825877609486031
ENST00000594108	0.310065580753695	80.1944944619253	1	1	1	FALSE	0.811977136344152
ENST00000594154	0.375002889085086	452.54431823225	7	7	9	FALSE	0.811977136344152
ENST00000594211	0.112429562572448	249.091143752512	1	1	1.00036674816626	FALSE	0.811977136344152
ENST00000594234	0.310065580753695	80.1944944619253	1	1	1	FALSE	0.811977136344152
ENST00000594369	0.138277954905714	364.296409071161	3	3	3.000366703337	FALSE	0.811977136344152
ENST00000594384	0.122112726638405	154.802644434325	1	1	1	FALSE	0.811977136344152
ENST00000594465	0.314248236551765	182.014565277292	3	3	3	FALSE	0.811977136344152
ENST00000594582	0.391450089604589	535.701824447495	2	2	14.0146803808511	FALSE	0.811977136344152
ENST00000594605	0.395828845250473	4708.58878138309	3	3	146.036299417498	FALSE	0.811977136344152
ENST00000594617	0.314248236551765	182.014565277292	3	3	3	FALSE	0.811977136344152
ENST00000594621	0.391723737881498	144.64642096885	1	1	4.00734484024972	FALSE	0.811977136344152
ENST00000594641	0.329943714283212	73.8060732932353	1	1	1	FALSE	0.811977136344152
ENST00000594658	0.142598886419613	481.84327624151	3	3	3.00061132167747	FALSE	0.811977136344152
ENST00000595031	0.463115426884276	55.2772555190611	2	2	2.00048890790745	FALSE	0.816723144721776
ENST00000595090	0.0508969380769263	1254.40174333513	1	1	4.00244528670987	FALSE	0.811977136344152
ENST00000595437	0.0934623315969446	531.692878158814	2	2	2	FALSE	0.811977136344152
ENST00000595461	0.174015238282999	1585.57773268196	4	4	14.0018344135991	FALSE	0.811977136344152
ENST00000595464	0.340311936577844	70.6256770190449	1	1	1.00097859327217	FALSE	0.811977136344152
ENST00000595607	0.123991372162016	748.045565303219	5	5	6	FALSE	0.811977136344152
ENST00000595618	0.0788488506383097	563.380207672197	3	3	3.00122240422901	FALSE	0.811977136344152
ENST00000595645	0.780751968929855	1.60636671534246	1	1	1.00012220457045	FALSE	0.913016995059093
ENST00000595684	0.189170227668975	3993.54319866537	4	4	44	FALSE	0.811977136344152
ENST00000595753	0.739099996159077	3.10338639818944	1	1	1	FALSE	0.909935450452976
ENST00000595796	0.571954413707543	37.2648506251432	1	1	2.00048887802493	FALSE	0.85003846052449
ENST00000595812	0.961183600800334	0.365333690583368	1	1	2	FALSE	0.981384558504938
ENST00000595830	0.593259651982332	727.152675266998	11	11	65	FALSE	0.857144951570969
ENST00000595883	0.219998610172047	984.967641435373	2	2	10.0143189328112	FALSE	0.811977136344152
ENST00000595904	0.517111340608294	101.587510187868	3	3	4.00465215272584	FALSE	0.829268665852238
ENST00000595923	0.0873334065531415	2318.18798057987	2	2	11	FALSE	0.811977136344152
ENST00000595948	0.316255888847105	133.706090257142	2	2	2.00925012333498	FALSE	0.811977136344152
ENST00000595962	0.056692588321121	2340.0457645059	5	5	10	FALSE	0.811977136344152
ENST00000596014	0.806913640616313	33.6473516650532	4	4	9.0014684287812	FALSE	0.916265780926633
ENST00000596073	0.157224791454699	138.47850145155	1	1	1.00012220457045	FALSE	0.811977136344152
ENST00000596124	0.312648213146423	79.2859540162387	1	1	1.00380228136882	FALSE	0.811977136344152
ENST00000596136	0.184906163358224	264.106808479864	2	2	2	FALSE	0.811977136344152
ENST00000596251	0.378838230592705	59.3186654962162	1	1	1	FALSE	0.811977136344152
ENST00000596288	0.444575994843325	73.4041559536248	1	1	3	FALSE	0.816723144721776
ENST00000596302	0.636117971963493	10.4172568069865	1	1	1	FALSE	0.873498056892109
ENST00000596363	0.767168116248386	2.02242124257148	1	1	1	FALSE	0.9128061032346
ENST00000596652	0.00426207808948131	25917.6914685156	12	12	62.0001222045705	FALSE	0.811977136344152
ENST00000596731	0.195490417561111	122.1550033948	1	1	1	FALSE	0.811977136344152
ENST00000596758	0.520414272166383	100.623537488345	3	3	4.00024443901247	FALSE	0.830488444059089
ENST00000596802	0.0748811304249363	479.766771152002	2	2	2.00085576068993	FALSE	0.811977136344152
ENST00000596825	0.122112726638405	154.802644434325	1	1	1	FALSE	0.811977136344152
ENST00000597055	0.0144039994678654	3359.72119159207	8	8	8.00048899755501	FALSE	0.811977136344152
ENST00000597157	0.659405421837013	8.22834120008099	1	1	1	FALSE	0.882764421726715
ENST00000597436	0.74371280318163	2.90768374877065	1	1	1.00097859327217	FALSE	0.911001837965456
ENST00000597512	0.26496279718961	95.6412747716878	1	1	1.00404858299595	FALSE	0.811977136344152
ENST00000597597	0.0161946483895001	4924.02059445837	4	4	10	FALSE	0.811977136344152
ENST00000597850	0.856538647697421	4.77712834672072	2	2	2	FALSE	0.935256144882655
ENST00000597921	0.834517846750751	2.68092160389784	2	2	2	FALSE	0.923995569415138
ENST00000597937	0.377379256604476	59.7283459103363	1	1	1	FALSE	0.811977136344152
ENST00000597972	0.562707937077583	26.9965696606079	2	2	3	FALSE	0.845444026965708
ENST00000598034	0.73278749983779	3.39034141174255	1	1	1	FALSE	0.906423533059017
ENST00000598071	0.874069403393002	13.7964708699028	5	5	10	FALSE	0.944471453905279
ENST00000598088	0.263129268369164	147.558570019857	2	2	2.0008559700101	FALSE	0.811977136344152
ENST00000598162	0.764255349272298	22.145385026496	3	3	4.0002444091409	FALSE	0.912751221235832
ENST00000598188	0.482001466477173	34.0737905712342	1	1	1.00012221950623	FALSE	0.818453030575002
ENST00000598239	0.21291004671146	283.133064363576	2	2	6.00807716724332	FALSE	0.811977136344152
ENST00000598249	0.283218015027756	200.139770401939	3	3	3.00514625252435	FALSE	0.811977136344152
ENST00000598265	0.373461391050188	60.8392356800698	1	1	1	FALSE	0.811977136344152
ENST00000598312	0.714831028034716	4.31749384361791	1	1	1	FALSE	0.899667211195708
ENST00000598352	0.781937992847537	16.4821218395298	1	1	3	FALSE	0.913016995059093
ENST00000598381	0.174015238282999	1585.57773268196	4	4	14.0018344135991	FALSE	0.811977136344152
ENST00000598410	0.770875398703063	1.90288560338286	1	1	1	FALSE	0.913016995059093
ENST00000598418	0.522770679657999	35.1370936619278	1	1	2.00367286973555	FALSE	0.831248422491439
ENST00000598441	0.349852889215739	67.7289954931848	1	1	1.00565318913605	FALSE	0.811977136344152
ENST00000598475	0.522698095553278	32.713840229499	1	1	2	FALSE	0.831248422491439
ENST00000598513	0.719060140158377	500.847531960899	2	2	70	FALSE	0.901440299940827
ENST00000598519	0.149365414667383	142.059245871976	1	1	1.00097847358121	FALSE	0.811977136344152
ENST00000598523	0.727428285742978	17.2649712643283	3	3	3	FALSE	0.903930855482844
ENST00000598581	0.788756744935602	27.181134030603	2	2	3.00012220457045	FALSE	0.913016995059093
ENST00000598776	0.517874002633338	58.5466181929263	2	2	2	FALSE	0.829268665852238
ENST00000598779	0.180865904952201	463.614683465994	4	4	4.016100525485	FALSE	0.811977136344152
ENST00000598785	0.115165186850066	357.737592428268	2	2	2	FALSE	0.811977136344152
ENST00000598810	0.089199319585941	613.188246960813	1	1	2.00318198506915	FALSE	0.811977136344152
ENST00000598913	0.0994653925170119	166.351225898335	1	1	1.00024443901247	FALSE	0.811977136344152
ENST00000599029	0.201112727038429	265.330733886077	1	1	1.00012220457045	FALSE	0.811977136344152
ENST00000599056	0.59633902283409	57.1698400074276	3	3	3	FALSE	0.858539865377097
ENST00000599062	0.930952871049233	4.0130858045986	4	4	8	FALSE	0.969496435965316
ENST00000599124	0.104984057433143	5957.19190444263	3	3	43	FALSE	0.811977136344152
ENST00000599144	0.335514738452813	72.1053237437797	1	1	1.00012220457045	FALSE	0.811977136344152
ENST00000599180	0.737215213022044	23.7585613291249	3	3	5	FALSE	0.90932076463573
ENST00000599218	0.539972827120557	74.1829680612517	3	3	3.00962135594837	FALSE	0.836769853580943
ENST00000599223	0.43987895334311	43.4280743904035	1	1	1	FALSE	0.816723144721776
ENST00000599227	0.122112726638405	154.802644434325	1	1	1	FALSE	0.811977136344152
ENST00000599242	0.0606725366763369	702.946275919286	3	3	3.00159063335165	FALSE	0.811977136344152
ENST00000599246	0.808090386894495	9.98174889088259	2	2	3.0002444091409	FALSE	0.916265780926633
ENST00000599369	0.0853086937101641	1047.71380123003	5	5	7.00699283448198	FALSE	0.811977136344152
ENST00000599386	0.582400201064275	47.8804689678166	3	3	3.00159063335165	FALSE	0.852404064318069
ENST00000599456	0.856538647697421	4.77712834672072	2	2	2	FALSE	0.935256144882655
ENST00000599470	0.582400201064275	47.8804689678166	3	3	3.00159063335165	FALSE	0.852404064318069
ENST00000599534	0.2345307950184	1976.79789635455	3	3	43	FALSE	0.811977136344152
ENST00000599538	0.200718467417247	233.31533373354	2	2	2	FALSE	0.811977136344152
ENST00000599577	0.2345307950184	1976.79789635455	3	3	43	FALSE	0.811977136344152
ENST00000599612	0.760708839890736	2.28084624005508	1	1	1.00367917586461	FALSE	0.912751221235832
ENST00000599649	0.0444998392917205	22143.3970241445	5	5	96.0094097519247	FALSE	0.811977136344152
ENST00000599672	0.150691835292851	349.875311865656	3	3	3	FALSE	0.811977136344152
ENST00000599732	0.440710305338721	43.2810427962246	1	1	1	FALSE	0.816723144721776
ENST00000599748	0.201112727038429	265.330733886077	1	1	1.00012220457045	FALSE	0.811977136344152
ENST00000599783	0.476775950416374	35.1681404744003	1	1	1.000366703337	FALSE	0.818453030575002
ENST00000599848	0.162483783380498	879.59278758335	4	4	8.01753273477067	FALSE	0.811977136344152
ENST00000599857	0.122973278219443	395.342809802684	2	2	3.00416309538386	FALSE	0.811977136344152
ENST00000599921	0.0650787948054645	2228.98389185177	2	2	19.0034242387184	FALSE	0.811977136344152
ENST00000599966	0.404010075587845	52.4753634044622	1	1	1	FALSE	0.811977136344152
ENST00000599973	0.498710891912123	1705.04093226607	1	1	67.0737614678899	FALSE	0.821242605215736
ENST00000600079	0.311647700581431	79.6153441122832	1	1	1	FALSE	0.811977136344152
ENST00000600114	0.780751968929855	1.60636671534246	1	1	1.00012220457045	FALSE	0.913016995059093
ENST00000600128	0.464627664650234	473.835487807811	14	14	15.0015890179842	FALSE	0.816723144721776
ENST00000600228	0.0140938412075623	1991.99645793922	4	4	5	FALSE	0.811977136344152
ENST00000600328	0.0507939202815981	2810.71449985668	4	4	12.0051344145626	FALSE	0.811977136344152
ENST00000600349	0.780751968929855	1.60636671534246	1	1	1.00012220457045	FALSE	0.913016995059093
ENST00000600440	0.406714097903015	168.490562304135	4	4	4.00697991247896	FALSE	0.811977136344152
ENST00000600603	0.440710305338721	43.2810427962246	1	1	1	FALSE	0.816723144721776
ENST00000600625	0.203878253357575	120.78417243402	2	2	2.00024446889133	FALSE	0.811977136344152
ENST00000600626	0.340311936577844	70.6256770190449	1	1	1.00097859327217	FALSE	0.811977136344152
ENST00000600651	0.547936489934345	119.010900566663	3	3	6.0014684287812	FALSE	0.838495011134104
ENST00000600737	0.114602631364627	2116.26173391707	5	5	12.0008557606899	FALSE	0.811977136344152
ENST00000600738	0.443940364689315	50.144458690059	2	2	2	FALSE	0.816723144721776
ENST00000600835	0.140295157311064	927.722850984673	2	2	6	FALSE	0.811977136344152
ENST00000600882	0.264708754896826	208.671024475872	3	3	3.00048890790745	FALSE	0.811977136344152
ENST00000600991	0.554525470906721	39.9178942695948	3	3	3.00207939101241	FALSE	0.841150401137803
ENST00000601032	0.526689851869443	1826.02390069502	7	7	152.079233274944	FALSE	0.832265537921627
ENST00000601070	0.134492524267596	148.882824396752	1	1	1	FALSE	0.811977136344152
ENST00000601151	0.696783651594997	19.3352185802744	3	3	3	FALSE	0.895421136766869
ENST00000601162	0.56890875877047	155.865561093687	3	3	7.01003726293444	FALSE	0.848425474377242
ENST00000601181	0.594866299607912	33.0479457086033	1	1	2	FALSE	0.857996439061265
ENST00000601291	0.848341583968196	15.4317026911453	3	3	12.0001222045705	FALSE	0.931541299290356
ENST00000601345	0.605191806535087	751.678252618181	5	5	49	FALSE	0.861217296626482
ENST00000601421	0.59633902283409	57.1698400074276	3	3	3	FALSE	0.858539865377097
ENST00000601423	0.522770679657999	35.1370936619278	1	1	2.00367286973555	FALSE	0.831248422491439
ENST00000601493	0.606067851526103	13.7264183146478	1	1	1	FALSE	0.861230167942784
ENST00000601519	0.089199319585941	613.188246960813	1	1	2.00318198506915	FALSE	0.811977136344152
ENST00000601675	0.440710305338721	43.2810427962246	1	1	1	FALSE	0.816723144721776
ENST00000601714	0.743602560653477	48.8953089141281	4	4	8.01926115086796	FALSE	0.911001837965456
ENST00000601739	0.464627664650234	473.835487807811	14	14	15.0015890179842	FALSE	0.816723144721776
ENST00000601902	0.467800849617206	37.1032930846383	1	1	1	FALSE	0.81694089257545
ENST00000602147	0.300604411125959	83.3066439552651	1	1	1	FALSE	0.811977136344152
ENST00000602212	0.00418390718037698	1706.74086644611	3	3	3.00171199982913	FALSE	0.811977136344152
ENST00000602257	0.0873334065531415	2318.18798057987	2	2	11	FALSE	0.811977136344152
ENST00000602269	0.350003788063493	193.659838640522	2	2	3.00257258360897	FALSE	0.811977136344152
ENST00000602279	0.0812476766909495	649.279788286413	1	1	2	FALSE	0.811977136344152
ENST00000602281	0.408633746961375	51.2668335342081	1	1	1	FALSE	0.811977136344152
ENST00000602318	0.67624912948872	6.85829160692027	1	1	1	FALSE	0.888476532413163
ENST00000602346	0.7421149875579	499.22837889812	2	2	80	FALSE	0.910237694614477
ENST00000602402	0.297733856150407	84.1863861285205	1	1	1	FALSE	0.811977136344152
ENST00000602473	0.203537288100468	321.276984835083	3	3	4.00012221950623	FALSE	0.811977136344152
ENST00000602477	0.0479737772273601	1212.24575553795	4	4	5.00661629913741	FALSE	0.811977136344152
ENST00000602501	0.367972917548543	115.540915648119	2	2	3	FALSE	0.811977136344152
ENST00000602569	0.292485706815346	253.683221985854	3	3	4	FALSE	0.811977136344152
ENST00000602583	0.283772987267095	3400.87328056661	2	2	46.0464867768753	FALSE	0.811977136344152
ENST00000602624	0.116367776641239	157.300746270093	1	1	1	FALSE	0.811977136344152
ENST00000602795	0.141048279918113	329.559668953299	2	2	2	FALSE	0.811977136344152
ENST00000602873	0.408633746961375	51.2668335342081	1	1	1	FALSE	0.811977136344152
ENST00000602911	0.720009880316177	4.03601414163668	1	1	1	FALSE	0.901440299940827
ENST00000602922	0.327677217315046	74.5098940014605	1	1	1	FALSE	0.811977136344152
ENST00000603300	0.496330565255378	1331.96637850953	10	10	51	FALSE	0.821242605215736
ENST00000603301	0.642563228968525	29.9818121554461	2	2	2.00477678503117	FALSE	0.87586085369628
ENST00000603302	0.289629428336191	86.9921725689603	1	1	1	FALSE	0.811977136344152
ENST00000603548	0.57294307746305	18.0945560574679	1	1	1.00024479804162	FALSE	0.85003846052449
ENST00000603808	0.539392543570707	35.7856967784885	2	2	2.00024443901247	FALSE	0.836769853580943
ENST00000603841	0.57294307746305	18.0945560574679	1	1	1.00024479804162	FALSE	0.85003846052449
ENST00000603872	0.760333967327233	13.7678281721531	2	2	2	FALSE	0.912751221235832
ENST00000604000	0.416445583219802	49.251624118877	1	1	1	FALSE	0.812137471907873
ENST00000604021	0.389580415963836	624.087987601492	5	5	18.0001222195062	FALSE	0.811977136344152
ENST00000604024	0.9385938122376	0.818981971534715	2	2	2	FALSE	0.972453166882803
ENST00000604404	0.621409052165933	11.9028523066145	1	1	1	FALSE	0.867710962803693
ENST00000604624	0.752081704543578	59.8427892357379	1	1	10.0614854894245	FALSE	0.912291755258166
ENST00000604629	0.389580415963836	624.087987601492	5	5	18.0001222195062	FALSE	0.811977136344152
ENST00000604641	0.485338650548	376.311291971651	5	4	12	FALSE	0.818453030575002
ENST00000604733	0.479918991449302	587.697424176142	4	4	17	FALSE	0.818453030575002
ENST00000605216	0.787700217389889	26.6541548536117	4	4	5.00318066865871	FALSE	0.913016995059093
ENST00000605484	0.000185730696232511	9370.19242675125	4	4	11.0020815476919	FALSE	0.180853549897783
ENST00000605497	0.56572516596226	24.7842004155905	1	1	2.0004888182818	FALSE	0.847093813753756
ENST00000605618	0.147261604126803	444.229494155955	4	4	4.00244631890178	FALSE	0.811977136344152
ENST00000605786	0.470825482557279	69.4759244410632	2	2	3	FALSE	0.81694089257545
ENST00000605788	0.813460150343052	8.31924206443199	2	2	2	FALSE	0.916826535253281
ENST00000605930	0.337257340079759	1035.52893153463	15	15	16.0017115213945	FALSE	0.811977136344152
ENST00000605932	0.498272406980125	82.2270346233685	2	2	3	FALSE	0.821242605215736
ENST00000606024	0.113945441608335	374.50956472979	2	2	2.0013449973928	FALSE	0.811977136344152
ENST00000606080	0.825670025812764	15.3045594561401	5	5	5	FALSE	0.919949811771649
ENST00000606117	0.805123287470123	23.9262514130023	3	3	7	FALSE	0.916265780926633
ENST00000606142	0.940753081704896	0.355228224499069	2	2	2.00024472316517	FALSE	0.973094559070129
ENST00000606162	0.0430805842020049	969.306830991835	2	2	4	FALSE	0.811977136344152
ENST00000606253	0.276501630924326	113.848038978977	1	1	2.0002444091409	FALSE	0.811977136344152
ENST00000606514	0.361205416066581	64.3721960693098	1	1	1	FALSE	0.811977136344152
ENST00000606784	0.173837103228633	131.21656145324	1	1	1	FALSE	0.811977136344152
ENST00000606812	0.635086179969105	52.6193273309062	4	4	4.00735057303129	FALSE	0.873498056892109
ENST00000606933	0.763242882267517	2.15362180934677	1	1	1	FALSE	0.912751221235832
ENST00000607131	0.448759777275417	143.808473816428	3	3	4	FALSE	0.816723144721776
ENST00000607197	0.783302564110996	20.1972069589299	3	3	4	FALSE	0.913016995059093
ENST00000607714	0.732586058917591	11.1865136773032	1	1	2	FALSE	0.906423533059017
ENST00000607855	0.93842307482201	1.46431293159809	3	3	5	FALSE	0.972453166882803
ENST00000608100	0.879399124157246	4.8663270646028	1	1	3	FALSE	0.947807577857855
ENST00000608377	0.736898297036413	30.2498949389342	4	4	4	FALSE	0.909179999345244
ENST00000608382	0.459038936732783	39.03504178793	1	1	1	FALSE	0.816723144721776
ENST00000608424	0.629287553382569	102.731557487863	5	5	7.00317965023847	FALSE	0.870748674982383
ENST00000608443	0.246590735228186	102.29424968498	1	1	1	FALSE	0.811977136344152
ENST00000608469	0.93481481977892	3.39496259959386	3	3	14.0039136560838	FALSE	0.970491602087597
ENST00000608478	0.360983796240375	64.4351617502033	1	1	1	FALSE	0.811977136344152
ENST00000608796	0.176398889336047	130.142825985378	1	1	1.000366703337	FALSE	0.811977136344152
ENST00000608999	0.160480655033501	6021.00197422023	4	4	20	FALSE	0.811977136344152
ENST00000609007	0.554525470906721	39.9178942695948	3	3	3.00207939101241	FALSE	0.841150401137803
ENST00000609104	0.118303601121881	726.552811902463	3	3	5.00024449877751	FALSE	0.811977136344152
ENST00000609185	0.522732576041243	26.1724677017773	1	1	1	FALSE	0.831248422491439
ENST00000609261	0.19782079948074	294.330008670585	4	4	5	FALSE	0.811977136344152
ENST00000609336	0.135438723728003	1551.21292573926	3	3	12	FALSE	0.811977136344152
ENST00000609507	0.372993437792772	60.9696310559119	1	1	1.00012220457045	FALSE	0.811977136344152
ENST00000609571	0.300846206500073	104.359318638816	2	2	2.00036715212336	FALSE	0.811977136344152
ENST00000609686	0.299142181051159	83.7983049540987	1	1	1.00012220457045	FALSE	0.811977136344152
ENST00000609714	0.784179394300355	22.3043257776675	5	5	5	FALSE	0.913016995059093
ENST00000609943	0.372993437792772	60.9696310559119	1	1	1.00012220457045	FALSE	0.811977136344152
ENST00000610020	0.200024125370433	120.306908085504	1	1	1.00048953616448	FALSE	0.811977136344152
ENST00000610033	0.372993437792772	60.9696310559119	1	1	1.00012220457045	FALSE	0.811977136344152
ENST00000610261	0.904777305243346	0.999529613969918	2	2	2	FALSE	0.959719693216573
ENST00000610292	0.857519167112125	4.61748429472142	2	2	2	FALSE	0.935256144882655
ENST00000610298	0.138277954905714	364.296409071161	3	3	3.000366703337	FALSE	0.811977136344152
ENST00000610313	0.705834828731063	56.5844787109045	4	4	6.00012226433549	FALSE	0.897020533043701
ENST00000610322	0.360977559038085	64.3333251429744	1	1	1	FALSE	0.811977136344152
ENST00000610343	0.214522866604389	114.524471366666	1	1	1	FALSE	0.811977136344152
ENST00000610359	0.820863849636703	7.61254291923353	2	2	2	FALSE	0.918331298993319
ENST00000610420	0.835975625705794	5.96794435357105	2	2	2.00085641896105	FALSE	0.924691632004246
ENST00000610426	0.713403759219864	4.99167329334422	2	2	2.00085739299383	FALSE	0.899023087607465
ENST00000610533	0.688122507071738	5.98585757900738	1	1	1	FALSE	0.893411053224921
ENST00000610538	0.857519167112125	4.61748429472142	2	2	2	FALSE	0.935256144882655
ENST00000610556	0.352558905314458	110.20392281249	2	2	2	FALSE	0.811977136344152
ENST00000610623	0.378624830874108	59.3707675320634	1	1	1	FALSE	0.811977136344152
ENST00000610653	0.783056275619361	1.56892848113146	1	1	1.00220480156786	FALSE	0.913016995059093
ENST00000610722	0.502678448999572	108.863842244117	3	3	4	FALSE	0.821381888387755
ENST00000610743	0.34064345994251	70.5229963276845	1	1	1.00024443901247	FALSE	0.811977136344152
ENST00000610745	0.0526480306114484	1588.19030407142	2	2	6.00061102285225	FALSE	0.811977136344152
ENST00000610760	0.279346232536723	975.835793261403	5	5	14	FALSE	0.811977136344152
ENST00000610761	0.102894733653022	698.889182442006	4	4	4.00122354092744	FALSE	0.811977136344152
ENST00000610787	0.837183827202605	5.86031293740445	2	2	2.00012229423994	FALSE	0.925049421748506
ENST00000610828	0.906273149552938	6.88793400664952	6	6	11.0044074436827	FALSE	0.960349877676005
ENST00000610884	0.410211844913533	185.661624627737	6	5	5	FALSE	0.811977136344152
ENST00000610888	0.4598226471599	46.7295018221646	2	2	2	FALSE	0.816723144721776
ENST00000610907	0.520809835649635	909.722589613461	2	2	34.0243335330517	FALSE	0.830535268889973
ENST00000610913	0.922726002588969	1.33578721763548	2	2	2	FALSE	0.96644422340373
ENST00000610967	0.629287553382569	102.731557487863	5	5	7.00317965023847	FALSE	0.870748674982383
ENST00000610970	NA	NA	NA	NA	NA	NA	NA
ENST00000611028	0.0913226546467137	1269.26330722838	1	1	6	FALSE	0.811977136344152
ENST00000611067	0.739376127397024	12.2936297863276	2	2	2.01374787037003	FALSE	0.909935450452976
ENST00000611073	0.881834880424155	3.11725873727286	2	2	2	FALSE	0.948573541320453
ENST00000611084	0.306421413800483	146.766328190693	2	2	2	FALSE	0.811977136344152
ENST00000611110	0.520911016876131	120.206903346785	3	3	4	FALSE	0.830535268889973
ENST00000611141	0.663171732636368	50.5449185404736	4	4	4	FALSE	0.883155541734899
ENST00000611266	0.151774410368473	140.908415303183	1	1	1	FALSE	0.811977136344152
ENST00000611366	0.858016166436342	6.57644021914343	3	3	3.00012220457045	FALSE	0.935341616598043
ENST00000611378	0.21221727156575	290.569190260832	3	3	4.00367632439002	FALSE	0.811977136344152
ENST00000611379	0.527150609180199	57.497414127019	2	2	2	FALSE	0.832265537921627
ENST00000611397	0.022783431456826	1968.72390640553	2	2	12.0017108639863	FALSE	0.811977136344152
ENST00000611430	0.215119182664982	297.72928686153	1	1	4.00293470286134	FALSE	0.811977136344152
ENST00000611477	0.693502076382917	46.6426063030783	4	4	6	FALSE	0.894706294149291
ENST00000611484	0.931913384877043	0.0163032320940356	1	1	1	FALSE	0.969895026122541
ENST00000611497	0.325437660881623	400.816145379173	3	3	8	FALSE	0.811977136344152
ENST00000611532	0.562495350771545	25.4678992650075	2	2	2	FALSE	0.845385385235575
ENST00000611590	0.533376759008738	30.0850129006318	2	2	2.00110037901944	FALSE	0.834848409567475
ENST00000611618	0.0489477269550375	196.817164770976	1	1	1	FALSE	0.811977136344152
ENST00000611621	0.376391497645873	305.792996396243	4	4	6	FALSE	0.811977136344152
ENST00000611631	0.153663528032337	337.308351652696	1	1	3	FALSE	0.811977136344152
ENST00000611653	0.955790162429346	0.305050164834615	3	3	3	FALSE	0.979120933624314
ENST00000611678	0.750930070980665	7.44582416166298	2	2	2.00085588028578	FALSE	0.912291755258166
ENST00000611727	0.440800280694561	43.2577254292929	1	1	1	FALSE	0.816723144721776
ENST00000611820	0.733859696252699	16.8449402268449	2	2	2.00061132167747	FALSE	0.907023307035376
ENST00000611869	0.247696708214945	168.540568557618	2	2	2.00208180259613	FALSE	0.811977136344152
ENST00000611870	0.27278361155827	92.8251795214336	1	1	1	FALSE	0.811977136344152
ENST00000611882	0.826097791943903	29.5014772482235	2	2	9	FALSE	0.919970041367964
ENST00000611957	0.116999525487118	157.344826898905	1	1	1.00012220457045	FALSE	0.811977136344152
ENST00000611977	0.445134966292078	53.869419578842	2	2	2	FALSE	0.816723144721776
ENST00000612078	0.18833218555595	256.789583675594	2	2	2	FALSE	0.811977136344152
ENST00000612124	0.265026411835375	203.254947647504	2	2	3	FALSE	0.811977136344152
ENST00000612128	0.143917443532386	144.484241793168	1	1	1.00073439412485	FALSE	0.811977136344152
ENST00000612157	0.382617657343361	58.2651075661453	1	1	1	FALSE	0.811977136344152
ENST00000612196	0.224839238401323	292.542285323069	2	2	3	FALSE	0.811977136344152
ENST00000612232	0.344339096422379	69.3220227894252	1	1	1	FALSE	0.811977136344152
ENST00000612256	0.382617657343361	58.2651075661453	1	1	1	FALSE	0.811977136344152
ENST00000612287	0.525817994471971	88.934575527319	3	3	3.00012242899118	FALSE	0.832265537921627
ENST00000612294	0.87227212505111	106.358579488215	5	5	73	FALSE	0.943443484837396
ENST00000612311	0.480243392223095	34.4461817787065	1	1	1	FALSE	0.818453030575002
ENST00000612439	0.257061662868243	98.46057786712	1	1	1	FALSE	0.811977136344152
ENST00000612451	0.377162010724888	90.8969429264746	1	1	2.00146717202592	FALSE	0.811977136344152
ENST00000612548	0.755973304144904	2.41464596827508	1	1	1	FALSE	0.91245868723233
ENST00000612549	0.691882183762795	5.73527705996808	1	1	1	FALSE	0.894346186818459
ENST00000612632	0.466077912182322	277.067253135849	3	3	8.00036664358292	FALSE	0.816723144721776
ENST00000612662	0.0359339207533047	1155.63663736007	2	2	3	FALSE	0.811977136344152
ENST00000612692	0.632340440289407	31.3557381826093	2	2	2	FALSE	0.872368200721886
ENST00000612750	0.777939981311824	23.0232747970469	2	2	4	FALSE	0.913016995059093
ENST00000612830	0.811749734261734	0.896867079978328	1	1	1	FALSE	0.916826535253281
ENST00000612948	0.222540825023941	111.401715191249	1	1	1	FALSE	0.811977136344152
ENST00000612959	0.54779058392727	31.5563079448079	2	2	3	FALSE	0.838495011134104
ENST00000612989	0.536647742453367	148.291668292339	5	5	6.00073367571533	FALSE	0.835640584099508
ENST00000613039	0.634819664877359	403.546439410162	1	1	26	FALSE	0.87346929337243
ENST00000613049	0.300948710050001	237.124619731009	2	2	5.00097775604987	FALSE	0.811977136344152
ENST00000613058	0.896889333533872	2.50329242794815	2	2	2	FALSE	0.955611850244452
ENST00000613069	0.837183827202605	5.86031293740445	2	2	2.00012229423994	FALSE	0.925049421748506
ENST00000613099	0.886657640519741	6.10038461710368	4	4	4	FALSE	0.95041766972398
ENST00000613122	0.056526040260126	650.17562438436	1	1	2.01056381279941	FALSE	0.811977136344152
ENST00000613197	0.955147602798866	15.8860353546934	8	8	79	FALSE	0.979120933624314
ENST00000613264	0.859627027462813	8.33499373487872	2	2	5	FALSE	0.936182575511061
ENST00000613296	0.889396179429012	15.1052213509501	11	11	12.0013449974623	FALSE	0.951445753016238
ENST00000613319	0.398471709858246	53.9423823778518	1	1	1.00110267091399	FALSE	0.811977136344152
ENST00000613327	0.274376989572497	92.2976919560046	1	1	1	FALSE	0.811977136344152
ENST00000613338	NA	NA	NA	NA	NA	NA	NA
ENST00000613370	0.416414558641206	193.057282960066	3	3	4	FALSE	0.812137471907873
ENST00000613374	0.949792410882944	0.563236164042675	2	2	2	FALSE	0.97694769070713
ENST00000613397	0.798106928787451	1.17403147390463	1	1	1	FALSE	0.915084956635489
ENST00000613411	0.546022851101762	1075.66693492843	2	2	46	FALSE	0.837712424438865
ENST00000613461	0.696783651594997	19.3352185802744	3	3	3	FALSE	0.895421136766869
ENST00000613472	0.786697690402525	33.4424833928875	4	4	7	FALSE	0.913016995059093
ENST00000613501	0.126781955622125	429.467345058648	3	3	3.00987410515922	FALSE	0.811977136344152
ENST00000613503	0.0453574794784871	950.727261355383	3	3	3.00207957113067	FALSE	0.811977136344152
ENST00000613524	0.661760320000982	21.9227415191128	1	1	2.00934464527235	FALSE	0.882792831046206
ENST00000613537	0.601386034065791	14.2968770992657	1	1	1	FALSE	0.860393993319646
ENST00000613538	0.161394881104553	303.227878399648	1	1	2	FALSE	0.811977136344152
ENST00000613571	0.471372143252754	243.019998327889	3	3	7.00012220457045	FALSE	0.81694089257545
ENST00000613625	0.256246359688196	98.7595065912454	1	1	1	FALSE	0.811977136344152
ENST00000613645	0.883354268334264	4.57733005658135	3	3	4.01403249630724	FALSE	0.949221587132614
ENST00000613670	0.305170103016793	187.624678470814	3	3	3.00367917895359	FALSE	0.811977136344152
ENST00000613706	0.0944887423104954	1204.88139366306	6	6	6	FALSE	0.811977136344152
ENST00000613718	0.171210555205508	529.374300059218	1	1	4	FALSE	0.811977136344152
ENST00000613735	0.382662803955092	58.2558167958858	1	1	1	FALSE	0.811977136344152
ENST00000613740	0.441226249244372	43.1575831487979	1	1	1	FALSE	0.816723144721776
ENST00000613760	0.989740287397381	0.194765090540093	4	4	14	FALSE	0.993541270199267
ENST00000613788	0.145547799865912	1350.84195792162	1	1	10	FALSE	0.811977136344152
ENST00000613797	0.870092314827985	16.0514896072191	3	3	9.00171140180594	FALSE	0.942090056072124
ENST00000613852	0.659573928638192	53.1267144398998	3	3	4	FALSE	0.882764421726715
ENST00000613904	0.884493301635521	16.4983318267978	3	3	20	FALSE	0.94949913413493
ENST00000613909	0.904815243554053	7.97526521143768	6	6	9.00183369600204	FALSE	0.959719693216573
ENST00000613924	0.412140612430678	64.6739310457049	2	2	2	FALSE	0.811977136344152
ENST00000613953	0.773745230424361	1.81328384408815	1	1	1	FALSE	0.913016995059093
ENST00000613979	0.201493745222586	4327.31575211789	21	20	43.0847461988648	FALSE	0.811977136344152
ENST00000613996	0.229286946438977	2456.76730308715	2	2	28	FALSE	0.811977136344152
ENST00000614049	0.955147602798866	15.8860353546934	8	8	79	FALSE	0.979120933624314
ENST00000614058	0.69065282515597	45.6041072425926	3	3	4.00012218963832	FALSE	0.894209737302834
ENST00000614059	0.070254068416696	828.24125630828	3	3	4	FALSE	0.811977136344152
ENST00000614074	0.219167754328044	112.738778886384	1	1	1.00146860849345	FALSE	0.811977136344152
ENST00000614079	0.360236683080339	64.6607814821939	1	1	1	FALSE	0.811977136344152
ENST00000614081	0.464568139808294	147.421315026582	4	4	5.000733406674	FALSE	0.816723144721776
ENST00000614134	0.175778220769428	283.878104949709	2	2	2.00146783025298	FALSE	0.811977136344152
ENST00000614167	0.775667219292127	186.44711840325	4	4	88.0019567979145	FALSE	0.913016995059093
ENST00000614229	0.450194275612766	57.3862869144369	1	1	2.00024464831804	FALSE	0.816723144721776
ENST00000614243	0.880896619351992	3.35605618351591	1	1	2.01066699362433	FALSE	0.948418042549843
ENST00000614244	0.798729903252564	1.15352932269822	1	1	1.00073367571533	FALSE	0.915084956635489
ENST00000614327	0.618662950138169	12.274360566535	1	1	1.00036728697356	FALSE	0.866946933561856
ENST00000614341	0.83130820361495	13.0422417881846	4	4	5.00305693742398	FALSE	0.922081034158423
ENST00000614342	0.385274141745931	275.55155679763	3	3	7.00623781475509	FALSE	0.811977136344152
ENST00000614352	0.636084240885626	61.0435610123025	4	4	4	FALSE	0.873498056892109
ENST00000614374	0.266836449540346	180.225216988302	1	1	2	FALSE	0.811977136344152
ENST00000614422	0.159891096054559	1098.60540296389	2	2	9	FALSE	0.811977136344152
ENST00000614454	0.616476351222824	72.5686284893202	5	5	5	FALSE	0.865695700462236
ENST00000614461	0.360977559038085	64.3333251429744	1	1	1	FALSE	0.811977136344152
ENST00000614476	0.292740787514969	126.179703416993	2	2	2.00012220457045	FALSE	0.811977136344152
ENST00000614479	0.510962034294812	166.238895303745	6	6	6	FALSE	0.826408446019373
ENST00000614495	0.153663528032337	337.308351652696	1	1	3	FALSE	0.811977136344152
ENST00000614496	0.606908907064258	105.549607222435	6	6	8.00036688271982	FALSE	0.861230167942784
ENST00000614499	0.261473119534287	457.319060982317	5	5	6	FALSE	0.811977136344152
ENST00000614549	0.334728782276126	72.3388906659874	1	1	1.00012218963832	FALSE	0.811977136344152
ENST00000614577	0.325437660881623	400.816145379173	3	3	8	FALSE	0.811977136344152
ENST00000614624	0.683929612027025	6.29375590983223	1	1	1	FALSE	0.892207288763153
ENST00000614686	0.642101253713816	11.7828337090975	1	1	2	FALSE	0.87586085369628
ENST00000614798	0.457005028501702	39.5079002387279	1	1	1	FALSE	0.816723144721776
ENST00000614830	0.10319246948732	588.24052204258	1	1	3	FALSE	0.811977136344152
ENST00000614847	0.358487379976462	99.9495325596808	2	2	2	FALSE	0.811977136344152
ENST00000614859	0.680833245183349	87.8904608275018	2	2	8	FALSE	0.889756581267188
ENST00000614860	0.386721456047648	57.1292439022767	1	1	1	FALSE	0.811977136344152
ENST00000614886	0.356239865773308	65.8319648226155	1	1	1	FALSE	0.811977136344152
ENST00000614924	0.325437660881623	400.816145379173	3	3	8	FALSE	0.811977136344152
ENST00000614960	0.316490436080358	117.127448759882	2	2	2	FALSE	0.811977136344152
ENST00000614971	0.787505259126839	1.4283832587818	1	1	1	FALSE	0.913016995059093
ENST00000614987	0.612228125929944	40.8580046936315	3	3	3.00871496181903	FALSE	0.863426430507675
ENST00000614994	0.858485259009157	4.62036144710764	1	1	2	FALSE	0.935731033226752
ENST00000614998	0.969347058980473	0.510880887379737	7	7	10	FALSE	0.983647826198036
ENST00000615007	0.140198511439839	146.208986558979	1	1	1	FALSE	0.811977136344152
ENST00000615107	0.49490633744396	31.3540733722763	1	1	1.00012220457045	FALSE	0.820300021708115
ENST00000615138	0.227675854530237	584.143658601301	5	5	6	FALSE	0.811977136344152
ENST00000615152	0.325473345847823	75.2479736355146	1	1	1	FALSE	0.811977136344152
ENST00000615189	0.215548141614899	147.974335573531	2	2	2	FALSE	0.811977136344152
ENST00000615198	0.106466943113573	592.77326902614	1	1	3.0007333170374	FALSE	0.811977136344152
ENST00000615215	0.13197310444465	986.905151866124	3	3	4.00073322742271	FALSE	0.811977136344152
ENST00000615234	0.283455551074113	89.1400909549366	1	1	1	FALSE	0.811977136344152
ENST00000615255	0.416501845534233	49.2375472309796	1	1	1	FALSE	0.812137471907873
ENST00000615259	0.187459352862235	248.919710132561	2	2	2.00012221950623	FALSE	0.811977136344152
ENST00000615301	0.175627107116011	130.432443611218	1	1	1	FALSE	0.811977136344152
ENST00000615358	0.549909373018906	21.5651658558552	1	1	1	FALSE	0.83972712440056
ENST00000615383	0.715055585565879	4.31531787351614	1	1	1.00048953616448	FALSE	0.899667211195708
ENST00000615439	0.934473373391945	0.988870060396535	2	2	2.00195886385896	FALSE	0.970258506918684
ENST00000615498	0.226525531590503	399.849824189411	3	3	4.0044188044679	FALSE	0.811977136344152
ENST00000615505	0.944459847182514	1.51739476184387	5	5	5	FALSE	0.974398321524285
ENST00000615517	0.301902522130905	82.8855060556508	1	1	1	FALSE	0.811977136344152
ENST00000615536	0.420653826485417	48.1885306273751	1	1	1	FALSE	0.812607001866542
ENST00000615540	0.25402491306711	99.5543035715964	1	1	1	FALSE	0.811977136344152
ENST00000615550	0.152755978691503	893.281475841492	4	4	6.00036706227823	FALSE	0.811977136344152
ENST00000615563	0.438107600565163	43.9000970303032	1	1	1.00036697247706	FALSE	0.816723144721776
ENST00000615587	0.209114604196425	116.674920567225	1	1	1.00061124694377	FALSE	0.811977136344152
ENST00000615611	0.238052868747148	105.459451145062	1	1	1	FALSE	0.811977136344152
ENST00000615615	0.540923039636301	35.4881298812473	2	2	2	FALSE	0.836769853580943
ENST00000615625	0.629244083708645	23.0335966993657	1	1	2.00048959608323	FALSE	0.870748674982383
ENST00000615626	0.219167754328044	112.738778886384	1	1	1.00146860849345	FALSE	0.811977136344152
ENST00000615729	0.306061091322581	5203.28678361008	5	5	102	FALSE	0.811977136344152
ENST00000615746	0.644804923664261	303.054540756351	3	3	21.004037400681	FALSE	0.877288637498429
ENST00000615781	0.499458055622669	131.104260830488	3	3	5	FALSE	0.821242605215736
ENST00000615825	0.480318986680034	130.038999381928	1	1	4	FALSE	0.818453030575002
ENST00000615840	0.0219538057499146	1240.26875572087	3	3	3.00244977951984	FALSE	0.811977136344152
ENST00000615891	0.404550268563266	52.3349636091438	1	1	1	FALSE	0.811977136344152
ENST00000615926	0.600561341164008	127.125200156391	6	6	8.00012218963832	FALSE	0.860393993319646
ENST00000615954	0.558674535878464	20.2136402091897	1	1	1	FALSE	0.843109073859027
ENST00000615958	0.0762450360909227	455.9540120726	2	2	2	FALSE	0.811977136344152
ENST00000615982	0.366053312776828	62.9638107964386	1	1	1.00024443901247	FALSE	0.811977136344152
ENST00000615983	0.42278258024729	68.7472348843448	1	1	2	FALSE	0.81319124688291
ENST00000615999	0.371876712713532	61.9415274286288	2	2	2	FALSE	0.811977136344152
ENST00000616002	0.357276453681312	109.924623315927	1	1	2	FALSE	0.811977136344152
ENST00000616056	0.25839795215595	97.9562050944175	1	1	1	FALSE	0.811977136344152
ENST00000616058	0.263017194374981	174.681291212124	1	1	2.00073403474431	FALSE	0.811977136344152
ENST00000616065	0.0653191146332463	185.921836240676	1	1	1	FALSE	0.811977136344152
ENST00000616114	0.746549808100731	106.814701452452	8	8	17.0012224346052	FALSE	0.911751999072266
ENST00000616132	0.727195008858511	16.0494482584433	2	2	2	FALSE	0.903930855482844
ENST00000616140	0.0120204315761232	10392.8300768151	6	6	32.021645048969	FALSE	0.811977136344152
ENST00000616144	0.573158859025223	76.8073708409709	2	2	4.00048905734197	FALSE	0.850183946855201
ENST00000616198	0.905588731622559	11.8550013400817	3	3	14.0963117433229	FALSE	0.960111153515038
ENST00000616202	0.498463316693481	30.6981403378506	1	1	1.00097859327217	FALSE	0.821242605215736
ENST00000616316	0.456034242109391	86.543879118111	2	2	3	FALSE	0.816723144721776
ENST00000616349	0.305448118604332	2928.87257920988	13	13	44	FALSE	0.811977136344152
ENST00000616369	0.792519483215238	11.4333582286331	3	3	4	FALSE	0.913432156927873
ENST00000616409	0.240627348131062	104.511141816347	1	1	1	FALSE	0.811977136344152
ENST00000616432	0.639998017640497	12.0165104114737	2	2	2.00232700613831	FALSE	0.874716244861754
ENST00000616433	0.249716500450708	266.366770742993	3	3	4.00012221950623	FALSE	0.811977136344152
ENST00000616445	0.167351057322621	243.684188978684	2	2	2.000366703337	FALSE	0.811977136344152
ENST00000616482	0.399903901079377	159.146033047333	1	1	3	FALSE	0.811977136344152
ENST00000616552	0.572631687077322	448.736459445395	2	2	22.0162651339122	FALSE	0.85003846052449
ENST00000616558	0.122220212137742	154.76000325784	1	1	1	FALSE	0.811977136344152
ENST00000616568	0.0630874356347712	495.580364181133	1	1	2	FALSE	0.811977136344152
ENST00000616600	0.324912135380484	75.4251847685682	1	1	1.00012220457045	FALSE	0.811977136344152
ENST00000616701	0.739376127397024	12.2936297863276	2	2	2.01374787037003	FALSE	0.909935450452976
ENST00000616721	0.0501798437120279	2058.22960972005	8	8	8.00342524206012	FALSE	0.811977136344152
ENST00000616738	0.0697269963789848	692.90190905736	4	4	5	FALSE	0.811977136344152
ENST00000616836	0.777939981311824	23.0232747970469	2	2	4	FALSE	0.913016995059093
ENST00000616880	0.521293583198143	26.4435993297274	1	1	1	FALSE	0.830544795554451
ENST00000616884	0.886730766277236	6.63070325127856	4	4	5	FALSE	0.95041766972398
ENST00000616898	0.356873856670504	496.961443285122	6	6	9.000366703337	FALSE	0.811977136344152
ENST00000616923	0.80092355498663	9.50333996538031	3	3	3.00012229423994	FALSE	0.91521605350666
ENST00000616958	0.593259651982332	727.152675266998	11	11	65	FALSE	0.857144951570969
ENST00000616973	0.857291024140547	4.93536521025234	1	1	2	FALSE	0.935256144882655
ENST00000616986	0.799658430621584	11.4994022584536	3	3	3.00012241400416	FALSE	0.915084956635489
ENST00000617047	0.134722011129407	419.683436644871	2	2	3	FALSE	0.811977136344152
ENST00000617122	0.400265048432575	53.4673113741623	1	1	1	FALSE	0.811977136344152
ENST00000617123	0.922726002588969	1.33578721763548	2	2	2	FALSE	0.96644422340373
ENST00000617164	0.0347465442739548	1740.54077619144	6	6	6	FALSE	0.811977136344152
ENST00000617190	0.209114604196425	116.674920567225	1	1	1.00061124694377	FALSE	0.811977136344152
ENST00000617246	0.690055696094992	44.4852831897707	2	2	4	FALSE	0.894138571083756
ENST00000617267	0.403643408370894	1206.76745754864	5	5	26.0003666137114	FALSE	0.811977136344152
ENST00000617285	0.365587317712779	62.9178074940551	1	1	1	FALSE	0.811977136344152
ENST00000617306	0.104700817570097	3366.84764593549	4	4	20	FALSE	0.811977136344152
ENST00000617312	0.172829275069739	131.651894555436	1	1	1	FALSE	0.811977136344152
ENST00000617380	0.367101015206053	62.6554140621733	1	1	1	FALSE	0.811977136344152
ENST00000617428	0.589370786883535	105.913020468219	5	5	6.0020792415633	FALSE	0.856486602861138
ENST00000617445	0.452881533659478	127.35710937881	3	3	3	FALSE	0.816723144721776
ENST00000617462	0.106466943113573	592.77326902614	1	1	3.0007333170374	FALSE	0.811977136344152
ENST00000617493	0.740790104955103	3.02816088133215	1	1	1	FALSE	0.909935450452976
ENST00000617501	0.640701154020924	47.4721581697948	3	3	4.00024443901247	FALSE	0.874890997111748
ENST00000617533	0.378778331116927	86.8500414319259	2	2	2.00576415717041	FALSE	0.811977136344152
ENST00000617537	0.318031873087833	1801.04495775096	6	6	27.0003666137114	FALSE	0.811977136344152
ENST00000617575	0.695700032990445	5.44864597312199	1	1	1.000366703337	FALSE	0.895396665017476
ENST00000617596	0.411475815965589	78.2940687523047	2	2	2	FALSE	0.811977136344152
ENST00000617628	0.387375892048375	56.8838312865128	1	1	1.00012233912405	FALSE	0.811977136344152
ENST00000617670	0.0245611784726691	7844.72826275449	5	5	44.0001221896383	FALSE	0.811977136344152
ENST00000617689	0.639684092466014	97.4225649778416	6	6	8.00122367583246	FALSE	0.874716244861754
ENST00000617793	0.284052438944021	160.477941197135	2	2	2.00012241400416	FALSE	0.811977136344152
ENST00000617835	0.238052868747148	105.459451145062	1	1	1	FALSE	0.811977136344152
ENST00000617839	0.896563695461721	2.59970613373499	1	1	2	FALSE	0.955585193349626
ENST00000617869	0.144255004077147	144.329107975189	1	1	1	FALSE	0.811977136344152
ENST00000617875	0.915062888226223	15.975134179492	13	13	22.0077073250627	FALSE	0.963209324839056
ENST00000617879	0.590459739885978	89.0766942741034	1	1	5	FALSE	0.856858769162056
ENST00000617889	0.112423788839254	540.788115446082	3	3	3.00024476809691	FALSE	0.811977136344152
ENST00000617924	0.107898370423684	377.500604942964	2	2	2.00012220457045	FALSE	0.811977136344152
ENST00000617958	0.106466943113573	592.77326902614	1	1	3.0007333170374	FALSE	0.811977136344152
ENST00000617962	0.0995204826070633	166.30058299657	1	1	1	FALSE	0.811977136344152
ENST00000617979	0.39061019534105	214.449398877272	5	5	5	FALSE	0.811977136344152
ENST00000618035	0.360977559038085	64.3333251429744	1	1	1	FALSE	0.811977136344152
ENST00000618046	0.896889333533872	2.50329242794815	2	2	2	FALSE	0.955611850244452
ENST00000618057	0.0452916622772452	1248.15729623851	3	3	4.00012220457045	FALSE	0.811977136344152
ENST00000618076	0.3824061723066	58.3259408664396	1	1	1	FALSE	0.811977136344152
ENST00000618116	0.24074559538917	104.459729647341	1	1	1	FALSE	0.811977136344152
ENST00000618137	0.244598879060801	155.252810111989	2	2	2.00024443901247	FALSE	0.811977136344152
ENST00000618150	0.482536235870186	33.9617137196083	1	1	1	FALSE	0.818453030575002
ENST00000618172	0.367303959670525	62.6057117055713	1	1	1	FALSE	0.811977136344152
ENST00000618265	0.515874404460582	185.72201074281	6	6	10	FALSE	0.828831860775815
ENST00000618353	0.898992403182594	2.15569496130189	3	3	3.0006118453255	FALSE	0.95675576772324
ENST00000618449	0.106466943113573	592.77326902614	1	1	3.0007333170374	FALSE	0.811977136344152
ENST00000618457	0.405344878101603	52.1176054172907	1	1	1	FALSE	0.811977136344152
ENST00000618462	0.926171897733363	1.20789868993991	2	2	2	FALSE	0.96818119499602
ENST00000618487	0.898967854138998	10.0568407918119	6	6	11	FALSE	0.95675576772324
ENST00000618516	0.661760320000982	21.9227415191128	1	1	2.00934464527235	FALSE	0.882792831046206
ENST00000618521	0.28914919461613	199.195579893787	3	3	3.00528067534707	FALSE	0.811977136344152
ENST00000618604	0.109226578079586	382.461611913765	2	2	2.00122354092744	FALSE	0.811977136344152
ENST00000618612	0.142322270621245	452.586506679796	2	2	3.00956776176379	FALSE	0.811977136344152
ENST00000618621	0.690055696094992	44.4852831897707	2	2	4	FALSE	0.894138571083756
ENST00000618645	0.122684275278937	1007.5436498152	3	3	6	FALSE	0.811977136344152
ENST00000618655	0.298075325756238	107.825528726733	2	2	2.00122291259368	FALSE	0.811977136344152
ENST00000618733	0.285660439697227	513.310885675002	8	7	7	FALSE	0.811977136344152
ENST00000618742	0.349943216670603	549.032214585391	6	6	17	FALSE	0.811977136344152
ENST00000618744	0.596635815915903	34.557229216675	3	3	3	FALSE	0.858539865377097
ENST00000618761	0.13197310444465	986.905151866124	3	3	4.00073322742271	FALSE	0.811977136344152
ENST00000618772	0.279686643727073	513.832242339739	3	3	7	FALSE	0.811977136344152
ENST00000618847	0.49609895996021	322.864905820289	3	3	22	FALSE	0.821219028416224
ENST00000618849	0.252947032005416	250.819129715482	3	3	3	FALSE	0.811977136344152
ENST00000618853	0.534308204069866	212.714797167106	6	6	9.0120108502682	FALSE	0.835056235602091
ENST00000618875	0.680289769234818	17.3680013460508	2	2	2.00012218963832	FALSE	0.889756581267188
ENST00000618908	0.940753081704896	0.355228224499069	2	2	2.00024472316517	FALSE	0.973094559070129
ENST00000618911	0.10319246948732	588.24052204258	1	1	3	FALSE	0.811977136344152
ENST00000618944	0.378624830874108	59.3707675320634	1	1	1	FALSE	0.811977136344152
ENST00000619007	0.153663528032337	337.308351652696	1	1	3	FALSE	0.811977136344152
ENST00000619009	0.695615292371355	45.6093586845143	4	4	4	FALSE	0.895396665017476
ENST00000619012	0.280139084141289	89.7766085852031	1	1	1.15354227021333	FALSE	0.811977136344152
ENST00000619060	0.793666831182327	1.30331442885007	1	1	1.00208154769193	FALSE	0.913453337233696
ENST00000619117	0.375750279068279	105.36708536527	2	2	3.00012220457045	FALSE	0.811977136344152
ENST00000619120	0.2576049910882	98.2535484770395	1	1	1	FALSE	0.811977136344152
ENST00000619160	0.237651293515518	105.630088390409	1	1	1	FALSE	0.811977136344152
ENST00000619186	0.378624830874108	59.3707675320634	1	1	1	FALSE	0.811977136344152
ENST00000619189	0.554323724313107	113.344982363542	4	4	5	FALSE	0.841150401137803
ENST00000619224	0.667769146536691	7.52772791364409	1	1	1	FALSE	0.884330195746592
ENST00000619304	0.936787092768193	2.39334750605641	5	5	6.01692292059678	FALSE	0.971542247705176
ENST00000619315	0.689892013312547	6.66784223733129	1	1	2	FALSE	0.894138571083756
ENST00000619416	0.42702517593726	2790.58649753222	5	5	72.0515424107434	FALSE	0.81456147870632
ENST00000619430	0.453322264377939	40.3424000299498	1	1	1	FALSE	0.816723144721776
ENST00000619485	0.857519167112125	4.61748429472142	2	2	2	FALSE	0.935256144882655
ENST00000619572	0.221540322405427	111.776768044386	1	1	1	FALSE	0.811977136344152
ENST00000619578	0.897459416948639	3.76951010526962	4	4	4	FALSE	0.955905980684413
ENST00000619587	0.395762811284729	96.5129714558709	2	2	2.00539086568224	FALSE	0.811977136344152
ENST00000619595	0.27296708481001	2231.00041541417	2	2	29.1002444269697	FALSE	0.811977136344152
ENST00000619609	0.178603615961036	742.256516260105	6	6	6.00012218963832	FALSE	0.811977136344152
ENST00000619635	0.282241367303802	89.553762379086	1	1	1	FALSE	0.811977136344152
ENST00000619636	0.459168051627613	154.263508373749	5	5	5	FALSE	0.816723144721776
ENST00000619701	0.594544159164328	31.3039741417163	2	2	2	FALSE	0.857720700125909
ENST00000619707	0.890337098510041	2.99812751852601	3	3	3.00036701737216	FALSE	0.952087018727593
ENST00000619708	0.603659538947104	16.3597847061296	2	2	2.00036701737216	FALSE	0.860622790070925
ENST00000619710	0.963352359084436	0.00138105936619987	1	1	1	FALSE	0.981384558504938
ENST00000619721	0.848837692794733	16.58937906828	4	4	9.00366936633444	FALSE	0.931588648085225
ENST00000619735	0.181329958958092	267.220222136823	2	2	2	FALSE	0.811977136344152
ENST00000619747	0.162742473234605	386.306893062064	3	3	3.00392541707556	FALSE	0.811977136344152
ENST00000619754	0.0247352663203121	1211.50174697258	2	2	4	FALSE	0.811977136344152
ENST00000619796	0.362534667733726	63.9879533060607	1	1	1	FALSE	0.811977136344152
ENST00000619850	0.936787092768193	2.39334750605641	5	5	6.01692292059678	FALSE	0.971542247705176
ENST00000619887	0.492031392504985	194.415049395515	5	5	7.00293542074364	FALSE	0.818678094304211
ENST00000619888	0.133995890978265	1585.52231594215	8	8	11.0003666137114	FALSE	0.811977136344152
ENST00000619929	0.0488822320464282	871.752553748195	2	2	3	FALSE	0.811977136344152
ENST00000619988	0.0104714586660626	17954.6160361333	4	4	49.0047659782476	FALSE	0.811977136344152
ENST00000620033	0.766067106870422	2.05428639446006	1	1	1.00036728697356	FALSE	0.9128061032346
ENST00000620043	0.756239857497401	18.4418858699051	1	1	3	FALSE	0.912582887980525
ENST00000620057	0.618429956591078	36.0357629509842	2	2	2	FALSE	0.866838269276258
ENST00000620084	0.366704083062042	62.7671512631535	1	1	1	FALSE	0.811977136344152
ENST00000620094	0.0149921455449592	1827.05335042215	4	4	4.0018355964114	FALSE	0.811977136344152
ENST00000620096	0.325437660881623	400.816145379173	3	3	8	FALSE	0.811977136344152
ENST00000620105	0.379770595392719	131.144065067568	3	3	5.0002446183953	FALSE	0.811977136344152
ENST00000620175	0.423614141735433	219.381501008221	2	2	5	FALSE	0.813224649771807
ENST00000620191	0.715999285700017	30.1329469768292	3	3	3.00024443901247	FALSE	0.899667211195708
ENST00000620216	0.720009880316177	4.03601414163668	1	1	1	FALSE	0.901440299940827
ENST00000620219	0.0120204315761232	10392.8300768151	6	6	32.021645048969	FALSE	0.811977136344152
ENST00000620220	0.276935252943736	91.3988242240792	1	1	1	FALSE	0.811977136344152
ENST00000620222	0.340517659819991	170.365159533409	2	2	6.00061109753117	FALSE	0.811977136344152
ENST00000620239	0.330721875278207	787.649929257204	6	5	17	FALSE	0.811977136344152
ENST00000620243	0.714920910744263	5.32979549836268	1	1	2.00048887802493	FALSE	0.899667211195708
ENST00000620260	0.414052730507242	65.5501284744998	2	2	2.00097847358121	FALSE	0.811977136344152
ENST00000620277	0.336436852973145	71.7529186007341	1	1	1.00024443901247	FALSE	0.811977136344152
ENST00000620295	0.220408484992589	112.210996337946	1	1	1	FALSE	0.811977136344152
ENST00000620315	0.510242925596339	28.2899058136222	1	1	1	FALSE	0.826047908874013
ENST00000620338	0.146976247644629	358.159094770268	3	3	3.00281591341513	FALSE	0.811977136344152
ENST00000620345	0.284413691144052	152.949835070013	2	2	2	FALSE	0.811977136344152
ENST00000620347	0.419295990169977	135.789986273708	3	3	3.00048884815337	FALSE	0.812294439401918
ENST00000620350	0.586591947128237	156.459732218068	5	5	10	FALSE	0.854984065937699
ENST00000620358	0.604388029683408	63.9875260675138	2	2	4	FALSE	0.860622790070925
ENST00000620360	0.398106983711367	70.8339316784016	2	2	2	FALSE	0.811977136344152
ENST00000620364	0.426373756797088	46.6965755538116	1	1	1	FALSE	0.813875693457152
ENST00000620430	0.326696859885046	216.292472864495	4	4	4.00146911824633	FALSE	0.811977136344152
ENST00000620443	0.516519063655569	27.3148059466742	1	1	1	FALSE	0.829096854336405
ENST00000620518	0.23285025018505	107.440526356454	1	1	1	FALSE	0.811977136344152
ENST00000620535	0.19536822052664	293.305418398662	2	2	3	FALSE	0.811977136344152
ENST00000620596	0.252643181790013	3332.27355336052	19	18	41.0845017598523	FALSE	0.811977136344152
ENST00000620627	0.427160086236041	46.562014544913	1	1	1	FALSE	0.8146330463569
ENST00000620676	0.886657640519741	6.10038461710368	4	4	4	FALSE	0.95041766972398
ENST00000620722	0.665835480828423	7.69339979318018	1	1	1	FALSE	0.883624788887579
ENST00000620739	0.857519167112125	4.61748429472142	2	2	2	FALSE	0.935256144882655
ENST00000620761	0.302067177132166	98.4574490969112	2	2	2.0004889079038	FALSE	0.811977136344152
ENST00000620860	0.684912504337726	25.6166142649522	3	3	3.00183579086176	FALSE	0.892207288763153
ENST00000620865	0.578426405455195	17.3353933057625	1	1	1	FALSE	0.851054998844323
ENST00000620867	0.240627348131062	104.511141816347	1	1	1	FALSE	0.811977136344152
ENST00000620891	0.27197025187823	214.048742965666	2	2	3	FALSE	0.811977136344152
ENST00000621010	0.839932574313374	28.9441544989601	8	8	15.0007334066959	FALSE	0.926984564961633
ENST00000621012	0.370056222111395	61.813073261969	1	1	1	FALSE	0.811977136344152
ENST00000621039	0.956654687903398	0.441574662627715	3	3	3.00061139642944	FALSE	0.979386598889892
ENST00000621062	0.639998017640497	12.0165104114737	2	2	2.00232700613831	FALSE	0.874716244861754
ENST00000621098	0.695700032990445	5.44864597312199	1	1	1.000366703337	FALSE	0.895396665017476
ENST00000621161	0.243612793359946	190.57329682158	2	2	3.00269179004038	FALSE	0.811977136344152
ENST00000621189	0.781987245805653	88.1200576782915	9	9	18.0064839338222	FALSE	0.913016995059093
ENST00000621198	0.930395633434555	1.03084699273695	2	2	2	FALSE	0.969358768845207
ENST00000621208	0.549552901663049	83.3688616783859	2	2	3.00024449877751	FALSE	0.839495796118664
ENST00000621266	0.177155696449414	962.937015060343	4	4	5.00122240425093	FALSE	0.811977136344152
ENST00000621271	0.708283095406074	602.610357731592	17	17	73.0067214306042	FALSE	0.897121475310811
ENST00000621318	0.00652609860441122	1578.98191524898	3	3	3.000366703337	FALSE	0.811977136344152
ENST00000621326	0.396305643282441	54.5137942028219	1	1	1.00024443901247	FALSE	0.811977136344152
ENST00000621342	0.325437660881623	400.816145379173	3	3	8	FALSE	0.811977136344152
ENST00000621345	0.0199437021448473	1668.42121850125	2	2	4	FALSE	0.811977136344152
ENST00000621372	0.426174328299704	401.181705958431	6	6	19.0053878558548	FALSE	0.813875693457152
ENST00000621385	0.219478727509179	228.363872293342	1	1	2	FALSE	0.811977136344152
ENST00000621387	0.9525479573444	9.59808743631945	16	16	65.0063601984004	FALSE	0.978052723388975
ENST00000621401	0.0999900778948338	166.044015411627	1	1	1	FALSE	0.811977136344152
ENST00000621418	0.530176358404889	50.9096000791471	2	2	2.00073367571533	FALSE	0.833416189981486
ENST00000621421	0.464504362045087	37.8242476822506	1	1	1	FALSE	0.816723144721776
ENST00000621441	0.741197509384449	21.4600963713742	3	3	3.00232693121913	FALSE	0.909935450452976
ENST00000621444	0.10319246948732	588.24052204258	1	1	3	FALSE	0.811977136344152
ENST00000621467	0.703876776795458	4.95648919292899	1	1	1	FALSE	0.896620870670573
ENST00000621469	0.303178219085935	147.788800566758	1	1	3.00771869639794	FALSE	0.811977136344152
ENST00000621483	0.140460849472034	1198.27700327829	3	3	8	FALSE	0.811977136344152
ENST00000621565	0.274534925222014	476.623732414587	6	6	6.00036679300648	FALSE	0.811977136344152
ENST00000621592	0.210442596460331	240.495376232275	2	2	2	FALSE	0.811977136344152
ENST00000621607	0.0199437021448473	1668.42121850125	2	2	4	FALSE	0.811977136344152
ENST00000621648	0.867371980954214	8.42970303596466	6	6	7.00012221950623	FALSE	0.940515029127758
ENST00000621650	0.789698531228061	1.36439278187984	1	1	1	FALSE	0.913016995059093
ENST00000621772	0.143917443532386	144.484241793168	1	1	1.00073439412485	FALSE	0.811977136344152
ENST00000621791	0.161009823411528	136.808181456197	1	1	1.00012218963832	FALSE	0.811977136344152
ENST00000621808	0.189460884080122	265.663942028336	2	2	2.00012226433549	FALSE	0.811977136344152
ENST00000621833	0.458885112593418	57.3317725023268	1	1	2	FALSE	0.816723144721776
ENST00000621835	0.324912135380484	75.4251847685682	1	1	1.00012220457045	FALSE	0.811977136344152
ENST00000621840	0.437625775112853	57.9742145132407	2	2	2.00012226433549	FALSE	0.816723144721776
ENST00000621918	0.0460237760616817	3594.56300361714	8	8	23	FALSE	0.811977136344152
ENST00000621946	0.65779383527037	81.1505742636313	3	3	6	FALSE	0.882764421726715
ENST00000621962	0.76758560324137	51.832155845208	3	3	15	FALSE	0.913016995059093
ENST00000621999	0.515901755685185	27.3814951408273	1	1	1	FALSE	0.828831860775815
ENST00000622008	0.987508936284035	9.60739681665035e-05	3	3	3.00085605967959	FALSE	0.992313610950001
ENST00000622030	0.300033358643461	83.5180397026569	1	1	1	FALSE	0.811977136344152
ENST00000622144	0.133995890978265	1585.52231594215	8	8	11.0003666137114	FALSE	0.811977136344152
ENST00000622150	0.441226249244372	43.1575831487979	1	1	1	FALSE	0.816723144721776
ENST00000622235	0.737338524256302	3.21776129539168	1	1	1.00244977951984	FALSE	0.90932076463573
ENST00000622250	0.27278361155827	92.8251795214336	1	1	1	FALSE	0.811977136344152
ENST00000622299	0.248859013815982	266.419117595045	3	3	4.00232700551133	FALSE	0.811977136344152
ENST00000622330	0.6252959974704	11.5128735072163	1	1	1	FALSE	0.867809585339498
ENST00000622395	0.495457526642884	31.3377524216028	1	1	1	FALSE	0.820644451802851
ENST00000622396	0.326628188194482	108.775295362333	1	1	2	FALSE	0.811977136344152
ENST00000622442	0.284413691144052	152.949835070013	2	2	2	FALSE	0.811977136344152
ENST00000622464	0.0802687034045043	455.540830608937	2	2	2.00195863943823	FALSE	0.811977136344152
ENST00000622483	0.237651293515518	105.630088390409	1	1	1	FALSE	0.811977136344152
ENST00000622495	0.0588861445690335	190.037434459174	1	1	1	FALSE	0.811977136344152
ENST00000622513	0.235058849958316	285.747208365298	3	3	3.00073502388828	FALSE	0.811977136344152
ENST00000622516	0.00812579650346823	2838.0847322756	4	4	7.00967400643398	FALSE	0.811977136344152
ENST00000622548	0.00926931713095014	4167.28423644027	2	2	10	FALSE	0.811977136344152
ENST00000622558	0.90626109152116	2.07222532142288	2	2	2	FALSE	0.960349877676005
ENST00000622564	0.680351944691905	21.2109304922114	2	2	2	FALSE	0.889756581267188
ENST00000622580	0.192055972676333	123.556006249716	1	1	1	FALSE	0.811977136344152
ENST00000622645	0.857519167112125	4.61748429472142	2	2	2	FALSE	0.935256144882655
ENST00000622669	0.563773008429853	66.1700403659267	3	3	3.00061132167747	FALSE	0.845785907813023
ENST00000622721	0.594544159164328	31.3039741417163	2	2	2	FALSE	0.857720700125909
ENST00000622724	0.220408484992589	112.210996337946	1	1	1	FALSE	0.811977136344152
ENST00000622766	0.292060106186159	86.1876802748024	1	1	1	FALSE	0.811977136344152
ENST00000622789	0.382617657343361	58.2651075661453	1	1	1	FALSE	0.811977136344152
ENST00000622802	0.62732852145237	11.3148853366449	1	1	1	FALSE	0.869475445370552
ENST00000622824	0.0808316608405087	176.763794926774	1	1	1.00159099253457	FALSE	0.811977136344152
ENST00000622831	0.472310355961013	36.1238357479266	1	1	1	FALSE	0.81694089257545
ENST00000622874	0.864827975277887	6.12080570953813	2	2	3	FALSE	0.938697936196398
ENST00000622898	0.133668466562553	1030.01422276546	2	2	6	FALSE	0.811977136344152
ENST00000622947	0.239656716443531	104.881130106887	1	1	1	FALSE	0.811977136344152
ENST00000622959	0.692388651511934	40.9931938694821	4	4	5.00122339124052	FALSE	0.894361906726814
ENST00000623007	0.981038676280632	0.116081417637614	3	3	3.00024443901247	FALSE	0.988364710358248
ENST00000623063	0.302000094962948	233.147865096497	3	3	3	FALSE	0.811977136344152
ENST00000623213	0.00256484285813774	2493.24250220474	4	4	4	FALSE	0.74883556570047
ENST00000623241	0.405320867456724	76.9929232568284	2	2	2	FALSE	0.811977136344152
ENST00000623262	0.0337455252223677	767.705883692198	2	2	2	FALSE	0.811977136344152
ENST00000623361	0.19229063071921	2859.28430792454	5	5	27.0003666137114	FALSE	0.811977136344152
ENST00000623402	0.737338524256302	3.21776129539168	1	1	1.00244977951984	FALSE	0.90932076463573
ENST00000623421	0.152782834557478	140.45836437424	1	1	1	FALSE	0.811977136344152
ENST00000623527	0.503858979980265	106.64440826028	3	3	4	FALSE	0.822347012301449
ENST00000623608	0.215281790582723	114.230248109365	1	1	1	FALSE	0.811977136344152
ENST00000623724	0.112512106813316	159.57678870844	1	1	1	FALSE	0.811977136344152
ENST00000623882	0.537479388182838	23.5059507804068	1	1	1	FALSE	0.835640584099508
ENST00000624234	0.277763569804473	91.1105073590349	1	1	1	FALSE	0.811977136344152
ENST00000624518	0.0337455252223676	767.705883692198	2	2	2	FALSE	0.811977136344152
ENST00000624776	0.927445290644133	3.4733392789918	3	3	7.01225189904435	FALSE	0.96818119499602
ENST00000625672	0.622767347614722	11.7845854448821	1	1	1.00122339124052	FALSE	0.867809585339498
ENST00000625712	0.0473177266124312	547.340507680738	2	2	2	FALSE	0.811977136344152
ENST00000625767	0.501527536572914	125.643896619743	2	2	4.0007333170374	FALSE	0.821242605215736
ENST00000625798	0.110191065174092	304.511204670256	2	2	2	FALSE	0.811977136344152
ENST00000625889	0.466699656722158	37.3432665417152	1	1	1	FALSE	0.81694089257545
ENST00000626030	0.545818788402193	22.073693201058	1	1	1	FALSE	0.837552972957282
ENST00000626352	0.37302897983067	290.955833103532	4	4	5	FALSE	0.811977136344152
ENST00000626620	0.752081704543578	59.8427892357379	1	1	10.0614854894245	FALSE	0.912291755258166
ENST00000626657	0.553016908973849	709.595009122028	2	2	30.0036656891496	FALSE	0.84096171895496
ENST00000626839	0.250197212375375	259.60150570989	4	4	4.00232359094292	FALSE	0.811977136344152
ENST00000626874	0.303507395290233	82.3620237579429	1	1	1	FALSE	0.811977136344152
ENST00000626937	0.498463316693481	30.6981403378506	1	1	1.00097859327217	FALSE	0.821242605215736
ENST00000627144	0.760754369237088	2.24096179364701	1	1	1	FALSE	0.912751221235832
ENST00000627212	0.460371692249238	38.701029071251	1	1	1	FALSE	0.816723144721776
ENST00000627217	0.311772942623394	316.137136210622	1	1	2	FALSE	0.811977136344152
ENST00000627426	0.604388029683408	63.9875260675138	2	2	4	FALSE	0.860622790070925
ENST00000627532	0.380790771953081	58.7607982573008	1	1	1.00110091743119	FALSE	0.811977136344152
ENST00000628067	0.65371894574751	8.73001171321575	1	1	1	FALSE	0.881179763185046
ENST00000628161	0.12260916732913	417.279799382248	3	3	3.00502333954919	FALSE	0.811977136344152
ENST00000628193	0.262823065800339	184.225468053057	2	2	2	FALSE	0.811977136344152
ENST00000628202	0.366997564970328	423.663852290901	4	4	8	FALSE	0.811977136344152
ENST00000628350	0.614198558827623	26.9341736451736	2	2	2	FALSE	0.865184211066631
ENST00000628514	0.170104045563681	1049.93350088847	4	4	8.00036706227823	FALSE	0.811977136344152
ENST00000628593	0.0358167046342293	1470.01186705004	3	3	5	FALSE	0.811977136344152
ENST00000628709	0.384109707300011	75.4391337509523	2	2	2	FALSE	0.811977136344152
ENST00000628990	0.771020206128138	1.89797037811243	1	1	1	FALSE	0.913016995059093
ENST00000629253	0.443218334121192	149.485268245585	4	4	7	FALSE	0.816723144721776
ENST00000629385	0.936982563652894	5.78513808245711	5	5	14.0001223391241	FALSE	0.971657656046941
ENST00000629399	0.00605398603065466	6415.41332958661	8	8	12.0025677908733	FALSE	0.811977136344152
ENST00000629425	0.270836501744789	213.404026830374	3	3	3	FALSE	0.811977136344152
ENST00000629438	0.798677622724209	1.16138819143592	1	1	1	FALSE	0.915084956635489
ENST00000629482	0.553016908973849	709.595009122028	2	2	30.0036656891496	FALSE	0.84096171895496
ENST00000629706	0.311772942623394	316.137136210622	1	1	2	FALSE	0.811977136344152
ENST00000629816	0.49053533520141	246.823931232863	3	3	8.01102130786187	FALSE	0.818573677726144
ENST00000629843	0.610708956660437	13.1752655456013	1	1	1.00987166831194	FALSE	0.862520062133597
ENST00000630077	0.773476737138969	17.1842279194599	4	4	4.00134673419094	FALSE	0.913016995059093
ENST00000630152	0.241489235397685	441.691120474922	5	5	5	FALSE	0.811977136344152
ENST00000630217	0.572525618950467	18.1698151644988	1	1	1	FALSE	0.85003846052449
ENST00000630497	0.0587604168643577	945.690313676312	3	3	5.03084322380469	FALSE	0.811977136344152
ENST00000630972	0.876599199275438	3.54282774022948	2	2	2	FALSE	0.945921950892009
ENST00000631296	0.251465700598407	360.250209126584	4	4	4	FALSE	0.811977136344152
ENST00000632009	0.209877217980032	1867.11168518228	7	7	21.0055018950972	FALSE	0.811977136344152
ENST00000632434	0.677044778377224	6.79754258866612	1	1	1	FALSE	0.888614631843133
ENST00000633192	0.241021028325863	1792.16431677624	4	4	21.0070145212897	FALSE	0.811977136344152
ENST00000633531	0.241021028325863	1792.16431677624	4	4	21.0070145212897	FALSE	0.811977136344152
ENST00000633730	0.862288808088256	4.51940236761773	2	2	2	FALSE	0.937442358111343
ENST00000634347	0.881647787716045	2.45542462653543	2	2	3	FALSE	0.948494266283068
ENST00000634379	0.809273662954063	10.811213475047	3	3	3.00342810464206	FALSE	0.916265780926633
ENST00000634733	0.382482243431167	58.3053960216179	1	1	1	FALSE	0.811977136344152
ENST00000634781	0.315902489155665	78.3127476359463	1	1	1	FALSE	0.811977136344152
ENST00000634844	0.839909183638729	23.5699446783844	5	5	8	FALSE	0.926984564961633
ENST00000634891	0.819463102383174	30.8435639808633	9	9	9	FALSE	0.918331298993319
ENST00000634903	0.606408702243881	29.1656590681395	1	1	2	FALSE	0.861230167942784
ENST00000635137	0.772293133582642	12.1201511854856	2	2	2	FALSE	0.913016995059093
ENST00000635465	0.225731985817338	110.162891303687	1	1	1.00012220457045	FALSE	0.811977136344152
ENST00000636183	0.351814902063752	134.268579416165	3	3	4.00122282278162	FALSE	0.811977136344152
ENST00000636358	0.956158680876983	1.1316177839046	4	4	11	FALSE	0.979120933624314
ENST00000636395	0.654144255598066	195.803658616997	10	10	17.0033027843941	FALSE	0.881377194901743
ENST00000636476	0.0124013151897358	37676.3815947203	55	55	99.011613515224	FALSE	0.811977136344152
ENST00000636500	0.907682532163439	3.18525313202243	3	3	4.00159063335165	FALSE	0.960567917056295
ENST00000636835	0.977333658461439	0.236739757691939	3	3	9	FALSE	0.986952968261076
ENST00000637002	0.508981608054671	28.7138615100418	1	1	1	FALSE	0.825793164692716
ENST00000637637	0.40538993386475	52.1125741340328	1	1	1	FALSE	0.811977136344152
ENST00000637769	0.276442388586949	170.360917555501	2	2	2.000366703337	FALSE	0.811977136344152
ENST00000637790	0.667191841826965	7.57671964235817	1	1	1.00701365817645	FALSE	0.884303732713724
ENST00000637810	0.161522787804308	136.569532413978	1	1	1	FALSE	0.811977136344152
ENST00000637895	0.285096488634539	88.5614482857402	1	1	1.00097835391953	FALSE	0.811977136344152
ENST00000638009	0.276442388586949	170.360917555501	2	2	2.000366703337	FALSE	0.811977136344152
ENST00000638225	0.380407861272181	58.8813667874218	1	1	1	FALSE	0.811977136344152
ENST00000638262	0.206420061623318	228.968724673814	2	2	2.00860743348173	FALSE	0.811977136344152
ENST00000638394	0.0995204826070633	166.30058299657	1	1	1	FALSE	0.811977136344152
ENST00000638448	0.62316442029019	135.015917008083	1	1	8.00489176959765	FALSE	0.867809585339498
ENST00000638467	0.0562193546809533	1021.7958039171	3	3	4	FALSE	0.811977136344152
ENST00000638536	0.234428443808405	106.837950036219	1	1	1	FALSE	0.811977136344152
ENST00000638572	0.713232641791232	30.9305224153305	3	3	3	FALSE	0.898875159298291
ENST00000638626	0.796054726353933	74.014196630151	8	8	16.0242657022985	FALSE	0.914580031911883
ENST00000638749	0.651765868699946	45.7049679571255	2	2	3	FALSE	0.880015433210767
ENST00000638914	0.342479575685601	69.9735119309981	1	1	1	FALSE	0.811977136344152
ENST00000639161	0.06141223461909	539.031535115582	1	1	2.0002444091409	FALSE	0.811977136344152
ENST00000639406	0.752081704543578	59.8427892357379	1	1	10.0614854894245	FALSE	0.912291755258166
ENST00000639409	0.342479575685601	69.9735119309981	1	1	1	FALSE	0.811977136344152
ENST00000639563	0.0574081340303295	1660.6150478212	4	4	9.02502744017848	FALSE	0.811977136344152
ENST00000639579	0.178388594280415	871.290677967491	6	6	8.00367512384502	FALSE	0.811977136344152
ENST00000639628	0.521559527657134	26.3954670086827	1	1	1	FALSE	0.830652069514109
ENST00000639785	0.236797601796002	212.574645864379	1	1	1.00073367571533	FALSE	0.811977136344152
ENST00000639916	0.342479575685601	69.9735119309981	1	1	1	FALSE	0.811977136344152
ENST00000639952	0.489170672022577	109.895300611769	3	3	3.00012218963832	FALSE	0.818557022218935
ENST00000639983	0.116999525487118	157.344826898905	1	1	1.00012220457045	FALSE	0.811977136344152
ENST00000640044	0.983675851965014	0.0010439555244876	2	2	2	FALSE	0.989792812450461
ENST00000640051	0.578426405455195	17.3353933057625	1	1	1	FALSE	0.851054998844323
ENST00000640146	0.0574081340303295	1660.6150478212	4	4	9.02502744017848	FALSE	0.811977136344152
ENST00000640184	0.319991001509671	76.9915204405359	1	1	1	FALSE	0.811977136344152
ENST00000640220	0.398165410346113	155.792941817252	3	3	3	FALSE	0.811977136344152
ENST00000640252	0.869792433951334	10.0609854386211	4	4	6.00024455860469	FALSE	0.942086593170016
ENST00000640338	0.647110053451395	241.093146681671	8	8	17.0245101413109	FALSE	0.878654491931635
ENST00000640566	0.983675851965014	0.0010439555244876	2	2	2	FALSE	0.989792812450461
ENST00000640607	0.738874932375875	123.14888448865	6	6	16.0002444390125	FALSE	0.909935450452976
ENST00000640610	0.342479575685601	69.9735119309981	1	1	1	FALSE	0.811977136344152
ENST00000640621	0.578426405455195	17.3353933057625	1	1	1	FALSE	0.851054998844323
ENST00000640807	0.752081704543578	59.8427892357379	1	1	10.0614854894245	FALSE	0.912291755258166
ENST00000640853	0.690055696094992	44.4852831897707	2	2	4	FALSE	0.894138571083756
ENST00000640872	0.342479575685601	69.9735119309981	1	1	1	FALSE	0.811977136344152
ENST00000640888	0.66911368460775	45.1760151424322	3	3	4.00036661371135	FALSE	0.885009711401254
ENST00000640961	0.188354140431756	248.792811501816	2	2	2.00122534003186	FALSE	0.811977136344152
ENST00000640975	0.342479575685601	69.9735119309981	1	1	1	FALSE	0.811977136344152
