## AdditionalFile5 for "Analysis of Premature Termination Codons Predicted to Escape Nonsense Mediated Decay Identifies Novel Genes, Pathways, and Networks Contributing to an Oligogenic Etiology of Congenital Heart Disease": TxLevel_AllPTC_SKATResults.txt (part 1 of 2)

SetID	P.value	Q	N.Marker.All	N.Marker.Test	MAC	BonfAdj	BH_pVal
ENST00000000442	0.486746367699195	33.072539437824	1	1	1.00061132167747	FALSE	0.820460468185228
ENST00000002125	0.0613413225104977	1378.59253844697	5	5	8	FALSE	0.811966670686845
ENST00000002165	0.401300125397806	416.588839507769	6	6	10	FALSE	0.811966670686845
ENST00000003084	0.812211356168562	132.620663024829	11	10	36.0009777560499	FALSE	0.918237888703954
ENST00000003100	0.168977947952824	286.52052756229	2	2	2.00441259634871	FALSE	0.811966670686845
ENST00000003302	0.383438138965941	58.0348742585688	1	1	1	FALSE	0.811966670686845
ENST00000003912	0.255975125297594	98.8401886497426	1	1	1	FALSE	0.811966670686845
ENST00000004531	0.398165410346113	155.792941817252	3	3	3	FALSE	0.811966670686845
ENST00000005082	NA	NA	NA	NA	NA	NA	NA
ENST00000005178	0.642886992413052	37.272997850735	4	3	3.00195778536537	FALSE	0.876995509668324
ENST00000005180	0.689077268789356	969.317162339898	3	3	128	FALSE	0.894898135723805
ENST00000005260	0.201746035289222	119.614494620848	1	1	1	FALSE	0.811966670686845
ENST00000005284	0.370510109911495	100.845860714096	1	1	2.00146735143067	FALSE	0.811966670686845
ENST00000005558	0.411601068674728	50.4890560138408	1	1	1.00024443901247	FALSE	0.811966670686845
ENST00000005756	0.106647555000096	839.051067339215	3	3	5	FALSE	0.811966670686845
ENST00000005995	0.846512285567179	11.1218068865057	5	5	5.00073343656748	FALSE	0.93141178985162
ENST00000006275	0.60219351918993	14.197900523907	1	1	1.00024443901247	FALSE	0.86167838329565
ENST00000006658	0.127988471543259	1506.19855668132	7	7	13.0001222045705	FALSE	0.811966670686845
ENST00000007390	0.049382758893954	196.554379342365	1	1	1	FALSE	0.811966670686845
ENST00000007414	0.981780763388447	0.0370404456925358	2	2	2.00012220457045	FALSE	0.989001846581894
ENST00000007699	0.319485920913107	100.212456324699	1	1	2.0014675308793	FALSE	0.811966670686845
ENST00000007969	0.662776713047472	36.9511325488182	4	4	4	FALSE	0.883967643786159
ENST00000008527	0.2812153681884	235.199563101185	3	3	3	FALSE	0.811966670686845
ENST00000009041	0.669754478172882	7.28900210427556	1	1	1	FALSE	0.886686078237777
ENST00000011292	0.632330892961296	285.79092794321	7	7	20	FALSE	0.873537959543449
ENST00000011473	NA	NA	NA	NA	NA	NA	NA
ENST00000011619	NA	NA	NA	NA	NA	NA	NA
ENST00000011653	0.536113029720809	37.7474385587568	2	2	2.00048899755501	FALSE	0.836741705175574
ENST00000011684	0.412800779401085	323.508219521862	5	5	7	FALSE	0.811966670686845
ENST00000011898	0.714469057009595	4.29798606670674	1	1	1	FALSE	0.901003283059847
ENST00000012443	0.677002626087125	6.79813226479585	1	1	1	FALSE	0.889716855045367
ENST00000013125	NA	NA	NA	NA	NA	NA	NA
ENST00000013222	0.399719640835862	110.397902018422	3	3	4	FALSE	0.811966670686845
ENST00000013807	0.301429372998008	2482.36900135927	1	1	85	FALSE	0.811966670686845
ENST00000014914	0.226854883077214	2928.28609198526	1	1	30	FALSE	0.811966670686845
ENST00000016171	0.342400040396536	585.163355216687	4	4	9	FALSE	0.811966670686845
ENST00000017003	0.407649029516865	371.838132101506	6	6	9.01559039826512	FALSE	0.811966670686845
ENST00000019103	0.363829657694245	63.6087785308092	1	1	1	FALSE	0.811966670686845
ENST00000020673	0.418787945708416	446.640668969597	5	5	8.00721985042408	FALSE	0.812172659718935
ENST00000020926	NA	NA	NA	NA	NA	NA	NA
ENST00000023064	0.649405195234546	80.4793575334838	5	5	6	FALSE	0.880496962986516
ENST00000024061	0.0483334522342505	601.802259834045	2	2	2.00024443901247	FALSE	0.811966670686845
ENST00000025008	NA	NA	NA	NA	NA	NA	NA
ENST00000025301	NA	NA	NA	NA	NA	NA	NA
ENST00000026218	0.0612102609110727	1107.58864298307	4	4	5.00073331704835	FALSE	0.811966670686845
ENST00000027335	0.820131581537409	8.60218632809552	2	2	3	FALSE	0.919399272185163
ENST00000029410	0.320310002586477	76.8648700902811	1	1	1.0002444091409	FALSE	0.811966670686845
ENST00000035307	0.0897285555382166	670.782694692965	4	3	3.00024443901247	FALSE	0.811966670686845
ENST00000037502	0.9646424294926	2.62930690624328	8	8	27.0004888182818	FALSE	0.981970169122124
ENST00000038176	0.931063091190396	1.09896720041002	2	2	2	FALSE	0.969910454230967
ENST00000039989	0.135697724199232	343.551006844247	3	1	2.00171232876712	FALSE	0.811966670686845
ENST00000040584	0.584269071581155	16.3702343774662	1	1	1.00012220457045	FALSE	0.854547618661082
ENST00000040663	0.497869198701802	173.434307086234	3	3	7.00122264335493	FALSE	0.823008591943845
ENST00000040738	0.808703456369327	8.74116104973111	3	2	2	FALSE	0.917613666067935
ENST00000040877	0.23498563485206	1023.942131638	7	7	12.0006113216775	FALSE	0.811966670686845
ENST00000042931	0.822341544221679	8.50917865076253	4	4	4.00012220457045	FALSE	0.919399272185163
ENST00000046640	0.829335034325479	8.45964048913301	3	3	3	FALSE	0.922247232544703
ENST00000046794	0.648201520498752	9.23406505203955	2	1	1	FALSE	0.879868363756836
ENST00000052569	0.284149942891062	109.575728740744	2	2	2.00122339124052	FALSE	0.811966670686845
ENST00000052754	0.841759454561789	0.455600632909542	1	1	1	FALSE	0.928847298892051
ENST00000053468	0.657685437456794	8.38747565012086	1	1	1	FALSE	0.883703825702947
ENST00000053867	0.194823385552265	257.70083924826	2	2	2	FALSE	0.811966670686845
ENST00000054668	0.706459716012047	5.42069637246357	1	1	2	FALSE	0.898124605293428
ENST00000055077	0.524797546177832	25.815868393137	1	1	1	FALSE	0.833311672284766
ENST00000055682	NA	NA	NA	NA	NA	NA	NA
ENST00000064780	0.39464835474489	54.959014923828	1	1	1	FALSE	0.811966670686845
ENST00000066544	0.881588192012123	3.59824409328118	2	2	4.00183688464364	FALSE	0.949191831843268
ENST00000070846	0.181710496320073	363.390025542887	5	4	5	FALSE	0.811966670686845
ENST00000072516	0.128663776969944	356.439450227122	2	2	2	FALSE	0.811966670686845
ENST00000072644	0.170993115976583	252.870440717689	2	1	1	FALSE	0.811966670686845
ENST00000072869	0.953740334052165	4.31635323639629	6	6	19.0030637415235	FALSE	0.979043301691643
ENST00000075503	NA	NA	NA	NA	NA	NA	NA
ENST00000078429	0.32139520212834	76.5487073210582	1	1	1	FALSE	0.811966670686845
ENST00000078445	0.0873334065531414	2318.18798057986	2	2	11	FALSE	0.811966670686845
ENST00000078527	0.162045761949174	432.514731513487	5	4	4	FALSE	0.811966670686845
ENST00000080059	0.022274955369093	1623.25251347387	5	4	4.0006111124779	FALSE	0.811966670686845
ENST00000081029	0.971479345057313	0.157339632115582	2	2	2	FALSE	0.985180646274552
ENST00000085079	0.204857528001133	118.306106380031	1	1	1.00012220457045	FALSE	0.811966670686845
ENST00000155674	0.54223760164553	106.785755290436	5	5	6	FALSE	0.838021632227488
ENST00000155840	0.414064013426289	69.6242281700581	2	2	2	FALSE	0.811966670686845
ENST00000155858	0.177359055251962	2414.41412581355	14	14	19.0101576101968	FALSE	0.811966670686845
ENST00000156471	0.411820085678842	50.4379182960661	1	1	1	FALSE	0.811966670686845
ENST00000156499	0.96348505367241	0.635776929169093	2	2	8	FALSE	0.981663986408162
ENST00000156626	0.294013794546744	176.596541873895	3	3	3	FALSE	0.811966670686845
ENST00000156825	0.335682959465651	71.791258306705	1	1	1	FALSE	0.811966670686845
ENST00000157812	0.392427876784178	70.1848187088205	2	2	2.00146809959064	FALSE	0.811966670686845
ENST00000158009	0.165712254501551	304.386483778868	3	3	3	FALSE	0.811966670686845
ENST00000158762	NA	NA	NA	NA	NA	NA	NA
ENST00000159060	0.705122280090508	167.430518902769	6	5	22	FALSE	0.897896634262242
ENST00000159087	0.892717046816789	2.661114995329	2	2	2.000366703337	FALSE	0.954558403675403
ENST00000159111	0.55000130627705	52.6629403842578	2	2	2.0062575898214	FALSE	0.840906665673054
ENST00000159647	0.875975038345648	3.57856772935199	2	2	2.01633295494118	FALSE	0.946462213476712
ENST00000160262	0.286910204379911	508.97599305646	5	5	9.00575128798981	FALSE	0.811966670686845
ENST00000160373	0.699100115656079	26.1032229003008	3	3	4	FALSE	0.897359847263368
ENST00000160827	0.753594629961179	22.8182779288346	4	4	4.00097847358121	FALSE	0.913078934696896
ENST00000161863	0.787308792518213	1.43108799403184	2	1	1.00048989589712	FALSE	0.914184596914698
ENST00000162044	0.63563240472665	191.856885708332	5	5	13.0034229232845	FALSE	0.874723725285854
ENST00000162330	0.803312098210068	7.86814208702153	2	2	2.00355015659256	FALSE	0.916982582467041
ENST00000164024	0.0166631169287799	5172.17876436638	13	12	12.0184227483626	FALSE	0.811966670686845
ENST00000164139	0.93041242948349	14.8273084236934	6	6	35.0003666137113	FALSE	0.969756322684932
ENST00000164227	0.444344579711332	42.4252603499624	1	1	1	FALSE	0.818502546128517
ENST00000164305	0.806216870452399	12.0190803316824	4	3	4.00085640384236	FALSE	0.917613666067935
ENST00000164640	0.632977390194858	10.7548310632898	1	1	1.00639449090015	FALSE	0.873705154912418
ENST00000165524	0.102269977085686	568.826653513018	2	2	2	FALSE	0.811966670686845
ENST00000166534	0.872046273186744	16.3106825567383	7	5	11	FALSE	0.944156003286507
ENST00000167106	0.260972538337804	97.0940185512933	1	1	1.00245007962759	FALSE	0.811966670686845
ENST00000167462	0.0374888437922551	2134.65006316971	6	6	7.00317933630211	FALSE	0.811966670686845
ENST00000167586	0.411428888103516	50.5290245587323	1	1	1	FALSE	0.811966670686845
ENST00000168148	0.220055535748809	228.387758116411	1	1	2	FALSE	0.811966670686845
ENST00000169298	0.770332217869193	1.92014652076887	1	1	1	FALSE	0.914184596914698
ENST00000169551	0.442869957264358	134.318431593044	1	1	3	FALSE	0.818502546128517
ENST00000170168	0.207100172113325	479.841105858179	5	4	4.00809808978724	FALSE	0.811966670686845
ENST00000170447	0.217477414290907	113.363861884711	1	1	1	FALSE	0.811966670686845
ENST00000170564	0.665506830961425	78.5820916885492	6	6	7	FALSE	0.884502265845174
ENST00000171111	0.340472388954961	70.5730130207642	1	1	1.00012220457045	FALSE	0.811966670686845
ENST00000171887	0.228353954352429	260.199990958044	3	3	3.00110049869206	FALSE	0.811966670686845
ENST00000172229	0.489469247658368	51.2172543251535	2	2	2.01557088695327	FALSE	0.820491061741055
ENST00000173229	NA	NA	NA	NA	NA	NA	NA
ENST00000173527	0.671872365948736	55.9956882362469	4	4	6.00256817903877	FALSE	0.887413403533316
ENST00000174618	0.907586985487205	1.79402596675241	2	2	2.00012220457045	FALSE	0.961217732341492
ENST00000175238	0.564900625987119	306.355888534982	4	4	15.0001222493888	FALSE	0.84789467836104
ENST00000175506	0.391162879552815	89.4118612406326	1	1	2	FALSE	0.811966670686845
ENST00000175756	0.27341567272079	282.454994636333	4	4	4.0008559700101	FALSE	0.811966670686845
ENST00000176643	0.246319814635822	454.317086814677	3	3	5	FALSE	0.811966670686845
ENST00000176763	0.794127289647071	27.6583826120801	6	6	6	FALSE	0.914493668558365
ENST00000177648	0.355848008543509	486.869237112765	10	9	13	FALSE	0.811966670686845
ENST00000177694	0.376971517975044	59.836440981487	1	1	1.00024443901247	FALSE	0.811966670686845
ENST00000177742	0.119664951124841	155.977843305071	1	1	1	FALSE	0.811966670686845
ENST00000178638	0.77279727766238	18.352054702036	1	1	3	FALSE	0.914184596914698
ENST00000180166	0.0579272858859752	513.737267036889	2	2	2.00281828207328	FALSE	0.811966670686845
ENST00000180173	0.393890307366989	55.1768662560463	1	1	1.00012221950623	FALSE	0.811966670686845
ENST00000181383	0.889108584172134	5.21257341162264	3	3	7	FALSE	0.951988380121217
ENST00000181839	0.670702260421908	25.6593573657981	3	3	3.00134589502019	FALSE	0.887246288286583
ENST00000182290	0.727279425131501	3.62301492527366	1	1	1	FALSE	0.904642082654142
ENST00000182377	0.0160370011200358	1777.4665790525	3	2	4.0091934297622	FALSE	0.811966670686845
ENST00000183605	0.485447580453032	41.7443961515367	1	1	2	FALSE	0.820460468185228
ENST00000184956	0.440065697875769	579.506231166567	8	8	15.0002444091409	FALSE	0.818502546128517
ENST00000185150	0.414901794557614	71.1478738980589	2	2	2	FALSE	0.811966670686845
ENST00000187397	NA	NA	NA	NA	NA	NA	NA
ENST00000187879	0.76654644304915	2.04255650292743	2	1	1	FALSE	0.913799122196915
ENST00000188403	0.326399720335421	74.9502205626335	2	1	1	FALSE	0.811966670686845
ENST00000188790	0.540064346870993	23.1323190088169	2	1	1	FALSE	0.837818269862705
ENST00000189444	0.859353748753163	3.27986207616457	2	2	2.00024443901247	FALSE	0.936820444866288
ENST00000190165	0.290079647696626	156.66345670914	2	2	2	FALSE	0.811966670686845
ENST00000190611	0.884568354683057	3.10891922813019	3	2	2.00012224938875	FALSE	0.950221767023834
ENST00000190983	0.415308860316497	168.485949342423	4	4	4.00281508887563	FALSE	0.812053705042754
ENST00000191018	0.353318615195902	205.355954234115	4	4	4.000366703337	FALSE	0.811966670686845
ENST00000192788	0.623920261730356	31.9132988238355	3	3	3.00048899755501	FALSE	0.868878118001328
ENST00000193322	0.311461844276976	162.0352184806	2	2	4.01582835703663	FALSE	0.811966670686845
ENST00000193391	0.631144019809731	57.0600276606593	3	3	4	FALSE	0.872868436436651
ENST00000193403	0.300160593758231	83.4722894203923	1	1	1	FALSE	0.811966670686845
ENST00000194130	0.940192087509223	4.86847118451104	3	3	14	FALSE	0.973442120652797
ENST00000194152	0.0924300146818995	3964.34145226337	6	6	28.1781176760824	FALSE	0.811966670686845
ENST00000194155	0.161219959663748	440.224244019626	3	3	4	FALSE	0.811966670686845
ENST00000194530	0.72764086893816	3.64293215930463	1	1	1	FALSE	0.90467568265604
ENST00000196061	0.501503778117668	203.366140747515	8	8	9.01668661091304	FALSE	0.823008591943845
ENST00000196169	0.437625775112853	57.9742145132409	2	2	2.00012226433549	FALSE	0.81759807078689
ENST00000196482	0.431745440552931	62.9675722383185	2	2	2.00048887802493	FALSE	0.815812093909877
ENST00000196489	0.806389675435715	0.999472002458386	1	1	1	FALSE	0.917613666067935
ENST00000197268	NA	NA	NA	NA	NA	NA	NA
ENST00000198536	0.451984129495341	40.6344050673916	1	1	1	FALSE	0.818502546128517
ENST00000198801	0.6858706214107	23.4619766942627	2	2	2	FALSE	0.893551582322347
ENST00000199280	0.220577455342651	255.343476392509	2	2	3.00073349633252	FALSE	0.811966670686845
ENST00000199320	0.706114467699925	43.9430104703913	3	3	5.00036683785767	FALSE	0.898124605293428
ENST00000199389	0.693054204677989	20.997299778371	2	2	2	FALSE	0.895944963400925
ENST00000199447	0.566168931276223	167.694371886217	3	3	14	FALSE	0.848315300424287
ENST00000199706	0.447933036885671	41.5776283365186	1	1	1.00061132167747	FALSE	0.818502546128517
ENST00000199708	0.512954978322131	27.9495971016338	1	1	1	FALSE	0.82938855625457
ENST00000199936	0.919401548966731	5.17670288052658	3	3	7	FALSE	0.965887816213715
ENST00000200135	0.626206120058858	11.4486869295114	1	1	1	FALSE	0.869683446907122
ENST00000200181	0.352926430458913	328.862194964967	4	4	7.00342423871836	FALSE	0.811966670686845
ENST00000200453	0.320175127390959	76.9253198634847	1	1	1.00195886385896	FALSE	0.811966670686845
ENST00000200457	0.751391425188515	43.7489059732267	5	5	6.02609733659124	FALSE	0.913078934696896
ENST00000200557	0.63288653577304	25.5896536574375	2	2	2.00122267327035	FALSE	0.873705154912418
ENST00000200652	0.614811065570391	86.1736794845218	4	4	5.00097847358121	FALSE	0.866466926044465
ENST00000200676	0.177499036321298	282.486037685555	2	2	2	FALSE	0.811966670686845
ENST00000201647	0.11026298879972	566.302290733103	3	3	3.00085576068993	FALSE	0.811966670686845
ENST00000201943	0.907330158187661	0.0553821532497649	1	1	1	FALSE	0.961217732341492
ENST00000201963	0.240890856616743	176.769450969203	2	2	2.00073352623331	FALSE	0.811966670686845
ENST00000201979	0.58818530029156	39.6189502453097	2	2	2.00012220457045	FALSE	0.856393114884783
ENST00000202625	0.754088226458534	59.1235972476165	8	8	8.00036664358292	FALSE	0.913078934696896
ENST00000202917	0.860849793398827	8.03905202477348	5	4	9	FALSE	0.937352567141791
ENST00000202967	0.320276840509086	76.9065177580685	1	1	1	FALSE	0.811966670686845
ENST00000203001	0.929995942451697	0.0182049975539459	1	1	1	FALSE	0.969743461134799
ENST00000203166	0.753238301782976	20.116539907618	4	3	3.00085586532078	FALSE	0.913078934696896
ENST00000203407	0.20990340857946	118.106011636727	2	2	2.00024443901247	FALSE	0.811966670686845
ENST00000203556	0.519603298058288	96.5698455063811	4	4	4.00354811919682	FALSE	0.831582759587242
ENST00000203629	0.294978417879891	394.387201173032	2	2	5	FALSE	0.811966670686845
ENST00000204005	0.0126472572725165	2244.60546945568	3	3	5.00146699266504	FALSE	0.811966670686845
ENST00000204549	0.89486378049955	2.58403262293763	2	2	2	FALSE	0.955669550100918
ENST00000204604	0.2911662534648	86.3879068349852	1	1	1.00024446889133	FALSE	0.811966670686845
ENST00000204679	0.771954232299863	14.3960307006103	3	3	3	FALSE	0.914184596914698
ENST00000205061	0.0376116938930908	955.147458621873	2	2	6.0807560137457	FALSE	0.811966670686845
ENST00000205143	0.0710624602148978	804.418746951577	3	3	4	FALSE	0.811966670686845
ENST00000205194	0.56217125675023	19.623999903662	1	1	1.00281828207328	FALSE	0.846457131539218
ENST00000205214	0.754356154682868	98.3688650326105	9	8	16	FALSE	0.913078934696896
ENST00000205386	0.551143715251956	201.685281469077	7	7	9	FALSE	0.841684246889754
ENST00000205402	0.256092980962633	98.8032501242676	1	1	1	FALSE	0.811966670686845
ENST00000205636	0.774937657392251	17.0412331160011	3	3	3.00799610801469	FALSE	0.914184596914698
ENST00000205948	0.246556154173018	401.639289262649	5	5	5.00012230919765	FALSE	0.811966670686845
ENST00000206020	0.173191033077783	131.517559348453	1	1	1.00024443901247	FALSE	0.811966670686845
ENST00000206249	0.521674309440233	26.3814511615886	1	1	1	FALSE	0.832334833395904
ENST00000206262	0.370307231417488	61.7375132128233	1	1	1	FALSE	0.811966670686845
ENST00000206380	0.823124728224745	7.9993368516963	3	3	3	FALSE	0.919693326965
ENST00000206423	0.736082124259545	3.23989886777955	1	1	1	FALSE	0.909089381876382
ENST00000206446	0.623235049839972	22.6562245820743	2	2	2	FALSE	0.8688214229131
ENST00000206474	0.606228837644211	36.2641613949212	2	2	2	FALSE	0.862235324530856
ENST00000206513	0.48489377209294	126.575643471779	4	4	4.00073328716583	FALSE	0.820460468185228
ENST00000206542	0.0863907198251821	672.568930098628	2	2	3	FALSE	0.811966670686845
ENST00000206765	0.879407001064199	13.7252838551013	7	7	10.0003666734618	FALSE	0.948572074886227
ENST00000207457	0.106728674800484	162.460424595807	1	1	1	FALSE	0.811966670686845
ENST00000207549	0.321344284958852	1349.72846728706	12	12	17.0199756667361	FALSE	0.811966670686845
ENST00000207870	0.475059283428028	45.6365231970469	2	2	2.00024443901247	FALSE	0.820379348749632
ENST00000209540	0.544030963629837	35.1514718344136	2	2	2	FALSE	0.838405626507461
ENST00000209665	0.763204799535345	2.15554281916638	1	1	1	FALSE	0.913554279972385
ENST00000209668	NA	NA	NA	NA	NA	NA	NA
ENST00000209873	0.453584039763278	144.785399294664	4	4	5	FALSE	0.818502546128517
ENST00000209884	0.448985170015128	41.3304466587688	1	1	1	FALSE	0.818502546128517
ENST00000209929	0.719580310381841	374.67938568267	5	5	80.004894762604	FALSE	0.902601373283183
ENST00000210060	0.820730387796347	0.742620379846304	1	1	1	FALSE	0.919399272185163
ENST00000210187	0.307274975111555	98.8643664038722	2	2	2.01538843385455	FALSE	0.811966670686845
ENST00000210313	0.372616666771124	205.327709660622	5	4	4.00097847358121	FALSE	0.811966670686845
ENST00000210633	NA	NA	NA	NA	NA	NA	NA
ENST00000211076	0.282471949656934	117.391724725054	1	1	4	FALSE	0.811966670686845
ENST00000211287	0.88890072924685	3.92416457340293	2	2	3	FALSE	0.951834194875459
ENST00000211936	NA	NA	NA	NA	NA	NA	NA
ENST00000211998	0.742872083219847	32.3512734386523	3	3	5	FALSE	0.910946034258858
ENST00000212015	0.22142347163698	275.171810220086	2	2	3.01634261517482	FALSE	0.811966670686845
ENST00000212355	0.230817116970658	212.535951599855	1	1	1	FALSE	0.811966670686845
ENST00000214869	0.329896887708338	73.8577293856139	1	1	1	FALSE	0.811966670686845
ENST00000215057	0.0853086937101648	1047.71380123002	5	5	7.00699283448198	FALSE	0.811966670686845
ENST00000215061	0.14636408446171	453.790259598746	2	2	3	FALSE	0.811966670686845
ENST00000215071	0.720009880316179	4.03601414163668	1	1	1	FALSE	0.902601373283183
ENST00000215115	0.286359060309518	821.628443016043	2	2	11	FALSE	0.811966670686845
ENST00000215368	0.144118238782056	330.938105894124	2	2	2.00085616438356	FALSE	0.811966670686845
ENST00000215539	0.192081496693775	547.705998197922	5	5	5.00452690781247	FALSE	0.811966670686845
ENST00000215565	0.595094308232881	15.0959408850352	1	1	1	FALSE	0.859088378549006
ENST00000215567	0.157224791454703	138.478501451549	1	1	1.00012220457045	FALSE	0.811966670686845
ENST00000215570	0.40454775587985	87.2939485410907	1	1	4	FALSE	0.811966670686845
ENST00000215582	0.236799324896251	935.623337504286	6	6	10.003302034799	FALSE	0.811966670686845
ENST00000215659	0.90626109152116	2.07222532142287	2	2	2	FALSE	0.961014854481691
ENST00000215727	0.392306371979088	55.6074168512444	1	1	1	FALSE	0.811966670686845
ENST00000215730	0.201315776015659	238.131109999572	2	2	2.00097859327217	FALSE	0.811966670686845
ENST00000215742	0.671679034383373	49.3018975043209	2	2	4.01214574898785	FALSE	0.887413403533316
ENST00000215781	0.130730012413181	150.461126730657	1	1	1.00159099253457	FALSE	0.811966670686845
ENST00000215790	NA	NA	NA	NA	NA	NA	NA
ENST00000215812	0.358176819371388	463.403109662929	5	5	8.00012220457045	FALSE	0.811966670686845
ENST00000215832	0.511687397355059	59.4309107511565	2	2	2.00441137810253	FALSE	0.828503416790791
ENST00000215838	0.898167580491491	3.07759900415115	3	2	3	FALSE	0.956947455488156
ENST00000215855	0.238515140875895	2946.26545598899	3	3	44.0052547965294	FALSE	0.811966670686845
ENST00000215885	0.944639334285331	26.2396296681406	5	5	103.089181618358	FALSE	0.974978528215428
ENST00000215904	0.457167249496292	39.4670089914014	1	1	1	FALSE	0.818502546128517
ENST00000215909	0.365785967270779	63.043113103613	1	1	1.00024443901247	FALSE	0.811966670686845
ENST00000215912	0.28276956424505	89.357575917033	1	1	1	FALSE	0.811966670686845
ENST00000215917	0.354597622654907	66.3216628790228	1	1	1	FALSE	0.811966670686845
ENST00000215919	0.627691730153639	42.502479395937	3	3	4.00244594470284	FALSE	0.87067568421038
ENST00000215957	0.126434949789406	152.724943639896	1	1	1	FALSE	0.811966670686845
ENST00000215980	0.321518067678402	76.5070290962066	1	1	1	FALSE	0.811966670686845
ENST00000216014	0.933104427345728	5.78108625450672	5	5	15	FALSE	0.9704963630696
ENST00000216024	0.7871918064313	1.43270193666698	1	1	1.0004894762604	FALSE	0.914184596914698
ENST00000216027	0.58780722660816	16.0560608501554	1	1	1	FALSE	0.856234385548557
ENST00000216037	0.518864411656319	26.8838039936285	1	1	1	FALSE	0.831582759587242
ENST00000216038	0.321934658802177	76.3806857923144	1	1	1	FALSE	0.811966670686845
ENST00000216039	0.259667756130918	97.5221985790416	1	1	1	FALSE	0.811966670686845
ENST00000216061	0.37990868743232	277.283118744141	5	5	5.00134490783296	FALSE	0.811966670686845
ENST00000216068	0.379109064065831	59.2453543366411	1	1	1	FALSE	0.811966670686845
ENST00000216071	0.728685264323077	44.1353467304383	4	3	6	FALSE	0.905647937084864
ENST00000216075	0.357407599996487	155.217861465706	1	1	5.00122219506233	FALSE	0.811966670686845
ENST00000216085	0.829751829316832	91.0361268725647	4	4	33.0306994645407	FALSE	0.922247232544703
ENST00000216101	0.714836928369339	57.5100564956825	2	2	6	FALSE	0.901003283059847
ENST00000216117	0.483542732397011	33.7573249103169	1	1	1.00012220457045	FALSE	0.820460468185228
ENST00000216121	0.250138008625415	100.993089716419	1	1	1	FALSE	0.811966670686845
ENST00000216124	0.112496051722454	1111.06228428112	6	6	8.00968482916471	FALSE	0.811966670686845
ENST00000216127	0.490733670625167	32.2880259978797	1	1	1	FALSE	0.820491061741055
ENST00000216129	0.822568037922405	9.09321960844236	3	3	3.00024443901247	FALSE	0.919399272185163
ENST00000216133	0.319498411801332	77.1349135751535	1	1	1.000366703337	FALSE	0.811966670686845
ENST00000216139	0.341817604328363	70.1650995337976	1	1	1	FALSE	0.811966670686845
ENST00000216160	0.801974083495894	9.40299577371717	3	2	2.00061132167747	FALSE	0.91635216572129
ENST00000216177	0.275068503014625	759.810216921886	8	8	11.00293443382	FALSE	0.811966670686845
ENST00000216180	0.792178904040826	47.5927492280507	2	2	10.0284488044145	FALSE	0.914480573042156
ENST00000216181	0.55344864864576	21.0368969079512	1	1	1.00012220457045	FALSE	0.842174045596818
ENST00000216187	0.603062042069614	112.431532751137	2	2	6.00061102285225	FALSE	0.86167838329565
ENST00000216190	0.703516844160827	4.98347610676473	1	1	1	FALSE	0.897806842840863
ENST00000216211	0.908870458108645	42.4894098316568	6	6	87	FALSE	0.96170074778226
ENST00000216223	0.420005602891549	230.523540062769	5	4	6.02389849839401	FALSE	0.812545375982318
ENST00000216237	0.901449120757153	2.90708468752438	3	3	3.00012220457045	FALSE	0.958963597392811
ENST00000216254	0.273150869748169	94.124335287764	2	2	2	FALSE	0.811966670686845
ENST00000216259	0.847601227600839	5.33654307186882	1	1	2.00048887802493	FALSE	0.931837573084518
ENST00000216264	0.280495727115881	152.012198472583	1	1	2	FALSE	0.811966670686845
ENST00000216267	0.3191334808669	208.983279184787	2	2	3.00195655837164	FALSE	0.811966670686845
ENST00000216268	0.433371739930542	71.912021710996	2	2	2	FALSE	0.816015552830413
ENST00000216271	0.432488061257934	364.359046663633	1	1	10.0067245384521	FALSE	0.815812093909877
ENST00000216274	1	0.126495718914241	3	3	64	FALSE	1
ENST00000216277	NA	NA	NA	NA	NA	NA	NA
ENST00000216286	0.910623316022043	1.70819276142445	1	1	2.00146735143067	FALSE	0.962582744188717
ENST00000216288	NA	NA	NA	NA	NA	NA	NA
ENST00000216294	0.758765450595519	295.889639192418	5	5	53.0166298333769	FALSE	0.913554279972385
ENST00000216297	0.222516824409673	239.258344866867	1	1	1.00012233912405	FALSE	0.811966670686845
ENST00000216336	0.323226966819868	116.404079623167	2	2	2.00012220457045	FALSE	0.811966670686845
ENST00000216338	0.496922760687303	68.381277745575	1	1	7	FALSE	0.823008591943845
ENST00000216341	0.290523092959841	332.076811695925	4	4	4	FALSE	0.811966670686845
ENST00000216361	0.789668440353262	10.5141820417879	2	2	2	FALSE	0.914184596914698
ENST00000216367	0.179583882053151	885.144410846109	4	4	8.00097859349187	FALSE	0.811966670686845
ENST00000216373	0.172141561447172	288.348916623244	9	2	2.00012223444567	FALSE	0.811966670686845
ENST00000216392	0.197633686612628	121.284818776832	1	1	1	FALSE	0.811966670686845
ENST00000216420	0.465687789034125	37.5676511923163	1	1	1.00048953616448	FALSE	0.818502546128517
ENST00000216445	0.70503960190711	65.6249176621937	1	1	7	FALSE	0.897857605350971
ENST00000216446	0.704765987066521	19.9721176315528	1	1	2	FALSE	0.897857605350971
ENST00000216465	0.14985175546417	141.761799516106	1	1	1.00012220457045	FALSE	0.811966670686845
ENST00000216484	0.473822703277747	35.7854692746482	2	1	1	FALSE	0.819642982203697
ENST00000216487	0.00771687246150981	2241.96565531392	1	1	4.01274822260358	FALSE	0.811966670686845
ENST00000216489	0.153106080530543	774.838157401888	4	4	7.00061132167747	FALSE	0.811966670686845
ENST00000216517	0.850923589495653	5.11708608382813	2	2	2	FALSE	0.933290223968888
ENST00000216540	0.467814506779182	469.53371529717	10	10	13.0002444688913	FALSE	0.818685980435169
ENST00000216629	0.406986624347876	2102.75547870164	2	2	51	FALSE	0.811966670686845
ENST00000216639	0.306790925657881	81.2831094059883	1	1	1	FALSE	0.811966670686845
ENST00000216714	0.438984212547802	187.895742866329	3	3	5	FALSE	0.818502546128517
ENST00000216733	0.526890588642247	121.964141767978	4	4	5	FALSE	0.833835391238811
ENST00000216756	0.485950188318878	33.2540349197605	1	1	1	FALSE	0.820460468185228
ENST00000216774	NA	NA	NA	NA	NA	NA	NA
ENST00000216780	0.0989582048582565	8222.10243316323	8	8	51	FALSE	0.811966670686845
ENST00000216799	0.929887089038823	1.06879577455672	2	2	2	FALSE	0.969743461134799
ENST00000216832	0.378816877946626	59.3287080295549	1	1	1	FALSE	0.811966670686845
ENST00000216862	0.422986793550228	339.915184847126	5	5	9.0002444091409	FALSE	0.813241713041367
ENST00000216877	0.319367914680745	77.1782487790398	1	1	1	FALSE	0.811966670686845
ENST00000216923	0.529490130884494	24.9312874892069	1	1	1.00122339124052	FALSE	0.834651133201951
ENST00000216927	0.126117397373565	341.630349596011	2	2	2	FALSE	0.811966670686845
ENST00000216962	0.0346978868173715	785.897846104673	2	2	2	FALSE	0.811966670686845
ENST00000216968	0.176173352269951	130.218984738133	1	1	1	FALSE	0.811966670686845
ENST00000217043	0.97997013529384	1.50302907919071	5	5	32	FALSE	0.98826674156413
ENST00000217131	0.984290347774874	0.00964982118967799	2	2	2	FALSE	0.990027308477648
ENST00000217133	0.58668612255421	333.635302061889	6	6	17	FALSE	0.855805148567923
ENST00000217159	0.595401687881473	73.0008273928697	5	5	5.00281336615641	FALSE	0.859244600081166
ENST00000217162	NA	NA	NA	NA	NA	NA	NA
ENST00000217169	0.337344480740767	75.861807804869	2	2	3.00061108259538	FALSE	0.811966670686845
ENST00000217173	0.377292715745076	59.7559760578228	1	1	1.00012220457045	FALSE	0.811966670686845
ENST00000217182	0.52727800779658	25.3472592481897	1	1	1.00024443901247	FALSE	0.833835391238811
ENST00000217233	0.817778927996213	21.531373628615	4	4	11.0056280489721	FALSE	0.919058516029016
ENST00000217260	0.139143066322449	338.711671185775	2	2	2.00024443901247	FALSE	0.811966670686845
ENST00000217270	0.0810493441666839	776.186206086333	2	2	4	FALSE	0.811966670686845
ENST00000217289	0.441901260738192	68.3904052380989	3	2	2	FALSE	0.818502546128517
ENST00000217305	0.38074504381906	58.787437843477	1	1	1	FALSE	0.811966670686845
ENST00000217320	0.327677217315044	74.5098940014609	1	1	1	FALSE	0.811966670686845
ENST00000217381	0.311252855656879	79.8039989300148	2	1	1	FALSE	0.811966670686845
ENST00000217407	0.934822183337345	4.14647149748271	5	5	10	FALSE	0.970995157126465
ENST00000217423	0.367219934876869	62.6246818921805	1	1	1	FALSE	0.811966670686845
ENST00000217426	0.247180876232718	102.065059097834	1	1	1	FALSE	0.811966670686845
ENST00000217446	0.540795705630872	23.0778704497412	1	1	1	FALSE	0.837857233933974
ENST00000217455	0.0544879635008008	8387.74553038118	7	7	38	FALSE	0.811966670686845
ENST00000217456	0.927495476777226	1.21423728250678	2	2	2	FALSE	0.968580299107085
ENST00000217740	0.394593473097709	54.9666908767252	1	1	1	FALSE	0.811966670686845
ENST00000217885	0.473179757049786	481.428951212117	2	2	7	FALSE	0.819269897402243
ENST00000217909	0.599071862411079	103.90967950082	2	2	3.00036662864713	FALSE	0.861013003217123
ENST00000217957	0.661887929040111	9.44082317112934	2	2	2	FALSE	0.883759691928747
ENST00000217961	0.248680988606568	101.511825625488	1	1	1.00024443901247	FALSE	0.811966670686845
ENST00000217971	0.633569905713194	10.6636460963494	1	1	1.00085605967959	FALSE	0.87381117221346
ENST00000218006	0.960806472225362	0.541449884255543	5	4	7	FALSE	0.981634336335783
ENST00000218032	0.628950704099623	14.5394047036619	2	2	3	FALSE	0.871861378475957
ENST00000218056	0.332106903123216	275.75658671415	2	2	4.02558425584256	FALSE	0.811966670686845
ENST00000218104	NA	NA	NA	NA	NA	NA	NA
ENST00000218176	0.158971936024047	307.816558642556	1	1	2.000733406674	FALSE	0.811966670686845
ENST00000218224	0.0677592826949545	5668.91589639001	2	2	27.0893710923133	FALSE	0.811966670686845
ENST00000218316	0.468121577409421	37.0791788804496	1	1	1.00134589502019	FALSE	0.818685980435169
ENST00000218340	0.537479388182838	23.5059507804069	1	1	1	FALSE	0.836741705175574
ENST00000218436	0.591127410978585	30.5384164038794	2	2	2.00012220457045	FALSE	0.857873596021004
ENST00000218548	0.833901743623244	96.8418486212491	6	6	61	FALSE	0.92455139027988
ENST00000218721	0.398585549792211	1473.63958906497	4	4	34.0046604014321	FALSE	0.811966670686845
ENST00000218758	0.00911172456600662	1403.63142386992	3	3	3.00085583544191	FALSE	0.811966670686845
ENST00000218867	0.334848981119307	72.3122306642498	1	1	1	FALSE	0.811966670686845
ENST00000219022	0.397301142167683	242.651209952502	5	5	6	FALSE	0.811966670686845
ENST00000219066	0.807171664169818	112.415694631005	4	4	30.000488997555	FALSE	0.917613666067935
ENST00000219069	0.835891001360026	6.1317836428749	2	2	2	FALSE	0.925601910227442
ENST00000219097	0.925530073821042	1.16156065142164	2	2	2	FALSE	0.968520555692785
ENST00000219162	0.649705947173444	9.1046810687233	1	1	1.00024443901247	FALSE	0.880496962986516
ENST00000219207	0.516357016844689	27.34755963881	1	1	1	FALSE	0.830608970888218
ENST00000219240	0.237276607682539	446.140223004592	2	2	5	FALSE	0.811966670686845
ENST00000219244	0.521293583198144	26.4435993297274	1	1	1	FALSE	0.832189025462569
ENST00000219271	0.191641730175427	229.411777786547	1	1	1	FALSE	0.811966670686845
ENST00000219281	0.233798408786814	158.9349931305	2	2	2.00012220457045	FALSE	0.811966670686845
ENST00000219299	0.910751406483512	19.6423223392094	6	5	43	FALSE	0.962582744188717
ENST00000219302	0.645913769752098	9.45931473311611	1	1	1.00036679300648	FALSE	0.879279901321595
ENST00000219315	0.523885123071466	720.934845314004	6	6	28	FALSE	0.833006451864752
ENST00000219320	0.334776397020606	72.3224709722858	1	1	1	FALSE	0.811966670686845
ENST00000219343	0.581251527006601	16.9316075511775	1	1	1	FALSE	0.852758611900062
ENST00000219345	0.0682335917572144	482.824280514689	2	2	2.00073343656748	FALSE	0.811966670686845
ENST00000219368	0.421126403350377	64.7337344073647	2	2	2.00048899755501	FALSE	0.812996794117626
ENST00000219406	0.183391089354116	1778.46632582164	8	8	19.0002444390125	FALSE	0.811966670686845
ENST00000219454	0.421341028014792	619.100789770275	3	3	23	FALSE	0.81304731303268
ENST00000219473	NA	NA	NA	NA	NA	NA	NA
ENST00000219479	0.820581098408369	7.42054796996766	2	2	2	FALSE	0.919399272185163
ENST00000219548	0.441321790131949	43.1174508662847	1	1	1.00012220457045	FALSE	0.818502546128517
ENST00000219596	0.111108203841283	565.790450415369	2	2	2.0002444091409	FALSE	0.811966670686845
ENST00000219599	0.395567908773494	588.324792085934	2	2	21	FALSE	0.811966670686845
ENST00000219611	0.0230534269479583	4338.0494269509	7	6	14.0623917514381	FALSE	0.811966670686845
ENST00000219660	0.302805819109143	82.582919179349	1	1	1	FALSE	0.811966670686845
ENST00000219689	0.479815600211076	47.1844980068347	2	2	2	FALSE	0.820460468185228
ENST00000219782	0.129267133031314	151.442995905848	1	1	1.00073367571533	FALSE	0.811966670686845
ENST00000219821	0.0746385193205693	464.235615613212	2	2	2	FALSE	0.811966670686845
ENST00000219837	0.218939121359486	2657.9779611441	4	4	29.2575191367895	FALSE	0.811966670686845
ENST00000219919	0.409585437544588	79.2549917536549	1	1	2	FALSE	0.811966670686845
ENST00000220058	0.409438720247453	239.549330308348	1	1	5	FALSE	0.811966670686845
ENST00000220062	0.750293539911941	2.63843437635532	1	1	1.00012220457045	FALSE	0.913078934696896
ENST00000220166	0.37187671271353	61.9415274286293	3	2	2	FALSE	0.811966670686845
ENST00000220244	0.0967404929950991	791.601239964839	2	2	4	FALSE	0.811966670686845
ENST00000220325	0.724260757935679	16.0497275942732	1	1	2	FALSE	0.903245143925978
ENST00000220420	0.297610023800682	103.730462901733	2	2	2	FALSE	0.811966670686845
ENST00000220478	NA	NA	NA	NA	NA	NA	NA
ENST00000220507	0.473929902115514	35.7379399653716	1	1	1.00343347639485	FALSE	0.819746248452183
ENST00000220509	0.752540195537269	38.3393050196681	5	5	5.00110013990448	FALSE	0.913078934696896
ENST00000220531	0.253490462208479	223.633213018419	1	1	3	FALSE	0.811966670686845
ENST00000220562	0.613863168640925	12.8239356460653	1	1	1	FALSE	0.8661137029872
ENST00000220584	0.498855199492848	42.6888112663795	2	2	2	FALSE	0.823008591943845
ENST00000220616	0.0521819301287896	2682.79106416019	11	11	11.0014684287812	FALSE	0.811966670686845
ENST00000220659	0.121144734082195	521.167586784362	1	1	2.00220129631894	FALSE	0.811966670686845
ENST00000220669	0.916999619756226	4.41403339288194	3	3	7.00159045378239	FALSE	0.964562162477554
ENST00000220676	0.312727345199782	497.330398440149	12	10	11.0004890423952	FALSE	0.811966670686845
ENST00000220751	0.54463958474966	22.437677354042	1	1	1.00012220457045	FALSE	0.838405626507461
ENST00000220763	0.667856877312374	73.421277153296	5	5	6	FALSE	0.885128461880402
ENST00000220764	0.136557514594408	319.837216653136	1	1	2	FALSE	0.811966670686845
ENST00000220809	0.985521507001716	0.0801975551822234	3	3	3	FALSE	0.990889501551087
ENST00000220812	0.577848025358844	69.791758435454	4	4	5	FALSE	0.851916401718897
ENST00000220822	0.174417980646925	132.002769527426	2	2	2	FALSE	0.811966670686845
ENST00000220853	0.927096033070555	0.0213883291534098	1	1	1	FALSE	0.968580299107085
ENST00000220856	0.906418645861443	2.06015852936665	2	2	2.00061132167747	FALSE	0.961051030451641
ENST00000220931	0.744722046916917	2.86007251757504	1	1	1	FALSE	0.911396446774624
ENST00000220959	0.339164289336099	122.294234961595	2	2	2	FALSE	0.811966670686845
ENST00000221086	0.580683628488589	21.8623044584384	2	2	2.00024443901247	FALSE	0.852758611900062
ENST00000221130	0.304705293983859	81.9585400688907	1	1	1	FALSE	0.811966670686845
ENST00000221132	0.334313429382376	72.4837433966845	1	1	1	FALSE	0.811966670686845
ENST00000221166	0.625716046532169	29.3322846897283	2	2	2.00024443901247	FALSE	0.869262744727551
ENST00000221200	0.772356982906665	1.85588713785007	1	1	1.0002446782481	FALSE	0.914184596914698
ENST00000221232	NA	NA	NA	NA	NA	NA	NA
ENST00000221249	0.114602631364627	2116.26173391708	5	5	12.0008557606899	FALSE	0.811966670686845
ENST00000221264	0.147938846958849	142.648447185529	1	1	1	FALSE	0.811966670686845
ENST00000221283	0.11015821538945	544.177452055021	2	2	3	FALSE	0.811966670686845
ENST00000221307	0.00786695329282328	2030.63910591118	2	2	4	FALSE	0.811966670686845
ENST00000221315	0.375002889085085	452.544318232251	7	7	9	FALSE	0.811966670686845
ENST00000221327	0.55980753259273	210.545374436669	4	4	9	FALSE	0.84482716134261
ENST00000221363	0.836865448677057	7.29764845770682	4	3	3.00785772067309	FALSE	0.925738177906681
ENST00000221403	0.360190347886802	412.666818007535	3	3	7.00942545945306	FALSE	0.811966670686845
ENST00000221418	0.588514850034615	139.171273770724	3	3	8	FALSE	0.856685007764433
ENST00000221431	0.332597487196876	294.166098179545	6	6	6.00012220457045	FALSE	0.811966670686845
ENST00000221444	0.851330895507472	4.93945591273328	2	2	2.00440999601296	FALSE	0.933503764244831
ENST00000221452	0.343469324983133	69.6644756218554	1	1	1.000366703337	FALSE	0.811966670686845
ENST00000221455	0.184067128560047	242.183553667419	1	1	2	FALSE	0.811966670686845
ENST00000221466	0.967805653371523	0.172725712318724	2	2	2	FALSE	0.982940562345227
ENST00000221480	0.581430153271849	630.565487228132	2	2	71.0969044414536	FALSE	0.852758611900062
ENST00000221485	0.152446302666069	140.591211274685	1	1	1.00024443901247	FALSE	0.811966670686845
ENST00000221486	0.778913024713939	22.6945078174263	2	2	8	FALSE	0.914184596914698
ENST00000221494	0.458724221395836	39.0208502027438	1	1	1	FALSE	0.818502546128517
ENST00000221496	0.80661489414851	14.7631289120467	4	4	4.00159033403266	FALSE	0.917613666067935
ENST00000221498	0.802135827362542	34.3261913560808	2	2	8.00464700177879	FALSE	0.916476295868339
ENST00000221504	0.38170448302989	89.6036764862324	2	2	2.00024446889133	FALSE	0.811966670686845
ENST00000221538	0.0415206832437478	2634.2535497604	9	9	9.00048899755501	FALSE	0.811966670686845
ENST00000221543	0.957199461542713	1.21729420998244	6	5	6.00171232876712	FALSE	0.979933605873376
ENST00000221554	0.0632591835366181	544.805027112621	3	3	3.000366703337	FALSE	0.811966670686845
ENST00000221566	0.418079612203942	79.2493103811105	2	2	3.00146735143067	FALSE	0.812172659718935
ENST00000221665	0.534547076648581	24.0680275011582	1	1	1.00318705565089	FALSE	0.836579871949589
ENST00000221730	0.0886507427402325	653.450118245588	2	2	3	FALSE	0.811966670686845
ENST00000221735	0.621007376673313	44.9405999607942	3	3	3	FALSE	0.868784011644666
ENST00000221797	0.494512306262605	1025.36193915361	2	2	72	FALSE	0.821821924997475
ENST00000221847	0.37113994632136	61.4997712642587	1	1	1	FALSE	0.811966670686845
ENST00000221855	0.446876963300443	62.2786023699261	1	1	2	FALSE	0.818502546128517
ENST00000221856	0.384715847672474	57.6864906537134	1	1	1	FALSE	0.811966670686845
ENST00000221899	0.791968121133875	9.67638958612685	2	2	2.00330457882588	FALSE	0.914480573042156
ENST00000221922	0.0592172836383387	1258.05310196878	6	5	5.01314881310696	FALSE	0.811966670686845
ENST00000221930	0.614936974856744	12.5710018596632	1	1	1.00024443901247	FALSE	0.866566011359042
ENST00000221957	0.875425830761598	11.6717526948113	3	3	8.00012220457045	FALSE	0.946093659910628
ENST00000221972	0.254106069826491	213.465509743842	1	1	1.00024443901247	FALSE	0.811966670686845
ENST00000221980	0.266794755187356	94.9102511401849	1	1	1	FALSE	0.811966670686845
ENST00000222002	0.930128710752553	1.42548738800594	3	3	3	FALSE	0.969743461134799
ENST00000222008	0.466158713270179	37.4639604779826	1	1	1	FALSE	0.818502546128517
ENST00000222033	0.53465481625943	268.75704997492	6	6	13.0058684489997	FALSE	0.836579871949589
ENST00000222115	0.743602560653478	48.8953089141277	4	4	8.01926115086796	FALSE	0.911329991780619
ENST00000222145	0.0814538839893422	1035.86687506104	3	3	5.01694677864375	FALSE	0.811966670686845
ENST00000222157	0.107238996935238	368.728887479006	2	2	2.0025693462124	FALSE	0.811966670686845
ENST00000222214	0.719126473439424	55.2637142268642	4	4	5	FALSE	0.902601373283183
ENST00000222219	0.662724891662938	7.9623119345535	1	1	1.00048899755501	FALSE	0.883967643786159
ENST00000222249	0.36071710710173	64.4130766661909	1	1	1.00012220457045	FALSE	0.811966670686845
ENST00000222250	0.904712435263077	4.64990484542511	3	3	5.00036664358292	FALSE	0.960478681615332
ENST00000222254	0.27005627547424	93.8174568320329	1	1	1.00085616438356	FALSE	0.811966670686845
ENST00000222271	0.0604132449768182	2156.88765228966	6	6	10.0115564298008	FALSE	0.811966670686845
ENST00000222275	0.611792758229332	76.4360592493873	3	3	5	FALSE	0.864393943733715
ENST00000222286	0.745750616862732	2.81731649930082	1	1	1	FALSE	0.912124565216439
ENST00000222307	0.43089106378588	71.2640647882072	1	1	2.000733406674	FALSE	0.815812093909877
ENST00000222308	0.246590735228189	102.294249684978	1	1	1	FALSE	0.811966670686845
ENST00000222329	0.177375283557231	145.378337440899	2	2	2.00183562628297	FALSE	0.811966670686845
ENST00000222345	0.764843027327997	24.2004734946937	3	3	4.00183432410519	FALSE	0.913554279972385
ENST00000222381	0.679677688618272	82.8035523816102	4	4	9	FALSE	0.890980890351558
ENST00000222382	0.919278950261792	2.91931845483575	2	2	4	FALSE	0.965844556752983
ENST00000222390	NA	NA	NA	NA	NA	NA	NA
ENST00000222399	0.731713703595438	20.184288342278	3	3	3.000366703337	FALSE	0.906876496030767
ENST00000222402	0.408556317096433	51.274111432029	1	1	1.00024443901247	FALSE	0.811966670686845
ENST00000222462	0.0637745007055947	186.893919721107	1	1	1	FALSE	0.811966670686845
ENST00000222481	0.169090175426313	273.909288989896	1	1	1	FALSE	0.811966670686845
ENST00000222482	0.491248607985623	1418.08999921468	4	4	51	FALSE	0.820491061741055
ENST00000222511	0.69439560176661	72.8066163866187	2	2	7	FALSE	0.896151989002905
ENST00000222543	0.94141996153932	1.21959078663829	3	3	6	FALSE	0.97369399318454
ENST00000222547	0.0655474108326024	743.040492352995	1	1	3	FALSE	0.811966670686845
ENST00000222567	0.392097084825972	395.484611399379	2	1	8	FALSE	0.811966670686845
ENST00000222572	0.241021028325863	1792.16431677624	4	4	21.0070145212897	FALSE	0.811966670686845
ENST00000222574	0.592255632732382	37.3518553106666	1	1	9	FALSE	0.857885077863207
ENST00000222584	0.276745597931208	91.465710112977	2	1	1	FALSE	0.811966670686845
ENST00000222644	0.347644975451327	68.4037057738382	2	1	1.00012227928589	FALSE	0.811966670686845
ENST00000222673	0.302164759030954	194.374072364219	1	1	3.00440528634361	FALSE	0.811966670686845
ENST00000222674	0.317789911394345	1419.17798740725	1	1	21	FALSE	0.811966670686845
ENST00000222693	0.247843422169395	253.894883274573	1	1	3	FALSE	0.811966670686845
ENST00000222726	NA	NA	NA	NA	NA	NA	NA
ENST00000222761	0.355682784905073	65.9810389197735	1	1	1.00441934691873	FALSE	0.811966670686845
ENST00000222792	0.287181688255896	87.8337531879376	1	1	1.00024443901247	FALSE	0.811966670686845
ENST00000222800	0.000112597967668604	10045.4607210414	2	2	13.010397448864	FALSE	0.186561642094264
ENST00000222803	0.23252763330177	802.721956349273	2	2	8.00171191000245	FALSE	0.811966670686845
ENST00000222812	0.302805819109143	82.582919179349	1	1	1	FALSE	0.811966670686845
ENST00000222823	0.740548643123973	47.4738484400699	5	5	6	FALSE	0.910253467666504
ENST00000222969	0.557959037476789	20.3231198172611	1	1	1	FALSE	0.843772888490381
ENST00000222982	0.147315773253088	14547.7415929977	8	8	130	FALSE	0.811966670686845
ENST00000223023	0.688335680844059	5.98017536924834	1	1	1	FALSE	0.894608287718476
ENST00000223026	0.261677924949331	2158.6857875608	6	6	30.0003668378577	FALSE	0.811966670686845
ENST00000223029	0.372006852194848	61.2572932106567	1	1	1	FALSE	0.811966670686845
ENST00000223051	0.600513636971257	17.6036336096156	2	2	2	FALSE	0.861469145004846
ENST00000223061	0.406968625466699	51.6982172935216	1	1	1.00012220457045	FALSE	0.811966670686845
ENST00000223073	0.971904688490028	0.522074123820676	4	4	6	FALSE	0.98545853962247
ENST00000223095	0.326675037076695	74.8714696363292	1	1	1	FALSE	0.811966670686845
ENST00000223114	0.580074360086599	41.2105601007237	2	2	2.00012220457045	FALSE	0.852379362399049
ENST00000223127	0.453450312291669	68.883286494774	2	2	3.00097799511002	FALSE	0.818502546128517
ENST00000223129	NA	NA	NA	NA	NA	NA	NA
ENST00000223145	0.203275963563519	252.974960594916	1	1	1	FALSE	0.811966670686845
ENST00000223208	0.754066541132144	2.48620535085977	1	1	1	FALSE	0.913078934696896
ENST00000223215	NA	NA	NA	NA	NA	NA	NA
ENST00000223271	0.365463345715355	63.1363807035104	1	1	1.00012220457045	FALSE	0.811966670686845
ENST00000223273	0.226173649894665	109.983603572744	1	1	1	FALSE	0.811966670686845
ENST00000223293	0.0563511695420597	3595.57972211822	5	4	16	FALSE	0.811966670686845
ENST00000223324	0.78945668814158	128.502538018844	3	3	32	FALSE	0.914184596914698
ENST00000223357	0.930238932353565	1.78378438469038	5	5	5.0009781147278	FALSE	0.969743461134799
ENST00000223368	0.415762897342593	49.4225019559254	1	1	1	FALSE	0.812053705042754
ENST00000223423	0.587957203960735	16.0370150071153	2	1	1	FALSE	0.856234385548557
ENST00000223428	0.214646757033573	931.828437929314	8	7	12.0009796121263	FALSE	0.811966670686845
ENST00000223459	0.105166052087881	163.330046205079	1	1	1.00097847358121	FALSE	0.811966670686845
ENST00000223528	0.152944521506015	1907.82701185196	4	4	14	FALSE	0.811966670686845
ENST00000223642	0.0351554268843406	2181.40247153528	7	6	13	FALSE	0.811966670686845
ENST00000223795	0.0923265446488112	170.157871157972	1	1	1	FALSE	0.811966670686845
ENST00000223862	0.328206063046752	408.831534689116	3	3	6.000733406674	FALSE	0.811966670686845
ENST00000224073	0.344155211036835	69.4372758477001	1	1	1	FALSE	0.811966670686845
ENST00000224140	0.798144644849699	7.35564324024676	3	2	2	FALSE	0.916145968756892
ENST00000224237	0.615875640830399	12.6423391130169	1	1	1.00392686219168	FALSE	0.866813383389433
ENST00000224356	0.604232711443526	13.8823776948639	1	1	1	FALSE	0.86167838329565
ENST00000224652	0.409645393875298	51.0025799482405	1	1	1	FALSE	0.811966670686845
ENST00000224949	0.941889398302228	3.9858311889009	8	8	14	FALSE	0.973946033105731
ENST00000224950	0.384903080632662	57.6359955893901	1	1	1	FALSE	0.811966670686845
ENST00000225171	0.749970054852065	14.4848412917104	1	1	2	FALSE	0.913078934696896
ENST00000225174	0.864372368658024	4.44737255300473	1	1	2	FALSE	0.939436228791649
ENST00000225235	0.926342814495563	1.24726520157793	2	2	2.00122339124052	FALSE	0.968580299107085
ENST00000225275	0.744284475523073	155.408933058256	3	3	21.0002444390125	FALSE	0.911396446774624
ENST00000225276	0.65662920225572	8.47061516242908	1	1	1	FALSE	0.883455192559055
ENST00000225296	0.943392332743299	2.06779467106709	4	4	7	FALSE	0.974449122293117
ENST00000225308	0.786511683655787	17.0612072776727	4	4	4.00097820445211	FALSE	0.914184596914698
ENST00000225328	0.77732396121123	11.7903387095448	2	2	2	FALSE	0.914184596914698
ENST00000225394	0.79404662824184	1.25722698249463	1	1	1.00024443901247	FALSE	0.914493668558365
ENST00000225441	0.567977953581089	24.1431415048723	2	2	2.00122339124052	FALSE	0.849386456400585
ENST00000225474	0.246546827413103	102.313223047889	1	1	1.00012220457045	FALSE	0.811966670686845
ENST00000225504	0.188766644468909	124.930183822726	1	1	1.00024443901247	FALSE	0.811966670686845
ENST00000225519	0.166540663825405	2509.82069240484	5	5	22	FALSE	0.811966670686845
ENST00000225538	0.509911807979626	45.5679876321127	2	2	2.00012220457045	FALSE	0.827617757017268
ENST00000225567	0.578426405455196	17.3353933057625	1	1	1	FALSE	0.851916401718897
ENST00000225609	0.732256742802608	15.5882153932656	2	2	2	FALSE	0.906876496030767
ENST00000225688	0.302476499421111	82.7039243444796	1	1	1	FALSE	0.811966670686845
ENST00000225719	NA	NA	NA	NA	NA	NA	NA
ENST00000225726	0.577732751001534	17.4010351783292	1	1	1	FALSE	0.851916401718897
ENST00000225728	0.564451202248786	201.263513755899	2	2	9.00048941637098	FALSE	0.847388812284236
ENST00000225737	NA	NA	NA	NA	NA	NA	NA
ENST00000225740	0.0786073248030399	3118.20792369048	4	4	16	FALSE	0.811966670686845
ENST00000225742	0.353291965784143	66.7065509089561	1	1	1	FALSE	0.811966670686845
ENST00000225873	0.527996959139876	211.920778257454	5	5	8	FALSE	0.834323186876371
ENST00000225899	0.954427837584687	0.689788911600849	3	2	3	FALSE	0.97922480340065
ENST00000225927	0.182814179369734	492.840256345676	4	4	4.00012220457045	FALSE	0.811966670686845
ENST00000225964	0.359647531683244	64.8308886615223	1	1	1.000366703337	FALSE	0.811966670686845
ENST00000226004	0.633503555018237	10.678812675515	1	1	1.000366703337	FALSE	0.87381117221346
ENST00000226091	0.308751687739791	144.343358670829	2	2	2.00208154769193	FALSE	0.811966670686845
ENST00000226105	0.965998085337891	5.70450780534534	3	3	53.0003666137113	FALSE	0.981970169122124
ENST00000226193	0.156173972942688	428.37901350588	3	3	4	FALSE	0.811966670686845
ENST00000226218	0.307543022801511	81.0226841799325	2	1	1	FALSE	0.811966670686845
ENST00000226230	0.446639599918471	41.8832822085994	1	1	1	FALSE	0.818502546128517
ENST00000226247	0.280287556851941	664.845789686113	5	5	9.00122270326251	FALSE	0.811966670686845
ENST00000226253	0.308491010702457	80.723672343917	1	1	1.00012220457045	FALSE	0.811966670686845
ENST00000226279	0.0738990537806315	192.935909423657	1	1	3	FALSE	0.811966670686845
ENST00000226284	0.792929249673221	1.29370154009113	1	1	1	FALSE	0.914480573042156
ENST00000226299	0.940753081704896	0.355228224499078	2	2	2.00024472316517	FALSE	0.973529379406416
ENST00000226317	0.623922464080413	15.2924151649079	1	1	3	FALSE	0.868878118001328
ENST00000226355	0.966609114028889	0.962524080819029	4	3	11	FALSE	0.982377707938548
ENST00000226382	0.291226195438534	86.4608534761571	1	1	1.00183665972817	FALSE	0.811966670686845
ENST00000226432	0.316673500899942	368.477385340516	5	5	5	FALSE	0.811966670686845
ENST00000226444	0.54099987454435	82.7449899808224	3	3	6.00281489319068	FALSE	0.837857233933974
ENST00000226760	0.705780553740445	82.918145658592	7	7	9.00012221950623	FALSE	0.898124605293428
ENST00000227065	0.974125257057887	0.0532776661831616	3	3	4	FALSE	0.986067548160955
ENST00000227155	0.311049717735356	79.8659297453436	1	1	1	FALSE	0.811966670686845
ENST00000227214	0.383411774750377	58.045211325877	1	1	1	FALSE	0.811966670686845
ENST00000227348	0.622654739757096	52.2884392290745	3	3	3	FALSE	0.8688214229131
ENST00000227349	0.579591133543701	134.731460493652	6	6	8	FALSE	0.852124822457191
ENST00000227451	0.327717376084934	304.88121626139	3	3	5.00979984036801	FALSE	0.811966670686845
ENST00000227474	0.207733059696092	117.217764458188	4	1	1	FALSE	0.811966670686845
ENST00000227520	0.0498617616951007	2704.66686146383	5	5	10.0009778456865	FALSE	0.811966670686845
ENST00000227618	0.225131446988004	208.329129349078	2	2	2	FALSE	0.811966670686845
ENST00000227638	0.757934030799899	2.34240475125681	1	1	1	FALSE	0.913554279972385
ENST00000227665	0.747741533724003	30.1718476660801	4	4	5.00097826425004	FALSE	0.912264330898238
ENST00000227752	0.341833643597722	337.411669853711	6	6	6.0002444091409	FALSE	0.811966670686845
ENST00000227756	0.242506941802185	103.804590581678	1	1	1	FALSE	0.811966670686845
ENST00000227758	0.798106928787452	1.17403147390462	1	1	1	FALSE	0.916145968756892
ENST00000227868	0.575917349514856	17.6738534479186	1	1	1.00098003185104	FALSE	0.8517382319157
ENST00000227880	0.843296944332253	30.3205813768321	5	5	15.0026891279258	FALSE	0.92960393043342
ENST00000228027	0.16702683285089	2887.58456136546	7	7	23	FALSE	0.811966670686845
ENST00000228284	NA	NA	NA	NA	NA	NA	NA
ENST00000228289	0.227920047969457	411.619600668265	2	2	4.00024446889133	FALSE	0.811966670686845
ENST00000228307	0.94560755307333	10.043447538042	3	3	38.0015909925346	FALSE	0.975287243829737
ENST00000228347	0.184422221357715	267.614874869454	2	2	2	FALSE	0.811966670686845
ENST00000228425	0.306630378617458	367.35742657632	5	5	5.00012220457045	FALSE	0.811966670686845
ENST00000228468	NA	NA	NA	NA	NA	NA	NA
ENST00000228506	0.487357602247297	32.8539066631376	1	1	1.00701452128969	FALSE	0.820460468185228
ENST00000228510	0.409877000309871	73.103518001266	2	2	2	FALSE	0.811966670686845
ENST00000228515	0.820876973135187	11.0305037568193	3	3	3	FALSE	0.919399272185163
ENST00000228567	0.413697497883986	91.0018970985994	3	2	2	FALSE	0.811966670686845
ENST00000228606	0.31006137906513	164.209603058862	1	1	3	FALSE	0.811966670686845
ENST00000228641	0.0940974869474098	456.454298961397	1	1	3	FALSE	0.811966670686845
ENST00000228644	0.391650694263603	55.7867729243972	1	1	1.00012220457045	FALSE	0.811966670686845
ENST00000228682	0.221877135000042	295.680854804045	3	3	3.00036664358292	FALSE	0.811966670686845
ENST00000228705	0.238951479351378	105.10452762105	1	1	1.00343305541932	FALSE	0.811966670686845
ENST00000228740	0.429206493605206	46.051660435503	2	1	1.00024452867099	FALSE	0.815812093909877
ENST00000228820	0.574216273588705	82.8081639034447	2	1	4	FALSE	0.851583319496034
ENST00000228827	0.979987569967875	0.518534758126596	1	1	12	FALSE	0.98826674156413
ENST00000228837	0.447184628875024	148.274921028101	4	4	4.000366703337	FALSE	0.818502546128517
ENST00000228841	0.490285232988487	32.3659251756219	1	1	1.00048899755501	FALSE	0.820491061741055
ENST00000228843	0.510264043006691	33.706453393686	3	2	2	FALSE	0.827617757017268
ENST00000228887	0.721941962893399	404.572981242358	1	1	54	FALSE	0.903245143925978
ENST00000228916	0.127312508778167	349.958197668625	2	2	2	FALSE	0.811966670686845
ENST00000228918	0.788377558286854	1.39188683989842	1	1	1.00355610055181	FALSE	0.914184596914698
ENST00000228922	0.696840783367659	61.2959194550371	5	5	6.00024443901247	FALSE	0.896482847955128
ENST00000228928	0.451101608827197	171.97035562905	3	2	4	FALSE	0.818502546128517
ENST00000229002	0.961220677924995	2.4214370644822	2	2	45.0123502688289	FALSE	0.981634336335783
ENST00000229003	0.218962593695673	3182.64777070187	4	4	32.0001222195062	FALSE	0.811966670686845
ENST00000229030	0.958886269993883	0.337687171854041	2	2	2.0002444091409	FALSE	0.980721455154027
ENST00000229134	0.420551047630188	61.9421862495776	2	2	2	FALSE	0.812545747877324
ENST00000229179	0.21368619796601	296.062500988359	3	3	3.00012224938875	FALSE	0.811966670686845
ENST00000229214	0.373372939965873	1276.86285484467	2	2	30.0070895978487	FALSE	0.811966670686845
ENST00000229239	0.245241039238635	102.792978268533	1	1	1	FALSE	0.811966670686845
ENST00000229243	0.290574468271322	958.609147370461	2	2	13	FALSE	0.811966670686845
ENST00000229266	NA	NA	NA	NA	NA	NA	NA
ENST00000229270	0.773745230424362	1.81328384408815	1	1	1	FALSE	0.914184596914698
ENST00000229304	0.029983148922834	21794.4994434407	1	1	90.2141107300343	FALSE	0.811966670686845
ENST00000229314	0.929995942451697	0.0182049975539459	1	1	1	FALSE	0.969743461134799
ENST00000229328	0.206875371492124	117.539396527261	1	1	1	FALSE	0.811966670686845
ENST00000229329	0.656348850267635	8.50486504028168	1	1	1	FALSE	0.883455192559055
ENST00000229332	0.541615956523605	22.9423875264935	1	1	1	FALSE	0.837890114250604
ENST00000229447	0.915247500008467	1.56604792035152	3	3	3	FALSE	0.963779967515628
ENST00000229554	0.137304544136207	501.138253621716	2	2	3	FALSE	0.811966670686845
ENST00000229570	0.921866232093015	1.66555256933177	2	2	3	FALSE	0.966581238694057
ENST00000229633	0.339960417585966	93.0571206544588	2	2	2	FALSE	0.811966670686845
ENST00000229758	0.281555097851848	89.7506102998976	1	1	1	FALSE	0.811966670686845
ENST00000229768	0.371596598476978	568.025012485577	6	6	12.0001222045705	FALSE	0.811966670686845
ENST00000229769	0.391959601156117	269.419260278655	3	3	6	FALSE	0.811966670686845
ENST00000229771	0.287120648773313	87.8560443020089	2	1	1.00012220457045	FALSE	0.811966670686845
ENST00000229812	0.430312343508037	45.7858202370919	1	1	1.00012227928589	FALSE	0.815812093909877
ENST00000229854	0.345255522514985	68.9996174359942	1	1	1.00024443901247	FALSE	0.811966670686845
ENST00000229913	0.125309014191477	347.944056672141	1	1	2	FALSE	0.811966670686845
ENST00000229955	0.146390543531756	143.355005315049	1	1	1	FALSE	0.811966670686845
ENST00000229971	0.844670846326411	5.53580804479594	3	2	2	FALSE	0.930216004789718
ENST00000230036	0.112340764218769	497.412270281843	2	2	3	FALSE	0.811966670686845
ENST00000230048	0.653031371562971	28.4780919172604	2	2	2	FALSE	0.881711567600399
ENST00000230053	0.420653826485416	48.1885306273751	1	1	1	FALSE	0.812545747877324
ENST00000230122	0.605514278111227	13.8098313655906	1	1	1	FALSE	0.862229548425237
ENST00000230124	0.680454863669584	58.7762391922588	6	5	6	FALSE	0.890980890351558
ENST00000230173	0.480516293726039	49.1753299430211	2	2	2	FALSE	0.820460468185228
ENST00000230256	0.0864909430225077	173.365912574208	1	1	1	FALSE	0.811966670686845
ENST00000230301	0.290945357981767	514.308226156684	5	5	10	FALSE	0.811966670686845
ENST00000230340	0.492744870463533	130.479999595866	3	3	4.00306110119731	FALSE	0.821178003823195
ENST00000230361	0.162801775782388	418.553050954502	1	1	3	FALSE	0.811966670686845
ENST00000230419	0.355624889965496	110.281785383032	2	2	2.00171379605827	FALSE	0.811966670686845
ENST00000230431	0.439919482435493	43.383376782486	1	1	1.00085605967959	FALSE	0.818502546128517
ENST00000230449	0.710430380535296	4.56571310547273	1	1	1	FALSE	0.899477713120713
ENST00000230461	NA	NA	NA	NA	NA	NA	NA
ENST00000230538	0.710534582595976	30.2011936270581	6	3	3.00024446889133	FALSE	0.899477713120713
ENST00000230565	0.422938910176703	273.676371966716	5	5	8.00024482800832	FALSE	0.813241713041367
ENST00000230568	0.34505743316049	69.1666072698488	1	1	1	FALSE	0.811966670686845
ENST00000230582	0.911099058777451	2.55502136896525	3	3	4.00648821424613	FALSE	0.962582744188717
ENST00000230588	0.440800280694563	43.2577254292927	1	1	1	FALSE	0.818502546128517
ENST00000230640	0.388439547366861	56.5657828919077	2	1	1	FALSE	0.811966670686845
ENST00000230671	0.0895484754039316	683.033948366958	2	2	4.00478938965983	FALSE	0.811966670686845
ENST00000230771	0.205655604027488	118.049579185492	1	1	1.00012220457045	FALSE	0.811966670686845
ENST00000230792	0.154234913508872	550.737757971414	4	4	5.00085601495649	FALSE	0.811966670686845
ENST00000230882	0.143006238335221	485.293418472875	3	3	3.00024443901247	FALSE	0.811966670686845
ENST00000231004	0.364736783343979	63.3375452694275	1	1	1.000366703337	FALSE	0.811966670686845
ENST00000231009	0.241050146638803	104.326444912145	1	1	1	FALSE	0.811966670686845
ENST00000231021	0.466098593620752	37.4748045949073	1	1	1	FALSE	0.818502546128517
ENST00000231121	0.60321723193445	62.3541576485046	3	3	3.00932315743697	FALSE	0.86167838329565
ENST00000231130	0.469800278370696	47.1001319241902	1	1	2	FALSE	0.818685980435169
ENST00000231134	0.318189866476738	675.170810709145	5	5	16	FALSE	0.811966670686845
ENST00000231137	0.0497253031434328	1739.0678340808	6	6	8.00024443901247	FALSE	0.811966670686845
ENST00000231173	0.977203099616888	0.000883525528595736	4	4	4	FALSE	0.987179304048589
ENST00000231228	0.201100682922539	246.426003518196	1	1	2	FALSE	0.811966670686845
ENST00000231229	0.836239110223932	29.8606793185187	2	2	20.0046443412369	FALSE	0.925738177906681
ENST00000231338	0.30418329668396	82.1319467126771	1	1	1	FALSE	0.811966670686845
ENST00000231368	0.331426476184035	88.9259651821666	2	2	2	FALSE	0.811966670686845
ENST00000231420	0.732772651698784	15.7525932349083	3	2	2	FALSE	0.906876496030767
ENST00000231423	0.405344878101602	52.1176054172908	1	1	1	FALSE	0.811966670686845
ENST00000231461	0.367636270263322	62.5030741923077	1	1	1	FALSE	0.811966670686845
ENST00000231484	0.393193179522859	451.256916242683	5	5	7.00207939101241	FALSE	0.811966670686845
ENST00000231498	NA	NA	NA	NA	NA	NA	NA
ENST00000231509	0.405425801945654	52.1015340640302	1	1	1	FALSE	0.811966670686845
ENST00000231512	0.245453027275428	608.917199980229	3	3	8	FALSE	0.811966670686845
ENST00000231524	0.699706617086733	16.8633238742515	2	2	2.00073484384568	FALSE	0.89769187638569
ENST00000231572	0.0752429252664106	941.937895769743	4	4	4.00012226433549	FALSE	0.811966670686845
ENST00000231721	0.833128248410985	41.5934843218001	6	6	23	FALSE	0.924068168285386
ENST00000231749	0.576776452555202	22.3295171157098	2	2	2	FALSE	0.851790904292422
ENST00000231751	0.95228499964955	4.49082831951635	6	6	31	FALSE	0.978321509579071
ENST00000231887	0.536333817148439	305.45870641846	5	5	11	FALSE	0.836741705175574
ENST00000231948	0.103940513369993	400.180829683164	3	2	2	FALSE	0.811966670686845
ENST00000232003	0.282080050423433	1798.02482567899	5	5	45	FALSE	0.811966670686845
ENST00000232217	0.786442431000445	1.45573075415056	1	1	1	FALSE	0.914184596914698
ENST00000232219	0.309751058231543	138.620214132542	2	2	4	FALSE	0.811966670686845
ENST00000232375	0.77212512503508	20.9738380202327	3	3	4.00012220457045	FALSE	0.914184596914698
ENST00000232508	0.438629164066247	132.096243615575	3	3	3	FALSE	0.818404528521053
ENST00000232603	0.522239090981814	94.7688128759228	1	1	3.00882677454947	FALSE	0.832773978291735
ENST00000232744	0.180284700515318	6820.01315375856	6	5	65	FALSE	0.811966670686845
ENST00000232854	0.785572959066318	1.4784888653424	1	1	1	FALSE	0.914184596914698
ENST00000232888	0.911348638001481	1.76618363065	2	2	2	FALSE	0.962582744188717
ENST00000232892	0.785559686872067	10.6713929704953	3	2	2	FALSE	0.914184596914698
ENST00000232978	0.570347129252182	78.7968477324791	5	4	4.00110091743119	FALSE	0.850273174398347
ENST00000233027	0.0429139136192928	2203.57319266788	8	6	8.00048887804685	FALSE	0.811966670686845
ENST00000233047	0.789370091816191	5.65567582853439	2	2	2	FALSE	0.914184596914698
ENST00000233055	0.457615929551513	39.3643032120525	1	1	1	FALSE	0.818502546128517
ENST00000233072	0.154205730144943	288.694058111069	3	2	2	FALSE	0.811966670686845
ENST00000233078	0.223483798271008	220.170186298357	1	1	1	FALSE	0.811966670686845
ENST00000233099	0.482237902379866	46.9566032130052	3	2	2	FALSE	0.820460468185228
ENST00000233114	0.472924733176078	35.9924736718145	2	1	1	FALSE	0.81891050776837
ENST00000233121	0.761110570256796	13.6483272541067	1	1	2.00220183486239	FALSE	0.913554279972385
ENST00000233146	0.147023793203814	390.010141395659	3	3	3.0006113217323	FALSE	0.811966670686845
ENST00000233190	0.556164415022432	38.3410329222228	2	2	2	FALSE	0.842941641952343
ENST00000233202	0.200114941167234	133.375782469251	2	2	2	FALSE	0.811966670686845
ENST00000233242	0.403180397455523	677.977194197042	15	14	16.0003666435829	FALSE	0.811966670686845
ENST00000233330	0.460941181234732	71.2006452638578	4	4	4	FALSE	0.818502546128517
ENST00000233331	0.575669137131907	17.6969036052394	1	1	1	FALSE	0.85171182931484
ENST00000233535	0.331234418212831	323.208565371401	3	2	5.00930802204532	FALSE	0.811966670686845
ENST00000233545	0.34297358476943	69.8155298243364	1	1	1	FALSE	0.811966670686845
ENST00000233575	0.156604834561898	408.38342100761	2	2	3.00073349633252	FALSE	0.811966670686845
ENST00000233607	0.277230820630803	832.301445967642	7	7	12.0892653002102	FALSE	0.811966670686845
ENST00000233615	0.564876202158613	44.8808018735605	1	1	3.00036661371135	FALSE	0.84789467836104
ENST00000233623	0.89062072463338	3.54294335959357	2	2	3.0007333170374	FALSE	0.952966384238482
ENST00000233627	0.189548854871025	124.619248237535	1	1	1.00024443901247	FALSE	0.811966670686845
ENST00000233630	0.462343680367447	38.3062362523143	1	1	1	FALSE	0.818502546128517
ENST00000233668	0.114708993972075	632.135303502602	3	3	4.00195673790803	FALSE	0.811966670686845
ENST00000233710	0.9320163437715	4.42376163049845	6	5	8.00318705565089	FALSE	0.970332893280155
ENST00000233714	0.0584474576306773	1436.21641195099	4	4	6	FALSE	0.811966670686845
ENST00000233741	0.345224944027896	69.0083948135337	1	1	1.00012227928589	FALSE	0.811966670686845
ENST00000233813	0.74868526992046	2.6766774201344	1	1	1.01136925358379	FALSE	0.912778279047643
ENST00000233838	0.202837766082469	253.579841404124	1	1	1	FALSE	0.811966670686845
ENST00000233840	0.572944642978992	62.3578148658626	3	3	3	FALSE	0.851054924598412
ENST00000233954	NA	NA	NA	NA	NA	NA	NA
ENST00000233969	NA	NA	NA	NA	NA	NA	NA
ENST00000234040	0.822519944618315	104.312925326181	13	13	32.0023232916021	FALSE	0.919399272185163
ENST00000234071	0.157045814298571	138.544468341689	1	1	1	FALSE	0.811966670686845
ENST00000234115	0.912548997426562	12.5390456290044	4	3	17.0002444091409	FALSE	0.962929672618891
ENST00000234142	0.128205708732859	469.795059391607	4	3	3	FALSE	0.811966670686845
ENST00000234170	0.55024733938293	381.511822090788	3	2	16.1593182660245	FALSE	0.841064511579382
ENST00000234179	0.776581409995011	1.72880221880953	1	1	1	FALSE	0.914184596914698
ENST00000234256	0.709993593365004	19.9280876809893	2	2	2	FALSE	0.899477713120713
ENST00000234296	0.0889002977469139	862.302742293625	4	4	4	FALSE	0.811966670686845
ENST00000234371	0.23418847314473	107.021638416816	1	1	1.01137065875664	FALSE	0.811966670686845
ENST00000234389	0.122220627181421	8940.44913070224	6	6	63.0429877251673	FALSE	0.811966670686845
ENST00000234392	0.37165950266102	178.086605637035	3	3	3.000366703337	FALSE	0.811966670686845
ENST00000234396	0.0787652729683264	236.377231881688	2	2	2.00012221950623	FALSE	0.811966670686845
ENST00000234420	0.606908907064256	105.549607222436	6	6	8.00036688271982	FALSE	0.862235324530856
ENST00000234453	NA	NA	NA	NA	NA	NA	NA
ENST00000234454	0.180388053479006	128.411187659043	1	1	1	FALSE	0.811966670686845
ENST00000234590	0.0941999058715925	416.504023675663	2	2	2	FALSE	0.811966670686845
ENST00000234626	0.597981512179255	59.615124257365	3	3	3	FALSE	0.860272423118824
ENST00000234677	0.701472656587448	5.10519869252279	1	1	1	FALSE	0.897806842840863
ENST00000234701	0.101015765059933	577.713722320732	2	2	2	FALSE	0.811966670686845
ENST00000234739	0.426360401082887	682.631294870875	5	4	16.0606358168651	FALSE	0.813930522239748
ENST00000234798	0.67355713474588	192.35350707977	5	5	20.0022013861311	FALSE	0.888194912998751
ENST00000234831	0.037630335729319	1296.09890691204	3	3	4	FALSE	0.811966670686845
ENST00000235090	0.982781016399638	0.00635448535146898	2	2	2.00244947948561	FALSE	0.98966283480239
ENST00000235150	0.684890689948181	6.19705235382147	2	1	1.00183598531212	FALSE	0.893242245856362
ENST00000235332	0.511590426516312	54.6234326914977	3	3	4.0002444091409	FALSE	0.828503416790791
ENST00000235345	NA	NA	NA	NA	NA	NA	NA
ENST00000235372	0.54269789509391	1417.58875855805	1	1	71.0090420332356	FALSE	0.838021632227488
ENST00000235521	0.303181990998015	148.583851106369	1	1	2	FALSE	0.811966670686845
ENST00000235532	0.251487134902296	100.49172981192	1	1	1	FALSE	0.811966670686845
ENST00000235628	0.233214981791272	107.303912152171	1	1	1	FALSE	0.811966670686845
ENST00000235835	0.18959210418477	124.594939091994	1	1	1.00012218963832	FALSE	0.811966670686845
ENST00000235932	0.309214540931867	80.0941657871966	1	1	1	FALSE	0.811966670686845
ENST00000236051	0.280780917894991	675.911761626885	3	3	12	FALSE	0.811966670686845
ENST00000236137	0.695696373974065	5.48192388659661	1	1	1	FALSE	0.896482636597677
ENST00000236147	0.547560790809655	104.019608342542	3	3	4.00024449877751	FALSE	0.839560778942889
ENST00000236255	0.639883685096261	10.0424716501644	1	1	1	FALSE	0.875987134392614
ENST00000236273	0.361892135384354	64.1752104672595	1	1	1.00012218963832	FALSE	0.811966670686845
ENST00000236495	0.394096401397777	1668.87097773879	5	5	61.0065982404692	FALSE	0.811966670686845
ENST00000236693	0.697122646588304	6.19792231026932	2	2	2	FALSE	0.896492582245744
ENST00000236709	0.292298951372532	1678.0934035107	1	1	27	FALSE	0.811966670686845
ENST00000236826	0.331930792584835	246.564794478076	2	2	5	FALSE	0.811966670686845
ENST00000236877	0.465776253602078	54.5865784474172	1	1	2.0002444091409	FALSE	0.818502546128517
ENST00000236914	0.51633368578904	27.3400832972939	1	1	1	FALSE	0.830608970888218
ENST00000236959	0.593011990617174	166.400025592581	3	3	8	FALSE	0.857970025542549
ENST00000236980	0.631125844707018	28.0959291138186	2	2	2	FALSE	0.872868436436651
ENST00000237172	0.366065593629098	259.200410044587	6	5	5.00012220457045	FALSE	0.811966670686845
ENST00000237201	0.354550227051099	66.3231252824027	1	1	1	FALSE	0.811966670686845
ENST00000237281	0.335863035557592	71.9944390804016	1	1	1	FALSE	0.811966670686845
ENST00000237283	0.361205416066582	64.3721960693096	1	1	1	FALSE	0.811966670686845
ENST00000237305	0.171394931266105	288.380131426621	1	1	2.00048887802493	FALSE	0.811966670686845
ENST00000237353	0.264488794598152	670.261210777764	6	6	9	FALSE	0.811966670686845
ENST00000237380	0.49722631577659	54.3702054529712	2	2	2.00012241400416	FALSE	0.823008591943845
ENST00000237455	0.979113994687455	0.0993701379037059	1	1	2	FALSE	0.988045740384856
ENST00000237612	0.38750447389547	512.29596469525	4	4	10	FALSE	0.811966670686845
ENST00000237623	0.781693784150467	25.4564137601249	6	6	7	FALSE	0.914184596914698
ENST00000237642	0.24701474688202	1904.82429858454	5	5	24	FALSE	0.811966670686845
ENST00000237696	0.963196276345073	0.578931690519908	2	2	5	FALSE	0.981634336335783
ENST00000237822	0.52446520427211	35.2041190676551	3	2	2	FALSE	0.833006451864752
ENST00000237837	0.706306593020451	4.81337502766127	1	1	1	FALSE	0.898124605293428
ENST00000237853	0.7742556537886	1.7864783700578	1	1	1	FALSE	0.914184596914698
ENST00000238044	0.307042908732387	142.106223839796	1	1	2	FALSE	0.811966670686845
ENST00000238146	0.72493771722732	84.8564663656349	8	6	16	FALSE	0.903245143925978
ENST00000238256	0.330178219634124	555.220339906748	5	5	9	FALSE	0.811966670686845
ENST00000238497	0.125251819687562	153.23192588883	1	1	1	FALSE	0.811966670686845
ENST00000238508	0.861601029639423	27.5579501230854	1	1	14.0018332925935	FALSE	0.937780381177364
ENST00000238558	0.28084564842285	89.9392928459125	1	1	1.00012220457045	FALSE	0.811966670686845
ENST00000238561	0.15445790877366	1101.39359089616	5	5	9.0003666585187	FALSE	0.811966670686845
ENST00000238616	0.992386710551506	0.00717596930983201	6	6	8.03082025960017	FALSE	0.995559671200287
ENST00000238618	0.183775893706621	127.008190369859	1	1	1	FALSE	0.811966670686845
ENST00000238628	0.627488236333352	108.852628428791	4	4	7	FALSE	0.870673353252766
ENST00000238647	0.849344754032585	7.55447706906262	2	2	3.02314690998334	FALSE	0.932614073726302
ENST00000238667	0.596200331147953	75.1688950391823	4	4	5	FALSE	0.859634541906741
ENST00000238714	NA	NA	NA	NA	NA	NA	NA
ENST00000238721	0.0660698633620026	4799.91105332256	3	3	21	FALSE	0.811966670686845
ENST00000238788	0.10854692851784	161.614926620616	1	1	1	FALSE	0.811966670686845
ENST00000238823	0.170739029226082	269.260753723014	2	2	2	FALSE	0.811966670686845
ENST00000238831	0.444976540912833	66.1896468449454	2	2	3.00293685756241	FALSE	0.818502546128517
ENST00000238961	0.123465852521222	334.172628238738	2	2	2	FALSE	0.811966670686845
ENST00000238983	NA	NA	NA	NA	NA	NA	NA
ENST00000238994	0.257449194908108	178.018539541041	2	2	2	FALSE	0.811966670686845
ENST00000239032	0.308930766001866	80.5707991251788	1	1	1.00306410099277	FALSE	0.811966670686845
ENST00000239165	0.406391391775805	51.8253756979794	1	1	1.00122339124052	FALSE	0.811966670686845
ENST00000239231	0.665892761377126	7.68876639539602	1	1	1	FALSE	0.884502265845174
ENST00000239243	0.408770454260688	51.2270351773693	1	1	1	FALSE	0.811966670686845
ENST00000239374	0.924826090678856	2.90857491708126	4	4	6	FALSE	0.96824259326332
ENST00000239440	0.64237920237466	49.1230807218385	3	3	3	FALSE	0.87699411913238
ENST00000239444	0.463642466486592	145.674583083053	3	3	4	FALSE	0.818502546128517
ENST00000239446	0.237106943985252	613.253667804235	4	4	6	FALSE	0.811966670686845
ENST00000239449	0.34173822384157	2458.59698884447	4	4	71	FALSE	0.811966670686845
ENST00000239450	0.926115943645508	4.57371368625502	6	6	8	FALSE	0.968546142236375
ENST00000239451	0.902278744305782	109.298203326031	3	3	156	FALSE	0.959468112648752
ENST00000239587	0.298783483175447	939.563629557292	6	6	17.0001222045705	FALSE	0.811966670686845
ENST00000239690	0.538445540902471	83.9291339118591	2	2	3.00110172603746	FALSE	0.837641278225362
ENST00000239882	0.411820085678842	50.4379182960661	1	1	1	FALSE	0.811966670686845
ENST00000239926	NA	NA	NA	NA	NA	NA	NA
ENST00000239938	0.024056456918915	1312.59687499223	3	3	3	FALSE	0.811966670686845
ENST00000240050	0.00613613542522413	6347.90408844231	1	1	27	FALSE	0.811966670686845
ENST00000240093	0.164053644493548	279.528006326698	1	1	2	FALSE	0.811966670686845
ENST00000240123	0.754202405441001	21.457736803858	3	3	3	FALSE	0.913078934696896
ENST00000240139	0.468627872008409	51.0881603477737	2	2	2	FALSE	0.818685980435169
ENST00000240306	0.375888094874493	85.4721327460792	2	2	2.00110091743119	FALSE	0.811966670686845
ENST00000240316	0.276242855712312	444.621395564002	4	4	6.0014670823674	FALSE	0.811966670686845
ENST00000240328	0.116267142272661	377.0876474562	2	2	2.00232543242279	FALSE	0.811966670686845
ENST00000240335	0.942487077278637	0.752838401606863	1	1	2	FALSE	0.974146394142849
ENST00000240361	0.237966405216971	661.311550416398	3	3	8.00061132167747	FALSE	0.811966670686845
ENST00000240487	0.391754350165813	55.7507717511249	2	1	1	FALSE	0.811966670686845
ENST00000240499	0.662178577121454	7.98984449756459	1	1	1	FALSE	0.883759691928747
ENST00000240587	0.619065106126034	12.2312201243449	1	1	1	FALSE	0.868205407146733
ENST00000240617	0.0987075262455259	614.04558818952	3	3	3	FALSE	0.811966670686845
ENST00000240618	0.972115789661163	0.13559613026242	3	2	2	FALSE	0.98545853962247
ENST00000240651	NA	NA	NA	NA	NA	NA	NA
ENST00000240662	0.115463057016952	526.287895043325	1	1	2.000733406674	FALSE	0.811966670686845
ENST00000241001	0.3424795756856	69.9735119309983	1	1	1	FALSE	0.811966670686845
ENST00000241014	0.318791250547138	77.360428456042	1	1	1.00134589502019	FALSE	0.811966670686845
ENST00000241051	0.487816416051156	152.930045181933	5	4	5.00048989589712	FALSE	0.820460468185228
ENST00000241052	0.0278681149357551	1189.93775118524	3	3	4	FALSE	0.811966670686845
ENST00000241069	0.270650724371784	205.01306836472	2	2	3.00588235294118	FALSE	0.811966670686845
ENST00000241071	0.781506801366306	1.58839140392628	1	1	1	FALSE	0.914184596914698
ENST00000241124	0.723359788816366	86.1358068085655	2	2	10	FALSE	0.903245143925978
ENST00000241256	0.77258465147557	18.4106606190711	4	3	3.00551839676267	FALSE	0.914184596914698
ENST00000241261	0.746676310353536	18.3096739880949	3	3	3.00012220457045	FALSE	0.912124565216439
ENST00000241305	0.704520000930039	103.282135151165	11	11	12.0022048015679	FALSE	0.897806842840863
ENST00000241337	0.851388755024013	5.92490514123176	3	3	3	FALSE	0.933503764244831
ENST00000241356	0.902518638174466	2.8866843608623	5	4	4	FALSE	0.95953146801828
ENST00000241436	0.993927374224379	0.0701155843319471	1	1	17.022023736694	FALSE	0.996709215553491
ENST00000241453	NA	NA	NA	NA	NA	NA	NA
ENST00000241463	0.266662435271748	113.861264269869	2	2	2	FALSE	0.811966670686845
ENST00000241600	0.827543442351804	11.7941943454768	4	3	4.00663410595504	FALSE	0.921418832221878
ENST00000241651	0.112679476472707	159.538608603728	1	1	1.00097835391953	FALSE	0.811966670686845
ENST00000241891	0.870232389053891	48.2369467014251	3	3	28.000488997555	FALSE	0.942842813780951
ENST00000242059	0.387435435568371	56.8608884700285	1	1	1	FALSE	0.811966670686845
ENST00000242067	0.425462765300422	46.8967341469121	1	1	1.00048953616448	FALSE	0.813930522239748
ENST00000242108	0.798653713798954	1.16178407626955	1	1	1	FALSE	0.916145968756892
ENST00000242248	0.0662175193450391	2863.82637978277	9	9	12.0041630953839	FALSE	0.811966670686845
ENST00000242249	0.489597798094489	32.5109751583444	1	1	1	FALSE	0.820491061741055
ENST00000242257	0.0463018013357502	1119.91118993801	3	3	4.00012220457045	FALSE	0.811966670686845
ENST00000242310	0.400082700359592	82.7776833816465	3	2	2	FALSE	0.811966670686845
ENST00000242315	0.198890950625896	254.490322902591	2	2	2	FALSE	0.811966670686845
ENST00000242317	0.140657249048854	145.980259942534	1	1	1	FALSE	0.811966670686845
ENST00000242323	0.477474343126987	35.0257932661885	1	1	1	FALSE	0.820460468185228
ENST00000242351	0.455310295197826	39.8015667418317	2	1	1.00110091743119	FALSE	0.818502546128517
ENST00000242375	0.168626532749486	133.457936340356	1	1	1	FALSE	0.811966670686845
ENST00000242576	0.817171554619638	22.4886876893329	5	5	9.00513653767979	FALSE	0.919058516029016
ENST00000242591	0.102051536885256	1251.95194314385	5	4	7.00110127667983	FALSE	0.811966670686845
ENST00000242592	0.394975028775963	79.4222721832918	3	3	3.000366703337	FALSE	0.811966670686845
ENST00000242607	0.366704083062042	62.7671512631536	1	1	1	FALSE	0.811966670686845
ENST00000242729	0.614816451840672	12.7183398543323	1	1	1.00429553264605	FALSE	0.866466926044465
ENST00000242737	NA	NA	NA	NA	NA	NA	NA
ENST00000242770	0.887547140188067	3.92339610635272	3	3	3.00097847358121	FALSE	0.951232206454476
ENST00000242783	0.128415455738828	1183.21954524296	4	4	5.01464356665984	FALSE	0.811966670686845
ENST00000242786	0.503426986348308	348.743895738805	5	5	18	FALSE	0.82401968162883
ENST00000242819	0.86474363573842	8.45598634520266	3	3	4.00097847358121	FALSE	0.939436228791649
ENST00000242839	0.740137541959694	70.1164458009088	6	6	9	FALSE	0.910253467666504
ENST00000242994	0.0492053763819656	196.685167486947	1	1	1	FALSE	0.811966670686845
ENST00000243050	0.319093614116706	77.2872908043593	1	1	1.00073367571533	FALSE	0.811966670686845
ENST00000243052	0.673138627635626	7.09768182334144	1	1	1	FALSE	0.88801107254777
ENST00000243056	0.336320663508804	71.7867683222844	1	1	1.00380321432953	FALSE	0.811966670686845
ENST00000243077	0.184734650666217	739.881726598093	6	5	8.01446180889489	FALSE	0.811966670686845
ENST00000243103	0.436977427462263	44.1734504934039	1	1	1	FALSE	0.81759807078689
ENST00000243112	0.808947123995509	8.74027002891233	2	2	2.00073352624792	FALSE	0.917613666067935
ENST00000243167	1	0.00883354987962309	3	3	3.02032672403043	FALSE	1
ENST00000243189	0.18132329278673	128.079826285584	1	1	1.00085595500122	FALSE	0.811966670686845
ENST00000243213	0.6007283665068	17.4872624178966	1	1	2	FALSE	0.861469145004846
ENST00000243222	0.226362628538712	1944.35069386361	3	3	17.0009784735812	FALSE	0.811966670686845
ENST00000243300	0.949011178168114	0.00481701766563234	4	1	1.00024443901247	FALSE	0.97708540584825
ENST00000243344	0.754200658367559	18.5093925637779	6	4	4	FALSE	0.913078934696896
ENST00000243346	0.865169232189553	10.8015091690868	4	4	5	FALSE	0.939657967140482
ENST00000243347	0.545771209565306	105.44889451994	1	1	4	FALSE	0.838603528441655
ENST00000243349	NA	NA	NA	NA	NA	NA	NA
ENST00000243389	0.0930451881106914	169.239441212703	2	1	1	FALSE	0.811966670686845
ENST00000243578	0.218554675579528	173.390852511203	1	1	2	FALSE	0.811966670686845
ENST00000243583	0.352382532425783	188.462704645126	4	4	4.00012220457045	FALSE	0.811966670686845
ENST00000243643	0.606067851526105	13.7264183146477	2	1	1	FALSE	0.862235324530856
ENST00000243644	0.49270126620744	213.582415264202	4	3	11	FALSE	0.821178003823195
ENST00000243673	0.0739101873766969	440.977692035077	1	1	2	FALSE	0.811966670686845
ENST00000243706	0.409968472570819	626.006447181039	2	2	13	FALSE	0.811966670686845
ENST00000243776	0.17674992396869	864.767050948382	6	6	8.02668037379399	FALSE	0.811966670686845
ENST00000243786	0.14625101441705	143.45151299503	1	1	1.00048899755501	FALSE	0.811966670686845
ENST00000243806	0.430201083896389	67.5517428058017	2	2	2	FALSE	0.815812093909877
ENST00000243810	0.174228064035722	131.052770566557	1	1	1	FALSE	0.811966670686845
ENST00000243878	0.842054709328994	22.3509676272355	3	3	10.0011009174312	FALSE	0.928876126239481
ENST00000243896	0.5103483525679	126.606263674534	1	1	5	FALSE	0.827617757017268
ENST00000243903	0.0449942984653684	1424.91989879424	5	5	5	FALSE	0.811966670686845
ENST00000243911	0.495019079087544	31.337700192647	1	1	1	FALSE	0.822347347690965
ENST00000243918	0.386721456047653	57.1292439022756	1	1	1	FALSE	0.811966670686845
ENST00000243938	0.290643934982069	86.4764780735033	1	1	1	FALSE	0.811966670686845
ENST00000243964	0.49846331669348	30.6981403378509	1	1	1.00097859327217	FALSE	0.823008591943845
ENST00000243997	0.745809344251539	2.81509850885423	1	1	1	FALSE	0.912124565216439
ENST00000244040	0.319915175455861	77.005687823862	1	1	1	FALSE	0.811966670686845
ENST00000244043	0.380334159111638	58.9032662036097	1	1	1	FALSE	0.811966670686845
ENST00000244050	0.0961612875678869	579.397684360508	2	2	2.00012220457045	FALSE	0.811966670686845
ENST00000244051	0.272131710646118	156.630337566731	2	2	2	FALSE	0.811966670686845
ENST00000244137	0.0516257418797135	1103.98917753943	4	4	4.0002444091409	FALSE	0.811966670686845
ENST00000244204	0.501617710356841	104.502649917121	2	2	3	FALSE	0.823008591943845
ENST00000244217	0.0957529159971159	1786.91218045879	1	1	9	FALSE	0.811966670686845
ENST00000244221	0.283455551074111	89.1400909549371	1	1	1	FALSE	0.811966670686845
ENST00000244241	0.407413963661239	51.4399590263521	1	1	1	FALSE	0.811966670686845
ENST00000244289	0.476775950416374	35.1681404744003	1	1	1.000366703337	FALSE	0.820460468185228
ENST00000244314	0.203196830585271	119.028480092756	1	1	1	FALSE	0.811966670686845
ENST00000244333	0.497898645002939	43.1833712017053	1	1	2	FALSE	0.823008591943845
ENST00000244364	0.91598949043491	7.25677448290528	6	3	10	FALSE	0.964079748837084
ENST00000244426	0.481207163767316	34.2429293424184	1	1	1	FALSE	0.820460468185228
ENST00000244496	0.293165448707471	85.8149351576024	1	1	1	FALSE	0.811966670686845
ENST00000244513	0.389553016008003	186.401853574799	4	4	4	FALSE	0.811966670686845
ENST00000244519	0.0576282748265236	833.727877245194	2	2	4	FALSE	0.811966670686845
ENST00000244533	0.185799365871972	890.257916678509	7	7	12	FALSE	0.811966670686845
ENST00000244534	0.519095819335345	32.055394614689	2	2	2	FALSE	0.831582759587242
ENST00000244537	0.156865177365629	569.72785664443	4	4	4.00024443901247	FALSE	0.811966670686845
ENST00000244546	0.281070676689922	284.404166115219	4	4	4.00024442407668	FALSE	0.811966670686845
ENST00000244565	0.460984270293151	73.5805016137628	4	3	4.000366703337	FALSE	0.818502546128517
ENST00000244571	0.594335619190545	90.5547118964959	4	4	6.0002444091409	FALSE	0.85871146855084
ENST00000244573	0.582637077658739	81.5395197615194	4	4	4	FALSE	0.853330454661256
ENST00000244623	0.0897397318460392	171.579255671804	1	1	1	FALSE	0.811966670686845
ENST00000244645	0.663171732636366	50.5449185404746	4	4	4	FALSE	0.884143586998282
ENST00000244669	0.385702068849214	57.4102975257565	1	1	1	FALSE	0.811966670686845
ENST00000244711	0.499785781554402	30.4867829898401	1	1	1	FALSE	0.823008591943845
ENST00000244728	0.40155573188407	549.379644012105	7	6	21.0002449179525	FALSE	0.811966670686845
ENST00000244741	0.13067500040309	150.677170339342	1	1	1	FALSE	0.811966670686845
ENST00000244745	0.0994967730971589	166.323830263541	1	1	1.00012220457045	FALSE	0.811966670686845
ENST00000244751	0.433194795418823	141.681927926707	3	3	4.00012220457045	FALSE	0.816007968166369
ENST00000244763	0.330793984609203	73.5446883929658	1	1	1	FALSE	0.811966670686845
ENST00000244769	0.661915694747395	25.5391045009782	2	2	2.00085570089201	FALSE	0.883759691928747
ENST00000244815	0.659811149455326	8.20241166154945	2	1	1.00024443901247	FALSE	0.883703825702947
ENST00000244869	0.240543987459398	351.038086165862	2	2	4	FALSE	0.811966670686845
ENST00000244930	0.449224834098382	80.3326989460988	2	2	2	FALSE	0.818502546128517
ENST00000245121	0.0922204930853071	1276.81866120456	3	3	6	FALSE	0.811966670686845
ENST00000245157	0.847493161067751	5.32623161472657	2	2	2	FALSE	0.931812449854902
ENST00000245222	0.263129268369166	147.558570019855	2	2	2.0008559700101	FALSE	0.811966670686845
ENST00000245312	0.113301152677166	159.146797103405	1	1	1	FALSE	0.811966670686845
ENST00000245382	0.306734731650364	81.3054237147795	1	1	1	FALSE	0.811966670686845
ENST00000245407	0.919111514199738	2.00161714484439	4	4	4.00577155283757	FALSE	0.965786238844601
ENST00000245414	0.76212937564415	2.19231727288292	1	1	1	FALSE	0.913554279972385
ENST00000245457	0.386063049688005	57.3027635291472	1	1	1.000366703337	FALSE	0.811966670686845
ENST00000245503	0.445323251602978	297.254423742418	8	8	8	FALSE	0.818502546128517
ENST00000245552	0.259285969149416	277.731571358199	1	1	4	FALSE	0.811966670686845
ENST00000245618	0.11026298879972	566.302290733103	3	3	3.00085576068993	FALSE	0.811966670686845
ENST00000245680	0.869834988230258	6.02027421061226	2	2	4.00293631866751	FALSE	0.942826605859529
ENST00000245812	0.14829506294051	522.326885142467	3	3	6.01753889998317	FALSE	0.811966670686845
ENST00000245816	0.674638391356635	22.637284393583	2	2	2.00429553264605	FALSE	0.888485878851127
ENST00000245865	0.8176328059807	0.793541612749506	1	1	1	FALSE	0.919058516029016
ENST00000245903	0.530542611229449	24.8155797848804	1	1	1	FALSE	0.834651133201951
ENST00000245908	0.596172110178293	59.1263534287075	3	3	3	FALSE	0.859634541906741
ENST00000245925	0.970866393646768	0.29829169586138	2	2	3	FALSE	0.985022126824756
ENST00000245934	0.184058673487367	126.873935239686	1	1	1	FALSE	0.811966670686845
ENST00000245957	0.0859507209121025	1929.51326576229	4	4	14	FALSE	0.811966670686845
ENST00000246006	0.264966189527251	643.847267735125	3	3	8.00783641484021	FALSE	0.811966670686845
ENST00000246012	0.0886372949901673	662.356814526559	4	4	4	FALSE	0.811966670686845
ENST00000246024	0.746434321429003	2.78900897680721	1	1	1	FALSE	0.912124565216439
ENST00000246043	0.598209410706028	37.6173360755841	2	2	2	FALSE	0.860274983379493
ENST00000246069	0.115563766693439	512.85565433967	1	1	3.00293542074364	FALSE	0.811966670686845
ENST00000246070	0.115429119066292	639.340897453865	4	4	4.00244977951984	FALSE	0.811966670686845
ENST00000246071	0.615354808712127	12.5413153571768	1	1	1.00036724201249	FALSE	0.866800908819294
ENST00000246081	0.825462260998645	0.666548335057096	1	1	1	FALSE	0.921023400412873
ENST00000246100	0.789962708331636	1.37062688434641	1	1	1.00048899755501	FALSE	0.914184596914698
ENST00000246104	0.512028552075357	28.0692607149562	1	1	1.00183643486778	FALSE	0.828744768632943
ENST00000246105	0.415505656383922	73.7099903833973	1	1	2	FALSE	0.812053705042754
ENST00000246112	0.635492640151611	55.1696227061968	3	3	4	FALSE	0.874723725285854
ENST00000246117	0.0411421764392481	1137.35481599394	3	3	3.00232448829236	FALSE	0.811966670686845
ENST00000246163	0.822052214977888	0.721698241136639	1	1	1	FALSE	0.919399272185163
ENST00000246166	0.0713464306215716	486.461053581918	3	2	2	FALSE	0.811966670686845
ENST00000246529	0.160785090166019	569.094265211076	4	4	6.02269997078029	FALSE	0.811966670686845
ENST00000246532	0.813918098116875	114.031971540275	6	6	40.0037977767081	FALSE	0.918395862336492
ENST00000246533	0.8875668417645	2.91846191780041	1	1	2	FALSE	0.951232206454476
ENST00000246535	0.670200411859495	29.1296390986365	4	3	3	FALSE	0.887140331936742
ENST00000246548	0.487646849827825	32.8433306665426	1	1	1	FALSE	0.820460468185228
ENST00000246549	0.737215213022045	23.7585613291249	3	3	5	FALSE	0.909654769308767
ENST00000246551	0.400012080688255	53.5351340882201	1	1	1.00012220457045	FALSE	0.811966670686845
ENST00000246553	0.0467094920897547	777.570452848271	1	1	3	FALSE	0.811966670686845
ENST00000246635	0.285182101114793	207.132993551688	2	2	3	FALSE	0.811966670686845
ENST00000246639	0.188891210929985	265.88094318332	1	1	1	FALSE	0.811966670686845
ENST00000246646	0.67365446292021	217.866812472508	4	4	32	FALSE	0.888202062677461
ENST00000246662	0.387960410667221	220.172655473364	4	4	4.00097859327217	FALSE	0.811966670686845
ENST00000246747	0.380886866737582	90.4339851033746	2	2	2	FALSE	0.811966670686845
ENST00000246784	0.274620422788339	92.1979214751754	1	1	1.00048905734197	FALSE	0.811966670686845
ENST00000246785	0.274620422788339	92.1979214751754	1	1	1.00048905734197	FALSE	0.811966670686845
ENST00000246792	0.528708579990684	25.126924686709	1	1	1	FALSE	0.834651133201951
ENST00000246801	0.463183403994311	68.0981555610482	2	2	3.00294117647059	FALSE	0.818502546128517
ENST00000246841	0.523260852303991	25.9483270929441	1	1	1.00097847358121	FALSE	0.832864095942628
ENST00000246891	0.699497992519457	5.22932131344301	1	1	1	FALSE	0.897689957381444
ENST00000246896	0.300011500191236	83.525421572758	1	1	1	FALSE	0.811966670686845
ENST00000246912	0.749811465852051	2.65199517863066	1	1	1	FALSE	0.913078934696896
ENST00000246914	0.240722994161943	2538.33772415656	11	11	28.0437953308929	FALSE	0.811966670686845
ENST00000246949	0.00590696623863507	5561.62956951027	5	5	11	FALSE	0.811966670686845
ENST00000246957	0.860590154398926	7.08447390951948	3	3	5.00036661371135	FALSE	0.937352567141791
ENST00000247001	0.370273197213662	61.7462520453528	1	1	1.00024443901247	FALSE	0.811966670686845
ENST00000247003	0.707942928082813	53.4700804269853	3	3	5.000366703337	FALSE	0.898124605293428
ENST00000247005	0.763803001746194	24.8799996606747	2	2	4.01316658750526	FALSE	0.913554279972385
ENST00000247020	0.943197783111632	0.00793147304815896	1	1	1	FALSE	0.974306485284176
ENST00000247026	0.547790583927272	31.556307944808	2	2	3	FALSE	0.83961191619657
ENST00000247178	NA	NA	NA	NA	NA	NA	NA
ENST00000247191	0.46428280286795	37.881008990105	1	1	1	FALSE	0.818502546128517
ENST00000247194	0.763837616542947	14.7246099895986	3	3	3	FALSE	0.913554279972385
ENST00000247219	0.143129346763373	366.904420083994	2	2	4	FALSE	0.811966670686845
ENST00000247226	0.80927366295406	10.8112134750472	3	3	3.00342810464206	FALSE	0.917613666067935
ENST00000247271	0.28214552682039	89.5876690123595	1	1	1	FALSE	0.811966670686845
ENST00000247306	0.198505665223029	120.915275185732	1	1	1.00208154769193	FALSE	0.811966670686845
ENST00000247452	0.455199531497992	90.2728324904348	2	2	4.0002444091409	FALSE	0.818502546128517
ENST00000247470	0.550791884746495	208.636915854905	4	4	8.00097847358121	FALSE	0.841300721815389
ENST00000247665	0.0679889969573175	451.458633120614	2	2	2	FALSE	0.811966670686845
ENST00000247668	0.981550565551406	0.0807329423717846	1	1	2.00146735143067	FALSE	0.988943140455431
ENST00000247706	0.613813997324626	69.0879824001738	1	1	4	FALSE	0.8661137029872
ENST00000247815	0.555970015898841	149.533464386494	8	6	7.0003671071953	FALSE	0.842808451671732
ENST00000247833	0.994283429666417	0.00762307749596654	1	1	2	FALSE	0.996709215553491
ENST00000247843	0.8884156196928	3.49035700976641	1	1	3.00073349633252	FALSE	0.951728123970367
ENST00000247866	0.763875632342678	49.7166484118045	3	3	8	FALSE	0.913554279972385
ENST00000247879	0.0485898246545606	9705.66374445311	5	5	46	FALSE	0.811966670686845
ENST00000247881	0.198272966849913	121.022666545077	1	1	1	FALSE	0.811966670686845
ENST00000247883	0.642162650515871	11.4066263057385	1	1	2	FALSE	0.87699411913238
ENST00000247930	0.879670484585264	3.45086305188039	2	2	2	FALSE	0.94860173420533
ENST00000247933	0.674070522507798	8.07946456784013	2	2	2	FALSE	0.888258904182212
ENST00000247956	0.565230363323023	59.1033542656095	4	4	4	FALSE	0.84789467836104
ENST00000247977	0.0582861335599445	772.846071872582	2	2	4.00403687705856	FALSE	0.811966670686845
ENST00000247986	0.0416486954131206	2429.08142150591	9	9	12.0014679200029	FALSE	0.811966670686845
ENST00000248041	0.902706950776575	2.11812339246291	2	2	2	FALSE	0.95953146801828
ENST00000248054	0.16608367631959	562.063234677095	4	4	4.00318305123378	FALSE	0.811966670686845
ENST00000248070	0.377379256604476	59.7283459103363	1	1	1	FALSE	0.811966670686845
ENST00000248072	0.102076878060204	5259.25466750434	3	3	39.000366703337	FALSE	0.811966670686845
ENST00000248073	0.513859352288647	113.24043339052	3	3	5.00012220457045	FALSE	0.829708339473704
ENST00000248089	0.5545648285974	27.4163557774955	2	2	2.00330478859284	FALSE	0.842281470922893
ENST00000248104	0.1434589638727	144.75767215755	1	1	1.00073367571533	FALSE	0.811966670686845
ENST00000248139	0.645012165320645	9.53817783693569	1	1	1.00012220457045	FALSE	0.878391330250818
ENST00000248150	0.430479883150672	45.7454054975231	1	1	1.00024443901247	FALSE	0.815812093909877
ENST00000248244	0.0321584368651457	1859.43095190094	4	4	6.0139744693762	FALSE	0.811966670686845
ENST00000248248	0.388402293411961	160.620892990205	3	3	3.00097787557995	FALSE	0.811966670686845
ENST00000248306	0.35124151778985	67.3175065293036	1	1	1	FALSE	0.811966670686845
ENST00000248342	0.683929612027026	6.29375590983222	1	1	1	FALSE	0.893242245856362
ENST00000248384	0.656716880694649	8.46376434659814	1	1	1	FALSE	0.883455192559055
ENST00000248437	0.71468511040791	4.32611036797512	1	1	1	FALSE	0.901003283059847
ENST00000248444	0.674082320749275	7.02480337216794	1	1	1	FALSE	0.888258904182212
ENST00000248450	0.157967793685477	138.139769175082	1	1	1	FALSE	0.811966670686845
ENST00000248451	0.484923552762238	33.460699294814	1	1	1	FALSE	0.820460468185228
ENST00000248484	0.324987041658113	75.3410301267639	1	1	1	FALSE	0.811966670686845
ENST00000248550	NA	NA	NA	NA	NA	NA	NA
ENST00000248553	0.0993016123252692	166.515499115986	1	1	1.00085605967959	FALSE	0.811966670686845
ENST00000248572	0.383500964420981	57.9135542414587	1	1	1.00048959608323	FALSE	0.811966670686845
ENST00000248594	0.790967878531207	1.34137925471469	1	1	1	FALSE	0.914432416414084
ENST00000248598	0.443036587934701	42.7306703332171	1	1	1	FALSE	0.818502546128517
ENST00000248600	NA	NA	NA	NA	NA	NA	NA
ENST00000248633	0.270198082039387	1324.33588159286	7	7	17.0003667781365	FALSE	0.811966670686845
ENST00000248668	0.0909732987946387	575.93204860817	2	2	2.00306410099277	FALSE	0.811966670686845
ENST00000248846	0.0530914485995366	2230.42387761882	9	9	9.00281327650885	FALSE	0.811966670686845
ENST00000248924	0.718437979814406	168.541890593759	5	5	31.0018356561618	FALSE	0.902158805177983
ENST00000248929	0.801251255954983	70.6815816980175	3	3	17.0008560596796	FALSE	0.916328076095486
ENST00000248933	NA	NA	NA	NA	NA	NA	NA
ENST00000248948	0.698922842410632	21.5123777594049	2	2	2	FALSE	0.897359847263368
ENST00000248958	0.965217302210217	0.353518444611753	1	1	3.00514075887393	FALSE	0.981970169122124
ENST00000249014	0.272491006133318	333.218515251864	4	4	4.00306032125196	FALSE	0.811966670686845
ENST00000249016	0.0229225968202618	1132.91899818335	3	3	3	FALSE	0.811966670686845
ENST00000249041	0.297028170355918	133.139154576685	2	2	2	FALSE	0.811966670686845
ENST00000249042	0.73254912004351	3.40365729343355	1	1	1	FALSE	0.906876496030767
ENST00000249066	0.0943429741234476	967.561786625734	4	4	5	FALSE	0.811966670686845
ENST00000249209	0.703304913380601	5.66998574089274	1	1	2	FALSE	0.897806842840863
ENST00000249269	0.582112116775114	84.6163377872554	4	4	4.00220321244397	FALSE	0.85325858472115
ENST00000249330	0.167248053935744	294.417540009337	1	1	2.00367286973555	FALSE	0.811966670686845
ENST00000249344	0.128251183066699	426.495343503359	3	3	3.00528190639971	FALSE	0.811966670686845
ENST00000249356	0.796700096335175	1.20446372155468	1	1	1.00049001592552	FALSE	0.915848907375607
ENST00000249364	0.151128508982528	278.36210894382	1	1	1	FALSE	0.811966670686845
ENST00000249373	0.319311901715399	247.165958059063	3	3	4	FALSE	0.811966670686845
ENST00000249375	0.301750123813552	82.873617257234	2	1	1	FALSE	0.811966670686845
ENST00000249377	0.977883105709268	0.158570361641378	3	3	4	FALSE	0.987411833347564
ENST00000249389	0.0858081672204013	438.34701172005	3	2	2	FALSE	0.811966670686845
ENST00000249396	0.836551484370745	8.63542708989112	1	1	4	FALSE	0.925738177906681
ENST00000249440	NA	NA	NA	NA	NA	NA	NA
ENST00000249442	0.707554847588692	5.37664044625053	2	2	2.00110075296223	FALSE	0.898124605293428
ENST00000249499	0.421122459813419	146.341549611841	3	3	3.01042924581377	FALSE	0.812996794117626
ENST00000249501	0.00259623783911955	7949.42939998406	2	2	14.0031777071621	FALSE	0.772470282580795
ENST00000249601	0.760037745230401	2.25917944813932	1	1	1.00171379605827	FALSE	0.913554279972385
ENST00000249749	0.0828692733919707	692.708317872438	3	3	3.00048890790745	FALSE	0.811966670686845
ENST00000249750	0.338937915900623	95.1228339111686	2	2	2	FALSE	0.811966670686845
ENST00000249776	0.879399124157247	4.86632706460275	1	1	3	FALSE	0.948572074886227
ENST00000249806	0.403230762110912	52.6751258496735	1	1	1	FALSE	0.811966670686845
ENST00000249837	0.374960250184185	599.120921489587	13	12	12.0029380266715	FALSE	0.811966670686845
ENST00000249861	0.747662655863546	2.73816128362435	1	1	1	FALSE	0.912264330898238
ENST00000249883	0.379832330628703	167.413751829807	3	3	3.000366703337	FALSE	0.811966670686845
ENST00000249910	0.336907930485886	176.794710431964	3	3	3.00012227928589	FALSE	0.811966670686845
ENST00000250018	0.528284753455387	52.7151912635603	2	2	3.00097943192948	FALSE	0.834625102112938
ENST00000250024	0.114135584458524	642.456914436307	2	2	4	FALSE	0.811966670686845
ENST00000250055	0.335622616497283	72.065968430451	1	1	1	FALSE	0.811966670686845
ENST00000250087	0.82421780469338	24.2233282002499	3	3	7.00684931506849	FALSE	0.920027094179797
ENST00000250092	0.35029085592395	67.6060290145865	1	1	1	FALSE	0.811966670686845
ENST00000250113	0.0585376674813038	818.723571263195	2	2	3.00293551057772	FALSE	0.811966670686845
ENST00000250124	0.67373037031048	53.369449988789	2	2	6	FALSE	0.888202062677461
ENST00000250160	0.425990668899333	145.14804894973	3	3	3.00073352624792	FALSE	0.813930522239748
ENST00000250173	0.250116625224178	591.064620405032	4	4	7	FALSE	0.811966670686845
ENST00000250244	0.26124434023394	96.9566977800783	1	1	1	FALSE	0.811966670686845
ENST00000250263	0.0962982774110066	404.139000635115	2	2	2	FALSE	0.811966670686845
ENST00000250340	0.691357045115084	5.79092334596523	1	1	1.01124567474048	FALSE	0.895593624839325
ENST00000250360	0.304689466779329	81.9193399818281	1	1	1	FALSE	0.811966670686845
ENST00000250373	0.344418866513427	453.120855664804	7	7	9.01853929615509	FALSE	0.811966670686845
ENST00000250378	0.586739073088395	192.561077791575	6	6	18	FALSE	0.855805148567923
ENST00000250383	0.0901613516020579	417.093892729136	1	1	2	FALSE	0.811966670686845
ENST00000250416	0.583296040536761	224.546513871271	7	6	13	FALSE	0.853696868080984
ENST00000250448	0.419246519022364	48.5142636077175	1	1	1.00097847358121	FALSE	0.812172659718935
ENST00000250454	0.0628341550073215	1496.36973141085	3	3	7.00183435380484	FALSE	0.811966670686845
ENST00000250489	0.770875398703064	1.90288560338286	1	1	1	FALSE	0.914184596914698
ENST00000250572	0.64472515435775	54.2639655170451	4	4	5	FALSE	0.878266069068045
ENST00000250617	0.201844898040318	119.575488845037	1	1	1	FALSE	0.811966670686845
ENST00000250693	0.772460807557935	104.487947257515	3	3	18.0004888780249	FALSE	0.914184596914698
ENST00000250699	0.36063713844955	106.037137552017	2	2	2.00503499938598	FALSE	0.811966670686845
ENST00000250894	0.102894733653023	698.889182442005	5	4	4.00122354092744	FALSE	0.811966670686845
ENST00000250974	0.307167149907822	81.1481414014012	1	1	1	FALSE	0.811966670686845
ENST00000251038	0.633166637731627	29.1110605894168	2	2	3	FALSE	0.873705154912418
ENST00000251047	0.715750392515528	49.3674496842556	4	4	5.00318198506915	FALSE	0.901003283059847
ENST00000251076	0.601386034065792	14.2968770992657	1	1	1	FALSE	0.861469145004846
ENST00000251081	0.820313463228233	0.781606698771594	1	1	1.00429500552215	FALSE	0.919399272185163
ENST00000251089	0.124126253147565	2834.79485107298	3	3	17.0019552731272	FALSE	0.811966670686845
ENST00000251102	0.51753613702169	204.56368563434	8	8	8	FALSE	0.831034880934874
ENST00000251108	0.665270238832482	7.68022903711164	1	1	1	FALSE	0.884481395341459
ENST00000251127	0.535021570560928	136.530139836912	6	6	6	FALSE	0.83670390207776
ENST00000251170	0.327067390453918	330.46997212278	4	4	5.00097847358121	FALSE	0.811966670686845
ENST00000251195	0.140786219380326	145.923858198319	4	1	1	FALSE	0.811966670686845
ENST00000251203	0.859838615799789	6.76268175078779	1	1	4	FALSE	0.936993874264774
ENST00000251241	0.215462379665341	209.491635505217	1	1	2	FALSE	0.811966670686845
ENST00000251250	0.62038941132468	55.8869020087889	3	3	3.00110154642418	FALSE	0.868784011644666
ENST00000251269	0.184254889977299	1742.60048874172	4	4	18	FALSE	0.811966670686845
ENST00000251296	0.990009942223684	0.00637831068859645	2	2	3.00110078277886	FALSE	0.993984266520486
ENST00000251343	0.150119748603556	3035.78196105921	4	4	25.056097927976	FALSE	0.811966670686845
ENST00000251363	0.512610548825895	449.753518011279	6	6	14.0008554319932	FALSE	0.829064689886455
ENST00000251412	0.785460124709712	1.49912943540378	1	1	1.00122339124052	FALSE	0.914184596914698
ENST00000251424	0.312477313082695	291.895953723167	1	1	7.00097751710655	FALSE	0.811966670686845
ENST00000251472	0.385910296783614	57.354617177557	1	1	1	FALSE	0.811966670686845
ENST00000251473	0.250001667727516	209.847028228904	1	1	3.00882352941176	FALSE	0.811966670686845
ENST00000251481	0.752788432736025	360.154338399201	4	4	156	FALSE	0.913078934696896
ENST00000251496	0.792208749051554	20.0269474176531	6	3	4.00061214495593	FALSE	0.914480573042156
ENST00000251527	0.64781192492417	9.27152102105684	2	1	1	FALSE	0.879730236992471
ENST00000251547	0.917913968539178	1.40159948761467	2	2	2	FALSE	0.964939166366995
ENST00000251582	0.830944214133357	24.1045850626472	3	3	9.000366703337	FALSE	0.922892875495997
ENST00000251588	0.350220790761555	113.336150296126	1	1	2	FALSE	0.811966670686845
ENST00000251607	0.931073569264078	3.51081413162561	6	6	7.00122300229612	FALSE	0.969910454230967
ENST00000251636	0.270743961504164	223.315313669826	4	4	4.00048929668003	FALSE	0.811966670686845
ENST00000251642	0.804257418625293	54.9339099143685	7	6	13.002935660506	FALSE	0.917442508805968
ENST00000251654	0.322139819234909	575.084091632667	4	4	10	FALSE	0.811966670686845
ENST00000251691	0.520088233485123	34.8527792770074	2	2	2.00024443901247	FALSE	0.831726683834007
ENST00000251739	0.545119935237482	22.3274326438633	1	1	1.00134671890304	FALSE	0.838417589889774
ENST00000251775	0.416527522296988	69.3976356281776	2	2	2.0015911872705	FALSE	0.812053705042754
ENST00000251776	0.814605398088351	8.1579156377953	2	2	2	FALSE	0.9187403016019
ENST00000251822	0.260820439867223	147.47643395971	2	2	2	FALSE	0.811966670686845
ENST00000251864	NA	NA	NA	NA	NA	NA	NA
ENST00000251871	0.290765069778102	206.987236421266	3	3	3.00195886385896	FALSE	0.811966670686845
ENST00000251921	0.128384488442902	464.729803397785	6	5	5	FALSE	0.811966670686845
ENST00000251973	0.776513274560347	17.6610857331534	3	3	3.00012220457045	FALSE	0.914184596914698
ENST00000252011	0.0536806601630608	484.939277600994	2	2	3	FALSE	0.811966670686845
ENST00000252015	0.83159454879324	4.50086379766724	2	2	2	FALSE	0.923087306935745
ENST00000252029	0.820013256113621	8.96344049077495	2	2	3.00146735143067	FALSE	0.919399272185163
ENST00000252034	0.130508127835484	521.179158026339	3	3	3	FALSE	0.811966670686845
ENST00000252037	0.205503985757847	244.943094515525	2	2	2	FALSE	0.811966670686845
ENST00000252085	0.657267970574751	199.269044097622	5	5	18.0001222045705	FALSE	0.883576643157162
ENST00000252087	0.0320306503839443	1935.70327274886	5	5	5	FALSE	0.811966670686845
ENST00000252100	0.9288362439347	2.52527674459109	5	5	5.00012220457045	FALSE	0.969452465318804
ENST00000252102	0.360623013081177	64.5683674671054	1	1	1.00220426157237	FALSE	0.811966670686845
ENST00000252108	NA	NA	NA	NA	NA	NA	NA
ENST00000252136	0.256627360963177	7073.06463488613	5	5	107.001713586291	FALSE	0.811966670686845
ENST00000252137	0.186019709516874	302.35143004874	3	3	3.00097847358121	FALSE	0.811966670686845
ENST00000252172	0.0460237760616822	3594.56300361714	9	8	23	FALSE	0.811966670686845
ENST00000252207	0.335985432518387	353.529233482154	7	7	8	FALSE	0.811966670686845
ENST00000252245	0.560369848002464	196.112856665348	7	7	9	FALSE	0.845217892333109
ENST00000252318	0.769717045996909	31.4492935653012	5	5	7	FALSE	0.914184596914698
ENST00000252321	0.371732539207901	278.334549472035	4	4	5.003182374541	FALSE	0.811966670686845
ENST00000252336	0.454059436053477	48.7367505764495	2	2	2.00012220457045	FALSE	0.818502546128517
ENST00000252338	0.338082236081015	149.277687153901	2	2	3.0030581041585	FALSE	0.811966670686845
ENST00000252440	0.26166151356596	96.800754602071	1	1	1	FALSE	0.811966670686845
ENST00000252453	0.24971650045071	266.366770742991	3	3	4.00012221950623	FALSE	0.811966670686845
ENST00000252457	0.9273340301615	1.34778168124736	3	3	3.00024476808224	FALSE	0.968580299107085
ENST00000252458	0.9273340301615	1.34778168124736	3	3	3.00024476808224	FALSE	0.968580299107085
ENST00000252483	0.348886104745516	68.0098771902888	1	1	1	FALSE	0.811966670686845
ENST00000252485	0.553113053634302	81.5945689927099	2	2	3.00416309538386	FALSE	0.842088395815364
ENST00000252505	0.18820718942279	3289.53842817025	4	4	35	FALSE	0.811966670686845
ENST00000252512	0.39880998764453	53.8526318003215	1	1	1	FALSE	0.811966670686845
ENST00000252530	0.870213074313028	23.8222699557153	5	5	13.0002444390125	FALSE	0.942842813780951
ENST00000252542	0.118274666017437	1611.84339891632	4	4	7.04940523313334	FALSE	0.811966670686845
ENST00000252575	0.0796995851599303	692.464040004201	3	3	3.00146756101411	FALSE	0.811966670686845
ENST00000252590	0.274376989572497	92.2976919560048	2	1	1	FALSE	0.811966670686845
ENST00000252594	0.742271661780782	2.96244366991527	2	1	1	FALSE	0.91053327177644
ENST00000252595	0.721232976228845	27.9475182236271	4	4	4.00551437552107	FALSE	0.902988557665126
ENST00000252597	0.599183545237485	171.949030907801	6	6	10.0058712307389	FALSE	0.861020091954519
ENST00000252622	0.652804876608305	8.8213607779542	1	1	1	FALSE	0.881711567600399
ENST00000252660	0.605129112482772	77.6891337691075	4	4	4	FALSE	0.862226493717563
ENST00000252674	0.626226099227224	35.0662035333195	2	2	3.00281495436593	FALSE	0.869683446907122
ENST00000252675	0.406015775916666	378.17255407813	2	2	8.00513573000734	FALSE	0.811966670686845
ENST00000252711	0.165371316266046	134.883949630214	1	1	1	FALSE	0.811966670686845
ENST00000252713	0.442781131292478	135.672290390105	3	3	3	FALSE	0.818502546128517
ENST00000252729	0.0423290631134861	606.916120733004	2	2	2.00908535870655	FALSE	0.811966670686845
ENST00000252797	0.176880544231096	888.135998671897	5	5	8.03119791740808	FALSE	0.811966670686845
ENST00000252804	0.425891054146658	143.205695517297	2	2	3.0010999755561	FALSE	0.813930522239748
ENST00000252809	0.536432570263774	23.8025351532489	1	1	1	FALSE	0.836741705175574
ENST00000252825	0.048144347152649	6405.88992965784	5	5	45	FALSE	0.811966670686845
ENST00000252826	0.0381398210110544	9087.60191533649	13	13	30.0101574584674	FALSE	0.811966670686845
ENST00000252840	0.231367114134061	247.628486931199	5	5	6	FALSE	0.811966670686845
ENST00000252854	0.431738114597492	45.3861806348663	1	1	1	FALSE	0.815812093909877
ENST00000252891	0.180865904952201	463.614683465993	4	4	4.016100525485	FALSE	0.811966670686845
ENST00000252934	0.861647199626139	4.33051295020166	2	2	2	FALSE	0.937780381177364
ENST00000252939	0.112978938467695	159.272684821446	1	1	1.00232700551133	FALSE	0.811966670686845
ENST00000252945	0.691862489872583	59.4082596615517	3	3	5	FALSE	0.895593624839325
ENST00000252979	0.632082425018439	312.028973662985	10	10	23.0001222045705	FALSE	0.87353619032139
ENST00000252984	0.461304105962356	38.5287589961204	1	1	1	FALSE	0.818502546128517
ENST00000252992	0.809871192638302	11.8003568538542	3	3	3	FALSE	0.917963461482909
ENST00000252999	0.333644919051801	1561.42144897376	22	22	23.0280612596425	FALSE	0.811966670686845
ENST00000253003	0.279237850273245	90.5975020606412	1	1	1.00061132167747	FALSE	0.811966670686845
ENST00000253031	0.0359799309341944	1051.24425832987	3	3	4.000366703337	FALSE	0.811966670686845
ENST00000253047	0.153567105808369	140.098246146593	1	1	1	FALSE	0.811966670686845
ENST00000253048	0.105272129924934	163.230857163013	1	1	1.00048899755501	FALSE	0.811966670686845
ENST00000253055	0.232090257778783	597.563662875651	6	6	8.01744900599378	FALSE	0.811966670686845
ENST00000253063	0.2037412400802	297.271524588184	2	2	4.01155074956992	FALSE	0.811966670686845
ENST00000253079	0.818395395670234	0.777243508695987	1	1	1	FALSE	0.919229975467406
ENST00000253083	0.495592659973997	43.7103423224356	2	2	2	FALSE	0.822587528438133
ENST00000253099	0.0878974437341066	210.99967519008	1	1	2	FALSE	0.811966670686845
ENST00000253107	0.79905872645391	20.9411253902297	5	5	6.00232406939218	FALSE	0.916145968756892
ENST00000253109	0.387105285816033	896.537835605674	4	4	19.0007336757153	FALSE	0.811966670686845
ENST00000253115	0.649214486948809	88.9131287362761	2	1	6	FALSE	0.880496962986516
ENST00000253159	0.196462286425859	739.356807812238	2	2	7.01801376216053	FALSE	0.811966670686845
ENST00000253188	0.13971533103411	425.365003480928	3	3	4.00122339124052	FALSE	0.811966670686845
ENST00000253193	0.294290176369578	85.3857016287153	1	1	1.00220426157237	FALSE	0.811966670686845
ENST00000253233	0.316003972177124	97.3583234775178	3	2	2	FALSE	0.811966670686845
ENST00000253237	0.500960258663602	317.634217422883	4	4	11	FALSE	0.823008591943845
ENST00000253247	0.794761783901783	1.25044266501152	2	1	1	FALSE	0.914712825449717
ENST00000253255	0.837614068467133	58.7126053545482	17	15	21.0052680013987	FALSE	0.92630732820694
ENST00000253332	0.588986898049457	67.4585778922336	3	3	3	FALSE	0.857229734088327
ENST00000253339	0.101120641947366	405.499959258796	3	2	2	FALSE	0.811966670686845
ENST00000253354	0.25155338755051	117.250330816472	2	2	2	FALSE	0.811966670686845
ENST00000253381	0.520500755229963	120.642339287565	1	1	7.00171128223934	FALSE	0.832155042894523
ENST00000253452	0.473307338060596	35.9157405249552	1	1	1	FALSE	0.81940858074957
ENST00000253462	0.465439997817088	70.0426725542747	3	3	3.00012220457045	FALSE	0.818502546128517
ENST00000253496	0.770790504390056	28.0798816811534	7	7	7.01559926108691	FALSE	0.914184596914698
ENST00000253506	0.711263421987904	65.4891080570103	5	5	8.01188565053852	FALSE	0.899477713120713
ENST00000253669	0.634601270740599	10.5713056398643	1	1	1	FALSE	0.874638139122689
ENST00000253673	0.278710428668856	215.920254644946	2	2	3	FALSE	0.811966670686845
ENST00000253686	0.59839426581408	37.831082909709	2	2	2	FALSE	0.860469114669909
ENST00000253692	0.971241627681904	0.262060242006123	3	2	3	FALSE	0.98505534933333
ENST00000253693	0.805296561735162	13.437497305486	3	2	3	FALSE	0.917613666067935
ENST00000253697	0.716051056620207	85.2378002905477	4	4	9.00024443901247	FALSE	0.901003283059847
ENST00000253699	0.226827663315364	109.728349301415	2	1	1	FALSE	0.811966670686845
ENST00000253719	0.700053913181992	19.0773961622272	2	2	2	FALSE	0.897806842840863
ENST00000253727	0.659405421837014	8.22834120008098	1	1	1	FALSE	0.883703825702947
ENST00000253754	0.880776725829988	3.38125755669295	2	2	2.00012220457045	FALSE	0.949191831843268
ENST00000253778	0.223772391887637	546.335312519768	4	4	5	FALSE	0.811966670686845
ENST00000253789	0.499784000598669	30.4809277101564	1	1	1	FALSE	0.823008591943845
ENST00000253799	0.000583179741856954	37601.964672256	9	8	56.0019584146329	FALSE	0.413076859108921
ENST00000253801	0.406701483618098	51.7595988800972	1	1	1	FALSE	0.811966670686845
ENST00000253807	0.247644669125317	1718.93499409751	10	10	23.0007332274227	FALSE	0.811966670686845
ENST00000253812	0.0101838217405972	19189.69366663	7	6	48	FALSE	0.811966670686845
ENST00000253861	0.727980006359524	17.3755411117552	3	2	2	FALSE	0.904836572295182
ENST00000253925	NA	NA	NA	NA	NA	NA	NA
ENST00000253928	0.359730775187119	1771.16213580191	7	7	29.0099035463538	FALSE	0.811966670686845
ENST00000253934	0.489500430493978	32.4922923520445	1	1	1	FALSE	0.820491061741055
ENST00000254035	0.41402666145821	49.8597177572348	1	1	1	FALSE	0.811966670686845
ENST00000254043	0.248512214101794	299.172191610648	4	4	5	FALSE	0.811966670686845
ENST00000254051	0.51869275877941	376.967734337492	10	10	15.0037908524297	FALSE	0.831575709611323
ENST00000254090	0.828880841583394	47.1504880246041	8	7	15	FALSE	0.922237513440884
ENST00000254166	0.714261679429929	62.0251053147768	6	6	8	FALSE	0.901003283059847
ENST00000254181	0.805700104934819	33.3139529390753	7	6	8	FALSE	0.917613666067935
ENST00000254190	0.489213758098276	32.5924180248396	1	1	1	FALSE	0.820491061741055
ENST00000254227	0.137462171335412	147.471217555424	1	1	1.00012218963832	FALSE	0.811966670686845
ENST00000254231	0.381787168799585	58.4960393778456	1	1	1.00232672054862	FALSE	0.811966670686845
ENST00000254235	0.939769710854816	0.662200347101024	2	2	2	FALSE	0.973442120652797
ENST00000254260	0.862241944855025	4.9772045037479	3	3	3.00514224385576	FALSE	0.938134195412201
ENST00000254301	NA	NA	NA	NA	NA	NA	NA
ENST00000254321	0.510877946925047	111.507343691902	4	4	4	FALSE	0.828004290321083
ENST00000254322	0.154315180348582	987.485055687279	2	2	7.002200220022	FALSE	0.811966670686845
ENST00000254325	0.0905536894027391	1021.84944600997	3	3	5.01202941983163	FALSE	0.811966670686845
ENST00000254337	0.676249129488721	6.85829160692029	1	1	1	FALSE	0.889551888679537
ENST00000254436	0.386721456047653	57.1292439022756	1	1	1	FALSE	0.811966670686845
ENST00000254442	0.229758660031104	108.603867265387	1	1	1	FALSE	0.811966670686845
ENST00000254480	0.221980255533007	440.439197580286	4	4	4.0002444539592	FALSE	0.811966670686845
ENST00000254488	0.114224961427353	158.651265774902	1	1	1	FALSE	0.811966670686845
ENST00000254528	0.616938793749586	121.702302125338	6	6	7	FALSE	0.867183411981907
ENST00000254605	0.96414954404079	2.50312447293305	8	8	16	FALSE	0.981786079041241
ENST00000254624	0.88309649253761	3.83117733916108	3	3	3	FALSE	0.949921845772084
ENST00000254630	0.963892883867756	0.379426569489073	4	3	4	FALSE	0.981663986408162
ENST00000254661	0.972419341211136	0.557817032009503	3	3	6	FALSE	0.98545853962247
ENST00000254663	0.169969085316523	142.764669555154	2	2	2	FALSE	0.811966670686845
ENST00000254667	0.130682321413151	150.680567979405	1	1	1	FALSE	0.811966670686845
ENST00000254691	0.398338807484174	1323.26256109106	9	9	30.0007333170374	FALSE	0.811966670686845
ENST00000254718	0.0326659513415476	8481.75015237951	9	9	48.0017121193592	FALSE	0.811966670686845
ENST00000254719	0.470233795246998	46.6972987983958	2	2	2	FALSE	0.818685980435169
ENST00000254722	0.407425096717971	51.5730472703712	1	1	1	FALSE	0.811966670686845
ENST00000254730	0.794741448816677	20.7573191255418	5	5	5.01968501856192	FALSE	0.914712825449717
ENST00000254759	0.200487127709858	1710.8993259962	2	2	16.000244528671	FALSE	0.811966670686845
ENST00000254765	0.446828557156581	53.8443660016932	2	2	2	FALSE	0.818502546128517
ENST00000254770	0.355022391031772	66.1955605631147	1	1	1	FALSE	0.811966670686845
ENST00000254801	NA	NA	NA	NA	NA	NA	NA
ENST00000254803	0.069293004414917	627.324526777672	2	2	2.00012220457045	FALSE	0.811966670686845
ENST00000254806	0.359949970540553	64.7448298600978	1	1	1	FALSE	0.811966670686845
ENST00000254816	0.268247537268654	251.05487452609	3	3	3.00012220457045	FALSE	0.811966670686845
ENST00000254821	0.32782097264234	74.509839775217	1	1	1	FALSE	0.811966670686845
ENST00000254846	1.28468393334469e-06	52200.4726244706	7	7	41.1678748837822	TRUE	0.0110848953188646
ENST00000254850	0.125572589347408	474.410496670773	3	3	4	FALSE	0.811966670686845
ENST00000254853	0.887185761665373	11.6169779186627	4	4	12.0001222195062	FALSE	0.951232206454476
ENST00000254854	0.709328266543043	55.7152946173933	4	4	6.00159099253457	FALSE	0.899138966926201
ENST00000254868	0.51477997708217	57.1707915231628	2	2	3	FALSE	0.830394285334362
ENST00000254878	0.333134889977412	114.778157823083	1	1	2.00048923679061	FALSE	0.811966670686845
ENST00000254898	0.0591853524497137	913.60463887247	5	4	4	FALSE	0.811966670686845
ENST00000254900	0.271229854159532	93.339153605695	1	1	1	FALSE	0.811966670686845
ENST00000254908	0.0836077781337072	435.784811099116	2	2	2	FALSE	0.811966670686845
ENST00000254928	0.796054745930358	12.216100512855	1	1	4	FALSE	0.915590292623312
ENST00000254942	0.172930737991687	131.675375654674	1	1	1.00404858299595	FALSE	0.811966670686845
ENST00000254958	0.103920627554988	1253.31701153007	5	5	5	FALSE	0.811966670686845
ENST00000254963	0.447240915276232	59.8400209522617	2	2	2.00012220457045	FALSE	0.818502546128517
ENST00000255008	0.497424088343	30.9538261530146	1	1	1.00245037980887	FALSE	0.823008591943845
ENST00000255030	0.788275350047482	1.40846250242389	1	1	1	FALSE	0.914184596914698
ENST00000255039	0.364527309195817	63.4044026421593	1	1	1	FALSE	0.811966670686845
ENST00000255040	0.173128294158939	1300.67074108341	5	5	10	FALSE	0.811966670686845
ENST00000255078	0.0875217337053295	1274.37008775738	7	6	7.000366703337	FALSE	0.811966670686845
ENST00000255082	0.424427586262695	47.2385406808142	1	1	1	FALSE	0.813545135636492
ENST00000255087	0.129021612974004	345.834074412267	1	1	2	FALSE	0.811966670686845
ENST00000255108	0.348927397131384	200.958661835438	3	3	4	FALSE	0.811966670686845
ENST00000255152	0.133650022511825	409.109427447272	3	3	3	FALSE	0.811966670686845
ENST00000255189	0.665099161623456	246.818510003221	8	8	21	FALSE	0.884481395341459
ENST00000255192	0.534167696496806	32.6438287725099	2	2	2.00122339124052	FALSE	0.836331671440694
ENST00000255194	0.74148126370823	3.00160429125806	1	1	1.00012229423994	FALSE	0.910253467666504
ENST00000255224	0.294261501868458	236.866154322538	3	3	3	FALSE	0.811966670686845
ENST00000255226	0.882122099951484	8.62120890966327	4	4	8	FALSE	0.94946554474289
ENST00000255262	0.328650978666194	201.520432351828	1	1	6	FALSE	0.811966670686845
ENST00000255266	0.5176867504795	53.8047676368978	2	2	2	FALSE	0.831034880934874
ENST00000255304	0.386721456047653	57.1292439022756	1	1	1	FALSE	0.811966670686845
ENST00000255305	0.195229664180035	485.088042486265	4	4	4.00048905737122	FALSE	0.811966670686845
ENST00000255381	0.134159203258737	3303.05946936104	7	7	25	FALSE	0.811966670686845
ENST00000255389	0.716053374957425	4.25076390694582	1	1	1	FALSE	0.901003283059847
ENST00000255390	0.343815781177962	69.5661113697739	1	1	1	FALSE	0.811966670686845
ENST00000255409	0.790090254257595	1.3630314637767	1	1	1	FALSE	0.914184596914698
ENST00000255416	0.5183255267782	96.3858671827197	3	2	5	FALSE	0.831141387810016
ENST00000255432	0.623485223466178	105.610580114189	5	5	7.00207812010793	FALSE	0.8688214229131
ENST00000255448	0.805493069541515	1.01749341598505	1	1	1	FALSE	0.917613666067935
ENST00000255465	0.720980395091034	27.8965435259279	1	1	3.0007333170374	FALSE	0.902945721396666
ENST00000255486	0.368509059967596	62.2534060191979	1	1	1.00012220457045	FALSE	0.811966670686845
ENST00000255495	0.61591770867692	12.5862193131591	1	1	1	FALSE	0.866813383389433
ENST00000255499	0.274427747258027	569.423429993373	2	2	4.00048914709555	FALSE	0.811966670686845
ENST00000255531	0.345945142120072	68.9129955288569	1	1	1	FALSE	0.811966670686845
ENST00000255559	0.984553838777142	0.0964260246272125	2	2	3	FALSE	0.990234619173397
ENST00000255613	0.117090422891714	762.013501919705	4	4	6.032556810096	FALSE	0.811966670686845
ENST00000255622	0.0479224101962616	3816.62126904608	6	6	14.0015909925346	FALSE	0.811966670686845
ENST00000255641	0.377184597157834	59.7862214061959	1	1	1	FALSE	0.811966670686845
ENST00000255681	0.95806270198961	0.00236567222828025	1	1	1	FALSE	0.980425179358472
ENST00000255684	0.491745565202465	32.0367570619311	1	1	1	FALSE	0.820491061741055
ENST00000255784	0.880507527584386	2.33162463299394	2	2	2	FALSE	0.949191831843268
ENST00000255858	0.779531773303369	20.2451843836434	2	2	4.00012220457045	FALSE	0.914184596914698
ENST00000255882	0.572035177558459	38.0744385135677	3	3	3	FALSE	0.851054924598412
ENST00000256001	0.487876742613478	32.8538181331868	1	1	1.0049115913556	FALSE	0.820460468185228
ENST00000256010	0.307899707458735	144.175884149051	1	1	2	FALSE	0.811966670686845
ENST00000256062	0.607130941096474	34.8777976030792	2	2	2	FALSE	0.862235324530856
ENST00000256078	0.0946863127052618	1005.57976275272	2	2	5	FALSE	0.811966670686845
ENST00000256079	0.0635294808486497	1239.38874078994	4	3	4	FALSE	0.811966670686845
ENST00000256084	0.579625292919717	88.9537009560727	5	5	5	FALSE	0.852124822457191
ENST00000256104	0.717968010044418	4.14584460258811	1	1	1	FALSE	0.901923802960541
ENST00000256151	0.32282523168457	76.0918258993734	1	1	1	FALSE	0.811966670686845
ENST00000256178	0.20011268404636	229.928476275988	2	2	2	FALSE	0.811966670686845
ENST00000256190	0.112182028886388	541.980498514715	4	3	3	FALSE	0.811966670686845
ENST00000256255	0.101216232146383	392.899132693921	2	2	2	FALSE	0.811966670686845
ENST00000256324	0.245047177042014	143.130028458822	2	2	2	FALSE	0.811966670686845
ENST00000256362	0.000810463675546935	5086.13999859904	3	3	8.00574723121022	FALSE	0.499506130318338
ENST00000256366	0.12680568513006	152.525537968053	1	1	1	FALSE	0.811966670686845
ENST00000256379	0.226569266113545	149.565857887467	2	2	2	FALSE	0.811966670686845
ENST00000256389	0.549820814164368	593.437921315747	4	4	29	FALSE	0.840906665673054
ENST00000256398	0.437439986728406	44.0603806293034	1	1	1	FALSE	0.81759807078689
ENST00000256404	0.402704208258774	461.748342681006	5	5	11	FALSE	0.811966670686845
ENST00000256413	0.456031429515921	145.209439531959	4	4	4.00158931678749	FALSE	0.818502546128517
ENST00000256425	0.011553546699496	38323.2719557871	2	2	131	FALSE	0.811966670686845
ENST00000256429	0.659906868813353	27.2343573113049	1	1	2.00489955903969	FALSE	0.883703825702947
ENST00000256447	0.544652225414895	555.460520715286	4	4	23	FALSE	0.838405626507461
ENST00000256452	0.193509065741983	246.648967964854	2	2	2	FALSE	0.811966670686845
ENST00000256458	0.175752054293862	731.343420566838	2	2	6	FALSE	0.811966670686845
ENST00000256460	0.173576397754565	260.995981691799	2	2	2	FALSE	0.811966670686845
ENST00000256497	0.532759209827099	44.2872642021483	3	3	4.00183495236216	FALSE	0.835721524732394
ENST00000256509	NA	NA	NA	NA	NA	NA	NA
ENST00000256538	0.458097007199807	39.2542684282187	1	1	1.00036679300648	FALSE	0.818502546128517
ENST00000256545	NA	NA	NA	NA	NA	NA	NA
ENST00000256593	0.797625773922094	26.6442955388475	3	3	6	FALSE	0.916115007026527
ENST00000256594	0.196826829498221	245.692797117096	2	2	2	FALSE	0.811966670686845
ENST00000256637	0.337552136848971	71.4796102522515	1	1	1	FALSE	0.811966670686845
ENST00000256644	0.676249129488721	6.85829160692029	1	1	1	FALSE	0.889551888679537
ENST00000256646	0.555735850994945	25.821479476536	3	2	2.00012220457045	FALSE	0.842769890330078
ENST00000256649	0.286703743722766	2376.73067518236	5	5	35.0032991202346	FALSE	0.811966670686845
ENST00000256658	0.349970239855435	309.104304349277	4	4	6	FALSE	0.811966670686845
ENST00000256689	0.344339096422379	69.3220227894253	1	1	1	FALSE	0.811966670686845
ENST00000256707	0.0772384169200496	645.734411353089	3	2	2	FALSE	0.811966670686845
ENST00000256720	0.482639859609204	182.841107680308	4	4	5.00085605967959	FALSE	0.820460468185228
ENST00000256722	0.65830866520084	34.4341835592692	1	1	6	FALSE	0.883703825702947
ENST00000256737	0.346733149613925	291.497193764695	6	5	5.00134836969846	FALSE	0.811966670686845
ENST00000256785	0.140163139425298	5732.53741807229	4	4	97.0119892341571	FALSE	0.811966670686845
ENST00000256797	0.268025469236129	1003.48324180535	6	6	13.0004888481534	FALSE	0.811966670686845
ENST00000256854	0.376199211820447	97.934349759409	2	2	2	FALSE	0.811966670686845
ENST00000256857	0.0998035790099766	166.020428268053	1	1	1.00441826215022	FALSE	0.811966670686845
ENST00000256897	0.346173152611857	138.775399114908	2	2	3	FALSE	0.811966670686845
ENST00000256906	0.300995285666136	441.366784237264	5	5	8	FALSE	0.811966670686845
ENST00000256925	0.137811995636	237.349004869156	1	1	1.00232700551133	FALSE	0.811966670686845
ENST00000256953	0.406540680136084	51.8095368465306	1	1	1	FALSE	0.811966670686845
ENST00000256958	0.212298651972957	330.045743938197	5	5	5.00318429426378	FALSE	0.811966670686845
ENST00000256996	0.339474094443088	70.8876678552213	2	1	1	FALSE	0.811966670686845
ENST00000256997	0.351274960693374	191.785299721853	3	3	3.00012220457045	FALSE	0.811966670686845
ENST00000256999	NA	NA	NA	NA	NA	NA	NA
ENST00000257068	0.414910266566342	72.5764029263992	2	2	2	FALSE	0.811966670686845
ENST00000257177	NA	NA	NA	NA	NA	NA	NA
ENST00000257189	0.298790082654934	83.9281901996197	1	1	1	FALSE	0.811966670686845
ENST00000257192	NA	NA	NA	NA	NA	NA	NA
ENST00000257197	0.601668700852387	151.424802168795	3	3	15.0042826033466	FALSE	0.86167838329565
ENST00000257209	0.887493334999118	2.82480763287371	2	2	2.00122339124052	FALSE	0.951232206454476
ENST00000257215	0.00654061723914856	3185.37352120839	5	5	6.00379279831294	FALSE	0.811966670686845
ENST00000257245	0.778098881789179	1.68490434171265	1	1	1	FALSE	0.914184596914698
ENST00000257247	0.524092718670309	25.9515259733442	1	1	1	FALSE	0.833006451864752
ENST00000257248	0.476960135556534	55.779512255491	1	1	3	FALSE	0.820460468185228
ENST00000257261	0.161072938444694	136.766995558997	1	1	1	FALSE	0.811966670686845
ENST00000257264	0.601064060047109	14.3550736840875	1	1	1	FALSE	0.861469145004846
ENST00000257290	0.0808054611834531	176.610149421263	1	1	1	FALSE	0.811966670686845
ENST00000257347	0.738481638103684	16.3015021423691	2	2	2.0013460597161	FALSE	0.910219100689613
ENST00000257359	0.545603954291382	84.5602636568998	3	3	3	FALSE	0.838563455654446
ENST00000257408	0.0579537279027498	1489.12536223975	4	4	6.00012224938875	FALSE	0.811966670686845
ENST00000257414	0.744319186959644	2.87717537602958	1	1	1	FALSE	0.911396446774624
ENST00000257497	0.0751870098536508	1284.60567868252	7	6	8.00012223444567	FALSE	0.811966670686845
ENST00000257515	0.276871252434717	237.688598331436	3	3	3	FALSE	0.811966670686845
ENST00000257527	0.707756293203415	20.7018107943095	2	2	2.00048899755501	FALSE	0.898124605293428
ENST00000257548	0.491758573985316	31.988439865731	1	1	1.012246412667	FALSE	0.820491061741055
ENST00000257555	0.184099658707424	265.860852732346	2	2	2.00061132167747	FALSE	0.811966670686845
ENST00000257566	0.329693854703939	186.082210379798	4	4	4.00760825905075	FALSE	0.811966670686845
ENST00000257570	0.21699315648033	1386.84855243859	7	6	18	FALSE	0.811966670686845
ENST00000257626	0.354336107270164	247.710439904343	4	4	4	FALSE	0.811966670686845
ENST00000257637	0.772398258621467	1.8592219834949	2	1	1.00036733194563	FALSE	0.914184596914698
ENST00000257659	0.69439560176661	72.8066163866187	2	2	7	FALSE	0.896151989002905
ENST00000257663	0.786158242629181	15.3212762700925	1	1	3.00919230297831	FALSE	0.914184596914698
ENST00000257700	0.81372537466112	11.3063041653425	3	3	3	FALSE	0.918347968774243
ENST00000257749	0.20219434752671	119.473946836777	1	1	1.00061132167747	FALSE	0.811966670686845
ENST00000257765	0.982960960452867	0.00421454809789175	2	2	2	FALSE	0.989728531100713
ENST00000257766	0.226587889215981	848.885200565712	9	8	9.00183547627393	FALSE	0.811966670686845
ENST00000257776	0.17310424204944	131.525972711794	1	1	1	FALSE	0.811966670686845
ENST00000257789	0.13822108612462	533.641733561368	2	2	4.0002446782481	FALSE	0.811966670686845
ENST00000257818	0.529384553419647	24.8395920436679	1	1	1	FALSE	0.834651133201951
ENST00000257829	0.559084231818172	176.290857981081	6	6	7	FALSE	0.844548020700823
ENST00000257857	0.0867972804468805	672.139965484375	2	2	3	FALSE	0.811966670686845
ENST00000257860	0.49316979199037	58.4655592950224	1	1	2	FALSE	0.821466453543128
ENST00000257861	0.4783160237648	216.092214063327	3	3	11.0009784735812	FALSE	0.820460468185228
ENST00000257863	0.509653553020809	59.2494598839587	2	2	2.00024443901247	FALSE	0.827617757017268
ENST00000257879	0.381995108100923	623.970345823143	7	7	12.0009776664352	FALSE	0.811966670686845
ENST00000257895	0.716138331326077	43.1925235297263	4	4	5.0002444091409	FALSE	0.901003283059847
ENST00000257901	0.118781846652059	268.648708919679	2	2	2.00048899755501	FALSE	0.811966670686845
ENST00000257904	0.488691085279052	32.6993369340172	1	1	1	FALSE	0.820460468185228
ENST00000257909	0.132777654244899	618.4278055581	2	2	4	FALSE	0.811966670686845
ENST00000257910	0.512536724429941	128.084087906214	3	3	5	FALSE	0.82902298748594
ENST00000257931	0.781890041984143	11.1115010467576	2	2	2	FALSE	0.914184596914698
ENST00000257940	0.117046996632235	157.30401393711	1	1	1.00012220457045	FALSE	0.811966670686845
ENST00000257951	0.952980437734684	0.723791019592732	3	3	8.00195551209973	FALSE	0.978612520915646
ENST00000257974	0.0510803442466344	692.409881223126	3	3	6	FALSE	0.811966670686845
ENST00000257981	0.0717781019968032	433.058997017715	2	2	2.000366703337	FALSE	0.811966670686845
ENST00000258034	0.565624544313817	114.051794451579	3	3	8	FALSE	0.848102092564768
ENST00000258042	0.0666788544782585	485.216940774621	2	2	2.00036664358292	FALSE	0.811966670686845
ENST00000258052	0.292387456423786	365.920228220622	2	2	5	FALSE	0.811966670686845
ENST00000258062	0.385908394036196	57.3555040178918	1	1	1	FALSE	0.811966670686845
ENST00000258080	0.380242205565831	58.9278226978134	1	1	1	FALSE	0.811966670686845
ENST00000258083	0.0611331193702979	188.603024119377	1	1	1	FALSE	0.811966670686845
ENST00000258098	0.0770589735775342	551.461931143913	2	2	2	FALSE	0.811966670686845
ENST00000258104	0.0294491141344237	709.868688797837	4	3	3	FALSE	0.811966670686845
ENST00000258105	0.277100281997782	91.2659127727864	1	1	1	FALSE	0.811966670686845
ENST00000258168	0.891770051759252	5.73350072178948	3	3	5	FALSE	0.953944655918823
ENST00000258173	0.610560428686235	13.1866022806517	1	1	1	FALSE	0.863501173400947
ENST00000258198	0.0954810076300874	168.471348164399	1	1	1.00024443901247	FALSE	0.811966670686845
ENST00000258200	0.54482441958794	114.576832477501	1	1	8.00195551209973	FALSE	0.838405626507461
ENST00000258201	0.439121185764873	424.254068782454	7	7	10.0017111926173	FALSE	0.818502546128517
ENST00000258214	0.342043090338141	69.9872227386735	1	1	1.00085605967959	FALSE	0.811966670686845
ENST00000258243	0.579254145041481	282.621003010031	14	14	16.000244424084	FALSE	0.852124822457191
ENST00000258301	0.330840129345977	73.5676208235981	1	1	1	FALSE	0.811966670686845
ENST00000258362	0.360448284157184	335.722428601113	5	5	6.00330284216063	FALSE	0.811966670686845
ENST00000258385	0.698786804442303	5.27466273173081	2	1	1	FALSE	0.897359847263368
ENST00000258399	NA	NA	NA	NA	NA	NA	NA
ENST00000258400	0.0555559597041425	1046.8748102551	5	5	5	FALSE	0.811966670686845
ENST00000258403	0.190610226247775	238.562591130681	2	2	2	FALSE	0.811966670686845
ENST00000258411	0.663344208496499	213.437390309718	2	2	16.0001222045705	FALSE	0.884168610954204
ENST00000258412	0.185823818503296	269.546803180748	1	1	1	FALSE	0.811966670686845
ENST00000258415	0.926806739341463	1.5495362573767	3	3	4	FALSE	0.968580299107085
ENST00000258418	0.134282410425283	148.97599386319	1	1	1	FALSE	0.811966670686845
ENST00000258428	0.193963102015215	122.76931331105	2	1	1	FALSE	0.811966670686845
ENST00000258436	0.227527151336041	319.305528070679	3	3	4.00061132167747	FALSE	0.811966670686845
ENST00000258455	0.514192694864476	27.7449335621	1	1	1	FALSE	0.830086495714436
ENST00000258456	0.131603518744782	150.240137894586	1	1	1.00048905734197	FALSE	0.811966670686845
ENST00000258494	0.644679306132617	184.906032541026	7	4	19	FALSE	0.878266069068045
ENST00000258499	0.0120798929174137	2687.91164464698	6	6	7.0002447381302	FALSE	0.811966670686845
ENST00000258526	0.116042201847915	357.858177093465	2	2	2.00061132167747	FALSE	0.811966670686845
ENST00000258530	0.898232237383009	9.09980651651032	3	3	8	FALSE	0.956957261422311
ENST00000258538	0.371150367733168	90.6688696017132	2	2	2	FALSE	0.811966670686845
ENST00000258607	0.55797566411179	82.373812615894	4	4	4.00110120197922	FALSE	0.843772888490381
ENST00000258613	0.414520805224289	147.823230883526	3	3	3.000366703337	FALSE	0.811966670686845
ENST00000258662	0.114210450337807	593.202033281207	2	2	2	FALSE	0.811966670686845
ENST00000258679	0.617984962396571	34.2624997828595	2	2	2.00061199510404	FALSE	0.867637937304285
ENST00000258682	0.544875431706703	22.4121230364407	1	1	1.00294153695306	FALSE	0.838405626507461
ENST00000258711	0.298075325756239	107.825528726734	2	2	2.00122291259368	FALSE	0.811966670686845
ENST00000258733	0.332981558776095	762.662116586079	6	6	12	FALSE	0.811966670686845
ENST00000258738	0.495449907254569	1067.11221447422	7	6	70	FALSE	0.822521456207432
ENST00000258739	0.230781995166795	108.217262757802	1	1	1	FALSE	0.811966670686845
ENST00000258742	0.603345681057657	38.3938735478488	4	3	3	FALSE	0.86167838329565
ENST00000258770	0.651645063260425	88.6156445595581	6	6	6.00012220457045	FALSE	0.880915068621158
ENST00000258772	0.443285899181458	42.6717639343353	1	1	1	FALSE	0.818502546128517
ENST00000258774	0.864296879924453	8.50995091330885	2	2	4	FALSE	0.939436228791649
ENST00000258781	0.587242451821027	21.1537268318332	2	2	2.08137536660487	FALSE	0.856205051628545
ENST00000258787	0.286490349842743	360.244850014975	5	5	5	FALSE	0.811966670686845
ENST00000258796	0.911078463517335	5.42689149312268	6	6	7.00893376755526	FALSE	0.962582744188717
ENST00000258807	0.434937171955006	44.6666742674124	1	1	1	FALSE	0.816404700062395
ENST00000258821	0.277271916441531	248.493133271418	3	3	3	FALSE	0.811966670686845
ENST00000258874	0.104714585950507	584.776566986656	1	1	3	FALSE	0.811966670686845
ENST00000258888	0.179559308828892	518.422147194575	5	5	6.00012220457045	FALSE	0.811966670686845
ENST00000258930	0.355022391031772	66.1955605631147	1	1	1	FALSE	0.811966670686845
ENST00000258947	0.298183346555429	84.1403052185315	1	1	1	FALSE	0.811966670686845
ENST00000258955	0.254329305314053	524.210420135004	4	4	6	FALSE	0.811966670686845
ENST00000258960	0.452611131773326	40.4942071565828	1	1	1	FALSE	0.818502546128517
ENST00000258975	0.549316624741721	21.7151612441527	1	1	1.00085605967959	FALSE	0.840460767192826
ENST00000259006	0.481703293527512	34.1363582547689	1	1	1	FALSE	0.820460468185228
ENST00000259008	0.848770843381711	18.4178076299024	6	6	10.0012241701183	FALSE	0.932306012255518
ENST00000259030	0.587957203960735	16.0370150071153	1	1	1	FALSE	0.856234385548557
ENST00000259038	0.92034890721734	3.28606562761561	4	4	5	FALSE	0.96612310287659
ENST00000259050	0.476211500918822	35.29265897353	1	1	1.00012220457045	FALSE	0.820379348749632
ENST00000259053	0.62144134084275	193.520339513733	5	5	22.000122324159	FALSE	0.868784011644666
ENST00000259056	0.216363673728916	113.798716821338	1	1	1.00024455857178	FALSE	0.811966670686845
ENST00000259089	0.457005028501703	39.5079002387278	1	1	1	FALSE	0.818502546128517
ENST00000259119	0.0915748479012262	427.225459294393	2	2	2	FALSE	0.811966670686845
ENST00000259154	NA	NA	NA	NA	NA	NA	NA
ENST00000259211	0.771044801726694	17.8713245463884	3	2	3	FALSE	0.914184596914698
ENST00000259229	0.788356288962457	1.40648294706741	1	1	1.00012220457045	FALSE	0.914184596914698
ENST00000259239	0.0955633427954291	168.387593996021	1	1	1.00048899755501	FALSE	0.811966670686845
ENST00000259253	0.884549193196944	4.56335544980257	4	4	4	FALSE	0.950221767023834
ENST00000259271	0.125214289852421	153.178147538846	1	1	1.00429500552215	FALSE	0.811966670686845
ENST00000259339	0.327926370209264	155.508361524894	2	2	3	FALSE	0.811966670686845
ENST00000259357	0.438947672511281	574.684339095653	5	5	23	FALSE	0.818502546128517
ENST00000259362	0.529259546326137	89.8159951536019	2	2	3	FALSE	0.834651133201951
ENST00000259392	0.117992505286744	156.853138779088	1	1	1	FALSE	0.811966670686845
ENST00000259400	0.174923792962835	285.992597737134	2	2	2.00012226433549	FALSE	0.811966670686845
ENST00000259456	0.232225600255791	249.32603025961	2	2	3.000366703337	FALSE	0.811966670686845
ENST00000259460	0.0403046586172333	19935.9083441836	6	6	87	FALSE	0.811966670686845
ENST00000259477	0.753871855947115	2.49757554858424	1	1	1.00012220457045	FALSE	0.913078934696896
ENST00000259523	0.387179783985919	57.0058275508635	1	1	1	FALSE	0.811966670686845
ENST00000259526	0.453671043341957	66.4323063743023	2	2	2.00012220457045	FALSE	0.818502546128517
ENST00000259569	0.39800764347038	80.3590240393796	2	2	2	FALSE	0.811966670686845
ENST00000259631	0.381341692224168	58.6223976209783	1	1	1	FALSE	0.811966670686845
ENST00000259667	0.893941041724154	2.60396980038511	1	1	2	FALSE	0.955484320026286
ENST00000259711	0.704137981888635	30.867847654955	3	3	3	FALSE	0.897806842840863
ENST00000259727	0.0380995731226937	10118.9519605464	2	2	37	FALSE	0.811966670686845
ENST00000259750	0.217844171825361	113.166720911406	1	1	1.00589970501475	FALSE	0.811966670686845
ENST00000259782	0.587051173134437	86.9085850051081	6	6	6.00048989589712	FALSE	0.856053421826516
ENST00000259883	0.82213445776385	40.7248401913422	6	6	13	FALSE	0.919399272185163
ENST00000259938	0.754823026477856	2.45279181798697	1	1	1.00024443901247	FALSE	0.913078934696896
ENST00000259939	0.634461716345639	10.5860859649039	1	1	1	FALSE	0.874638139122689
ENST00000259963	NA	NA	NA	NA	NA	NA	NA
ENST00000259989	0.146092525506601	1008.04389206086	6	6	8.00097796526038	FALSE	0.811966670686845
ENST00000260010	0.722775806078585	84.0060356751572	7	7	12	FALSE	0.903245143925978
ENST00000260047	0.956064248416731	0.421296823736728	2	2	2	FALSE	0.979389872966806
ENST00000260061	0.236814321373048	206.359492754982	2	2	2.00073343656748	FALSE	0.811966670686845
ENST00000260102	0.514472323600257	346.804827244184	1	1	12	FALSE	0.830087741306829
ENST00000260113	0.244223359169311	140.882087587634	2	2	2	FALSE	0.811966670686845
ENST00000260116	0.866368638752031	9.40880489600124	3	3	5.00024455857178	FALSE	0.940664628095118
ENST00000260126	0.86491063354243	3.99139169273689	2	2	2	FALSE	0.939436228791649
ENST00000260129	0.707396150656017	88.8288014574978	8	8	10.0004897759275	FALSE	0.898124605293428
ENST00000260187	0.311084108130105	79.8703207115186	1	1	1	FALSE	0.811966670686845
ENST00000260191	0.205168013074831	253.284415447047	1	1	1	FALSE	0.811966670686845
ENST00000260197	0.713587248250602	4.3839345105336	1	1	1	FALSE	0.90050275269182
ENST00000260210	0.211005815751107	581.263662214884	4	4	5.00048890790745	FALSE	0.811966670686845
ENST00000260227	0.360120238138302	108.094561097632	2	2	2	FALSE	0.811966670686845
ENST00000260228	0.53366129953088	110.84373968621	3	3	4	FALSE	0.836153354458362
ENST00000260229	0.984699464925191	0.183454373727142	5	5	50.0176211004574	FALSE	0.990323367691242
ENST00000260257	0.763549591437092	41.7153698212851	6	6	7	FALSE	0.913554279972385
ENST00000260276	0.176217197450553	224.00151367095	2	2	2	FALSE	0.811966670686845
ENST00000260283	0.620003768655548	56.1517789837904	4	3	3.00036674816626	FALSE	0.868784011644666
ENST00000260302	0.101075229323232	903.309057707505	4	4	6.00073418459984	FALSE	0.811966670686845
ENST00000260324	0.364747282604483	86.8535084220574	2	2	2	FALSE	0.811966670686845
ENST00000260359	0.620846103744982	12.0339617649273	1	1	1	FALSE	0.868784011644666
ENST00000260361	NA	NA	NA	NA	NA	NA	NA
ENST00000260364	0.448604772788623	131.370600127102	5	4	4	FALSE	0.818502546128517
ENST00000260372	0.184450154851314	140.265033959894	2	2	2.00036719706242	FALSE	0.811966670686845
ENST00000260382	0.786449030847	1.45400557147318	1	1	1.0002446183953	FALSE	0.914184596914698
ENST00000260383	0.557311709658392	25.0340701938056	2	2	2	FALSE	0.843772888490381
ENST00000260385	0.164833339670306	319.303681724962	3	3	3	FALSE	0.811966670686845
ENST00000260386	0.338049907129846	71.2650825877136	1	1	1.00110091743119	FALSE	0.811966670686845
ENST00000260403	0.884007569929052	4.06772938266254	2	2	3	FALSE	0.950221767023834
ENST00000260404	0.364388343993422	63.4507443752156	1	1	1	FALSE	0.811966670686845
ENST00000260442	0.809332633600166	0.942156894293942	1	1	1	FALSE	0.917613666067935
ENST00000260453	0.087609943209584	1037.826925436	4	2	3.00122309197652	FALSE	0.811966670686845
ENST00000260502	0.555304075586355	91.0146754244925	4	4	4	FALSE	0.84251791806864
ENST00000260526	0.82153577066612	7.64990789675821	4	2	2.00061207002081	FALSE	0.919399272185163
ENST00000260563	0.369216803871727	80.669178712804	2	2	2	FALSE	0.811966670686845
ENST00000260569	0.472249759561148	36.140743087011	1	1	1	FALSE	0.818685980435169
ENST00000260570	0.177901496478675	274.69054289046	3	3	3	FALSE	0.811966670686845
ENST00000260599	0.250451513539159	421.531609829275	5	5	6	FALSE	0.811966670686845
ENST00000260605	0.470825482557277	69.4759244410642	2	2	3	FALSE	0.818685980435169
ENST00000260641	NA	NA	NA	NA	NA	NA	NA
ENST00000260643	0.947059181254897	0.00599206491629964	1	1	1	FALSE	0.975875887391908
ENST00000260648	0.31404029629319	78.8963778311632	2	1	1.00036746692798	FALSE	0.811966670686845
ENST00000260649	0.328853037535564	336.616690606799	5	5	9.0006118453255	FALSE	0.811966670686845
ENST00000260662	0.231118031227219	108.091114450287	1	1	1	FALSE	0.811966670686845
ENST00000260665	0.689232811722196	5.91378142468396	3	1	1	FALSE	0.89496277472214
ENST00000260682	0.797588302468206	1.18571727230355	1	1	1	FALSE	0.916115007026527
ENST00000260702	0.568870008212485	96.7402916848942	5	5	5	FALSE	0.849386456400585
ENST00000260743	0.996629825615617	0.00497790362616801	2	2	2.00012220457045	FALSE	0.998663292172208
ENST00000260753	0.335465138097688	1678.72536864166	11	11	29.1114752907775	FALSE	0.811966670686845
ENST00000260762	NA	NA	NA	NA	NA	NA	NA
ENST00000260803	0.214684756186186	114.459561937026	1	1	1	FALSE	0.811966670686845
ENST00000260818	0.261103528159132	139.783552303632	3	2	2.00024451372425	FALSE	0.811966670686845
ENST00000260843	0.960062662449602	0.00194653463142299	1	1	1	FALSE	0.981345808577277
ENST00000260926	0.475371095675925	35.4756370256017	2	1	1	FALSE	0.820379348749632
ENST00000260947	0.225284051683029	530.927153529793	5	5	5	FALSE	0.811966670686845
ENST00000260952	0.900538482765579	9.01671913646325	5	5	10	FALSE	0.958526651272781
ENST00000260953	0.426216568996628	46.7954587996892	1	1	1	FALSE	0.813930522239748
ENST00000260967	0.366301331435975	765.598329908476	4	4	14	FALSE	0.811966670686845
ENST00000260970	0.746573565257881	17.8046494566626	4	3	4.00183565701219	FALSE	0.912124565216439
ENST00000260983	0.572088892475402	18.2032394745638	1	1	1	FALSE	0.851054924598412
ENST00000260988	0.101225167054018	389.438485787557	2	2	2	FALSE	0.811966670686845
ENST00000261015	0.759924461456204	2.27065748837151	1	1	1	FALSE	0.913554279972385
ENST00000261017	0.752267933785093	2.55598391510766	1	1	1	FALSE	0.913078934696896
ENST00000261018	0.752267933785093	2.55598391510766	1	1	1	FALSE	0.913078934696896
ENST00000261023	0.156689283261468	138.631983029254	1	1	1	FALSE	0.811966670686845
ENST00000261024	0.763725623814818	2.13699928093952	1	1	1	FALSE	0.913554279972385
ENST00000261038	0.341451041076875	275.093396992145	2	2	4	FALSE	0.811966670686845
ENST00000261058	0.720293928925404	4.50210716037547	1	1	5	FALSE	0.902629951872439
ENST00000261167	0.580712967789405	17.0169279498644	1	1	1	FALSE	0.852758611900062
ENST00000261170	0.884907116867763	10.6113780534742	7	6	7.00036691269377	FALSE	0.950265748913851
ENST00000261172	0.368844933735498	108.275774576456	2	2	3	FALSE	0.811966670686845
ENST00000261173	0.143135515808846	144.841882422817	1	1	1	FALSE	0.811966670686845
ENST00000261178	NA	NA	NA	NA	NA	NA	NA
ENST00000261180	0.225409769023327	193.632540795058	3	2	2	FALSE	0.811966670686845
ENST00000261183	0.151774410368473	140.908415303183	1	1	1	FALSE	0.811966670686845
ENST00000261187	NA	NA	NA	NA	NA	NA	NA
ENST00000261192	0.78863478528205	1.39942108733535	1	1	1	FALSE	0.914184596914698
ENST00000261195	0.244912264235054	1088.36496779374	8	8	13	FALSE	0.811966670686845
ENST00000261196	0.773079729060138	92.240245588962	8	8	19.0002444688913	FALSE	0.914184596914698
ENST00000261206	0.706118529318205	52.5521775700098	4	4	5.0071037905425	FALSE	0.898124605293428
ENST00000261208	0.273023346772063	674.304792995246	6	6	8	FALSE	0.811966670686845
ENST00000261226	0.536484075869294	39.7148782855692	2	2	2.00012220457045	FALSE	0.836741705175574
ENST00000261233	0.79469544031121	156.098704046405	6	6	37.0024470818549	FALSE	0.914712825449717
ENST00000261234	0.376813882322477	93.1347909478799	2	2	2.00024449877751	FALSE	0.811966670686845
ENST00000261244	0.568870652836145	1207.35411752918	4	4	61.0515424107434	FALSE	0.849386456400585
ENST00000261245	0.23527037405601	121.60204936465	2	2	2.00085688389243	FALSE	0.811966670686845
ENST00000261249	0.928196252927886	8.16930231385347	3	3	15	FALSE	0.969035310519129
ENST00000261250	0.399225364719404	94.5120479760266	3	2	2.00024451373156	FALSE	0.811966670686845
ENST00000261254	0.334313429382376	72.4837433966845	1	1	1	FALSE	0.811966670686845
ENST00000261263	0.488528162229019	32.7338926556535	1	1	1	FALSE	0.820460468185228
ENST00000261266	0.926154306497923	1.25083624840744	2	2	2	FALSE	0.968546142236375
ENST00000261267	0.807385835414728	13.2089164183773	2	2	3	FALSE	0.917613666067935
ENST00000261292	0.0560994546730237	191.862105227705	1	1	1	FALSE	0.811966670686845
ENST00000261296	0.126385075200921	609.655783770444	3	3	6	FALSE	0.811966670686845
ENST00000261304	0.65079389169638	9.0031304491778	1	1	1	FALSE	0.880825077901476
ENST00000261308	0.518997131865383	142.051287446348	5	4	5.00048971596474	FALSE	0.831582759587242
ENST00000261326	0.893395355897189	8.16532358035586	4	4	7	FALSE	0.955138064762138
ENST00000261333	0.268373052220855	168.918555120989	2	2	2	FALSE	0.811966670686845
ENST00000261336	0.820211418919348	135.900066663866	15	13	68	FALSE	0.919399272185163
ENST00000261349	NA	NA	NA	NA	NA	NA	NA
ENST00000261369	0.434959822228962	138.209345881371	3	3	3.00061136660542	FALSE	0.816404700062395
ENST00000261374	0.738771200152664	24.0973132633372	3	3	3.00589762814851	FALSE	0.9102509353873
ENST00000261377	0.60479628080028	65.6692220824884	4	3	4	FALSE	0.861989545570732
ENST00000261381	0.302054996844374	82.8328261109691	1	1	1	FALSE	0.811966670686845
ENST00000261383	0.161993863610983	4087.02179877349	24	24	34	FALSE	0.811966670686845
ENST00000261396	0.773977141979435	27.4654981590666	2	2	8	FALSE	0.914184596914698
ENST00000261402	0.330675294802366	73.6162353036842	1	1	1	FALSE	0.811966670686845
ENST00000261405	0.400033232039666	275.632132346703	5	4	6.0013460597161	FALSE	0.811966670686845
ENST00000261413	NA	NA	NA	NA	NA	NA	NA
ENST00000261415	0.633597913768733	10.6619153216141	1	1	1	FALSE	0.87381117221346
ENST00000261416	0.968147977919113	0.250905183029762	3	3	3.00110091743119	FALSE	0.983093751330585
ENST00000261425	0.506351057220358	28.9574295143462	1	1	1.00024470818549	FALSE	0.82517706381994
ENST00000261426	0.506351057220358	28.9574295143462	1	1	1.00024470818549	FALSE	0.82517706381994
ENST00000261438	NA	NA	NA	NA	NA	NA	NA
ENST00000261439	0.662631057047482	232.640816725313	7	7	20.0117416829746	FALSE	0.883967643786159
ENST00000261443	0.599802232690594	14.5101031116333	1	1	1	FALSE	0.861020091954519
ENST00000261448	0.434937171955006	44.6666742674124	1	1	1	FALSE	0.816404700062395
ENST00000261454	0.239028672251418	105.114104097775	1	1	1	FALSE	0.811966670686845
ENST00000261455	0.328497746109983	2805.53448267689	3	3	49	FALSE	0.811966670686845
ENST00000261461	NA	NA	NA	NA	NA	NA	NA
ENST00000261464	0.35830223783887	65.221269593425	1	1	1	FALSE	0.811966670686845
ENST00000261475	0.836903361738548	9.13592858050119	5	4	4.00097955185503	FALSE	0.925738177906681
ENST00000261486	0.94063601774513	3.72957552890834	9	9	11.0003668229073	FALSE	0.973529379406416
ENST00000261488	0.348724479386119	67.9467312604685	1	1	1	FALSE	0.811966670686845
ENST00000261491	0.515342639284933	27.5088315456357	1	1	1	FALSE	0.830428656768414
ENST00000261497	0.795122336595252	1.22897959461419	1	1	1.00454154903646	FALSE	0.9150091295041
ENST00000261503	0.222339945213711	468.339000091641	4	4	5.00024443901247	FALSE	0.811966670686845
ENST00000261509	0.473733686112087	35.82109851217	2	1	1	FALSE	0.819642982203697
ENST00000261520	0.40659103336638	80.2643820838593	4	3	3.00012232415902	FALSE	0.811966670686845
ENST00000261531	0.763303935646466	2.1509877655436	3	1	1.00024449877751	FALSE	0.913554279972385
ENST00000261534	0.437195268927115	44.1160109041772	1	1	1	FALSE	0.81759807078689
ENST00000261537	0.0669101827350043	3763.73392936096	14	14	19.0001222493888	FALSE	0.811966670686845
ENST00000261558	0.161820249986994	302.245350101798	2	2	2	FALSE	0.811966670686845
ENST00000261584	0.254002199629603	385.902167737809	5	5	5	FALSE	0.811966670686845
ENST00000261588	0.176574616091325	822.874602682421	6	6	7.00012220457045	FALSE	0.811966670686845
ENST00000261590	0.739745100735069	3.4290768899398	2	2	2	FALSE	0.910253467666504
ENST00000261596	NA	NA	NA	NA	NA	NA	NA
ENST00000261597	NA	NA	NA	NA	NA	NA	NA
ENST00000261601	0.392747262016698	55.4877508630605	2	1	1	FALSE	0.811966670686845
ENST00000261606	0.695682729042554	61.5734989428685	7	7	8	FALSE	0.896482636597677
ENST00000261615	0.0794810016691913	1278.85890875903	7	7	7	FALSE	0.811966670686845
ENST00000261623	0.338355486796522	71.2367886933812	1	1	1	FALSE	0.811966670686845
ENST00000261637	0.76873797922648	12.5735958731015	3	2	2	FALSE	0.914184596914698
ENST00000261646	0.94298902726431	1.75138865276761	5	5	6.01167023289845	FALSE	0.974306485284176
ENST00000261647	0.246339648152563	201.09774059668	2	2	2	FALSE	0.811966670686845
ENST00000261652	0.830282515568058	56.2455284396109	5	5	19.0037887897574	FALSE	0.922536000935859
ENST00000261653	0.582040771473031	16.8360981427433	1	1	1	FALSE	0.85325858472115
ENST00000261654	0.157439413397521	371.788830055315	2	2	3	FALSE	0.811966670686845
ENST00000261655	0.546360968936418	27.2508947727162	2	2	2	FALSE	0.83904035353817
ENST00000261667	0.44132386012543	43.1341462174731	1	1	1	FALSE	0.818502546128517
ENST00000261681	0.342062872634369	96.9166904485876	1	1	2	FALSE	0.811966670686845
ENST00000261693	0.525015547259781	25.7773543928348	1	1	1	FALSE	0.833427771047929
ENST00000261699	0.487065823409631	33.0357838768956	1	1	1	FALSE	0.820460468185228
ENST00000261707	0.555275867101278	45.7931335681755	2	2	2	FALSE	0.84251791806864
ENST00000261708	0.906574472414385	2.54373618090253	4	3	3.0008570029383	FALSE	0.96107307896017
ENST00000261714	0.208934405689161	715.15223131902	1	1	7	FALSE	0.811966670686845
ENST00000261716	0.468095839267559	37.0349744040418	2	1	1	FALSE	0.818685980435169
ENST00000261721	0.345113424528304	69.1552662750517	1	1	1	FALSE	0.811966670686845
ENST00000261722	0.448192640627695	286.046518483384	4	4	8.04666106064555	FALSE	0.818502546128517
ENST00000261726	0.255985538037666	252.312448449063	3	3	3.00293569022399	FALSE	0.811966670686845
ENST00000261729	0.621916585235939	68.1012243264365	3	3	4	FALSE	0.868810370874816
ENST00000261733	0.2030819475567	245.014805747236	2	2	2	FALSE	0.811966670686845
ENST00000261735	0.686724127823396	6.11331504970199	1	1	1.00097799511002	FALSE	0.893631997795795
ENST00000261739	0.118955404932007	360.407647450124	2	2	2	FALSE	0.811966670686845
ENST00000261740	0.581377533344678	79.0120828785404	3	3	5	FALSE	0.852758611900062
ENST00000261741	0.984103774623305	0.0227749637188172	4	4	4	FALSE	0.990027308477648
ENST00000261745	NA	NA	NA	NA	NA	NA	NA
ENST00000261751	0.403049719931311	69.6926079537615	2	2	2	FALSE	0.811966670686845
ENST00000261758	0.924153086461168	2.1112565440999	4	4	4.00012220457045	FALSE	0.967783834763054
ENST00000261769	0.702303021295519	5.05864327199145	1	1	1	FALSE	0.897806842840863
ENST00000261772	0.593969780730074	84.9127563153953	3	3	5	FALSE	0.858450496410562
ENST00000261776	0.210213655026109	239.882519059173	1	1	2.0002444091409	FALSE	0.811966670686845
ENST00000261778	0.968656872495208	0.316809448126059	5	5	5	FALSE	0.983358529834096
ENST00000261783	0.15220683688298	477.118268662632	3	3	4	FALSE	0.811966670686845
ENST00000261796	0.851368268638177	5.80660510874969	2	2	3.00085605967959	FALSE	0.933503764244831
ENST00000261797	0.336096504786259	71.9300752487465	1	1	1.00012220457045	FALSE	0.811966670686845
ENST00000261799	0.340550793918852	70.5501253886309	1	1	1	FALSE	0.811966670686845
ENST00000261800	0.185412541065714	1827.56960850819	14	13	18.0006110228523	FALSE	0.811966670686845
ENST00000261819	0.612873419208256	57.8296165173524	3	3	3	FALSE	0.865354000595392
ENST00000261833	0.399358265624311	70.2471319370341	2	2	2	FALSE	0.811966670686845
ENST00000261839	0.596452998387147	102.029418755609	5	5	6	FALSE	0.859634541906741
ENST00000261842	0.908449456154212	1.90270853162445	3	2	2	FALSE	0.961491092600628
ENST00000261847	0.325168390269394	75.3437925260703	1	1	1	FALSE	0.811966670686845
ENST00000261854	0.681805757176355	17.2808173720856	2	2	2	FALSE	0.891627913882416
ENST00000261866	0.698575770042241	174.353169918216	13	13	18	FALSE	0.897359847263368
ENST00000261867	0.275913101877156	91.7215322098402	2	1	1	FALSE	0.811966670686845
ENST00000261875	NA	NA	NA	NA	NA	NA	NA
ENST00000261879	0.73291886576697	32.353615328003	3	3	5	FALSE	0.906876496030767
ENST00000261880	0.173939734297279	131.176893305856	1	1	1	FALSE	0.811966670686845
ENST00000261881	0.25737082522468	262.089217136656	3	3	4.00012226433549	FALSE	0.811966670686845
ENST00000261883	0.764711104565723	69.3310342573994	8	7	13.0007332274227	FALSE	0.913554279972385
ENST00000261884	0.187179289254289	617.368249522234	5	5	5.00012220457045	FALSE	0.811966670686845
ENST00000261888	0.468589311653361	55.4511308084895	2	2	2.000366703337	FALSE	0.818685980435169
ENST00000261892	0.430978599367442	306.720821253217	6	6	7.00012220457045	FALSE	0.815812093909877
ENST00000261893	0.264261863969411	95.857326906507	1	1	1.000366703337	FALSE	0.811966670686845
ENST00000261897	0.327056058104331	96.5305375275367	3	3	3.00085605967959	FALSE	0.811966670686845
ENST00000261900	0.471092499193719	36.3901347436754	1	1	1	FALSE	0.818685980435169
ENST00000261908	0.394166689459005	85.4914687296052	2	2	2	FALSE	0.811966670686845
ENST00000261917	0.321491041245254	76.5183271205163	1	1	1.00024443901247	FALSE	0.811966670686845
ENST00000261918	0.135106131612258	148.747660528134	1	1	1.00355610055181	FALSE	0.811966670686845
ENST00000261937	0.000147531636984111	9055.54819771468	9	9	9.00085564113793	FALSE	0.186561642094264
ENST00000261942	0.617635799935718	12.3701229868801	1	1	1.00024443901247	FALSE	0.867637937304285
ENST00000261944	0.976368458260561	0.277583104716963	5	5	6.00036661371135	FALSE	0.986975972195953
ENST00000261965	0.439970197609758	145.533314392904	3	3	4	FALSE	0.818502546128517
ENST00000261978	0.110308235067446	383.392684391048	3	2	2.00048899755501	FALSE	0.811966670686845
ENST00000262013	0.473822703277747	35.7854692746482	1	1	1	FALSE	0.819642982203697
ENST00000262018	0.227220991876209	215.853844168051	1	1	1	FALSE	0.811966670686845
ENST00000262027	0.86440116146466	6.08271472014543	3	3	4	FALSE	0.939436228791649
ENST00000262031	0.343481150509397	69.655325124169	1	1	1	FALSE	0.811966670686845
ENST00000262039	0.0823696287959542	1287.0084765322	8	7	7.00048914706629	FALSE	0.811966670686845
ENST00000262041	0.331014587505969	3557.41190261582	1	1	66.0081877062202	FALSE	0.811966670686845
ENST00000262053	NA	NA	NA	NA	NA	NA	NA
ENST00000262065	0.397736104522231	81.9684804502172	2	2	2.0014684287812	FALSE	0.811966670686845
ENST00000262102	0.225996812256284	242.970259953304	2	2	3.00012232415902	FALSE	0.811966670686845
ENST00000262103	0.105251208934274	163.286334855748	1	1	1.00012226433549	FALSE	0.811966670686845
ENST00000262105	0.441655357328755	132.795654294861	3	3	3	FALSE	0.818502546128517
ENST00000262109	0.260890960280048	430.270945928037	5	5	5.00012220457045	FALSE	0.811966670686845
ENST00000262113	0.540450787708924	174.449736464165	3	3	8.00232233496681	FALSE	0.837857233933974
ENST00000262126	0.447208416410344	136.317619829869	4	4	4.00269113163014	FALSE	0.818502546128517
ENST00000262127	0.105772821048967	397.182203658836	2	2	2	FALSE	0.811966670686845
ENST00000262133	0.308667825918991	149.03744882175	3	3	3.0044188044679	FALSE	0.811966670686845
ENST00000262134	0.389603007349237	56.3303167958234	1	1	1	FALSE	0.811966670686845
ENST00000262138	0.8092175073947	8.72186126327776	2	2	2.00972721179758	FALSE	0.917613666067935
ENST00000262139	0.740113706112384	28.1294391984328	3	3	4.00097836895401	FALSE	0.910253467666504
ENST00000262146	0.153278045362241	340.934556791995	3	3	3	FALSE	0.811966670686845
ENST00000262150	0.295152820659926	88.6932096283893	2	2	2.00024464831804	FALSE	0.811966670686845
ENST00000262158	0.170491919421702	132.666730842979	1	1	1.00024443901247	FALSE	0.811966670686845
ENST00000262160	0.115443944958941	275.727611604343	2	2	2	FALSE	0.811966670686845
ENST00000262178	0.466098593620752	37.4748045949073	1	1	1	FALSE	0.818502546128517
ENST00000262189	0.301222763092752	83.1031959653742	1	1	1	FALSE	0.811966670686845
ENST00000262198	0.964926290773742	0.00118090362119483	1	1	1.00012226433549	FALSE	0.981970169122124
ENST00000262207	0.188161057480061	268.050309059632	2	2	2	FALSE	0.811966670686845
ENST00000262209	0.392107841655329	934.46723891033	7	6	19.0013451173801	FALSE	0.811966670686845
ENST00000262210	0.94422205604298	1.64836775132291	6	6	6.00110237097509	FALSE	0.974781049361911
ENST00000262213	0.494054932401895	31.6063048706548	1	1	1.00024470818549	FALSE	0.821466453543128
ENST00000262215	NA	NA	NA	NA	NA	NA	NA
ENST00000262219	0.215143911083283	388.321394055912	3	3	5	FALSE	0.811966670686845
ENST00000262227	0.792598552810392	9.47919529426045	2	2	2	FALSE	0.914480573042156
ENST00000262231	NA	NA	NA	NA	NA	NA	NA
ENST00000262259	0.764051152441726	56.4139500908863	7	7	21.0019562293679	FALSE	0.913554279972385
ENST00000262262	0.455442824639588	162.858832028792	3	3	4	FALSE	0.818502546128517
ENST00000262288	0.398226882177485	162.431012672757	3	3	3	FALSE	0.811966670686845
ENST00000262290	0.995415277554092	0.400041706989027	6	6	35.0140342238089	FALSE	0.997727911061797
ENST00000262291	0.787257881854227	8.43585323629777	1	1	2	FALSE	0.914184596914698
ENST00000262293	0.168693119736089	133.438402560561	1	1	1	FALSE	0.811966670686845
ENST00000262294	0.945585962259951	1.17552640675775	5	5	5	FALSE	0.975287243829737
ENST00000262300	0.109268908996844	587.386635823813	3	3	3.00232574729297	FALSE	0.811966670686845
ENST00000262302	0.76654644304915	2.04255650292743	1	1	1	FALSE	0.913799122196915
ENST00000262304	0.624269139280584	154.260116370721	10	10	11.0329149010325	FALSE	0.868878118001328
ENST00000262315	0.741439133259923	51.3354613200897	7	7	7.00429398371156	FALSE	0.910253467666504
ENST00000262316	0.296710754099322	355.508444540895	4	4	5.0042824837612	FALSE	0.811966670686845
ENST00000262319	0.0510798966511603	645.171320072045	4	4	4.0008559700101	FALSE	0.811966670686845
ENST00000262327	0.42255598745587	144.724343858662	3	3	3	FALSE	0.813241713041367
ENST00000262340	0.59208479985764	38.0068236236248	2	2	2	FALSE	0.857885077863207
ENST00000262345	0.095202581648097	421.803306740872	2	2	2	FALSE	0.811966670686845
ENST00000262352	0.575787258371047	70.2551786820981	4	3	3	FALSE	0.8517382319157
ENST00000262367	0.322638492797922	222.598398574475	4	4	4.0015894214366	FALSE	0.811966670686845
ENST00000262370	0.359745550743658	64.6222957000594	1	1	1.00097847358121	FALSE	0.811966670686845
ENST00000262374	0.056401747077706	191.298022585471	1	1	1	FALSE	0.811966670686845
ENST00000262384	0.210780241013025	115.983660374643	1	1	1	FALSE	0.811966670686845
ENST00000262395	0.47254826852221	36.0394908909215	1	1	1.0014684287812	FALSE	0.818724805544382
ENST00000262396	0.47254826852221	36.0394908909215	1	1	1.0014684287812	FALSE	0.818724805544382
ENST00000262406	0.326735141311905	74.8570006243137	1	1	1	FALSE	0.811966670686845
ENST00000262407	0.0578444660167408	798.821825632635	3	3	3.00036664358292	FALSE	0.811966670686845
ENST00000262415	0.191769497323551	263.364010053944	2	2	2	FALSE	0.811966670686845
ENST00000262424	0.560540370412819	19.9079223413861	1	1	1	FALSE	0.845217892333109
ENST00000262426	0.249189674575288	101.27688509555	1	1	1.00012220457045	FALSE	0.811966670686845
ENST00000262428	0.794124722516362	1.26533418154056	1	1	1	FALSE	0.914493668558365
ENST00000262429	0.233611371329526	5550.11385782555	11	10	163.019797349667	FALSE	0.811966670686845
ENST00000262430	0.211493033877323	115.713522183665	1	1	1	FALSE	0.811966670686845
ENST00000262435	0.135630456132747	148.350692483678	2	1	1	FALSE	0.811966670686845
ENST00000262442	0.569907032489332	369.146019078861	17	17	18	FALSE	0.850180295614489
ENST00000262444	0.466120516320212	37.4710271064853	1	1	1.00073367571533	FALSE	0.818502546128517
ENST00000262450	0.707224312733249	4.75832971464956	1	1	1	FALSE	0.898124605293428
ENST00000262457	0.204470266567291	215.273739383283	2	2	2	FALSE	0.811966670686845
ENST00000262460	0.813946624101095	49.0271497152082	1	1	14.0809945839488	FALSE	0.918395862336492
ENST00000262461	0.845303652058794	7.72558342833698	2	2	3.0166148844674	FALSE	0.93061595684712
ENST00000262462	0.542444791507742	1234.77744652349	5	5	52.000366703337	FALSE	0.838021632227488
ENST00000262464	0.72773422129153	26.0803995089125	4	3	3	FALSE	0.904726565580861
ENST00000262483	0.732984491315822	31.5516377197566	4	3	4.00403993228837	FALSE	0.906876496030767
ENST00000262498	0.302054996844374	82.8328261109691	1	1	1	FALSE	0.811966670686845
ENST00000262506	0.461576207602511	38.4818944803091	1	1	1.00073367571533	FALSE	0.818502546128517
ENST00000262507	0.674270781591372	7.01494722973552	1	1	1	FALSE	0.888300518332357
ENST00000262519	0.0144899825723614	2461.73488836298	6	6	6.00477170531931	FALSE	0.811966670686845
ENST00000262525	0.524099228639149	25.9344870796666	1	1	1.00097859327217	FALSE	0.833006451864752
ENST00000262577	0.0196962504563978	1658.76505305686	3	2	4.00122264335493	FALSE	0.811966670686845
ENST00000262593	0.950320112235631	0.920346603710699	1	1	7	FALSE	0.977451077413892
ENST00000262605	0.376004663356302	60.1172736447316	1	1	1.00012220457045	FALSE	0.811966670686845
ENST00000262607	0.222626492619	225.97356642432	2	2	2.00024443901247	FALSE	0.811966670686845
ENST00000262608	0.0097760486799322	1427.15119441961	4	3	3	FALSE	0.811966670686845
ENST00000262622	0.579753001128231	17.1541024689923	1	1	1.00024443901247	FALSE	0.852124822457191
ENST00000262623	0.100197970231651	1027.99605850815	6	6	6.0136113498852	FALSE	0.811966670686845
ENST00000262625	0.302638853482544	148.81049440411	2	2	2	FALSE	0.811966670686845
ENST00000262626	0.136356990802823	148.007591453346	1	1	1.00012220457045	FALSE	0.811966670686845
ENST00000262631	0.234428443808405	106.837950036219	1	1	1	FALSE	0.811966670686845
ENST00000262633	0.783264803368766	1.55326888466179	1	1	1.00232700551133	FALSE	0.914184596914698
ENST00000262643	0.177623791589894	129.6036399797	1	1	1	FALSE	0.811966670686845
ENST00000262650	0.157656695555248	138.27720004362	1	1	1.00012223444567	FALSE	0.811966670686845
ENST00000262659	0.342428978983429	118.052947370828	2	2	2.00073367571533	FALSE	0.811966670686845
ENST00000262715	0.125243899105938	1870.16123869285	15	15	18.0022033028714	FALSE	0.811966670686845
ENST00000262722	0.156285304704671	138.891027294404	1	1	1	FALSE	0.811966670686845
ENST00000262738	0.0712261345239905	12608.6718058702	7	7	69.0026916113058	FALSE	0.811966670686845
ENST00000262741	0.242293107168238	1134.48279751758	4	4	12.0077064220183	FALSE	0.811966670686845
ENST00000262752	NA	NA	NA	NA	NA	NA	NA
ENST00000262753	0.706855601272532	22.2756257169173	3	3	3.00085751294147	FALSE	0.898124605293428
ENST00000262764	0.963312445690955	0.176353399830095	2	2	3.000366703337	FALSE	0.981634336335783
ENST00000262765	0.438518331168127	254.010539766312	4	4	8.0004888182818	FALSE	0.818374698925962
ENST00000262768	0.665468480281177	7.75846387226691	1	1	1.00639685078115	FALSE	0.884502265845174
ENST00000262776	0.916075221124545	6.00061198492995	7	7	10.0012223444859	FALSE	0.964079748837084
ENST00000262794	0.240282941368917	517.320442069559	5	5	5	FALSE	0.811966670686845
ENST00000262803	0.162483783380498	879.592787583349	4	4	8.01753273477067	FALSE	0.811966670686845
ENST00000262805	0.154958293270976	552.799536541982	4	4	4.00134549112893	FALSE	0.811966670686845
ENST00000262809	0.312648213146423	79.2859540162388	1	1	1.00380228136882	FALSE	0.811966670686845
ENST00000262811	0.349457824399009	67.8427376680849	1	1	1.00012220457045	FALSE	0.811966670686845
ENST00000262812	0.481186917256095	114.6548216403	3	3	3.00134589502019	FALSE	0.820460468185228
ENST00000262815	0.378946490824324	60.4256013461091	2	2	2.000366703337	FALSE	0.811966670686845
ENST00000262817	0.0953933428925058	421.423094687458	2	2	2.0014684287812	FALSE	0.811966670686845
ENST00000262839	0.765327358495728	2.08306529766749	2	1	1	FALSE	0.913554279972385
ENST00000262843	0.382135109256948	58.3400195634939	2	1	1	FALSE	0.811966670686845
ENST00000262848	0.665249035938945	7.64420657276891	1	1	1.01375464684015	FALSE	0.884481395341459
ENST00000262854	0.290459095435573	169.177614098958	5	2	3.00097787556533	FALSE	0.811966670686845
ENST00000262865	0.98378803073148	0.095937809406464	4	4	6.00012220457045	FALSE	0.990027308477648
ENST00000262866	0.489098118121118	59.6528177730285	2	2	2	FALSE	0.820491061741055
ENST00000262873	0.846774415538593	81.8257339372941	15	15	39.0023226039753	FALSE	0.931455554387606
ENST00000262878	0.751814609190793	14.2481693196629	1	1	2	FALSE	0.913078934696896
ENST00000262887	0.107370799106443	375.488541043205	2	2	2	FALSE	0.811966670686845
ENST00000262891	0.475448860515518	35.4735910842494	1	1	1.00949796472185	FALSE	0.820379348749632
ENST00000262894	0.339564543243009	260.440397251708	3	3	4	FALSE	0.811966670686845
ENST00000262895	0.535927926759013	87.8169189527877	3	3	3.000366703337	FALSE	0.836741705175574
ENST00000262901	0.145561573829678	275.511154286466	1	1	1.00024443901247	FALSE	0.811966670686845
ENST00000262903	0.240284775119738	104.647514867128	1	1	1.00048971596474	FALSE	0.811966670686845
ENST00000262932	0.745314318114418	26.6827515460951	2	2	4	FALSE	0.911932018413252
ENST00000262947	0.725018011035112	3.77414320458172	1	1	1	FALSE	0.903245143925978
ENST00000262948	0.286630496944598	124.887269926574	2	2	2	FALSE	0.811966670686845
ENST00000262953	0.935963705702758	1.15188330868012	3	3	3.0002444091409	FALSE	0.971602843437951
ENST00000262958	0.978136724832072	0.102517687651002	2	2	2	FALSE	0.987411833347564
ENST00000262960	0.0336190523395787	1158.1260325303	3	3	3.00244870058484	FALSE	0.811966670686845
ENST00000262962	0.179984271553421	128.59483709887	1	1	1	FALSE	0.811966670686845
ENST00000262965	0.247696708214945	168.540568557619	2	2	2.00208180259613	FALSE	0.811966670686845
ENST00000262966	0.299130644128673	148.708176657864	2	2	2.00085605967959	FALSE	0.811966670686845
ENST00000262982	NA	NA	NA	NA	NA	NA	NA
ENST00000262990	0.6417896336956	9.85538772860381	2	1	1	FALSE	0.87699411913238
ENST00000262994	0.442856596139423	42.7681679038567	1	1	1	FALSE	0.818502546128517
ENST00000262995	0.442856596139423	42.7681679038567	1	1	1	FALSE	0.818502546128517
ENST00000262999	0.111419019669786	367.562857898463	2	2	2	FALSE	0.811966670686845
ENST00000263035	1	0.0884169839649507	5	5	13.008579707413	FALSE	1
ENST00000263038	0.574766532571018	17.8352033168547	1	1	1	FALSE	0.851583319496034
ENST00000263045	0.126979895867772	152.38773280259	1	1	1.00024449877751	FALSE	0.811966670686845
ENST00000263062	0.486652856853667	33.0887066397753	1	1	1	FALSE	0.820460468185228
ENST00000263080	0.246323614048915	189.359423462279	1	1	2	FALSE	0.811966670686845
ENST00000263083	0.861890536291644	18.6807854700688	6	6	9.0004888182818	FALSE	0.937986061977985
ENST00000263087	0.843593569329019	18.4036005839978	6	6	8	FALSE	0.92960393043342
ENST00000263088	0.155270689960838	627.23848288953	5	5	5	FALSE	0.811966670686845
ENST00000263093	0.899252073400189	8.01778087976658	5	5	8.00159033403265	FALSE	0.957748134954457
ENST00000263097	0.605397604796126	13.757311324718	1	1	1	FALSE	0.862226493717563
ENST00000263100	0.0215671856767838	3714.88632186884	2	2	9	FALSE	0.811966670686845
ENST00000263103	0.256208058339749	261.179118159356	2	1	5.00795496267287	FALSE	0.811966670686845
ENST00000263112	0.598835056718003	63.2911592629449	3	3	4.00134459385273	FALSE	0.860744342310727
ENST00000263116	0.0514738789405244	1747.24443395639	3	3	8.00122234445667	FALSE	0.811966670686845
ENST00000263119	0.0767475137528211	510.179093960993	6	4	4.00073345150326	FALSE	0.811966670686845
ENST00000263126	0.234107349220336	504.595143205437	4	4	5	FALSE	0.811966670686845
ENST00000263174	0.565725165962261	24.7842004155906	1	1	2.0004888182818	FALSE	0.848102092564768
ENST00000263181	0.270517697493906	119.762988696322	2	2	2	FALSE	0.811966670686845
ENST00000263187	0.640526093644951	96.4845209819818	4	4	7.00048941637098	FALSE	0.876185103014427
ENST00000263196	0.918396414178082	5.26193040065013	2	2	14	FALSE	0.965327204622014
ENST00000263201	0.794317295242053	16.3627665326459	4	4	4.00012220457045	FALSE	0.914511163725384
ENST00000263205	0.136958485513721	278.401645118284	1	1	1.00012220457045	FALSE	0.811966670686845
ENST00000263207	0.9821209696437	0.00665135701319366	2	2	2.00110079784262	FALSE	0.989171330287226
ENST00000263208	0.389583194612626	56.3440271794906	1	1	1	FALSE	0.811966670686845
ENST00000263212	0.341899582946051	70.0904391681627	1	1	1	FALSE	0.811966670686845
ENST00000263228	NA	NA	NA	NA	NA	NA	NA
ENST00000263239	NA	NA	NA	NA	NA	NA	NA
ENST00000263245	0.936813198501537	1.89738524376323	7	7	7.000366703337	FALSE	0.972016917180196
ENST00000263253	0.142831991684338	144.938846119558	1	1	1	FALSE	0.811966670686845
ENST00000263265	0.387534106916243	75.1462231970601	2	2	2	FALSE	0.811966670686845
ENST00000263269	0.420490557204091	180.694203663034	5	5	5.01018079905941	FALSE	0.812545747877324
ENST00000263274	0.305170103016794	187.624678470813	3	3	3.00367917895359	FALSE	0.811966670686845
ENST00000263276	0.0977378130583461	392.331749605124	2	2	2.00257289879931	FALSE	0.811966670686845
ENST00000263277	0.33598538965322	96.4400103208365	1	1	2.00588307390612	FALSE	0.811966670686845
ENST00000263278	0.128869423691108	2549.3901425672	3	3	35.0001222045705	FALSE	0.811966670686845
ENST00000263281	0.574397749132679	86.5819618136713	5	5	5	FALSE	0.851583319496034
ENST00000263314	0.00618520127591423	4962.4702402807	1	1	17	FALSE	0.811966670686845
ENST00000263321	0.8837972368607	4.20530893607076	2	2	3	FALSE	0.950083405999196
ENST00000263326	0.650027890621094	64.2243051043465	2	2	5	FALSE	0.880496962986516
ENST00000263346	0.228529791594938	109.08433718866	1	1	1	FALSE	0.811966670686845
ENST00000263368	0.904458030414599	6.10776372059757	4	4	9.00134454910017	FALSE	0.960478681615332
ENST00000263370	0.24467537946352	261.57833281136	2	2	3	FALSE	0.811966670686845
ENST00000263377	0.445734697097126	131.856982703019	3	3	3.00171319710502	FALSE	0.818502546128517
ENST00000263379	0.500872679741056	317.770196670707	6	6	11.0051363580775	FALSE	0.823008591943845
ENST00000263382	0.400606776867222	53.2460561587439	1	1	1	FALSE	0.811966670686845
ENST00000263383	0.864148786715208	4.78812280872965	3	3	4	FALSE	0.939436228791649
ENST00000263388	0.0209653302879451	7825.1803139673	18	17	22.065948415366	FALSE	0.811966670686845
ENST00000263390	0.00920720816645171	1522.2124374822	4	4	4.00183403990133	FALSE	0.811966670686845
ENST00000263401	0.204038005062674	533.708406177161	3	3	5	FALSE	0.811966670686845
ENST00000263408	0.953352694921864	2.52206991246547	6	6	11	FALSE	0.978869467137286
ENST00000263409	0.869977402064092	7.16625141134376	5	4	4	FALSE	0.942842813780951
ENST00000263413	0.403829394706004	1488.48386026406	5	5	67	FALSE	0.811966670686845
ENST00000263433	0.299742317594411	132.067610712531	2	2	2.00097847358121	FALSE	0.811966670686845
ENST00000263434	0.895223796545292	89.3649114012042	9	9	88.0009776365636	FALSE	0.955876565832329
ENST00000263461	NA	NA	NA	NA	NA	NA	NA
ENST00000263464	0.38412483176291	72.0995614000775	2	2	2.00134688380066	FALSE	0.811966670686845
ENST00000263468	NA	NA	NA	NA	NA	NA	NA
ENST00000263519	0.104261185877434	569.115691455339	3	3	3.00048890790745	FALSE	0.811966670686845
ENST00000263549	NA	NA	NA	NA	NA	NA	NA
ENST00000263556	NA	NA	NA	NA	NA	NA	NA
ENST00000263559	0.772202120728801	1.85847991414719	2	1	1.00097907232897	FALSE	0.914184596914698
ENST00000263563	0.343698509100742	88.055120423253	2	2	2	FALSE	0.811966670686845
ENST00000263576	0.316957362088342	221.12491173478	2	2	3	FALSE	0.811966670686845
ENST00000263577	0.758868935905097	27.7498406995268	4	4	4	FALSE	0.913554279972385
ENST00000263578	0.552348169546565	143.206944353522	3	3	7	FALSE	0.841704799426212
ENST00000263579	0.335846377498479	72.0068483656944	1	1	1	FALSE	0.811966670686845
ENST00000263593	0.285660439697227	513.310885675002	8	7	7	FALSE	0.811966670686845
ENST00000263598	0.101403916388799	569.802903540548	1	1	2	FALSE	0.811966670686845
ENST00000263629	0.103872736906939	764.266766867927	7	4	4.00012227928589	FALSE	0.811966670686845
ENST00000263630	NA	NA	NA	NA	NA	NA	NA
ENST00000263634	0.430989952739156	64.9431502113376	2	2	2	FALSE	0.815812093909877
ENST00000263636	0.668375362015657	363.092138992217	11	11	31.0012251899044	FALSE	0.885471643045002
ENST00000263640	0.0892398577998274	171.796123413465	2	1	1	FALSE	0.811966670686845
ENST00000263650	0.0585990552999468	901.293035065397	2	2	3.00048884815337	FALSE	0.811966670686845
ENST00000263657	0.707748343682922	4.72275298688228	1	1	1	FALSE	0.898124605293428
ENST00000263663	0.551282658075306	165.659916828251	5	5	7.000366703337	FALSE	0.841684246889754
ENST00000263666	0.562122812004338	19.6677382478504	1	1	1	FALSE	0.846457131539218
ENST00000263671	0.0918585463321467	421.190597639289	1	1	2	FALSE	0.811966670686845
ENST00000263674	0.831339313266651	6.69821535752694	3	3	3.00171207458111	FALSE	0.923034945415401
ENST00000263686	0.497479153078844	193.169653000535	5	5	6	FALSE	0.823008591943845
ENST00000263688	0.19881674498169	336.01915805038	3	2	3.00073403474431	FALSE	0.811966670686845
ENST00000263697	0.535792771974796	23.8799524565582	1	1	1	FALSE	0.836741705175574
ENST00000263702	0.314078930917684	78.8838666965554	1	1	1	FALSE	0.811966670686845
ENST00000263708	0.330675294802366	73.6162353036842	1	1	1	FALSE	0.811966670686845
ENST00000263713	0.700970256062404	21.2047724897259	1	1	2	FALSE	0.897806842840863
ENST00000263726	0.607359724818763	30.3729385145471	2	2	2	FALSE	0.862235324530856
ENST00000263733	0.902153486771302	2.24859009869279	2	2	2	FALSE	0.959417188710936
ENST00000263734	0.174935575883315	285.11638127338	2	2	2.00012220457045	FALSE	0.811966670686845
ENST00000263735	0.431863987880957	45.3955226369344	1	1	1	FALSE	0.815812093909877
ENST00000263741	0.0826838413112316	449.701488689433	2	2	2.00024443901247	FALSE	0.811966670686845
ENST00000263754	0.208397167501492	205.895316484482	2	2	2	FALSE	0.811966670686845
ENST00000263773	0.777185014303515	3.82743140162677	3	2	2	FALSE	0.914184596914698
ENST00000263776	0.254285375841855	232.563296739896	3	3	3.00012220457045	FALSE	0.811966670686845
ENST00000263780	0.384107630199688	57.8474931938379	1	1	1.0008572128337	FALSE	0.811966670686845
ENST00000263795	0.424914066623453	60.3767506796368	1	1	2	FALSE	0.813738052400168
ENST00000263798	0.659612761989059	8.21263029216242	1	1	1	FALSE	0.883703825702947
ENST00000263800	0.135138418670386	7999.80012238264	6	6	59.0136502997985	FALSE	0.811966670686845
ENST00000263801	0.396394230364286	242.457254024667	1	1	5	FALSE	0.811966670686845
ENST00000263805	0.256203548651157	362.719957844732	4	4	4.00012226433549	FALSE	0.811966670686845
ENST00000263831	0.298692424783553	124.330714402844	2	2	2	FALSE	0.811966670686845
ENST00000263834	0.434764266629156	44.7037280215436	1	1	1	FALSE	0.816404700062395
ENST00000263849	0.783630105851821	1.53024401950956	2	1	1	FALSE	0.914184596914698
ENST00000263857	0.026555403527064	1243.73760379747	3	3	3.00024443901247	FALSE	0.811966670686845
ENST00000263863	0.20269906005632	229.807107713469	1	1	1	FALSE	0.811966670686845
ENST00000263867	0.264903199656752	1569.66198853153	2	2	33	FALSE	0.811966670686845
ENST00000263893	0.443260370775225	87.1591262663432	2	2	7.00085595500122	FALSE	0.818502546128517
ENST00000263897	0.184906163358225	264.106808479864	2	2	2	FALSE	0.811966670686845
ENST00000263904	0.0731005972304694	449.452681155025	2	2	2.00061192020561	FALSE	0.811966670686845
ENST00000263915	0.682327849010527	114.195395987946	2	2	12.0553985996806	FALSE	0.892175457673486
ENST00000263923	0.35029085592395	67.6060290145865	1	1	1	FALSE	0.811966670686845
ENST00000263925	0.225885382468209	110.100074811333	2	1	1	FALSE	0.811966670686845
ENST00000263934	0.220408484992587	112.210996337946	1	1	1	FALSE	0.811966670686845
ENST00000263956	0.246022045245414	281.354658151405	4	4	4.00380414774819	FALSE	0.811966670686845
ENST00000263960	0.366704083062042	62.7671512631536	1	1	1	FALSE	0.811966670686845
ENST00000263980	0.103774628944939	636.698232648275	2	2	2.00183430892075	FALSE	0.811966670686845
ENST00000263985	0.169318268826945	1015.53111292852	4	3	9.00195575113067	FALSE	0.811966670686845
ENST00000264001	0.191807266701069	145.076980587339	1	1	3.00036661371135	FALSE	0.811966670686845
ENST00000264010	0.248858186351862	102.999104737598	1	1	2.0002444091409	FALSE	0.811966670686845
ENST00000264012	0.132640418606447	149.774805868038	1	1	1.00012220457045	FALSE	0.811966670686845
ENST00000264025	0.414892228864012	49.6532369854953	1	1	1.00012221950623	FALSE	0.811966670686845
ENST00000264027	0.391143238360884	266.434748483121	2	2	5.00012224938875	FALSE	0.811966670686845
ENST00000264029	0.0280364873979482	6227.59020677731	9	9	19.0002444091409	FALSE	0.811966670686845
ENST00000264031	0.376666567669897	1363.32323438021	3	3	26.0024443603188	FALSE	0.811966670686845
ENST00000264033	0.860574917353997	6.35506173600208	1	1	3.00661440470358	FALSE	0.937352567141791
ENST00000264036	0.18408818895234	126.856800982676	1	1	1.00012220457045	FALSE	0.811966670686845
ENST00000264037	0.877262468183611	21.7389169453643	10	10	16.0002444091409	FALSE	0.947307328292633
ENST00000264039	0.122515875815726	154.617021619112	1	1	1	FALSE	0.811966670686845
ENST00000264042	0.228664324487158	933.527343355449	10	10	11	FALSE	0.811966670686845
ENST00000264047	0.694306650423473	5.57401796774207	1	1	1	FALSE	0.896151989002905
ENST00000264051	0.786046802854569	10.9124226431098	2	2	2.00012220457045	FALSE	0.914184596914698
ENST00000264057	0.776217156312092	20.0662030056093	5	5	5.00024443901247	FALSE	0.914184596914698
ENST00000264059	0.471568959666833	36.0962742437138	1	1	1	FALSE	0.818685980435169
ENST00000264065	0.799658430621582	11.4994022584538	4	3	3.00012241400416	FALSE	0.916145968756892
ENST00000264080	0.477792602785082	135.12127781106	3	3	4.005758768717	FALSE	0.820460468185228
ENST00000264093	0.79867762272421	1.16138819143593	1	1	1	FALSE	0.916145968756892
ENST00000264094	0.385662343021716	377.702943337455	4	4	7.01225640397108	FALSE	0.811966670686845
ENST00000264107	0.459034506982438	55.0882038211234	2	2	2	FALSE	0.818502546128517
ENST00000264126	0.528829348159628	85.8774408111285	3	3	3.00012218963832	FALSE	0.834651133201951
ENST00000264144	0.397953020669398	108.444830998121	3	3	3	FALSE	0.811966670686845
ENST00000264151	0.965606958044148	5.17031568614891	8	6	42	FALSE	0.981970169122124
ENST00000264158	0.56824833689492	131.264695464198	7	7	7.00061199510404	FALSE	0.849386456400585
ENST00000264159	0.962500836442219	3.64427386347113	7	5	28.0058737151248	FALSE	0.981634336335783
ENST00000264160	NA	NA	NA	NA	NA	NA	NA
ENST00000264161	0.401282825819973	93.4892163062318	3	3	3.00012226433549	FALSE	0.811966670686845
ENST00000264167	NA	NA	NA	NA	NA	NA	NA
ENST00000264170	0.410172651623308	78.7748502660213	3	3	3.00208217811599	FALSE	0.811966670686845
ENST00000264183	NA	NA	NA	NA	NA	NA	NA
ENST00000264187	0.723412788761079	3.85599292078213	1	1	1	FALSE	0.903245143925978
ENST00000264192	0.786661847550647	1.45005274124741	1	1	1	FALSE	0.914184596914698
ENST00000264198	0.0510243593977382	847.528129485086	2	2	3.00110033427786	FALSE	0.811966670686845
ENST00000264205	0.734277753074044	12.4186442257396	2	2	2.00012220457045	FALSE	0.907825704599426
ENST00000264218	0.52569584518096	25.6468658123008	1	1	1.0049115913556	FALSE	0.833835391238811
ENST00000264228	0.40178561068811	53.0595876494446	1	1	1	FALSE	0.811966670686845
ENST00000264230	0.354275245803115	185.486450559669	3	3	3.00269574807009	FALSE	0.811966670686845
ENST00000264231	0.633061816370796	50.9487067577053	3	3	3.00012220457045	FALSE	0.873705154912418
ENST00000264233	0.547177799454525	538.514021085717	14	13	25.0001222942399	FALSE	0.839486475231878
ENST00000264245	0.125223819132766	153.24279159528	1	1	1	FALSE	0.811966670686845
ENST00000264255	NA	NA	NA	NA	NA	NA	NA
ENST00000264257	0.158116576909459	384.723664414031	3	3	3	FALSE	0.811966670686845
ENST00000264265	0.0244861277435969	1494.27333474495	1	1	4	FALSE	0.811966670686845
ENST00000264266	0.078606547056717	485.067398345345	5	2	2.00061132167747	FALSE	0.811966670686845
ENST00000264275	0.417083178193982	49.0838855020272	1	1	1	FALSE	0.812172659718935
ENST00000264276	0.443498484940468	131.607938754681	5	3	3	FALSE	0.818502546128517
ENST00000264279	0.410461237108617	50.7862515169782	1	1	1.00098015192355	FALSE	0.811966670686845
ENST00000264312	0.356326201332788	65.8038810748102	1	1	1	FALSE	0.811966670686845
ENST00000264316	0.838865905684274	6.19216426722077	2	2	2	FALSE	0.927136475880205
ENST00000264343	0.346417080633284	68.7738270794911	2	1	1	FALSE	0.811966670686845
ENST00000264345	NA	NA	NA	NA	NA	NA	NA
ENST00000264346	0.277283988688579	224.044221108569	4	4	4.00048923679061	FALSE	0.811966670686845
ENST00000264350	0.652165003133443	30.9183699611356	3	3	3.00196102463537	FALSE	0.881271423676278
ENST00000264360	0.457515203025881	39.2869744299307	1	1	1	FALSE	0.818502546128517
ENST00000264363	0.332356690161245	96.3671041654812	3	2	2.00073484384568	FALSE	0.811966670686845
ENST00000264377	0.128296321765589	151.818707829103	2	1	1	FALSE	0.811966670686845
ENST00000264380	0.677875153424004	42.2703110131108	5	4	4	FALSE	0.89019796991386
ENST00000264381	0.0552858848216244	4104.04747661893	6	5	17	FALSE	0.811966670686845
ENST00000264382	0.695519616582055	197.55887096631	15	14	20.0102865261901	FALSE	0.896482636597677
ENST00000264409	0.961294865590522	2.68512687794707	4	4	16	FALSE	0.981634336335783
ENST00000264414	0.354185849076209	301.768961096841	4	4	5.00330682770537	FALSE	0.811966670686845
ENST00000264428	0.0580062341110891	513.71342189699	2	2	2	FALSE	0.811966670686845
ENST00000264433	0.194382863751576	268.674027009438	2	1	1	FALSE	0.811966670686845
ENST00000264436	0.775944231407865	1.74796277666462	1	1	1	FALSE	0.914184596914698
ENST00000264447	0.703030545943188	21.252919654207	2	2	2.00012221950623	FALSE	0.897806842840863
ENST00000264449	0.670574955588618	28.0069819082322	3	2	3	FALSE	0.887246288286583
ENST00000264451	0.150285544344218	305.157139242792	2	2	2	FALSE	0.811966670686845
ENST00000264454	0.569627216186374	43.2438440293553	2	2	2	FALSE	0.849909810628416
ENST00000264485	0.95845271557878	0.772737876793937	3	3	4	FALSE	0.980555994352798
ENST00000264498	0.360983796240374	64.4351617502034	1	1	1	FALSE	0.811966670686845
ENST00000264499	0.823736216851287	10.1333200906327	3	2	3.00048905734197	FALSE	0.920007906373391
ENST00000264515	NA	NA	NA	NA	NA	NA	NA
ENST00000264538	0.110932358720383	376.519879937457	2	2	2.00012220457045	FALSE	0.811966670686845
ENST00000264553	0.480972426747311	34.286358456804	1	1	1	FALSE	0.820460468185228
ENST00000264563	0.344854884871661	69.2449645646104	1	1	1	FALSE	0.811966670686845
ENST00000264595	0.238052868747147	105.459451145063	1	1	1	FALSE	0.811966670686845
ENST00000264596	0.396022372289109	258.678079780256	4	4	7	FALSE	0.811966670686845
ENST00000264601	0.26097760704632	97.0500498819109	1	1	1	FALSE	0.811966670686845
ENST00000264605	0.175972968845696	1258.25808531034	5	5	12.0048905734197	FALSE	0.811966670686845
ENST00000264607	0.781888283525483	1.56582501839292	1	1	1	FALSE	0.914184596914698
ENST00000264613	0.0824090372729158	685.874976205975	3	3	3	FALSE	0.811966670686845
ENST00000264637	0.292716165863426	158.18669413768	2	2	2	FALSE	0.811966670686845
ENST00000264638	0.377679191389101	471.052527977873	7	7	9.00085616438356	FALSE	0.811966670686845
ENST00000264639	0.67714401276066	24.6112306485848	2	2	2.00318201507251	FALSE	0.889737071131141
ENST00000264649	0.652296177593163	8.85261480218408	2	1	1.00024497795198	FALSE	0.881271423676278
ENST00000264651	0.880962623627038	11.1164050116349	4	4	9	FALSE	0.949191831843268
ENST00000264661	0.466874609405821	137.671882789261	5	5	5.00318110225671	FALSE	0.818685980435169
ENST00000264663	0.74098694668934	24.8741342504357	4	3	3	FALSE	0.910253467666504
ENST00000264668	0.988498319280207	0.101801472262676	5	5	6	FALSE	0.993102142156286
ENST00000264670	0.895201879658255	2.81838938842613	3	3	3.00664288350351	FALSE	0.955876565832329
ENST00000264674	0.771020206128139	1.89797037811244	1	1	1	FALSE	0.914184596914698
ENST00000264677	0.829677349285578	11.7195819946595	5	4	4.00085623935506	FALSE	0.922247232544703
ENST00000264690	0.360259140570156	334.043041039225	7	6	8.0002446782481	FALSE	0.811966670686845
ENST00000264703	0.0514866593693475	4881.60052707567	2	2	24.1227326137962	FALSE	0.811966670686845
ENST00000264705	0.0509627508649888	839.867150461899	3	3	3.00110091743119	FALSE	0.811966670686845
ENST00000264709	1.70163102201082e-05	36139.1347360186	30	30	35.0036679903343	FALSE	0.0734126163671018
ENST00000264711	0.408409851168293	51.3062137591775	1	1	1	FALSE	0.811966670686845
ENST00000264712	0.382062780029519	58.4222509952779	1	1	1	FALSE	0.811966670686845
ENST00000264716	0.288170002894918	87.4514581308154	1	1	1.00012220457045	FALSE	0.811966670686845
ENST00000264717	0.323317257409833	3027.94325846059	6	6	45.001466813348	FALSE	0.811966670686845
ENST00000264723	0.29124291023406	86.3597599954676	1	1	1.00294117647059	FALSE	0.811966670686845
ENST00000264734	0.503609459846341	38.7355995500055	2	2	2	FALSE	0.824179565641652
ENST00000264735	0.774082628623329	13.0774685969617	2	2	3	FALSE	0.914184596914698
ENST00000264741	0.908782617466697	2.09745073629608	4	3	3.00085605967959	FALSE	0.96170074778226
ENST00000264748	0.417967381908901	78.7823777128955	3	3	3.00367095278963	FALSE	0.812172659718935
ENST00000264771	0.692388651511933	40.9931938694826	4	4	5.00122339124052	FALSE	0.895627562490969
ENST00000264775	NA	NA	NA	NA	NA	NA	NA
ENST00000264784	0.0469303308058251	1015.16447411037	5	4	4.00012220457045	FALSE	0.811966670686845
ENST00000264790	0.788714039101813	15.954671491478	3	3	5.00158943636141	FALSE	0.914184596914698
ENST00000264805	0.815946773193756	8.81835777806669	3	3	3.00085647864921	FALSE	0.919058516029016
ENST00000264808	0.949343700122999	0.489942925655967	4	3	3	FALSE	0.977087387906161
ENST00000264811	0.744596377460492	2.86592263636354	1	1	1	FALSE	0.911396446774624
ENST00000264818	0.133475945796114	341.240768401221	2	2	2	FALSE	0.811966670686845
ENST00000264819	0.250976027559589	148.846206338552	2	2	2	FALSE	0.811966670686845
ENST00000264827	0.817820041013172	0.789238326624789	1	1	1.00012220457045	FALSE	0.919058516029016
ENST00000264828	0.374268939291176	174.013613543373	4	3	3.00355137238053	FALSE	0.811966670686845
ENST00000264832	0.431654864192484	74.9976650526266	2	2	3	FALSE	0.815812093909877
ENST00000264834	0.457721952280266	64.9700299205363	2	2	3.00379284219714	FALSE	0.818502546128517
ENST00000264848	0.924294620237675	1.24330398320541	1	1	2	FALSE	0.967873316835046
ENST00000264866	0.242068815087058	103.960994848647	1	1	1	FALSE	0.811966670686845
ENST00000264868	0.608186793652212	71.8120499049404	2	2	4	FALSE	0.862235324530856
ENST00000264870	0.350341082355135	572.511818862061	8	7	7.00012220457045	FALSE	0.811966670686845
ENST00000264883	0.278501432957511	162.876541982476	2	2	2	FALSE	0.811966670686845
ENST00000264888	0.786095481815581	1.46475394899931	1	1	1	FALSE	0.914184596914698
ENST00000264896	0.343235362830189	69.6854113255061	1	1	1	FALSE	0.811966670686845
ENST00000264908	0.254608725258816	619.623488472889	4	3	8	FALSE	0.811966670686845
ENST00000264914	0.292598918322404	157.035032065695	1	1	2	FALSE	0.811966670686845
ENST00000264917	0.20873311172833	236.22954983121	2	2	2.00012229423994	FALSE	0.811966670686845
ENST00000264926	0.297883698268838	114.486259168944	2	2	2.00048977592751	FALSE	0.811966670686845
ENST00000264935	0.686957155675553	47.2302495848427	2	2	4	FALSE	0.893631997795795
ENST00000264938	0.124086983467743	153.812176829615	1	1	1	FALSE	0.811966670686845
ENST00000264951	0.191272920979976	323.710255947559	5	2	3	FALSE	0.811966670686845
ENST00000264952	0.279602632088069	253.044114819629	3	3	4.000733406674	FALSE	0.811966670686845
ENST00000264956	0.393707212781745	310.360390818254	6	6	6	FALSE	0.811966670686845
ENST00000264963	0.505612033818446	39.3068581257633	2	2	2	FALSE	0.82517706381994
ENST00000264968	0.827605719385704	0.638196818239427	1	1	1	FALSE	0.921418832221878
ENST00000264977	0.689822848304976	374.850453192049	5	3	87.0326765389793	FALSE	0.895251510633562
ENST00000264982	0.201511360130473	478.332994535035	3	3	4.00171505573931	FALSE	0.811966670686845
ENST00000264990	0.363017023986704	361.241595615692	3	3	6.00036728697355	FALSE	0.811966670686845
ENST00000264992	0.423065437246349	424.017691018982	7	7	8.00024443901247	FALSE	0.813241713041367
ENST00000264993	0.604225954908078	13.9657116778536	1	1	1	FALSE	0.86167838329565
ENST00000265007	0.119797178309106	367.269431955699	4	2	2.00024443901247	FALSE	0.811966670686845
ENST00000265012	0.659922999468846	55.8485583342012	5	4	5.00012220457045	FALSE	0.883703825702947
ENST00000265016	0.827128448702618	7.00573689461833	2	2	2	FALSE	0.921216875882641
ENST00000265022	0.0560466974650019	628.545151674688	3	3	4.0002444091409	FALSE	0.811966670686845
ENST00000265026	0.498164967135389	40.7800753730284	2	2	2	FALSE	0.823008591943845
ENST00000265029	0.692103875578445	207.029550382268	3	3	21.0720009863149	FALSE	0.895593624839325
ENST00000265036	0.559662706282541	45.22769535436	3	3	3.00012224938875	FALSE	0.844756347618107
ENST00000265038	0.178680887819616	1068.2518324552	3	3	10.0030633500796	FALSE	0.811966670686845
ENST00000265056	0.400960384755677	53.2718409114821	1	1	1	FALSE	0.811966670686845
ENST00000265068	0.939914957829043	3.57759551952651	6	6	13.0008562840892	FALSE	0.973442120652797
ENST00000265069	0.715112729379312	28.6874427761602	1	1	3.00146699266504	FALSE	0.901003283059847
ENST00000265070	0.47779043170266	34.9246877449309	1	1	1.00159099253457	FALSE	0.820460468185228
ENST00000265074	0.489597798094489	32.5109751583444	1	1	1	FALSE	0.820491061741055
ENST00000265080	0.152117229939973	306.060114427639	2	2	2	FALSE	0.811966670686845
ENST00000265081	0.101470230934487	705.582671098706	5	5	5.00012233912405	FALSE	0.811966670686845
ENST00000265104	0.131428000005285	4533.56364996879	23	21	25.0015923272902	FALSE	0.811966670686845
ENST00000265107	0.205556912616962	227.060698769124	1	1	1	FALSE	0.811966670686845
ENST00000265109	0.160484976434971	137.023012831244	1	1	1	FALSE	0.811966670686845
ENST00000265112	0.135314972705496	337.361930577511	3	2	2	FALSE	0.811966670686845
ENST00000265132	0.24274222052104	103.711279989407	1	1	1	FALSE	0.811966670686845
ENST00000265134	0.951905726628095	0.51595535680647	2	2	2.00024443901247	FALSE	0.978256792589458
ENST00000265136	NA	NA	NA	NA	NA	NA	NA
ENST00000265154	0.0577056146466194	190.793090127912	2	1	1	FALSE	0.811966670686845
ENST00000265162	0.424514642070713	4696.63493383059	10	10	144.001468428781	FALSE	0.813621632409407
ENST00000265164	0.549300490060739	81.1295036636409	2	2	3	FALSE	0.840460767192826
ENST00000265165	0.526096888105445	25.5976192497906	1	1	1	FALSE	0.833835391238811
ENST00000265171	0.0559531280403307	1331.77455989209	5	5	6	FALSE	0.811966670686845
ENST00000265174	0.215580657552874	2380.64671838198	2	2	23	FALSE	0.811966670686845
ENST00000265175	0.517427514665967	26.8342206610648	1	1	1	FALSE	0.831034880934874
ENST00000265187	0.502678448999572	108.863842244117	3	3	4	FALSE	0.823184854278384
ENST00000265191	0.545162778026862	28.7224101554759	2	2	2	FALSE	0.838417589889774
ENST00000265229	0.499585820208475	30.524628559491	1	1	1	FALSE	0.823008591943845
ENST00000265245	0.248317298977666	670.828188420901	5	5	8	FALSE	0.811966670686845
ENST00000265260	NA	NA	NA	NA	NA	NA	NA
ENST00000265271	0.61154159864749	119.343694828903	2	2	8.02036592290446	FALSE	0.86410983115203
ENST00000265293	0.170686138694435	278.903382980883	3	2	2	FALSE	0.811966670686845
ENST00000265294	0.777910537239907	1.6902030355801	1	1	1	FALSE	0.914184596914698
ENST00000265295	0.992444874642043	0.0252908691404902	4	4	4	FALSE	0.995560146584766
ENST00000265299	0.802532571514571	22.3239994389001	6	6	6	FALSE	0.916634962608127
ENST00000265316	0.0635351472299236	1718.60838724816	7	7	10.0014668432853	FALSE	0.811966670686845
ENST00000265322	0.475879181033353	71.4119074647886	2	2	2	FALSE	0.820379348749632
ENST00000265334	0.000537205251755601	6311.33556235061	6	6	8.0008565987029	FALSE	0.413076859108921
ENST00000265348	0.00317567734347413	3451.24322359615	6	6	6.00036664358292	FALSE	0.811966670686845
ENST00000265351	0.355847697551682	65.9546182587143	1	1	1	FALSE	0.811966670686845
ENST00000265361	NA	NA	NA	NA	NA	NA	NA
ENST00000265381	0.603929691136476	32.6369796951484	2	2	2.00404371617138	FALSE	0.86167838329565
ENST00000265388	0.642919985676187	9.7464216510653	1	1	1	FALSE	0.876995509668324
ENST00000265394	0.842551750154024	28.9982665436937	7	7	15.0017139159765	FALSE	0.929186832336912
ENST00000265395	NA	NA	NA	NA	NA	NA	NA
ENST00000265404	0.655191364647003	8.59817772170106	2	1	1	FALSE	0.882848237660134
ENST00000265417	0.306523356488511	129.958650239017	2	2	2	FALSE	0.811966670686845
ENST00000265428	0.086187029044183	173.544344931056	1	1	1.0002447381302	FALSE	0.811966670686845
ENST00000265433	0.0297756922533925	2160.38722598143	4	4	7.00220131162066	FALSE	0.811966670686845
ENST00000265437	NA	NA	NA	NA	NA	NA	NA
ENST00000265440	0.244586768997903	226.195047278956	2	2	4	FALSE	0.811966670686845
ENST00000265441	0.421203939794542	89.3193777338622	2	2	2	FALSE	0.81304731303268
ENST00000265460	0.423639695706703	228.305378899989	4	3	5.02188616416085	FALSE	0.813241713041367
ENST00000265462	0.398341845475025	67.1069569800227	2	2	2	FALSE	0.811966670686845
ENST00000265465	0.268721457655142	171.648581501977	1	1	2	FALSE	0.811966670686845
ENST00000265498	0.0405828706371976	6489.08599705073	2	2	23	FALSE	0.811966670686845
ENST00000265512	0.132178987823418	1767.94591571721	5	5	18	FALSE	0.811966670686845
ENST00000265517	NA	NA	NA	NA	NA	NA	NA
ENST00000265523	0.826583280100456	8.18108306084935	3	3	3	FALSE	0.921216875882641
ENST00000265560	0.66370405557315	72.385430912042	5	5	5.00024443901247	FALSE	0.88430987145408
ENST00000265562	0.284472892023912	706.914160257613	9	9	10.0080853716556	FALSE	0.811966670686845
ENST00000265563	0.40571405009876	51.9597028756573	1	1	1.00380274779195	FALSE	0.811966670686845
ENST00000265564	0.159968504063643	268.009132241084	1	1	2	FALSE	0.811966670686845
ENST00000265565	0.556631694844213	94.4130631672634	5	5	5.00514591950986	FALSE	0.843575406861033
ENST00000265572	0.177151188096847	534.337265956002	4	4	4.00330787980759	FALSE	0.811966670686845
ENST00000265593	0.266123866469385	378.043112122491	4	4	4	FALSE	0.811966670686845
ENST00000265594	0.606569377665961	110.283161426954	5	5	6.00122339124052	FALSE	0.862235324530856
ENST00000265598	0.689758432351922	22.7121303726963	1	1	2	FALSE	0.895251510633562
ENST00000265602	0.962258239683527	0.27617006559811	8	8	21.0205806688717	FALSE	0.981634336335783
ENST00000265605	0.671400274912894	52.0042322993046	3	3	4	FALSE	0.887299321808225
ENST00000265616	0.306061091322581	5203.28678361009	5	5	102	FALSE	0.811966670686845
ENST00000265627	0.177835316662926	129.516194479985	1	1	1	FALSE	0.811966670686845
ENST00000265631	0.318918100279596	77.3323589291301	1	1	1	FALSE	0.811966670686845
ENST00000265641	0.460177882287622	38.7901256442003	1	1	1	FALSE	0.818502546128517
ENST00000265686	0.684681692708218	14.2444409460045	3	2	3.00318744636509	FALSE	0.893242245856362
ENST00000265709	0.0694895493191087	519.212466940468	3	3	3.00612928688015	FALSE	0.811966670686845
ENST00000265713	0.945617496308007	1.69689154909933	1	1	6	FALSE	0.975287243829737
ENST00000265727	0.433836295152257	44.9285696837292	1	1	1	FALSE	0.816079457754797
ENST00000265728	0.452149405669103	40.6107623135522	1	1	1	FALSE	0.818502546128517
ENST00000265729	NA	NA	NA	NA	NA	NA	NA
ENST00000265732	0.768491076905675	42.2566910099754	5	5	10	FALSE	0.914184596914698
ENST00000265734	0.454517203713156	40.0699757113927	1	1	1	FALSE	0.818502546128517
ENST00000265741	0.904686259586854	2.13600836899953	2	2	2.0002447381302	FALSE	0.960478681615332
ENST00000265748	0.198278240303747	256.162498212935	3	3	3	FALSE	0.811966670686845
ENST00000265755	0.537238359445094	23.533800964298	1	1	1.00024443901247	FALSE	0.836741705175574
ENST00000265769	0.78954441585676	13.1961748374435	3	3	3	FALSE	0.914184596914698
ENST00000265808	0.149860596312312	1520.42301753769	6	6	12	FALSE	0.811966670686845
ENST00000265810	0.149302998875789	416.220201553147	3	3	3.0002444091409	FALSE	0.811966670686845
ENST00000265825	0.500461431378566	234.927227615922	5	4	9	FALSE	0.823008591943845
ENST00000265838	0.731067495184173	3.47494760378544	1	1	1	FALSE	0.906714946413201
ENST00000265843	0.534660683069596	156.80599296762	7	6	6.00012220457045	FALSE	0.836579871949589
ENST00000265846	0.79867762272421	1.16138819143593	1	1	1	FALSE	0.916145968756892
ENST00000265849	0.0651136886304292	760.215530328176	3	3	3	FALSE	0.811966670686845
ENST00000265854	0.358675095946023	149.00183283827	2	2	3.00061132167747	FALSE	0.811966670686845
ENST00000265857	0.185297964793804	126.372397073024	1	1	1	FALSE	0.811966670686845
ENST00000265872	0.209155402601404	116.654247088379	1	1	1	FALSE	0.811966670686845
ENST00000265909	0.81050032039691	11.031543429893	2	2	3	FALSE	0.918224588837409
ENST00000265965	0.776718129352642	252.335771016196	4	4	51	FALSE	0.914184596914698
ENST00000265968	0.712039410703135	15.8983160507688	2	2	2	FALSE	0.89983727061692
ENST00000265970	NA	NA	NA	NA	NA	NA	NA
ENST00000265978	0.976378088570031	0.122313443435951	3	3	3.00012220457045	FALSE	0.986975972195953
ENST00000265981	0.706319303642637	4.80761965409757	1	1	1	FALSE	0.898124605293428
ENST00000265983	0.20851608768067	435.790392911974	4	4	5	FALSE	0.811966670686845
ENST00000265986	0.945168510649051	4.7618508947402	4	3	16.0056235626827	FALSE	0.975287243829737
ENST00000265990	NA	NA	NA	NA	NA	NA	NA
ENST00000265993	0.429660221802159	178.174723776844	4	4	5	FALSE	0.815812093909877
ENST00000265997	0.218804757256433	222.809880757383	1	1	2.00760549558391	FALSE	0.811966670686845
ENST00000266014	0.12225065585624	480.518154654895	3	3	3.00036715212336	FALSE	0.811966670686845
ENST00000266022	NA	NA	NA	NA	NA	NA	NA
ENST00000266031	0.458724221395836	39.0208502027438	1	1	1	FALSE	0.818502546128517
ENST00000266037	0.770995670415557	13.052614110782	2	2	3.00146735143067	FALSE	0.914184596914698
ENST00000266039	0.604278367888043	16.2565781599892	2	2	2.00171319710502	FALSE	0.86167838329565
ENST00000266041	0.567120093010436	94.7470138559873	4	4	4	FALSE	0.848811053346148
ENST00000266058	0.684531271490006	50.5938759843377	6	6	6.00012220457045	FALSE	0.893242245856362
ENST00000266066	0.0777771812562124	553.340017472375	2	2	3.00331085223789	FALSE	0.811966670686845
ENST00000266077	0.279796582141626	553.845739821548	2	2	8.00097847358121	FALSE	0.811966670686845
ENST00000266079	NA	NA	NA	NA	NA	NA	NA
ENST00000266085	0.206975523842415	261.257348429159	2	2	3.0077218100256	FALSE	0.811966670686845
ENST00000266086	0.0375425998987784	28086.6349627149	5	5	152.018697299279	FALSE	0.811966670686845
ENST00000266087	0.279020710907981	163.36017226024	2	2	2	FALSE	0.811966670686845
ENST00000266088	0.202676550409859	205.866736706055	2	2	2	FALSE	0.811966670686845
ENST00000266095	0.231347349190967	244.132953391324	3	3	3	FALSE	0.811966670686845
ENST00000266126	0.819036243365939	10.4565220679429	1	1	4	FALSE	0.919399272185163
ENST00000266254	0.225512328034217	236.692477038645	3	3	3	FALSE	0.811966670686845
ENST00000266269	0.627691730153639	42.502479395937	3	3	4.00244594470284	FALSE	0.87067568421038
ENST00000266383	0.0415666731871929	678.407626993865	3	3	3	FALSE	0.811966670686845
ENST00000266397	0.589161746365392	47.0330028138303	3	3	5	FALSE	0.857307561376993
ENST00000266434	0.320072127396499	100.494499919646	2	2	2.00012220457045	FALSE	0.811966670686845
ENST00000266503	NA	NA	NA	NA	NA	NA	NA
ENST00000266505	0.679871214993353	35.5204857026368	2	2	3.00024449877751	FALSE	0.890980890351558
ENST00000266509	0.806325218846932	76.0306558303618	4	3	19	FALSE	0.917613666067935
ENST00000266529	0.791646044392501	11.3960149197339	1	1	3	FALSE	0.914480573042156
ENST00000266534	0.932799223040321	0.924985461794823	2	2	2	FALSE	0.9704963630696
ENST00000266546	0.21159558750738	115.678329261185	1	1	1	FALSE	0.811966670686845
ENST00000266556	0.538682570762629	49.7542830499389	3	3	3	FALSE	0.837818269862705
ENST00000266581	0.144040149350639	144.424964514914	1	1	1	FALSE	0.811966670686845
ENST00000266594	0.77351544365482	1.82099731953645	1	1	1	FALSE	0.914184596914698
ENST00000266643	0.132851963146843	149.653721399598	1	1	1	FALSE	0.811966670686845
ENST00000266646	0.615010862014591	58.6472901144496	3	3	3	FALSE	0.866599366847864
ENST00000266659	0.38485655063331	179.727642823667	4	4	4	FALSE	0.811966670686845
ENST00000266661	0.0968592661123598	167.71536940617	1	1	1	FALSE	0.811966670686845
ENST00000266671	0.793666831182328	1.30331442885007	1	1	1.00208154769193	FALSE	0.914480573042156
ENST00000266673	0.750189832780046	22.232220934215	1	1	3	FALSE	0.913078934696896
ENST00000266674	0.110831510319184	388.49124508238	2	2	2	FALSE	0.811966670686845
ENST00000266682	0.569519939967917	71.2199833303568	5	3	3	FALSE	0.849866701450112
ENST00000266712	0.7371522006421	3.54937807511178	2	2	2	FALSE	0.909654769308767
ENST00000266719	0.641863011161085	24.0500959668756	2	2	2.00012220457045	FALSE	0.87699411913238
ENST00000266735	NA	NA	NA	NA	NA	NA	NA
ENST00000266736	0.567848886283559	18.8344395182037	1	1	1	FALSE	0.849386456400585
ENST00000266743	0.452302009200077	52.7815862844325	1	1	2.00490556781947	FALSE	0.818502546128517
ENST00000266754	0.697435903958671	22.1545475483235	3	3	3	FALSE	0.896710728253225
ENST00000266775	0.824576511377678	6.99213317605975	2	2	2	FALSE	0.920302474249424
ENST00000266943	0.386883845051678	1079.23869408618	6	6	21	FALSE	0.811966670686845
ENST00000266970	NA	NA	NA	NA	NA	NA	NA
ENST00000266980	0.753442199291477	61.2938077926739	6	5	9.0002444091409	FALSE	0.913078934696896
ENST00000266987	0.0745869833468124	563.320323687958	2	2	2	FALSE	0.811966670686845
ENST00000267015	0.0345119280544313	3426.24562840612	5	5	13.0004888780249	FALSE	0.811966670686845
ENST00000267017	0.444181412186494	54.394189376552	1	1	2	FALSE	0.818502546128517
ENST00000267064	0.408004257251493	51.4186245545047	1	1	1	FALSE	0.811966670686845
ENST00000267079	0.362727077441878	63.9331701994812	1	1	1	FALSE	0.811966670686845
ENST00000267082	0.975269068635421	0.203305111112183	3	3	3.00146783025298	FALSE	0.986682359377463
ENST00000267085	0.178144416791587	388.801170877401	3	3	6	FALSE	0.811966670686845
ENST00000267101	0.329898304578824	223.877577023189	4	4	4	FALSE	0.811966670686845
ENST00000267102	0.662178577121454	7.98984449756459	1	1	1	FALSE	0.883759691928747
ENST00000267103	0.246681099707703	279.901152149506	1	1	3	FALSE	0.811966670686845
ENST00000267113	0.335241251965552	223.194338568467	3	3	4	FALSE	0.811966670686845
ENST00000267115	0.23378704693732	107.049508308178	1	1	1	FALSE	0.811966670686845
ENST00000267119	0.520949729964199	92.4989417876742	3	3	3	FALSE	0.832168110614476
ENST00000267199	0.0214104669116675	1359.86867200342	3	3	4.00097799511002	FALSE	0.811966670686845
ENST00000267202	0.198331729764013	254.669135749292	2	2	2.00588452078562	FALSE	0.811966670686845
ENST00000267205	0.330840129345977	73.5676208235981	1	1	1	FALSE	0.811966670686845
ENST00000267215	0.348003259283201	767.158365655375	12	10	13.0088290248176	FALSE	0.811966670686845
ENST00000267260	0.190700361331118	124.126078099236	1	1	1	FALSE	0.811966670686845
ENST00000267273	0.306998114737119	1390.3456752558	4	4	30	FALSE	0.811966670686845
ENST00000267294	0.157886545612828	137.916144758263	1	1	1.00627074880118	FALSE	0.811966670686845
ENST00000267328	0.621538350683087	11.8940226239735	1	1	1.00024443901247	FALSE	0.868784011644666
ENST00000267383	0.0120914795338199	4312.34743339992	8	8	10.0002444091409	FALSE	0.811966670686845
ENST00000267396	0.771687397184236	1.87722838588758	1	1	1	FALSE	0.914184596914698
ENST00000267406	0.922837551047453	4.14891427599348	3	3	7.00281154169947	FALSE	0.966927319101931
ENST00000267426	0.458812597437741	39.0999952913246	1	1	1.00012220457045	FALSE	0.818502546128517
ENST00000267430	0.803493858371284	63.1927930984236	4	3	15.0002446183953	FALSE	0.917034727316937
ENST00000267436	0.487065823409631	33.0357838768956	1	1	1	FALSE	0.820460468185228
ENST00000267485	0.511872548504109	28.1603892183788	1	1	1	FALSE	0.828647708211577
ENST00000267488	0.316610028083103	425.799422156656	3	3	7.00085752786966	FALSE	0.811966670686845
ENST00000267522	0.470621637560155	154.923507335134	3	3	5	FALSE	0.818685980435169
ENST00000267525	0.542866305074526	85.9375483856884	3	3	3	FALSE	0.838021632227488
ENST00000267549	0.688923734295499	6.86584177687527	2	2	2	FALSE	0.894833424863572
ENST00000267568	0.0539959136067827	1106.00468556566	3	3	4	FALSE	0.811966670686845
ENST00000267584	0.590911336650226	110.727929635831	5	5	6	FALSE	0.857873596021004
ENST00000267622	0.502608557125899	238.98338537711	7	7	10.0022023741969	FALSE	0.823184854278384
ENST00000267750	0.703304913380601	5.66998574089274	1	1	2	FALSE	0.897806842840863
ENST00000267803	0.436247941266746	134.679886161402	2	2	3	FALSE	0.81759807078689
ENST00000267807	NA	NA	NA	NA	NA	NA	NA
ENST00000267811	0.17977147225062	154.57543616666	2	2	2	FALSE	0.811966670686845
ENST00000267812	0.378838230592702	59.3186654962168	1	1	1	FALSE	0.811966670686845
ENST00000267836	0.240627348131062	104.511141816346	1	1	1	FALSE	0.811966670686845
ENST00000267842	0.413842504189968	351.779119053735	6	6	11	FALSE	0.811966670686845
ENST00000267853	0.59207879042478	49.7019068814055	3	3	3	FALSE	0.857885077863207
ENST00000267889	0.463246972635908	205.489584759263	4	3	6.02273496111463	FALSE	0.818502546128517
ENST00000267953	0.253212039756976	99.8505089799217	1	1	1	FALSE	0.811966670686845
ENST00000267973	0.203196830585271	119.028480092756	1	1	1	FALSE	0.811966670686845
ENST00000267978	0.350771828830484	636.57829970787	5	5	11	FALSE	0.811966670686845
ENST00000268042	0.715494095038668	45.0892863939378	2	2	8.00085553654363	FALSE	0.901003283059847
ENST00000268043	0.696843073678512	55.4774935013439	3	3	6	FALSE	0.896482847955128
ENST00000268057	0.266301284465651	576.518242222094	7	7	7.00036715212336	FALSE	0.811966670686845
ENST00000268058	0.252043682694589	113.092655906802	2	2	2.00515843773029	FALSE	0.811966670686845
ENST00000268059	0.252043682694589	113.092655906802	2	2	2.00515843773029	FALSE	0.811966670686845
ENST00000268070	0.0921405787148039	452.736820614715	3	3	3.00012220457045	FALSE	0.811966670686845
ENST00000268082	0.267139650930541	94.7894997674896	1	1	1	FALSE	0.811966670686845
ENST00000268097	0.0504162209749023	5911.73580437274	4	4	24	FALSE	0.811966670686845
ENST00000268099	0.493169164208812	31.793911495076	1	1	1	FALSE	0.821466453543128
ENST00000268122	0.357071376363654	185.56512731228	2	2	3	FALSE	0.811966670686845
ENST00000268124	0.515908073779577	45.365477874194	3	2	2.00195769587157	FALSE	0.830428656768414
ENST00000268125	0.00524314406274384	1635.49039918685	3	3	3	FALSE	0.811966670686845
ENST00000268130	0.618126188221875	64.2482311475907	4	4	4	FALSE	0.867659315938254
ENST00000268150	0.857827317570433	3.2828609974796	2	2	2	FALSE	0.935925348487677
ENST00000268151	0.857827317570433	3.2828609974796	2	2	2	FALSE	0.935925348487677
ENST00000268171	0.938970410942551	0.827876114192123	2	2	2.00061120212546	FALSE	0.972968198729171
ENST00000268182	0.345214231460444	69.0801729747087	2	1	1	FALSE	0.811966670686845
ENST00000268184	0.563460435337461	24.8076653244007	2	2	2.00539592295334	FALSE	0.846541833479177
ENST00000268206	0.0641915402925283	743.091544547693	3	3	3	FALSE	0.811966670686845
ENST00000268231	0.421838984534902	478.891563139954	3	3	11.0024443901247	FALSE	0.813241713041367
ENST00000268251	0.502301835459174	29.9978443736402	1	1	1	FALSE	0.823184854278384
ENST00000268261	0.845836198025019	9.43604604361321	3	3	4	FALSE	0.930964683290883
ENST00000268281	0.110284183844662	1493.15462474715	6	6	10.003547191306	FALSE	0.811966670686845
ENST00000268296	0.741405428343572	63.2117012846832	7	7	9.00012220457045	FALSE	0.910253467666504
ENST00000268349	0.200031022693221	229.791320923705	1	1	1	FALSE	0.811966670686845
ENST00000268383	0.449103579434472	151.183170971971	4	4	4.00012220457045	FALSE	0.818502546128517
ENST00000268459	0.353263323307921	231.143725505164	3	3	4.00575815465888	FALSE	0.811966670686845
ENST00000268482	0.478194802680214	34.8683006145167	1	1	1	FALSE	0.820460468185228
ENST00000268483	0.360442729344896	252.152607844714	1	1	4	FALSE	0.811966670686845
ENST00000268485	0.0108545248353533	6673.02604464455	5	5	20.0368594513864	FALSE	0.811966670686845
ENST00000268489	0.393759726110289	512.405285090872	11	11	12.0082006487179	FALSE	0.811966670686845
ENST00000268533	0.679538753603846	53.8736779098827	3	3	5	FALSE	0.890980890351558
ENST00000268595	0.593150831231026	98.8247196192694	4	4	7	FALSE	0.857970025542549
ENST00000268607	0.592063360907143	15.4907154597047	1	1	1.01049512285467	FALSE	0.857885077863207
ENST00000268616	0.585339956744064	19.7693760456111	2	2	2.0033104462972	FALSE	0.855020453151541
ENST00000268638	0.951112305022482	0.0043964400092379	1	1	1.00048899755501	FALSE	0.977741409886994
ENST00000268655	0.207794037067418	152.030672472526	2	2	2.00024446889133	FALSE	0.811966670686845
ENST00000268661	0.407211522944855	89.4015250363754	3	3	3	FALSE	0.811966670686845
ENST00000268668	0.219541963179039	112.556375012602	1	1	1	FALSE	0.811966670686845
ENST00000268673	0.10183876084438	1088.48686542029	1	1	7	FALSE	0.811966670686845
ENST00000268679	0.984238549629009	0.0826413954104975	6	6	6.01593868165688	FALSE	0.990027308477648
ENST00000268695	0.731061771786056	3.47512568828074	1	1	1	FALSE	0.906714946413201
ENST00000268699	0.0272392931258711	1403.72010374421	3	3	4	FALSE	0.811966670686845
ENST00000268704	0.209475202409432	979.242069786292	10	10	11.0011001399593	FALSE	0.811966670686845
ENST00000268712	0.578134117473756	17.3600954331183	1	1	1.00012232415902	FALSE	0.851916401718897
ENST00000268720	0.1790806851808	278.717960103526	1	1	2	FALSE	0.811966670686845
ENST00000268766	0.373203059441011	82.1579824354224	2	2	2	FALSE	0.811966670686845
ENST00000268793	0.128591093414498	509.001274103901	3	3	3	FALSE	0.811966670686845
ENST00000268797	0.149674929603959	141.863282889562	1	1	1	FALSE	0.811966670686845
ENST00000268802	0.795571634132571	10.0779120216291	1	1	2	FALSE	0.915337889393593
ENST00000268835	0.78685546583486	10.899568953039	2	2	2	FALSE	0.914184596914698
ENST00000268893	0.5776674542105	41.6960835894994	2	2	2.00318441534477	FALSE	0.851916401718897
ENST00000268896	0.479995859121537	157.081003543498	2	2	5.00293470286134	FALSE	0.820460468185228
ENST00000268919	0.667151073321169	70.7972656297269	5	5	8	FALSE	0.88509364366537
ENST00000268942	0.270257400853519	662.283277679805	2	2	9	FALSE	0.811966670686845
ENST00000268989	0.377652725090424	295.836192256602	6	6	7.00195590059441	FALSE	0.811966670686845
ENST00000269025	0.202300430362695	119.389001668769	1	1	1	FALSE	0.811966670686845
ENST00000269033	0.403336857581207	52.4065539494971	1	1	1	FALSE	0.811966670686845
ENST00000269051	0.465611072957622	37.5821773185046	1	1	1	FALSE	0.818502546128517
ENST00000269053	0.822166985273216	9.78424344654739	3	3	3	FALSE	0.919399272185163
ENST00000269080	0.638505104993023	317.89087492369	12	12	23.007101421557	FALSE	0.875522253930794
ENST00000269081	0.727593722029922	120.764385655574	10	10	15.0012237505954	FALSE	0.90467568265604
ENST00000269122	NA	NA	NA	NA	NA	NA	NA
ENST00000269127	0.098108470948671	413.604733679527	1	1	2	FALSE	0.811966670686845
ENST00000269142	NA	NA	NA	NA	NA	NA	NA
ENST00000269143	0.202816624534159	218.315557396541	2	2	2	FALSE	0.811966670686845
ENST00000269159	0.693729449209869	5.61204678182928	1	1	1	FALSE	0.896017446674254
ENST00000269202	0.0271067003894288	4034.1368605931	6	5	20	FALSE	0.811966670686845
ENST00000269209	0.732465038866361	34.1652882553825	4	4	5.00318018915504	FALSE	0.906876496030767
ENST00000269216	0.00394017001236624	864.365503814667	2	2	3.00354832942161	FALSE	0.811966670686845
ENST00000269217	0.394593473097709	54.9666908767252	1	1	1	FALSE	0.811966670686845
ENST00000269221	0.279775045327021	90.3977878093855	1	1	1	FALSE	0.811966670686845
ENST00000269228	0.0743139633604805	930.680132438776	4	3	4	FALSE	0.811966670686845
ENST00000269243	0.099520482607065	166.30058299657	1	1	1	FALSE	0.811966670686845
ENST00000269280	0.785572959066318	1.4784888653424	1	1	1	FALSE	0.914184596914698
ENST00000269298	0.38135457420448	58.616442827238	1	1	1	FALSE	0.811966670686845
ENST00000269299	0.0803555635626562	618.264439071859	1	1	2.00097799511002	FALSE	0.811966670686845
ENST00000269305	0.857519167112125	4.61748429472145	2	2	2	FALSE	0.935925348487677
ENST00000269346	0.400588568470161	53.3680703153887	1	1	1	FALSE	0.811966670686845
ENST00000269373	0.63464497484939	49.7769396941978	4	4	4	FALSE	0.874638139122689
ENST00000269383	0.748286143643753	2.71260684116144	1	1	1	FALSE	0.912778279047643
ENST00000269385	0.136232480899585	358.220131864151	1	1	3.00440528634361	FALSE	0.811966670686845
ENST00000269391	0.245112440145963	260.863433779282	3	3	3.00012220457045	FALSE	0.811966670686845
ENST00000269392	0.618818927961661	194.89200653002	9	9	12.0396694935839	FALSE	0.868137406701438
ENST00000269394	0.50077899395677	30.2617459250704	1	1	1	FALSE	0.823008591943845
ENST00000269397	0.778790788635538	1.66288278421013	1	1	1.00012220457045	FALSE	0.914184596914698
ENST00000269399	0.167151464195669	671.221268955888	1	1	11	FALSE	0.811966670686845
ENST00000269445	0.902850557265699	2.36538583144558	3	3	3.0002445585864	FALSE	0.95953146801828
ENST00000269466	0.780423114276565	1.61852084702144	1	1	1	FALSE	0.914184596914698
ENST00000269491	0.966037408656562	1.55478454177491	6	6	13	FALSE	0.981970169122124
ENST00000269518	0.419176487529005	60.4070692074605	1	1	2	FALSE	0.812172659718935
ENST00000269571	0.902749247738566	5.57727658164466	6	6	8.02216202905688	FALSE	0.95953146801828
ENST00000269582	0.800431918429101	22.2876497325291	6	6	7.00281213974453	FALSE	0.916257060513252
ENST00000269593	0.612973274004046	29.796405455217	2	2	2.00982584731527	FALSE	0.865424183055536
ENST00000269701	0.400483598674314	80.5982720550244	3	3	3.00281600306634	FALSE	0.811966670686845
ENST00000269829	0.122112726638407	154.802644434323	1	1	1	FALSE	0.811966670686845
ENST00000269834	0.881945291434296	13.1967178082487	6	5	16	FALSE	0.949334449493616
ENST00000269844	0.119352559934514	156.179533483721	1	1	1	FALSE	0.811966670686845
ENST00000269881	0.233640391876537	252.491010481587	4	3	3	FALSE	0.811966670686845
ENST00000269945	0.0788041443301917	14290.7154897074	2	2	132.031536486982	FALSE	0.811966670686845
ENST00000269967	0.949242590383147	0.7770778395979	3	3	3.00012220457045	FALSE	0.977087387906161
ENST00000269980	0.168549926573271	133.501965456408	1	1	1	FALSE	0.811966670686845
ENST00000270014	0.941647617081446	7.14002988321906	7	7	34	FALSE	0.973812724155001
ENST00000270061	0.481143581804763	162.487648589412	1	1	7.02490186457311	FALSE	0.820460468185228
ENST00000270066	0.0782494610864801	761.683982725494	3	3	4	FALSE	0.811966670686845
ENST00000270139	0.0125849776854355	998.094059575648	1	1	2.000733406674	FALSE	0.811966670686845
ENST00000270172	0.366997564970327	423.663852290903	4	4	8	FALSE	0.811966670686845
ENST00000270176	0.0467051586545485	1739.17213607059	6	6	6.00012220457045	FALSE	0.811966670686845
ENST00000270223	0.141672887559263	145.51882042531	1	1	1	FALSE	0.811966670686845
ENST00000270233	0.2938997271979	85.5690370899975	1	1	1.00085605967959	FALSE	0.811966670686845
ENST00000270235	0.755701071245537	37.8474220911158	4	4	6.00122270326251	FALSE	0.913116747408223
ENST00000270257	0.276037258128256	91.699267602258	1	1	1	FALSE	0.811966670686845
ENST00000270357	0.303709761489746	106.241541219531	2	2	2	FALSE	0.811966670686845
ENST00000270451	0.511043130247842	81.9053348257546	3	3	3.00146747113623	FALSE	0.828004290321083
ENST00000270502	0.13040096603749	269.583812166237	2	2	2.00097847358121	FALSE	0.811966670686845
ENST00000270509	0.464627664650235	473.83548780781	14	14	15.0015890179842	FALSE	0.818502546128517
ENST00000270517	0.262190490045096	119.606627984565	2	2	2.00110105211647	FALSE	0.811966670686845
ENST00000270538	0.522906221335834	26.132015560749	1	1	1.00036674816626	FALSE	0.832864095942628
ENST00000270570	0.363328017646155	173.055369804025	3	3	3.00061132167747	FALSE	0.811966670686845
ENST00000270583	0.790660626376826	39.4165485672627	5	5	8.0002444091409	FALSE	0.91426999289048
ENST00000270590	0.941181175204636	0.689931349399246	2	2	2	FALSE	0.973563719984799
ENST00000270593	0.0274937097750441	2791.66552591738	7	7	9.00061105272382	FALSE	0.811966670686845
ENST00000270617	0.489471943704098	46.2811082071259	2	2	2	FALSE	0.820491061741055
ENST00000270632	0.219998610172049	984.96764143537	2	2	10.0143189328112	FALSE	0.811966670686845
ENST00000270645	0.432340035595542	279.686659584872	4	4	11	FALSE	0.815812093909877
ENST00000270649	0.673253189956804	8.25733755807276	2	2	2	FALSE	0.888047871213374
ENST00000270708	0.0686437551191668	769.01897863952	3	3	3.00012218963832	FALSE	0.811966670686845
ENST00000270722	0.59101358844265	66.5726236019928	4	4	4.00036659877922	FALSE	0.857873596021004
ENST00000270747	0.546519735574623	79.9396435837043	3	3	3.00012218963832	FALSE	0.83904035353817
ENST00000270800	0.180172068857747	128.526766898983	2	1	1	FALSE	0.811966670686845
ENST00000270815	0.895883114803798	21.8083095788004	2	2	19.0020772238514	FALSE	0.95609349633368
ENST00000270861	0.385534002647571	85.6952713002261	5	3	3.00073502388828	FALSE	0.811966670686845
ENST00000270879	0.787224626656504	1.44042412004305	1	1	1.0003666585187	FALSE	0.914184596914698
ENST00000271064	0.900698475031127	2.1696986504833	2	2	2.00085595500122	FALSE	0.958529234168965
ENST00000271139	0.387649990916741	56.8792557398041	1	1	1	FALSE	0.811966670686845
ENST00000271153	0.250799579944847	1514.2461104291	2	2	18.0021994134897	FALSE	0.811966670686845
ENST00000271227	0.0936657841949913	1707.33487512162	4	4	9	FALSE	0.811966670686845
ENST00000271277	0.364309574089093	63.4683913735528	1	1	1	FALSE	0.811966670686845
ENST00000271308	NA	NA	NA	NA	NA	NA	NA
ENST00000271324	0.760290624659296	2.25762538243571	1	1	1	FALSE	0.913554279972385
ENST00000271331	0.462292162748601	50.9435464459261	2	1	2	FALSE	0.818502546128517
ENST00000271332	0.0774690070845845	946.099769766752	5	4	4.00391852485927	FALSE	0.811966670686845
ENST00000271357	0.474299232189943	231.062484150079	4	4	6.00097787556533	FALSE	0.820220648351723
ENST00000271373	NA	NA	NA	NA	NA	NA	NA
ENST00000271385	0.0488934899961249	7640.55242561641	10	10	36.0026928398308	FALSE	0.811966670686845
ENST00000271417	0.345436771099848	108.187393359972	1	1	3.02104097452935	FALSE	0.811966670686845
ENST00000271452	0.584372512477223	20.8791753448961	2	2	2.00024464831804	FALSE	0.854547618661082
ENST00000271588	0.191475703742691	1054.48570441846	13	10	10.0001222195062	FALSE	0.811966670686845
ENST00000271636	0.899443614368621	14.6599001322301	9	8	14.0026887992692	FALSE	0.957833906396747
ENST00000271651	0.445478723168091	129.658394611963	3	3	3	FALSE	0.818502546128517
ENST00000271715	0.34505743316049	69.1666072698488	1	1	1	FALSE	0.811966670686845
ENST00000271732	0.315429388400319	78.4625229225045	2	1	1	FALSE	0.811966670686845
ENST00000271764	0.205610017336105	290.62146060746	3	3	3.00012218963832	FALSE	0.811966670686845
ENST00000271835	0.0573916217438069	513.732706176295	1	1	2	FALSE	0.811966670686845
ENST00000271836	0.19064035284448	886.079634461151	8	8	8.00134465367256	FALSE	0.811966670686845
ENST00000271889	0.950298335662318	0.67866343492596	4	4	4	FALSE	0.977451077413892
ENST00000271971	0.407983575961403	339.881256483411	2	2	7	FALSE	0.811966670686845
ENST00000272117	0.225036124582017	218.865818526559	1	1	2.00785179732548	FALSE	0.811966670686845
ENST00000272134	0.300062379156499	128.228470675577	2	2	2.00085595500122	FALSE	0.811966670686845
ENST00000272163	0.446755713167666	41.8568379547911	1	1	1	FALSE	0.818502546128517
ENST00000272164	0.486069851384175	97.4249969639257	3	2	3.00024437927664	FALSE	0.820460468185228
ENST00000272167	0.690652825155969	45.6041072425931	3	3	4.00012218963832	FALSE	0.895341092620657
ENST00000272190	0.748675290384776	2.69776906944266	1	1	1	FALSE	0.912778279047643
ENST00000272198	0.404010075587846	52.475363404462	1	1	1	FALSE	0.811966670686845
ENST00000272203	0.0597796327994293	507.83467256575	2	2	2.00085595500122	FALSE	0.811966670686845
ENST00000272252	0.740909841996206	24.0508513356907	2	2	3	FALSE	0.910253467666504
ENST00000272286	0.99252050661355	0.00119155053762494	9	9	20	FALSE	0.995578143607884
ENST00000272321	0.245114190690238	163.150451406701	3	2	2	FALSE	0.811966670686845
ENST00000272324	0.748703513931703	30.8463172495303	1	1	5	FALSE	0.912778279047643
ENST00000272342	0.189918560962112	124.433343355672	1	1	1	FALSE	0.811966670686845
ENST00000272371	0.57663463822843	328.260611455137	15	15	17.001222404229	FALSE	0.851790904292422
ENST00000272418	0.272077476396476	244.170630718723	3	3	3	FALSE	0.811966670686845
ENST00000272421	0.498935429033699	206.319845685936	6	6	7.00110067815166	FALSE	0.823008591943845
ENST00000272424	0.359047712177909	197.555342639516	4	4	4.00171481568252	FALSE	0.811966670686845
ENST00000272425	0.222186003623551	776.099880916319	4	4	9	FALSE	0.811966670686845
ENST00000272430	0.460941181234732	71.2006452638578	4	4	4	FALSE	0.818502546128517
ENST00000272444	0.798948958433824	13.2338447023251	3	3	3.00012227928589	FALSE	0.916145968756892
ENST00000272452	0.266688149972671	163.391328108119	3	2	2.00012232415902	FALSE	0.811966670686845
ENST00000272519	0.489206058278194	44.6160345134073	2	2	2	FALSE	0.820491061741055
ENST00000272521	0.0284779203513301	31485.8359267278	3	3	156.099645433427	FALSE	0.811966670686845
ENST00000272542	0.536168067161695	23.8249690339285	1	1	1	FALSE	0.836741705175574
ENST00000272559	0.231421748826689	107.986863917673	1	1	1	FALSE	0.811966670686845
ENST00000272602	0.452610110738135	133.279015403103	3	3	4.0002444091409	FALSE	0.818502546128517
ENST00000272638	0.614628410146301	32.2785222470999	4	2	2	FALSE	0.866466926044465
ENST00000272645	0.254415111556367	276.355073074653	3	3	3.00171379605827	FALSE	0.811966670686845
ENST00000272732	0.212679371676031	168.760686669995	3	2	2.00036697247706	FALSE	0.811966670686845
ENST00000272748	0.758860613234163	14.5746773684258	4	3	3.00282485875706	FALSE	0.913554279972385
ENST00000272847	0.858569547216134	6.93645564461541	4	4	4	FALSE	0.936438798907143
ENST00000272852	0.650831579551586	58.2971074027956	3	3	4	FALSE	0.880825077901476
ENST00000272895	0.36342814795729	63.5074222323002	1	1	1	FALSE	0.811966670686845
ENST00000272902	0.432768789992848	45.1854321856663	1	1	1	FALSE	0.815812093909877
ENST00000272907	0.404008839484022	52.4599694104862	1	1	1.00024443901247	FALSE	0.811966670686845
ENST00000272937	0.0447954475740611	1610.58291956362	4	4	5.01386741833411	FALSE	0.811966670686845
ENST00000272972	0.394632610749366	584.139543626294	7	7	14.0003667481663	FALSE	0.811966670686845
ENST00000273037	0.389481118678848	56.3708398740208	1	1	1	FALSE	0.811966670686845
ENST00000273047	NA	NA	NA	NA	NA	NA	NA
ENST00000273063	0.328751686099565	301.449425234595	5	5	5.00256928626071	FALSE	0.811966670686845
ENST00000273064	0.244965803166715	102.820615680699	1	1	1	FALSE	0.811966670686845
ENST00000273075	0.262270337657832	96.5841735598101	1	1	1	FALSE	0.811966670686845
ENST00000273077	0.0474772226110087	715.679432412	3	3	3	FALSE	0.811966670686845
ENST00000273130	0.126317870333869	681.621392312919	2	2	4.00441338727473	FALSE	0.811966670686845
ENST00000273139	0.591665693098254	445.162213998127	1	1	54	FALSE	0.857885077863207
ENST00000273156	0.492849330814177	31.8618162575271	1	1	1	FALSE	0.821272779244907
ENST00000273173	0.122543737286165	357.253247743439	3	3	3	FALSE	0.811966670686845
ENST00000273183	0.73938654432969	10.0938856859648	2	2	2.000366703337	FALSE	0.910253467666504
ENST00000273221	0.269724774132001	392.112012453195	4	4	5.00367032340848	FALSE	0.811966670686845
ENST00000273258	0.132512228192209	149.809236204343	1	1	1	FALSE	0.811966670686845
ENST00000273261	0.470756794014839	327.705936443052	1	1	9.00109984113406	FALSE	0.818685980435169
ENST00000273283	0.846388212576863	37.3839394442279	10	10	16	FALSE	0.931394043134736
ENST00000273286	0.0720492246892723	13505.3276429573	3	3	79	FALSE	0.811966670686845
ENST00000273308	0.367967177286576	62.4034420557986	1	1	1	FALSE	0.811966670686845
ENST00000273317	0.446445507610707	60.3735267337	1	1	2	FALSE	0.818502546128517
ENST00000273320	0.692048210558666	90.1033615835151	2	2	8	FALSE	0.895593624839325
ENST00000273347	0.149420278352274	141.980083456521	1	1	1	FALSE	0.811966670686845
ENST00000273352	0.336599278508014	593.078086897216	3	2	10	FALSE	0.811966670686845
ENST00000273353	0.581427659106971	39.1213070734722	2	2	2.00048905734197	FALSE	0.852758611900062
ENST00000273359	0.339224406661678	70.9593103577408	1	1	1	FALSE	0.811966670686845
ENST00000273371	0.573371294861193	36.0570880403424	2	2	2	FALSE	0.85115056370563
ENST00000273390	0.828566539636411	16.1281638379391	5	5	5	FALSE	0.922237513440884
ENST00000273395	0.212182433152653	331.511889662038	4	4	4.00012220457045	FALSE	0.811966670686845
ENST00000273435	0.491780410413017	59.1199689519762	2	2	2.00024458847988	FALSE	0.820491061741055
ENST00000273450	0.164416976562257	382.974874192774	4	4	4.00012221950623	FALSE	0.811966670686845
ENST00000273482	NA	NA	NA	NA	NA	NA	NA
ENST00000273541	0.198416529149249	120.915871167104	2	1	1	FALSE	0.811966670686845
ENST00000273588	0.273016435246174	240.917302980257	4	3	3.000366703337	FALSE	0.811966670686845
ENST00000273590	0.763969261273151	12.5119986191186	2	2	2	FALSE	0.913554279972385
ENST00000273596	0.151687897782743	140.94358174236	1	1	1.00012220457045	FALSE	0.811966670686845
ENST00000273598	0.210435546681563	116.148316540619	1	1	1	FALSE	0.811966670686845
ENST00000273610	0.0855570203988318	605.680791329546	1	1	2	FALSE	0.811966670686845
ENST00000273666	0.782996034900276	1.54544204286879	1	1	1.00024470818549	FALSE	0.914184596914698
ENST00000273668	0.672268999237777	25.0091915006961	1	1	2.0004894762604	FALSE	0.887563776286919
ENST00000273691	0.0384203645147213	1129.2873749551	2	2	4.000366703337	FALSE	0.811966670686845
ENST00000273695	0.431863987880957	45.3955226369344	1	1	1	FALSE	0.815812093909877
ENST00000273814	0.779424453972821	17.0104349896214	5	5	5.0045349381538	FALSE	0.914184596914698
ENST00000273854	NA	NA	NA	NA	NA	NA	NA
ENST00000273857	0.408933517804228	349.804438985293	7	6	11	FALSE	0.811966670686845
ENST00000273859	0.670882358227242	244.674065452908	10	10	19.0001222045705	FALSE	0.887246288286583
ENST00000273860	0.0806652781867755	1020.06668194292	1	1	5	FALSE	0.811966670686845
ENST00000273861	0.076676475673277	462.639940683235	2	2	2	FALSE	0.811966670686845
ENST00000273905	0.897571659956972	3.89384200093783	2	2	7	FALSE	0.956666922109657
ENST00000273920	0.667628438291251	7.54660805638339	1	1	1	FALSE	0.88509364366537
ENST00000273936	0.444727914923858	160.422178871932	4	4	5.000366703337	FALSE	0.818502546128517
ENST00000273951	NA	NA	NA	NA	NA	NA	NA
ENST00000273962	0.30220448043584	309.343307425324	4	4	5.00085619434288	FALSE	0.811966670686845
ENST00000273963	0.0459737379659065	1642.30910104609	4	3	6	FALSE	0.811966670686845
ENST00000273990	0.703130450689522	26.3673298751103	2	2	3	FALSE	0.897806842840863
ENST00000274008	0.147696117439227	486.007270599389	5	4	4	FALSE	0.811966670686845
ENST00000274024	0.279775045327021	90.3977878093855	1	1	1	FALSE	0.811966670686845
ENST00000274026	0.761911493260286	2.19914828438741	1	1	1.00024476808224	FALSE	0.913554279972385
ENST00000274031	0.701190613528822	31.4982330362914	2	2	3	FALSE	0.897806842840863
ENST00000274054	0.966953003208162	0.217699182135873	2	2	2.0002444091409	FALSE	0.982553611044176
ENST00000274063	0.797609685953153	1.1852805322172	1	1	1	FALSE	0.916115007026527
ENST00000274093	0.666955289521542	49.7036615737948	2	2	4	FALSE	0.885017103519666
ENST00000274134	0.156771866579971	3444.3022194619	2	2	27	FALSE	0.811966670686845
ENST00000274137	0.399600046344931	53.6383018207556	1	1	1.00073367571533	FALSE	0.811966670686845
ENST00000274170	0.543269250021585	22.6012859906872	1	1	1	FALSE	0.838405626507461
ENST00000274192	0.499798166451129	30.4847446835917	1	1	1	FALSE	0.823008591943845
ENST00000274217	0.309169096343122	411.556733076702	2	2	6	FALSE	0.811966670686845
ENST00000274254	0.38354812086215	57.902152128132	1	1	1	FALSE	0.811966670686845
ENST00000274255	0.38354812086215	57.902152128132	1	1	1	FALSE	0.811966670686845
ENST00000274276	0.744234237132426	13.8527593508415	1	1	2	FALSE	0.911396446774624
ENST00000274278	0.582657309030671	212.390826087024	3	3	14	FALSE	0.853330454661256
ENST00000274289	0.0812697763890849	176.255509376197	1	1	1.00048905734197	FALSE	0.811966670686845
ENST00000274306	0.174175627823741	524.718484461396	4	4	4	FALSE	0.811966670686845
ENST00000274327	0.699706617086733	16.8633238742515	2	2	2.00073484384568	FALSE	0.89769187638569
ENST00000274364	0.781327790199272	41.6848250304319	5	4	8	FALSE	0.914184596914698
ENST00000274376	0.706976820602042	29.5047167411013	2	2	3.0002444091409	FALSE	0.898124605293428
ENST00000274382	0.081398551439952	429.265907447623	1	1	2	FALSE	0.811966670686845
ENST00000274432	0.470264195142114	43.2331353468274	2	2	2	FALSE	0.818685980435169
ENST00000274457	0.228344578834271	219.610805717022	2	2	2	FALSE	0.811966670686845
ENST00000274458	0.573266007719623	23.3319834529323	2	2	2.000366703337	FALSE	0.85115056370563
ENST00000274473	NA	NA	NA	NA	NA	NA	NA
ENST00000274487	0.0627894103056151	768.176912293053	4	3	3.00122339124052	FALSE	0.811966670686845
ENST00000274507	0.0738753799056353	180.470071040912	1	1	1	FALSE	0.811966670686845
ENST00000274520	0.906852832335321	0.05703465061875	1	1	2	FALSE	0.96107307896017
ENST00000274532	0.216351309374214	113.80637079302	1	1	1	FALSE	0.811966670686845
ENST00000274545	0.406064797189248	51.9124346132971	1	1	1	FALSE	0.811966670686845
ENST00000274576	0.329225360402602	74.0667827134306	1	1	1	FALSE	0.811966670686845
ENST00000274599	0.267189291685657	147.762820013129	4	2	2	FALSE	0.811966670686845
ENST00000274605	0.137207567129379	319.496376923606	2	2	2.00097847358121	FALSE	0.811966670686845
ENST00000274606	0.131505138700602	562.044463814916	2	2	4	FALSE	0.811966670686845
ENST00000274609	0.73727123085701	52.1293405138887	2	2	8.000366703337	FALSE	0.909654769308767
ENST00000274643	0.557740458013836	34.652096786264	2	2	2	FALSE	0.843772888490381
ENST00000274673	0.200161313370304	1535.00298321238	10	10	20.0176513851434	FALSE	0.811966670686845
ENST00000274680	0.346334919796938	68.8015339125786	1	1	1.00073367571533	FALSE	0.811966670686845
ENST00000274695	0.0738490835454848	788.654911639972	4	4	4.00097967180994	FALSE	0.811966670686845
ENST00000274764	0.0315093118876484	785.873266641553	2	2	2	FALSE	0.811966670686845
ENST00000274766	0.370619313574477	61.6531055517051	1	1	1	FALSE	0.811966670686845
ENST00000274773	0.159247064336061	137.585208509562	1	1	1.00012220457045	FALSE	0.811966670686845
ENST00000274793	0.250297575449643	190.135385107482	3	3	3.00195892426904	FALSE	0.811966670686845
ENST00000274813	0.653357350507286	59.5217996590466	4	4	5.00012220457045	FALSE	0.881960872786627
ENST00000274867	0.754076241304222	2.47456581334407	1	1	1.00061139642944	FALSE	0.913078934696896
ENST00000274891	0.980654937643757	0.0615746461948535	2	2	2.00036706227823	FALSE	0.98858212925401
ENST00000274901	0.673805166252283	54.86824830651	3	3	6.00159106753558	FALSE	0.888232812926105
ENST00000274938	0.956104743407519	0.418747356308165	2	2	2.00024443901247	FALSE	0.979389872966806
ENST00000274963	0.616689507983531	12.500440264472	1	1	1	FALSE	0.866982553097499
ENST00000274979	0.398540738206396	772.563547845023	5	5	18	FALSE	0.811966670686845
ENST00000274990	0.199810646721831	122.486818561777	2	2	2	FALSE	0.811966670686845
ENST00000275016	0.232542821462119	250.686249283832	3	3	4.00036701737216	FALSE	0.811966670686845
ENST00000275034	0.313803620458265	140.588140312038	2	2	2.00012226433549	FALSE	0.811966670686845
ENST00000275072	0.564979878102009	19.2725517796604	1	1	1	FALSE	0.84789467836104
ENST00000275162	0.615176185495701	12.5540134798329	1	1	1	FALSE	0.86669078562326
ENST00000275191	0.380629420368617	1488.33845866253	2	2	52.0063546376634	FALSE	0.811966670686845
ENST00000275198	0.109702748870022	377.795578127936	2	2	2	FALSE	0.811966670686845
ENST00000275200	0.13173316317789	905.953293904259	5	5	6	FALSE	0.811966670686845
ENST00000275227	0.205289428654988	242.42845344688	3	2	2	FALSE	0.811966670686845
ENST00000275230	0.125063646594258	331.962653163476	2	2	2	FALSE	0.811966670686845
ENST00000275233	0.795673084613946	12.1191199651673	5	3	3.00134770889488	FALSE	0.915337889393593
ENST00000275246	0.270704496741172	154.399949311378	2	2	2	FALSE	0.811966670686845
ENST00000275300	0.190768012463289	369.305529391332	3	3	3.00012226433549	FALSE	0.811966670686845
ENST00000275428	0.640632423348029	9.95679303706101	1	1	1	FALSE	0.876185103014427
ENST00000275517	0.219126950390495	112.710632156197	1	1	1	FALSE	0.811966670686845
ENST00000275525	0.704814216616289	4.90224475629118	1	1	1	FALSE	0.897857605350971
ENST00000275560	NA	NA	NA	NA	NA	NA	NA
ENST00000275575	NA	NA	NA	NA	NA	NA	NA
ENST00000275605	0.249448930531341	197.1175100605	1	1	2	FALSE	0.811966670686845
ENST00000275607	0.474799984417337	1613.4345841219	1	1	131	FALSE	0.820379348749632
ENST00000275635	0.414236374909647	49.8442289145126	1	1	1.00134589502019	FALSE	0.811966670686845
ENST00000275732	0.528344224197739	141.683218329559	5	5	5.01055082864144	FALSE	0.834642647105491
ENST00000275764	0.228353598737372	214.137633433306	1	1	1	FALSE	0.811966670686845
ENST00000275767	0.112842455543001	353.599126095993	1	1	2	FALSE	0.811966670686845
ENST00000275815	0.853349540414176	28.3191480632675	7	7	12.0006112619124	FALSE	0.934483333671196
ENST00000275820	0.478966399686968	394.26442833914	8	8	11.005653189136	FALSE	0.820460468185228
ENST00000275838	0.707864416531709	42.9894808047062	5	5	6.00097775604987	FALSE	0.898124605293428
ENST00000275884	0.295104817655394	191.860910082611	4	4	4	FALSE	0.811966670686845
ENST00000275954	0.80582991945867	1.01058908071332	1	1	1	FALSE	0.917613666067935
ENST00000276054	NA	NA	NA	NA	NA	NA	NA
ENST00000276123	NA	NA	NA	NA	NA	NA	NA
ENST00000276202	0.158929727182938	137.712400463131	2	1	1	FALSE	0.811966670686845
ENST00000276218	0.211724748756762	115.634241772386	1	1	1	FALSE	0.811966670686845
ENST00000276282	0.176509390666947	130.054188012126	1	1	1.00110091743119	FALSE	0.811966670686845
ENST00000276297	NA	NA	NA	NA	NA	NA	NA
ENST00000276326	0.326494735611465	74.9290226643381	2	1	1	FALSE	0.811966670686845
ENST00000276373	0.149860596312312	1520.42301753769	6	6	12	FALSE	0.811966670686845
ENST00000276393	0.397166856182749	54.2912419750444	1	1	1	FALSE	0.811966670686845
ENST00000276410	0.952104048967618	3.45737001011747	3	3	13	FALSE	0.978294705152377
ENST00000276414	0.582748995085061	44.8351281242916	2	2	2	FALSE	0.853330454661256
ENST00000276420	0.39437660677481	253.506363113392	3	3	5.00440528634361	FALSE	0.811966670686845
ENST00000276431	0.178545371489296	162.150521181627	2	2	2	FALSE	0.811966670686845
ENST00000276440	0.267667890905158	154.04592656946	2	2	2.00024443901247	FALSE	0.811966670686845
ENST00000276449	0.396406398019427	97.3202733105917	2	2	2.00012220457045	FALSE	0.811966670686845
ENST00000276480	0.783903270691083	1.52296001702131	2	1	1	FALSE	0.914184596914698
ENST00000276500	0.286259137307179	88.1629614099957	1	1	1	FALSE	0.811966670686845
ENST00000276533	0.455914435406562	58.7925496858755	2	2	3	FALSE	0.818502546128517
ENST00000276570	0.27587749921982	912.281169539552	1	1	11	FALSE	0.811966670686845
ENST00000276571	0.136387849290916	147.839687808472	1	1	1.00306410099277	FALSE	0.811966670686845
ENST00000276573	0.0615325520643815	728.758763461284	2	2	2	FALSE	0.811966670686845
ENST00000276585	0.094999551291851	419.933546922546	1	1	2	FALSE	0.811966670686845
ENST00000276590	0.146388459670158	143.357686104775	1	1	1	FALSE	0.811966670686845
ENST00000276609	0.639803791257449	65.1765992389024	5	5	5	FALSE	0.875987134392614
ENST00000276616	0.0739171501673523	1622.55646009206	4	4	8.06814521125015	FALSE	0.811966670686845
ENST00000276646	0.465162628278843	155.624140230228	4	4	4	FALSE	0.818502546128517
ENST00000276654	0.159007970025918	137.681442786378	1	1	1	FALSE	0.811966670686845
ENST00000276659	0.4876935237144	32.8039089656193	1	1	1	FALSE	0.820460468185228
ENST00000276692	0.150606414493344	312.994473507674	1	1	2.00097919216646	FALSE	0.811966670686845
ENST00000276699	0.876485185152991	3.36184965803133	3	3	3.00048890790745	FALSE	0.946709580192515
ENST00000276704	0.0935026443028057	556.914237814695	5	4	4.00048887802493	FALSE	0.811966670686845
ENST00000276816	0.693502076382918	46.642606303078	4	4	6	FALSE	0.895944963400925
ENST00000276914	0.610889528628238	60.0481193413489	2	2	3	FALSE	0.863612730035021
ENST00000276943	0.6948597439554	46.6977597498856	6	6	7	FALSE	0.896256824631737
ENST00000277165	0.371498708161549	61.3941850780197	1	1	1	FALSE	0.811966670686845
ENST00000277216	0.263479024178014	650.370949418896	5	5	10	FALSE	0.811966670686845
ENST00000277225	NA	NA	NA	NA	NA	NA	NA
ENST00000277309	0.184588551716552	801.302864522455	3	3	7.00012220457045	FALSE	0.811966670686845
ENST00000277458	0.415030146115092	49.514394014972	1	1	1.00036674816626	FALSE	0.811966670686845
ENST00000277480	0.667975783462448	7.51860864125723	1	1	1	FALSE	0.885214106528296
ENST00000277517	0.220935980024308	1988.92918901831	4	4	22	FALSE	0.811966670686845
ENST00000277537	0.0577237131175168	1055.80257500221	5	5	5.00012220457045	FALSE	0.811966670686845
ENST00000277540	0.675483372581917	8.10978659821404	2	2	2	FALSE	0.889177643540708
ENST00000277570	0.472310355961014	36.1238357479267	1	1	1	FALSE	0.818685980435169
ENST00000277632	0.132851963146843	149.653721399598	1	1	1	FALSE	0.811966670686845
ENST00000277817	NA	NA	NA	NA	NA	NA	NA
ENST00000277874	0.762931837823805	2.16066720415453	1	1	1.00024443901247	FALSE	0.913554279972385
ENST00000277900	0.120711525818358	945.845780045369	3	3	6.00061138147905	FALSE	0.811966670686845
ENST00000277982	0.463914273429342	37.9581715953744	1	1	1	FALSE	0.818502546128517
ENST00000278060	0.554808998809255	98.4714674597496	3	3	4.00391772771792	FALSE	0.842281470922893
ENST00000278064	0.588988408013287	50.9817600772584	5	4	4	FALSE	0.857229734088327
ENST00000278070	0.133796389898989	987.355965408834	6	6	7.00969752142208	FALSE	0.811966670686845
ENST00000278071	0.0285418059325286	1226.12505744192	3	3	3.00134535644366	FALSE	0.811966670686845
ENST00000278193	0.719637085651038	18.6030181216859	2	2	2	FALSE	0.902601373283183
ENST00000278243	0.77277750475767	12.39249487445	1	1	2	FALSE	0.914184596914698
ENST00000278302	0.826854795977712	37.1357367839598	4	4	11	FALSE	0.921216875882641
ENST00000278314	0.20232328809311	1862.06673818409	7	6	18.0003666585187	FALSE	0.811966670686845
ENST00000278319	0.720244464585109	32.8216413514335	5	5	5	FALSE	0.902629951872439
ENST00000278353	0.519803208357185	109.096932058228	3	3	4	FALSE	0.831582759587242
ENST00000278379	NA	NA	NA	NA	NA	NA	NA
ENST00000278400	0.0464553648947569	882.820506898507	2	2	3	FALSE	0.811966670686845
ENST00000278409	0.922552998086903	5.94213899217954	3	3	14	FALSE	0.966927319101931
ENST00000278422	0.409707833487369	50.9737245685999	1	1	1	FALSE	0.811966670686845
ENST00000278426	0.432073151832512	45.3484421440623	1	1	1	FALSE	0.815812093909877
ENST00000278460	0.31736664571286	134.99788590772	2	2	2	FALSE	0.811966670686845
ENST00000278505	0.167336483741594	565.193440942343	5	5	5	FALSE	0.811966670686845
ENST00000278612	NA	NA	NA	NA	NA	NA	NA
ENST00000278618	0.367013538973177	62.6630099226988	1	1	1	FALSE	0.811966670686845
ENST00000278655	0.216398703026339	319.914306261171	2	2	4.00048929663609	FALSE	0.811966670686845
ENST00000278671	0.315085664537156	157.673059688111	3	3	3.00354979635374	FALSE	0.811966670686845
ENST00000278742	0.319390916109561	134.179578349476	2	2	2.00012220457045	FALSE	0.811966670686845
ENST00000278780	0.184802344897055	139.408763863276	2	2	2	FALSE	0.811966670686845
ENST00000278823	0.262777611678343	96.4031553400177	1	1	1	FALSE	0.811966670686845
ENST00000278833	0.692466410045882	430.835897089113	3	3	92.0207773160596	FALSE	0.895627562490969
ENST00000278836	0.423639695706703	228.305378899989	4	3	5.02188616416085	FALSE	0.813241713041367
ENST00000278840	0.161072938444694	136.766995558997	1	1	1	FALSE	0.811966670686845
ENST00000278853	0.60259345750808	77.6567816790797	6	5	5.00012220457045	FALSE	0.86167838329565
ENST00000278856	0.82148522819846	14.1361048682902	4	4	4.000366703337	FALSE	0.919399272185163
ENST00000278886	0.298174833533286	901.393510891756	7	7	15.0011004986921	FALSE	0.811966670686845
ENST00000278888	0.131942232387506	2750.08940397269	3	3	19	FALSE	0.811966670686845
ENST00000278919	0.144623634095033	144.157029088959	1	1	1	FALSE	0.811966670686845
ENST00000278927	NA	NA	NA	NA	NA	NA	NA
ENST00000278935	0.489480058191967	140.391011645427	5	5	6.00024443901247	FALSE	0.820491061741055
ENST00000278937	0.148984660608117	2840.6468155456	3	3	21	FALSE	0.811966670686845
ENST00000278949	0.0357072144643659	7254.72210154207	3	3	54.0063546376634	FALSE	0.811966670686845
ENST00000279147	0.305011758070483	81.8628715326929	1	1	1	FALSE	0.811966670686845
ENST00000279168	0.150816440529481	409.149580561624	2	2	3	FALSE	0.811966670686845
ENST00000279178	0.220872823530239	365.387601841193	4	3	5	FALSE	0.811966670686845
ENST00000279206	0.933303775716561	1.43800946113583	1	1	3	FALSE	0.9704963630696
ENST00000279230	0.333650435928481	72.6887952986767	1	1	1.00024443901247	FALSE	0.811966670686845
ENST00000279247	NA	NA	NA	NA	NA	NA	NA
ENST00000279249	0.201922902867138	248.637228511878	1	1	1	FALSE	0.811966670686845
ENST00000279281	0.400042607611533	154.124655679931	3	3	3.00281862745098	FALSE	0.811966670686845
ENST00000279386	0.223498138891941	440.542790673295	1	1	4	FALSE	0.811966670686845
ENST00000279387	0.549304434737347	33.8746169907036	2	2	2.00171358629131	FALSE	0.840460767192826
ENST00000279394	0.150391508413659	280.49012357563	3	2	2.00134559581097	FALSE	0.811966670686845
ENST00000279396	0.219126950390495	112.710632156197	1	1	1	FALSE	0.811966670686845
ENST00000279441	0.944146733478926	3.75496336244951	5	4	13	FALSE	0.974761602132565
ENST00000279488	0.67397862815191	24.9936791976522	2	2	2.00061132167747	FALSE	0.888258904182212
ENST00000279545	0.2207407177322	112.081659732825	1	1	1.00012235409274	FALSE	0.811966670686845
ENST00000279791	0.416089256133687	162.795557761901	3	3	5	FALSE	0.812053705042754
ENST00000279907	0.377819590435795	81.5867601949938	8	2	2	FALSE	0.811966670686845
ENST00000280020	0.472138792112808	433.641915925134	3	3	13.0009791921665	FALSE	0.818685980435169
ENST00000280056	0.337378838160408	170.918816233083	2	2	4	FALSE	0.811966670686845
ENST00000280082	0.795291947581479	72.0389335642144	5	5	15.0002444390125	FALSE	0.915139903941694
ENST00000280097	0.204889229166673	363.498401971895	3	2	4	FALSE	0.811966670686845
ENST00000280154	0.178908130028103	271.610359640273	1	1	1	FALSE	0.811966670686845
ENST00000280190	0.411241993798174	171.375172683643	3	2	4	FALSE	0.811966670686845
ENST00000280191	0.891494888497051	23.5304432153483	5	4	21	FALSE	0.953724337660009
ENST00000280258	0.756145472380969	2.40814415792419	1	1	1	FALSE	0.913333969124266
ENST00000280285	0.155051084691806	139.433473577975	1	1	1	FALSE	0.811966670686845
ENST00000280295	0.417410142775733	48.9955993477995	1	1	1.00036701737216	FALSE	0.812172659718935
ENST00000280333	0.00256484285813741	2493.24250220474	4	4	4	FALSE	0.772470282580795
ENST00000280346	NA	NA	NA	NA	NA	NA	NA
ENST00000280357	NA	NA	NA	NA	NA	NA	NA
ENST00000280362	0.80682473874618	8.47145087312334	1	1	2	FALSE	0.917613666067935
ENST00000280467	0.787257932144398	1.43472611516179	1	1	1	FALSE	0.914184596914698
ENST00000280481	0.16816147185882	1162.32869757682	9	9	9	FALSE	0.811966670686845
ENST00000280551	0.173211085693499	233.354181413952	2	2	2	FALSE	0.811966670686845
ENST00000280560	0.523187774999371	146.332224574479	2	2	6.00881102235246	FALSE	0.832864095942628
ENST00000280571	0.0868644300901456	212.058942311886	1	1	2	FALSE	0.811966670686845
ENST00000280591	0.931073569264078	3.51081413162561	6	6	7.00122300229612	FALSE	0.969910454230967
ENST00000280605	0.0255436833283861	13378.8216750069	13	13	44.0026899949391	FALSE	0.811966670686845
ENST00000280606	0.0831605893745733	2059.09778448383	6	6	17.0009777560499	FALSE	0.811966670686845
ENST00000280612	0.130362265696847	353.929972427865	2	2	2	FALSE	0.811966670686845
ENST00000280614	0.867609939852485	4.12085119290608	2	2	2	FALSE	0.94142006614904
ENST00000280665	0.391647486084975	81.2275777109807	2	2	2	FALSE	0.811966670686845
ENST00000280700	0.286325272079064	204.968302380647	3	3	3	FALSE	0.811966670686845
ENST00000280701	0.769449389836533	14.5292484590993	3	3	4	FALSE	0.914184596914698
ENST00000280704	0.111009419288605	379.803800925484	2	2	2	FALSE	0.811966670686845
ENST00000280734	0.276305606509703	138.342075502644	2	2	2.00073367571533	FALSE	0.811966670686845
ENST00000280772	0.804904043001766	3.45225383205095	4	2	2	FALSE	0.917613666067935
ENST00000280780	0.202486285769332	119.319712028199	1	1	1	FALSE	0.811966670686845
ENST00000280800	0.572817159555785	18.1229374740279	1	1	1	FALSE	0.851054924598412
ENST00000280871	0.488354381050148	32.7036050910438	2	1	1.00763452776752	FALSE	0.820460468185228
ENST00000280886	0.878455295826312	5.11779734518147	1	1	5.00122219506233	FALSE	0.948025793216908
ENST00000280904	0.303571771089606	6525.00213540431	2	2	136.004295005522	FALSE	0.811966670686845
ENST00000280979	0.119352559934514	156.179533483721	1	1	1	FALSE	0.811966670686845
ENST00000280987	0.300692175484619	83.2387193695701	1	1	1	FALSE	0.811966670686845
ENST00000281017	0.102838173249163	386.426288942933	1	1	2	FALSE	0.811966670686845
ENST00000281030	0.423098607978294	47.57406221794	1	1	1	FALSE	0.813241713041367
ENST00000281031	0.203465791784754	294.990957774302	1	1	3.00624540778839	FALSE	0.811966670686845
ENST00000281038	0.964129807311768	0.250605795620251	4	3	3	FALSE	0.981786079041241
ENST00000281092	0.772050229797477	17.8757069668114	4	4	4.0006118453255	FALSE	0.914184596914698
ENST00000281129	0.288785194601871	379.668468276153	5	5	5.0011011868347	FALSE	0.811966670686845
ENST00000281146	0.850012836008311	5.34599390947598	2	2	2	FALSE	0.932873335647232
ENST00000281154	0.606968321939899	13.569015138446	1	1	1	FALSE	0.862235324530856
ENST00000281156	0.257307130987321	213.267585771626	2	2	3	FALSE	0.811966670686845
ENST00000281243	0.185135439966089	126.439180006868	1	1	1	FALSE	0.811966670686845
ENST00000281273	0.0516921423244839	1108.938226077	3	3	4	FALSE	0.811966670686845
ENST00000281282	0.00321662624550156	9548.1572626181	6	6	15.0081952701717	FALSE	0.811966670686845
ENST00000281321	0.208091555601263	117.085667930365	1	1	1.00085605967959	FALSE	0.811966670686845
ENST00000281394	0.459520314509514	38.9383465025006	1	1	1	FALSE	0.818502546128517
ENST00000281405	0.486989108540737	456.209961093419	10	9	13.0008563743041	FALSE	0.820460468185228
ENST00000281416	0.376806198244779	91.4390647990906	2	2	2	FALSE	0.811966670686845
ENST00000281419	0.650286114482595	8.94148368890857	1	1	1.00012220457045	FALSE	0.880639368879082
ENST00000281428	0.801725662474052	1.09532711082367	1	1	1	FALSE	0.91635216572129
ENST00000281453	0.440418829171035	43.1983080983277	1	1	1.00244977951984	FALSE	0.818502546128517
ENST00000281455	0.626391493410277	11.4215985238146	1	1	1	FALSE	0.869683446907122
ENST00000281471	0.0332504168734901	1335.91875619965	4	4	4.00012229423994	FALSE	0.811966670686845
ENST00000281496	0.504696787460625	355.570906452605	10	9	14.0071300790257	FALSE	0.824977417543672
ENST00000281513	0.0222379972942858	8407.74393332402	12	11	22.000979132255	FALSE	0.811966670686845
ENST00000281543	0.303595525086387	1984.29263480451	9	8	29.011019516943	FALSE	0.811966670686845
ENST00000281589	0.0601647869235117	1215.56957597138	2	2	4	FALSE	0.811966670686845
ENST00000281623	0.956159428077793	0.258710325275642	2	2	3.00711220110362	FALSE	0.979389872966806
ENST00000281631	0.779337518346502	1.64896822007043	1	1	1	FALSE	0.914184596914698
ENST00000281701	0.710594631772145	19.8938728992756	4	2	2	FALSE	0.899477713120713
ENST00000281708	0.572943077463052	18.0945560574678	2	1	1.00024479804162	FALSE	0.851054924598412
ENST00000281741	0.844422513463319	5.5492311879051	3	2	2.00073446929814	FALSE	0.930087561853322
ENST00000281821	0.123194560053314	153.488570538266	1	1	1	FALSE	0.811966670686845
ENST00000281828	0.852048687062161	4.80045903171244	2	2	2	FALSE	0.933871336464384
ENST00000281830	0.364795023043378	63.322215190284	1	1	1.00012220457045	FALSE	0.811966670686845
ENST00000281924	0.236619617334637	119.635090700445	2	2	2.00012220457045	FALSE	0.811966670686845
ENST00000281932	0.239500318241407	104.923117678991	1	1	1.00024479804162	FALSE	0.811966670686845
ENST00000281961	0.799286924618929	19.4611253712888	1	1	5.05434782608696	FALSE	0.916145968756892
ENST00000282003	0.121268305358467	1238.24526022939	7	7	8	FALSE	0.811966670686845
ENST00000282007	0.487633945201195	588.344706565085	4	4	19.0293861066995	FALSE	0.820460468185228
ENST00000282026	0.587761221387927	28.6699007400392	2	2	2	FALSE	0.856234385548557
ENST00000282041	0.367065928877148	238.249537639876	6	4	4	FALSE	0.811966670686845
ENST00000282058	0.461799955556722	38.4313093756398	1	1	1	FALSE	0.818502546128517
ENST00000282077	0.203422036597438	340.03063311526	1	1	3	FALSE	0.811966670686845
ENST00000282091	0.251487134902296	100.49172981192	1	1	1	FALSE	0.811966670686845
ENST00000282096	0.118206703262043	2437.24607309023	5	5	15.0037951672171	FALSE	0.811966670686845
ENST00000282141	0.372904308003945	60.9923493096778	1	1	1.00024443901247	FALSE	0.811966670686845
ENST00000282146	0.936635760145245	0.903801342211594	1	1	2	FALSE	0.972016917180196
ENST00000282226	0.539153915981921	97.0834712564456	2	2	4.0025706940874	FALSE	0.837818269862705
ENST00000282251	0.535395010586614	23.9715969106701	1	1	1	FALSE	0.836741705175574
ENST00000282276	0.234822412467376	203.213920144792	3	3	3.000366703337	FALSE	0.811966670686845
ENST00000282282	0.112897209429957	2564.82836663648	2	2	16	FALSE	0.811966670686845
ENST00000282296	0.479357800337315	145.781940417634	5	5	5	FALSE	0.820460468185228
ENST00000282308	0.572251876069858	192.059760633859	4	4	10	FALSE	0.851054924598412
ENST00000282343	0.134641630608154	148.806703674523	1	1	1	FALSE	0.811966670686845
ENST00000282356	NA	NA	NA	NA	NA	NA	NA
ENST00000282369	0.626818504410227	59.292472227309	5	4	4	FALSE	0.869953911099187
ENST00000282388	0.304529006703766	82.0111953173618	1	1	1.00540540540541	FALSE	0.811966670686845
ENST00000282397	0.147228286261391	622.407911973847	4	4	4.00244977951984	FALSE	0.811966670686845
ENST00000282406	0.189592894304258	370.218183982448	2	2	3.00012220457045	FALSE	0.811966670686845
ENST00000282441	0.270887786902067	93.4241992800921	1	1	1.00110105211647	FALSE	0.811966670686845
ENST00000282466	0.382047700164711	6697.64639803967	41	40	155	FALSE	0.811966670686845
ENST00000282469	0.327398416164254	74.6250883862225	1	1	1.00012221950623	FALSE	0.811966670686845
ENST00000282479	0.51808110032973	26.7523916503548	1	1	1.00012220457045	FALSE	0.831034880934874
ENST00000282507	0.207725739905588	513.422848018434	7	6	6	FALSE	0.811966670686845
ENST00000282512	0.387375892048376	56.8838312865126	1	1	1.00012233912405	FALSE	0.811966670686845
ENST00000282516	NA	NA	NA	NA	NA	NA	NA
ENST00000282541	0.0915329321858485	573.704508664243	2	2	2	FALSE	0.811966670686845
ENST00000282549	0.295700292238116	143.029579674931	2	2	2.0025696459709	FALSE	0.811966670686845
ENST00000282570	0.0827912439385377	643.309828470044	3	3	3.00183562628297	FALSE	0.811966670686845
ENST00000282572	0.203512636903835	247.963875057744	2	2	2.00293781670247	FALSE	0.811966670686845
ENST00000282587	0.776528850507869	1.73006637762753	1	1	1	FALSE	0.914184596914698
ENST00000282588	0.783147699141505	10.6347097730597	4	2	2	FALSE	0.914184596914698
ENST00000282611	0.163505662875284	553.553359007752	2	2	6	FALSE	0.811966670686845
ENST00000282670	0.301103605606566	218.991561568204	2	2	6	FALSE	0.811966670686845
ENST00000282701	0.314991336736618	78.6016069737944	1	1	1.00061132167747	FALSE	0.811966670686845
ENST00000282728	0.420550882108681	48.2097413024528	1	1	1.00097847358121	FALSE	0.812545747877324
ENST00000282753	0.603006010772317	60.4643921150569	2	2	3.00048887802493	FALSE	0.86167838329565
ENST00000282841	0.129327229514705	151.30859392641	1	1	1	FALSE	0.811966670686845
ENST00000282849	0.267683396166464	526.529474578222	6	5	6	FALSE	0.811966670686845
ENST00000282869	0.340517659819993	170.365159533409	4	2	6.00061109753117	FALSE	0.811966670686845
ENST00000282892	0.687101054964244	6.06061786041858	1	1	1	FALSE	0.893676733910007
ENST00000282903	0.43356589232787	65.0244913982904	2	2	2.00012238404112	FALSE	0.816015552830413
ENST00000282928	0.785832506947483	1.47148279713909	1	1	1.00515907136715	FALSE	0.914184596914698
ENST00000282957	0.800576085446005	25.5388044246355	4	4	10	FALSE	0.916257060513252
ENST00000282990	0.222349907390741	301.169787008742	4	4	4	FALSE	0.811966670686845
ENST00000283006	0.387085147343631	57.0282245406876	1	1	1	FALSE	0.811966670686845
ENST00000283025	0.171967919995437	1141.5129225788	8	8	10.0004888780249	FALSE	0.811966670686845
ENST00000283027	0.137963854793822	147.235543695235	1	1	1	FALSE	0.811966670686845
ENST00000283109	0.865283089843245	3.77382563759435	2	2	2.00012224938875	FALSE	0.93972248467117
ENST00000283122	0.174098104420318	1066.37937884151	1	1	10.0146968769137	FALSE	0.811966670686845
ENST00000283131	NA	NA	NA	NA	NA	NA	NA
ENST00000283141	0.134067472896452	452.916528966201	2	2	3	FALSE	0.811966670686845
ENST00000283147	0.618608205046041	46.6465111418318	3	3	3.00563720116838	FALSE	0.868059722785137
ENST00000283195	NA	NA	NA	NA	NA	NA	NA
ENST00000283225	0.681642572035779	223.713860125535	3	3	22	FALSE	0.891482066360094
ENST00000283228	NA	NA	NA	NA	NA	NA	NA
ENST00000283233	0.425157067846053	192.063528568844	4	4	5	FALSE	0.813738052400168
ENST00000283243	0.862264364164415	46.2052169434589	12	12	34.0003668079752	FALSE	0.938134195412201
ENST00000283249	0.789841673231538	37.8146353505113	6	6	7	FALSE	0.914184596914698
ENST00000283254	NA	NA	NA	NA	NA	NA	NA
ENST00000283268	0.356802661285622	80.9618059968732	2	2	2.01108303564175	FALSE	0.811966670686845
ENST00000283269	0.257061662868243	98.4605778671202	1	1	1	FALSE	0.811966670686845
ENST00000283285	0.298882153729055	220.886116899162	2	2	4	FALSE	0.811966670686845
ENST00000283296	0.306523356488511	129.958650239017	2	2	2	FALSE	0.811966670686845
ENST00000283297	0.761092250713394	22.4408993129576	5	5	5.00012229423994	FALSE	0.913554279972385
ENST00000283303	0.163406039684761	988.749254821108	4	4	8	FALSE	0.811966670686845
ENST00000283309	0.328490684976548	75.0417489763971	2	2	2.00012220457045	FALSE	0.811966670686845
ENST00000283351	0.701720931909967	21.1930442939674	3	2	2.00012235409274	FALSE	0.897806842840863
ENST00000283357	0.359639790452618	3815.81402077854	3	3	84	FALSE	0.811966670686845
ENST00000283426	0.849315494255133	26.3362047326514	6	6	10	FALSE	0.932614073726302
ENST00000283441	0.133801794268503	366.619249396244	3	3	3	FALSE	0.811966670686845
ENST00000283547	0.199351380774075	120.591197117079	1	1	1	FALSE	0.811966670686845
ENST00000283629	0.487594953476094	32.9216650003394	1	1	1	FALSE	0.820460468185228
ENST00000283635	0.552757734784928	21.1178477128138	1	1	1	FALSE	0.841783329912401
ENST00000283646	0.0881675889765621	172.457597855319	1	1	1	FALSE	0.811966670686845
ENST00000283713	0.396198161977504	1251.79830248945	10	10	45.0029347028613	FALSE	0.811966670686845
ENST00000283752	0.409285527962058	51.0724781452923	1	1	1.00024464831804	FALSE	0.811966670686845
ENST00000283871	0.14570449943102	544.438600753271	3	3	4	FALSE	0.811966670686845
ENST00000283875	0.651460464232546	8.93665055756439	1	1	1	FALSE	0.880915068621158
ENST00000283905	0.546510908427307	129.86630799708	4	4	13	FALSE	0.83904035353817
ENST00000283916	0.317199398433826	291.264317441483	1	1	4	FALSE	0.811966670686845
ENST00000283936	0.116487758539523	1451.77175039792	6	5	10	FALSE	0.811966670686845
ENST00000283943	NA	NA	NA	NA	NA	NA	NA
ENST00000283946	0.405092456312059	140.442168368093	3	3	4.0003671071953	FALSE	0.811966670686845
ENST00000284031	0.809873888919122	0.928088098227777	1	1	1.01036909023577	FALSE	0.917963461482909
ENST00000284049	NA	NA	NA	NA	NA	NA	NA
ENST00000284061	0.899314138285769	6.63414091249272	5	5	6.00012229423994	FALSE	0.957755127400489
ENST00000284110	0.304664844187504	81.9750150034084	1	1	1.00294117647059	FALSE	0.811966670686845
ENST00000284142	0.41371375136368	151.230862191802	2	2	3	FALSE	0.811966670686845
ENST00000284202	0.887264293816483	3.13390466425794	3	3	3.0002447381302	FALSE	0.951232206454476
ENST00000284240	0.417635317438156	75.2849090040603	2	2	2	FALSE	0.812172659718935
ENST00000284245	0.283772987267093	3400.87328056665	2	2	46.0464867768753	FALSE	0.811966670686845
ENST00000284262	0.149860103036764	321.301430328362	2	2	2.00158979525868	FALSE	0.811966670686845
ENST00000284268	0.133234468748046	149.471275875986	1	1	1	FALSE	0.811966670686845
ENST00000284273	0.502750189476285	29.9472715645347	1	1	1.00441934691873	FALSE	0.823224216699141
ENST00000284288	0.497479364466203	133.475551694895	3	3	6	FALSE	0.823008591943845
ENST00000284311	0.322566582786846	185.404121666347	2	2	3	FALSE	0.811966670686845
ENST00000284322	0.356646278433088	534.896965837895	3	3	9.00012235409274	FALSE	0.811966670686845
ENST00000284425	0.731187235761439	131.693351338942	11	10	22.0009782642611	FALSE	0.906726334456224
ENST00000284437	0.416501845534232	49.2375472309797	1	1	1	FALSE	0.812053705042754
ENST00000284440	0.63800851332994	10.2150941366226	1	1	1.00159099253457	FALSE	0.875522253930794
ENST00000284476	0.983811491697585	0.0435002466063405	5	5	5	FALSE	0.990027308477648
ENST00000284486	0.630220063796645	31.935276982155	2	2	2.000366703337	FALSE	0.872359640726614
ENST00000284523	0.189705806927148	124.530907520973	1	1	1.0002444091409	FALSE	0.811966670686845
ENST00000284551	0.703389497779759	5.0273573115607	1	1	1.00577608455205	FALSE	0.897806842840863
ENST00000284601	0.531172887437678	978.316214431671	4	4	39.0007333170374	FALSE	0.834684047163232
ENST00000284617	0.130481947839863	346.142871682723	2	2	2	FALSE	0.811966670686845
ENST00000284629	0.0931304480347142	454.136199979913	3	3	3.0018375302017	FALSE	0.811966670686845
ENST00000284637	0.205630615247187	118.045899691699	1	1	1	FALSE	0.811966670686845
ENST00000284669	0.909192071654054	2.7840111365049	2	2	3	FALSE	0.961923093650543
ENST00000284690	0.367819996994909	277.080066257553	5	4	5.00048923679061	FALSE	0.811966670686845
ENST00000284694	0.215844559660994	720.912586096988	8	8	8.00048899755501	FALSE	0.811966670686845
ENST00000284719	0.402823087951119	52.7954131964882	1	1	1.00110267091399	FALSE	0.811966670686845
ENST00000284776	0.948069500227204	0.727795412087527	3	3	3.00012220457045	FALSE	0.976416529328053
ENST00000284818	0.379561558652727	89.2615714693904	1	1	2.00036679300648	FALSE	0.811966670686845
ENST00000284878	NA	NA	NA	NA	NA	NA	NA
ENST00000284885	0.556971437492111	294.435276191408	3	3	14.001958863859	FALSE	0.843772888490381
ENST00000284984	0.413200512670964	50.0450180643101	1	1	1.00713846153846	FALSE	0.811966670686845
ENST00000284987	0.287596491834587	162.93497601073	2	2	4.00269574807009	FALSE	0.811966670686845
ENST00000284995	0.817587742187806	15.1803106644135	4	4	5	FALSE	0.919058516029016
ENST00000285013	0.651449583030753	8.94512718923313	1	1	1	FALSE	0.880915068621158
ENST00000285021	0.186380734975875	288.480687140124	3	3	3	FALSE	0.811966670686845
ENST00000285039	0.768883328718695	25.5176482875672	4	4	4.00061120212546	FALSE	0.914184596914698
ENST00000285046	0.73870569419354	3.12029731801471	1	1	1	FALSE	0.910235213473611
ENST00000285071	0.099158412174358	407.735943525448	1	1	2.00269179004038	FALSE	0.811966670686845
ENST00000285083	0.498272406980124	82.2270346233692	2	2	3	FALSE	0.823008591943845
ENST00000285093	0.261324422330752	222.366384485196	3	3	3	FALSE	0.811966670686845
ENST00000285199	0.0624300251645943	800.125949088976	3	3	3.00220426157237	FALSE	0.811966670686845
ENST00000285206	0.385872572327057	57.3672884892682	1	1	1	FALSE	0.811966670686845
ENST00000285238	0.110952554595207	1655.94161362995	7	7	9	FALSE	0.811966670686845
ENST00000285311	0.764403896277364	2.11460100199571	1	1	1	FALSE	0.913554279972385
ENST00000285379	0.294065596447348	85.5097960325456	1	1	1	FALSE	0.811966670686845
ENST00000285381	0.789732521257292	1.3716971798662	2	1	1	FALSE	0.914184596914698
ENST00000285393	0.791919923782295	16.336242483384	2	2	4.00073403474431	FALSE	0.914480573042156
ENST00000285397	0.937308456613635	1.17335511335729	2	2	3.00048971596474	FALSE	0.97229694853219
ENST00000285398	0.156852926478341	1527.81857841137	6	6	13.0002445585718	FALSE	0.811966670686845
ENST00000285420	0.144255004077146	144.329107975189	1	1	1	FALSE	0.811966670686845
ENST00000285518	0.706488695647664	20.5322208679778	2	2	2	FALSE	0.898124605293428
ENST00000285599	0.258108169760063	897.388846983454	9	9	12	FALSE	0.811966670686845
ENST00000285600	0.273212637479608	169.104114964917	2	2	2	FALSE	0.811966670686845
ENST00000285667	0.358176930846256	233.74580771034	4	4	5.00012235409274	FALSE	0.811966670686845
ENST00000285670	0.2576049910882	98.2535484770394	1	1	1	FALSE	0.811966670686845
ENST00000285679	0.296519563477954	136.198299236995	2	2	2	FALSE	0.811966670686845
ENST00000285681	0.296519563477954	136.198299236995	2	2	2	FALSE	0.811966670686845
ENST00000285689	0.488401358899244	32.7565218004441	1	1	1	FALSE	0.820460468185228
ENST00000285697	NA	NA	NA	NA	NA	NA	NA
ENST00000285737	0.874338732470358	15.3537820008394	3	3	9.00122339124052	FALSE	0.945273994877896
ENST00000285848	0.691882183762796	5.73527705996807	1	1	1	FALSE	0.895593624839325
ENST00000285871	0.204154479874148	1750.00937949026	9	7	17.0003672869736	FALSE	0.811966670686845
ENST00000285873	0.780502651430117	31.5930365095782	6	6	6	FALSE	0.914184596914698
ENST00000285879	0.13730091166616	1511.18231451401	5	5	10.0007332572943	FALSE	0.811966670686845
ENST00000285896	0.323800250552329	75.6947896849337	1	1	1	FALSE	0.811966670686845
ENST00000285900	0.234428443808405	106.837950036219	1	1	1	FALSE	0.811966670686845
ENST00000285928	0.0936231695846498	575.700559378358	3	2	2.00036706227823	FALSE	0.811966670686845
ENST00000285947	0.0358167046342291	1470.01186705004	3	3	5	FALSE	0.811966670686845
ENST00000285968	0.547999337697528	21.8950440066553	1	1	1	FALSE	0.839618943707079
ENST00000285979	0.119723832483984	155.979139814011	1	1	1	FALSE	0.811966670686845
ENST00000286031	0.332606555493481	125.422057675085	2	1	2	FALSE	0.811966670686845
ENST00000286063	0.105840060087025	13619.971027702	5	5	87	FALSE	0.811966670686845
ENST00000286070	0.905588731622561	11.8550013400813	3	3	14.0963117433229	FALSE	0.960879534039014
ENST00000286096	0.307085767749762	81.1754199631128	1	1	1.00012220457045	FALSE	0.811966670686845
ENST00000286186	0.250058195343485	1913.31744817653	6	5	26	FALSE	0.811966670686845
ENST00000286190	0.956135184724795	1.43456312528926	7	7	19	FALSE	0.979389872966806
ENST00000286195	0.342373452127544	1044.48917727304	2	2	24.0014673514307	FALSE	0.811966670686845
ENST00000286234	0.599875097964257	14.50210495666	1	1	1	FALSE	0.861020091954519
ENST00000286298	0.0312113792022131	1517.79914298931	5	5	5.000366703337	FALSE	0.811966670686845
ENST00000286301	0.613863168640925	12.8239356460653	1	1	1	FALSE	0.8661137029872
ENST00000286307	NA	NA	NA	NA	NA	NA	NA
ENST00000286317	0.366918439662631	62.7111165988289	1	1	1	FALSE	0.811966670686845
ENST00000286349	0.505866568116309	108.874515125928	4	4	4	FALSE	0.82517706381994
ENST00000286355	0.696181937918521	13.1771875780193	2	2	2.00726243229936	FALSE	0.896482847955128
ENST00000286364	0.946370208022995	0.822438004765063	5	3	3.00404858299595	FALSE	0.975594893350573
ENST00000286398	NA	NA	NA	NA	NA	NA	NA
ENST00000286479	0.48794376368119	111.427455424917	3	3	3	FALSE	0.820460468185228
ENST00000286482	0.459368432371547	53.816645935306	2	2	2.00012220457045	FALSE	0.818502546128517
ENST00000286494	0.208752761606192	116.801698202958	1	1	1	FALSE	0.811966670686845
ENST00000286523	0.983221003716043	0.132426806486145	2	2	3.00563152383491	FALSE	0.989817107754507
ENST00000286544	0.782335056137902	14.222271317759	4	4	5.00012220457045	FALSE	0.914184596914698
ENST00000286574	0.817963742263391	0.787971764807512	2	1	1	FALSE	0.919058516029016
ENST00000286604	0.895710661772306	13.6964693844795	5	5	13.0004890573639	FALSE	0.95609349633368
ENST00000286614	0.485981089770217	48.3297055234002	2	2	2.00012220457045	FALSE	0.820460468185228
ENST00000286627	0.752081704543576	59.8427892357389	1	1	10.0614854894245	FALSE	0.913078934696896
ENST00000286628	0.752081704543576	59.8427892357389	1	1	10.0614854894245	FALSE	0.913078934696896
ENST00000286648	0.56845161630059	18.739434502545	1	1	1	FALSE	0.849386456400585
ENST00000286657	0.398973053027018	95.3777686295905	2	2	2	FALSE	0.811966670686845
ENST00000286719	0.0129992900891895	14382.4011286169	10	10	40.0007334066959	FALSE	0.811966670686845
ENST00000286732	0.499643871779905	30.5160072371966	1	1	1	FALSE	0.823008591943845
ENST00000286744	0.273951132106321	211.88414256541	2	2	3	FALSE	0.811966670686845
ENST00000286749	0.807372162868333	83.6657876888005	4	4	45	FALSE	0.917613666067935
ENST00000286760	0.211118512574969	218.534399331832	2	2	2.000366703337	FALSE	0.811966670686845
ENST00000286794	0.146447278232611	525.646593251658	4	4	4	FALSE	0.811966670686845
ENST00000286800	0.304526023691068	229.328513228924	3	3	3.00012220457045	FALSE	0.811966670686845
ENST00000286808	0.146103693073383	916.054099619472	2	2	6	FALSE	0.811966670686845
ENST00000286835	0.340550793918852	70.5501253886309	1	1	1	FALSE	0.811966670686845
ENST00000286953	NA	NA	NA	NA	NA	NA	NA
ENST00000286955	0.387138249073049	150.647573710436	3	3	3.00122312200164	FALSE	0.811966670686845
ENST00000287025	0.423845162374344	69.8247734374103	2	2	2	FALSE	0.813241713041367
ENST00000287042	0.12690560994385	152.447381624099	1	1	1.00012220457045	FALSE	0.811966670686845
ENST00000287078	0.162424617565544	153.269039222734	1	1	2	FALSE	0.811966670686845
ENST00000287097	0.273311722793974	1095.63897836963	10	9	14.0007340649782	FALSE	0.811966670686845
ENST00000287139	0.628281271902003	32.5693294832255	2	2	2.00122354092744	FALSE	0.871423397300504
ENST00000287143	0.91305987173523	0.0439984863736784	1	1	2.0002444091409	FALSE	0.962929672618891
ENST00000287156	0.746061370373156	17.5609735264347	1	1	4	FALSE	0.912124565216439
ENST00000287239	0.00570627028088044	1877.92443072508	4	4	4.00061120212546	FALSE	0.811966670686845
ENST00000287263	0.844325175650578	10.106013633338	5	4	6.03018688411622	FALSE	0.930087561853322
ENST00000287275	0.391794378178818	55.7473120329393	1	1	1	FALSE	0.811966670686845
ENST00000287295	0.30508532414629	81.7701270660066	1	1	1	FALSE	0.811966670686845
ENST00000287322	0.0328122274363983	4782.10297578377	3	3	16.000366703337	FALSE	0.811966670686845
ENST00000287380	0.175202439983831	672.934059079707	5	5	6.00024457356972	FALSE	0.811966670686845
ENST00000287387	0.807100609764722	0.985387150089201	1	1	1	FALSE	0.917613666067935
ENST00000287394	0.284010981432526	707.412071670812	3	2	9.02599187993786	FALSE	0.811966670686845
ENST00000287437	0.239728892925664	145.671892158075	2	1	2	FALSE	0.811966670686845
ENST00000287461	0.10740141353113	162.201344994048	1	1	1.00012220457045	FALSE	0.811966670686845
ENST00000287482	0.485916680022008	42.8703088708874	2	2	2.00012223444567	FALSE	0.820460468185228
ENST00000287490	0.0551301343977006	1149.94405144376	3	3	5.00355010000199	FALSE	0.811966670686845
ENST00000287538	0.0857459806251366	2137.56871922128	4	4	6.00281243880004	FALSE	0.811966670686845
ENST00000287546	0.133020972219891	2189.25876587384	9	9	15.0012231972295	FALSE	0.811966670686845
ENST00000287590	0.427500403053685	83.8670042183682	3	3	3.00012220457045	FALSE	0.814736833218435
ENST00000287598	0.833076669846759	10.6942924674096	4	4	4	FALSE	0.924068168285386
ENST00000287611	0.219313023174214	112.645459307149	1	1	1	FALSE	0.811966670686845
ENST00000287647	0.310984191127856	249.086179795032	5	5	5.00012229423994	FALSE	0.811966670686845
ENST00000287652	0.207993169454802	506.220435899304	6	5	5.00195841463288	FALSE	0.811966670686845
ENST00000287675	0.0759718887139791	1060.07317197762	3	3	5	FALSE	0.811966670686845
ENST00000287701	0.772125372391889	1.86381163750643	1	1	1	FALSE	0.914184596914698
ENST00000287761	NA	NA	NA	NA	NA	NA	NA
ENST00000287766	NA	NA	NA	NA	NA	NA	NA
ENST00000287777	0.973847297666586	0.0653355394721081	5	5	6.00171358629131	FALSE	0.986002276640509
ENST00000287814	0.314381618226992	78.8052857932754	1	1	1	FALSE	0.811966670686845
ENST00000287842	0.515882802418246	27.4298055234297	1	1	1.00012220457045	FALSE	0.830428656768414
ENST00000287859	NA	NA	NA	NA	NA	NA	NA
ENST00000287878	0.620390814698738	12.0785515943199	1	1	1	FALSE	0.868784011644666
ENST00000287907	0.400787754740487	76.5904535972046	2	2	2.00024443901247	FALSE	0.811966670686845
ENST00000287908	0.72146990978077	48.831234341018	5	3	7	FALSE	0.902988557665126
ENST00000287913	0.599326335520503	172.922485052454	1	1	9	FALSE	0.861020091954519
ENST00000287957	0.709616717571321	4.61220315308325	1	1	1	FALSE	0.899306432777284
ENST00000287996	0.790721425733929	1.34748775658817	1	1	1	FALSE	0.91426999289048
ENST00000288025	0.188727097980801	307.019586562082	4	3	3	FALSE	0.811966670686845
ENST00000288050	0.994130755944173	0.0242534858787773	5	5	39	FALSE	0.996709215553491
ENST00000288065	0.407727180886656	164.172563283261	3	3	4.00012220457045	FALSE	0.811966670686845
ENST00000288078	0.803240909583809	64.5219586837109	14	14	20.0061210369622	FALSE	0.916982582467041
ENST00000288087	0.647514080802788	9.24474807805291	1	1	1	FALSE	0.879702939317882
ENST00000288111	0.142106298059757	420.312557421119	4	4	4.00012220457045	FALSE	0.811966670686845
ENST00000288167	0.371494618157991	573.370889825702	5	5	13.0010999755561	FALSE	0.811966670686845
ENST00000288168	0.207389170763899	3641.34538617449	4	4	36.0169931435518	FALSE	0.811966670686845
ENST00000288177	0.433308503564504	59.4104087150565	2	2	2	FALSE	0.816015552830413
ENST00000288197	0.298274722679371	128.841904123877	2	2	2	FALSE	0.811966670686845
ENST00000288207	0.219478727509178	228.363872293342	1	1	2	FALSE	0.811966670686845
ENST00000288221	NA	NA	NA	NA	NA	NA	NA
ENST00000288266	0.746895865982537	58.3286666836336	3	3	9.00195596033388	FALSE	0.912124565216439
ENST00000288319	0.0907735982399438	405.789212443573	2	2	2	FALSE	0.811966670686845
ENST00000288368	0.681363877433555	20.6471730955638	2	2	3.00012220457045	FALSE	0.891320226870137
ENST00000288390	0.214579891931436	114.506003486612	1	1	1	FALSE	0.811966670686845
ENST00000288439	0.369361115128134	249.383311891464	4	4	5.01067159666456	FALSE	0.811966670686845
ENST00000288462	0.56910426633192	22.3743520494193	1	1	2	FALSE	0.849423311199615
ENST00000288502	0.577637000921948	17.4350711149844	2	1	1	FALSE	0.851916401718897
ENST00000288599	0.485085845996128	33.4361778187083	1	1	1	FALSE	0.820460468185228
ENST00000288602	0.705657153378512	4.85178180585613	1	1	1	FALSE	0.898124605293428
ENST00000288616	0.488184192650948	32.8021567919226	1	1	1	FALSE	0.820460468185228
ENST00000288670	0.484064924230374	487.148312124841	2	1	17.0374678584548	FALSE	0.820460468185228
ENST00000288723	0.523116938580515	52.6409946857872	2	2	2	FALSE	0.832864095942628
ENST00000288745	0.395181527476399	54.7592663310097	1	1	1	FALSE	0.811966670686845
ENST00000288815	0.947792508214893	1.24651097232228	2	2	4	FALSE	0.976247780486117
ENST00000288828	0.345751317971247	68.978233978869	1	1	1.00012221950623	FALSE	0.811966670686845
ENST00000288840	0.149165068352051	274.968858604316	1	1	1.00012220457045	FALSE	0.811966670686845
ENST00000288861	0.161997171910589	432.175687145534	1	1	3	FALSE	0.811966670686845
ENST00000288873	0.348811567353851	461.62121299095	2	2	9.0197204407292	FALSE	0.811966670686845
ENST00000288912	0.86796391399149	22.5926024965804	8	8	12	FALSE	0.941668052713442
ENST00000288937	0.317682344551853	138.086310919201	2	2	2.00012220457045	FALSE	0.811966670686845
ENST00000288943	0.436369501560452	44.3173580008508	1	1	1	FALSE	0.81759807078689
ENST00000288976	0.118761492211623	995.46839386122	5	5	6.00024443901247	FALSE	0.811966670686845
ENST00000288985	0.443538176827976	167.387346226742	4	4	4.00012238404112	FALSE	0.818502546128517
ENST00000289004	0.498831256874584	30.6691329946478	1	1	1	FALSE	0.823008591943845
ENST00000289013	0.295230395896322	640.526557697718	4	4	10.0009779054625	FALSE	0.811966670686845
ENST00000289081	0.592940933964193	110.517575752758	3	3	6	FALSE	0.857970025542549
ENST00000289119	0.0836104489036645	697.835957639952	2	1	2	FALSE	0.811966670686845
ENST00000289153	NA	NA	NA	NA	NA	NA	NA
ENST00000289166	0.171145835256927	132.409647584493	1	1	1.00061124694377	FALSE	0.811966670686845
ENST00000289175	0.659811149455326	8.20241166154945	2	1	1.00024443901247	FALSE	0.883703825702947
ENST00000289228	0.0704386617928583	684.580878953087	2	2	3	FALSE	0.811966670686845
ENST00000289269	0.763369385288487	2.14995705554822	1	1	1	FALSE	0.913554279972385
ENST00000289272	0.883347067133519	1.45340526894779	3	3	3	FALSE	0.949957973268783
ENST00000289292	0.0724325044798857	653.820980281595	3	3	3.00097847358121	FALSE	0.811966670686845
ENST00000289359	0.784393024683689	15.9674224573343	2	2	3.00196054405097	FALSE	0.914184596914698
ENST00000289361	0.874324326511355	9.74198813501386	2	2	7	FALSE	0.945273994877896
ENST00000289371	0.151430327621557	312.668028997938	5	2	2	FALSE	0.811966670686845
ENST00000289382	0.654653861998256	10.2151696834399	1	1	2.00440852314475	FALSE	0.882606382539368
ENST00000289388	0.488010831129704	32.7974593385224	1	1	1	FALSE	0.820460468185228
ENST00000289416	0.00468112237590113	34697.1676492651	15	15	161	FALSE	0.811966670686845
ENST00000289429	0.182622913102041	1850.03703861055	1	1	24	FALSE	0.811966670686845
ENST00000289488	0.177528047015113	585.192957941521	4	4	6	FALSE	0.811966670686845
ENST00000289528	0.951701188490109	0.471930219593553	2	2	2	FALSE	0.978256792589458
ENST00000289547	0.507696696705195	98.3610328072159	3	3	4.0002444091409	FALSE	0.825994333462954
ENST00000289575	0.580218340443255	20.4493521705989	1	1	2.0002444091409	FALSE	0.852445760346437
ENST00000289672	0.582135076827796	257.147991483483	12	12	13.0006111124779	FALSE	0.85325858472115
ENST00000289703	0.208372924146043	1149.39188640462	1	1	25	FALSE	0.811966670686845
ENST00000289707	0.0197800815526327	3945.62452807419	3	3	12	FALSE	0.811966670686845
ENST00000289734	0.0694895493191087	519.212466940468	3	3	3.00612928688015	FALSE	0.811966670686845
ENST00000289746	0.200639818239649	423.726430329534	3	3	4.00281862745098	FALSE	0.811966670686845
ENST00000289805	0.730182835711517	3.52104009167192	1	1	1.00012220457045	FALSE	0.906464069272263
ENST00000289816	0.102544888616271	468.537342348635	3	3	3.00012220457045	FALSE	0.811966670686845
ENST00000289820	0.121755021780114	459.121774037184	3	3	3	FALSE	0.811966670686845
ENST00000289877	0.25422698839794	193.143188242473	2	2	2.00012218963832	FALSE	0.811966670686845
ENST00000289953	0.0809680849785294	3299.31074674551	1	1	18	FALSE	0.811966670686845
ENST00000289957	0.871619053540291	8.12812223163824	5	5	5	FALSE	0.944048829909295
ENST00000289963	0.468627872008409	51.0881603477737	2	2	2	FALSE	0.818685980435169
ENST00000289968	0.31164770058143	79.6153441122834	1	1	1	FALSE	0.811966670686845
ENST00000290037	0.00743842630895497	3743.58291247934	8	8	8.00036664358292	FALSE	0.811966670686845
ENST00000290079	0.615868528610694	12.4613440936559	1	1	1.000366703337	FALSE	0.866813383389433
ENST00000290122	0.19795305063479	694.528320450385	2	2	4.00366864777155	FALSE	0.811966670686845
ENST00000290155	0.40730497872797	146.080218298478	3	3	3	FALSE	0.811966670686845
ENST00000290158	0.340748278263922	70.4234569303477	1	1	1.00171358629131	FALSE	0.811966670686845
ENST00000290200	0.258714681795728	188.835751836497	2	2	2	FALSE	0.811966670686845
ENST00000290209	0.458748910177659	121.319178504956	4	3	3	FALSE	0.818502546128517
ENST00000290216	0.752567028427924	51.7487346283646	5	5	9.0045307277152	FALSE	0.913078934696896
ENST00000290271	0.253593132362808	99.6350859138839	1	1	1	FALSE	0.811966670686845
ENST00000290291	0.676649441507943	50.9480244719516	3	3	5.01213691014888	FALSE	0.889716855045367
ENST00000290295	0.303788769623676	82.2640957020614	1	1	1	FALSE	0.811966670686845
ENST00000290299	0.954794140318927	0.27594823992021	2	2	2.00012220457045	FALSE	0.979389872966806
ENST00000290310	0.63238742125377	10.7854356573391	1	1	1	FALSE	0.873537959543449
ENST00000290330	0.135785820525479	148.266737714394	1	1	1	FALSE	0.811966670686845
ENST00000290341	0.102223325420905	393.032537522516	3	2	2.00024443901247	FALSE	0.811966670686845
ENST00000290349	0.732056078858418	16.5856877468881	2	2	2.00085605967959	FALSE	0.906876496030767
ENST00000290354	0.0784446622773691	6601.07876009093	2	2	34.0035561005518	FALSE	0.811966670686845
ENST00000290363	0.952010463855094	0.572572680123541	3	3	3	FALSE	0.978256792589458
ENST00000290378	0.382345581223026	58.3403713483106	1	1	1	FALSE	0.811966670686845
ENST00000290417	0.301116829641525	83.1471550148998	1	1	1.00061132167747	FALSE	0.811966670686845
ENST00000290419	0.606408702243882	29.1656590681394	1	1	2	FALSE	0.862235324530856
ENST00000290429	0.442126711418792	64.9017530397999	2	2	2.00061132167747	FALSE	0.818502546128517
ENST00000290431	0.338028259919471	819.3595071939	4	4	15.0045269519092	FALSE	0.811966670686845
ENST00000290460	0.240581918923083	118.2958323594	2	2	2	FALSE	0.811966670686845
ENST00000290472	0.845441552138835	16.4756442179739	8	7	7.00048887802493	FALSE	0.930708399161768
ENST00000290510	0.763369810182087	2.14975590330833	1	1	1	FALSE	0.913554279972385
ENST00000290536	0.298547312548181	250.879729289468	1	1	8	FALSE	0.811966670686845
ENST00000290541	0.377502497912689	59.697252093947	1	1	1	FALSE	0.811966670686845
ENST00000290551	0.310574249691068	80.0304829315442	1	1	1	FALSE	0.811966670686845
ENST00000290552	0.151929438628694	714.736651454404	5	5	5.00195711179606	FALSE	0.811966670686845
ENST00000290573	0.211515411546902	238.783961435216	2	2	2	FALSE	0.811966670686845
ENST00000290583	0.0616018806226151	494.111674022078	2	2	2.00097835391953	FALSE	0.811966670686845
ENST00000290585	0.119723832483984	155.979139814011	1	1	1	FALSE	0.811966670686845
ENST00000290597	0.589439312495684	15.8407920260212	1	1	1	FALSE	0.857307561376993
ENST00000290650	0.818917061769052	11.0990462670768	3	3	4.00024449877751	FALSE	0.919399272185163
ENST00000290691	0.824711115240372	87.9580240610957	5	5	24	FALSE	0.920347238395596
ENST00000290722	0.188599332236295	258.289476465031	2	2	2	FALSE	0.811966670686845
ENST00000290759	0.105255960514916	163.3154342434	1	1	1.00024443901247	FALSE	0.811966670686845
ENST00000290776	0.573529217358677	29.3907000125349	2	2	2	FALSE	0.85115056370563
ENST00000290863	0.262521010634172	119.759278454363	2	2	2	FALSE	0.811966670686845
ENST00000290866	0.50434279920864	144.326989617357	5	5	5	FALSE	0.824892776603498
ENST00000290868	0.961952099925983	0.698490199303812	5	5	5.00012220457045	FALSE	0.981634336335783
ENST00000290871	0.370822791119377	73.399171348058	2	2	2.00085605967959	FALSE	0.811966670686845
ENST00000290902	0.387377650232478	159.726510060794	4	4	4.00256790998648	FALSE	0.811966670686845
ENST00000290949	0.491808494083285	32.0692532051693	1	1	1	FALSE	0.820491061741055
ENST00000290953	0.308054058103066	80.8516350973465	1	1	1.00294153695306	FALSE	0.811966670686845
ENST00000290974	0.489819208596965	150.021046584216	4	4	5.00085605967959	FALSE	0.820491061741055
ENST00000291009	0.460172481901165	38.7858575050257	1	1	1.00012220457045	FALSE	0.818502546128517
ENST00000291074	0.678082929683003	26.7735475827036	2	2	3	FALSE	0.890199856792666
ENST00000291182	0.617033384465772	76.8754171561068	5	5	5	FALSE	0.867183411981907
ENST00000291281	0.781251096333645	15.1192795508271	3	3	3.00012220457045	FALSE	0.914184596914698
ENST00000291294	0.469821247389866	174.22206795024	2	2	6.01126274807601	FALSE	0.818685980435169
ENST00000291358	0.118184585105849	1258.05761084801	5	5	8.0003666585187	FALSE	0.811966670686845
ENST00000291416	0.34090389168774	70.4383348149491	1	1	1.00012218963832	FALSE	0.811966670686845
ENST00000291442	0.487662541683364	56.4994782163925	3	3	4.00661375292443	FALSE	0.820460468185228
ENST00000291458	0.749162689142988	2.67744541331034	1	1	1	FALSE	0.913078934696896
ENST00000291478	0.498890066568098	30.6739471107938	1	1	1.00036674816626	FALSE	0.823008591943845
ENST00000291495	0.095514909194933	1969.57934154958	9	9	12.0219543487959	FALSE	0.811966670686845
ENST00000291503	0.482052906541012	34.0621101596447	1	1	1	FALSE	0.820460468185228
ENST00000291526	0.620211276659511	14.6665640211428	1	1	2	FALSE	0.868784011644666
ENST00000291535	0.97825694586216	0.360313645715532	2	2	8	FALSE	0.987411833347564
ENST00000291536	0.151525696467229	838.265323130633	1	1	7	FALSE	0.811966670686845
ENST00000291539	0.412860141508943	71.463525066693	2	2	2	FALSE	0.811966670686845
ENST00000291560	0.382938942366432	90.2486264329762	2	2	2	FALSE	0.811966670686845
ENST00000291568	0.452165940960657	51.5915332641738	1	1	2	FALSE	0.818502546128517
ENST00000291574	0.380242205565831	58.9278226978134	1	1	1	FALSE	0.811966670686845
ENST00000291582	0.0684558986135282	2320.16357416337	5	5	11.0035457410298	FALSE	0.811966670686845
ENST00000291670	0.331902620104475	866.097094202256	4	4	22.0066053250727	FALSE	0.811966670686845
ENST00000291688	0.8068898436277	55.7004117970227	11	9	15.0020791517329	FALSE	0.917613666067935
ENST00000291707	0.853097469755255	5.00389662355999	2	2	2.00012220457045	FALSE	0.934483333671196
ENST00000291715	0.116300519713752	378.359925124751	1	1	2	FALSE	0.811966670686845
ENST00000291744	0.223241485854135	715.410995577821	4	4	8	FALSE	0.811966670686845
ENST00000291823	0.457500753502372	119.735616638037	3	3	3.00012221950623	FALSE	0.818502546128517
ENST00000291839	0.0764600891136343	644.395923045444	2	2	2	FALSE	0.811966670686845
ENST00000291842	0.833992888815726	9.19648838201145	4	4	4.00048892284323	FALSE	0.924593041391043
ENST00000291900	0.379553473425314	80.1725709040941	2	2	2	FALSE	0.811966670686845
ENST00000291901	0.405842010268523	78.7725108826353	1	1	2	FALSE	0.811966670686845
ENST00000291906	0.23318752902096	506.411755401177	6	6	7.00428893570511	FALSE	0.811966670686845
ENST00000291934	0.794102746063413	9.35208950072927	2	2	2	FALSE	0.914493668558365
ENST00000291971	0.602682096965694	953.650373442281	7	7	56	FALSE	0.86167838329565
ENST00000292035	0.661894298022942	41.320881724185	3	3	3	FALSE	0.883759691928747
ENST00000292069	0.011827813818083	824.316517002027	3	2	3	FALSE	0.811966670686845
ENST00000292090	0.822854106250628	7.56422825870382	1	1	2	FALSE	0.919510024708094
ENST00000292123	0.157938646544483	138.158908467715	2	1	1.00048899755501	FALSE	0.811966670686845
ENST00000292147	0.547936489934344	119.010900566664	3	3	6.0014684287812	FALSE	0.839614633883588
ENST00000292169	0.142279917890268	145.242539424243	1	1	1	FALSE	0.811966670686845
ENST00000292180	0.913778756829598	4.2198888429958	2	2	5.00489296636086	FALSE	0.963291387086645
ENST00000292199	0.839305953415794	20.9548052890526	5	5	12	FALSE	0.927207146667713
ENST00000292246	0.603553756591511	30.8582844260271	2	2	2	FALSE	0.86167838329565
ENST00000292254	0.251075728603888	100.615148324846	1	1	1	FALSE	0.811966670686845
ENST00000292291	0.820495400665127	7.21449924909768	2	2	2.00220201479416	FALSE	0.919399272185163
ENST00000292303	0.486574484572362	641.484039694795	5	5	23	FALSE	0.820460468185228
ENST00000292330	0.797725014746257	29.5197345371869	4	4	7.05798712144337	FALSE	0.916145968756892
ENST00000292377	0.526581829191803	90.0368937011966	2	2	3.00146735143067	FALSE	0.833835391238811
ENST00000292385	0.75934753421514	13.3106848253777	2	2	2.00024443901247	FALSE	0.913554279972385
ENST00000292401	0.087439249375445	515.916110809993	1	1	6	FALSE	0.811966670686845
ENST00000292408	0.61054467310016	74.1421957282741	4	4	4.00146720202906	FALSE	0.863501173400947
ENST00000292427	0.0589592593228836	831.886925599218	1	1	4	FALSE	0.811966670686845
ENST00000292430	0.782787100092645	1.55304059625026	1	1	1	FALSE	0.914184596914698
ENST00000292431	0.352630267558904	66.8996387840204	1	1	1.00012220457045	FALSE	0.811966670686845
ENST00000292432	0.263953213700086	496.033500997466	5	5	6.00024443901247	FALSE	0.811966670686845
ENST00000292450	0.0529638854753666	1013.17953110541	3	3	3	FALSE	0.811966670686845
ENST00000292478	0.710994601658378	47.8986167004635	5	5	6.00146747113623	FALSE	0.899477713120713
ENST00000292513	0.978098749735894	0.463046259502763	1	1	9	FALSE	0.987411833347564
ENST00000292524	0.498648343721224	55.192229374506	2	2	2.00012220457045	FALSE	0.823008591943845
ENST00000292530	0.947331575907146	5.25051148651668	9	8	19.0001222045705	FALSE	0.976064302670585
ENST00000292535	0.00171448341323388	5494.35258517272	3	3	8.01028511881323	FALSE	0.646815128717371
ENST00000292538	0.00812579650346812	2838.08473227559	4	4	7.00967400643398	FALSE	0.811966670686845
ENST00000292574	0.581412357580084	36.8179402924469	3	3	3.00208154769193	FALSE	0.852758611900062
ENST00000292577	0.307167149907822	81.1481414014012	1	1	1	FALSE	0.811966670686845
ENST00000292586	0.100390370107848	14624.5078221381	10	10	111.012834621403	FALSE	0.811966670686845
ENST00000292591	0.354364489623335	66.368525161203	1	1	1.00085626911315	FALSE	0.811966670686845
ENST00000292596	0.773807522519977	1.78759763838883	1	1	1.00614854894245	FALSE	0.914184596914698
ENST00000292599	0.099504254265347	166.316437080159	1	1	1.00012220457045	FALSE	0.811966670686845
ENST00000292616	0.917133869283016	2.06561459428672	3	3	3.00306306646345	FALSE	0.964562162477554
ENST00000292641	0.629702836308721	98.2498395658279	1	1	8	FALSE	0.872273386272243
ENST00000292733	0.136958485513721	278.401645118284	1	1	1.00012220457045	FALSE	0.811966670686845
ENST00000292779	0.316276899283559	137.584599693945	1	1	2.00269179004038	FALSE	0.811966670686845
ENST00000292823	0.527188525018736	25.4048676653069	1	1	1	FALSE	0.833835391238811
ENST00000292852	1	8.67643842267567e-05	2	2	2	FALSE	1
ENST00000292853	0.83193932229076	55.373157752458	2	2	40	FALSE	0.923087306935745
ENST00000292879	0.384313890706593	64.1870041972425	1	1	2.00293721698691	FALSE	0.811966670686845
ENST00000292894	0.620919774047731	96.754240190892	1	1	13	FALSE	0.868784011644666
ENST00000292907	0.527107429129166	25.4124955455663	1	1	1	FALSE	0.833835391238811
ENST00000292928	0.257990158772171	98.1262012204967	1	1	1	FALSE	0.811966670686845
ENST00000293062	0.934473373391943	0.988870060396555	2	2	2.00195886385896	FALSE	0.970756501602743
ENST00000293190	0.0109809509405739	2014.55153753132	6	6	6.00207867326169	FALSE	0.811966670686845
ENST00000293195	0.879363862744945	3.41129221479788	2	2	2.00061132167747	FALSE	0.948572074886227
ENST00000293261	0.0077933723426773	5640.00277228736	11	11	16.006248982335	FALSE	0.811966670686845
ENST00000293288	0.142026462541724	303.263071171492	2	2	2.00085588028578	FALSE	0.811966670686845
ENST00000293328	0.0810451029105509	1937.06086216728	1	1	11.0975609756098	FALSE	0.811966670686845
ENST00000293350	0.765086438134258	37.2464059120025	7	6	7.00256782027315	FALSE	0.913554279972385
ENST00000293362	0.514541842079107	36.4210046135747	2	2	2	FALSE	0.830087741306829
ENST00000293373	0.482114049572795	140.82864701457	3	2	4	FALSE	0.820460468185228
ENST00000293379	0.822682530731117	21.1884630725443	3	3	6.02531240635031	FALSE	0.919407594027187
ENST00000293404	0.771093136391902	31.2213385296805	5	5	6.00268933715093	FALSE	0.914184596914698
ENST00000293405	0.706407864850227	20.2762985776818	2	2	2.00012220457045	FALSE	0.898124605293428
ENST00000293414	0.707714306953961	57.297248663025	5	5	6.00048887802493	FALSE	0.898124605293428
ENST00000293441	0.980676680228278	0.29830696603918	7	7	8.01741405356228	FALSE	0.98858212925401
ENST00000293471	0.262508153524275	559.434793343919	5	5	8	FALSE	0.811966670686845
ENST00000293502	0.189410451562017	124.487131772109	1	1	1	FALSE	0.811966670686845
ENST00000293525	0.656769193844454	8.4647128852815	1	1	1.000366703337	FALSE	0.883456697963501
ENST00000293549	0.251219863843734	100.531300100762	1	1	1.00245007962759	FALSE	0.811966670686845
ENST00000293599	0.165916784015189	257.478484227156	2	2	2	FALSE	0.811966670686845
ENST00000293618	0.392847474768427	55.4593577135556	1	1	1.00048965601665	FALSE	0.811966670686845
ENST00000293636	0.858745239054494	7.72388644431814	2	2	11	FALSE	0.936571231142224
ENST00000293670	0.468231518272541	36.9437432452306	1	1	1	FALSE	0.818685980435169
ENST00000293683	0.262483020886126	96.4630841383236	1	1	1.004664866192	FALSE	0.811966670686845
ENST00000293725	0.979439507481582	0.138251987429546	2	2	3	FALSE	0.988143091529357
ENST00000293745	0.622827889119696	79.7942554783959	2	2	10	FALSE	0.8688214229131
ENST00000293756	0.559714952883723	443.689556229549	4	4	20	FALSE	0.844761320790135
ENST00000293761	0.734267867310143	40.0000651100701	4	4	10.0001222045705	FALSE	0.907825704599426
ENST00000293771	0.0931552285775586	306.476006517976	2	2	2.00085605967959	FALSE	0.811966670686845
ENST00000293778	0.269579558318731	93.9800908422572	1	1	1	FALSE	0.811966670686845
ENST00000293805	0.298787498373233	83.7479958635365	1	1	1.00085605967959	FALSE	0.811966670686845
ENST00000293826	0.0305121697378393	670.978028669726	2	2	3	FALSE	0.811966670686845
ENST00000293829	0.219903954067142	112.413545292039	1	1	1	FALSE	0.811966670686845
ENST00000293851	0.694654565605847	23.0620880775674	3	3	3.00391662028419	FALSE	0.896163021811776
ENST00000293861	0.821366951315735	13.8252277300314	2	2	4	FALSE	0.919399272185163
ENST00000293872	0.80595269695421	1.00808771630424	1	1	1	FALSE	0.917613666067935
ENST00000293883	0.0693133715084444	1483.23801158845	4	4	6.00415851298351	FALSE	0.811966670686845
ENST00000293889	0.141921453931731	454.153800918715	3	3	3.00097787557995	FALSE	0.811966670686845
ENST00000293894	0.353233593514019	66.7227000155971	1	1	1.00012220457045	FALSE	0.811966670686845
ENST00000293897	0.41520547571395	136.712943928448	3	3	3.00195721669765	FALSE	0.812053705042754
ENST00000293922	0.402178978256809	194.790421668655	6	5	6.000733406674	FALSE	0.811966670686845
ENST00000293971	0.753702594806879	24.5235310261741	4	4	4.0004889079038	FALSE	0.913078934696896
ENST00000294016	0.53759275534157	23.5271220387554	1	1	1.00024443901247	FALSE	0.836842700607025
ENST00000294053	0.475637165508198	35.3856260053335	1	1	1.00085605967959	FALSE	0.820379348749632
ENST00000294064	0.760039720242759	2.2663497583433	1	1	1	FALSE	0.913554279972385
ENST00000294066	0.105448805889878	393.025135849413	2	2	2.00391784786368	FALSE	0.811966670686845
ENST00000294072	0.168137660207282	133.64990496428	1	1	1	FALSE	0.811966670686845
ENST00000294119	0.241931789439989	104.020888591875	1	1	1	FALSE	0.811966670686845
ENST00000294129	0.501807753632331	50.5245657756869	2	2	2.00024443901247	FALSE	0.823008591943845
ENST00000294168	0.630858143450886	28.3118862691169	2	2	2.00122339124052	FALSE	0.872857344159775
ENST00000294187	0.0290084265566547	2684.91637685163	4	4	8.0004888182818	FALSE	0.811966670686845
ENST00000294244	0.413866048431538	92.2152224920352	2	2	3	FALSE	0.811966670686845
ENST00000294256	0.382817210530152	58.2094233059496	1	1	1	FALSE	0.811966670686845
ENST00000294288	0.483765647719451	50.6514580946766	3	3	3.01056958568156	FALSE	0.820460468185228
ENST00000294304	0.086531546704896	1434.91524585663	7	7	8.00122228469893	FALSE	0.811966670686845
ENST00000294309	0.565001264478165	72.6938257317005	4	4	4	FALSE	0.84789467836104
ENST00000294337	0.210362970381188	372.978928320485	2	2	4	FALSE	0.811966670686845
ENST00000294339	0.482744385019422	1295.36551970228	2	1	55.2888725128961	FALSE	0.820460468185228
ENST00000294353	0.308618804463309	128.268206320997	1	1	2	FALSE	0.811966670686845
ENST00000294360	0.582394582155944	85.9522503583839	1	1	4	FALSE	0.85325858472115
ENST00000294409	0.343972513821773	69.5056548389061	1	1	1.00061124694377	FALSE	0.811966670686845
ENST00000294435	0.932414002072759	0.55809018906101	2	2	2	FALSE	0.970486636536164
ENST00000294454	0.0358376403844464	2594.29005751698	2	2	9.00134414575003	FALSE	0.811966670686845
ENST00000294484	0.16080105833483	136.896225816499	1	1	1.00012218963832	FALSE	0.811966670686845
ENST00000294485	0.508548849995303	28.8571199774727	1	1	1.00134573036457	FALSE	0.826835076725924
ENST00000294543	0.809685546540792	127.982816386658	6	6	33.0058658193816	FALSE	0.917870556175159
ENST00000294599	0.0615556451912105	4086.60816465516	16	15	19.0317614863674	FALSE	0.811966670686845
ENST00000294600	0.29846938860276	1506.68140448209	9	9	22.000611127421	FALSE	0.811966670686845
ENST00000294613	0.238868242313698	105.173142199125	1	1	1	FALSE	0.811966670686845
ENST00000294618	1	0.0253856325893408	9	9	14.0028144299778	FALSE	1
ENST00000294638	NA	NA	NA	NA	NA	NA	NA
ENST00000294664	0.0354196598028745	2061.79183507768	6	6	7	FALSE	0.811966670686845
ENST00000294678	0.953907802958535	2.29491391956083	4	2	10.0002447980416	FALSE	0.979049409479335
ENST00000294724	0.151312658468604	2432.27008187066	12	10	17.0029354528304	FALSE	0.811966670686845
ENST00000294725	0.522732576041241	26.1724677017774	1	1	1	FALSE	0.832787944217848
ENST00000294728	0.342632915580161	69.9216656158277	1	1	1	FALSE	0.811966670686845
ENST00000294732	0.960077724182081	2.19647213242187	10	10	12.0036719265171	FALSE	0.981345808577277
ENST00000294740	0.529638219080729	49.0584673062394	1	1	2.00760363012019	FALSE	0.834651133201951
ENST00000294794	0.558985629802919	230.183010767176	5	5	10.0006109481916	FALSE	0.844472994266739
ENST00000294811	0.307036279685404	81.1740035381961	1	1	1	FALSE	0.811966670686845
ENST00000294818	0.410305318662403	66.2251261697977	2	2	2	FALSE	0.811966670686845
ENST00000294829	0.946425991759697	27.7068618943293	11	11	110.000122189638	FALSE	0.975594893350573
ENST00000294848	0.0167401942707005	8872.51758424328	5	3	29	FALSE	0.811966670686845
ENST00000294952	0.459520314509514	38.9383465025006	1	1	1	FALSE	0.818502546128517
ENST00000294954	0.178189118935842	129.362193172417	1	1	1	FALSE	0.811966670686845
ENST00000294964	0.462991983333709	38.1542228919777	1	1	1	FALSE	0.818502546128517
ENST00000294973	0.39006729207359	223.691188779685	4	4	4.00048899755501	FALSE	0.811966670686845
ENST00000295006	0.52493007009733	27.6705025655903	2	2	2.0003666585187	FALSE	0.833427771047929
ENST00000295030	NA	NA	NA	NA	NA	NA	NA
ENST00000295031	0.772125372391889	1.86381163750643	1	1	1	FALSE	0.914184596914698
ENST00000295033	0.688917160365366	57.9681865449577	4	4	6.00048875855328	FALSE	0.894833424863572
ENST00000295050	0.419294695950885	48.5196449497325	1	1	1	FALSE	0.812172659718935
ENST00000295066	0.443098380028074	42.7143555852226	1	1	1.00012245897624	FALSE	0.818502546128517
ENST00000295083	0.564310820407476	24.462391339352	1	1	2	FALSE	0.847325487494284
ENST00000295095	0.396188015332428	54.4554821499612	1	1	1.00036692759295	FALSE	0.811966670686845
ENST00000295101	NA	NA	NA	NA	NA	NA	NA
ENST00000295113	0.427488937075947	46.4787025125254	1	1	1.00024443901247	FALSE	0.814736833218435
ENST00000295119	0.300906239649397	83.2232518741666	1	1	1.00012221950623	FALSE	0.811966670686845
ENST00000295121	0.519807965948985	52.4049467902244	2	2	2	FALSE	0.831582759587242
ENST00000295131	0.365707248307622	383.643514460871	4	4	14.0002446183953	FALSE	0.811966670686845
ENST00000295150	0.620687425992068	33.8167890495495	2	2	2	FALSE	0.868784011644666
ENST00000295190	0.275296351446012	159.480390308182	2	2	2	FALSE	0.811966670686845
ENST00000295201	0.315924313784629	78.3055903655587	1	1	1.000366703337	FALSE	0.811966670686845
ENST00000295208	0.238088776162183	851.05677439794	3	3	9	FALSE	0.811966670686845
ENST00000295213	0.0527251041643586	529.270033872238	2	2	2	FALSE	0.811966670686845
ENST00000295225	0.300020753651433	170.330784550622	2	2	3	FALSE	0.811966670686845
ENST00000295240	0.697826857508365	6.13738287909849	2	2	2.00012227928589	FALSE	0.896772421337442
ENST00000295256	0.217735014523394	309.371914705901	2	2	3.00024470818549	FALSE	0.811966670686845
ENST00000295266	0.955150158327906	0.469815836526523	3	3	3	FALSE	0.979389872966806
ENST00000295268	0.749881277348545	2.65131266526115	1	1	1.00012221950623	FALSE	0.913078934696896
ENST00000295269	0.911814511690851	7.8201313925504	3	2	16	FALSE	0.962777999264221
ENST00000295294	0.323410672042393	213.826323965304	2	2	5	FALSE	0.811966670686845
ENST00000295297	0.201790636198522	261.049092306366	1	1	1	FALSE	0.811966670686845
ENST00000295304	0.575183657276338	223.711292080801	4	4	12.0009799118079	FALSE	0.85171182931484
ENST00000295317	0.33288917099819	121.447374928646	2	2	2.00478938965983	FALSE	0.811966670686845
ENST00000295400	0.747321621811163	2.75970412069937	1	1	1.00024443901247	FALSE	0.912124565216439
ENST00000295408	0.817290015554819	7.79795963827377	3	2	2	FALSE	0.919058516029016
ENST00000295448	0.264793563949754	95.6526695467652	1	1	1	FALSE	0.811966670686845
ENST00000295452	0.704953188028224	4.89578175071602	1	1	1	FALSE	0.897857605350971
ENST00000295461	0.300042171456139	226.139415765623	3	3	3.00551430202842	FALSE	0.811966670686845
ENST00000295463	0.0124429321145763	4711.25563482219	7	7	13.0074640192859	FALSE	0.811966670686845
ENST00000295488	0.0286429839162415	1737.94914785737	4	4	5.00012230919765	FALSE	0.811966670686845
ENST00000295500	0.636084240885628	61.0435610123018	5	4	4	FALSE	0.874723725285854
ENST00000295522	0.271258608366899	176.932732722268	2	2	2	FALSE	0.811966670686845
ENST00000295550	0.52450878518644	262.301580276298	8	8	9.00012220457045	FALSE	0.833006451864752
ENST00000295569	0.802572301993608	1.07750846017212	1	1	1	FALSE	0.916634962608127
ENST00000295571	0.432622736207149	1744.32445604484	2	2	103	FALSE	0.815812093909877
ENST00000295589	0.677478105576835	6.73789645026999	1	1	1	FALSE	0.890015200056292
ENST00000295612	0.783447883541589	20.0777992990424	2	2	4.00330275229358	FALSE	0.914184596914698
ENST00000295619	0.200378069869537	405.924369553082	2	2	4	FALSE	0.811966670686845
ENST00000295640	0.446991293889594	257.929880076909	4	4	6	FALSE	0.818502546128517
ENST00000295666	0.333276237038253	72.7776251073634	1	1	1	FALSE	0.811966670686845
ENST00000295682	0.174228064035722	131.052770566557	1	1	1	FALSE	0.811966670686845
ENST00000295683	0.512929286499249	83.9895646814901	2	2	3.00097811468395	FALSE	0.82938855625457
ENST00000295694	0.267798498458194	386.218150233958	4	4	5.00244534658453	FALSE	0.811966670686845
ENST00000295701	0.244965803166715	102.820615680699	1	1	1	FALSE	0.811966670686845
ENST00000295702	0.54911375066773	27.7525509133879	2	2	2	FALSE	0.840460767192826
ENST00000295704	0.726919685099681	17.7716810166648	2	2	2	FALSE	0.904495854478707
ENST00000295709	0.517771467297288	120.362965877798	6	5	6	FALSE	0.831034880934874
ENST00000295718	0.825969643900424	8.01948983602896	2	2	3	FALSE	0.921023400412873
ENST00000295729	0.153403954174296	480.90795998758	2	2	5.00244558571778	FALSE	0.811966670686845
ENST00000295736	0.378209137325041	59.4980460486699	4	1	1	FALSE	0.811966670686845
ENST00000295738	1	0.0197196962030903	2	2	3	FALSE	1
ENST00000295743	0.857532174119067	10.9419269289469	3	3	5	FALSE	0.935925348487677
ENST00000295746	0.284629002916988	425.945614180765	5	4	6.00232486267804	FALSE	0.811966670686845
ENST00000295754	0.763440571801914	10.3401155731988	2	2	2	FALSE	0.913554279972385
ENST00000295756	0.0730357852817001	530.865526798557	2	2	3	FALSE	0.811966670686845
ENST00000295757	0.55148193658124	21.3470065155519	1	1	1	FALSE	0.841684246889754
ENST00000295759	0.943576465737266	0.780337140909765	4	4	4	FALSE	0.974457282132431
ENST00000295760	0.0520767201996771	797.175347277364	3	3	3.00441059657834	FALSE	0.811966670686845
ENST00000295770	0.490493998154831	42.0297561028321	2	2	2.00478374935304	FALSE	0.820491061741055
ENST00000295797	0.230435800193774	217.869692914089	3	2	2.00036746692798	FALSE	0.811966670686845
ENST00000295802	1	0.0369305284704738	16	16	193.011365025052	FALSE	1
ENST00000295824	0.339464981072449	1515.93121904197	8	8	26	FALSE	0.811966670686845
ENST00000295834	0.426710145365015	46.6721071734569	1	1	1	FALSE	0.814244388755399
ENST00000295851	0.752267933785093	2.55598391510766	1	1	1	FALSE	0.913078934696896
ENST00000295868	0.514930229059264	505.823998693302	5	5	16.0018342342273	FALSE	0.830403790568705
ENST00000295872	0.585588453829539	19.6019391828145	2	2	2	FALSE	0.855166281436604
ENST00000295874	0.290258652616238	161.805263919614	3	3	3	FALSE	0.811966670686845
ENST00000295878	0.160344462741086	3065.82283761603	11	9	38.0001222344457	FALSE	0.811966670686845
ENST00000295887	0.0408102225517105	2468.90530618539	2	2	11.0627229123109	FALSE	0.811966670686845
ENST00000295888	0.114474981884298	380.92848859815	5	2	2.00048965601665	FALSE	0.811966670686845
ENST00000295890	0.300264692715435	1908.28341330535	3	2	28.0006113216775	FALSE	0.811966670686845
ENST00000295894	0.597216116527781	29.0988691146193	3	2	2	FALSE	0.859634541906741
ENST00000295897	0.77267843984116	11.7341876304441	2	2	2.00024446889133	FALSE	0.914184596914698
ENST00000295898	0.888826769104701	0.818574316526426	2	2	2	FALSE	0.951832045717724
ENST00000295903	0.620009255103848	12.1274810666057	1	1	1	FALSE	0.868784011644666
ENST00000295910	0.826463756262845	64.5019095359195	6	6	23	FALSE	0.921216875882641
ENST00000295924	NA	NA	NA	NA	NA	NA	NA
ENST00000295927	0.775944231407865	1.74796277666462	1	1	1	FALSE	0.914184596914698
ENST00000295930	0.777366383071748	1.70605481736343	1	1	1	FALSE	0.914184596914698
ENST00000295956	0.542821467914779	119.032590565915	5	5	5	FALSE	0.838021632227488
ENST00000295959	NA	NA	NA	NA	NA	NA	NA
ENST00000295962	0.769025736620831	12.7808508341252	2	2	2	FALSE	0.914184596914698
ENST00000295989	0.15302638717862	481.926206735674	3	3	4.00036664358292	FALSE	0.811966670686845
ENST00000295992	NA	NA	NA	NA	NA	NA	NA
ENST00000296003	0.577184151095099	85.2081502264196	2	2	4	FALSE	0.851790904292422
ENST00000296015	0.410007451434897	148.49299143185	3	3	3	FALSE	0.811966670686845
ENST00000296027	0.659373552636656	8.23932887528155	1	1	1	FALSE	0.883703825702947
ENST00000296043	0.506384748703566	52.8734521783559	4	3	4.03747531554947	FALSE	0.82517706381994
ENST00000296046	0.322655603076803	95.8908942968246	2	2	2	FALSE	0.811966670686845
ENST00000296048	0.657994640506986	30.2457526737124	2	2	4	FALSE	0.883703825702947
ENST00000296051	0.973614809610676	0.222258816699783	4	4	7.00159099253457	FALSE	0.985993176229888
ENST00000296059	0.52305662271242	40.7115980221271	3	3	3	FALSE	0.832864095942628
ENST00000296088	0.204849940806291	247.288782515301	2	2	2	FALSE	0.811966670686845
ENST00000296091	0.113616546715877	376.363798737669	3	2	2	FALSE	0.811966670686845
ENST00000296096	0.741995408997959	2.97616419841551	1	1	1	FALSE	0.91053327177644
ENST00000296098	0.44381277853448	60.1622939221133	2	2	2	FALSE	0.818502546128517
ENST00000296121	0.805641129418823	1.01435641499636	1	1	1	FALSE	0.917613666067935
ENST00000296125	0.0420109549741876	1099.12243223932	4	4	5	FALSE	0.811966670686845
ENST00000296129	0.218740300384032	296.311315567586	3	3	3.00097847358121	FALSE	0.811966670686845
ENST00000296130	0.356873047483264	65.6521214017701	1	1	1	FALSE	0.811966670686845
ENST00000296135	0.492117097036473	32.0006768851394	1	1	1	FALSE	0.82060728027427
ENST00000296137	0.589988579578746	34.381695030099	2	2	2.00036664358292	FALSE	0.857456031479739
ENST00000296142	0.436782220276934	54.0758816300258	2	2	2	FALSE	0.81759807078689
ENST00000296144	0.157651534851097	138.280686663051	1	1	1	FALSE	0.811966670686845
ENST00000296210	0.198020839021534	157.105698999846	2	2	2.00061132167747	FALSE	0.811966670686845
ENST00000296215	0.852377177836204	5.11321039612917	2	2	2.00134573036457	FALSE	0.934053400934682
ENST00000296218	0.243699736999601	103.370278594498	1	1	1	FALSE	0.811966670686845
ENST00000296220	0.35160671054544	67.2093519045777	1	1	1	FALSE	0.811966670686845
ENST00000296233	0.323509635749526	123.243631289979	2	2	2.00024443901247	FALSE	0.811966670686845
ENST00000296252	0.0985291872795402	437.38877547218	3	3	3	FALSE	0.811966670686845
ENST00000296266	0.704561643790377	35.1475158878885	7	4	4	FALSE	0.897806842840863
ENST00000296273	0.730253730704792	18.937234563039	3	3	3	FALSE	0.906464069272263
ENST00000296280	0.884229079855638	2.99664880245902	2	2	2	FALSE	0.950221767023834
ENST00000296292	0.0747273702498006	902.119751336598	4	4	4.00024449877751	FALSE	0.811966670686845
ENST00000296318	0.0435304128870521	920.950202514506	2	2	3	FALSE	0.811966670686845
ENST00000296343	0.834384587395342	11.9982225970946	5	5	5.00012220457045	FALSE	0.924849047766807
ENST00000296350	0.153561055102975	2311.24907480862	10	10	20.0008555216078	FALSE	0.811966670686845
ENST00000296351	0.967982936526424	0.164757422223408	3	3	3.00012220457045	FALSE	0.983021334410434
ENST00000296358	0.0833950012562061	939.099632828951	3	3	5	FALSE	0.811966670686845
ENST00000296388	0.773414383520641	20.5721669814464	4	4	4.00110054355785	FALSE	0.914184596914698
ENST00000296411	0.395818878329984	54.6364373491527	1	1	1	FALSE	0.811966670686845
ENST00000296412	0.449118749997024	41.3089671195601	1	1	1	FALSE	0.818502546128517
ENST00000296435	0.208810239193522	235.949879765631	2	2	2	FALSE	0.811966670686845
ENST00000296438	0.921436891124721	6.2481600800244	2	2	13	FALSE	0.966443592496295
ENST00000296440	0.157177939158833	882.240441006363	5	4	6.01374248813459	FALSE	0.811966670686845
ENST00000296444	0.602174962775822	14.1569205311721	1	1	1.00367962713112	FALSE	0.86167838329565
ENST00000296446	0.40571405009876	51.9597028756573	1	1	1.00380274779195	FALSE	0.811966670686845
ENST00000296452	0.000236820523122683	15004.2245840695	15	14	15.0059922692334	FALSE	0.215095356185691
ENST00000296456	0.346108225256037	231.042836598102	5	5	5.00269541778976	FALSE	0.811966670686845
ENST00000296464	0.379157673098028	59.2305635205486	1	1	1	FALSE	0.811966670686845
ENST00000296468	0.653121572036617	8.77923719247443	1	1	1.00085637386836	FALSE	0.881711567600399
ENST00000296473	0.671732289843173	7.21678427160979	1	1	1	FALSE	0.887413403533316
ENST00000296474	0.868359102422177	82.2371830433604	15	15	64.0063601984004	FALSE	0.9418784891073
ENST00000296484	0.930104253536503	1.3880925888882	3	3	3	FALSE	0.969743461134799
ENST00000296486	0.133018690475624	149.580050135253	1	1	1	FALSE	0.811966670686845
ENST00000296498	0.450067187051394	265.093010319974	6	5	8	FALSE	0.818502546128517
ENST00000296499	NA	NA	NA	NA	NA	NA	NA
ENST00000296506	0.676019510494135	6.88232326767666	1	1	1	FALSE	0.889521059290682
ENST00000296511	0.832966849010771	38.5428676086893	4	4	12	FALSE	0.924068168285386
ENST00000296518	0.0945007272882844	763.116622503989	3	3	4	FALSE	0.811966670686845
ENST00000296519	0.161303735070792	136.664692751816	1	1	1	FALSE	0.811966670686845
ENST00000296521	0.200780779117761	649.558224401247	3	3	6.00036692759295	FALSE	0.811966670686845
ENST00000296522	0.200780779117761	649.558224401247	3	3	6.00036692759295	FALSE	0.811966670686845
ENST00000296529	0.471377699314411	785.290024785137	3	2	23	FALSE	0.818685980435169
ENST00000296530	0.230663987441945	1176.94102942527	5	5	11.000366703337	FALSE	0.811966670686845
ENST00000296533	0.406073303427878	51.9295021211935	1	1	1	FALSE	0.811966670686845
ENST00000296543	0.364315830162723	63.4684981486173	1	1	1	FALSE	0.811966670686845
ENST00000296550	0.543635613977591	22.6090840191425	1	1	1	FALSE	0.838405626507461
ENST00000296555	0.572943077463052	18.0945560574678	2	1	1.00024479804162	FALSE	0.851054924598412
ENST00000296575	0.315429388400319	78.4625229225045	1	1	1	FALSE	0.811966670686845
ENST00000296577	0.347769316672652	155.957127108373	1	1	4.00097919216646	FALSE	0.811966670686845
ENST00000296585	0.760397490110748	38.3232823282834	6	4	6	FALSE	0.913554279972385
ENST00000296589	0.427749426215748	192.485186945676	2	2	4	FALSE	0.814754067130813
ENST00000296591	0.300148285823149	83.4663524318408	1	1	1	FALSE	0.811966670686845
ENST00000296595	0.422534939532516	47.7155159912145	1	1	1.00012238404112	FALSE	0.813241713041367
ENST00000296597	0.401785850544521	53.0611116647866	1	1	1	FALSE	0.811966670686845
ENST00000296600	0.856891894626557	8.93683099844115	4	4	4	FALSE	0.935925348487677
ENST00000296604	0.529384553419647	24.8395920436679	2	1	1	FALSE	0.834651133201951
ENST00000296615	0.150052238497984	141.689677105887	1	1	1	FALSE	0.811966670686845
ENST00000296641	0.705230952346824	44.3645620602046	4	4	6.00012221950623	FALSE	0.897968755600173
ENST00000296658	0.851372850585982	39.953170241689	3	2	33	FALSE	0.933503764244831
ENST00000296666	0.547728390113877	33.7261447166305	2	2	2	FALSE	0.83961191619657
ENST00000296679	0.894518357416239	8.48786537044335	4	4	8.00073370566002	FALSE	0.955516999130171
ENST00000296682	0.117163816480735	1098.53094706962	2	2	12	FALSE	0.811966670686845
ENST00000296684	0.487524340614385	32.8954943519907	1	1	1.00024452867099	FALSE	0.820460468185228
ENST00000296694	0.261563716536395	96.8408109908491	1	1	1	FALSE	0.811966670686845
ENST00000296721	0.453043836129338	40.3979039463754	1	1	1	FALSE	0.818502546128517
ENST00000296733	0.342545853504477	3131.73850783016	7	7	138	FALSE	0.811966670686845
ENST00000296736	0.321166739682619	495.394851275025	9	9	11	FALSE	0.811966670686845
ENST00000296739	0.303107989060868	7264.53597615008	6	5	188.027900146843	FALSE	0.811966670686845
ENST00000296741	0.283426001435476	348.027118154884	3	3	4	FALSE	0.811966670686845
ENST00000296742	0.517219228089895	37.2337075040954	1	1	2.00024443901247	FALSE	0.831034880934874
ENST00000296754	0.727456578837082	436.954338126767	13	13	69	FALSE	0.904642082654142
ENST00000296755	NA	NA	NA	NA	NA	NA	NA
ENST00000296776	0.544879888213468	27.3157619858388	2	2	2.00073367571533	FALSE	0.838405626507461
ENST00000296777	0.611074032723075	13.1118070357737	1	1	1	FALSE	0.863661308984611
ENST00000296782	NA	NA	NA	NA	NA	NA	NA
ENST00000296785	0.352725723291999	300.232821444628	5	5	5	FALSE	0.811966670686845
ENST00000296786	NA	NA	NA	NA	NA	NA	NA
ENST00000296795	0.400894686978332	69.3224528330967	3	2	2.00012226433549	FALSE	0.811966670686845
ENST00000296805	0.762679134677721	2.1641965474088	1	1	1.00134638922889	FALSE	0.913554279972385
ENST00000296812	0.956159428077793	0.258710325275642	2	2	3.00711220110362	FALSE	0.979389872966806
ENST00000296824	0.343864050199781	143.901612742679	3	3	3	FALSE	0.811966670686845
ENST00000296839	0.419298025316813	48.4001895914316	1	1	1.00061139642944	FALSE	0.812172659718935
ENST00000296859	0.460371692249238	38.7010290712509	2	1	1	FALSE	0.818502546128517
ENST00000296861	0.852145639943223	5.13854736299024	2	2	2.0002444091409	FALSE	0.933918284548469
ENST00000296870	0.674716431257083	6.97720827239385	1	1	1	FALSE	0.888485878851127
ENST00000296877	0.666366543771868	28.9522152434567	1	1	4	FALSE	0.884848218364969
ENST00000296921	0.428763429776845	123.666631760153	3	3	3.01202786744845	FALSE	0.815812093909877
ENST00000296932	0.480516293726039	49.1753299430211	2	2	2	FALSE	0.820460468185228
ENST00000296978	NA	NA	NA	NA	NA	NA	NA
ENST00000296980	0.930720832062807	1.62555465807036	3	3	4	FALSE	0.969894287373663
ENST00000297012	0.175499552098997	395.980231224227	3	3	3.00012220457045	FALSE	0.811966670686845
ENST00000297029	0.972603906747735	0.64143516701888	3	3	8	FALSE	0.98545853962247
ENST00000297056	0.834910069617248	6.94360622939451	3	3	3	FALSE	0.925015605507502
ENST00000297063	0.210734026698824	219.251480890778	1	1	1	FALSE	0.811966670686845
ENST00000297071	0.110394591080625	390.780293602673	2	2	2.00036701737216	FALSE	0.811966670686845
ENST00000297107	0.464867862772403	37.7516076794044	1	1	1	FALSE	0.818502546128517
ENST00000297135	0.346562005281371	170.857031366202	3	3	3	FALSE	0.811966670686845
ENST00000297151	0.929995942451697	0.0182049975539459	1	1	1	FALSE	0.969743461134799
ENST00000297156	0.35830223783887	65.221269593425	1	1	1	FALSE	0.811966670686845
ENST00000297157	0.428139922822565	46.3223347138839	1	1	1	FALSE	0.815227921013903
ENST00000297161	0.420951649733171	63.071376454555	2	2	2	FALSE	0.812932253742762
ENST00000297164	0.264240623191001	95.874360610927	1	1	1	FALSE	0.811966670686845
ENST00000297185	0.100150414686862	581.54250879529	2	2	2	FALSE	0.811966670686845
ENST00000297203	NA	NA	NA	NA	NA	NA	NA
ENST00000297261	0.181732465806598	127.818409120129	1	1	1	FALSE	0.811966670686845
ENST00000297267	0.562264245313035	225.216246777277	9	8	11.0072221908096	FALSE	0.846462015298529
ENST00000297273	0.222540825023942	111.401715191248	2	1	1	FALSE	0.811966670686845
ENST00000297283	0.237936941061577	1477.06849398878	2	2	33	FALSE	0.811966670686845
ENST00000297293	0.294395437441774	85.3936979135078	1	1	1.00012220457045	FALSE	0.811966670686845
ENST00000297313	0.286259137307179	88.1629614099957	1	1	1	FALSE	0.811966670686845
ENST00000297338	0.265561796707434	95.4005047405544	1	1	1	FALSE	0.811966670686845
ENST00000297354	0.434760495687416	240.243302509219	3	3	7.00012220457045	FALSE	0.816404700062395
ENST00000297373	0.755087911091479	2.44761801558674	1	1	1	FALSE	0.913078934696896
ENST00000297405	0.300422787392003	275.928254621778	7	5	5.00012230919765	FALSE	0.811966670686845
ENST00000297423	0.163355667151937	405.093899122377	4	4	4	FALSE	0.811966670686845
ENST00000297431	0.334771278345435	72.1457061631658	1	1	1	FALSE	0.811966670686845
ENST00000297436	0.59589741680196	14.9918267255112	1	1	1	FALSE	0.859634541906741
ENST00000297438	0.672568183531128	36.7762720344971	1	1	5	FALSE	0.887619237014123
ENST00000297439	0.442267466932861	724.625427953017	4	4	36	FALSE	0.818502546128517
ENST00000297440	0.262913493160518	268.576637934676	3	3	3.00012221950623	FALSE	0.811966670686845
ENST00000297447	0.0892398577998274	171.796123413465	2	1	1	FALSE	0.811966670686845
ENST00000297450	0.31751428472274	154.306535589875	3	3	3.00122534003186	FALSE	0.811966670686845
ENST00000297459	0.755482996818397	2.45303431491781	1	1	1.00073367571533	FALSE	0.913078934696896
ENST00000297469	0.211554835422891	115.720144936642	1	1	1.000366703337	FALSE	0.811966670686845
ENST00000297477	0.612101859927806	93.1502845998691	2	2	6.00061102285225	FALSE	0.864490385616346
ENST00000297488	0.14318416456934	472.517825020441	2	2	3	FALSE	0.811966670686845
ENST00000297494	0.220978102893013	858.476479008624	6	6	7.00748734939145	FALSE	0.811966670686845
ENST00000297508	0.147785595326736	1135.19201194948	8	8	9.01127479945827	FALSE	0.811966670686845
ENST00000297512	0.568942788423707	605.3624763506	8	8	30.0073408338577	FALSE	0.849386456400585
ENST00000297524	0.0640537808168102	1710.81419130184	2	2	11	FALSE	0.811966670686845
ENST00000297532	0.665900993096164	7.69018308670407	1	1	1.00024443901247	FALSE	0.884502265845174
ENST00000297533	0.444277710439687	42.4573866563064	1	1	1.00048899755501	FALSE	0.818502546128517
ENST00000297578	0.432990141701224	45.136123767997	1	1	1	FALSE	0.815884455823817
ENST00000297579	0.777939981311824	23.023274797047	3	2	4	FALSE	0.914184596914698
ENST00000297581	0.800733917541289	32.9618666278116	5	5	5	FALSE	0.916257060513252
ENST00000297591	0.505284880318654	29.4234543024816	2	1	1	FALSE	0.825104199437833
ENST00000297596	0.686425555922843	41.6312105364081	3	3	4	FALSE	0.893551582322347
ENST00000297623	0.872913068935928	5.0574633880386	2	2	3	FALSE	0.944501901725958
ENST00000297625	0.620642645049653	36.0980871163495	3	3	4.00501819513158	FALSE	0.868784011644666
ENST00000297632	0.415556369441862	49.4808325393206	1	1	1.0004894762604	FALSE	0.812053705042754
ENST00000297679	0.444353724336725	66.7564743027721	3	3	3.0008557905688	FALSE	0.818502546128517
ENST00000297770	0.188491998104453	731.697059470442	5	5	7	FALSE	0.811966670686845
ENST00000297784	0.574372352659924	146.742844688957	5	5	7	FALSE	0.851583319496034
ENST00000297788	0.809029350111049	8.73068484394642	2	2	2	FALSE	0.917613666067935
ENST00000297814	0.91018909256591	1.85112240578782	2	2	2	FALSE	0.962387915594014
ENST00000297819	0.131691695675217	820.951459391076	5	5	5	FALSE	0.811966670686845
ENST00000297904	0.402536507826091	96.7759837991755	1	1	3.00036688271982	FALSE	0.811966670686845
ENST00000297913	0.967394210871091	0.75980263486992	4	4	20.0026917900404	FALSE	0.982770465473739
ENST00000297933	0.28220640288547	89.5653187397403	1	1	1	FALSE	0.811966670686845
ENST00000297954	0.000770572136173042	7080.37646659414	7	7	9.01622513611571	FALSE	0.492509753849563
ENST00000297977	0.188975771780906	124.843897502553	2	1	1	FALSE	0.811966670686845
ENST00000297979	0.092251922412824	697.996767539051	4	4	4	FALSE	0.811966670686845
ENST00000297990	0.318362776697	77.5148987945559	1	1	1.000366703337	FALSE	0.811966670686845
ENST00000297991	0.796627060890983	1.20734258106812	1	1	1	FALSE	0.915848907375607
ENST00000298004	0.843239632990793	6.36764378763983	3	3	3.00024446889133	FALSE	0.92960393043342
ENST00000298032	0.00249750194338927	4045.93486513906	5	5	6	FALSE	0.772470282580795
ENST00000298048	0.375157117165651	125.341586150376	2	2	4	FALSE	0.811966670686845
ENST00000298068	NA	NA	NA	NA	NA	NA	NA
ENST00000298119	0.753980771662284	2.48979569268506	1	1	1	FALSE	0.913078934696896
ENST00000298125	0.0501730172604056	1024.97460330935	3	3	3	FALSE	0.811966670686845
ENST00000298139	0.0795563211075323	3520.21307490111	7	6	21.0011011420715	FALSE	0.811966670686845
ENST00000298171	0.0579545831047337	931.639588627966	4	3	3	FALSE	0.811966670686845
ENST00000298198	0.262343865298468	96.4835114444846	1	1	1	FALSE	0.811966670686845
ENST00000298229	0.989456891781948	0.0541814962856717	4	4	4.00036664358292	FALSE	0.993758522357569
ENST00000298231	0.211079420136478	115.889763497811	1	1	1.00024443901247	FALSE	0.811966670686845
ENST00000298281	NA	NA	NA	NA	NA	NA	NA
ENST00000298288	0.244241607988584	430.175489678576	2	2	5	FALSE	0.811966670686845
ENST00000298292	0.532949839466883	192.202674024735	6	6	8.00722121458423	FALSE	0.835721524732394
ENST00000298295	0.0531636926734165	562.996949992105	3	3	3.00036664358292	FALSE	0.811966670686845
ENST00000298317	0.646422193492612	57.1723903058476	2	2	4	FALSE	0.8795203298957
ENST00000298352	0.0999900778948347	166.044015411628	1	1	1	FALSE	0.811966670686845
ENST00000298355	0.399602686591171	53.6378262449061	1	1	1	FALSE	0.811966670686845
ENST00000298375	0.9624042870629	2.90688069086251	5	5	35	FALSE	0.981634336335783
ENST00000298386	0.590202919209171	72.0537198676332	3	3	4	FALSE	0.857623086627877
ENST00000298492	0.31823871476155	77.5476319755007	1	1	1	FALSE	0.811966670686845
ENST00000298510	0.417847456748637	48.8913043431281	1	1	1.00073394495413	FALSE	0.812172659718935
ENST00000298527	0.296996852261455	84.5302479451809	1	1	1	FALSE	0.811966670686845
ENST00000298530	0.663889894452758	43.1584169668025	3	3	3	FALSE	0.88430987145408
ENST00000298532	0.65706621259063	171.576518907436	13	13	16.0148230719808	FALSE	0.883564869289894
ENST00000298537	0.399946881559429	263.528805597568	3	3	7.00061102285225	FALSE	0.811966670686845
ENST00000298542	0.0587956123050101	510.053607154311	1	1	2	FALSE	0.811966670686845
ENST00000298545	0.934871909118399	3.87067043333356	3	3	9	FALSE	0.970995157126465
ENST00000298552	0.513450062830649	42.3150074154312	2	2	2.00061132167747	FALSE	0.829497328910561
ENST00000298569	0.181421022409903	265.436818056071	1	1	2	FALSE	0.811966670686845
ENST00000298573	0.735274895105321	11.352710336693	2	2	2.00012220457045	FALSE	0.908537796422206
ENST00000298628	0.97551482441224	0.00642840221257559	2	2	2.00097836895401	FALSE	0.986779561833647
ENST00000298630	0.412579649038305	50.2361461616621	1	1	1.00614854894245	FALSE	0.811966670686845
ENST00000298681	0.382141007351608	1136.74355988181	5	5	26.0046540110227	FALSE	0.811966670686845
ENST00000298690	0.507049855671561	44.528685533459	2	2	2	FALSE	0.825642513618054
ENST00000298705	0.81675603694633	16.2737134587873	5	4	7.00097919216646	FALSE	0.919058516029016
ENST00000298717	0.75422561923152	17.0999619343234	3	3	3	FALSE	0.913078934696896
ENST00000298746	0.394043603341764	55.1334075360759	1	1	1.00048899755501	FALSE	0.811966670686845
ENST00000298767	NA	NA	NA	NA	NA	NA	NA
ENST00000298808	0.284552912737506	203.343805705603	5	3	4	FALSE	0.811966670686845
ENST00000298832	0.850483632955249	30.1191172066499	9	8	15	FALSE	0.9329262683644
ENST00000298838	0.433230863089776	45.0725184975997	2	1	1	FALSE	0.816007968166369
ENST00000298841	0.591751519732357	306.889563505045	3	3	18	FALSE	0.857885077863207
ENST00000298845	0.788254415287584	40.4684221762689	3	3	17	FALSE	0.914184596914698
ENST00000298854	0.290077787877219	86.8531086370668	1	1	1.00012220457045	FALSE	0.811966670686845
ENST00000298875	0.972565493518442	0.220343729495918	3	3	3	FALSE	0.98545853962247
ENST00000298892	0.412771824787772	50.1899357932909	1	1	1	FALSE	0.811966670686845
ENST00000298910	0.947473749431871	3.17901176243999	14	10	12.0004893564962	FALSE	0.976139784362136
ENST00000298912	0.927555441399378	0.905284227756811	2	2	2	FALSE	0.968584306682141
ENST00000299022	0.653483388329823	136.555365409007	4	4	10	FALSE	0.881993026154212
ENST00000299045	0.398165376829066	294.972708378152	4	4	7	FALSE	0.811966670686845
ENST00000299084	NA	NA	NA	NA	NA	NA	NA
ENST00000299106	0.34845102766517	68.1627822390968	1	1	1	FALSE	0.811966670686845
ENST00000299140	0.525358466766848	34.3022181616515	2	2	2.00012220457045	FALSE	0.833757365525323
ENST00000299157	0.422538220106753	47.7123373403064	1	1	1	FALSE	0.813241713041367
ENST00000299164	NA	NA	NA	NA	NA	NA	NA
ENST00000299166	0.112924835511161	159.321670512795	1	1	1	FALSE	0.811966670686845
ENST00000299173	0.253391005749118	99.7966280361959	1	1	1	FALSE	0.811966670686845
ENST00000299178	0.195747964585078	122.057164639931	1	1	1	FALSE	0.811966670686845
ENST00000299179	0.439413361964989	43.5164905621308	1	1	1.00061139642944	FALSE	0.818502546128517
ENST00000299191	0.460136011227229	399.683719144789	1	1	22	FALSE	0.818502546128517
ENST00000299192	0.032535535540736	1134.65358013097	3	3	3.00392541707556	FALSE	0.811966670686845
ENST00000299204	0.91129531655552	2.08404967498113	4	3	3	FALSE	0.962582744188717
ENST00000299206	0.992046076649236	0.0570680850653748	5	5	6	FALSE	0.995275806333113
ENST00000299213	0.229218471387035	229.659248109015	1	1	1.0033104462972	FALSE	0.811966670686845
ENST00000299238	0.579139427405406	87.1020648921819	3	3	4.00110046877665	FALSE	0.852124822457191
ENST00000299240	0.135697724199232	343.551006844247	3	1	2.00171232876712	FALSE	0.811966670686845
ENST00000299290	0.830920040297078	0.591852079284887	1	1	1	FALSE	0.922892875495997
ENST00000299299	0.670897422254831	40.3350425633018	2	2	3	FALSE	0.887246288286583
ENST00000299314	0.974711218840749	0.417652307545546	7	7	7	FALSE	0.986256166476432
ENST00000299320	0.36083887871992	172.046494292753	3	3	3.00305942131578	FALSE	0.811966670686845
ENST00000299339	0.14449256319354	144.219812470571	1	1	1	FALSE	0.811966670686845
ENST00000299355	0.731067495184173	3.47494760378544	1	1	1	FALSE	0.906714946413201
ENST00000299421	0.280415795809019	285.902565722351	2	2	4	FALSE	0.811966670686845
ENST00000299427	0.105364973564791	163.144044125641	1	1	1	FALSE	0.811966670686845
ENST00000299432	0.873928148865148	67.8766959358962	5	5	43	FALSE	0.945185388879785
ENST00000299440	0.458266425231374	206.223220076825	6	6	6	FALSE	0.818502546128517
ENST00000299441	0.0493101321013751	1538.69321434074	6	6	7.00477324862386	FALSE	0.811966670686845
ENST00000299454	0.0997580774707143	225.445198606516	2	2	2	FALSE	0.811966670686845
ENST00000299459	0.148024431505503	313.773403017374	2	2	2	FALSE	0.811966670686845
ENST00000299492	0.634803092518239	56.6581589036355	5	5	5	FALSE	0.874638139122689
ENST00000299498	0.640666765836115	9.96491737090668	1	1	1	FALSE	0.876185103014427
ENST00000299502	0.792029263304015	1.31527801753169	1	1	1	FALSE	0.914480573042156
ENST00000299505	0.321602241332791	76.4822241396776	1	1	1.00012220457045	FALSE	0.811966670686845
ENST00000299506	0.0669887324229983	517.710845100889	3	3	3	FALSE	0.811966670686845
ENST00000299529	0.0950725619873443	638.566947145684	2	2	3	FALSE	0.811966670686845
ENST00000299563	0.469172641812414	36.8019993835896	1	1	1	FALSE	0.818685980435169
ENST00000299565	0.0146976047645804	1804.43616550477	4	4	5	FALSE	0.811966670686845
ENST00000299572	0.766857801738719	2.03188456901962	1	1	1	FALSE	0.913799122196915
ENST00000299576	0.780048064107672	1.62882209629327	1	1	1	FALSE	0.914184596914698
ENST00000299610	0.476217116106091	50.6716724829657	1	1	2.00097799511002	FALSE	0.820379348749632
ENST00000299612	0.168808398618722	133.385712118038	1	1	1	FALSE	0.811966670686845
ENST00000299626	0.265891083755807	296.635321440597	3	2	5	FALSE	0.811966670686845
ENST00000299641	0.274780515496083	172.31845392694	2	2	2	FALSE	0.811966670686845
ENST00000299642	0.112756599958205	159.452052995789	1	1	1	FALSE	0.811966670686845
ENST00000299663	0.135867068970228	337.465551622342	2	2	2	FALSE	0.811966670686845
ENST00000299665	0.127487497858345	518.937013876163	2	2	3	FALSE	0.811966670686845
ENST00000299687	0.14913027559774	296.773687743733	2	2	2.00183468287084	FALSE	0.811966670686845
ENST00000299698	0.455448772054669	434.447455357932	10	9	18	FALSE	0.818502546128517
ENST00000299705	0.593435111359981	19.3708069175184	2	2	2	FALSE	0.858013777432773
ENST00000299732	0.321144314406137	95.0392619261109	2	2	2	FALSE	0.811966670686845
ENST00000299736	0.966235842981762	0.0748998907091698	2	2	2.00012220457045	FALSE	0.982105415053405
ENST00000299752	0.268246919357966	376.016441855403	5	5	5	FALSE	0.811966670686845
ENST00000299759	0.189367474382664	124.720362170591	1	1	1.00269574807009	FALSE	0.811966670686845
ENST00000299766	0.790931374726425	1.34220015665269	1	1	1	FALSE	0.914432416414084
ENST00000299767	0.61866295013817	12.274360566535	1	1	1.00036728697356	FALSE	0.868059722785137
ENST00000299798	0.462483855326654	76.204168913011	2	2	2.00048890790745	FALSE	0.818502546128517
ENST00000299821	0.808278439034796	6.21441202351671	2	2	2	FALSE	0.917613666067935
ENST00000299824	0.491187881528311	32.1421933873106	1	1	1.00294153695306	FALSE	0.820491061741055
ENST00000299853	0.038489115684333	614.997143423493	2	2	2.00146809959064	FALSE	0.811966670686845
ENST00000299855	0.707145372491733	67.6734601189286	5	5	7	FALSE	0.898124605293428
ENST00000299882	0.748563861484518	49.2768925131213	8	8	8.00073334691992	FALSE	0.912778279047643
ENST00000299886	0.20215601344256	119.438952090366	1	1	1	FALSE	0.811966670686845
ENST00000299957	0.0263235109369413	1274.87577079904	3	3	3.00159018451036	FALSE	0.811966670686845
ENST00000299964	0.962692850097234	0.651527337194461	3	3	4	FALSE	0.981634336335783
ENST00000299977	0.942724588838901	3.36657553426853	5	4	16.0006112768409	FALSE	0.974167558658258
ENST00000300005	0.264721123978629	345.439314636116	4	4	4.00048935650353	FALSE	0.811966670686845
ENST00000300026	0.792268755395104	10.065194829764	2	2	2	FALSE	0.914480573042156
ENST00000300038	0.16787600359177	172.028650071947	2	2	2	FALSE	0.811966670686845
ENST00000300051	0.0238470650287914	1109.50461656185	4	3	3.0006111124779	FALSE	0.811966670686845
ENST00000300055	0.547837409536616	180.133898207981	4	4	8	FALSE	0.83961191619657
ENST00000300056	0.700340028541218	5.17766548471889	1	1	1	FALSE	0.897806842840863
ENST00000300057	0.00948135043283904	1961.02305653243	3	3	5.04181705395048	FALSE	0.811966670686845
ENST00000300060	0.798700316121722	22.4301697387586	3	3	5	FALSE	0.916145968756892
ENST00000300061	0.325484357896319	75.2338979141243	1	1	1	FALSE	0.811966670686845
ENST00000300086	0.497688809782114	30.8950380723515	1	1	1	FALSE	0.823008591943845
ENST00000300091	0.413871013664106	95.8053002048758	2	2	4.0002446183953	FALSE	0.811966670686845
ENST00000300098	0.536689406927893	43.3694771708734	2	2	2	FALSE	0.836741705175574
ENST00000300101	0.419410563894845	48.4917329930721	2	1	1.00012220457045	FALSE	0.812172659718935
ENST00000300107	0.738664376260391	3.12325229483512	2	1	1	FALSE	0.910235213473611
ENST00000300113	0.0742519939317582	11708.8081636674	2	2	62	FALSE	0.811966670686845
ENST00000300119	0.536367663088688	1262.33083012519	13	13	56.0042771599658	FALSE	0.836741705175574
ENST00000300127	0.753184469629144	2.52022969743372	1	1	1	FALSE	0.913078934696896
ENST00000300141	0.371414279431891	61.4248826755719	1	1	1	FALSE	0.811966670686845
ENST00000300151	0.72016300281836	26.8314028542514	3	3	3	FALSE	0.902629951872439
ENST00000300181	0.295440957629733	84.947986981018	1	1	1.00110091743119	FALSE	0.811966670686845
ENST00000300182	0.185045346570248	126.475385669037	1	1	1	FALSE	0.811966670686845
ENST00000300187	0.566366776456707	95.0668083457025	2	2	4	FALSE	0.848315300424287
ENST00000300190	0.422172957126319	63.4820396052743	1	1	2.00048905734197	FALSE	0.813241713041367
ENST00000300209	0.420816273758757	70.9425847648366	1	1	2	FALSE	0.812761772384428
ENST00000300213	0.881195091978704	4.85582878807063	1	1	3	FALSE	0.949191831843268
ENST00000300226	0.292434737521002	86.0638029822273	1	1	1	FALSE	0.811966670686845
ENST00000300249	0.704394381859439	17.1377885119708	1	1	2	FALSE	0.897806842840863
ENST00000300278	0.910064749949978	1.93430493502378	2	2	4.00085552160785	FALSE	0.962387915594014
ENST00000300289	NA	NA	NA	NA	NA	NA	NA
ENST00000300399	0.393113368334711	106.689113506659	1	1	7	FALSE	0.811966670686845
ENST00000300404	0.656329039014158	558.036413096499	4	4	82	FALSE	0.883455192559055
ENST00000300417	0.341344011733981	70.318095252274	1	1	1	FALSE	0.811966670686845
ENST00000300441	0.817823796116181	11.7464690428117	3	3	3.00232700551133	FALSE	0.919058516029016
ENST00000300456	0.0663122159103382	878.899628713849	3	3	3.000366703337	FALSE	0.811966670686845
ENST00000300481	0.0177203500880659	6257.81155528162	14	14	18.0022009226504	FALSE	0.811966670686845
ENST00000300482	0.0177203500880659	6257.81155528162	14	14	18.0022009226504	FALSE	0.811966670686845
ENST00000300527	0.218644217344305	228.134529184574	1	1	2.00146735143067	FALSE	0.811966670686845
ENST00000300571	0.25299518749221	99.9041755225826	1	1	1.00097847358121	FALSE	0.811966670686845
ENST00000300574	0.589614774782872	21.4541311807721	2	2	3.0039151812809	FALSE	0.85741823278234
ENST00000300589	0.0063020904177411	7176.70409253004	8	8	17.0509827274086	FALSE	0.811966670686845
ENST00000300605	0.135189688374755	593.169391930905	2	2	4	FALSE	0.811966670686845
ENST00000300619	0.674082320749275	7.02480337216794	1	1	1	FALSE	0.888258904182212
ENST00000300648	0.389481118678848	56.3708398740208	2	1	1	FALSE	0.811966670686845
ENST00000300651	0.775573725478639	1.75905771487945	2	1	1	FALSE	0.914184596914698
ENST00000300714	0.669904357355835	114.351704292682	6	6	9.0055086779468	FALSE	0.886816469383987
ENST00000300738	NA	NA	NA	NA	NA	NA	NA
ENST00000300747	0.440766245416393	170.962791683841	4	4	4	FALSE	0.818502546128517
ENST00000300762	0.356274138548043	65.825742366747	1	1	1	FALSE	0.811966670686845
ENST00000300773	0.820582207791808	38.9463398609865	7	7	14.0002444091409	FALSE	0.919399272185163
ENST00000300778	0.21984297057122	210.272612722789	3	3	3	FALSE	0.811966670686845
ENST00000300784	0.703092579624309	21.0024866470795	2	2	2	FALSE	0.897806842840863
ENST00000300811	0.170179707994976	132.796909287389	1	1	1	FALSE	0.811966670686845
ENST00000300835	0.269529173110751	352.358760354518	5	5	5.00158982533864	FALSE	0.811966670686845
ENST00000300843	0.475448860515518	35.4735910842494	1	1	1.00949796472185	FALSE	0.820379348749632
ENST00000300849	0.204144736278345	333.910138223884	3	3	3.00146797993991	FALSE	0.811966670686845
ENST00000300850	0.848830328741477	12.3424189769157	5	5	5.00158955600112	FALSE	0.932306012255518
ENST00000300862	0.304271264661193	329.676640283939	4	4	5.00073340669591	FALSE	0.811966670686845
ENST00000300870	0.278366000769978	443.609414374209	4	4	6.0014673368571	FALSE	0.811966670686845
ENST00000300880	0.29008586713518	159.250627358795	2	2	2	FALSE	0.811966670686845
ENST00000300896	NA	NA	NA	NA	NA	NA	NA
ENST00000300954	0.981978515694802	0.1100866244532	8	8	11.0033027675916	FALSE	0.989085580187077
ENST00000300976	0.280371790909532	316.266603595446	5	5	5.01560227155425	FALSE	0.811966670686845
ENST00000301011	0.416621385199492	263.162309102883	2	2	8.03290251144954	FALSE	0.812053705042754
ENST00000301012	0.37727398568574	59.747409043139	1	1	1.000366703337	FALSE	0.811966670686845
ENST00000301019	0.0195518341764191	2853.03088773511	6	6	8.00195566151233	FALSE	0.811966670686845
ENST00000301021	0.653093471045282	8.79495987288818	1	1	1	FALSE	0.881711567600399
ENST00000301031	0.232494728074073	1241.13111115925	2	2	26	FALSE	0.811966670686845
ENST00000301032	0.18994261526336	263.382735214567	1	1	1	FALSE	0.811966670686845
ENST00000301039	0.100087520230918	367.630248868951	2	2	2	FALSE	0.811966670686845
ENST00000301043	0.0473177266124316	547.340507680736	2	2	2	FALSE	0.811966670686845
ENST00000301050	0.605936262292576	32.4582260653402	2	2	2.00012220457045	FALSE	0.862235324530856
ENST00000301061	0.547124752823694	52.8834981438223	3	3	3	FALSE	0.839486475231878
ENST00000301068	0.257956297087898	113.116423203164	2	2	2.00012220457045	FALSE	0.811966670686845
ENST00000301072	0.345214804773485	69.0113208585523	1	1	1	FALSE	0.811966670686845
ENST00000301093	0.698964517795226	119.865832663951	2	2	23	FALSE	0.897359847263368
ENST00000301146	0.506290571144896	39.1651090186265	1	1	2	FALSE	0.82517706381994
ENST00000301149	0.780888018119573	1.60530278494586	1	1	1	FALSE	0.914184596914698
ENST00000301159	0.537114242431941	48.0392298999705	1	1	2	FALSE	0.836741705175574
ENST00000301175	0.826058114003065	36.7031080234119	6	5	13	FALSE	0.921047266802943
ENST00000301215	0.0381951791720632	1298.65554160053	4	4	4.00097784570838	FALSE	0.811966670686845
ENST00000301218	0.535927926759013	87.8169189527877	3	3	3.000366703337	FALSE	0.836741705175574
ENST00000301242	0.621164275447465	12.0342200009012	1	1	1.00085605967959	FALSE	0.868784011644666
ENST00000301246	0.334266493022188	125.174306945782	1	1	2	FALSE	0.811966670686845
ENST00000301258	0.183336863519884	127.181557179432	1	1	1	FALSE	0.811966670686845
ENST00000301263	0.200406369131928	251.074699851844	2	2	2.00024443901247	FALSE	0.811966670686845
ENST00000301264	0.385116976061116	57.576583492743	2	1	1.00012220457045	FALSE	0.811966670686845
ENST00000301272	0.780751968929856	1.60636671534246	1	1	1.00012220457045	FALSE	0.914184596914698
ENST00000301280	0.309219018370179	80.4686121512189	1	1	1.00048905734197	FALSE	0.811966670686845
ENST00000301281	0.0488655011773493	1311.83939106602	3	3	5.00097793538882	FALSE	0.811966670686845
ENST00000301295	0.511065636280012	149.786039030317	5	5	5	FALSE	0.828004290321083
ENST00000301305	0.136074273137541	608.174695805885	4	4	4.00416260192273	FALSE	0.811966670686845
ENST00000301310	0.949626105660332	1.81116130300105	3	2	8	FALSE	0.977236089550681
ENST00000301318	0.0508197416575809	535.338483410721	2	2	2.000366703337	FALSE	0.811966670686845
ENST00000301327	0.166978177461371	696.725588302049	5	5	7.0482259968012	FALSE	0.811966670686845
ENST00000301328	NA	NA	NA	NA	NA	NA	NA
ENST00000301329	NA	NA	NA	NA	NA	NA	NA
ENST00000301332	0.574972738405503	42.209515574854	2	2	3.0173827149884	FALSE	0.851626860068987
ENST00000301364	0.429412749432904	168.75049042619	4	4	4.00061147119971	FALSE	0.815812093909877
ENST00000301365	0.184854609269986	1588.85993732728	4	4	17	FALSE	0.811966670686845
ENST00000301382	0.69259719658353	22.4971462775731	1	1	2.01899827288428	FALSE	0.895627562490969
ENST00000301391	0.694891966075823	34.2775834557512	3	3	4	FALSE	0.896256824631737
ENST00000301396	0.940330309513943	0.661785055513908	2	2	2	FALSE	0.973442120652797
ENST00000301399	0.292434737521002	86.0638029822273	1	1	1	FALSE	0.811966670686845
ENST00000301420	0.540779075559444	82.7483019709591	3	3	3.00012220457045	FALSE	0.837857233933974
ENST00000301452	0.881290492824944	9.3280566122431	4	4	7.00012220457045	FALSE	0.949191831843268
ENST00000301454	0.099520482607065	166.30058299657	1	1	1	FALSE	0.811966670686845
ENST00000301455	0.166045637541134	556.767834648359	3	3	4.00097799511002	FALSE	0.811966670686845
ENST00000301458	0.389915107051638	56.239201155582	1	1	1.00012220457045	FALSE	0.811966670686845
ENST00000301459	0.276132878841672	172.044704709794	2	2	2	FALSE	0.811966670686845
ENST00000301463	0.789137977441498	9.76685847696871	2	2	2.00122312200164	FALSE	0.914184596914698
ENST00000301464	0.825754389163596	8.34588021230798	2	2	3.02449888641425	FALSE	0.921023400412873
ENST00000301466	0.448600028305451	458.191579049859	6	6	12.0003666585187	FALSE	0.818502546128517
ENST00000301475	NA	NA	NA	NA	NA	NA	NA
ENST00000301480	0.740763408565947	128.788614295335	9	9	17	FALSE	0.910253467666504
ENST00000301490	0.593504691499972	15.1857327146384	1	1	1.00048905734197	FALSE	0.858013777432773
ENST00000301532	0.0752814331294983	6169.46437873914	3	3	59	FALSE	0.811966670686845
ENST00000301585	0.162932445986748	135.943670027715	1	1	1	FALSE	0.811966670686845
ENST00000301607	0.269603505891376	1435.23555921805	10	9	28.003303126672	FALSE	0.811966670686845
ENST00000301634	0.741177859107138	3.01059962207822	1	1	1.00012220457045	FALSE	0.910253467666504
ENST00000301645	0.180632391782751	276.953758069869	3	2	2	FALSE	0.811966670686845
ENST00000301656	0.135731213452697	148.295280181572	1	1	1	FALSE	0.811966670686845
ENST00000301678	0.0978289834916184	726.654508480377	4	4	4	FALSE	0.811966670686845
ENST00000301717	0.373609987752269	60.7960554074762	1	1	1.00024443901247	FALSE	0.811966670686845
ENST00000301727	0.791412856602703	22.0551085120496	5	5	5.00771238580722	FALSE	0.914480573042156
ENST00000301729	0.0672791570042064	848.439020533521	2	2	4	FALSE	0.811966670686845
ENST00000301732	0.261952529106413	260.615215455934	3	3	3.00012220457045	FALSE	0.811966670686845
ENST00000301740	0.0466820608636679	900.958633881574	3	3	3.00048899755501	FALSE	0.811966670686845
ENST00000301744	0.432603510226029	45.2307240220455	1	1	1	FALSE	0.815812093909877
ENST00000301761	0.503715511280704	42.2094520538495	2	2	2	FALSE	0.824179565641652
ENST00000301764	0.333550782465162	72.7171153785936	1	1	1	FALSE	0.811966670686845
ENST00000301765	0.621053472591481	61.7658033736524	3	3	4.000366703337	FALSE	0.868784011644666
ENST00000301773	0.218302184579194	306.017789683967	3	3	3.00097808485624	FALSE	0.811966670686845
ENST00000301776	0.213413086231952	114.951210472017	1	1	1	FALSE	0.811966670686845
ENST00000301788	0.0538182998796244	193.413430635271	1	1	1	FALSE	0.811966670686845
ENST00000301790	0.480651818523064	34.3578474294605	1	1	1	FALSE	0.820460468185228
ENST00000301810	0.444259225233897	74.7672499632008	2	2	3.00220183486239	FALSE	0.818502546128517
ENST00000301821	0.452210799041007	40.5969807270328	1	1	1	FALSE	0.818502546128517
ENST00000301825	0.358544736480941	381.540087582905	4	4	6	FALSE	0.811966670686845
ENST00000301838	0.119344346831914	156.180816405273	1	1	1	FALSE	0.811966670686845
ENST00000301843	0.295137334398174	85.1039447514878	1	1	1	FALSE	0.811966670686845
ENST00000301887	0.109690478868921	373.409796288605	2	2	2	FALSE	0.811966670686845
ENST00000301891	0.151096429633663	141.209498698542	1	1	1	FALSE	0.811966670686845
ENST00000301904	0.0340857441580917	1915.6941998046	3	3	6.00268972572233	FALSE	0.811966670686845
ENST00000301905	0.959905720656899	0.646973253004333	5	5	6.00171309226941	FALSE	0.98130910004507
ENST00000301938	0.570463190215095	18.4679942054589	1	1	1	FALSE	0.850273174398347
ENST00000301944	0.232305219731569	215.924991457548	2	2	2.00110091743119	FALSE	0.811966670686845
ENST00000301959	0.593096167512816	15.2193978676119	1	1	1	FALSE	0.857970025542549
ENST00000301964	0.705432979241524	4.86613513568121	1	1	1	FALSE	0.898093465346439
ENST00000301981	0.805767924870413	1.01191437866904	1	1	1	FALSE	0.917613666067935
ENST00000302000	0.284738577682063	88.6796965358326	2	1	1	FALSE	0.811966670686845
ENST00000302003	0.924483799067854	1.30934189090416	2	2	2.00012220457045	FALSE	0.968012676446451
ENST00000302005	0.716630819466943	28.9393634736223	2	2	3	FALSE	0.901311715730707
ENST00000302017	0.540835190812404	52.8905815268364	3	3	3.00256988577777	FALSE	0.837857233933974
ENST00000302036	0.341210855116808	70.3561346743166	1	1	1	FALSE	0.811966670686845
ENST00000302060	0.216240910568885	213.876465765617	1	1	1	FALSE	0.811966670686845
ENST00000302068	0.420657339719303	48.1861190729889	2	1	1	FALSE	0.812545747877324
ENST00000302071	0.310707791637409	79.9952877641769	1	1	1	FALSE	0.811966670686845
ENST00000302085	0.189950024886662	124.437338940011	1	1	1	FALSE	0.811966670686845
ENST00000302101	0.0851799826911923	433.974857173086	2	2	2.00540344731457	FALSE	0.811966670686845
ENST00000302103	0.659405421837014	8.22834120008098	1	1	1	FALSE	0.883703825702947
ENST00000302118	0.268203472910852	2645.18042928169	10	10	52.0006110228523	FALSE	0.811966670686845
ENST00000302124	0.458484314081311	39.1682947996968	2	1	1	FALSE	0.818502546128517
ENST00000302125	0.918796346600947	3.30243818646353	2	2	4	FALSE	0.965631458787609
ENST00000302174	0.496405946281465	189.348359920975	5	5	6.00146771037182	FALSE	0.823008591943845
ENST00000302176	0.543635613977591	22.6090840191425	1	1	1	FALSE	0.838405626507461
ENST00000302177	0.286468346787063	152.876591488223	2	2	2.00048899755501	FALSE	0.811966670686845
ENST00000302188	0.250104281812194	1518.07809758234	3	3	16.0067352436934	FALSE	0.811966670686845
ENST00000302216	0.633166637731627	29.1110605894168	2	2	3	FALSE	0.873705154912418
ENST00000302219	0.697830387233122	219.513431766257	3	3	22	FALSE	0.896772421337442
ENST00000302236	0.614778465494191	68.1190969800253	4	4	5.00024485798237	FALSE	0.866466926044465
ENST00000302250	0.248992165089649	1272.82695781942	10	10	15.0025666096857	FALSE	0.811966670686845
ENST00000302251	0.397942218840927	303.018330878157	2	2	7	FALSE	0.811966670686845
ENST00000302259	0.490682383149604	104.677050752093	3	3	3	FALSE	0.820491061741055
ENST00000302262	0.182255949445315	1211.04730564143	7	7	15.0003667481663	FALSE	0.811966670686845
ENST00000302277	0.885597413685415	3.95170722363413	3	3	3.00012226433549	FALSE	0.950538286352109
ENST00000302278	0.506195680083685	29.2368805700065	1	1	1	FALSE	0.82517706381994
ENST00000302279	0.518752899998563	26.8980079682377	1	1	1.0015911872705	FALSE	0.831582759587242
ENST00000302312	0.703232247994515	5.68843163275893	2	2	2	FALSE	0.897806842840863
ENST00000302313	NA	NA	NA	NA	NA	NA	NA
ENST00000302326	0.0107398389726507	2484.48196507758	5	5	6.00795943663939	FALSE	0.811966670686845
ENST00000302327	0.337617951543557	71.3928403332716	1	1	1	FALSE	0.811966670686845
ENST00000302334	0.812947232526253	13.1832817839618	4	4	4.00012220457045	FALSE	0.918237888703954
ENST00000302347	0.517644400660979	27.1096404004823	1	1	1	FALSE	0.831034880934874
ENST00000302362	0.729302402574823	3.51938226250408	1	1	1	FALSE	0.906155372343525
ENST00000302418	0.379849644766265	59.0382026969157	1	1	1	FALSE	0.811966670686845
ENST00000302422	0.905106360490589	2.12736270766746	2	2	2	FALSE	0.96060396451329
ENST00000302424	0.398137613971526	54.008534726099	1	1	1.00061132167747	FALSE	0.811966670686845
ENST00000302445	0.327597073413367	74.5847589728552	1	1	1	FALSE	0.811966670686845
ENST00000302450	0.418230430720305	48.7951643837279	1	1	1.00024470818549	FALSE	0.812172659718935
ENST00000302451	0.233097207035621	192.932688236638	2	2	2	FALSE	0.811966670686845
ENST00000302475	0.181709797086044	265.1600901478	2	2	2	FALSE	0.811966670686845
ENST00000302490	0.702729910020705	5.03162446583016	1	1	1	FALSE	0.897806842840863
ENST00000302495	0.453930089205446	52.6236340230832	2	2	2.00012220457045	FALSE	0.818502546128517
ENST00000302500	0.366241684494253	191.884005787268	3	3	4.00061106766325	FALSE	0.811966670686845
ENST00000302506	0.644470015590237	77.5667286377304	1	1	5.00244498777506	FALSE	0.878266069068045
ENST00000302514	0.425064361731301	188.866881332919	2	2	4.0048950634798	FALSE	0.813738052400168
ENST00000302536	0.33272157050739	157.190309014903	1	1	3	FALSE	0.811966670686845
ENST00000302541	0.673173833868571	57.7982319144817	2	2	5.00012220457045	FALSE	0.88801107254777
ENST00000302548	0.262683282560215	738.13964987195	3	3	6	FALSE	0.811966670686845
ENST00000302550	0.298692424783553	124.330714402844	2	2	2	FALSE	0.811966670686845
ENST00000302555	0.48211769727306	50.8726213401846	2	2	2	FALSE	0.820460468185228
ENST00000302572	0.714830908179434	50.0974138873895	3	3	5	FALSE	0.901003283059847
ENST00000302581	0.204961403044516	462.221120158299	3	3	4	FALSE	0.811966670686845
ENST00000302586	0.665270238832482	7.68022903711164	1	1	1	FALSE	0.884481395341459
ENST00000302609	0.755933432143662	45.7641968419083	5	5	7	FALSE	0.913253854366722
ENST00000302622	0.566634511724048	104.965159051921	3	3	6	FALSE	0.848599476596536
ENST00000302625	0.0391646137955575	955.16046928194	3	3	4.02217966343685	FALSE	0.811966670686845
ENST00000302628	0.234476426138781	182.212620745125	3	3	3	FALSE	0.811966670686845
ENST00000302632	0.587088847848225	32.1743127951845	2	2	2	FALSE	0.856053421826516
ENST00000302641	0.453062437662207	64.6551088274983	2	2	2.00085588028578	FALSE	0.818502546128517
ENST00000302649	0.0585347245071177	1349.79563655053	4	4	6.00110005027883	FALSE	0.811966670686845
ENST00000302692	0.432843224884907	45.1693762129652	1	1	1	FALSE	0.815812093909877
ENST00000302708	0.237403390275014	772.193024926535	6	6	8	FALSE	0.811966670686845
ENST00000302755	0.98958161909908	0.139328622739643	1	1	12.0752582390556	FALSE	0.993758522357569
ENST00000302759	0.189079702241892	266.234767362142	4	2	2	FALSE	0.811966670686845
ENST00000302763	0.430781765232512	45.6614169823921	1	1	1	FALSE	0.815812093909877
ENST00000302783	0.860188673759614	19.1333073476584	2	2	10	FALSE	0.937237808730919
ENST00000302787	0.471639449233802	192.718910403644	4	4	5.00024443901247	FALSE	0.818685980435169
ENST00000302804	0.115165186850067	357.737592428268	2	2	2	FALSE	0.811966670686845
ENST00000302819	1	0.0170325440146879	3	3	20	FALSE	1
ENST00000302824	0.857649312287286	4.68273888022885	2	2	2	FALSE	0.935925348487677
ENST00000302850	0.288144607720909	87.509856532958	1	1	1	FALSE	0.811966670686845
ENST00000302874	0.884751889235613	34.4853795783244	6	6	24	FALSE	0.950221767023834
ENST00000302909	0.741030537465005	18.2161271552256	2	2	3.00698544055836	FALSE	0.910253467666504
ENST00000302913	0.270650724371784	205.01306836472	2	2	3.00588235294118	FALSE	0.811966670686845
ENST00000302917	0.243690970197923	412.253664678449	1	1	2.00048887802493	FALSE	0.811966670686845
ENST00000302926	0.497934763921523	66.2030864115797	2	2	2.00012220457045	FALSE	0.823008591943845
ENST00000302938	0.600165476317038	18.1525032931701	2	2	2	FALSE	0.86136523825708
ENST00000302946	0.951902855651518	12.9851170408429	5	5	60.000488848157	FALSE	0.978256792589458
ENST00000302956	0.907296651425262	5.45640978136221	5	5	6.00146690301382	FALSE	0.961217732341492
ENST00000302964	0.36195289039183	64.1551191313486	1	1	1	FALSE	0.811966670686845
ENST00000302987	0.73006504086213	48.2967079081357	6	6	6	FALSE	0.906383626630056
ENST00000303015	0.483845562536531	33.6842463268681	1	1	1	FALSE	0.820460468185228
ENST00000303025	0.329172140972872	74.0823838945721	1	1	1.00122354092744	FALSE	0.811966670686845
ENST00000303045	0.830916186425154	28.7723216361494	7	7	9.00441348349428	FALSE	0.922892875495997
ENST00000303071	0.664983088917883	40.9512856151674	3	3	3	FALSE	0.884481395341459
ENST00000303097	0.345525302883797	190.933234855759	2	2	3	FALSE	0.811966670686845
ENST00000303115	NA	NA	NA	NA	NA	NA	NA
ENST00000303130	0.817298195247978	4.3769079665418	2	2	6	FALSE	0.919058516029016
ENST00000303142	0.237935859006378	105.521940337412	1	1	1	FALSE	0.811966670686845
ENST00000303145	0.440760338649625	254.858714170619	5	5	9	FALSE	0.818502546128517
ENST00000303151	0.31164770058143	79.6153441122834	1	1	1	FALSE	0.811966670686845
ENST00000303225	0.360654186308654	139.25174845957	4	3	4.00061108259538	FALSE	0.811966670686845
ENST00000303230	0.296977721000558	153.773887483178	2	2	2.00024443901247	FALSE	0.811966670686845
ENST00000303254	0.203269629915069	279.559289528262	3	3	3	FALSE	0.811966670686845
ENST00000303277	0.0867816048677004	415.112478416102	1	1	2.0014675308793	FALSE	0.811966670686845
ENST00000303319	0.39853426993052	53.9178800969983	1	1	1	FALSE	0.811966670686845
ENST00000303324	0.597754640628134	240.024508848135	4	4	13	FALSE	0.860194449076027
ENST00000303329	0.223351058917113	111.073238238724	1	1	1	FALSE	0.811966670686845
ENST00000303334	0.134725266090767	829.248508917893	3	3	6	FALSE	0.811966670686845
ENST00000303343	0.598058078469985	38.1365194931445	2	2	2	FALSE	0.860272423118824
ENST00000303372	0.467835096740519	127.114604215186	4	4	4	FALSE	0.818685980435169
ENST00000303375	0.0513742879385674	907.150305724047	1	1	3	FALSE	0.811966670686845
ENST00000303383	0.365573646449421	252.845915442943	5	3	4	FALSE	0.811966670686845
ENST00000303391	0.544671884108572	22.4552292736187	1	1	1.00195694716243	FALSE	0.838405626507461
ENST00000303415	0.126117397373565	341.630349596011	2	2	2	FALSE	0.811966670686845
ENST00000303450	0.382438118676027	58.3107859534973	1	1	1.000366703337	FALSE	0.811966670686845
ENST00000303469	0.0514436525139628	886.018067189797	4	3	4.00061186041872	FALSE	0.811966670686845
ENST00000303498	0.0878916180401961	476.789209718839	2	2	3	FALSE	0.811966670686845
ENST00000303538	NA	NA	NA	NA	NA	NA	NA
ENST00000303545	0.224791691886089	428.856391489826	4	4	4.00134589502019	FALSE	0.811966670686845
ENST00000303575	0.216035417606738	113.92537158364	1	1	1	FALSE	0.811966670686845
ENST00000303586	0.290155444482575	641.330901402045	7	4	9	FALSE	0.811966670686845
ENST00000303592	0.115455832098988	381.121008800966	2	2	2.00122271810691	FALSE	0.811966670686845
ENST00000303617	0.393970507332875	55.1526407108065	1	1	1	FALSE	0.811966670686845
ENST00000303622	NA	NA	NA	NA	NA	NA	NA
ENST00000303635	0.093742894800857	599.33285858282	2	2	3.00024437927664	FALSE	0.811966670686845
ENST00000303645	0.798643815977773	9.64365203777687	2	2	2	FALSE	0.916145968756892
ENST00000303657	0.501274924900177	30.1760404403765	2	1	1.00036674816626	FALSE	0.823008591943845
ENST00000303660	0.380790771953082	58.7607982573006	1	1	1.00110091743119	FALSE	0.811966670686845
ENST00000303694	0.238107047308468	105.44487745174	1	1	1.000366703337	FALSE	0.811966670686845
ENST00000303698	0.834847631295071	9.80958156364911	3	3	4	FALSE	0.925005815297531
ENST00000303721	0.638524882338805	62.8745882442962	4	3	4	FALSE	0.875522253930794
ENST00000303731	0.871344216095933	3.86724711613902	1	1	2	FALSE	0.94386849787848
ENST00000303746	0.268038841388049	397.399726463159	5	5	5.00980751584544	FALSE	0.811966670686845
ENST00000303775	0.329954967177273	73.8435480401271	1	1	1.00012220457045	FALSE	0.811966670686845
ENST00000303790	0.275782563349537	1080.30441960331	6	6	13.004532529774	FALSE	0.811966670686845
ENST00000303795	0.915902428769342	1.91490309558117	2	2	4	FALSE	0.964079748837084
ENST00000303809	0.37708523626511	59.8107987250765	1	1	1.00024443901247	FALSE	0.811966670686845
ENST00000303843	0.452452677823006	40.534882788766	1	1	1	FALSE	0.818502546128517
ENST00000303887	0.485207419760651	276.296676972228	4	4	8.000366703337	FALSE	0.820460468185228
ENST00000303903	0.913150829350661	2.54545646503416	3	3	6.00024443901247	FALSE	0.962929672618891
ENST00000303910	0.289639906517396	87.0152842288605	1	1	1	FALSE	0.811966670686845
ENST00000303921	0.521464516653058	115.540206675199	4	4	4.00171358629131	FALSE	0.832305600959792
ENST00000303927	0.0118971900368576	8270.522590723	3	3	25.0176214368261	FALSE	0.811966670686845
ENST00000303941	0.416725247900515	2507.76971467349	12	12	113.022751340875	FALSE	0.812053705042754
ENST00000303961	0.691882183762796	5.73527705996807	1	1	1	FALSE	0.895593624839325
ENST00000303965	0.586684290201233	73.5311715818516	7	4	4.00073401981589	FALSE	0.855805148567923
ENST00000303991	0.219483484093284	112.650086189647	1	1	1.00183621006243	FALSE	0.811966670686845
ENST00000304031	0.653093471045282	8.79495987288818	1	1	1	FALSE	0.881711567600399
ENST00000304043	0.458888826111091	39.0804538084832	1	1	1	FALSE	0.818502546128517
ENST00000304056	0.841759454561789	0.455600632909542	1	1	1	FALSE	0.928847298892051
ENST00000304058	0.491042601254646	32.2220402287582	1	1	1	FALSE	0.820491061741055
ENST00000304060	0.841337615257085	18.1872477493741	3	3	10	FALSE	0.92873813257158
ENST00000304061	0.42744198561043	46.4857534617366	1	1	1	FALSE	0.814736833218435
ENST00000304062	0.957735599680554	0.00265863836271199	1	1	1.000366703337	FALSE	0.980229123046517
ENST00000304081	0.210216616617878	2852.15704149972	4	4	61.0004888182818	FALSE	0.811966670686845
ENST00000304129	0.174924455012445	280.21516478755	2	2	2.00024443901247	FALSE	0.811966670686845
ENST00000304164	0.433502243377528	45.0106749629517	1	1	1	FALSE	0.816015552830413
ENST00000304177	0.572917182908309	17.935628801012	1	1	1	FALSE	0.851054924598412
ENST00000304195	0.549552901663047	83.3688616783867	2	2	3.00024449877751	FALSE	0.840661548393887
ENST00000304207	0.940302354457346	1.92045668826866	6	6	6.00012220457045	FALSE	0.973442120652797
ENST00000304218	0.78969853122806	1.36439278187984	1	1	1	FALSE	0.914184596914698
ENST00000304222	0.815202151278315	16.2985014907029	3	3	4	FALSE	0.919058516029016
ENST00000304244	0.48356754859401	41.2235090457939	2	2	2.00625081118498	FALSE	0.820460468185228
ENST00000304271	0.215897726108667	113.981450690183	1	1	1	FALSE	0.811966670686845
ENST00000304298	0.504784519263751	39.3996452460691	2	2	2	FALSE	0.824977417543672
ENST00000304301	0.531611077381415	32.8179306455437	2	2	2.00195886385896	FALSE	0.834684047163232
ENST00000304330	0.150108426164632	1196.22337746196	5	5	9.00061120212546	FALSE	0.811966670686845
ENST00000304337	0.205307083653023	337.623853770456	5	4	4.00012232415902	FALSE	0.811966670686845
ENST00000304372	0.189087634481162	352.969980899775	4	4	4	FALSE	0.811966670686845
ENST00000304374	0.341010657443738	70.4266412254195	1	1	1.00838057678087	FALSE	0.811966670686845
ENST00000304381	0.381425302199036	111.523574830764	2	2	4	FALSE	0.811966670686845
ENST00000304400	0.872832634120599	8.63898501505074	4	4	5	FALSE	0.944474088727061
ENST00000304402	0.490614790545569	32.3036559286112	1	1	1.00012227928589	FALSE	0.820491061741055
ENST00000304414	0.384361673927862	57.7794948028538	2	1	1	FALSE	0.811966670686845
ENST00000304418	0.396234280149475	191.40925662348	3	3	5	FALSE	0.811966670686845
ENST00000304421	0.109538229466775	380.193678390143	2	2	2.00073367571533	FALSE	0.811966670686845
ENST00000304430	0.327567523834307	648.629411195625	6	6	12.000122324159	FALSE	0.811966670686845
ENST00000304434	0.787113829211292	1.43820779302571	1	1	1	FALSE	0.914184596914698
ENST00000304457	0.553298720129833	98.8034920926105	4	4	5	FALSE	0.842174045596818
ENST00000304460	0.45517435538084	212.079561893358	5	5	7.00012220457045	FALSE	0.818502546128517
ENST00000304478	0.441745353136609	149.800782742629	4	4	4	FALSE	0.818502546128517
ENST00000304501	0.0919872844922589	461.433248559711	3	3	3.00318048816672	FALSE	0.811966670686845
ENST00000304502	0.516324608489884	1113.63104121164	3	3	46	FALSE	0.830608970888218
ENST00000304519	0.697595337956392	28.4266527404626	3	3	3	FALSE	0.896772421337442
ENST00000304526	0.647202347741006	38.5751294472662	3	3	3	FALSE	0.879702939317882
ENST00000304538	0.467800849617207	37.1032930846382	1	1	1	FALSE	0.818685980435169
ENST00000304546	0.123895742330061	630.899729472221	4	4	4.00367242012486	FALSE	0.811966670686845
ENST00000304567	0.933574100566403	0.985135654191953	2	2	2.00097847358121	FALSE	0.9704963630696
ENST00000304568	0.145438926092459	143.785476079457	1	1	1	FALSE	0.811966670686845
ENST00000304611	0.281070676689922	284.404166115219	4	4	4.00024442407668	FALSE	0.811966670686845
ENST00000304613	0.00574626659355504	2100.83548929964	4	4	4.00306212112676	FALSE	0.811966670686845
ENST00000304620	0.418321613243072	148.063376215588	3	3	3.00183600062872	FALSE	0.812172659718935
ENST00000304621	NA	NA	NA	NA	NA	NA	NA
ENST00000304625	0.968178559445112	0.782437432848216	1	1	8	FALSE	0.983093751330585
ENST00000304636	0.146327928352756	386.124979935665	3	3	3	FALSE	0.811966670686845
ENST00000304639	0.643007464515259	34.0053825052083	2	2	4.00501615864178	FALSE	0.877045511787845
ENST00000304646	0.287999704086338	964.34621442214	4	4	13	FALSE	0.811966670686845
ENST00000304658	0.274259148864553	92.3345482653101	2	1	1	FALSE	0.811966670686845
ENST00000304672	0.768554783990065	70.4260408596148	2	2	13.0058679706601	FALSE	0.914184596914698
ENST00000304677	0.469667197124155	36.6804235378668	1	1	1	FALSE	0.818685980435169
ENST00000304685	0.382547427569014	58.2867246156537	1	1	1	FALSE	0.811966670686845
ENST00000304698	0.212168225915913	115.523076546998	1	1	1.00380274779195	FALSE	0.811966670686845
ENST00000304710	0.907473165496754	0.901093408885304	3	3	3	FALSE	0.961217732341492
ENST00000304725	0.82133885520938	16.2741720282255	1	1	12	FALSE	0.919399272185163
ENST00000304733	0.497797270914112	43.5404608877726	2	2	2	FALSE	0.823008591943845
ENST00000304734	0.132948139211895	149.598812220871	1	1	1	FALSE	0.811966670686845
ENST00000304743	0.454270591873623	40.1244232505357	1	1	1	FALSE	0.818502546128517
ENST00000304749	0.752718478172722	2.5383801821746	1	1	1	FALSE	0.913078934696896
ENST00000304771	0.422242138351442	154.646891744424	2	2	4	FALSE	0.813241713041367
ENST00000304778	0.608114643603319	27.746709718692	3	2	2.00712197957223	FALSE	0.862235324530856
ENST00000304788	0.551322224627061	43.0167346095014	2	2	2	FALSE	0.841684246889754
ENST00000304800	0.343469406489972	69.623092357061	1	1	1	FALSE	0.811966670686845
ENST00000304801	1	0.0253586444552949	3	3	15	FALSE	1
ENST00000304820	0.836562866365453	16.468279792334	3	3	15	FALSE	0.925738177906681
ENST00000304842	0.251214356302485	100.595774596977	1	1	1	FALSE	0.811966670686845
ENST00000304874	0.106004010257186	379.071310037488	2	2	2.00012220457045	FALSE	0.811966670686845
ENST00000304883	0.987054811897795	0.113427290526207	1	1	6.00073385518591	FALSE	0.992229561887357
ENST00000304887	0.595687432371201	671.108568126603	2	2	37	FALSE	0.859585084073068
ENST00000304895	0.132076149630067	150.00832137834	1	1	1	FALSE	0.811966670686845
ENST00000304926	0.375036500687967	84.4964508690538	2	2	2	FALSE	0.811966670686845
ENST00000304936	0.199040942844922	250.660155008662	1	1	2	FALSE	0.811966670686845
ENST00000305031	0.299924239781475	191.386933945189	1	1	3.03112263801408	FALSE	0.811966670686845
ENST00000305089	0.112282473855924	159.721529137629	1	1	1	FALSE	0.811966670686845
ENST00000305103	0.630108791090673	52.7845288569532	2	2	3.00097799511002	FALSE	0.872359640726614
ENST00000305105	0.340038153828034	70.7092903694563	1	1	1.00110105211647	FALSE	0.811966670686845
ENST00000305107	0.609849649879725	113.37136753623	2	2	6	FALSE	0.863274170123403
ENST00000305108	0.306033060376697	81.5266063998182	1	1	1	FALSE	0.811966670686845
ENST00000305123	0.250714850869141	1105.60396543777	6	6	14.0685492900856	FALSE	0.811966670686845
ENST00000305135	0.300732064975028	83.1582155520083	2	1	1	FALSE	0.811966670686845
ENST00000305139	0.408353718591849	361.322638287479	7	7	8	FALSE	0.811966670686845
ENST00000305141	0.943197783111632	0.00793147304815896	1	1	1	FALSE	0.974306485284176
ENST00000305159	0.467927663421754	37.0766211999388	1	1	1	FALSE	0.818685980435169
ENST00000305202	0.247882315390398	101.810664804344	1	1	1.00012220457045	FALSE	0.811966670686845
ENST00000305208	0.555049227436791	85.6958353748038	4	4	4	FALSE	0.842434874043685
ENST00000305232	0.851601685889047	7.42081900429319	3	3	3.00061108259538	FALSE	0.933618594332462
ENST00000305233	0.574719049502732	43.2615446120311	3	3	3.01105751331671	FALSE	0.851583319496034
ENST00000305242	0.321332425657566	129.382968593952	2	2	2	FALSE	0.811966670686845
ENST00000305249	0.903061920910865	2.20760166238007	2	2	2	FALSE	0.959555419565224
ENST00000305253	0.729610471360335	18.9389170514072	3	3	3.00073367571533	FALSE	0.906165239421059
ENST00000305264	0.283455551074111	89.1400909549371	1	1	1	FALSE	0.811966670686845
ENST00000305286	0.807330192175753	0.980869517597627	1	1	1	FALSE	0.917613666067935
ENST00000305344	0.636117971963494	10.4172568069865	1	1	1	FALSE	0.874723725285854
ENST00000305352	0.441083234172142	43.1725200449749	1	1	1.0002444091409	FALSE	0.818502546128517
ENST00000305354	0.342325163786882	70.0069699889437	1	1	1	FALSE	0.811966670686845
ENST00000305364	0.213637151398637	484.077999714752	5	5	6.00404122672751	FALSE	0.811966670686845
ENST00000305366	0.57706778930667	17.3690268206331	1	1	1	FALSE	0.851790904292422
ENST00000305386	0.317125475484924	97.412978747773	2	2	2	FALSE	0.811966670686845
ENST00000305409	0.790201363581801	10.5439580190295	2	2	2	FALSE	0.914184596914698
ENST00000305428	0.0464666328046633	997.967643144316	3	3	4	FALSE	0.811966670686845
ENST00000305454	0.245815641293116	102.667057583796	1	1	1.00565249447039	FALSE	0.811966670686845
ENST00000305479	0.142638622703083	480.049221415993	1	1	3	FALSE	0.811966670686845
ENST00000305510	0.321403465389796	76.5460659296858	1	1	1.00012220457045	FALSE	0.811966670686845
ENST00000305513	0.634771983712106	180.113027384046	9	9	13	FALSE	0.874638139122689
ENST00000305533	NA	NA	NA	NA	NA	NA	NA
ENST00000305544	0.496238937121881	309.807919482576	8	8	9.00048905734197	FALSE	0.823008591943845
ENST00000305560	0.90690174459232	4.87212831241817	6	6	6.00122285286158	FALSE	0.96107307896017
ENST00000305572	0.296175494025325	84.793907677704	1	1	1	FALSE	0.811966670686845
ENST00000305596	0.316456415484697	207.265196092018	1	1	3	FALSE	0.811966670686845
ENST00000305620	0.414775703125644	106.477119115405	3	3	6	FALSE	0.811966670686845
ENST00000305625	0.448893888490157	58.7514631697613	2	2	2	FALSE	0.818502546128517
ENST00000305626	0.631527413629042	10.7748391266148	1	1	1	FALSE	0.873048832572008
ENST00000305628	0.932114221969636	0.0161108939489249	1	1	1	FALSE	0.970332893280155
ENST00000305631	0.149584829028338	318.219537114781	2	2	2.0013450572346	FALSE	0.811966670686845
ENST00000305632	0.377221038502542	59.7720918758341	1	1	1	FALSE	0.811966670686845
ENST00000305641	0.210388196392789	1236.08638530273	6	6	11.0012227630166	FALSE	0.811966670686845
ENST00000305737	0.000194594052135177	21757.1943464621	23	22	24.0001222045705	FALSE	0.186561642094264
ENST00000305748	0.860225395635918	6.41188473779556	2	2	4	FALSE	0.937237808730919
ENST00000305768	0.00808326293580275	10659.3541390056	6	6	25.0004888780249	FALSE	0.811966670686845
ENST00000305783	0.981002779084991	0.0966916332995121	2	2	6.00502327860818	FALSE	0.988600551040869
ENST00000305817	0.380770245905799	58.7604626328653	1	1	1	FALSE	0.811966670686845
ENST00000305866	0.827032927447692	9.44540339562547	3	3	3.00134671890304	FALSE	0.921216875882641
ENST00000305877	0.940003012445998	0.817074823183919	2	2	2.00171214929655	FALSE	0.973442120652797
ENST00000305879	0.125291093084443	153.187660158349	2	1	1.00122549019608	FALSE	0.811966670686845
ENST00000305899	0.337336241619125	71.5404843214298	1	1	1	FALSE	0.811966670686845
ENST00000305901	0.26327470490788	242.041136052147	3	3	3.00293618411389	FALSE	0.811966670686845
ENST00000305921	0.0850240447134842	1073.62656498327	6	6	6	FALSE	0.811966670686845
ENST00000305949	0.246041770211703	200.978430675342	2	2	2.00012229423994	FALSE	0.811966670686845
ENST00000305988	0.672103678749519	7.18731956124794	1	1	1	FALSE	0.887413403533316
ENST00000305997	0.59330896049698	15.2466916062795	1	1	1	FALSE	0.857970025542549
ENST00000306006	0.815272079755564	8.16453147428881	2	2	2	FALSE	0.919058516029016
ENST00000306010	0.373418200973571	100.287273591123	2	2	2	FALSE	0.811966670686845
ENST00000306011	0.445547621960527	137.241943883109	4	4	4.00232520761744	FALSE	0.818502546128517
ENST00000306014	0.912566184397912	3.68839151998542	6	5	5	FALSE	0.962929672618891
ENST00000306031	0.0507069480407158	1374.34917607639	4	3	5	FALSE	0.811966670686845
ENST00000306042	0.130682321413151	150.680567979405	1	1	1	FALSE	0.811966670686845
ENST00000306051	0.572621348011689	862.570274337762	4	4	111.120029364982	FALSE	0.851054924598412
ENST00000306052	0.53427951955218	24.1694323165749	1	1	1	FALSE	0.836331671440694
ENST00000306058	3.52120116398069e-08	91460.8422027609	20	20	48.0573148858695	TRUE	0.000607653684868148
ENST00000306065	0.821709828826598	15.6843636765203	4	4	5	FALSE	0.919399272185163
ENST00000306071	0.537230583925018	23.6837945106862	1	1	1.00146878824969	FALSE	0.836741705175574
ENST00000306077	0.321223857859742	76.5886756213766	1	1	1	FALSE	0.811966670686845
ENST00000306078	0.434896426147773	44.6723828323826	1	1	1	FALSE	0.816404700062395
ENST00000306085	1	0.0458713077038672	4	4	4.00736114430338	FALSE	1
ENST00000306100	0.141791675238631	477.70426115898	3	3	3.0002446782481	FALSE	0.811966670686845
ENST00000306103	0.74126411340921	3.00851998637746	1	1	1	FALSE	0.910253467666504
ENST00000306117	0.0673777463218899	1046.27699125754	4	4	5.02239686241671	FALSE	0.811966670686845
ENST00000306120	0.618060680493804	94.7812305190388	5	5	5.00110051370461	FALSE	0.867637937304285
ENST00000306121	0.933095347332665	0.796098939626948	2	2	2.00085646372081	FALSE	0.9704963630696
ENST00000306125	0.897226721369192	2.48241045481939	2	2	2	FALSE	0.956535586005323
ENST00000306145	0.593183091617263	15.3358578590957	1	1	1	FALSE	0.857970025542549
ENST00000306151	0.758481523156723	245.467663166055	11	11	41.0002444390125	FALSE	0.913554279972385
ENST00000306176	0.167801734497452	133.823971563552	1	1	1	FALSE	0.811966670686845
ENST00000306185	0.517652787898535	27.1023465707087	1	1	1	FALSE	0.831034880934874
ENST00000306193	0.23928594043435	147.055873376145	1	1	2	FALSE	0.811966670686845
ENST00000306200	0.204899833102721	391.031205494105	4	4	4.00220426157237	FALSE	0.811966670686845
ENST00000306243	0.314804366513452	408.105659812501	6	6	7.00244554110055	FALSE	0.811966670686845
ENST00000306268	0.193437497670221	122.961837608067	1	1	1	FALSE	0.811966670686845
ENST00000306270	0.811839391314853	12.0335324461613	5	3	3	FALSE	0.918237888703954
ENST00000306279	0.927773721278462	1.21013747979208	2	2	2.00159009457752	FALSE	0.96875362183714
ENST00000306306	0.848220944382827	5.46591853410005	2	2	2	FALSE	0.932303381958139
ENST00000306312	0.662371666883376	7.98407388414294	1	1	1	FALSE	0.883759691928747
ENST00000306317	0.546222718737421	47.7433558613894	1	1	2	FALSE	0.838925369993919
ENST00000306320	0.744722046916917	2.86007251757504	1	1	1	FALSE	0.911396446774624
ENST00000306324	0.896138775517458	2.55468768298775	2	2	2	FALSE	0.956202735986198
ENST00000306346	0.129686342154352	5279.52971581819	5	5	73	FALSE	0.811966670686845
ENST00000306349	0.0683380317070347	5126.18229097898	5	5	51	FALSE	0.811966670686845
ENST00000306353	0.462343680367447	38.3062362523143	1	1	1	FALSE	0.818502546128517
ENST00000306357	0.307002201634987	81.2082263484633	1	1	1	FALSE	0.811966670686845
ENST00000306368	0.260841001880123	114.923508041357	2	2	2	FALSE	0.811966670686845
ENST00000306378	0.160309591769269	2187.69947607521	7	5	19.0328290665868	FALSE	0.811966670686845
ENST00000306384	0.486141287378879	33.2176982486977	1	1	1	FALSE	0.820460468185228
ENST00000306385	0.642727379272656	41.8001157868543	4	4	4	FALSE	0.876995509668324
ENST00000306390	0.184551506651207	126.588469205854	1	1	1.00220426157237	FALSE	0.811966670686845
ENST00000306422	0.555383697739284	20.7166848302937	1	1	1.00367917586461	FALSE	0.84251791806864
ENST00000306433	0.265440934542746	224.248560900178	3	3	3	FALSE	0.811966670686845
ENST00000306442	0.763557738893833	511.370208896484	1	1	119	FALSE	0.913554279972385
ENST00000306448	0.629694980894049	26.495478757343	1	1	2	FALSE	0.872273386272243
ENST00000306480	0.372127676136629	61.2186616736256	2	1	1	FALSE	0.811966670686845
ENST00000306494	0.411875634568927	223.279330798083	3	3	6	FALSE	0.811966670686845
ENST00000306534	0.897508233523233	8.2622801276429	4	4	8	FALSE	0.956658405553454
ENST00000306549	0.0795612139211272	1947.87229278642	8	8	20	FALSE	0.811966670686845
ENST00000306601	0.69494885207267	69.2494379180604	5	5	8	FALSE	0.896256824631737
ENST00000306602	NA	NA	NA	NA	NA	NA	NA
ENST00000306658	0.783987763426299	41.8031407956012	5	5	9.00036724201249	FALSE	0.914184596914698
ENST00000306675	0.296688647664393	84.4834837808894	1	1	1.00085605967959	FALSE	0.811966670686845
ENST00000306688	0.702383211370039	137.050010378474	10	10	13.0151886170703	FALSE	0.897806842840863
ENST00000306708	0.739427905011142	82.1985298158937	5	5	11.0020788232337	FALSE	0.910253467666504
ENST00000306730	0.259913305582322	352.876455144144	2	2	9	FALSE	0.811966670686845
ENST00000306735	0.9150022791944	1.68809197276959	2	2	2	FALSE	0.963779967515628
ENST00000306739	0.722190352195202	3.91841658848132	1	1	1.00012220457045	FALSE	0.903245143925978
ENST00000306749	0.715754915643238	81.0625622441431	9	9	10.0094250294543	FALSE	0.901003283059847
ENST00000306796	0.547162868621312	30.8859068549798	2	2	3.00588235294118	FALSE	0.839486475231878
ENST00000306801	0.747753315208645	14.9175243636253	3	3	3	FALSE	0.912264330898238
ENST00000306823	0.230817116970658	212.535951599855	1	1	1	FALSE	0.811966670686845
ENST00000306842	NA	NA	NA	NA	NA	NA	NA
ENST00000306858	0.707962245855798	20.3301955266353	2	2	2	FALSE	0.898124605293428
ENST00000306862	0.111329820472607	734.628214735766	3	3	5.00048944631935	FALSE	0.811966670686845
ENST00000306869	0.0281397503397732	8386.29677756546	2	2	29.0068442923491	FALSE	0.811966670686845
ENST00000306875	0.228541227256241	214.928647068221	3	3	4	FALSE	0.811966670686845
ENST00000306888	0.225885382468209	110.100074811333	2	1	1	FALSE	0.811966670686845
ENST00000306904	0.328117974081645	74.4154398129221	1	1	1	FALSE	0.811966670686845
ENST00000306908	0.283005108702084	401.495517596397	6	6	6	FALSE	0.811966670686845
ENST00000306910	0.657260793845654	29.2179184259556	2	2	3	FALSE	0.883576643157162
ENST00000306928	0.225817317536417	258.954081085375	1	1	3	FALSE	0.811966670686845
ENST00000306960	NA	NA	NA	NA	NA	NA	NA
ENST00000306984	0.57517310427002	84.5001671953384	3	3	4.00342423871836	FALSE	0.85171182931484
ENST00000306999	0.210388815001412	750.139187419182	6	6	8	FALSE	0.811966670686845
ENST00000307017	0.219908711256601	226.675218302922	2	2	2	FALSE	0.811966670686845
ENST00000307033	0.288163276956402	87.516632364854	1	1	1	FALSE	0.811966670686845
ENST00000307068	0.0974340233121392	5127.84436564299	1	1	29	FALSE	0.811966670686845
ENST00000307078	0.920786139981245	6.73144816409452	4	4	13.0221610117227	FALSE	0.966255934401633
ENST00000307116	0.914434541919754	2.50231380551876	3	2	4	FALSE	0.963688359689111
ENST00000307126	0.665602037024315	7.7127556555925	1	1	1	FALSE	0.884502265845174
ENST00000307138	0.333402531532527	72.7034441258477	1	1	1	FALSE	0.811966670686845
ENST00000307139	0.76717142879913	2.01018043289599	1	1	1	FALSE	0.913799122196915
ENST00000307142	0.352558905314456	110.203922812491	2	2	2	FALSE	0.811966670686845
ENST00000307144	0.927923498309736	4.81277815385719	4	4	9.00097883274196	FALSE	0.968851392202995
ENST00000307149	0.404731844673877	52.0741650592905	1	1	1	FALSE	0.811966670686845
ENST00000307161	0.786281934668494	15.9739626249708	2	2	3	FALSE	0.914184596914698
ENST00000307169	0.0499183296806192	916.715432763592	3	3	3.00122249390945	FALSE	0.811966670686845
ENST00000307179	0.868002185461709	4.69137774339915	3	3	3.00048905734197	FALSE	0.941668052713442
ENST00000307194	0.334775073382865	72.3322028465017	1	1	1.00012220457045	FALSE	0.811966670686845
ENST00000307201	0.137283609512312	12246.0736721711	5	5	120.219636982644	FALSE	0.811966670686845
ENST00000307221	0.859727970923262	38.2083178870566	9	9	23	FALSE	0.936932465691362
ENST00000307227	0.146841530246749	326.251957626715	2	2	2.00048989589712	FALSE	0.811966670686845
ENST00000307236	0.459748479998572	62.213461453581	2	2	2.00036701737216	FALSE	0.818502546128517
ENST00000307259	NA	NA	NA	NA	NA	NA	NA
ENST00000307266	0.219909523531746	207.814959731366	2	2	2.01427821659681	FALSE	0.811966670686845
ENST00000307271	0.874685502747175	3.25089431668615	3	2	2	FALSE	0.945471200808519
ENST00000307296	0.026280136763397	719.055970935115	2	2	2	FALSE	0.811966670686845
ENST00000307300	0.165371316266046	134.883949630214	1	1	1	FALSE	0.811966670686845
ENST00000307305	NA	NA	NA	NA	NA	NA	NA
ENST00000307333	0.30836170548143	632.85511606119	5	5	9.008827534277	FALSE	0.811966670686845
ENST00000307340	0.892947795337829	33.2692497070603	24	20	28.000122324159	FALSE	0.954745979191135
ENST00000307358	0.322512318783676	130.039929539524	2	2	2	FALSE	0.811966670686845
ENST00000307360	0.191698224038954	230.445062944126	2	2	4.01955719557196	FALSE	0.811966670686845
ENST00000307363	0.380334159111638	58.9032662036097	2	1	1	FALSE	0.811966670686845
ENST00000307365	0.426726908031745	136.832970176196	3	3	3.00073367571533	FALSE	0.814244388755399
ENST00000307366	0.0897178351500334	820.430424915838	3	3	6	FALSE	0.811966670686845
ENST00000307367	0.373936927116526	265.155096981769	2	2	3	FALSE	0.811966670686845
ENST00000307377	0.380334159111638	58.9032662036097	2	1	1	FALSE	0.811966670686845
ENST00000307378	0.879077585181924	9.91967751501247	6	6	8.00012223444567	FALSE	0.948555110828767
ENST00000307395	0.117326165980339	578.151611846481	2	2	2.00330517811238	FALSE	0.811966670686845
ENST00000307407	0.514878815519365	231.425053964665	2	2	8	FALSE	0.83039847845025
ENST00000307428	0.495394375392033	31.3454342757465	1	1	1	FALSE	0.822521456207432
ENST00000307439	0.816205657504957	15.2531969099043	5	5	6.00048928170765	FALSE	0.919058516029016
ENST00000307471	0.14935608835183	142.00364766904	2	1	1	FALSE	0.811966670686845
ENST00000307486	NA	NA	NA	NA	NA	NA	NA
ENST00000307493	0.846113174530187	24.2570969922726	5	4	10	FALSE	0.931150759063034
ENST00000307503	0.333349276979087	72.770477579756	1	1	1.00085605967959	FALSE	0.811966670686845
ENST00000307518	0.171370480757195	652.39551424739	6	4	9	FALSE	0.811966670686845
ENST00000307522	0.0299670962148536	1203.75119459245	5	5	5.00048890790745	FALSE	0.811966670686845
ENST00000307526	0.577211868765085	17.5034772991416	1	1	1.00012220457045	FALSE	0.851790904292422
ENST00000307544	0.378160429877772	59.5095721795553	1	1	1.000366703337	FALSE	0.811966670686845
ENST00000307564	0.17993650758845	672.80625795756	4	4	5.000366703337	FALSE	0.811966670686845
ENST00000307584	0.894257104153335	5.88102268307185	4	4	5.00048899755501	FALSE	0.955516999130171
ENST00000307588	0.520397229982635	490.065244247486	12	12	18.010779913923	FALSE	0.8320938659108
ENST00000307599	0.490006724530419	324.05611814422	6	5	17	FALSE	0.820491061741055
ENST00000307602	NA	NA	NA	NA	NA	NA	NA
ENST00000307624	0.417017665326823	439.070945527528	7	6	10.0004893714759	FALSE	0.812172659718935
ENST00000307637	0.673570541021884	85.8274771588584	5	5	8.00024443901247	FALSE	0.888194912998751
ENST00000307650	0.33453680861434	72.3963176677842	1	1	1.00036674816626	FALSE	0.811966670686845
ENST00000307662	0.0994807019563739	166.339614295848	1	1	1.00012220457045	FALSE	0.811966670686845
ENST00000307671	0.30149751291241	102.472586164576	2	2	2	FALSE	0.811966670686845
ENST00000307712	NA	NA	NA	NA	NA	NA	NA
ENST00000307719	0.295705098144435	2957.49219871129	3	3	48	FALSE	0.811966670686845
ENST00000307720	0.228769003244577	1542.61085390264	3	3	20	FALSE	0.811966670686845
ENST00000307729	0.53507934538623	24.0404069188223	1	1	1	FALSE	0.83670390207776
ENST00000307731	0.656716880694649	8.46376434659814	1	1	1	FALSE	0.883455192559055
ENST00000307741	0.161380635346866	136.661722699834	1	1	1.00110091743119	FALSE	0.811966670686845
ENST00000307750	0.618035508781584	12.3357569912322	1	1	1	FALSE	0.867637937304285
ENST00000307765	0.0921765127107537	489.970592024664	2	2	2.00110267091399	FALSE	0.811966670686845
ENST00000307771	0.147565374523861	430.725523981433	5	4	4	FALSE	0.811966670686845
ENST00000307790	0.418097800781044	48.83497083239	1	1	1	FALSE	0.812172659718935
ENST00000307808	0.328213487555141	206.539928031484	3	3	3.0002444091409	FALSE	0.811966670686845
ENST00000307823	0.899748926396463	4.83425743367227	4	4	4.00073367571533	FALSE	0.957967617083847
ENST00000307826	0.279300182234609	198.484543175116	2	2	3.01117884242043	FALSE	0.811966670686845
ENST00000307832	0.788053374823476	21.8125881687387	4	4	5.0002444091409	FALSE	0.914184596914698
ENST00000307844	0.73651062936782	196.062316781088	4	4	53	FALSE	0.909283440477927
ENST00000307864	0.388899925492405	263.936843365867	2	2	5.0004888182818	FALSE	0.811966670686845
ENST00000307885	0.431858252213151	59.3424143156347	2	2	2.00061120212546	FALSE	0.815812093909877
ENST00000307886	0.0564253793835123	827.884493444384	3	3	3	FALSE	0.811966670686845
ENST00000307897	0.911448409599636	1.82238010529178	2	2	2.00024449878116	FALSE	0.962582744188717
ENST00000307921	0.365249515195782	76.5357918927063	2	2	2	FALSE	0.811966670686845
ENST00000307944	0.323037571385259	76.020659849654	1	1	1	FALSE	0.811966670686845
ENST00000307954	0.605353648431719	65.9559950164062	5	4	4	FALSE	0.862226493717563
ENST00000307972	0.0390918884373042	1129.74314767758	3	3	3.00775216795515	FALSE	0.811966670686845
ENST00000307980	0.891921946065377	2.76888617372639	2	2	2	FALSE	0.953944655918823
ENST00000307998	0.82074078338911	0.74242875298111	1	1	1	FALSE	0.919399272185163
ENST00000308025	0.374290498885109	60.6083742513647	1	1	1	FALSE	0.811966670686845
ENST00000308031	0.338635238498909	273.984097249648	4	3	4.00036688271982	FALSE	0.811966670686845
ENST00000308059	0.431068055201705	3014.78802401593	12	12	86.0272712727802	FALSE	0.815812093909877
ENST00000308064	0.329957630234425	73.8310857942226	1	1	1.00048899755501	FALSE	0.811966670686845
ENST00000308074	0.869019129073038	3.98334446690743	2	2	2	FALSE	0.942297399334805
ENST00000308086	0.918450911090505	1.558134874357	2	2	2	FALSE	0.965327204622014
ENST00000308091	NA	NA	NA	NA	NA	NA	NA
ENST00000308110	0.785370336235539	44.3453916948991	7	7	9.00697928102878	FALSE	0.914184596914698
ENST00000308127	0.337171582808642	376.048596365947	6	6	7.00097826425004	FALSE	0.811966670686845
ENST00000308128	0.141991995276947	1339.55339559726	6	6	12.0028128575941	FALSE	0.811966670686845
ENST00000308153	0.349232465805189	67.8440973047923	1	1	1	FALSE	0.811966670686845
ENST00000308159	NA	NA	NA	NA	NA	NA	NA
ENST00000308167	0.60546216902529	46.9065578326426	3	3	3.00061132167747	FALSE	0.862226493717563
ENST00000308177	NA	NA	NA	NA	NA	NA	NA
ENST00000308191	0.187459352862236	248.91971013256	2	2	2.00012221950623	FALSE	0.811966670686845
ENST00000308197	0.344158801243537	141.700056673287	3	3	3	FALSE	0.811966670686845
ENST00000308227	0.100081182839524	1640.2316993922	1	1	18	FALSE	0.811966670686845
ENST00000308234	0.171657536959678	309.222635637251	3	3	3	FALSE	0.811966670686845
ENST00000308251	0.861032976451068	4.04641240447601	1	1	2	FALSE	0.937407486885123
ENST00000308259	0.758974490889758	2.30471256452328	1	1	1	FALSE	0.913554279972385
ENST00000308268	0.156497170231577	138.789300954468	1	1	1.00024452867099	FALSE	0.811966670686845
ENST00000308271	0.282090297096762	89.4485703343534	1	1	1	FALSE	0.811966670686845
ENST00000308275	0.300033358643461	83.5180397026567	1	1	1	FALSE	0.811966670686845
ENST00000308284	0.676474061133094	121.459633619326	7	7	11	FALSE	0.889644328072992
ENST00000308287	0.270610554249501	93.5327016857109	1	1	1	FALSE	0.811966670686845
ENST00000308342	0.0866129280746357	726.266953245439	4	4	4.00391820830105	FALSE	0.811966670686845
ENST00000308354	0.149302998875789	416.220201553147	3	3	3.0002444091409	FALSE	0.811966670686845
ENST00000308360	0.658581068489652	43.1173908235078	3	3	3	FALSE	0.883703825702947
ENST00000308361	0.376430899650267	257.133799152125	4	4	5.0056373456845	FALSE	0.811966670686845
ENST00000308366	0.547183663958973	31.5103591106467	1	1	3	FALSE	0.839486475231878
ENST00000308370	0.0126472572725165	2244.60546945568	3	3	5.00146699266504	FALSE	0.811966670686845
ENST00000308377	0.419475860003179	82.3534523151529	3	3	4	FALSE	0.812172659718935
ENST00000308378	0.682764158143338	58.1777395356985	5	4	6	FALSE	0.892678314802605
ENST00000308385	0.138324122217186	147.045969015947	1	1	1.00061132167747	FALSE	0.811966670686845
ENST00000308388	0.306338637694139	81.4176070515842	1	1	1	FALSE	0.811966670686845
ENST00000308406	0.10794442407718	381.36468674749	2	2	2	FALSE	0.811966670686845
ENST00000308418	0.47786581700592	49.1863035082289	2	2	2.00073367571533	FALSE	0.820460468185228
ENST00000308423	0.471372143252753	243.01999832789	3	3	7.00012220457045	FALSE	0.818685980435169
ENST00000308436	0.472194550688636	156.441683795282	5	5	5.0002444091409	FALSE	0.818685980435169
ENST00000308482	0.86936956393545	3.85567309110358	2	2	2	FALSE	0.942499721374172
ENST00000308497	0.195490417561111	122.155003394801	1	1	1	FALSE	0.811966670686845
ENST00000308508	0.113129904880008	1742.0413352209	9	8	12.01604578439	FALSE	0.811966670686845
ENST00000308527	0.140198511439842	146.208986558979	1	1	1	FALSE	0.811966670686845
ENST00000308528	0.582959166339886	310.906746368131	5	5	13	FALSE	0.853420964839448
ENST00000308588	0.560540370412819	19.9079223413861	1	1	1	FALSE	0.845217892333109
ENST00000308611	0.397472752160812	54.2051952679176	1	1	1.00024464831804	FALSE	0.811966670686845
ENST00000308641	0.429217262397491	297.867335569382	4	4	8	FALSE	0.815812093909877
ENST00000308650	0.118784069978004	369.988997908452	3	2	2	FALSE	0.811966670686845
ENST00000308664	0.410057219249634	50.8946804579231	1	1	1	FALSE	0.811966670686845
ENST00000308666	0.0875906739572893	427.252988841902	4	2	2.0002446183953	FALSE	0.811966670686845
ENST00000308696	NA	NA	NA	NA	NA	NA	NA
ENST00000308700	0.666847384183082	57.7855233235965	3	3	5	FALSE	0.885017103519666
ENST00000308710	0.286325272079064	204.968302380647	3	3	3	FALSE	0.811966670686845
ENST00000308713	0.378778331116927	86.8500414319261	2	2	2.00576415717041	FALSE	0.811966670686845
ENST00000308721	0.320072127396499	100.494499919646	2	2	2.00012220457045	FALSE	0.811966670686845
ENST00000308724	0.238775198487668	1904.83451703779	10	10	19	FALSE	0.811966670686845
ENST00000308733	0.354552183813658	66.3213320494926	1	1	1.00085595500122	FALSE	0.811966670686845
ENST00000308736	0.198291110078934	254.645496260342	2	2	2	FALSE	0.811966670686845
ENST00000308744	0.54474828596974	84.7429992952543	2	2	4	FALSE	0.838405626507461
ENST00000308748	0.343082907407443	279.629342833296	4	4	5.00097826425004	FALSE	0.811966670686845
ENST00000308769	0.574641525032701	64.9556020106887	4	3	3.01363938511116	FALSE	0.851583319496034
ENST00000308783	0.191087500088701	263.746488701905	2	2	2.0002444091409	FALSE	0.811966670686845
ENST00000308811	0.716241903328748	86.0210843239782	8	8	11.000122324159	FALSE	0.901003283059847
ENST00000308831	0.27013928319145	93.7850635913727	1	1	1.00048899755501	FALSE	0.811966670686845
ENST00000308860	0.963915874699328	0.199057864602511	2	2	2.00110039398446	FALSE	0.981663986408162
ENST00000308868	0.625016023606405	11.5293861102272	1	1	1	FALSE	0.868878118001328
ENST00000308874	0.462623767033471	207.714894978312	4	4	7.00539073847835	FALSE	0.818502546128517
ENST00000308893	0.150391508413659	280.49012357563	2	2	2.00134559581097	FALSE	0.811966670686845
ENST00000308906	0.984858205111677	0.0361489848514656	3	3	6.02171502064267	FALSE	0.990425294033345
ENST00000308919	0.240094398629671	652.356170018747	7	7	9.01003812296738	FALSE	0.811966670686845
ENST00000308941	0.568373928884281	46.9240777083292	2	2	2	FALSE	0.849386456400585
ENST00000308946	0.837983026090174	6.27961390882002	2	2	2	FALSE	0.926457369545655
ENST00000308964	0.925252836940919	1.24077661699105	2	2	2	FALSE	0.968289157494812
ENST00000308979	0.488443423087439	598.614096037068	10	8	20	FALSE	0.820460468185228
ENST00000308982	0.477868673029361	106.832281789519	3	3	3	FALSE	0.820460468185228
ENST00000309007	0.75934753421514	13.3106848253777	2	2	2.00024443901247	FALSE	0.913554279972385
ENST00000309017	0.552519671315995	199.026619960009	4	4	9.00146826428655	FALSE	0.841704799426212
ENST00000309027	0.459789658843128	66.3645771995592	2	2	3.00061244487996	FALSE	0.818502546128517
ENST00000309032	0.480298413773712	34.3967443194695	1	1	1.00195910371005	FALSE	0.820460468185228
ENST00000309033	0.557027794707417	41.3103940237916	1	1	2	FALSE	0.843772888490381
ENST00000309035	0.516241697463911	987.814856805233	9	9	37.0124842099966	FALSE	0.830608970888218
ENST00000309042	0.161072938444694	136.766995558997	1	1	1	FALSE	0.811966670686845
ENST00000309048	0.162293906362155	641.193781141516	1	1	5	FALSE	0.811966670686845
ENST00000309049	0.9385383773761	7.85104472950702	4	3	40	FALSE	0.972968198729171
ENST00000309052	0.770859223109518	14.0533885343107	3	3	3	FALSE	0.914184596914698
ENST00000309061	0.87801433964513	3.52727175522058	2	2	2.00318744636509	FALSE	0.947914905969851
ENST00000309065	0.0469303308058251	1015.16447411037	5	4	4.00012220457045	FALSE	0.811966670686845
ENST00000309071	0.576562586826459	36.4220414574363	3	2	2	FALSE	0.851790904292422
ENST00000309099	0.846993538219708	5.57213870257316	3	3	3.00110067815166	FALSE	0.931455554387606
ENST00000309106	0.843368952487219	13.9740794170703	3	3	6	FALSE	0.92960393043342
ENST00000309137	0.72378543419364	18.1835488162414	2	2	2	FALSE	0.903245143925978
ENST00000309154	0.70915899895295	4.61853951314665	1	1	1	FALSE	0.898990438913616
ENST00000309156	0.288918321469389	103.378965320933	2	2	2.000366703337	FALSE	0.811966670686845
ENST00000309166	0.568874370630455	166.750676228132	4	4	8.01286021927668	FALSE	0.849386456400585
ENST00000309170	0.21746423259153	273.864014125509	3	3	3	FALSE	0.811966670686845
ENST00000309180	0.288185993009019	108.643598819536	2	2	2	FALSE	0.811966670686845
ENST00000309212	0.885364335852757	12.4555749795801	5	5	10.0307025249878	FALSE	0.950406341366697
ENST00000309235	NA	NA	NA	NA	NA	NA	NA
ENST00000309241	0.0744007145190665	438.170093585621	1	1	2.00122264335493	FALSE	0.811966670686845
ENST00000309246	0.142831991684338	144.938846119558	1	1	1	FALSE	0.811966670686845
ENST00000309276	0.78227277245044	17.9740426213351	4	4	5	FALSE	0.914184596914698
ENST00000309285	0.117428719001045	1283.19056539172	2	2	8	FALSE	0.811966670686845
ENST00000309295	0.486652856853667	33.0887066397753	1	1	1	FALSE	0.820460468185228
ENST00000309324	0.205686381601033	118.033383031506	1	1	1.00061132167747	FALSE	0.811966670686845
ENST00000309328	0.146394042409571	143.360196118201	1	1	1.00012220457045	FALSE	0.811966670686845
ENST00000309340	0.801605068127885	9.82635011088485	3	3	3	FALSE	0.91635216572129
ENST00000309352	0.75488437191536	2.45764802226244	1	1	1.00012220457045	FALSE	0.913078934696896
ENST00000309357	0.780048064107672	1.62882209629327	1	1	1	FALSE	0.914184596914698
ENST00000309377	0.780048064107672	1.62882209629327	1	1	1	FALSE	0.914184596914698
ENST00000309383	0.23143802931396	186.708426334401	2	2	2.00012220457045	FALSE	0.811966670686845
ENST00000309422	0.481727109541705	34.132639100061	1	1	1.00012220457045	FALSE	0.820460468185228
ENST00000309424	0.00164891547576729	5199.91693699606	9	8	8.00036662864714	FALSE	0.646815128717371
ENST00000309428	0.788108708648882	1.41728749022412	1	1	1.00024443901247	FALSE	0.914184596914698
ENST00000309469	0.0323823851672869	2385.30065138286	5	5	5.00073367571533	FALSE	0.811966670686845
ENST00000309522	0.289629428336191	86.9921725689604	1	1	1	FALSE	0.811966670686845
ENST00000309536	0.639803791257449	65.1765992389024	5	5	5	FALSE	0.875987134392614
ENST00000309546	0.617580389632547	12.3957173993982	1	1	1.00012220457045	FALSE	0.867637937304285
ENST00000309558	0.521433823765663	60.920880034931	4	3	5	FALSE	0.832305600959792
ENST00000309562	0.9799814183779	1.13755381227716	2	2	42	FALSE	0.98826674156413
ENST00000309575	0.800495386744213	1.11084217479424	1	1	1.00318705565089	FALSE	0.916257060513252
ENST00000309602	0.2498345177848	101.08989186917	1	1	1.00024443901247	FALSE	0.811966670686845
ENST00000309615	NA	NA	NA	NA	NA	NA	NA
ENST00000309623	0.912916192119679	3.50640867752346	4	4	6	FALSE	0.962929672618891
ENST00000309664	0.901938271810734	2.17939798797281	2	2	2	FALSE	0.959247427378149
ENST00000309668	0.331571892599237	208.542826324511	3	3	3.00012220457045	FALSE	0.811966670686845
ENST00000309675	0.346896235516831	131.57437596296	2	2	3.00244678248104	FALSE	0.811966670686845
ENST00000309720	0.340951590993125	70.4244516635918	1	1	1	FALSE	0.811966670686845
ENST00000309731	0.968225149076585	3.05062972978816	1	1	30	FALSE	0.983093751330585
ENST00000309733	0.139563780762218	146.497638828921	1	1	1	FALSE	0.811966670686845
ENST00000309737	0.919544007218817	2.37168303079346	3	3	4.00012235409274	FALSE	0.965887816213715
ENST00000309777	0.570089341840939	109.227036363123	5	5	6.00795722511911	FALSE	0.850273174398347
ENST00000309784	0.00059841927784221	31082.0723001891	8	7	50.0397793824069	FALSE	0.413076859108921
ENST00000309794	0.411375355281436	72.890229970872	2	2	2.00012220457045	FALSE	0.811966670686845
ENST00000309822	0.876519442407917	3.64105398918263	2	2	2.0002445137681	FALSE	0.946709580192515
ENST00000309859	0.128183085187534	349.744671339467	2	2	2	FALSE	0.811966670686845
ENST00000309877	0.2189865948645	227.451142276728	2	2	2.00012220457045	FALSE	0.811966670686845
ENST00000309881	0.195360248337898	7064.97356042582	17	17	116.009911674352	FALSE	0.811966670686845
ENST00000309889	0.596581771030846	14.9350358005197	1	1	1.00048899755501	FALSE	0.859634541906741
ENST00000309909	0.413510549317517	3073.79122056259	5	5	76.0088127294982	FALSE	0.811966670686845
ENST00000309922	0.111628119867931	371.503680437403	3	2	2	FALSE	0.811966670686845
ENST00000309926	0.395971076445863	326.553780580793	4	4	11.000366703337	FALSE	0.811966670686845
ENST00000309931	0.249789813117583	196.830789616077	2	2	2	FALSE	0.811966670686845
ENST00000309950	0.848486112714645	138.906514067037	2	2	71.0002444390125	FALSE	0.932306012255518
ENST00000309951	0.802593398911097	28.3763029273041	8	8	8	FALSE	0.916634962608127
ENST00000309958	0.574018533709453	89.2767201674509	4	4	4.00293658834554	FALSE	0.851583319496034
ENST00000309964	NA	NA	NA	NA	NA	NA	NA
ENST00000309971	0.754472604327329	16.4588372409191	3	3	3	FALSE	0.913078934696896
ENST00000309976	0.725461528892021	167.965921722611	6	6	21.0001222344457	FALSE	0.903245143925978
ENST00000309979	0.274780515496083	172.31845392694	2	2	2	FALSE	0.811966670686845
ENST00000309982	0.125874206812701	627.071090869354	2	2	4	FALSE	0.811966670686845
ENST00000309983	0.792304981321398	14.2742492078398	2	2	3.00048917695977	FALSE	0.914480573042156
ENST00000309989	0.74365139426048	40.2911695227297	5	5	6.00698333891546	FALSE	0.911329991780619
ENST00000309996	0.053524406758089	495.005131811652	2	2	2.00294117647059	FALSE	0.811966670686845
ENST00000310015	0.702867774868846	5.02094161019969	1	1	1.00257289879931	FALSE	0.897806842840863
ENST00000310018	0.603430194294124	89.1800704797321	6	6	6.00012221950623	FALSE	0.86167838329565
ENST00000310053	0.165743551836314	519.875035110883	4	4	5.00048899755501	FALSE	0.811966670686845
ENST00000310054	0.661932457530359	63.0780912165134	2	2	6.000366703337	FALSE	0.883759691928747
ENST00000310074	0.932081318867091	1.19061331814707	3	3	3.01167909709603	FALSE	0.970332893280155
ENST00000310085	NA	NA	NA	NA	NA	NA	NA
ENST00000310101	0.405344878101602	52.1176054172908	1	1	1	FALSE	0.811966670686845
ENST00000310123	0.0581462416583175	900.557826715498	4	4	4.00048890790745	FALSE	0.811966670686845
ENST00000310125	0.5192630687173	26.8104189996877	1	1	1	FALSE	0.831582759587242
ENST00000310127	0.698292458038299	259.585840207881	14	14	28.0284467994148	FALSE	0.897277211345266
ENST00000310132	NA	NA	NA	NA	NA	NA	NA
ENST00000310144	0.724367067434169	14.7096510404698	2	2	2	FALSE	0.903245143925978
ENST00000310157	0.329943714283211	73.8060732932357	1	1	1	FALSE	0.811966670686845
ENST00000310164	0.134111085694108	149.055176952645	1	1	1	FALSE	0.811966670686845
ENST00000310169	0.437542184430615	133.241412768207	3	3	3	FALSE	0.81759807078689
ENST00000310193	0.185700308234485	411.582353331903	2	2	4	FALSE	0.811966670686845
ENST00000310232	0.61594644292658	166.888383838698	8	8	10.0001222045705	FALSE	0.866813383389433
ENST00000310248	0.478345950620505	962.749360181048	3	3	30	FALSE	0.820460468185228
ENST00000310256	0.987205881430097	0.171226516489202	1	1	11.0364283085981	FALSE	0.992323619282338
ENST00000310260	0.47544360813447	35.4585922918166	1	1	1	FALSE	0.820379348749632
ENST00000310298	0.0704377859244795	765.15721363882	4	4	4	FALSE	0.811966670686845
ENST00000310300	0.842942193359426	5.82828563587583	2	2	2	FALSE	0.929498621776589
ENST00000310301	0.628645452719996	64.4314333764041	3	3	4	FALSE	0.871791203262206
ENST00000310325	0.636117971963494	10.4172568069865	1	1	1	FALSE	0.874723725285854
ENST00000310331	0.712173088244645	71.208341309188	2	2	7.00024443901247	FALSE	0.89983727061692
ENST00000310343	0.747314132501533	22.9048379657298	3	3	3	FALSE	0.912124565216439
ENST00000310351	0.548036610182334	133.411082924958	5	4	5.00122503981379	FALSE	0.839618943707079
ENST00000310357	0.0154886339702791	1358.50873829228	2	2	4	FALSE	0.811966670686845
ENST00000310366	0.323843809614803	418.333653840382	4	4	12	FALSE	0.811966670686845
ENST00000310380	0.120445369638245	513.611772759427	2	2	2.00404101239017	FALSE	0.811966670686845
ENST00000310392	0.0514436525139628	886.018067189797	4	3	4.00061186041872	FALSE	0.811966670686845
ENST00000310396	0.138594231505678	2150.4348078309	9	9	18	FALSE	0.811966670686845
ENST00000310398	0.526022617264059	25.4198572172666	1	1	1	FALSE	0.833835391238811
ENST00000310417	0.0682945158165273	755.396522137867	2	2	3	FALSE	0.811966670686845
ENST00000310418	0.481180018835575	41.8508411445269	2	2	2.00379666550128	FALSE	0.820460468185228
ENST00000310421	NA	NA	NA	NA	NA	NA	NA
ENST00000310430	0.254051741125707	193.256109062297	2	2	2	FALSE	0.811966670686845
ENST00000310441	0.694276907313284	44.9868071834708	5	5	5.00428638166391	FALSE	0.896151989002905
ENST00000310442	0.42732786999957	46.5736861544092	1	1	1.00269541778976	FALSE	0.814736833218435
ENST00000310452	0.974015802356498	0.188028187138913	3	3	3.00049007596177	FALSE	0.986014589151527
ENST00000310454	0.0504016691970706	6895.39413009774	4	3	28.0031800391389	FALSE	0.811966670686845
ENST00000310473	0.84226388906613	5.73686998068278	2	2	2	FALSE	0.92904748696799
ENST00000310483	0.401574981924451	76.6968361058702	2	2	2	FALSE	0.811966670686845
ENST00000310512	0.0190460903482317	1365.84754930118	3	3	3.00110013990448	FALSE	0.811966670686845
ENST00000310521	0.20362842483805	294.178099719073	2	2	3.0033041896396	FALSE	0.811966670686845
ENST00000310522	0.480094072873712	298.975800323776	7	7	12.0009781146839	FALSE	0.820460468185228
ENST00000310546	0.319345683477986	77.1884614220919	1	1	1	FALSE	0.811966670686845
ENST00000310571	0.34176719373362	70.1594870861676	1	1	1	FALSE	0.811966670686845
ENST00000310574	0.130760526034302	585.076778455691	2	2	4	FALSE	0.811966670686845
ENST00000310581	0.148224548221407	804.278760209263	5	5	5.00723423271403	FALSE	0.811966670686845
ENST00000310597	0.583129793819044	35.7857367809379	2	2	2.00269574807009	FALSE	0.853598341838598
ENST00000310613	0.60348745646778	51.2682085298132	2	2	4.0011013215859	FALSE	0.86167838329565
ENST00000310638	0.752526753307078	2.54544602487353	1	1	1	FALSE	0.913078934696896
ENST00000310673	0.73504181430831	70.5127155053991	2	2	23	FALSE	0.908379876075516
ENST00000310706	0.350721268685609	67.4799649014438	1	1	1	FALSE	0.811966670686845
ENST00000310754	0.443429861284727	42.6894239985475	2	1	1.00122339124052	FALSE	0.818502546128517
ENST00000310775	0.64608997644946	110.987698213357	8	7	10	FALSE	0.879373351493676
ENST00000310776	1	0.153975897337599	5	5	7	FALSE	1
ENST00000310778	0.108068172738851	1383.08825175646	6	6	9.00220066846807	FALSE	0.811966670686845
ENST00000310791	0.855114588457673	10.7572636466888	4	4	6	FALSE	0.935745875270391
ENST00000310803	0.304423080930829	82.0630581338533	1	1	1	FALSE	0.811966670686845
ENST00000310806	0.760227533615506	13.3678764888528	1	1	2.0002444091409	FALSE	0.913554279972385
ENST00000310823	0.342570932187339	69.9414831173346	1	1	1	FALSE	0.811966670686845
ENST00000310826	0.263976013882434	95.8914674386741	2	1	1.00024443901247	FALSE	0.811966670686845
ENST00000310828	0.193396905984308	361.482406063804	2	2	4	FALSE	0.811966670686845
ENST00000310833	0.299490424684773	329.615084147209	2	2	4	FALSE	0.811966670686845
ENST00000310858	0.147258270734583	142.93437923904	1	1	1	FALSE	0.811966670686845
ENST00000310864	0.0992742414210059	2030.97706766445	9	9	11.0019588344388	FALSE	0.811966670686845
ENST00000310914	0.606968321939899	13.569015138446	1	1	1	FALSE	0.862235324530856
ENST00000310917	0.339525185764952	875.188399133123	11	11	17.000488997555	FALSE	0.811966670686845
ENST00000310924	0.365120751365813	63.2384292607843	1	1	1.00012220457045	FALSE	0.811966670686845
ENST00000310926	0.584567327830387	39.4520308103567	3	2	3	FALSE	0.85468765367864
ENST00000310942	0.0889387581900507	499.040039181974	4	4	4.00171182036952	FALSE	0.811966670686845
ENST00000310954	0.682962266940789	37.3313111343996	3	3	3	FALSE	0.892802048374911
ENST00000310955	NA	NA	NA	NA	NA	NA	NA
ENST00000310958	0.769673738420174	23.0488389458179	3	2	4.00330396475771	FALSE	0.914184596914698
ENST00000310974	0.415886401640099	70.7705977216902	2	2	2.00012223444567	FALSE	0.812053705042754
ENST00000310991	0.625043501145796	67.7939894426774	4	4	4.00085559630137	FALSE	0.868878118001328
ENST00000310999	0.39289995715251	84.9231020876605	1	1	2	FALSE	0.811966670686845
ENST00000311001	NA	NA	NA	NA	NA	NA	NA
ENST00000311014	0.102467639308126	888.140255655552	4	4	6.00012220457045	FALSE	0.811966670686845
ENST00000311027	0.907856975107723	2.79898865864011	4	4	4	FALSE	0.961217732341492
ENST00000311034	0.242989427598215	200.753322876811	2	2	2.00048890790745	FALSE	0.811966670686845
ENST00000311052	0.739638444708812	3.08322877706266	1	1	1.00012221950623	FALSE	0.910253467666504
ENST00000311083	0.452210799041007	40.5969807270328	1	1	1	FALSE	0.818502546128517
ENST00000311085	0.334903949386557	418.789244398974	3	2	7.00085679314565	FALSE	0.811966670686845
ENST00000311101	0.197428758479998	121.350709918544	1	1	1	FALSE	0.811966670686845
ENST00000311104	0.14954628070749	11065.365035184	10	10	94	FALSE	0.811966670686845
ENST00000311106	0.186218384569699	256.077019089671	1	1	2	FALSE	0.811966670686845
ENST00000311117	0.372777719689465	60.90476225952	1	1	1	FALSE	0.811966670686845
ENST00000311122	0.0254625127159549	1996.21570996119	2	2	6	FALSE	0.811966670686845
ENST00000311124	0.274529925019376	365.560452115736	4	4	4.00220258384632	FALSE	0.811966670686845
ENST00000311128	NA	NA	NA	NA	NA	NA	NA
ENST00000311129	0.719970906563806	119.785327246983	4	4	11	FALSE	0.902601373283183
ENST00000311131	0.83578982395798	6.74243289062915	2	2	3	FALSE	0.925601910227442
ENST00000311141	0.69975528758919	5.1444419455373	1	1	1.01012470675392	FALSE	0.89769187638569
ENST00000311160	0.13724572844686	337.712771986788	1	1	3.00036661371135	FALSE	0.811966670686845
ENST00000311172	0.61761426539372	29.1497539947613	2	2	2.00097979179424	FALSE	0.867637937304285
ENST00000311180	0.246347544755748	441.652271670596	2	2	6.00110024449878	FALSE	0.811966670686845
ENST00000311183	0.318386067447091	114.203802475944	2	2	2	FALSE	0.811966670686845
ENST00000311191	0.873074556025815	3.51636757855422	1	1	2.000733406674	FALSE	0.944567351095143
ENST00000311224	0.922725969641413	1.35707974367828	2	2	2	FALSE	0.966927319101931
ENST00000311227	0.0891993195859743	613.188246960812	1	1	2.00318198506915	FALSE	0.811966670686845
ENST00000311234	NA	NA	NA	NA	NA	NA	NA
ENST00000311268	0.644869291369369	655.508165083144	2	2	49.0001222045705	FALSE	0.878266069068045
ENST00000311277	0.442252000793288	55.7551761888515	3	3	3.00159171249459	FALSE	0.818502546128517
ENST00000311303	0.686133230595835	1018.57536819197	14	14	101	FALSE	0.893551582322347
ENST00000311320	0.509181760071665	45.3595945508831	2	2	2.00726243229936	FALSE	0.827396387340558
ENST00000311328	0.650027890621094	64.2243051043465	2	2	5	FALSE	0.880496962986516
ENST00000311330	0.832776471183341	14.4399528922965	3	3	6.01545239943207	FALSE	0.923956767597461
ENST00000311351	NA	NA	NA	NA	NA	NA	NA
ENST00000311352	0.649888398160848	86.9295691846594	3	3	6	FALSE	0.880496962986516
ENST00000311364	NA	NA	NA	NA	NA	NA	NA
ENST00000311371	0.119797178309106	367.269431955699	3	2	2.00024443901247	FALSE	0.811966670686845
ENST00000311378	0.0284317107140447	1225.1941408027	3	3	3.00392361487707	FALSE	0.811966670686845
ENST00000311381	0.399906419064885	53.5653219346441	1	1	1	FALSE	0.811966670686845
ENST00000311388	0.487816416051156	152.930045181933	5	4	5.00048989589712	FALSE	0.820460468185228
ENST00000311403	0.089704434916518	2299.97606854915	4	4	13.1339180420333	FALSE	0.811966670686845
ENST00000311412	0.443227978472915	1224.3467103577	8	8	31.000978832742	FALSE	0.818502546128517
ENST00000311413	0.622587935684954	11.8309818581277	1	1	1	FALSE	0.8688214229131
ENST00000311438	0.370431904400716	110.743105582805	2	2	3	FALSE	0.811966670686845
ENST00000311450	0.797179598710888	1.19489943935131	1	1	1	FALSE	0.916090319967622
ENST00000311459	0.764291271576219	2.29580074700216	1	1	2	FALSE	0.913554279972385
ENST00000311469	0.46218211377654	38.3369076886882	2	1	1	FALSE	0.818502546128517
ENST00000311481	0.175169016385215	130.639298918954	1	1	1	FALSE	0.811966670686845
ENST00000311485	0.406325727178316	71.7157847929695	3	2	2	FALSE	0.811966670686845
ENST00000311502	0.110039586375599	160.848187923628	1	1	1	FALSE	0.811966670686845
ENST00000311506	0.694953501210944	148.057411947479	3	3	26	FALSE	0.896256824631737
ENST00000311519	0.0711343873276853	12307.4773392339	5	5	65.0458690414948	FALSE	0.811966670686845
ENST00000311575	0.940257246141462	1.11323996391402	1	1	3.00367017372156	FALSE	0.973442120652797
ENST00000311597	0.471791685739498	36.2445765800259	1	1	1.00012220457045	FALSE	0.818685980435169
ENST00000311601	0.114969976521308	3830.34096925836	3	3	22	FALSE	0.811966670686845
ENST00000311604	0.494852327213386	39.63710952683	2	2	2	FALSE	0.822228635732852
ENST00000311620	0.423817170729291	47.3823225297581	1	1	1	FALSE	0.813241713041367
ENST00000311626	0.247791819095369	454.512005354885	2	2	5.01409261403351	FALSE	0.811966670686845
ENST00000311630	0.198781342706611	120.801402340673	1	1	1	FALSE	0.811966670686845
ENST00000311635	0.138386958856765	147.145285712101	1	1	1.0014684287812	FALSE	0.811966670686845
ENST00000311637	0.519044743697448	91.8465913999525	3	3	3	FALSE	0.831582759587242
ENST00000311638	0.816520102106745	0.812358990106509	2	1	1	FALSE	0.919058516029016
ENST00000311659	0.795125277049516	53.6595714993398	4	4	12	FALSE	0.9150091295041
ENST00000311672	0.395919958413884	54.6227958170486	1	1	1	FALSE	0.811966670686845
ENST00000311713	0.82148522819846	14.1361048682902	4	4	4.000366703337	FALSE	0.919399272185163
ENST00000311734	NA	NA	NA	NA	NA	NA	NA
ENST00000311745	0.26799325009009	211.640845749944	3	3	3	FALSE	0.811966670686845
ENST00000311762	NA	NA	NA	NA	NA	NA	NA
ENST00000311764	0.972574150773021	0.160130679340638	3	2	2.00024443901247	FALSE	0.98545853962247
ENST00000311765	0.346501214842179	68.3785794668533	1	1	1.00110091743119	FALSE	0.811966670686845
ENST00000311785	0.144507688367099	294.829739886898	2	2	2.00073376543965	FALSE	0.811966670686845
ENST00000311822	0.853521079055641	8.28400039196375	2	2	4	FALSE	0.934483333671196
ENST00000311856	0.665890627295303	99.4456595771922	1	1	9	FALSE	0.884502265845174
ENST00000311875	0.759080777968181	42.5814534219906	7	7	7.00502155511714	FALSE	0.913554279972385
ENST00000311890	0.175522455944522	130.49782585398	1	1	1	FALSE	0.811966670686845
ENST00000311895	0.148043755616179	824.983352397606	6	6	6	FALSE	0.811966670686845
ENST00000311907	0.32139520212834	76.5487073210582	1	1	1	FALSE	0.811966670686845
ENST00000311912	0.628950704099623	14.5394047036619	2	2	3	FALSE	0.871861378475957
ENST00000311915	0.2791196422384	90.6237719791765	1	1	1	FALSE	0.811966670686845
ENST00000311916	0.696475944113371	5.43094075790717	2	1	1	FALSE	0.896482847955128
ENST00000311921	0.651735906935072	59.3104982167744	5	5	5	FALSE	0.880915068621158
ENST00000311923	0.9583788124449	0.373382148151843	2	2	2.00073367571533	FALSE	0.980555994352798
ENST00000311955	0.393661122272984	81.358680856674	2	2	2	FALSE	0.811966670686845
ENST00000311966	0.215281790582724	114.230248109364	1	1	1	FALSE	0.811966670686845
ENST00000311981	0.193509065741983	246.648967964854	2	2	2	FALSE	0.811966670686845
ENST00000312006	0.50488105157697	124.673434062378	4	4	6.00538561925256	FALSE	0.824977417543672
ENST00000312017	0.633498623255112	47.0881010519007	1	1	3	FALSE	0.87381117221346
ENST00000312033	0.717027599664041	30.1468254357216	2	2	3	FALSE	0.901482244455949
ENST00000312046	0.787717610499621	9.66059691299338	3	2	2.00012224938875	FALSE	0.914184596914698
ENST00000312049	0.443929349379782	63.9366567399109	2	2	2.00404858299595	FALSE	0.818502546128517
ENST00000312053	0.64472515435775	54.2639655170451	4	4	5	FALSE	0.878266069068045
ENST00000312090	0.439881834853077	63.203329511911	3	3	3	FALSE	0.818502546128517
ENST00000312108	0.429048839687329	437.030348474952	5	5	11	FALSE	0.815812093909877
ENST00000312123	0.28220640288547	89.5653187397403	1	1	1	FALSE	0.811966670686845
ENST00000312150	0.0120082767363382	1927.43114850355	5	4	5	FALSE	0.811966670686845
ENST00000312165	0.164864786335354	548.238622078394	5	5	5.00158940657758	FALSE	0.811966670686845
ENST00000312184	0.396070675890487	83.1223733812686	2	2	2	FALSE	0.811966670686845
ENST00000312189	0.360396248517498	2652.52194425147	2	2	139.181061903597	FALSE	0.811966670686845
ENST00000312216	0.488540452751525	56.2481519863755	3	1	4	FALSE	0.820460468185228
ENST00000312251	0.272137302715554	185.624869654551	3	3	3	FALSE	0.811966670686845
ENST00000312263	NA	NA	NA	NA	NA	NA	NA
ENST00000312292	0.383375253997289	449.545578494869	6	6	9	FALSE	0.811966670686845
ENST00000312293	0.717608145083484	4.16509087183152	1	1	1	FALSE	0.901686599658198
ENST00000312295	0.600849497384221	14.3723755208585	1	1	1.00024443901247	FALSE	0.861469145004846
ENST00000312298	0.669270768541695	63.7974977961245	4	4	5	FALSE	0.886113675980055
ENST00000312345	0.368446809116477	1250.02635168561	5	5	40.0015919666912	FALSE	0.811966670686845
ENST00000312349	0.0932554092661644	830.345493261651	4	4	4.00012220457045	FALSE	0.811966670686845
ENST00000312350	0.545009811564043	100.098732192364	2	2	4.00048899755501	FALSE	0.838405626507461
ENST00000312352	0.719461035427856	4.06544985929486	1	1	1	FALSE	0.902601373283183
ENST00000312371	0.103564802539919	1136.88755599889	6	6	11.0067269320924	FALSE	0.811966670686845
ENST00000312397	0.949058676063532	1.20272186495256	4	4	4.00257018553643	FALSE	0.97708540584825
ENST00000312405	0.663727900432235	22.6633230467208	2	2	2	FALSE	0.88430987145408
ENST00000312419	0.150497840110108	318.089953403154	1	1	2.00097799511002	FALSE	0.811966670686845
ENST00000312423	0.914772926522792	3.35787912557165	2	2	4	FALSE	0.963779967515628
ENST00000312428	0.56384702748489	2820.35958645881	42	39	145.028540347748	FALSE	0.846923853538755
ENST00000312438	0.556164659863787	29.7008088763258	2	2	2.00012220457045	FALSE	0.842941641952343
ENST00000312442	0.995729221212515	0.00557626043176236	1	1	5	FALSE	0.997926660692512
ENST00000312457	0.263578915099058	977.119736650329	3	3	12.0026912214935	FALSE	0.811966670686845
ENST00000312465	0.678659691184367	44.7171313090288	4	4	5.00048905734928	FALSE	0.890889265994874
ENST00000312492	0.367387371751878	166.30518332128	1	1	3	FALSE	0.811966670686845
ENST00000312521	NA	NA	NA	NA	NA	NA	NA
ENST00000312541	0.629767167358243	32.3223543330704	2	2	2	FALSE	0.872292479902175
ENST00000312553	0.197835373988625	337.178512431551	3	3	3.00294012641852	FALSE	0.811966670686845
ENST00000312562	0.326457562446937	74.9405102349887	1	1	1.00012220457045	FALSE	0.811966670686845
ENST00000312629	0.250740064061363	566.148085656414	5	5	6.00048899755501	FALSE	0.811966670686845
ENST00000312637	0.287697793450007	87.6799858089724	1	1	1.00061132167747	FALSE	0.811966670686845
ENST00000312648	0.290653049568501	86.6780392265293	2	1	1.00012220457045	FALSE	0.811966670686845
ENST00000312665	0.780296245106084	8.1045151831314	1	1	2	FALSE	0.914184596914698
ENST00000312777	0.591851006185893	509.618514503362	11	11	27.0055113613806	FALSE	0.857885077863207
ENST00000312849	0.667628438291251	7.54660805638339	1	1	1	FALSE	0.88509364366537
ENST00000312865	0.0374879157702435	1930.63576344666	4	4	6.00391422475627	FALSE	0.811966670686845
ENST00000312891	0.708880012785628	31.2288621960596	3	3	3	FALSE	0.898817787984106
ENST00000312912	NA	NA	NA	NA	NA	NA	NA
ENST00000312916	0.361346386466908	368.373075864928	6	6	7.00440654498947	FALSE	0.811966670686845
ENST00000312938	0.610519377146254	70.3347532226042	4	4	4.00110058834326	FALSE	0.863501173400947
ENST00000312942	0.710785221743632	192.289606011493	4	4	23	FALSE	0.899477713120713
ENST00000312943	0.668428325881922	52.1124276234072	3	3	5.02298716552118	FALSE	0.885473832789156
ENST00000312990	0.488691085279052	32.6993369340172	1	1	1	FALSE	0.820460468185228
ENST00000313005	0.179696276790163	128.728214976264	1	1	1	FALSE	0.811966670686845
ENST00000313010	0.201550960521463	233.819935676031	3	2	2	FALSE	0.811966670686845
ENST00000313028	0.187697902277019	957.836955739384	5	5	8.0045307277152	FALSE	0.811966670686845
ENST00000313040	0.13277037594988	2808.24314901427	8	7	19	FALSE	0.811966670686845
ENST00000313071	0.312858610478878	79.2737339093673	1	1	1	FALSE	0.811966670686845
ENST00000313080	0.641299133305901	71.0878601000609	5	5	5.00354802990423	FALSE	0.876724957891146
ENST00000313093	0.136965759987648	665.543999868563	6	5	5.01278621707814	FALSE	0.811966670686845
ENST00000313116	0.788293566627943	1.40810869706821	2	1	1	FALSE	0.914184596914698
ENST00000313143	0.117288252255346	558.209662945716	2	2	2.00012220457045	FALSE	0.811966670686845
ENST00000313164	0.141595000390115	1839.04159911273	6	5	20	FALSE	0.811966670686845
ENST00000313182	0.384715847672474	57.6864906537134	3	1	1	FALSE	0.811966670686845
ENST00000313213	0.75415743970172	2.66238483344658	1	1	3	FALSE	0.913078934696896
ENST00000313234	NA	NA	NA	NA	NA	NA	NA
ENST00000313236	0.738125494759562	28.6968962985278	4	4	4.00024443901247	FALSE	0.909976504712657
ENST00000313237	0.131059352944095	1802.72328185659	3	3	19.1005350589753	FALSE	0.811966670686845
ENST00000313244	0.943724525658406	0.886548437832934	2	2	3	FALSE	0.974457282132431
ENST00000313253	0.866307298959628	31.4227660073224	1	1	34	FALSE	0.940657211234273
ENST00000313285	0.943724525658406	0.886548437832934	2	2	3	FALSE	0.974457282132431
ENST00000313288	0.741392338762605	21.5047310034939	3	3	3	FALSE	0.910253467666504
ENST00000313311	0.659731766558957	9.40182145415323	2	2	2	FALSE	0.883703825702947
ENST00000313341	NA	NA	NA	NA	NA	NA	NA
ENST00000313367	0.140492889761815	145.997466770975	1	1	1.00085605967959	FALSE	0.811966670686845
ENST00000313375	0.182146044642814	304.474544517855	3	3	3.01306446531808	FALSE	0.811966670686845
ENST00000313386	0.961961101206248	1.12132676748908	2	2	7	FALSE	0.981634336335783
ENST00000313431	0.205160050836812	246.786786646574	1	1	1	FALSE	0.811966670686845
ENST00000313434	0.222513397710074	4271.29209361843	5	5	49	FALSE	0.811966670686845
ENST00000313447	0.6412470453923	96.6752901835199	2	2	7	FALSE	0.876724957891146
ENST00000313468	0.0583832128233229	529.379632319464	1	1	2.0002444091409	FALSE	0.811966670686845
ENST00000313511	0.950914758820427	0.00443208042217133	1	1	1	FALSE	0.977596568149894
ENST00000313525	NA	NA	NA	NA	NA	NA	NA
ENST00000313543	0.898318240423449	23.1486909984526	2	2	23.0028107051204	FALSE	0.956989806468761
ENST00000313546	0.606034942543283	13.7437834290725	1	1	1.00012226433549	FALSE	0.862235324530856
ENST00000313552	0.361032550221612	64.426277022185	1	1	1	FALSE	0.811966670686845
ENST00000313578	0.034446721306017	1284.38339577209	5	5	5.00416856491378	FALSE	0.811966670686845
ENST00000313581	0.204703000956543	1812.13613927048	7	6	17.0012237659925	FALSE	0.811966670686845
ENST00000313597	0.730707259995712	26.5644325913685	3	3	3	FALSE	0.906659130410267
ENST00000313599	0.875152603675973	11.5614811831552	6	4	7	FALSE	0.945916853415775
ENST00000313608	0.391439472072208	55.8305523372389	1	1	1.00012220457045	FALSE	0.811966670686845
ENST00000313624	0.674422749677844	51.2765771766821	2	2	4.00012220457045	FALSE	0.888300518332357
ENST00000313639	0.704506929515169	38.0932978964513	4	4	4.00759405493416	FALSE	0.897806842840863
ENST00000313640	0.674422749677844	51.2765771766821	2	2	4.00012220457045	FALSE	0.888300518332357
ENST00000313654	0.884728349155228	14.1446829815706	10	10	12.0352524866571	FALSE	0.950221767023834
ENST00000313663	0.211260842266505	454.129448005361	3	3	4	FALSE	0.811966670686845
ENST00000313667	0.130500368709721	150.756492728769	1	1	1.00294081607646	FALSE	0.811966670686845
ENST00000313669	0.126781955622126	429.467345058649	3	3	3.00987410515922	FALSE	0.811966670686845
ENST00000313683	0.236883861953983	105.864453506816	1	1	1	FALSE	0.811966670686845
ENST00000313695	0.579573803483839	41.3064619765674	2	2	2.00294081607646	FALSE	0.852124822457191
ENST00000313698	0.81171204671457	95.433940416715	10	10	31	FALSE	0.918237888703954
ENST00000313726	0.00843102165080645	1971.8443103056	3	3	4.00158919725741	FALSE	0.811966670686845
ENST00000313728	0.21510513367594	2159.89300726882	5	4	25	FALSE	0.811966670686845
ENST00000313732	0.387840259215012	56.8196323104817	1	1	1	FALSE	0.811966670686845
ENST00000313733	0.743766100958349	17.445597766993	3	3	3	FALSE	0.911329991780619
ENST00000313735	0.76758560324137	51.8321558452081	3	3	15	FALSE	0.914037202453897
ENST00000313777	0.264198510562875	624.466089592624	5	5	8.00832301406154	FALSE	0.811966670686845
ENST00000313833	0.0717548703833375	697.19859199701	3	3	3.00012220457045	FALSE	0.811966670686845
ENST00000313843	0.0517969068668492	564.08287915276	1	1	3	FALSE	0.811966670686845
ENST00000313851	0.662172231876076	8.0013891701075	1	1	1	FALSE	0.883759691928747
ENST00000313860	0.0428071114800593	3967.80695921505	1	1	16.0667320902846	FALSE	0.811966670686845
ENST00000313940	0.684374076764959	7.36395765226676	3	2	2	FALSE	0.893242245856362
ENST00000313961	0.703972570323979	4.95120511708823	1	1	1	FALSE	0.897806842840863
ENST00000313965	0.398978225227835	2031.44612695477	4	4	95.045360008703	FALSE	0.811966670686845
ENST00000313984	0.292150777687681	86.1612962251141	1	1	1	FALSE	0.811966670686845
ENST00000314011	0.39935025349246	352.733100914607	1	1	7	FALSE	0.811966670686845
ENST00000314018	0.176402901986985	130.118754013188	1	1	1	FALSE	0.811966670686845
ENST00000314032	0.210279567771099	1114.60022619507	4	4	26	FALSE	0.811966670686845
ENST00000314045	0.912566184397912	3.68839151998542	6	5	5	FALSE	0.962929672618891
ENST00000314100	0.242750936089013	103.715966019922	1	1	1	FALSE	0.811966670686845
ENST00000314117	0.455179265998297	39.9191433850253	1	1	1	FALSE	0.818502546128517
ENST00000314126	0.437567479102985	55.4098144667926	2	2	2	FALSE	0.81759807078689
ENST00000314128	0.076545025559275	238.691096477634	2	2	2.00024443901247	FALSE	0.811966670686845
ENST00000314144	0.602462994981658	160.901349521939	5	5	11.0003668528154	FALSE	0.86167838329565
ENST00000314167	0.847090336179599	5.50761342230907	3	2	2.00776053215078	FALSE	0.931455554387606
ENST00000314174	0.716165682716525	38.4373472607737	4	4	4	FALSE	0.901003283059847
ENST00000314191	0.718131840617709	18.9639493946302	4	2	2	FALSE	0.901950594871892
ENST00000314214	0.118500615389991	156.575145389224	1	1	1	FALSE	0.811966670686845
ENST00000314218	0.123413051885375	702.322608390364	6	4	6	FALSE	0.811966670686845
ENST00000314235	0.665112588825482	153.113208255552	1	1	22	FALSE	0.884481395341459
ENST00000314250	0.0143371981850102	3760.28795332502	9	9	9.01265116998442	FALSE	0.811966670686845
ENST00000314254	0.316970634348872	391.947445940189	3	3	6.0002444091409	FALSE	0.811966670686845
ENST00000314256	0.869195850920455	13.6161205363414	10	9	9.00061115730716	FALSE	0.942370597432575
ENST00000314262	0.334873618880442	72.3096452208578	1	1	1	FALSE	0.811966670686845
ENST00000314276	0.0143371981850102	3760.28795332502	9	9	9.01265116998442	FALSE	0.811966670686845
ENST00000314328	0.292707214338298	240.229584380978	3	3	3.00122339124052	FALSE	0.811966670686845
ENST00000314358	0.395715453886148	54.6847726300643	1	1	1	FALSE	0.811966670686845
ENST00000314391	0.412875849563233	50.1652041224044	1	1	1	FALSE	0.811966670686845
ENST00000314392	0.0566988387217997	191.435648038966	1	1	1.00073367571533	FALSE	0.811966670686845
ENST00000314400	0.286754070401096	381.735497659818	5	5	6	FALSE	0.811966670686845
ENST00000314412	NA	NA	NA	NA	NA	NA	NA
ENST00000314423	NA	NA	NA	NA	NA	NA	NA
ENST00000314425	0.532290991700567	152.330349580365	4	4	4.00158943640527	FALSE	0.835295593687068
ENST00000314471	0.0994653925170129	166.351225898334	1	1	1.00024443901247	FALSE	0.811966670686845
ENST00000314485	0.88089661935199	3.35605618351593	1	1	2.01066699362433	FALSE	0.949191831843268
ENST00000314520	0.469679613589464	158.673444805315	3	3	4.00195694716243	FALSE	0.818685980435169
ENST00000314529	0.188632838826665	345.176982143363	2	2	3	FALSE	0.811966670686845
ENST00000314531	0.000366847604022391	22738.7387117064	6	6	44	FALSE	0.31653445513072
ENST00000314556	0.232769373089058	107.454081105079	1	1	1	FALSE	0.811966670686845
ENST00000314574	0.448433902377912	41.4662588259534	1	1	1.00012224938875	FALSE	0.818502546128517
ENST00000314583	0.0429527660517164	9447.7709883733	2	2	72.017599579026	FALSE	0.811966670686845
ENST00000314595	0.52949954123859	64.5924605330732	3	3	3.00048935661339	FALSE	0.834651133201951
ENST00000314606	0.141677388869696	971.173214068383	2	2	7.02503067484663	FALSE	0.811966670686845
ENST00000314622	0.135390385324891	523.678387044792	4	4	4	FALSE	0.811966670686845
ENST00000314641	0.666818245731613	8.94588808069926	2	2	2	FALSE	0.885017103519666
ENST00000314644	0.499884170532454	992.076648430977	5	5	34.0002447381302	FALSE	0.823008591943845
ENST00000314666	0.693990233333047	75.1036173669803	7	7	8.00220135630333	FALSE	0.896151989002905
ENST00000314669	0.750907383625387	25.8745299188355	2	2	4	FALSE	0.913078934696896
ENST00000314673	0.0816708499275316	397.086236042097	2	2	2	FALSE	0.811966670686845
ENST00000314721	0.310581112789422	369.148237270122	4	4	8	FALSE	0.811966670686845
ENST00000314728	0.53415820024964	24.2085995674545	1	1	1.00061139642944	FALSE	0.836331671440694
ENST00000314752	0.500366051468088	30.3613253496207	1	1	1.00061132167747	FALSE	0.823008591943845
ENST00000314756	NA	NA	NA	NA	NA	NA	NA
ENST00000314759	0.185288755988865	126.501841652033	1	1	1.0087535445691	FALSE	0.811966670686845
ENST00000314761	0.437885956329381	426.300060948537	2	2	10.0001222942399	FALSE	0.817902148325157
ENST00000314787	0.085471020269019	173.66373240716	1	1	1	FALSE	0.811966670686845
ENST00000314830	0.414747008577694	49.6778151785644	1	1	1	FALSE	0.811966670686845
ENST00000314845	0.509910501137667	35.1313997055625	2	2	2.00012221950623	FALSE	0.827617757017268
ENST00000314888	0.0884885227604402	427.071159647367	3	2	2.00012220457045	FALSE	0.811966670686845
ENST00000314891	0.663921915209667	7.85222826647877	1	1	1	FALSE	0.88430987145408
ENST00000314915	0.400960384755677	53.2718409114821	1	1	1	FALSE	0.811966670686845
ENST00000314922	0.896515692846014	11.9600628885455	2	2	11	FALSE	0.956353140681786
ENST00000314940	0.522415170480001	26.1922675943349	1	1	1.00110091743119	FALSE	0.832787944217848
ENST00000314970	0.0159508069227703	5051.16713503691	5	5	14.0001223091977	FALSE	0.811966670686845
ENST00000314992	0.73550956987241	18.4188133976306	3	3	3	FALSE	0.90876270117335
ENST00000315005	0.884391462645339	7.12577991564209	4	4	5	FALSE	0.950221767023834
ENST00000315082	0.288818505313756	774.759677524336	4	4	10.0094302266158	FALSE	0.811966670686845
ENST00000315087	0.363041695386326	99.388140827271	1	1	2	FALSE	0.811966670686845
ENST00000315099	0.775944231407865	1.74796277666462	1	1	1	FALSE	0.914184596914698
ENST00000315144	0.913778756829598	4.2198888429958	2	2	5.00489296636086	FALSE	0.963291387086645
ENST00000315170	0.581519479155937	54.7322605817176	1	1	3	FALSE	0.852760167555575
ENST00000315184	0.244285728338047	1189.64628493235	3	3	20	FALSE	0.811966670686845
ENST00000315204	0.875986235941939	3.6065857875994	2	2	2.00073403474431	FALSE	0.946462213476712
ENST00000315215	0.63088309982644	66.7441458515835	5	4	4.00293649888499	FALSE	0.872857344159775
ENST00000315251	0.0728666232505712	721.834780295059	3	3	3.00012220457045	FALSE	0.811966670686845
ENST00000315264	0.751114440731696	108.707339008553	17	17	22.1199276610732	FALSE	0.913078934696896
ENST00000315266	NA	NA	NA	NA	NA	NA	NA
ENST00000315273	0.650286114482595	8.94148368890857	1	1	1.00012220457045	FALSE	0.880639368879082
ENST00000315274	0.006662155804115	5019.60236993505	4	4	10.0002444390125	FALSE	0.811966670686845
ENST00000315286	0.938773662046029	0.856945318377013	2	2	2	FALSE	0.972968198729171
ENST00000315323	0.696016147200235	5.4367460056069	1	1	1	FALSE	0.896482847955128
ENST00000315330	0.759220108587849	40.7514132245356	5	4	7	FALSE	0.913554279972385
ENST00000315366	0.935610856820189	4.06879596526409	7	6	14	FALSE	0.971528765638486
ENST00000315367	0.831402933719082	4.69923304979802	2	2	2	FALSE	0.923034945415401
ENST00000315368	0.33850708913894	114.288279908397	2	1	2	FALSE	0.811966670686845
ENST00000315396	0.195056274075212	294.416721743245	4	3	3	FALSE	0.811966670686845
ENST00000315423	0.186430404572209	314.585186605486	3	3	3	FALSE	0.811966670686845
ENST00000315467	NA	NA	NA	NA	NA	NA	NA
ENST00000315475	0.307013430348838	347.158586423309	4	3	4.00024443901247	FALSE	0.811966670686845
ENST00000315480	0.146149911760434	390.458720025188	3	3	3.00061132167747	FALSE	0.811966670686845
ENST00000315489	0.854197320898353	19.438518681055	7	7	8.01488416757869	FALSE	0.934919969984327
ENST00000315506	0.205002675663009	339.389533244809	2	2	3	FALSE	0.811966670686845
ENST00000315519	0.27516180984976	1623.08680792754	7	7	33	FALSE	0.811966670686845
ENST00000315520	0.150767020838157	141.343228415772	1	1	1	FALSE	0.811966670686845
ENST00000315563	0.231681386652978	607.051193248545	6	6	6.00073340669591	FALSE	0.811966670686845
ENST00000315571	0.766703313992402	12.2285007425876	2	2	2.00012220457045	FALSE	0.913799122196915
ENST00000315576	0.605191806535088	751.678252618177	5	5	49	FALSE	0.862226493717563
ENST00000315579	0.447198723915546	41.7555106430491	1	1	1	FALSE	0.818502546128517
ENST00000315580	0.475912377191316	113.466879649223	2	2	3.0002444091409	FALSE	0.820379348749632
ENST00000315596	0.160791398885502	835.395195742855	3	3	7.02049273492611	FALSE	0.811966670686845
ENST00000315608	0.701971630022788	5.07951847176878	1	1	1	FALSE	0.897806842840863
ENST00000315614	0.547498916914022	47.5722889569678	2	2	2.00024443901247	FALSE	0.839540501971324
ENST00000315616	0.0523963204082816	1265.47520403365	4	4	4	FALSE	0.811966670686845
ENST00000315658	0.485366704761026	106.214434374977	3	3	3	FALSE	0.820460468185228
ENST00000315683	0.276423018317006	6470.16077463043	2	2	196.049889948643	FALSE	0.811966670686845
ENST00000315691	0.438443542831527	43.8215187643874	1	1	1	FALSE	0.81832362304171
ENST00000315713	0.411755512857749	144.153207779125	3	3	3.00012223444567	FALSE	0.811966670686845
ENST00000315732	0.426058848920881	46.8009300220252	1	1	1	FALSE	0.813930522239748
ENST00000315757	0.836472813580726	6.38159544592106	2	2	2	FALSE	0.925738177906681
ENST00000315758	0.372171262865721	157.507961700901	2	2	3	FALSE	0.811966670686845
ENST00000315764	0.9001210984398	4.76997990979826	3	3	4.000366703337	FALSE	0.958259703625887
ENST00000315781	0.411475815965588	78.2940687523051	2	2	2	FALSE	0.811966670686845
ENST00000315782	0.358553203325466	1087.89644893439	9	9	19.0034280117532	FALSE	0.811966670686845
ENST00000315792	0.314160366356615	78.8790374313859	1	1	1	FALSE	0.811966670686845
ENST00000315796	0.536839595940826	339.831158359991	1	1	14	FALSE	0.836741705175574
ENST00000315869	0.976509691677215	0.141755766265654	1	1	3.00293542074364	FALSE	0.986975972195953
ENST00000315872	NA	NA	NA	NA	NA	NA	NA
ENST00000315891	0.378367949412853	59.4258739528151	1	1	1	FALSE	0.811966670686845
ENST00000315906	0.0803006036093392	647.924111703024	3	3	3.00318345523518	FALSE	0.811966670686845
ENST00000315913	0.833251710418316	6.63669727297174	2	2	2.00048886308915	FALSE	0.924068168285386
ENST00000315915	0.114403309320785	284.900345683312	1	1	1	FALSE	0.811966670686845
ENST00000315927	0.613743051074478	56.7168251930785	3	3	3.00257226849584	FALSE	0.8661137029872
ENST00000315938	0.196821721207038	843.23308135795	2	2	9.0002444091409	FALSE	0.811966670686845
ENST00000315939	0.494435041688616	39.1625723758485	3	2	2.00195738139357	FALSE	0.821772658617012
ENST00000315948	0.0984799614611222	166.847506587117	1	1	1	FALSE	0.811966670686845
ENST00000315962	0.0615325520643815	728.758763461284	2	2	2	FALSE	0.811966670686845
ENST00000315970	0.717304070735815	39.7972196244924	5	5	5	FALSE	0.901567104784264
ENST00000315997	0.345046917269542	111.988300987789	2	2	2.00012220457045	FALSE	0.811966670686845
ENST00000316024	0.938917121026988	11.2787191245592	3	3	41.366444847776	FALSE	0.972968198729171
ENST00000316045	0.927445290644136	3.47333927899168	4	3	7.01225189904435	FALSE	0.968580299107085
ENST00000316048	0.432657268896854	45.2146102772736	1	1	1	FALSE	0.815812093909877
ENST00000316052	0.131165503239664	150.435537489879	1	1	1	FALSE	0.811966670686845
ENST00000316068	0.978140038482819	0.119188690254316	5	5	5	FALSE	0.987411833347564
ENST00000316073	0.371093351564586	270.512259582643	4	4	6	FALSE	0.811966670686845
ENST00000316077	0.43645124499543	56.9832052448936	1	1	2.00122414004162	FALSE	0.81759807078689
ENST00000316081	0.260450807329918	1323.18120377945	12	11	16.0223676619833	FALSE	0.811966670686845
ENST00000316097	0.582869081704618	16.7212752451729	1	1	1	FALSE	0.853420964839448
ENST00000316105	0.544878461947288	154.755434017096	5	5	7	FALSE	0.838405626507461
ENST00000316156	0.555765134885799	45.5103143514965	2	2	2.00735744941754	FALSE	0.842769890330078
ENST00000316161	0.0591768190550943	707.211960256295	3	3	3.00024443901247	FALSE	0.811966670686845
ENST00000316163	0.778137523243981	458.243415222093	4	4	113.730929291185	FALSE	0.914184596914698
ENST00000316170	0.340694971498313	476.506152934671	7	7	8.00085573081837	FALSE	0.811966670686845
ENST00000316199	0.128007562976103	1462.80646624554	2	2	10.0001222045705	FALSE	0.811966670686845
ENST00000316218	0.626882328299277	66.0345867228336	4	4	4.00024443901247	FALSE	0.869972524283122
ENST00000316249	0.680860239911567	6.49485160498943	1	1	1.00061132167747	FALSE	0.890980890351558
ENST00000316273	0.764255349272297	22.1453850264963	3	3	4.0002444091409	FALSE	0.913554279972385
ENST00000316286	0.383660776766936	595.24831842929	8	8	14.0014666341186	FALSE	0.811966670686845
ENST00000316300	0.710232368461945	135.004499269605	8	8	24	FALSE	0.899477713120713
ENST00000316308	0.406138194603044	51.8951380927973	1	1	1.00036697247706	FALSE	0.811966670686845
ENST00000316334	0.0368481397170777	1111.37597845942	2	2	3.0002444091409	FALSE	0.811966670686845
ENST00000316341	0.214741151287528	420.258381204558	3	3	4	FALSE	0.811966670686845
ENST00000316358	0.465749694052704	37.5572791015707	1	1	1	FALSE	0.818502546128517
ENST00000316364	NA	NA	NA	NA	NA	NA	NA
ENST00000316375	0.484261884386051	33.6081374658802	1	1	1	FALSE	0.820460468185228
ENST00000316398	0.567615618948678	124.23250899539	2	2	5	FALSE	0.849386456400585
ENST00000316418	0.528834956791981	91.0055268774403	4	4	4.00232466824991	FALSE	0.834651133201951
ENST00000316423	0.99158748578133	0.0685090234940308	3	3	4.00404243660179	FALSE	0.995104980351733
ENST00000316425	0.374765176686058	60.4716979779044	1	1	1	FALSE	0.811966670686845
ENST00000316428	0.390921557124041	160.343162819447	3	3	3	FALSE	0.811966670686845
ENST00000316433	0.886149454874896	4.20252746885683	4	4	4.00048928167472	FALSE	0.950716887956237
ENST00000316436	0.703349551883188	39.8702348381972	2	2	4	FALSE	0.897806842840863
ENST00000316470	0.266591609222328	409.410962465796	4	4	5	FALSE	0.811966670686845
ENST00000316495	0.0237129742337638	2587.5153976297	2	2	7	FALSE	0.811966670686845
ENST00000316519	0.103987391010627	682.450650989381	5	5	5.0002444091409	FALSE	0.811966670686845
ENST00000316529	0.0704644051209391	724.310287320541	3	3	3	FALSE	0.811966670686845
ENST00000316549	0.188180525441692	582.2256191822	5	5	6	FALSE	0.811966670686845
ENST00000316554	0.55222085456439	46.5998760094939	1	1	2	FALSE	0.841704799426212
ENST00000316577	0.676169214214849	40.774125378371	3	3	4	FALSE	0.889551888679537
ENST00000316606	0.698979236264307	55.7639707589209	2	2	11	FALSE	0.897359847263368
ENST00000316607	NA	NA	NA	NA	NA	NA	NA
ENST00000316637	0.225779527762424	156.416725354294	3	3	3.00024443901247	FALSE	0.811966670686845
ENST00000316649	0.792456439643925	10.1556237017793	2	2	2	FALSE	0.914480573042156
ENST00000316694	0.275162339296394	556.625373171866	5	4	8.00048887802493	FALSE	0.811966670686845
ENST00000316707	0.380196198169902	955.675218426993	7	6	20.0013444145686	FALSE	0.811966670686845
ENST00000316737	NA	NA	NA	NA	NA	NA	NA
ENST00000316757	0.208704864542327	1355.18850346874	13	13	15.0200788253496	FALSE	0.811966670686845
ENST00000316763	0.200718467417247	233.315333733539	2	2	2	FALSE	0.811966670686845
ENST00000316770	0.133160119207278	4157.67189984268	6	6	28	FALSE	0.811966670686845
ENST00000316793	0.90936372480666	2.22631996969059	3	3	3.00085570089201	FALSE	0.962045720879631
ENST00000316803	0.488184192650948	32.8021567919226	1	1	1	FALSE	0.820460468185228
ENST00000316836	0.852698515791602	5.19157425563111	2	2	2	FALSE	0.934286875366074
ENST00000316843	0.668542086696166	23.8905126112066	2	1	2.19101274312542	FALSE	0.885556554353373
ENST00000316881	0.568981134379716	18.6891997676962	1	1	1.0025732140669	FALSE	0.849386456400585
ENST00000316891	0.815883558597567	61.2924694601068	6	6	19	FALSE	0.919058516029016
ENST00000316902	0.433934868634157	126.481812531595	3	3	3	FALSE	0.816175915860452
ENST00000316911	0.252464906426677	100.12986666606	1	1	1.00195886385896	FALSE	0.811966670686845
ENST00000316924	0.327483136794329	428.817870098986	5	5	7.00563083475774	FALSE	0.811966670686845
ENST00000316939	0.337336241619125	71.5404843214298	1	1	1	FALSE	0.811966670686845
ENST00000316948	0.920439817719999	1.41809224979757	2	2	2	FALSE	0.96612310287659
ENST00000316950	0.296863328636269	335.159178831513	3	3	4	FALSE	0.811966670686845
ENST00000317020	0.210734026698824	219.251480890778	1	1	1	FALSE	0.811966670686845
ENST00000317040	0.64135203985324	11.3127072735771	1	1	2	FALSE	0.876727832045893
ENST00000317060	0.610666563409579	17.5486078486211	2	2	3	FALSE	0.863569687404878
ENST00000317091	0.888653114137585	5.83039565035073	4	4	4	FALSE	0.95179882630273
ENST00000317093	0.79707694834232	1.20933780379908	1	1	1.04999357409073	FALSE	0.916033357588134
ENST00000317096	0.197428758479998	121.350709918544	1	1	1	FALSE	0.811966670686845
ENST00000317118	0.608766019243435	16.0966407431812	2	2	2	FALSE	0.862235324530856
ENST00000317121	0.0415712902694539	1625.60648507526	2	2	6	FALSE	0.811966670686845
ENST00000317133	0.132364763757635	594.17565987819	2	2	4.00293524153639	FALSE	0.811966670686845
ENST00000317135	0.764855913415575	2.09920956450237	1	1	1	FALSE	0.913554279972385
ENST00000317173	0.456556358328695	562.559967220107	2	2	15	FALSE	0.818502546128517
ENST00000317178	0.0657935471437689	2046.69173268645	5	5	9	FALSE	0.811966670686845
ENST00000317216	0.0929506056242242	621.691601924603	2	2	2.00061120212546	FALSE	0.811966670686845
ENST00000317235	0.725461528892021	167.965921722611	6	6	21.0001222344457	FALSE	0.903245143925978
ENST00000317243	0.296248853202414	1259.86930822711	6	6	19.000366703337	FALSE	0.811966670686845
ENST00000317256	0.799653775663335	9.33213545796303	2	2	2	FALSE	0.916145968756892
ENST00000317268	0.799653775663335	9.33213545796303	2	2	2	FALSE	0.916145968756892
ENST00000317271	0.233323360777082	1402.09870031556	1	1	14.0128408951938	FALSE	0.811966670686845
ENST00000317276	0.601027763654933	63.5905317374285	3	3	3.00220258384632	FALSE	0.861469145004846
ENST00000317296	0.157396213416739	721.92354565882	4	4	5	FALSE	0.811966670686845
ENST00000317304	0.383935002522369	57.8896661691668	1	1	1	FALSE	0.811966670686845
ENST00000317306	0.302733223941309	99.4319136263103	1	1	2.01141104294479	FALSE	0.811966670686845
ENST00000317338	0.462874450979311	38.1914930877757	1	1	1	FALSE	0.818502546128517
ENST00000317361	0.355853099221244	123.555369536553	4	2	3	FALSE	0.811966670686845
ENST00000317368	0.825788490014743	6.82899169874633	2	2	2	FALSE	0.921023400412873
ENST00000317370	0.914914480542723	3.83925976449687	4	4	5	FALSE	0.963779967515628
ENST00000317376	0.649821287753499	9.1350709983213	1	1	1.00159099253457	FALSE	0.880496962986516
ENST00000317391	0.224839238401323	292.542285323069	2	2	3	FALSE	0.811966670686845
ENST00000317398	0.353150870730516	66.7535089427186	1	1	1	FALSE	0.811966670686845
ENST00000317442	0.558386588680036	20.2337423522989	1	1	1	FALSE	0.844204704333091
ENST00000317446	0.467818723320018	1346.65896227713	24	24	54.0409966083702	FALSE	0.818685980435169
ENST00000317459	0.895892606725388	3.46082688648234	2	2	4	FALSE	0.95609349633368
ENST00000317479	0.155253781412079	139.353278055324	1	1	1	FALSE	0.811966670686845
ENST00000317483	0.510790363129702	95.6825365134297	2	2	3	FALSE	0.828004290321083
ENST00000317502	0.221481590107293	214.327858567616	2	2	2.00676673228346	FALSE	0.811966670686845
ENST00000317509	0.68105284375195	6.49856964024903	1	1	1.00024443901247	FALSE	0.890980890351558
ENST00000317543	0.140198511439842	146.208986558979	1	1	1	FALSE	0.811966670686845
ENST00000317568	0.780198993244245	23.3400315560026	3	3	4.00858643645153	FALSE	0.914184596914698
ENST00000317571	NA	NA	NA	NA	NA	NA	NA
ENST00000317578	0.377457265985416	97.646389784732	1	1	2.00416309538386	FALSE	0.811966670686845
ENST00000317586	0.492929324402948	31.8381410363161	1	1	1	FALSE	0.821326769452706
ENST00000317605	NA	NA	NA	NA	NA	NA	NA
ENST00000317615	0.540064346870993	23.1323190088169	1	1	1	FALSE	0.837818269862705
ENST00000317620	0.000119850785229692	2980.62423031417	3	3	4.0002444091409	FALSE	0.186561642094264
ENST00000317643	0.932114221969636	0.0161108939489249	1	1	1	FALSE	0.970332893280155
ENST00000317658	0.789361871876553	13.6557400374702	3	3	4	FALSE	0.914184596914698
ENST00000317668	0.000119850785229692	2980.62423031417	3	3	4.0002444091409	FALSE	0.186561642094264
ENST00000317676	0.395919958413884	54.6227958170486	1	1	1	FALSE	0.811966670686845
ENST00000317677	0.887079971427546	18.5943961728302	4	4	13	FALSE	0.951232206454476
ENST00000317702	0.263214895825723	96.235615720392	1	1	1	FALSE	0.811966670686845
ENST00000317716	0.296522123428422	895.013914518229	9	9	15	FALSE	0.811966670686845
ENST00000317735	0.849294739414689	38.0903992248466	6	6	29	FALSE	0.932614073726302
ENST00000317744	0.321210492196501	536.440467502787	7	7	8.00220426157237	FALSE	0.811966670686845
ENST00000317757	0.254661128258862	99.3313204851912	1	1	1	FALSE	0.811966670686845
ENST00000317775	0.786951311518699	1.44166482186578	1	1	1.00012220457045	FALSE	0.914184596914698
ENST00000317799	0.803322865025018	1.06181037092615	1	1	1	FALSE	0.916982582467041
ENST00000317802	0.161147333841306	300.287459265457	3	2	2	FALSE	0.811966670686845
ENST00000317811	0.0932715795041832	667.587568551671	2	2	2.00651906519065	FALSE	0.811966670686845
ENST00000317827	0.402924522680894	52.7612448378385	2	1	1	FALSE	0.811966670686845
ENST00000317834	0.660822820077386	70.4380494102438	3	3	9	FALSE	0.883759691928747
ENST00000317861	0.33360421358487	229.746887096675	4	4	4.0002444091409	FALSE	0.811966670686845
ENST00000317868	0.506261481498991	676.113314427408	6	5	22.0039161097135	FALSE	0.82517706381994
ENST00000317881	0.247530158952104	232.133802058138	1	1	3.0007333170374	FALSE	0.811966670686845
ENST00000317896	0.368532187163537	143.698397965341	1	1	5	FALSE	0.811966670686845
ENST00000317897	0.248272179911261	384.016785025421	5	5	5.0102481787875	FALSE	0.811966670686845
ENST00000317905	0.11779184476374	968.81287515901	5	5	6	FALSE	0.811966670686845
ENST00000317907	0.478966829321163	186.747352034515	4	4	6	FALSE	0.820460468185228
ENST00000317945	0.490934309981977	32.2317521665084	1	1	1.00061207002081	FALSE	0.820491061741055
ENST00000317955	0.853521079055641	8.28400039196375	2	2	4	FALSE	0.934483333671196
ENST00000317968	0.254024913067111	99.5543035715962	1	1	1	FALSE	0.811966670686845
ENST00000317977	0.227818001802002	1623.82532025727	6	6	15.0003666435829	FALSE	0.811966670686845
ENST00000317987	NA	NA	NA	NA	NA	NA	NA
ENST00000317991	0.719169243225099	18.7742364594308	2	2	2	FALSE	0.902601373283183
ENST00000317995	0.519759100607266	26.7232709580807	1	1	1	FALSE	0.831582759587242
ENST00000318003	0.239386761043124	308.552233850129	4	4	4.00195733668866	FALSE	0.811966670686845
ENST00000318006	0.575929531416867	17.6628244673101	1	1	1	FALSE	0.8517382319157
ENST00000318007	0.254024913067111	99.5543035715962	1	1	1	FALSE	0.811966670686845
ENST00000318010	0.562211951190967	320.102259678672	8	8	15	FALSE	0.846457131539218
ENST00000318024	0.669108724333638	91.9041167528367	5	5	8	FALSE	0.88597367108693
ENST00000318037	0.734358148270809	73.1975747599877	5	4	10	FALSE	0.907860059080833
ENST00000318041	0.203537288100467	321.276984835085	3	3	4.00012221950623	FALSE	0.811966670686845
ENST00000318063	NA	NA	NA	NA	NA	NA	NA
ENST00000318065	0.711263421987904	65.4891080570103	5	5	8.01188565053852	FALSE	0.899477713120713
ENST00000318080	0.287825459920621	525.007095956852	6	6	7.00085570090297	FALSE	0.811966670686845
ENST00000318121	0.140786219380326	145.923858198319	4	1	1	FALSE	0.811966670686845
ENST00000318129	0.27812264896335	90.9765675716164	1	1	1	FALSE	0.811966670686845
ENST00000318130	0.157301922749438	403.411507013289	3	2	3.00943959684822	FALSE	0.811966670686845
ENST00000318158	0.990941863724518	0.0276104143912469	1	1	4	FALSE	0.994572742950681
ENST00000318160	0.0817008277752505	689.659936632728	3	3	3.00073343658208	FALSE	0.811966670686845
ENST00000318184	0.614542851531931	265.233390876228	3	3	17	FALSE	0.866466926044465
ENST00000318204	0.26232749876446	96.5609973156985	1	1	1.00012220457045	FALSE	0.811966670686845
ENST00000318217	0.688915319405305	23.0253836326176	2	2	2	FALSE	0.894833424863572
ENST00000318222	0.124759606231221	2356.6147849636	8	7	21	FALSE	0.811966670686845
ENST00000318225	0.490973182732127	39.9748349634613	2	2	2	FALSE	0.820491061741055
ENST00000318238	0.451096383022891	1628.68658987458	14	13	45	FALSE	0.818502546128517
ENST00000318240	0.201922902867138	248.637228511878	1	1	1	FALSE	0.811966670686845
ENST00000318247	0.684955359530465	364.67414846192	1	1	35	FALSE	0.893242245856362
ENST00000318304	0.566978438614257	89.9702302880493	4	4	4.00012220457045	FALSE	0.848811053346148
ENST00000318308	0.333500981618467	72.6217738177278	1	1	1	FALSE	0.811966670686845
ENST00000318312	0.0275108275064184	1237.45212537705	2	1	3	FALSE	0.811966670686845
ENST00000318317	0.811927825686622	8.50378221350062	1	1	2	FALSE	0.918237888703954
ENST00000318325	0.439413361964989	43.5164905621308	1	1	1.00061139642944	FALSE	0.818502546128517
ENST00000318351	0.721017096879299	20.6921628699777	2	2	3	FALSE	0.902945721396666
ENST00000318357	0.700637540831615	134.165075559475	8	8	14.0050147524957	FALSE	0.897806842840863
ENST00000318364	0.439413361964989	43.5164905621308	1	1	1.00061139642944	FALSE	0.818502546128517
ENST00000318387	0.231098753262081	239.338688835533	1	1	1	FALSE	0.811966670686845
ENST00000318388	0.388628143760649	57.2291545570932	2	2	2.00012230919765	FALSE	0.811966670686845
ENST00000318407	0.595393478077574	15.0530857472539	1	1	1	FALSE	0.859244600081166
ENST00000318410	0.562361263695886	157.354162858883	7	7	7	FALSE	0.84653422257501
ENST00000318430	0.55797725309868	67.5171166976813	5	4	4.00318225509948	FALSE	0.843772888490381
ENST00000318442	0.610364254428816	13.221570146461	1	1	1	FALSE	0.863501173400947
ENST00000318445	0.769650631239623	1.92504091894301	1	1	1	FALSE	0.914184596914698
ENST00000318469	0.327912747484942	74.4810184449174	1	1	1	FALSE	0.811966670686845
ENST00000318471	0.221797852540014	159.877615011753	2	2	2	FALSE	0.811966670686845
ENST00000318473	0.613365112519178	12.8782228444923	1	1	1	FALSE	0.865694098858546
ENST00000318493	0.87782184271689	3.21219367975698	1	1	2	FALSE	0.947792751033309
ENST00000318522	0.22329965831687	161.930088446006	2	2	2	FALSE	0.811966670686845
ENST00000318524	0.237760679771954	105.565918249151	1	1	1	FALSE	0.811966670686845
ENST00000318560	0.00105538907242397	6333.29330462808	7	7	8.00611563981418	FALSE	0.505912478411681
ENST00000318562	0.353427423184426	393.683683821839	6	4	7.00599780951016	FALSE	0.811966670686845
ENST00000318584	0.605641451739342	28.2633772158173	2	2	2.00012220457045	FALSE	0.862235324530856
ENST00000318596	0.438161073885857	43.8903953460547	1	1	1	FALSE	0.818256426289897
ENST00000318602	0.53311434030011	50.4795694679627	2	2	2	FALSE	0.835903522674814
ENST00000318607	0.520809835649636	909.722589613459	3	2	34.0243335330517	FALSE	0.832168110614476
ENST00000318631	0.358510338429656	65.1779596567867	1	1	1.00887902330744	FALSE	0.811966670686845
ENST00000318663	0.0385884484355797	1147.36306288141	2	2	7	FALSE	0.811966670686845
ENST00000318737	0.901643904496136	2.27641403444739	2	2	2	FALSE	0.959052567793998
ENST00000318753	0.193154808572237	610.350214551792	3	3	6	FALSE	0.811966670686845
ENST00000318782	0.385183947520704	87.7039132772656	2	2	2	FALSE	0.811966670686845
ENST00000318833	0.0248181960609313	772.176130010442	3	3	4.00012224938875	FALSE	0.811966670686845
ENST00000318881	0.231721198952527	107.872149644756	1	1	1	FALSE	0.811966670686845
ENST00000318887	0.269240901338138	175.484000762279	1	1	2	FALSE	0.811966670686845
ENST00000318906	0.477398365926413	35.0433613336223	1	1	1	FALSE	0.820460468185228
ENST00000318950	0.60338648026044	77.3219530789671	4	4	4.00012226433549	FALSE	0.86167838329565
ENST00000318962	0.870524392206042	7.83630909316703	3	3	4.00012221950623	FALSE	0.943099970889552
ENST00000318974	0.145438926092459	143.785476079457	1	1	1	FALSE	0.811966670686845
ENST00000319004	0.00719857633176912	4397.7678209665	8	8	9.00195651359357	FALSE	0.811966670686845
ENST00000319006	0.155975766321328	355.06588544947	3	3	3	FALSE	0.811966670686845
ENST00000319017	0.222540825023942	111.401715191248	1	1	1	FALSE	0.811966670686845
ENST00000319023	0.719667027854529	27.4829134736936	3	3	3	FALSE	0.902601373283183
ENST00000319033	0.100973429342925	646.147000142431	2	2	4	FALSE	0.811966670686845
ENST00000319070	0.61517301406468	92.7734396930336	4	4	5.02205497859125	FALSE	0.86669078562326
ENST00000319074	0.289424913605153	102.736581430535	2	2	2	FALSE	0.811966670686845
ENST00000319080	0.109263738706053	374.569446462154	2	2	2.00024443901247	FALSE	0.811966670686845
ENST00000319098	1	0.0431068583461694	3	3	5	FALSE	1
ENST00000319119	0.719023207332986	4.11896241003068	1	1	1.00122339124052	FALSE	0.902601373283183
ENST00000319121	0.374298028388696	384.97750057285	1	1	8.003300330033	FALSE	0.811966670686845
ENST00000319136	0.283324895605991	483.117409707882	5	5	7.000733406674	FALSE	0.811966670686845
ENST00000319153	0.626281936544228	53.1061746609852	3	3	3	FALSE	0.869683446907122
ENST00000319170	NA	NA	NA	NA	NA	NA	NA
ENST00000319194	0.213384822105717	782.122843595829	7	6	8	FALSE	0.811966670686845
ENST00000319211	0.392306371979088	55.6074168512444	1	1	1	FALSE	0.811966670686845
ENST00000319223	0.316173304110817	403.199431878946	5	5	6	FALSE	0.811966670686845
ENST00000319231	0.545009811564043	100.098732192364	2	2	4.00048899755501	FALSE	0.838405626507461
ENST00000319234	0.39957302849151	149.270000950451	2	2	3.00478821362799	FALSE	0.811966670686845
ENST00000319242	0.301116829641525	83.1471550148998	1	1	1.00061132167747	FALSE	0.811966670686845
ENST00000319248	0.356239865773308	65.8319648226154	1	1	1	FALSE	0.811966670686845
ENST00000319283	0.630602616710414	10.9728893144265	1	1	1	FALSE	0.87267917855426
ENST00000319286	0.513582250428707	27.850974207873	1	1	1	FALSE	0.829547818761531
ENST00000319294	0.97825694586216	0.360313645715532	2	2	8	FALSE	0.987411833347564
ENST00000319332	0.31461199052471	78.727277612951	1	1	1	FALSE	0.811966670686845
ENST00000319349	0.959878658043813	0.29054252371766	2	2	2	FALSE	0.98130910004507
ENST00000319357	0.531591745858431	108.917618595165	3	2	4.00171280788236	FALSE	0.834684047163232
ENST00000319359	0.6207714196895	43.5931761920586	3	3	3	FALSE	0.868784011644666
ENST00000319363	0.470774836046526	173.170039844345	5	5	5.00048887802493	FALSE	0.818685980435169
ENST00000319374	0.0648638094541094	461.75265896301	2	2	2.0029418975239	FALSE	0.811966670686845
ENST00000319380	0.861224462170081	0.272746381390991	1	1	1	FALSE	0.937556809466887
ENST00000319394	0.721220213505691	17.8827468734291	1	1	2.00440798334762	FALSE	0.902988557665126
ENST00000319397	0.383058148429394	58.0974345595071	1	1	1	FALSE	0.811966670686845
ENST00000319410	0.327597073413367	74.5847589728552	1	1	1	FALSE	0.811966670686845
ENST00000319441	0.776081739528386	30.0771256777098	3	3	5	FALSE	0.914184596914698
ENST00000319449	0.661740403567218	8.03672451940304	1	1	1	FALSE	0.883759691928747
ENST00000319481	0.321629286033575	2602.63722377936	6	6	44.0001222045705	FALSE	0.811966670686845
ENST00000319500	0.268038841388049	397.399726463159	5	5	5.00980751584544	FALSE	0.811966670686845
ENST00000319511	0.311908795880624	79.5993025984414	1	1	1	FALSE	0.811966670686845
ENST00000319517	0.357174016517514	65.5579144780493	1	1	1.00012218963832	FALSE	0.811966670686845
ENST00000319518	0.1790806851808	278.717960103526	1	1	2	FALSE	0.811966670686845
ENST00000319533	0.905183846901797	2.28544570402705	3	3	3	FALSE	0.960627122931205
ENST00000319540	0.800926972427014	1.11231214537096	1	1	1	FALSE	0.916257060513252
ENST00000319545	0.736467192390802	34.2922947109932	2	2	6.00122264335493	FALSE	0.909283440477927
ENST00000319550	0.432073151832512	45.3484421440623	1	1	1	FALSE	0.815812093909877
ENST00000319551	0.434562429332316	85.1602364869753	2	2	2	FALSE	0.816404700062395
ENST00000319555	0.0323791537710512	798.677993664088	2	2	2.00024443901247	FALSE	0.811966670686845
ENST00000319560	0.318651192596671	357.36899429205	1	1	4	FALSE	0.811966670686845
ENST00000319562	0.0934623315969458	531.692878158812	2	2	2	FALSE	0.811966670686845
ENST00000319637	0.491042601254646	32.2220402287582	1	1	1	FALSE	0.820491061741055
ENST00000319670	0.589370786883533	105.91302046822	5	5	6.0020792415633	FALSE	0.857307561376993
ENST00000319675	0.0206248451911215	7840.80462350282	1	1	23	FALSE	0.811966670686845
ENST00000319688	0.0811521258284069	176.422058170321	1	1	1	FALSE	0.811966670686845
ENST00000319715	0.289959672398752	135.474650364806	3	2	2	FALSE	0.811966670686845
ENST00000319769	0.495457526642884	31.3377524216028	1	1	1	FALSE	0.822521456207432
ENST00000319778	0.486652856853667	33.0887066397753	1	1	1	FALSE	0.820460468185228
ENST00000319854	0.670506529144296	39.2367581166077	3	3	3.007854004476	FALSE	0.887246288286583
ENST00000319856	0.126207337103988	1591.97334879891	3	3	10	FALSE	0.811966670686845
ENST00000319863	0.765327358495728	2.08306529766749	1	1	1	FALSE	0.913554279972385
ENST00000319908	0.30508532414629	81.7701270660066	1	1	1	FALSE	0.811966670686845
ENST00000319921	0.91272017086307	1.47315144883886	2	2	2	FALSE	0.962929672618891
ENST00000319942	0.149517276515829	344.397090918331	2	2	3	FALSE	0.811966670686845
ENST00000319977	0.218052636234158	223.605583579841	2	2	2	FALSE	0.811966670686845
ENST00000319980	0.900707542520944	3.19729396069401	4	3	3.00012221950623	FALSE	0.958529234168965
ENST00000319988	0.192765512758778	490.64273598738	4	4	4.00207897227327	FALSE	0.811966670686845
ENST00000320002	0.818946554224402	0.771619950940236	1	1	1	FALSE	0.919399272185163
ENST00000320005	0.0407177149393562	12936.5507008492	8	7	49.0006113667042	FALSE	0.811966670686845
ENST00000320027	0.876599199275436	3.54282774022961	3	2	2	FALSE	0.946709580192515
ENST00000320031	0.848488116686426	12.302993192577	5	5	6.00158981033342	FALSE	0.932306012255518
ENST00000320048	0.873083028180949	12.737525077219	5	5	9	FALSE	0.944567351095143
ENST00000320057	0.0435304128870521	920.950202514506	2	2	3	FALSE	0.811966670686845
ENST00000320065	0.196049026291402	716.064534516109	1	1	6	FALSE	0.811966670686845
ENST00000320081	0.689282623795096	36.3246835032257	4	3	3	FALSE	0.89496277472214
ENST00000320139	0.639677733978798	10.0622832858932	1	1	1	FALSE	0.875987134392614
ENST00000320152	0.838396899854645	6.21655792211003	2	2	2	FALSE	0.926677467545738
ENST00000320159	0.343281645426188	111.032163741654	1	1	2	FALSE	0.811966670686845
ENST00000320172	0.0979361653903886	402.68350838945	2	2	2	FALSE	0.811966670686845
ENST00000320185	0.181682156583051	127.83177759942	1	1	1.00134589502019	FALSE	0.811966670686845
ENST00000320211	0.0259742389693716	1456.9871273363	1	1	4	FALSE	0.811966670686845
ENST00000320220	0.161100680251875	136.748734122071	1	1	1.00036751194414	FALSE	0.811966670686845
ENST00000320225	0.662306814874121	7.97739840014514	1	1	1.00012220457045	FALSE	0.883759691928747
ENST00000320230	0.653718945747511	8.73001171321576	1	1	1	FALSE	0.882124777608693
ENST00000320239	0.244586768997903	226.195047278956	2	2	4	FALSE	0.811966670686845
ENST00000320241	0.392538948616985	55.5394583022491	1	1	1	FALSE	0.811966670686845
ENST00000320246	0.608435082814682	25.3313072388911	2	2	2	FALSE	0.862235324530856
ENST00000320267	0.531430810482892	122.332098276686	5	3	6	FALSE	0.834684047163232
ENST00000320270	0.658967068690486	8.27491244058457	1	1	1	FALSE	0.883703825702947
ENST00000320285	0.910035099403519	1.90210171306533	2	2	2	FALSE	0.962387915594014
ENST00000320301	0.711246630911127	302.271386853399	14	11	56.0012224346052	FALSE	0.899477713120713
ENST00000320334	0.22964377092491	209.737572946021	3	3	3	FALSE	0.811966670686845
ENST00000320356	0.545309093638687	22.3065111239012	2	1	1	FALSE	0.838417589889774
ENST00000320370	NA	NA	NA	NA	NA	NA	NA
ENST00000320393	0.0507867601666172	957.426515180066	3	3	4	FALSE	0.811966670686845
ENST00000320431	0.43604865810818	256.431969279719	6	6	8.00366852891085	FALSE	0.81759807078689
ENST00000320474	0.823800778408345	10.8289427875076	1	1	3	FALSE	0.920007906373391
ENST00000320477	0.424353443534719	47.2434849359705	1	1	1	FALSE	0.813526744431986
ENST00000320516	0.74317562672683	64.3091860935099	5	4	9	FALSE	0.911188759532853
ENST00000320521	0.248103362864953	194.207698305667	2	2	2.000366703337	FALSE	0.811966670686845
ENST00000320531	0.897866094445598	28.9277791903042	2	2	59.02200220022	FALSE	0.956921639812727
ENST00000320560	0.922901896674593	3.97642168148026	6	6	6	FALSE	0.966927319101931
ENST00000320574	0.227544329265709	3145.09423057088	10	10	41.1514791022545	FALSE	0.811966670686845
ENST00000320583	0.487612706872301	1580.76965532622	2	2	57	FALSE	0.820460468185228
ENST00000320585	0.369980455341882	61.8333142190244	1	1	1.00012233912405	FALSE	0.811966670686845
ENST00000320591	0.799343479169148	1.14451926816601	1	1	1.00012220457045	FALSE	0.916145968756892
ENST00000320610	0.196462286425859	739.356807812238	2	2	7.01801376216053	FALSE	0.811966670686845
ENST00000320619	0.00677160109621982	2859.22815602124	1	1	6.04729064039409	FALSE	0.811966670686845
ENST00000320623	0.558465602634674	1220.41834222043	5	5	155	FALSE	0.844204704333091
ENST00000320631	0.235278231059858	122.787506706683	2	2	2	FALSE	0.811966670686845
ENST00000320636	0.372921069087662	60.9902671087106	1	1	1	FALSE	0.811966670686845
ENST00000320640	0.719464175274392	4.04447306776276	1	1	1	FALSE	0.902601373283183
ENST00000320658	0.557658697934093	20.3469341952219	1	1	1	FALSE	0.843772888490381
ENST00000320672	NA	NA	NA	NA	NA	NA	NA
ENST00000320676	NA	NA	NA	NA	NA	NA	NA
ENST00000320699	0.349223352808228	67.9258510775365	1	1	1	FALSE	0.811966670686845
ENST00000320700	0.181375070539294	333.001595367326	4	4	4.00563418096341	FALSE	0.811966670686845
ENST00000320704	0.83097114285214	6.38956238833519	2	2	2	FALSE	0.922892875495997
ENST00000320740	0.963352359084455	0.00138105936619871	1	1	1	FALSE	0.981634336335783
ENST00000320741	0.7742556537886	1.7864783700578	1	1	1	FALSE	0.914184596914698
ENST00000320743	0.368768069742486	305.053476312817	8	6	7.00012233912405	FALSE	0.811966670686845
ENST00000320750	0.17873174846323	372.524570752135	4	4	4	FALSE	0.811966670686845
ENST00000320755	0.712013253028243	30.5688550842961	3	3	3.0040490797546	FALSE	0.89983727061692
ENST00000320756	0.863510889238779	4.37471208767305	2	2	2	FALSE	0.938920510087179
ENST00000320767	0.363628189392387	63.6652928503499	1	1	1	FALSE	0.811966670686845
ENST00000320776	0.536486065976386	23.8325078563904	1	1	1.00073367571533	FALSE	0.836741705175574
ENST00000320785	0.296270919815524	139.621911455001	1	1	2.0002444091409	FALSE	0.811966670686845
ENST00000320805	0.579494509994593	21.2498584970984	1	1	2.000733406674	FALSE	0.852124822457191
ENST00000320849	0.0543987672187587	3021.47458078791	2	2	12.0002444390125	FALSE	0.811966670686845
ENST00000320934	0.324464087655598	75.5709777939151	1	1	1.00110091743119	FALSE	0.811966670686845
ENST00000320954	0.638768927273822	10.1422595513164	1	1	1	FALSE	0.875624384618663
ENST00000320955	0.392893621130901	3319.71872567879	39	38	82.017877274817	FALSE	0.811966670686845
ENST00000320985	0.594429505809334	38.3905911158557	2	2	2	FALSE	0.858775218229525
ENST00000321027	0.128546349825625	1679.53942844989	3	3	11.0004888780249	FALSE	0.811966670686845
ENST00000321039	0.954273338093277	10.7220372667489	4	4	117.014428955735	FALSE	0.979182720625264
ENST00000321105	0.539881093661924	97.0950188591747	4	4	4	FALSE	0.837818269862705
ENST00000321117	1.70163102201082e-05	36139.1347360186	30	30	35.0036679903343	FALSE	0.0734126163671018
ENST00000321147	0.371414279431891	61.4248826755719	1	1	1	FALSE	0.811966670686845
ENST00000321149	0.455170535888882	54.9279656769915	2	2	2	FALSE	0.818502546128517
ENST00000321169	0.120578945389945	2397.20985873693	6	5	16.0045226744897	FALSE	0.811966670686845
ENST00000321196	0.273551994621469	145.832502771737	2	2	3	FALSE	0.811966670686845
ENST00000321252	0.458559846911835	39.1529593809539	1	1	1	FALSE	0.818502546128517
ENST00000321256	0.376534951907565	59.9736303274511	1	1	1.00012242899119	FALSE	0.811966670686845
ENST00000321264	0.341664993276448	70.1325449806784	1	1	1	FALSE	0.811966670686845
ENST00000321276	0.907011347425164	1.9804603857528	2	2	2	FALSE	0.96108896122535
ENST00000321280	0.185454253176401	271.124219975727	2	2	2.00012220457045	FALSE	0.811966670686845
ENST00000321287	0.696783651594999	19.3352185802742	3	3	3	FALSE	0.896482847955128
ENST00000321297	0.797617903993352	35.2464312360825	7	7	8.00269393412677	FALSE	0.916115007026527
ENST00000321300	0.185454253176401	271.124219975727	2	2	2.00012220457045	FALSE	0.811966670686845
ENST00000321322	0.855939635362349	4.86369592250573	2	2	2.00097826425004	FALSE	0.935925348487677
ENST00000321337	0.0517449960223382	915.739293299888	2	2	3.00085573081837	FALSE	0.811966670686845
ENST00000321339	0.198986615999601	334.349006741064	3	3	3.00244977951984	FALSE	0.811966670686845
ENST00000321341	0.32282523168457	76.0918258993734	1	1	1	FALSE	0.811966670686845
ENST00000321348	0.388092870486738	56.7295641194712	1	1	1	FALSE	0.811966670686845
ENST00000321355	0.488748543370466	68.8275410056171	4	4	4	FALSE	0.820460468185228
ENST00000321356	0.654926403827013	8.59570963281206	1	1	1	FALSE	0.882835881178157
ENST00000321392	0.172729955711755	131.700697611211	1	1	1.00073367571533	FALSE	0.811966670686845
ENST00000321407	0.88945875719222	3.52050012616393	3	3	3	FALSE	0.952195395339091
ENST00000321420	0.253931779112797	435.905831809577	5	4	5.00171167092404	FALSE	0.811966670686845
ENST00000321424	0.447363808011806	682.263662272681	2	2	20	FALSE	0.818502546128517
ENST00000321429	0.416773279713616	1163.6249353477	10	10	27.000855700892	FALSE	0.812053705042754
ENST00000321437	NA	NA	NA	NA	NA	NA	NA
ENST00000321442	0.229564421933889	203.90791181419	2	2	2	FALSE	0.811966670686845
ENST00000321448	0.328522415918544	652.915025640334	2	2	12	FALSE	0.811966670686845
ENST00000321460	0.0510283932024447	1206.89263807518	2	2	5	FALSE	0.811966670686845
ENST00000321505	0.983852808747905	0.00415721037548535	4	4	4.0002444091409	FALSE	0.990027308477648
ENST00000321522	0.242468319073889	197.443744631939	2	2	2	FALSE	0.811966670686845
ENST00000321535	0.831410742976009	10.1983736179291	3	2	4.00012220457045	FALSE	0.923034945415401
ENST00000321545	0.632253606965758	51.8114133906988	3	3	3	FALSE	0.873537959543449
ENST00000321556	0.344350984206877	297.291417660523	5	5	5.00012218963832	FALSE	0.811966670686845
ENST00000321560	0.624550654800013	32.981360881074	1	1	2	FALSE	0.868878118001328
ENST00000321562	0.216866562428152	656.333648256594	3	3	9.0171800220886	FALSE	0.811966670686845
ENST00000321599	0.119352559934514	156.179533483721	1	1	1	FALSE	0.811966670686845
ENST00000321612	0.327335499787985	156.541225103324	2	2	3	FALSE	0.811966670686845
ENST00000321617	0.15579009828463	1142.25422180954	7	7	8.01930450475503	FALSE	0.811966670686845
ENST00000321660	0.342448109306909	156.073434979806	2	2	4.00061132167747	FALSE	0.811966670686845
ENST00000321685	0.0510283932024447	1206.89263807518	2	2	5	FALSE	0.811966670686845
ENST00000321702	0.438170460412872	185.778330870948	3	3	6.0055057846512	FALSE	0.818256426289897
ENST00000321725	0.318850164012129	903.06121163877	11	11	14.0037907632871	FALSE	0.811966670686845
ENST00000321731	0.0563815375115338	191.328986224699	1	1	1.00073412455647	FALSE	0.811966670686845
ENST00000321753	0.578193255063072	327.672936943928	3	3	31.0259262294001	FALSE	0.851916401718897
ENST00000321760	0.341913697885133	1116.2174453663	1	1	18	FALSE	0.811966670686845
ENST00000321764	0.930119808806475	1.28680299638021	3	3	3	FALSE	0.969743461134799
ENST00000321765	0.458494636132472	65.5336748075829	2	2	2	FALSE	0.818502546128517
ENST00000321826	0.202194043296572	1892.77547321978	6	6	26.0020794509201	FALSE	0.811966670686845
ENST00000321854	0.203244627569778	119.007825035392	1	1	1	FALSE	0.811966670686845
ENST00000321867	0.191848404180203	258.918310400234	2	2	2.00208154769193	FALSE	0.811966670686845
ENST00000321878	0.496886180133382	31.0595692761111	1	1	1	FALSE	0.823008591943845
ENST00000321895	0.197203695242454	254.747073575037	2	2	2.00024443901247	FALSE	0.811966670686845
ENST00000321898	0.290612132220234	1971.1719834334	1	1	26	FALSE	0.811966670686845
ENST00000321919	0.387082985762431	84.8699847374	2	2	2.00453144746793	FALSE	0.811966670686845
ENST00000321925	0.455238884563446	39.8977593032455	1	1	1	FALSE	0.818502546128517
ENST00000321944	0.582400201064275	47.8804689678166	3	3	3.00159063335165	FALSE	0.85325858472115
ENST00000321945	0.767535492863848	31.4387951384162	5	3	8.00036661371135	FALSE	0.914037202453897
ENST00000321949	0.142598886419612	481.843276241512	3	3	3.00061132167747	FALSE	0.811966670686845
ENST00000321990	NA	NA	NA	NA	NA	NA	NA
ENST00000321998	0.180285039333385	128.448316750548	1	1	1	FALSE	0.811966670686845
ENST00000322002	0.701995918833578	21.0985567803824	2	2	2.000366703337	FALSE	0.897806842840863
ENST00000322008	0.788779320289334	1.38756653449051	1	1	1	FALSE	0.914184596914698
ENST00000322019	0.0674526403682513	756.511201551358	3	3	3	FALSE	0.811966670686845
ENST00000322028	0.540645372460367	23.104441134154	1	1	1	FALSE	0.837857233933974
ENST00000322048	0.180977019937025	128.181433242362	1	1	1	FALSE	0.811966670686845
ENST00000322049	0.750750534303649	661.613853342301	5	5	131.01491077976	FALSE	0.913078934696896
ENST00000322066	0.753329836034747	2.51474438249828	1	1	1	FALSE	0.913078934696896
ENST00000322090	0.774384378511448	1.79432515970038	1	1	1	FALSE	0.914184596914698
ENST00000322099	0.362666396722839	63.9493110697607	1	1	1.00012220457045	FALSE	0.811966670686845
ENST00000322101	0.259472689609532	411.107718169042	4	4	5	FALSE	0.811966670686845
ENST00000322107	0.8376326045471	5.37110415938881	2	2	2	FALSE	0.92630732820694
ENST00000322110	0.309323830724203	655.125086244026	4	4	9	FALSE	0.811966670686845
ENST00000322142	0.340985539806915	70.4251766488856	1	1	1.00024443901247	FALSE	0.811966670686845
ENST00000322147	0.82782912973405	19.6562495925256	6	6	6.01053676068776	FALSE	0.921489214463039
ENST00000322165	0.626812253909658	45.5360917531476	3	3	5	FALSE	0.869953911099187
ENST00000322166	0.195368220526641	293.305418398662	2	2	3	FALSE	0.811966670686845
ENST00000322175	0.239448214594679	381.308163847021	3	3	6	FALSE	0.811966670686845
ENST00000322177	0.469310925502935	125.90832300276	1	1	4.00097775604987	FALSE	0.818685980435169
ENST00000322213	0.395919958413884	54.6227958170486	1	1	1	FALSE	0.811966670686845
ENST00000322217	0.726624741927637	17.6871457241769	2	2	2.00896071909911	FALSE	0.904324475078987
ENST00000322224	0.664927985533061	85.0509720538275	4	4	7.00736015701668	FALSE	0.884481395341459
ENST00000322238	0.433033804321723	45.1237238822128	1	1	1	FALSE	0.815884455823817
ENST00000322241	0.242788713835141	118.180771007138	2	2	2.00146860849345	FALSE	0.811966670686845
ENST00000322263	0.287120648773313	87.8560443020089	2	1	1.00012220457045	FALSE	0.811966670686845
ENST00000322310	0.0241618684983607	6740.46818036074	3	3	20.005632966511	FALSE	0.811966670686845
ENST00000322342	0.723793862356559	30.9273079407254	5	5	5	FALSE	0.903245143925978
ENST00000322344	0.806913640616312	33.6473516650532	4	4	9.0014684287812	FALSE	0.917613666067935
ENST00000322348	0.794660059333421	11.3046936114344	2	2	3	FALSE	0.914712825449717
ENST00000322349	0.621605978978902	54.0566613720544	3	2	3.00122518990444	FALSE	0.868784011644666
ENST00000322350	0.920846328861868	1.30355791719295	2	2	2	FALSE	0.966255934401633
ENST00000322354	0.283817631775066	88.9550787711522	1	1	1.00085605967959	FALSE	0.811966670686845
ENST00000322374	0.293045356406878	3770.6792257559	6	6	137	FALSE	0.811966670686845
ENST00000322396	0.610293572359245	52.4239109508139	4	3	3	FALSE	0.863501173400947
ENST00000322434	0.778852398140464	10.9289526894939	5	3	3.00012226433549	FALSE	0.914184596914698
ENST00000322475	0.886689086538424	5.97117102596411	4	4	5.0044188044679	FALSE	0.95110403590318
ENST00000322507	0.0231611068763697	1904.34641077069	5	3	3	FALSE	0.811966670686845
ENST00000322522	0.14449178731673	159.714811250889	1	1	2.00122339124052	FALSE	0.811966670686845
ENST00000322536	0.289181629391868	437.074580294564	4	4	7.00036689767753	FALSE	0.811966670686845
ENST00000322563	0.397284631535066	243.911365001573	3	3	3.01161928306551	FALSE	0.811966670686845
ENST00000322569	0.678760568981664	19.4902661603424	3	3	3	FALSE	0.89095391640044
ENST00000322583	0.550147200496104	41.3489336808288	2	2	2.00404209390178	FALSE	0.840985936660578
ENST00000322608	0.573156536437633	136.478373840407	3	3	6	FALSE	0.851131781275131
ENST00000322611	0.256143505687575	121.744162633093	2	2	2.00183579086176	FALSE	0.811966670686845
ENST00000322623	0.363370018528877	63.6935541560499	1	1	1	FALSE	0.811966670686845
ENST00000322641	0.0646429318197944	5091.50489364771	1	1	49	FALSE	0.811966670686845
ENST00000322679	0.686963092238455	36.9811844144335	1	1	3	FALSE	0.893631997795795
ENST00000322712	0.636063416461741	223.247632684991	5	5	17.000488997555	FALSE	0.874723725285854
ENST00000322776	0.788563030478319	1.40118803994571	1	1	1	FALSE	0.914184596914698
ENST00000322810	0.067756966378553	1603.8142515486	7	7	7.00734543084933	FALSE	0.811966670686845
ENST00000322813	0.642563228968523	29.9818121554463	2	2	2.00477678503117	FALSE	0.87699411913238
ENST00000322831	0.31823871476155	77.5476319755007	1	1	1	FALSE	0.811966670686845
ENST00000322886	0.463489278908187	38.0550698554623	1	1	1	FALSE	0.818502546128517
ENST00000322887	NA	NA	NA	NA	NA	NA	NA
ENST00000322893	0.169167222092779	399.999757528664	3	3	3.00244627407252	FALSE	0.811966670686845
ENST00000322914	0.0131981253545165	1270.65148183024	4	3	3.00024443901247	FALSE	0.811966670686845
ENST00000322927	0.0524463370773776	1318.3796181129	4	4	6.00269035383643	FALSE	0.811966670686845
ENST00000322937	0.707224312733249	4.75832971464956	1	1	1	FALSE	0.898124605293428
ENST00000322940	0.166590201865737	134.346612487986	1	1	1	FALSE	0.811966670686845
ENST00000322945	0.129267133031314	151.442995905848	1	1	1.00073367571533	FALSE	0.811966670686845
ENST00000322953	0.100698163147045	1482.24870462115	4	4	8.00024443901247	FALSE	0.811966670686845
ENST00000322954	0.0582489550700731	2613.04396518558	13	9	11.0030584333928	FALSE	0.811966670686845
ENST00000322957	0.703968843721829	24.0851163970456	2	2	3.00477678565815	FALSE	0.897806842840863
ENST00000322985	0.0902890364226091	171.29430983929	1	1	1	FALSE	0.811966670686845
ENST00000323011	0.268470866260379	94.3590628984623	1	1	1	FALSE	0.811966670686845
ENST00000323013	0.801094427132407	1.10867972865556	1	1	1	FALSE	0.916257060513252
ENST00000323022	0.196894817410623	166.444223404126	3	3	3.00171259835719	FALSE	0.811966670686845
ENST00000323030	0.945175931558487	6.10623926170964	3	3	40	FALSE	0.975287243829737
ENST00000323040	0.859999970998301	5.09911081125221	3	3	4.00489955903969	FALSE	0.937110532267328
ENST00000323064	0.555166701730623	20.7679979272647	1	1	1	FALSE	0.84251791806864
ENST00000323078	0.84274656171615	5.81369210274208	1	1	2	FALSE	0.929342284844757
ENST00000323084	0.669055393816316	118.04829423796	6	6	10.0020793017161	FALSE	0.88597367108693
ENST00000323110	0.430782471853196	45.6715675032362	1	1	1	FALSE	0.815812093909877
ENST00000323146	0.0359339207533225	1155.63663736007	2	2	3	FALSE	0.811966670686845
ENST00000323206	0.814706316182004	0.843823577449541	1	1	1	FALSE	0.918794072562596
ENST00000323289	0.711405699216651	49.8028758580923	6	5	6.09788466349557	FALSE	0.899591716229336
ENST00000323327	0.259793657973832	97.4731892374251	1	1	1	FALSE	0.811966670686845
ENST00000323346	0.915987713590032	6.60498533923415	1	1	10	FALSE	0.964079748837084
ENST00000323348	0.454909877659287	145.733414848761	4	4	4.00048899755501	FALSE	0.818502546128517
ENST00000323374	0.965823735620373	4.33788337772078	2	2	36.0006113964294	FALSE	0.981970169122124
ENST00000323443	0.0687318844785734	652.024438876168	2	2	2	FALSE	0.811966670686845
ENST00000323446	0.971069211477515	0.435452565176242	6	6	7.00232323183708	FALSE	0.985054160737566
ENST00000323456	0.213499703259501	114.926452808952	1	1	1	FALSE	0.811966670686845
ENST00000323460	0.189255001696548	124.730066799876	1	1	1	FALSE	0.811966670686845
ENST00000323468	0.107507763503783	5618.87301142202	6	6	49	FALSE	0.811966670686845
ENST00000323482	0.380357067002828	105.631978220171	3	3	3	FALSE	0.811966670686845
ENST00000323492	0.417083178193982	49.0838855020272	1	1	1	FALSE	0.812172659718935
ENST00000323523	0.650659522459946	103.021262228576	2	2	9	FALSE	0.880799449254101
ENST00000323544	0.0653191146332458	185.921836240676	1	1	1	FALSE	0.811966670686845
ENST00000323557	0.481207163767316	34.2429293424184	1	1	1	FALSE	0.820460468185228
ENST00000323570	0.539900860569492	27.6034641225548	2	2	2.00122503981379	FALSE	0.837818269862705
ENST00000323571	0.31948229164141	77.1401403067533	1	1	1	FALSE	0.811966670686845
ENST00000323578	0.524461040616753	148.412680032712	3	3	6	FALSE	0.833006451864752
ENST00000323584	0.903467621505393	23.2467627537814	6	6	25.0066013779485	FALSE	0.959927394675444
ENST00000323668	0.0407785420890616	1035.73864350872	1	1	3.00036661371135	FALSE	0.811966670686845
ENST00000323675	0.585280380813414	16.389328751453	1	1	1	FALSE	0.855020453151541
ENST00000323699	NA	NA	NA	NA	NA	NA	NA
ENST00000323701	0.220493103904044	203.72634958219	1	1	2	FALSE	0.811966670686845
ENST00000323702	0.541638153334899	35.5843165391645	2	2	2	FALSE	0.837890114250604
ENST00000323703	NA	NA	NA	NA	NA	NA	NA
ENST00000323744	0.664683727020292	26.6078535325139	2	2	2	FALSE	0.884481395341459
ENST00000323776	0.209377716139531	224.001027469325	3	2	2	FALSE	0.811966670686845
ENST00000323777	0.386926108055311	57.0721619915945	1	1	1.00171358629131	FALSE	0.811966670686845
ENST00000323786	0.552171617413081	123.311116354482	6	5	6	FALSE	0.841704799426212
ENST00000323798	0.0977378130583461	392.331749605124	2	2	2.00257289879931	FALSE	0.811966670686845
ENST00000323830	0.391595804048337	165.414258885539	3	3	4	FALSE	0.811966670686845
ENST00000323833	0.868791163289947	8.16605773805681	1	1	4	FALSE	0.942168610877561
ENST00000323851	0.279698923429871	90.4338269301138	1	1	1	FALSE	0.811966670686845
ENST00000323853	0.209903145363563	239.63095698153	4	2	2	FALSE	0.811966670686845
ENST00000323854	0.560712368911396	89.1591466143179	3	3	4.00012220457045	FALSE	0.845217892333109
ENST00000323865	0.790146028631101	10.0262979053718	2	2	2.00048899755501	FALSE	0.914184596914698
ENST00000323926	0.755616866570456	2.42813468579256	1	1	1	FALSE	0.913078934696896
ENST00000323927	0.130252516540525	353.384374163493	2	2	2.0030644765874	FALSE	0.811966670686845
ENST00000323929	0.361969875088712	166.541540128386	3	3	3.00048917698171	FALSE	0.811966670686845
ENST00000323944	0.460808516096265	38.5916010726634	1	1	1	FALSE	0.818502546128517
ENST00000323959	0.134492524267599	148.882824396752	2	1	1	FALSE	0.811966670686845
ENST00000323963	0.38902505019527	56.4988454321878	1	1	1	FALSE	0.811966670686845
ENST00000323977	0.361969875088712	166.541540128386	3	3	3.00048917698171	FALSE	0.811966670686845
ENST00000324001	0.157140689436552	781.796010981986	7	6	6.00097847358121	FALSE	0.811966670686845
ENST00000324036	0.933318195841939	2.09985232328481	4	4	4	FALSE	0.9704963630696
ENST00000324041	0.628698008031417	159.94733134386	3	3	16	FALSE	0.871791203262206
ENST00000324048	0.817760106219792	0.791386295294324	1	1	1	FALSE	0.919058516029016
ENST00000324071	0.400438520863383	2404.74557122607	6	6	101	FALSE	0.811966670686845
ENST00000324079	0.549593996000454	105.332485627312	2	2	4.000366703337	FALSE	0.840661548393887
ENST00000324093	0.265791229549682	417.840885037364	6	6	6.00749165044975	FALSE	0.811966670686845
ENST00000324096	0.289137908871895	669.104594355263	8	8	9.01740026056787	FALSE	0.811966670686845
ENST00000324103	0.376231851988757	60.0563621829734	1	1	1	FALSE	0.811966670686845
ENST00000324109	0.774171109450662	21.0708118011036	4	4	4	FALSE	0.914184596914698
ENST00000324134	0.680449670539973	267.849091194742	13	12	34	FALSE	0.890980890351558
ENST00000324166	0.22457888446375	1429.34849213772	3	3	15.0002444091409	FALSE	0.811966670686845
ENST00000324172	0.680518881640776	12.2641557023534	2	2	3	FALSE	0.890980890351558
ENST00000324189	0.666885696126168	167.111698144607	5	5	13	FALSE	0.885017103519666
ENST00000324194	NA	NA	NA	NA	NA	NA	NA
ENST00000324198	0.478347070888545	34.8371677659784	1	1	1	FALSE	0.820460468185228
ENST00000324225	0.398106983711369	70.8339316784011	3	2	2	FALSE	0.811966670686845
ENST00000324238	0.594263864824498	83.8289107365454	4	4	4.00368007850834	FALSE	0.858679688124957
ENST00000324262	0.650960120875485	58.5445776964296	4	4	4	FALSE	0.880915068621158
ENST00000324266	0.61417323730081	15.7064772255946	1	1	2	FALSE	0.8663035986668
ENST00000324288	0.446365341684671	55.4970291735775	3	2	2.00048899755501	FALSE	0.818502546128517
ENST00000324300	0.242981412269684	199.93743393998	1	1	1	FALSE	0.811966670686845
ENST00000324301	0.821569177987073	7.01472831854622	2	2	2	FALSE	0.919399272185163
ENST00000324306	0.135366386841928	148.468423091122	1	1	1	FALSE	0.811966670686845
ENST00000324324	0.240627348131062	104.511141816346	1	1	1	FALSE	0.811966670686845
ENST00000324331	0.346334919796938	68.8015339125786	1	1	1.00073367571533	FALSE	0.811966670686845
ENST00000324342	0.103857268835177	1871.97670190319	3	3	8.00048914709555	FALSE	0.811966670686845
ENST00000324344	0.344841817939126	69.2442887155047	1	1	1	FALSE	0.811966670686845
ENST00000324361	0.552766337982693	99.4661571039392	3	3	4.03671377833925	FALSE	0.841783329912401
ENST00000324364	0.0812593965627142	881.379579899613	1	1	4	FALSE	0.811966670686845
ENST00000324366	0.455425324922079	46.8150403160988	2	2	2	FALSE	0.818502546128517
ENST00000324379	0.44096877138774	43.2217845921445	1	1	1	FALSE	0.818502546128517
ENST00000324385	0.499241605522558	250.813713264842	7	7	11.00195599022	FALSE	0.823008591943845
ENST00000324394	0.405556431593769	326.93374291835	8	7	7.00024476808224	FALSE	0.811966670686845
ENST00000324411	0.289962766787228	1947.59024256449	6	6	29	FALSE	0.811966670686845
ENST00000324417	0.792237482106267	27.9711816738947	6	6	6.0002444091409	FALSE	0.914480573042156
ENST00000324436	0.69326087944472	5.6441608828909	1	1	1.00012220457045	FALSE	0.895944963400925
ENST00000324439	NA	NA	NA	NA	NA	NA	NA
ENST00000324461	0.207934423942907	117.124876524826	1	1	1	FALSE	0.811966670686845
ENST00000324464	0.352382532425783	188.462704645126	4	4	4.00012220457045	FALSE	0.811966670686845
ENST00000324501	NA	NA	NA	NA	NA	NA	NA
ENST00000324557	0.656375211843665	69.2578194925267	4	4	5.00012220457045	FALSE	0.883455192559055
ENST00000324559	0.67117695487951	334.610241550025	6	6	30.005871559633	FALSE	0.887299321808225
ENST00000324607	0.0639096378266478	742.82021052424	2	2	3	FALSE	0.811966670686845
ENST00000324616	0.878799410110699	6.19270384183428	3	3	5	FALSE	0.948314245890466
ENST00000324631	0.456091892610174	122.652197336766	3	3	3.00036664358292	FALSE	0.818502546128517
ENST00000324642	0.482761285138029	230.434130427736	3	3	11.0009776365636	FALSE	0.820460468185228
ENST00000324675	0.675745009846901	21.096136587162	2	2	2	FALSE	0.889363303456984
ENST00000324682	0.413817887679824	49.9209885275629	1	1	1.00024479804162	FALSE	0.811966670686845
ENST00000324685	0.104529611098004	378.054373347087	3	2	2.00024443901247	FALSE	0.811966670686845
ENST00000324695	0.646708409107966	143.649893811065	11	10	12	FALSE	0.879702939317882
ENST00000324698	0.690359840960975	55.1763234470574	3	3	9.00061165075812	FALSE	0.895341092620657
ENST00000324750	0.368370989424366	145.183820877258	2	2	3	FALSE	0.811966670686845
ENST00000324767	0.937136239170116	0.882518308400378	3	2	3.00318354352884	FALSE	0.972176740568601
ENST00000324768	0.0942016402340806	825.914085501344	3	3	5.01118450411023	FALSE	0.811966670686845
ENST00000324787	0.121309425285592	155.2162781697	1	1	1	FALSE	0.811966670686845
ENST00000324817	NA	NA	NA	NA	NA	NA	NA
ENST00000324822	0.178846849611859	247.422190356648	2	2	2.00639449090015	FALSE	0.811966670686845
ENST00000324849	0.320165556429246	76.9418068031521	1	1	1.000366703337	FALSE	0.811966670686845
ENST00000324856	0.521541262935489	56.1303496789643	3	3	3.00220264383082	FALSE	0.832305600959792
ENST00000324866	0.177528047015113	585.192957941521	4	4	6	FALSE	0.811966670686845
ENST00000324868	0.445264272986443	42.205657622724	1	1	1	FALSE	0.818502546128517
ENST00000324871	0.258703630036876	234.345009210862	2	1	3	FALSE	0.811966670686845
ENST00000324873	0.128122921702743	283.86550227067	2	2	2.00048899755501	FALSE	0.811966670686845
ENST00000324894	0.203878253357573	120.784172434021	2	2	2.00024446889133	FALSE	0.811966670686845
ENST00000324913	0.0913127932931267	426.74282132084	1	1	2	FALSE	0.811966670686845
ENST00000324932	0.171994722074903	246.493021340901	1	1	1.00085689802913	FALSE	0.811966670686845
ENST00000324938	0.883515412352319	7.4361588520871	1	1	6	FALSE	0.949957973268783
ENST00000324978	0.35460494932986	111.135347803646	1	1	2.00024437927664	FALSE	0.811966670686845
ENST00000325083	0.202340554689994	723.267371606269	5	5	7.00342840186336	FALSE	0.811966670686845
ENST00000325094	0.323235717072406	75.8043331066816	1	1	1	FALSE	0.811966670686845
ENST00000325106	0.318356761557609	239.797007285885	3	3	6	FALSE	0.811966670686845
ENST00000325110	0.331773120372253	73.2729755582059	1	1	1	FALSE	0.811966670686845
ENST00000325113	0.29068994727018	86.6648127194789	1	1	1	FALSE	0.811966670686845
ENST00000325123	0.111116972051279	354.834764066241	3	2	2	FALSE	0.811966670686845
ENST00000325157	0.350260020825486	4330.00420946787	2	2	88	FALSE	0.811966670686845
ENST00000325167	0.796324304062189	1.20902147049779	1	1	1.00048899755501	FALSE	0.915701498350444
ENST00000325180	0.076010877271539	694.59967765493	1	1	3.00256817903877	FALSE	0.811966670686845
ENST00000325192	0.744770973657979	21.1485778950692	3	3	3.00048923679061	FALSE	0.911396446774624
ENST00000325203	0.490535335201411	246.823931232862	3	3	8.01102130786187	FALSE	0.820491061741055
ENST00000325207	0.176293300200709	282.39772121342	2	2	2.00061132167747	FALSE	0.811966670686845
ENST00000325214	0.766888087463008	2.03087968717496	1	1	1	FALSE	0.913799122196915
ENST00000325215	0.200749407911218	241.99927351515	1	1	2.00244678248104	FALSE	0.811966670686845
ENST00000325223	0.0731406682017395	3133.33237689223	8	8	15.0326133472282	FALSE	0.811966670686845
ENST00000325234	0.333650435928481	72.6887952986767	1	1	1.00024443901247	FALSE	0.811966670686845
ENST00000325250	0.0947449940328826	400.277149396668	2	2	2	FALSE	0.811966670686845
ENST00000325285	0.809097308843419	15.1967888644585	3	3	4	FALSE	0.917613666067935
ENST00000325303	0.48778473053677	248.274744721211	4	4	8.00109996062032	FALSE	0.820460468185228
ENST00000325318	0.289131839112955	160.94833071705	2	2	2	FALSE	0.811966670686845
ENST00000325321	0.150961053314483	416.927675029407	2	2	3	FALSE	0.811966670686845
ENST00000325324	0.563354460104615	23.7368013429885	4	2	2.00012226433549	FALSE	0.846541833479177
ENST00000325327	0.259173446425262	118.448748258153	2	2	2.00012220457045	FALSE	0.811966670686845
ENST00000325404	0.219376354858918	112.637052036392	1	1	1.00061139642944	FALSE	0.811966670686845
ENST00000325411	0.177242230361684	1321.97989455217	3	3	11	FALSE	0.811966670686845
ENST00000325418	0.936175001731961	2.40470660262178	4	4	6	FALSE	0.971705281179384
ENST00000325425	0.733903250883543	244.320230953628	8	8	42.0045261611682	FALSE	0.907492720012704
ENST00000325455	0.181525593755901	127.949231116569	1	1	1	FALSE	0.811966670686845
ENST00000325468	0.71301886142335	84.1233694243065	4	4	11.001466813348	FALSE	0.900186915774977
ENST00000325486	0.428957363399897	59.1594525781905	2	2	2	FALSE	0.815812093909877
ENST00000325509	0.395740256981664	54.6642789946113	1	1	1.00048899755501	FALSE	0.811966670686845
ENST00000325542	0.727789492084007	17.4664531247707	3	3	3	FALSE	0.904730101202544
ENST00000325551	0.245282525392217	268.176731696985	2	2	3.00024476808224	FALSE	0.811966670686845
ENST00000325590	0.609259441588229	13.3621835127008	1	1	1	FALSE	0.862650983220222
ENST00000325599	0.0304329365792355	6051.66954123925	5	5	20	FALSE	0.811966670686845
ENST00000325617	0.345606499371386	320.216792758614	6	4	7.00048917695977	FALSE	0.811966670686845
ENST00000325636	0.227742406523028	3979.0573339215	2	2	120.195692081753	FALSE	0.811966670686845
ENST00000325643	0.288128366263287	2173.53328198867	18	17	33.0025680297578	FALSE	0.811966670686845
ENST00000325656	0.310196942962838	80.0906108737132	1	1	1	FALSE	0.811966670686845
ENST00000325686	0.37978068990168	59.0500493322672	1	1	1	FALSE	0.811966670686845
ENST00000325719	0.939087609091064	16.7137206988438	1	1	127.032021510633	FALSE	0.973031214054908
ENST00000325722	0.589931929705562	42.246248268425	4	4	4	FALSE	0.857445911810737
ENST00000325747	0.899633962266794	8.62206886900806	7	7	9	FALSE	0.957954091496415
ENST00000325805	0.651660451777372	8.92511199687583	1	1	1	FALSE	0.880915068621158
ENST00000325844	0.460418166939115	52.1153072124921	1	1	2	FALSE	0.818502546128517
ENST00000325870	0.686763817012746	6.08041471987498	1	1	1.00012224938875	FALSE	0.893631997795795
ENST00000325881	0.522158754987307	26.1710253955433	1	1	1	FALSE	0.832722819962661
ENST00000325885	0.42744198561043	46.4857534617366	1	1	1	FALSE	0.814736833218435
ENST00000325888	0.781976678345129	1.57540484600713	1	1	1	FALSE	0.914184596914698
ENST00000325942	0.895090353701972	8.62348895544769	9	8	8.00012220457045	FALSE	0.955852365955132
ENST00000325945	0.00926931713094981	4167.28423644028	2	2	10	FALSE	0.811966670686845
ENST00000325995	0.786876381848114	10.7520301958486	2	2	2	FALSE	0.914184596914698
ENST00000326003	0.464472458665366	37.831220906005	1	1	1	FALSE	0.818502546128517
ENST00000326010	0.599622360715395	39.3173387359851	3	3	3	FALSE	0.861020091954519
ENST00000326019	0.896889333533872	2.50329242794816	2	2	2	FALSE	0.956353140681786
ENST00000326035	0.502326836510938	148.153999319069	2	2	5	FALSE	0.823184854278384
ENST00000326039	0.53029103379616	31.1416638786393	2	2	2	FALSE	0.834651133201951
ENST00000326043	0.137339527868044	147.563145424018	1	1	1.000366703337	FALSE	0.811966670686845
ENST00000326047	0.395252268176283	353.910618519029	7	7	8.00024443901247	FALSE	0.811966670686845
ENST00000326080	0.918020024799488	0.0341291444985104	1	1	1.00012220457045	FALSE	0.964991872325319
ENST00000326085	0.761247143987182	123.113511081829	5	5	22	FALSE	0.913554279972385
ENST00000326139	0.37810121297665	248.070381576482	3	3	5	FALSE	0.811966670686845
ENST00000326152	0.944413775149087	0.704152020177995	3	3	3.00171193996537	FALSE	0.97485158100536
ENST00000326165	0.526845357769557	25.4429009759276	1	1	1	FALSE	0.833835391238811
ENST00000326181	0.242538957361275	252.031293874283	3	3	3.00171207458111	FALSE	0.811966670686845
ENST00000326232	0.19857339541519	307.536134050678	3	3	3	FALSE	0.811966670686845
ENST00000326245	0.0836104489036648	174.984649318247	1	1	1	FALSE	0.811966670686845
ENST00000326258	0.651338319460789	446.769237936461	2	2	79.0001222195062	FALSE	0.880915068621158
ENST00000326266	0.46623862945143	37.4462383162515	1	1	1	FALSE	0.818502546128517
ENST00000326279	0.381787168799585	58.4960393778456	1	1	1.00232672054862	FALSE	0.811966670686845
ENST00000326282	0.23850345960721	531.448524205844	2	2	3.0002444091409	FALSE	0.811966670686845
ENST00000326291	0.639684092466015	97.4225649778412	6	6	8.00122367583246	FALSE	0.875987134392614
ENST00000326303	0.140128284462427	4343.95297184688	7	7	31.0088663957076	FALSE	0.811966670686845
ENST00000326306	0.288152576657719	87.5212848677469	1	1	1	FALSE	0.811966670686845
ENST00000326324	0.0905829448589351	171.118969407035	1	1	1	FALSE	0.811966670686845
ENST00000326361	NA	NA	NA	NA	NA	NA	NA
ENST00000326402	0.907393429165688	11.3328603410111	5	5	12.0006116956203	FALSE	0.961217732341492
ENST00000326434	0.110039818611244	1455.86949040622	3	3	8	FALSE	0.811966670686845
ENST00000326441	0.2345307950184	1976.79789635455	3	3	43	FALSE	0.811966670686845
ENST00000326448	0.300391752831993	108.804070958354	2	2	2.00036712231786	FALSE	0.811966670686845
ENST00000326495	0.0356317035012863	1200.92564547791	4	4	5.00048887802493	FALSE	0.811966670686845
ENST00000326499	0.194887578680186	972.597424756819	3	3	9	FALSE	0.811966670686845
ENST00000326505	0.332026840799508	73.1951440359187	1	1	1	FALSE	0.811966670686845
ENST00000326529	0.231491722648782	3166.07301839853	1	1	88	FALSE	0.811966670686845
ENST00000326587	0.3765200973791	168.307264497566	3	3	3.00012220457045	FALSE	0.811966670686845
ENST00000326595	0.48813765282891	424.816785404119	6	6	13	FALSE	0.820460468185228
ENST00000326621	0.382675134262826	397.369301200694	2	2	12	FALSE	0.811966670686845
ENST00000326624	0.488410917852512	129.864986363413	5	5	5.00012224938875	FALSE	0.820460468185228
ENST00000326631	0.158373358684071	137.947603113324	1	1	1.00012220457045	FALSE	0.811966670686845
ENST00000326637	0.367020192882805	1004.84169479561	11	11	19.0008558503485	FALSE	0.811966670686845
ENST00000326652	0.585330156469255	39.9137854305566	2	2	2	FALSE	0.855020453151541
ENST00000326674	0.782151059554863	10.8341787196524	2	2	2	FALSE	0.914184596914698
ENST00000326684	0.523355301307922	35.6248880126129	2	2	2.0002444539519	FALSE	0.832937603492651
ENST00000326729	0.17668164562223	317.320079980072	2	2	4	FALSE	0.811966670686845
ENST00000326735	0.32306958258213	660.168276621062	4	4	13.0100303727584	FALSE	0.811966670686845
ENST00000326737	0.553488230994991	77.9304236522663	3	3	3	FALSE	0.842174045596818
ENST00000326739	0.680232483639269	6.56370995130575	1	1	1	FALSE	0.890980890351558
ENST00000326765	0.509915617773774	28.5386161446009	1	1	1.00012221950623	FALSE	0.827617757017268
ENST00000326771	0.449580476943308	58.2236190174633	3	2	2.0001223690651	FALSE	0.818502546128517
ENST00000326775	0.532917762228217	24.4079054019151	1	1	1	FALSE	0.835721524732394
ENST00000326783	0.989513116250409	0.0511900251875068	2	2	4	FALSE	0.993758522357569
ENST00000326799	0.700475604462315	5.17354157890258	2	1	1	FALSE	0.897806842840863
ENST00000326804	0.640701154020922	47.4721581697952	3	3	4.00024443901247	FALSE	0.876185103014427
ENST00000326828	0.260276546462246	201.949718266536	3	3	3	FALSE	0.811966670686845
ENST00000326840	0.144618164024902	792.873308889821	4	4	5	FALSE	0.811966670686845
ENST00000326842	0.327638584456027	912.752783089967	2	2	34	FALSE	0.811966670686845
ENST00000326853	0.752788432736025	360.154338399201	4	4	156	FALSE	0.913078934696896
ENST00000326855	0.565342478897143	314.934043126514	3	3	18.0019552731272	FALSE	0.847989148920295
ENST00000326857	0.144618164024902	792.873308889821	4	4	5	FALSE	0.811966670686845
ENST00000326873	0.171324985491419	132.295345217965	1	1	1.00012220457045	FALSE	0.811966670686845
ENST00000326877	0.827605719385704	0.638196818239427	1	1	1	FALSE	0.921418832221878
ENST00000326925	0.0244053932158397	2784.37015826489	2	2	8.00097763656361	FALSE	0.811966670686845
ENST00000326932	0.168013044239798	314.550814668046	3	3	3	FALSE	0.811966670686845
ENST00000327031	0.357732952880144	177.7027850884	3	3	3	FALSE	0.811966670686845
ENST00000327035	0.962258239683527	0.27617006559811	8	8	21.0205806688717	FALSE	0.981634336335783
ENST00000327042	0.584760969007287	82.2634570851899	4	4	6.00048887802493	FALSE	0.854898343117481
ENST00000327044	0.237813761875995	1711.18344862268	15	15	20.0001221896383	FALSE	0.811966670686845
ENST00000327047	0.202571872946119	464.456503943805	2	2	4	FALSE	0.811966670686845
ENST00000327097	0.817651431005179	23.1558227580838	3	3	6	FALSE	0.919058516029016
ENST00000327098	0.175202439983831	672.934059079707	5	5	6.00024457356972	FALSE	0.811966670686845
ENST00000327155	0.336283750623729	93.8111073690028	2	2	2	FALSE	0.811966670686845
ENST00000327171	0.809352588006029	15.4579649149131	4	4	6	FALSE	0.917613666067935
ENST00000327179	NA	NA	NA	NA	NA	NA	NA
ENST00000327201	0.752728057143978	19.5919246324657	3	3	6	FALSE	0.913078934696896
ENST00000327216	0.0508034046491309	1485.46607560517	3	2	6	FALSE	0.811966670686845
ENST00000327228	0.287209623429492	87.8391669782899	1	1	1	FALSE	0.811966670686845
ENST00000327237	0.0249761129221878	4578.89982813433	5	4	13.0024443901685	FALSE	0.811966670686845
ENST00000327245	0.289692975190899	379.550770918166	6	5	5	FALSE	0.811966670686845
ENST00000327304	0.542485307850733	85.0173977842367	3	3	3.00134589502019	FALSE	0.838021632227488
ENST00000327325	0.767168116248387	2.02242124257149	1	1	1	FALSE	0.913799122196915
ENST00000327335	0.193342820446275	7247.34372606843	7	6	68.0001222344457	FALSE	0.811966670686845
ENST00000327351	0.806200531464184	1.00326904787561	1	1	1	FALSE	0.917613666067935
ENST00000327355	0.648303412064845	28.7322891780187	1	1	2	FALSE	0.879868363756836
ENST00000327365	0.598835056718003	63.2911592629449	3	3	4.00134459385273	FALSE	0.860744342310727
ENST00000327374	0.0955464400610877	168.405009829775	1	1	1	FALSE	0.811966670686845
ENST00000327381	0.140493494206784	145.98923403909	1	1	1.00540540540541	FALSE	0.811966670686845
ENST00000327407	0.694673045301972	72.4705553691528	2	2	8	FALSE	0.896163021811776
ENST00000327428	0.949056443322232	0.00514042552804366	1	1	1	FALSE	0.97708540584825
ENST00000327435	0.764625381189565	2.10704536020432	1	1	1	FALSE	0.913554279972385
ENST00000327441	0.0407631479055028	1897.22421850236	2	2	6	FALSE	0.811966670686845
ENST00000327451	0.239656716443528	104.881130106888	1	1	1	FALSE	0.811966670686845
ENST00000327470	0.603305632220546	130.539448963251	4	4	7	FALSE	0.86167838329565
ENST00000327473	0.372711598149822	61.0520440689766	1	1	1	FALSE	0.811966670686845
ENST00000327483	0.984238549629009	0.0826413954104975	6	6	6.01593868165688	FALSE	0.990027308477648
ENST00000327532	0.169007526943806	982.78850473081	5	5	7.00122252380293	FALSE	0.811966670686845
ENST00000327535	0.113568028372295	158.995816667472	1	1	1	FALSE	0.811966670686845
ENST00000327536	0.322117968836948	133.050676602629	1	1	2.00662089259441	FALSE	0.811966670686845
ENST00000327551	0.477474343126987	35.0257932661885	1	1	1	FALSE	0.820460468185228
ENST00000327554	0.144202658149184	6041.9307138791	4	4	54.0036661371135	FALSE	0.811966670686845
ENST00000327555	0.170145016621496	187.452068148799	2	2	2.00061132167747	FALSE	0.811966670686845
ENST00000327569	0.808159809018036	0.962478114700141	1	1	1.00012226433549	FALSE	0.917613666067935
ENST00000327575	0.648042009501311	9.18540699706514	1	1	1	FALSE	0.879766511141991
ENST00000327606	0.348396564506621	188.916631804829	3	3	3	FALSE	0.811966670686845
ENST00000327668	0.851920743668512	5.21092597943216	2	2	2	FALSE	0.933790413712367
ENST00000327669	0.887930533705548	9.21510938623725	2	2	8.0045227492051	FALSE	0.951385646352704
ENST00000327671	0.108261432438409	1350.61165951701	7	7	8	FALSE	0.811966670686845
ENST00000327673	0.226362628538712	1944.35069386361	3	3	17.0009784735812	FALSE	0.811966670686845
ENST00000327674	0.181296503614996	128.05837799472	2	1	1	FALSE	0.811966670686845
ENST00000327681	0.327702960747001	5195.56770590758	9	9	92.0333085120655	FALSE	0.811966670686845
ENST00000327697	0.396432911619439	54.493715536147	1	1	1	FALSE	0.811966670686845
ENST00000327702	0.195343068377877	135.13968982079	2	2	2.00134589502019	FALSE	0.811966670686845
ENST00000327705	0.0221812642919339	28295.2895061931	1	1	111	FALSE	0.811966670686845
ENST00000327741	0.283745948818433	205.821690985193	3	3	3.00073352623331	FALSE	0.811966670686845
ENST00000327757	0.472320659512809	182.702207708667	8	8	8	FALSE	0.818685980435169
ENST00000327761	0.615962974202721	76.2528163784708	3	3	5.00158916735297	FALSE	0.866813383389433
ENST00000327773	0.166964467603532	719.137849973318	3	3	5.00048887802493	FALSE	0.811966670686845
ENST00000327787	0.592218792263227	79.6064339988122	5	5	5.00589009998537	FALSE	0.857885077863207
ENST00000327835	0.175293354368006	285.446960781102	2	2	2.00256946611579	FALSE	0.811966670686845
ENST00000327876	0.391184131431932	55.8746612519979	1	1	1.00441934691873	FALSE	0.811966670686845
ENST00000327883	0.849631266310092	12.4415686436627	2	2	6.01163645271926	FALSE	0.932643391814341
ENST00000327898	0.53507934538623	24.0404069188223	1	1	1	FALSE	0.83670390207776
ENST00000327906	0.356239865773308	65.8319648226154	1	1	1	FALSE	0.811966670686845
ENST00000327930	0.724840681073147	22.6195204764499	2	2	5	FALSE	0.903245143925978
ENST00000327949	0.166455650656706	1365.39906101863	7	7	10.0075853258337	FALSE	0.811966670686845
ENST00000327968	0.387454272497537	84.6929344455179	3	2	2	FALSE	0.811966670686845
ENST00000327987	0.813534757249849	20.7491682708058	6	5	5.00110055852291	FALSE	0.918237888703954
ENST00000328051	0.197514049998863	121.302721144671	1	1	1	FALSE	0.811966670686845
ENST00000328064	0.519950047861525	133.082284041945	3	3	7	FALSE	0.831582759587242
ENST00000328070	0.932479445173162	6.51809252847366	3	3	12.0007332274227	FALSE	0.970496217680071
ENST00000328086	0.0558004905460759	191.677693329345	2	1	1	FALSE	0.811966670686845
ENST00000328111	0.240890856616743	176.769450969203	2	2	2.00073352623331	FALSE	0.811966670686845
ENST00000328194	0.462343680367447	38.3062362523143	1	1	1	FALSE	0.818502546128517
ENST00000328195	0.172907682101471	131.618306010578	2	1	1	FALSE	0.811966670686845
ENST00000328235	0.147941994384696	142.688760571435	1	1	1.00122339124052	FALSE	0.811966670686845
ENST00000328252	0.538963358833263	23.3708352005285	1	1	1	FALSE	0.837818269862705
ENST00000328268	0.595094308232881	15.0959408850352	1	1	1	FALSE	0.859088378549006
ENST00000328278	0.0457763855733654	2253.04060347462	3	3	13.0373193469904	FALSE	0.811966670686845
ENST00000328299	0.339376664314461	103.156890920371	2	2	2	FALSE	0.811966670686845
ENST00000328300	NA	NA	NA	NA	NA	NA	NA
ENST00000328313	0.422113706852881	272.978414217899	3	3	7	FALSE	0.813241713041367
ENST00000328314	0.238833360901692	799.260624164556	2	2	9	FALSE	0.811966670686845
ENST00000328333	0.435035670512996	755.094806232287	17	17	19.0071026876438	FALSE	0.816404700062395
ENST00000328379	0.19010367227382	617.180016527426	2	2	11.0014664548454	FALSE	0.811966670686845
ENST00000328381	0.760307554557942	14.9423959882672	1	1	3	FALSE	0.913554279972385
ENST00000328404	0.431401032789183	137.649322142889	1	1	3	FALSE	0.815812093909877
ENST00000328405	0.155253781412079	139.353278055324	3	1	1	FALSE	0.811966670686845
ENST00000328444	0.695520115599441	5.4909208969389	1	1	1	FALSE	0.896482636597677
ENST00000328514	0.27812264896335	90.9765675716164	1	1	1	FALSE	0.811966670686845
ENST00000328540	0.347423345760908	68.4740824871139	1	1	1.00183643486778	FALSE	0.811966670686845
ENST00000328546	0.725169264538591	242.375655433256	4	4	30	FALSE	0.903245143925978
ENST00000328550	0.0125223256258937	17853.2132991718	11	11	53.0009777411908	FALSE	0.811966670686845
ENST00000328554	0.0582663988381482	1593.34866727929	5	5	6.00024443901247	FALSE	0.811966670686845
ENST00000328557	0.953973217847541	0.00315360066292971	1	1	1.00024443901247	FALSE	0.979049409479335
ENST00000328559	0.203866025072555	334.680292728936	3	2	3.00122309197652	FALSE	0.811966670686845
ENST00000328596	0.512490361364126	95.303370487894	1	1	3.00550795593635	FALSE	0.82902298748594
ENST00000328599	0.161072938444694	136.766995558997	1	1	1	FALSE	0.811966670686845
ENST00000328611	0.745880080911503	110.269519513714	2	2	16.0002444390125	FALSE	0.912124565216439
ENST00000328654	0.529912210614639	24.9220030686066	2	1	1	FALSE	0.834651133201951
ENST00000328666	NA	NA	NA	NA	NA	NA	NA
ENST00000328668	0.707229283359296	17.804400855163	2	2	2.000366703337	FALSE	0.898124605293428
ENST00000328697	0.596755107480785	50.3445995718182	3	3	3.00061207002081	FALSE	0.859634541906741
ENST00000328736	0.0553085550323649	802.501218469145	3	3	3.0083435885181	FALSE	0.811966670686845
ENST00000328739	0.485260050019677	182.616923430068	4	4	5.00012220457045	FALSE	0.820460468185228
ENST00000328747	NA	NA	NA	NA	NA	NA	NA
ENST00000328788	0.307796094842274	80.9480161682779	1	1	1.00024449877751	FALSE	0.811966670686845
ENST00000328796	0.765251810918281	12.1646612847621	2	2	2.00048899755501	FALSE	0.913554279972385
ENST00000328823	0.292693527854614	231.529835478819	3	3	3	FALSE	0.811966670686845
ENST00000328827	NA	NA	NA	NA	NA	NA	NA
ENST00000328834	NA	NA	NA	NA	NA	NA	NA
ENST00000328848	0.894730733061149	2.68869861167687	1	1	2	FALSE	0.955586598615933
ENST00000328850	0.0600367846004285	1174.13882746342	5	5	6.00134493770452	FALSE	0.811966670686845
ENST00000328862	0.412860141508943	71.463525066693	2	2	2	FALSE	0.811966670686845
ENST00000328863	0.202571872946119	464.456503943805	2	2	4	FALSE	0.811966670686845
ENST00000328867	0.633863201482016	359.802929179294	13	13	29.006619743827	FALSE	0.87410718139485
ENST00000328890	0.492716442860806	31.8862491876281	1	1	1	FALSE	0.821178003823195
ENST00000328902	0.0950266605990787	587.257978904326	1	1	2.0002444091409	FALSE	0.811966670686845
ENST00000328908	0.215300782409194	215.13779184722	2	2	2	FALSE	0.811966670686845
ENST00000328916	0.406701483618098	51.7595988800972	1	1	1	FALSE	0.811966670686845
ENST00000328923	0.329565285165368	73.9573840456434	1	1	1	FALSE	0.811966670686845
ENST00000328945	0.399254293458888	234.737985364267	3	3	8	FALSE	0.811966670686845
ENST00000328957	0.871863040611823	7.14165813200663	2	2	4.0002444091409	FALSE	0.944085044859785
ENST00000328963	0.91124955430606	4.34837188858598	4	4	4	FALSE	0.962582744188717
ENST00000328965	0.18732789205438	578.197911190919	3	3	5.00575127135188	FALSE	0.811966670686845
ENST00000329021	0.79052408377609	1.35155018282583	1	1	1.00012221950623	FALSE	0.91426999289048
ENST00000329043	0.406373826254356	51.8548892324895	1	1	1	FALSE	0.811966670686845
ENST00000329047	0.0737920619006225	498.238735966505	1	1	3.0018339650324	FALSE	0.811966670686845
ENST00000329078	0.408299150754847	51.3218793620535	1	1	1.00183621006243	FALSE	0.811966670686845
ENST00000329101	0.704583535527254	92.5552071451914	7	7	11.0204777703372	FALSE	0.897806842840863
ENST00000329117	0.0993170871441629	1527.72698854128	7	7	8.00159043875125	FALSE	0.811966670686845
ENST00000329125	0.368669860335344	479.055526450612	2	2	9.00012220457045	FALSE	0.811966670686845
ENST00000329138	0.378842606924736	96.2956087479455	1	1	2.00391772771792	FALSE	0.811966670686845
ENST00000329143	0.594005758685665	194.30455245495	10	9	12.0004891470517	FALSE	0.858450496410562
ENST00000329146	0.774941905681481	1.77263717895872	1	1	1.00024443901247	FALSE	0.914184596914698
ENST00000329151	0.346580330291053	2012.50925061703	5	5	41.0259259903253	FALSE	0.811966670686845
ENST00000329152	0.788172092117713	1.40492454465126	1	1	1.00048899755501	FALSE	0.914184596914698
ENST00000329153	0.710636132573777	917.627926183549	6	6	154	FALSE	0.899477713120713
ENST00000329197	0.65710561119931	154.456082211211	5	5	18.000855700903	FALSE	0.883564869289894
ENST00000329198	0.449389444350592	146.759455122094	4	4	4.00514186986967	FALSE	0.818502546128517
ENST00000329214	0.193906953119542	122.759851125866	1	1	1.000366703337	FALSE	0.811966670686845
ENST00000329236	0.122609167329129	417.279799382249	3	3	3.00502333954919	FALSE	0.811966670686845
ENST00000329245	0.297654816303306	84.2683473673324	1	1	1.00048899755501	FALSE	0.811966670686845
ENST00000329267	0.546022851101763	1075.66693492842	2	2	46	FALSE	0.838767699970013
ENST00000329276	0.178463549159028	129.253367696229	1	1	1	FALSE	0.811966670686845
ENST00000329281	0.532859978122455	32.7444758147474	2	2	2.00012223444567	FALSE	0.835721524732394
ENST00000329291	0.632886779990065	52.4491181216783	4	3	3	FALSE	0.873705154912418
ENST00000329293	0.0293198551877062	3073.84768041767	9	9	11	FALSE	0.811966670686845
ENST00000329319	0.762620908097076	13.4847407171686	2	2	2.00073367571533	FALSE	0.913554279972385
ENST00000329321	0.220734341213609	112.084797276953	1	1	1	FALSE	0.811966670686845
ENST00000329322	0.203195961391218	3603.37398537794	3	3	72	FALSE	0.811966670686845
ENST00000329357	0.722438283364487	18.0427418085461	2	2	2	FALSE	0.903245143925978
ENST00000329378	0.0732229719671703	1313.13176306353	4	4	7.0002446483217	FALSE	0.811966670686845
ENST00000329410	0.220965592435803	111.858788557998	1	1	1.01375123885035	FALSE	0.811966670686845
ENST00000329428	0.31210622996834	4461.95316143611	1	1	104	FALSE	0.811966670686845
ENST00000329446	0.495363959654801	95.9432522326612	4	4	5	FALSE	0.822521456207432
ENST00000329454	0.200162360174342	228.151494612069	1	1	1	FALSE	0.811966670686845
ENST00000329463	0.376430899650267	257.133799152125	4	4	5.0056373456845	FALSE	0.811966670686845
ENST00000329468	0.77911718983083	36.9409377614166	3	3	7.00502275358142	FALSE	0.914184596914698
ENST00000329474	0.189026139580306	266.283148079379	2	2	2	FALSE	0.811966670686845
ENST00000329476	0.23193139257004	177.317966598742	2	2	2	FALSE	0.811966670686845
ENST00000329478	0.334594585157922	187.590785201461	4	4	4.02466412753389	FALSE	0.811966670686845
ENST00000329492	0.344782008453011	69.2658666995202	1	1	1.00012220457045	FALSE	0.811966670686845
ENST00000329517	0.238183625326582	105.430237105209	1	1	1.000366703337	FALSE	0.811966670686845
ENST00000329524	0.782234402238892	1.56163251030125	1	1	1.00392541707556	FALSE	0.914184596914698
ENST00000329542	0.0667643411271473	184.941544013994	2	1	1	FALSE	0.811966670686845
ENST00000329548	0.131591388774965	150.249811905159	1	1	1	FALSE	0.811966670686845
ENST00000329553	0.352967561657315	66.8039335350684	1	1	1	FALSE	0.811966670686845
ENST00000329623	0.788275350047482	1.40846250242389	1	1	1	FALSE	0.914184596914698
ENST00000329627	0.603092594823064	40.9521498412518	1	1	4.0004888182818	FALSE	0.86167838329565
ENST00000329630	0.213147326545761	237.209374326389	2	2	2.00134516193857	FALSE	0.811966670686845
ENST00000329665	0.785003945960302	1.49351938077448	1	1	1	FALSE	0.914184596914698
ENST00000329687	0.0794932074909938	1619.74691549868	6	6	8.00158919723549	FALSE	0.811966670686845
ENST00000329705	0.336105020763538	71.9279508334302	1	1	1	FALSE	0.811966670686845
ENST00000329715	0.471869593469959	36.2164353638257	1	1	1	FALSE	0.818685980435169
ENST00000329734	0.341348350568046	198.326494389881	3	3	3.0125626529599	FALSE	0.811966670686845
ENST00000329759	0.359712571252645	106.434107081706	2	2	2.02237373366041	FALSE	0.811966670686845
ENST00000329797	0.389254533275348	99.2531799183334	2	2	2.00024443901247	FALSE	0.811966670686845
ENST00000329805	1	0.074080345981981	6	6	64.0014670823893	FALSE	1
ENST00000329841	0.397456433422782	82.4796476640174	2	2	2.00220183486239	FALSE	0.811966670686845
ENST00000329905	0.0550002562283654	1410.81759413446	4	4	6.002567730483	FALSE	0.811966670686845
ENST00000329913	0.144865590201786	440.216311115737	1	1	3	FALSE	0.811966670686845
ENST00000329956	0.208650507828784	521.466428857966	5	5	5	FALSE	0.811966670686845
ENST00000329962	0.513437364743578	77.7445709608808	2	2	3.00220138617489	FALSE	0.829497328910561
ENST00000329966	0.305713116935017	1380.77303683273	3	3	20.0002445884799	FALSE	0.811966670686845
ENST00000329967	0.340296080695208	126.776566345018	1	1	3.00367017372156	FALSE	0.811966670686845
ENST00000329994	0.885575710556645	3.43750311096347	4	3	3.00097847358121	FALSE	0.950538286352109
ENST00000330029	0.5336506887199	50.2959157374143	1	1	2	FALSE	0.836153354458362
ENST00000330045	0.803707031657187	1.05380335669084	1	1	1	FALSE	0.917057143963772
ENST00000330055	0.175158802770016	248.744939204683	2	2	2	FALSE	0.811966670686845
ENST00000330070	0.37415338546214	60.643313358798	1	1	1	FALSE	0.811966670686845
ENST00000330115	0.28743167632836	157.578299030173	2	2	2.00281702262143	FALSE	0.811966670686845
ENST00000330125	0.181131827806557	128.12666078143	1	1	1	FALSE	0.811966670686845
ENST00000330133	0.714087176436091	57.9087695142244	3	3	6	FALSE	0.900935985067818
ENST00000330137	0.291861502796647	86.2655530346573	1	1	1	FALSE	0.811966670686845
ENST00000330143	0.976412612300067	0.0297385354484817	2	2	3.00797303872158	FALSE	0.986975972195953
ENST00000330149	NA	NA	NA	NA	NA	NA	NA
ENST00000330163	0.334234880561339	72.4919276880563	1	1	1	FALSE	0.811966670686845
ENST00000330173	0.765327358495728	2.08306529766749	1	1	1	FALSE	0.913554279972385
ENST00000330175	0.385872572327057	57.3672884892682	1	1	1	FALSE	0.811966670686845
ENST00000330194	0.703384612873862	4.99068971112002	1	1	1	FALSE	0.897806842840863
ENST00000330198	0.461095961428216	38.5644669690322	1	1	1.00085616438356	FALSE	0.818502546128517
ENST00000330212	0.86324190563245	4.31900117633419	2	2	2	FALSE	0.938805493162288
ENST00000330233	0.368229975161967	62.3361181789515	1	1	1	FALSE	0.811966670686845
ENST00000330236	0.0840431873463916	330.645340350867	2	2	2	FALSE	0.811966670686845
ENST00000330255	0.797588302468206	1.18571727230355	2	1	1	FALSE	0.916115007026527
ENST00000330276	0.183805042837326	126.993480050484	1	1	1	FALSE	0.811966670686845
ENST00000330295	0.363829657694245	63.6087785308092	1	1	1	FALSE	0.811966670686845
ENST00000330317	0.425088218568932	47.0776327170874	1	1	1	FALSE	0.813738052400168
ENST00000330334	0.531129675296268	214.160119400114	1	1	12	FALSE	0.834684047163232
ENST00000330342	0.256246359688195	98.7595065912458	2	1	1	FALSE	0.811966670686845
ENST00000330387	0.164519246561079	393.860556052106	2	2	3	FALSE	0.811966670686845
ENST00000330388	0.364001407604086	63.5529025539479	1	1	1.0014684287812	FALSE	0.811966670686845
ENST00000330394	0.462847791182167	38.2011357743728	1	1	1.00012220457045	FALSE	0.818502546128517
ENST00000330423	0.659405421837014	8.22834120008098	1	1	1	FALSE	0.883703825702947
ENST00000330432	0.265728378815871	808.507225216866	5	5	11.0001222045705	FALSE	0.811966670686845
ENST00000330436	0.804073552096423	8.86250083402176	1	1	2	FALSE	0.91741469676218
ENST00000330452	0.341026232910964	70.4133609024156	1	1	1	FALSE	0.811966670686845
ENST00000330494	0.59983527344769	74.5653740751063	5	5	5.00048899755501	FALSE	0.861020091954519
ENST00000330498	0.16577651468511	565.443580099566	4	4	4.00036674816626	FALSE	0.811966670686845
ENST00000330500	0.154337858250339	260.47034470108	2	2	2.05452613471069	FALSE	0.811966670686845
ENST00000330501	0.268373052220855	168.918555120989	2	2	2	FALSE	0.811966670686845
ENST00000330503	0.168100395095548	487.366394419268	5	5	5.00012220457045	FALSE	0.811966670686845
ENST00000330550	0.764370436026521	2.11569254641207	1	1	1	FALSE	0.913554279972385
ENST00000330553	0.0659677428463104	552.40017090544	3	3	3	FALSE	0.811966670686845
ENST00000330560	0.319857113928838	317.916225648091	5	4	5.0002444091409	FALSE	0.811966670686845
ENST00000330574	0.0830034813557793	650.306281721579	3	3	3.000366703337	FALSE	0.811966670686845
ENST00000330579	0.43124370981445	45.5553227436788	1	1	1	FALSE	0.815812093909877
ENST00000330590	0.684328420432579	6.25944771823234	1	1	1	FALSE	0.893242245856362
ENST00000330619	0.878144996426058	10.0904517533233	5	5	6.00122384041121	FALSE	0.947914905969851
ENST00000330622	NA	NA	NA	NA	NA	NA	NA
ENST00000330651	0.0389011337938811	655.910112236173	1	1	3.001100110011	FALSE	0.811966670686845
ENST00000330675	0.285096488634538	88.5614482857402	1	1	1.00097835391953	FALSE	0.811966670686845
ENST00000330684	0.324868626306079	75.4387802099684	2	1	1	FALSE	0.811966670686845
ENST00000330689	0.741516094828517	145.34276917711	7	7	21	FALSE	0.910253467666504
ENST00000330710	0.576305478060242	87.1272645945977	3	3	5.01807451125046	FALSE	0.851790904292422
ENST00000330714	0.952608979565808	0.629917321400806	4	3	4	FALSE	0.978359506342746
ENST00000330722	0.78551605848936	1.48014712824604	1	1	1	FALSE	0.914184596914698
ENST00000330793	0.478401394323789	34.685035781012	1	1	1	FALSE	0.820460468185228
ENST00000330798	0.449737482240718	64.8407992062433	1	1	3	FALSE	0.818502546128517
ENST00000330817	0.253748752384779	99.5928271510067	1	1	1.00012220457045	FALSE	0.811966670686845
ENST00000330828	0.327968134827811	74.4617147188191	1	1	1	FALSE	0.811966670686845
ENST00000330843	0.844325175650578	10.106013633338	5	4	6.03018688411622	FALSE	0.930087561853322
ENST00000330852	0.523116938580515	52.6409946857872	2	2	2	FALSE	0.832864095942628
ENST00000330862	0.219252849342301	112.69740222716	1	1	1.00073367571533	FALSE	0.811966670686845
ENST00000330877	0.346812787983719	115.999777543533	2	2	3	FALSE	0.811966670686845
ENST00000330889	0.0878130370960578	659.868447834012	2	2	3	FALSE	0.811966670686845
ENST00000330915	0.32617488700373	75.0264256300324	1	1	1.00085605967959	FALSE	0.811966670686845
ENST00000330943	0.187164821739509	269.000152035541	2	2	2	FALSE	0.811966670686845
ENST00000330964	0.693054965704477	5.65107550258985	1	1	1.00012229423994	FALSE	0.895944963400925
ENST00000331018	0.225512328034217	236.692477038645	3	3	3	FALSE	0.811966670686845
ENST00000331079	0.319817695459347	135.591676271139	3	2	2	FALSE	0.811966670686845
ENST00000331090	0.751100622224829	31.1319164949113	4	4	5	FALSE	0.913078934696896
ENST00000331105	0.72410161061317	76.2328515353051	4	4	10.001958863859	FALSE	0.903245143925978
ENST00000331161	0.805178745161077	17.5412276965209	4	3	4.00048923679061	FALSE	0.917613666067935
ENST00000331203	0.231421748826689	107.986863917673	1	1	1	FALSE	0.811966670686845
ENST00000331239	0.194948285114315	573.230762800113	3	3	5.0004888182818	FALSE	0.811966670686845
ENST00000331264	0.161522787804311	136.569532413976	1	1	1	FALSE	0.811966670686845
ENST00000331272	0.562818691361001	24.553625308573	1	1	2	FALSE	0.846541833479177
ENST00000331299	0.0552546772181448	414.200966110591	2	2	4	FALSE	0.811966670686845
ENST00000331314	0.118286350265005	914.003390591155	8	5	5	FALSE	0.811966670686845
ENST00000331320	0.0955223387808146	168.429431937993	1	1	1.00012220457045	FALSE	0.811966670686845
ENST00000331334	0.0395579977993884	501.25183680783	1	1	2.00122264335493	FALSE	0.811966670686845
ENST00000331335	0.317137693938115	477.979702825806	5	5	7.00024449877751	FALSE	0.811966670686845
ENST00000331343	0.578276128333242	42.1715556520659	2	2	3.00012220457045	FALSE	0.851916401718897
ENST00000331351	0.759838508615145	24.2773211337774	4	4	4.00649109201776	FALSE	0.913554279972385
ENST00000331366	NA	NA	NA	NA	NA	NA	NA
ENST00000331410	0.053640584013006	1515.15802329575	3	3	7	FALSE	0.811966670686845
ENST00000331428	0.841872326386344	11.9956798711506	5	5	5.00036710737112	FALSE	0.928848023315563
ENST00000331433	0.601227576250032	363.659600371272	5	5	28.0001221896383	FALSE	0.861469145004846
ENST00000331437	0.320657910537301	76.7765056789612	1	1	1.01299987619166	FALSE	0.811966670686845
ENST00000331454	0.801974083495894	9.40299577371717	3	2	2.00061132167747	FALSE	0.91635216572129
ENST00000331462	0.574653202118728	115.224330903088	4	4	8.01747549815204	FALSE	0.851583319496034
ENST00000331469	NA	NA	NA	NA	NA	NA	NA
ENST00000331471	0.189153811165982	494.950726008843	3	3	4.0002447381302	FALSE	0.811966670686845
ENST00000331483	0.0830564637335584	175.133555754013	2	1	1.00220480156786	FALSE	0.811966670686845
ENST00000331495	0.404134304079554	52.4396981449463	1	1	1	FALSE	0.811966670686845
ENST00000331531	0.475065317035247	48.265384977578	2	2	2	FALSE	0.820379348749632
ENST00000331536	0.848117669928753	81.0347920304713	8	8	36.0007336308751	FALSE	0.932286555192082
ENST00000331552	0.396054623608993	54.5944028722057	1	1	1	FALSE	0.811966670686845
ENST00000331555	0.384476048520419	57.6772116607674	1	1	1	FALSE	0.811966670686845
ENST00000331563	0.863456337573021	12.926262952688	6	6	7.01399049009374	FALSE	0.938920353969605
ENST00000331569	0.981104420673312	0.112492709092024	3	3	3.00563665644686	FALSE	0.988609073196272
ENST00000331573	0.515722781728651	27.422066178995	1	1	1.00012230919765	FALSE	0.830428656768414
ENST00000331593	0.324868626306079	75.4387802099684	1	1	1	FALSE	0.811966670686845
ENST00000331595	0.315310083085173	78.4538342154668	1	1	1.00024443901247	FALSE	0.811966670686845
ENST00000331597	0.0664846146320872	890.579187148136	3	3	3.000366703337	FALSE	0.811966670686845
ENST00000331683	0.489341391272998	1282.41928338941	3	3	44.0061129480114	FALSE	0.820491061741055
ENST00000331710	0.265560595028447	116.671100332425	2	2	2.00012221950623	FALSE	0.811966670686845
ENST00000331728	0.461639676830619	55.0491255739958	1	1	2	FALSE	0.818502546128517
ENST00000331737	0.942647658097667	5.16705307823983	5	5	15	FALSE	0.974146394142849
ENST00000331769	0.246546827413103	102.313223047889	1	1	1.00012220457045	FALSE	0.811966670686845
ENST00000331772	0.598633983710795	31.0057562550174	2	2	2	FALSE	0.860670387144646
ENST00000331782	0.131743118621111	940.012758664141	5	5	6.00562685178797	FALSE	0.811966670686845
ENST00000331817	0.0465030118859992	198.609943018058	1	1	1	FALSE	0.811966670686845
ENST00000331821	0.406805170264565	51.7360176693176	1	1	1	FALSE	0.811966670686845
ENST00000331830	0.226801837479255	181.4375054712	2	2	2	FALSE	0.811966670686845
ENST00000331835	NA	NA	NA	NA	NA	NA	NA
ENST00000331849	0.369183867679772	271.834818254829	6	6	6.00097805489699	FALSE	0.811966670686845
ENST00000331858	0.382239176610385	77.7602416257059	1	1	2	FALSE	0.811966670686845
ENST00000331889	NA	NA	NA	NA	NA	NA	NA
ENST00000331890	0.0864139289709529	617.697911161917	3	3	3.00061132167747	FALSE	0.811966670686845
ENST00000331923	NA	NA	NA	NA	NA	NA	NA
ENST00000331968	0.136383541096092	629.901388532028	4	4	5	FALSE	0.811966670686845
ENST00000332029	0.37656213451374	59.9761900780019	1	1	1.00429500552215	FALSE	0.811966670686845
ENST00000332047	0.131101057667281	465.834018605741	3	3	3	FALSE	0.811966670686845
ENST00000332050	0.286442523168768	88.1142409099813	1	1	1	FALSE	0.811966670686845
ENST00000332118	0.225618536659577	110.132068902139	1	1	1	FALSE	0.811966670686845
ENST00000332127	0.173754351218198	854.277460658288	2	1	7.02664538310413	FALSE	0.811966670686845
ENST00000332142	0.0944486192321932	399.744788187444	2	2	2	FALSE	0.811966670686845
ENST00000332145	0.279497186737445	188.146119274464	3	3	3	FALSE	0.811966670686845
ENST00000332149	0.647830552917675	9.26917252231997	1	1	1	FALSE	0.879730236992471
ENST00000332160	0.333810295137135	72.6407655588129	1	1	1.00012220457045	FALSE	0.811966670686845
ENST00000332180	0.326696859885045	216.292472864495	6	4	4.00146911824633	FALSE	0.811966670686845
ENST00000332246	0.580888852150027	274.843167915015	5	4	22.0024441212806	FALSE	0.852758611900062
ENST00000332249	0.460816187383983	140.03797718997	4	4	4	FALSE	0.818502546128517
ENST00000332262	0.387690375382869	56.8618077563429	1	1	1	FALSE	0.811966670686845
ENST00000332271	0.305448118604331	2928.8725792099	14	13	44	FALSE	0.811966670686845
ENST00000332290	0.643527207437691	48.4295745690076	3	3	3.00073367571533	FALSE	0.877338364571988
ENST00000332312	0.6852076470506	46.2554573613991	5	5	5.00012220457045	FALSE	0.893271132588687
ENST00000332323	0.423239742932337	137.698989070014	3	3	3	FALSE	0.813241713041367
ENST00000332351	0.0574081340303303	1660.6150478212	4	4	9.02502744017848	FALSE	0.811966670686845
ENST00000332375	0.531922622352544	41.7455936527831	2	2	2.000366703337	FALSE	0.835021258431535
ENST00000332378	0.385910296783614	57.354617177557	1	1	1	FALSE	0.811966670686845
ENST00000332386	0.104984057433142	5957.19190444265	3	3	43	FALSE	0.811966670686845
ENST00000332395	0.910109268732297	1.87787822052927	2	2	2.00110031923248	FALSE	0.962387915594014
ENST00000332408	0.760097241269467	21.7721180433962	3	3	4.0007342143906	FALSE	0.913554279972385
ENST00000332411	0.850880631165466	12.788645461992	4	4	6.00024443901247	FALSE	0.933290223968888
ENST00000332431	0.433737163353126	44.9524302191637	1	1	1	FALSE	0.816079457754797
ENST00000332439	0.720451118797646	49.5572340008259	2	2	6	FALSE	0.902629951872439
ENST00000332496	0.207282219505393	244.269074703692	2	2	2	FALSE	0.811966670686845
ENST00000332509	0.960278876397814	0.341612936581945	2	2	2	FALSE	0.981435153686531
ENST00000332512	0.499541763116346	44.1819130562312	2	2	2.00159052860744	FALSE	0.823008591943845
ENST00000332517	NA	NA	NA	NA	NA	NA	NA
ENST00000332539	0.089931571945338	945.64006879707	1	1	5.00061102285225	FALSE	0.811966670686845
ENST00000332549	0.800147081589265	9.58409868249738	3	2	2	FALSE	0.916257060513252
ENST00000332567	0.601690212533	311.85556405278	8	8	18	FALSE	0.86167838329565
ENST00000332585	0.0632242835286226	505.084770389895	2	2	2.00073367571533	FALSE	0.811966670686845
ENST00000332624	0.715178497428817	32.5267963559906	4	4	4	FALSE	0.901003283059847
ENST00000332650	0.131567972732596	237.121019245921	1	1	1.00024449877751	FALSE	0.811966670686845
ENST00000332680	0.265608854545533	220.222017858035	1	1	1	FALSE	0.811966670686845
ENST00000332687	0.217024564094909	113.547392385385	1	1	1	FALSE	0.811966670686845
ENST00000332690	0.308151656320642	768.847948937884	5	5	17	FALSE	0.811966670686845
ENST00000332704	0.0884896597868178	2831.09862468836	12	12	16.0051388152625	FALSE	0.811966670686845
ENST00000332710	0.336105020763538	71.9279508334302	1	1	1	FALSE	0.811966670686845
ENST00000332772	0.766440347119856	18.9508538351251	3	3	3	FALSE	0.913799122196915
ENST00000332783	0.457618065806227	39.3679296940265	1	1	1	FALSE	0.818502546128517
ENST00000332793	0.545425541070807	22.052727000997	1	1	1	FALSE	0.838505611584967
ENST00000332810	0.147770478753642	142.723598297577	1	1	1	FALSE	0.811966670686845
ENST00000332821	0.409285527962058	51.0724781452923	1	1	1.00024464831804	FALSE	0.811966670686845
ENST00000332822	0.157170243383552	266.038402515427	3	2	2.00925126433946	FALSE	0.811966670686845
ENST00000332826	0.193855437019119	759.725959748814	8	7	8.00061120212546	FALSE	0.811966670686845
ENST00000332836	0.658730507855422	184.080201588279	9	9	14	FALSE	0.883703825702947
ENST00000332843	0.72986427918289	3.53347631409316	1	1	1	FALSE	0.906199573052675
ENST00000332853	0.457676291931065	39.3528966841527	1	1	1	FALSE	0.818502546128517
ENST00000332854	0.0540502315317865	4692.8956549537	4	4	19	FALSE	0.811966670686845
ENST00000332878	0.0868644887690311	3461.99796541312	11	11	20.0020785537316	FALSE	0.811966670686845
ENST00000332884	0.359618748419518	172.624117760939	4	4	4.00012220457045	FALSE	0.811966670686845
ENST00000332904	0.622061028046192	28.0120030587016	2	2	2	FALSE	0.8688214229131
ENST00000332955	0.150052238497984	141.689677105887	1	1	1	FALSE	0.811966670686845
ENST00000332958	0.382662803955092	58.2558167958857	2	1	1	FALSE	0.811966670686845
ENST00000332966	0.42518838839267	60.0485646468886	2	2	2	FALSE	0.813738052400168
ENST00000332972	0.346812787983719	115.999777543533	2	2	3	FALSE	0.811966670686845
ENST00000332981	0.844446422849733	5.47493378015046	2	2	2	FALSE	0.930087561853322
ENST00000333007	0.791826981661599	10.169746355283	3	2	2.00012220457045	FALSE	0.914480573042156
ENST00000333026	0.363890027125993	88.6544285997995	2	2	3	FALSE	0.811966670686845
ENST00000333050	0.346139407253961	90.8646793195274	2	2	2	FALSE	0.811966670686845
ENST00000333082	0.107772539948177	366.310670473225	2	2	2.00012220457045	FALSE	0.811966670686845
ENST00000333090	0.132287167414358	325.755057602186	2	2	2.00036664358292	FALSE	0.811966670686845
ENST00000333129	0.796454253881629	1.21146384474523	1	1	1	FALSE	0.91574462384138
ENST00000333130	0.58488291419204	16.449345049236	1	1	1	FALSE	0.854905010313227
ENST00000333137	0.575985696613329	54.8060437170142	4	4	4.00122267327035	FALSE	0.8517382319157
ENST00000333149	0.247776052495549	3674.69405905358	3	3	46.0053770010998	FALSE	0.811966670686845
ENST00000333167	0.444259225233897	74.7672499632008	2	2	3.00220183486239	FALSE	0.818502546128517
ENST00000333172	0.661508528466087	441.468108659046	6	6	38	FALSE	0.883759691928747
ENST00000333175	0.661610822704979	26.6909995167967	2	2	2.00048887802493	FALSE	0.883759691928747
ENST00000333188	NA	NA	NA	NA	NA	NA	NA
ENST00000333190	0.702321651907158	36.8586117684644	8	5	5	FALSE	0.897806842840863
ENST00000333194	0.20873311172833	236.22954983121	2	2	2.00012229423994	FALSE	0.811966670686845
ENST00000333202	0.187578458965969	268.553672748232	2	2	2	FALSE	0.811966670686845
ENST00000333206	0.0357548675272625	875.551525563718	4	4	5.00097847358121	FALSE	0.811966670686845
ENST00000333209	0.53617222851466	35.1703165146344	2	2	2	FALSE	0.836741705175574
ENST00000333213	0.159582677170904	538.358096920545	4	4	4.00036664358292	FALSE	0.811966670686845
ENST00000333219	0.680942255331071	6.49132813482775	1	1	1.00012220457045	FALSE	0.890980890351558
ENST00000333229	0.85788185445779	15.2498730202469	11	7	8	FALSE	0.935925348487677
ENST00000333234	0.140871510747491	145.878517071	1	1	1	FALSE	0.811966670686845
ENST00000333254	0.233630353080091	205.932247328958	1	1	1	FALSE	0.811966670686845
ENST00000333256	0.235706067368896	351.18871649058	4	4	4.00036664358292	FALSE	0.811966670686845
ENST00000333323	0.409290743532247	481.368112293138	3	3	20.0024441212806	FALSE	0.811966670686845
ENST00000333337	0.945673144289447	0.00605229155811379	1	1	1.000366703337	FALSE	0.975287243829737
ENST00000333360	0.321072454260458	96.6612758567202	3	2	2	FALSE	0.811966670686845
ENST00000333371	NA	NA	NA	NA	NA	NA	NA
ENST00000333396	0.0954162321522373	1169.61150192195	2	2	6	FALSE	0.811966670686845
ENST00000333407	0.272236089421697	92.7193422019423	1	1	1.00097847358121	FALSE	0.811966670686845
ENST00000333425	0.685701315898205	60.8294476411521	4	4	7.000366703337	FALSE	0.893536317238397
ENST00000333437	0.579434487186385	17.1945141403285	1	1	1	FALSE	0.852124822457191
ENST00000333449	0.801787795274679	1.07911194327673	1	1	1.00110091743119	FALSE	0.91635216572129
ENST00000333461	0.136093831697265	148.063032638034	1	1	1	FALSE	0.811966670686845
ENST00000333467	0.822182251424152	20.2070090031707	1	1	6.05256678567032	FALSE	0.919399272185163
ENST00000333479	0.232293863050283	577.992243484557	6	6	6.00183573085886	FALSE	0.811966670686845
ENST00000333480	0.245262851170287	862.816750272721	3	3	10.0138369490211	FALSE	0.811966670686845
ENST00000333486	0.569764747278568	367.893016934525	5	5	18.000855700892	FALSE	0.850041518439201
ENST00000333503	0.930550418777188	1.11459345355319	1	1	2.00122264335493	FALSE	0.969833831189633
ENST00000333511	0.138994647666351	331.341819939107	1	1	2.00760456273764	FALSE	0.811966670686845
ENST00000333535	0.544965093223321	101.031653643403	4	4	4.0008559700101	FALSE	0.838405626507461
ENST00000333577	0.123764650342255	369.499037992382	3	3	3.00073352624792	FALSE	0.811966670686845
ENST00000333590	0.205950868601341	117.907346976372	1	1	1.00024443901247	FALSE	0.811966670686845
ENST00000333602	0.277950822816378	1322.82139958158	5	5	20.1256193885017	FALSE	0.811966670686845
ENST00000333611	0.461639676830619	55.0491255739958	1	1	2	FALSE	0.818502546128517
ENST00000333625	0.348026732616957	188.960357071658	2	2	3	FALSE	0.811966670686845
ENST00000333634	0.106985361386011	383.490099857029	1	1	2	FALSE	0.811966670686845
ENST00000333643	0.383411774750377	231.483366054229	1	1	2	FALSE	0.811966670686845
ENST00000333651	0.125332807244381	153.154172781142	1	1	1.00048899755501	FALSE	0.811966670686845
ENST00000333681	0.321264225940799	76.5727104945292	1	1	1.00565249447039	FALSE	0.811966670686845
ENST00000333684	0.493703490113506	199.582188649021	7	7	7.00367164306104	FALSE	0.821466453543128
ENST00000333722	0.415182781742997	878.58946455485	3	3	21	FALSE	0.812053705042754
ENST00000333725	0.17977147225062	154.57543616666	2	2	2	FALSE	0.811966670686845
ENST00000333751	0.17385963660084	268.126882823446	2	2	2	FALSE	0.811966670686845
ENST00000333756	0.338632073335219	205.461817402909	4	4	4	FALSE	0.811966670686845
ENST00000333775	0.334546994995439	72.39329769581	1	1	1.00024443901247	FALSE	0.811966670686845
ENST00000333850	0.146391602668226	143.351814945929	1	1	1	FALSE	0.811966670686845
ENST00000333861	0.158022295982561	3295.30901824597	6	6	26.0002444091409	FALSE	0.811966670686845
ENST00000333868	0.388391722460178	56.7187200046625	2	1	1.00380228136882	FALSE	0.811966670686845
ENST00000333870	0.108643366508152	161.551621898818	1	1	1	FALSE	0.811966670686845
ENST00000333896	0.0869577039409044	415.893702628133	2	2	2	FALSE	0.811966670686845
ENST00000333911	0.466491535944052	74.9310151308093	2	2	2	FALSE	0.818685980435169
ENST00000333916	0.284159471304828	164.864770309857	1	1	2.0036814333047	FALSE	0.811966670686845
ENST00000333924	0.617849379562085	12.3551104881154	2	1	1	FALSE	0.867637937304285
ENST00000333926	0.198305649648295	121.013938481929	1	1	1.00012220457045	FALSE	0.811966670686845
ENST00000333957	0.519922069282771	40.1101452998402	2	2	2.00110145637009	FALSE	0.831582759587242
ENST00000333972	0.208752761606192	116.801698202958	1	1	1	FALSE	0.811966670686845
ENST00000333976	0.0794113456247199	584.062814955482	2	2	6	FALSE	0.811966670686845
ENST00000333987	0.159865269025355	791.240413288546	2	2	6	FALSE	0.811966670686845
ENST00000333999	0.122264129962896	532.169454547459	1	1	3	FALSE	0.811966670686845
ENST00000334011	0.363036742852976	124.039601769455	2	2	3	FALSE	0.811966670686845
ENST00000334019	0.843647367340131	49.523054887312	4	4	33	FALSE	0.92960393043342
ENST00000334046	0.847091816107034	0.404879936583528	1	1	2	FALSE	0.931455554387606
ENST00000334047	0.0886889210832378	552.016315881078	2	2	2	FALSE	0.811966670686845
ENST00000334055	0.729517487436435	3.55037186401594	1	1	1	FALSE	0.906160172798572
ENST00000334056	0.0394549771408088	1348.20606787341	4	3	5.00024455857178	FALSE	0.811966670686845
ENST00000334058	0.111785922217915	759.780624547732	3	3	7	FALSE	0.811966670686845
ENST00000334062	0.864163594748237	4.31784653232477	2	2	2.00146783025298	FALSE	0.939436228791649
ENST00000334067	0.362194737901389	179.580228339259	2	2	3.00012220457045	FALSE	0.811966670686845
ENST00000334068	0.41465231205363	60.5760580819534	2	2	2	FALSE	0.811966670686845
ENST00000334133	0.214177622378138	552.636475003837	6	6	6	FALSE	0.811966670686845
ENST00000334160	0.786737132433974	1.44819028041818	1	1	1	FALSE	0.914184596914698
ENST00000334163	0.373591840676372	1383.74825046005	7	7	25.0046437736771	FALSE	0.811966670686845
ENST00000334166	0.61304180803059	60.8341128904767	3	3	4	FALSE	0.865450137531405
ENST00000334179	0.236883861953983	105.864453506816	1	1	1	FALSE	0.811966670686845
ENST00000334186	0.963728978494098	0.00132524656065255	1	1	1	FALSE	0.981663986408162
ENST00000334197	0.475133559542767	161.51865728124	6	6	6	FALSE	0.820379348749632
ENST00000334204	0.91018909256591	1.85112240578782	2	2	2	FALSE	0.962387915594014
ENST00000334211	0.536865482974659	88.8576549330155	4	4	4.00428989852482	FALSE	0.836741705175574
ENST00000334213	0.458233563174236	42.1354403891832	2	2	2.00024443901247	FALSE	0.818502546128517
ENST00000334220	0.112428988337939	372.821497078218	2	2	2.00122366094054	FALSE	0.811966670686845
ENST00000334232	0.278068313501273	90.997006974428	1	1	1.0004894762604	FALSE	0.811966670686845
ENST00000334241	0.0529023922717244	1834.07169693527	7	6	7	FALSE	0.811966670686845
ENST00000334258	0.418592414969393	145.055783718805	3	3	3.00024443901247	FALSE	0.812172659718935
ENST00000334267	0.553990496594902	35.1007432506886	3	2	2	FALSE	0.842281470922893
ENST00000334268	0.441183354948568	222.414085353852	4	3	6	FALSE	0.818502546128517
ENST00000334289	0.00202661517970582	8004.95823591396	3	3	23.0006117704637	FALSE	0.713740778697617
ENST00000334295	0.760632011190385	15.5781700041096	2	2	3	FALSE	0.913554279972385
ENST00000334304	NA	NA	NA	NA	NA	NA	NA
ENST00000334306	0.665897310150319	31.891275578505	3	3	3.01156659970512	FALSE	0.884502265845174
ENST00000334318	0.310250039469031	174.39463988619	2	1	3	FALSE	0.811966670686845
ENST00000334325	0.27483181802567	92.1360242554285	3	1	1	FALSE	0.811966670686845
ENST00000334344	0.527626374908606	25.3225802302812	1	1	1	FALSE	0.833942433920674
ENST00000334350	0.73812662183275	3.14715411078121	1	1	1	FALSE	0.909976504712657
ENST00000334363	0.739545481074922	3.08926707351611	1	1	1.00024443901247	FALSE	0.910253467666504
ENST00000334370	0.00579901237339764	7745.2585193243	12	12	15.0246285444684	FALSE	0.811966670686845
ENST00000334379	1	0.00812108808673522	2	2	12	FALSE	1
ENST00000334398	0.162390536218319	136.178279063948	1	1	1	FALSE	0.811966670686845
ENST00000334414	0.926154306497923	1.25083624840744	2	2	2	FALSE	0.968546142236375
ENST00000334438	0.0892828424482612	1729.62522314466	4	3	13	FALSE	0.811966670686845
ENST00000334444	0.966027423163551	0.439459578974597	2	2	5.01274822260358	FALSE	0.981970169122124
ENST00000334462	0.462343680367447	38.3062362523143	1	1	1	FALSE	0.818502546128517
ENST00000334463	0.698490947013945	5.29974531606091	1	1	1	FALSE	0.897359847263368
ENST00000334464	0.181277820264665	529.87838313055	4	4	4.00061120212546	FALSE	0.811966670686845
ENST00000334510	0.099520482607065	166.30058299657	1	1	1	FALSE	0.811966670686845
ENST00000334527	0.497087056672565	31.0006449985316	1	1	1	FALSE	0.823008591943845
ENST00000334528	0.43839304688687	145.109514560857	5	5	6	FALSE	0.81832362304171
ENST00000334534	0.225361167780702	385.087616766273	4	4	6	FALSE	0.811966670686845
ENST00000334546	0.580966077410776	695.232180375413	3	2	86.0326765389793	FALSE	0.852758611900062
ENST00000334549	0.526465451441882	283.453980494376	6	6	13.0006110228523	FALSE	0.833835391238811
ENST00000334554	0.000528665995261801	8017.85962753423	6	6	10.0300608431744	FALSE	0.413076859108921
ENST00000334574	0.456367929794407	222.929798760583	5	3	8	FALSE	0.818502546128517
ENST00000334583	0.228021192361653	303.172763856429	3	3	3.000366703337	FALSE	0.811966670686845
ENST00000334586	0.841535098291107	7.73945128928303	2	2	3	FALSE	0.928847298892051
ENST00000334602	0.148224548221407	804.278760209263	5	5	5.00723423271403	FALSE	0.811966670686845
ENST00000334619	0.424880004495246	141.97683801389	2	2	3.00195631907027	FALSE	0.813738052400168
ENST00000334634	0.5271506091802	57.4974141270188	2	2	2	FALSE	0.833835391238811
ENST00000334635	0.046684039229941	198.462599876918	1	1	1.00012224938875	FALSE	0.811966670686845
ENST00000334636	0.243727387883474	372.636526872876	4	4	5.00048923690771	FALSE	0.811966670686845
ENST00000334661	0.382001992728509	311.198143990097	6	5	8.0002444091409	FALSE	0.811966670686845
ENST00000334662	0.971716826253845	0.0189717011960394	2	2	2.0002444091409	FALSE	0.985363572139065
ENST00000334670	0.401635663693421	82.1454266904098	2	2	2.00257042538752	FALSE	0.811966670686845
ENST00000334679	0.272011342172672	93.086478228012	1	1	1	FALSE	0.811966670686845
ENST00000334680	0.2791196422384	90.6237719791765	1	1	1	FALSE	0.811966670686845
ENST00000334681	0.711810723776413	5.05677389644178	1	1	2	FALSE	0.89983727061692
ENST00000334686	0.488703886808159	200.874942959615	8	6	6	FALSE	0.820460468185228
ENST00000334690	0.211450365598474	568.959996155371	6	4	5	FALSE	0.811966670686845
ENST00000334705	0.531575983252177	24.6354053388951	1	1	1.00024455857178	FALSE	0.834684047163232
ENST00000334708	0.953400823065625	0.545766603921847	3	3	3.00048899755501	FALSE	0.978869467137286
ENST00000334726	0.96762273184559	0.594793917841036	2	2	7	FALSE	0.982886896430593
ENST00000334731	0.619091413004074	12.1950341526656	1	1	1	FALSE	0.868205407146733
ENST00000334785	0.956844316145842	0.409942518443445	2	2	2	FALSE	0.979668337185806
ENST00000334793	0.761334640511279	12.6589478582449	2	2	2.0124196047815	FALSE	0.913554279972385
ENST00000334801	0.4215065080498	507.292077894553	2	2	12.0801993600788	FALSE	0.813093875409725
ENST00000334805	0.424243823231557	47.278151021237	1	1	1	FALSE	0.813526744431986
ENST00000334808	0.904835878087123	2.46453483206827	2	2	3	FALSE	0.960478681615332
ENST00000334815	0.0459139178066474	1209.0546270163	4	4	4.00281366529959	FALSE	0.811966670686845
ENST00000334857	0.737167721892722	37.0410406543451	2	2	8	FALSE	0.909654769308767
ENST00000334859	0.904697618961609	4.96117395010632	7	5	5.00012220457045	FALSE	0.960478681615332
ENST00000334869	0.755572761199556	2.4295388317543	1	1	1	FALSE	0.913078934696896
ENST00000334928	0.31513619785151	6947.37561911559	6	6	149.140338046771	FALSE	0.811966670686845
ENST00000334933	0.927382995061378	1.22929498199427	1	1	2.00269179004038	FALSE	0.968580299107085
ENST00000334944	0.494047006700939	32.5573449403979	1	1	2.00146735143067	FALSE	0.821466453543128
ENST00000334955	0.130452569906763	150.795489409992	1	1	1	FALSE	0.811966670686845
ENST00000334956	0.286067649789219	384.551110923134	5	4	5	FALSE	0.811966670686845
ENST00000334976	0.189838385170246	257.821101714284	2	2	2.00048899755501	FALSE	0.811966670686845
ENST00000334982	0.771374815702079	1.88721300934249	1	1	1	FALSE	0.914184596914698
ENST00000334988	0.502994041048755	2021.07915881176	9	8	155.10443928091	FALSE	0.823522279763653
ENST00000335012	0.648968822933889	44.202169421322	3	3	3.000366703337	FALSE	0.880463762914411
ENST00000335017	0.912440596716147	1.68983903665098	2	2	2.00306005096869	FALSE	0.962929672618891
ENST00000335025	0.20717348634482	483.986819107788	3	3	4	FALSE	0.811966670686845
ENST00000335049	0.816205657504957	15.2531969099043	5	5	6.00048928170765	FALSE	0.919058516029016
ENST00000335080	0.722576027278802	11.6176040002592	2	2	2	FALSE	0.903245143925978
ENST00000335110	0.504920408187765	41.0897933801093	3	2	2	FALSE	0.824977417543672
ENST00000335119	0.821059749124929	13.9824297311954	4	4	5	FALSE	0.919399272185163
ENST00000335154	0.715266324935049	19.1823852324853	3	2	2.00012220457045	FALSE	0.901003283059847
ENST00000335195	0.0662175193450391	2863.82637978277	9	9	12.0041630953839	FALSE	0.811966670686845
ENST00000335214	0.304705293983859	81.9585400688907	1	1	1	FALSE	0.811966670686845
ENST00000335223	0.745613505449716	17.0444234746629	2	2	3.00207870303452	FALSE	0.912124565216439
ENST00000335230	0.462532910816467	38.2658343647678	1	1	1	FALSE	0.818502546128517
ENST00000335244	0.807367569214594	0.980144429847982	2	1	1	FALSE	0.917613666067935
ENST00000335247	0.187456997922489	249.234203806108	2	2	2	FALSE	0.811966670686845
ENST00000335251	0.143502934932779	660.33615078726	4	4	5	FALSE	0.811966670686845
ENST00000335255	NA	NA	NA	NA	NA	NA	NA
ENST00000335272	0.369213199185047	62.0513586714847	1	1	1	FALSE	0.811966670686845
ENST00000335288	0.255975125297594	98.8401886497426	1	1	1	FALSE	0.811966670686845
ENST00000335290	0.249087035327647	134.88542149058	2	2	2	FALSE	0.811966670686845
ENST00000335295	0.350463750556473	113.458327145034	2	2	2	FALSE	0.811966670686845
ENST00000335302	0.517190001171726	476.430446000693	4	4	23.0002444091409	FALSE	0.831034880934874
ENST00000335312	0.110640200337771	160.540437709253	1	1	1.00012220457045	FALSE	0.811966670686845
ENST00000335325	0.00677160109621982	2859.22815602124	1	1	6.04729064039409	FALSE	0.811966670686845
ENST00000335327	0.10072821692671	917.134768142931	1	1	5.01163502755664	FALSE	0.811966670686845
ENST00000335350	0.706624147839703	24.2518556600181	3	3	3.00012220457045	FALSE	0.898124605293428
ENST00000335351	NA	NA	NA	NA	NA	NA	NA
ENST00000335385	0.611196283325085	95.574708990516	1	1	5	FALSE	0.863763349548848
ENST00000335393	0.144880425404484	4971.37447807865	4	4	44	FALSE	0.811966670686845
ENST00000335420	0.126730233169674	152.565657072133	1	1	1	FALSE	0.811966670686845
ENST00000335425	0.474999848649846	35.5469227743338	1	1	1.00012235409274	FALSE	0.820379348749632
ENST00000335426	0.337893822695784	575.574786189813	2	2	10	FALSE	0.811966670686845
ENST00000335440	0.468095839267559	37.0349744040418	1	1	1	FALSE	0.818685980435169
ENST00000335450	NA	NA	NA	NA	NA	NA	NA
ENST00000335459	0.29711845131088	84.4344025373036	1	1	1	FALSE	0.811966670686845
ENST00000335464	0.448160121300914	65.7351482385028	2	2	2.00012220457045	FALSE	0.818502546128517
ENST00000335473	0.829514722690582	39.8353747671555	10	10	15.0006110527238	FALSE	0.922247232544703
ENST00000335475	0.414064013426289	69.6242281700581	2	2	2	FALSE	0.811966670686845
ENST00000335496	0.0321079598803204	1885.73094659093	3	3	15	FALSE	0.811966670686845
ENST00000335512	0.412860141508943	71.463525066693	2	2	2	FALSE	0.811966670686845
ENST00000335524	0.184771668237053	2270.1934509943	4	4	19	FALSE	0.811966670686845
ENST00000335552	0.00098873193206539	14243.7795986413	4	4	36	FALSE	0.505912478411681
ENST00000335556	0.115470609635423	379.084465475242	2	2	2	FALSE	0.811966670686845
ENST00000335574	0.150532703542459	141.470504081864	1	1	1	FALSE	0.811966670686845
ENST00000335605	0.285687378354044	687.018225438178	5	5	11	FALSE	0.811966670686845
ENST00000335606	0.102488991954369	164.546964356017	1	1	1.00540606954171	FALSE	0.811966670686845
ENST00000335613	0.0935873797087559	1265.36438101558	3	3	11.0008554319932	FALSE	0.811966670686845
ENST00000335625	0.240010026497285	104.724508715866	2	1	1	FALSE	0.811966670686845
ENST00000335643	0.170743415551354	406.941218915298	1	1	3	FALSE	0.811966670686845
ENST00000335647	0.702111920222554	93.8353087814424	2	2	9	FALSE	0.897806842840863
ENST00000335661	0.253212039756976	99.8505089799217	1	1	1	FALSE	0.811966670686845
ENST00000335666	0.390391707818823	1986.66398425348	3	3	45.0001222045705	FALSE	0.811966670686845
ENST00000335678	0.80751817186554	0.977267786818502	1	1	1	FALSE	0.917613666067935
ENST00000335693	0.17010404556368	1049.93350088848	4	4	8.00036706227823	FALSE	0.811966670686845
ENST00000335698	0.413937323178485	49.8884760344752	1	1	1	FALSE	0.811966670686845
ENST00000335712	0.183583607061936	127.148444313776	1	1	1.00183643486778	FALSE	0.811966670686845
ENST00000335725	0.337997675977859	71.2784107804534	1	1	1	FALSE	0.811966670686845
ENST00000335727	0.623009773396508	65.8111686100889	3	3	5.00012220457045	FALSE	0.8688214229131
ENST00000335753	0.206130958457393	213.258007975824	2	2	2	FALSE	0.811966670686845
ENST00000335757	0.423098607978294	47.57406221794	1	1	1	FALSE	0.813241713041367
ENST00000335765	0.18994261526336	263.382735214567	1	1	1	FALSE	0.811966670686845
ENST00000335783	0.0422967636550435	3430.89343693628	1	1	12.0058744339738	FALSE	0.811966670686845
ENST00000335793	0.650638497025476	26.4106570448912	2	2	2	FALSE	0.880799449254101
ENST00000335815	0.180977019937025	128.181433242362	1	1	1	FALSE	0.811966670686845
ENST00000335858	0.276814023340027	91.3806795934493	1	1	1	FALSE	0.811966670686845
ENST00000335867	0.203453972162873	348.926193224762	3	3	4.00122339124052	FALSE	0.811966670686845
ENST00000335870	0.537669540904674	230.517737074464	4	3	9	FALSE	0.83688673828736
ENST00000335877	0.107772539948177	366.310670473225	2	2	2.00012220457045	FALSE	0.811966670686845
ENST00000335894	0.812484586529239	9.83058274408359	3	3	3	FALSE	0.918237888703954
ENST00000335922	0.0905829448589351	171.118969407035	1	1	1	FALSE	0.811966670686845
ENST00000335934	0.0660698633620026	4799.91105332256	3	3	21	FALSE	0.811966670686845
ENST00000335953	0.099520482607065	166.30058299657	1	1	1	FALSE	0.811966670686845
ENST00000335965	0.15400511235808	357.537299291091	3	3	3	FALSE	0.811966670686845
ENST00000335968	0.276039283734052	172.540529182112	2	2	2	FALSE	0.811966670686845
ENST00000335972	0.92125579258122	1.44576313213055	2	2	2.00012220457045	FALSE	0.966443592496295
ENST00000335997	0.60546216902529	46.9065578326426	3	3	3.00061132167747	FALSE	0.862226493717563
ENST00000336034	0.378838230592702	59.3186654962168	1	1	1	FALSE	0.811966670686845
ENST00000336057	0.943197783111632	0.00793147304815896	1	1	1	FALSE	0.974306485284176
ENST00000336075	0.17668164562223	317.320079980072	2	2	4	FALSE	0.811966670686845
ENST00000336086	0.331002048479642	312.302216984115	3	3	5.00391425339773	FALSE	0.811966670686845
ENST00000336095	0.102365038737079	379.321846969348	2	2	2	FALSE	0.811966670686845
ENST00000336097	NA	NA	NA	NA	NA	NA	NA
ENST00000336112	0.526643466810019	44.9304225828507	2	2	2.00110091743119	FALSE	0.833835391238811
ENST00000336119	0.335243270917014	197.30102120102	4	4	4.0002444091409	FALSE	0.811966670686845
ENST00000336123	0.351457015928603	67.257659535426	1	1	1	FALSE	0.811966670686845
ENST00000336139	0.07971831043205	452.279405833271	2	2	2	FALSE	0.811966670686845
ENST00000336148	0.623055415448328	79.496586859298	6	5	5	FALSE	0.8688214229131
ENST00000336152	0.471852793223013	46.3252018771003	2	2	2.00085665892186	FALSE	0.818685980435169
ENST00000336156	0.572676196591286	23.1595080688453	1	1	2	FALSE	0.851054924598412
ENST00000336169	0.539189844140423	23.3173967917088	1	1	1	FALSE	0.837818269862705
ENST00000336174	0.8176328059807	0.793541612749506	1	1	1	FALSE	0.919058516029016
ENST00000336180	0.136150270310615	148.020158253986	1	1	1.00048899755501	FALSE	0.811966670686845
ENST00000336230	0.207044745258448	117.484087623674	1	1	1	FALSE	0.811966670686845
ENST00000336232	0.370431904400716	110.743105582805	2	2	3	FALSE	0.811966670686845
ENST00000336233	0.688528374936273	22.8798508684994	2	2	2	FALSE	0.894791337169611
ENST00000336237	0.0613413225104977	1378.59253844697	5	5	8	FALSE	0.811966670686845
ENST00000336257	0.727977036470221	26.725069304831	3	3	3.00048899755501	FALSE	0.904836572295182
ENST00000336279	0.0822560560226309	655.400530979343	3	2	2	FALSE	0.811966670686845
ENST00000336283	0.358898340802513	117.544855574101	2	2	3	FALSE	0.811966670686845
ENST00000336292	0.300114373502222	4262.52508244735	11	11	91.0004888780249	FALSE	0.811966670686845
ENST00000336294	0.357034904329897	65.5878986490415	1	1	1.00012218963832	FALSE	0.811966670686845
ENST00000336307	0.933779219532706	1.0089870441131	2	2	2.00036664358292	FALSE	0.9704963630696
ENST00000336308	0.685622540813425	6.16671469198432	1	1	1	FALSE	0.893536317238397
ENST00000336332	0.486713187239394	44.5293636115722	3	2	2	FALSE	0.820460468185228
ENST00000336338	0.52739834822806	205.522999249913	11	10	13	FALSE	0.833835391238811
ENST00000336349	0.311607581792916	79.6285137136271	1	1	1.00012220457045	FALSE	0.811966670686845
ENST00000336374	0.276935252943736	91.3988242240794	1	1	1	FALSE	0.811966670686845
ENST00000336375	0.00892243845428934	18684.6285458142	1	1	45	FALSE	0.811966670686845
ENST00000336395	0.382135109256948	58.3400195634939	1	1	1	FALSE	0.811966670686845
ENST00000336411	0.231609503597167	1702.99687781302	6	6	18	FALSE	0.811966670686845
ENST00000336418	0.0773364616426386	819.45654748432	4	4	4	FALSE	0.811966670686845
ENST00000336425	0.810548098327165	37.2908018444537	5	5	12	FALSE	0.918224588837409
ENST00000336429	0.43727620343304	71.0956597007823	2	2	2	FALSE	0.81759807078689
ENST00000336430	0.218369305284906	581.548836010547	1	1	3	FALSE	0.811966670686845
ENST00000336431	0.562422506861433	19.5989882002392	1	1	1.00306410099277	FALSE	0.846541833479177
ENST00000336464	0.118431284932548	464.906454181663	3	3	4.0002444091409	FALSE	0.811966670686845
ENST00000336483	0.527393063943017	25.3627520391144	1	1	1	FALSE	0.833835391238811
ENST00000336498	0.0255218783093689	1541.64147569573	6	4	4	FALSE	0.811966670686845
ENST00000336505	0.523232574653147	26.091027750246	1	1	1	FALSE	0.832864095942628
ENST00000336509	0.140460849472034	1198.27700327829	3	3	8	FALSE	0.811966670686845
ENST00000336564	0.058211359511626	511.209045561999	2	2	2.00048899755501	FALSE	0.811966670686845
ENST00000336577	0.198315511038342	255.255995808843	2	2	2	FALSE	0.811966670686845
ENST00000336578	0.303826696107044	114.415289148278	3	2	4	FALSE	0.811966670686845
ENST00000336596	0.376477403660078	174.045806563463	3	3	3	FALSE	0.811966670686845
ENST00000336604	0.960423903580764	0.410706018789197	3	3	5.01589421952111	FALSE	0.981525246008128
ENST00000336614	0.24913108394513	101.301993419887	1	1	1	FALSE	0.811966670686845
ENST00000336615	0.117907235062497	632.62064610012	2	2	4.00146717202592	FALSE	0.811966670686845
ENST00000336625	0.368532187163537	143.698397965341	1	1	5	FALSE	0.811966670686845
ENST00000336648	0.322389309608531	292.828755153268	6	5	5	FALSE	0.811966670686845
ENST00000336665	0.49043612291028	59.1198737073866	2	2	2.00048905734197	FALSE	0.820491061741055
ENST00000336686	1	0.00216181535054803	5	5	12	FALSE	1
ENST00000336689	0.29994728587822	218.892112140918	3	3	3.00024437927664	FALSE	0.811966670686845
ENST00000336693	0.633166637731627	29.1110605894168	2	2	3	FALSE	0.873705154912418
ENST00000336714	0.751105767900322	36.6813416502961	3	3	5	FALSE	0.913078934696896
ENST00000336715	0.817760106219792	0.791386295294324	1	1	1	FALSE	0.919058516029016
ENST00000336726	0.737482546012477	80.3579560366297	4	4	11.0011007079976	FALSE	0.909767409860413
ENST00000336727	0.942161776102491	8.23430710705322	8	8	23.0210678159193	FALSE	0.974052586280894
ENST00000336733	NA	NA	NA	NA	NA	NA	NA
ENST00000336735	0.406110183954307	51.9193250494553	1	1	1.00012220457045	FALSE	0.811966670686845
ENST00000336737	0.54223760164553	106.785755290436	5	5	6	FALSE	0.838021632227488
ENST00000336749	0.643265207974975	91.8819127835676	5	5	6.00036674816626	FALSE	0.877119760905827
ENST00000336767	0.156227758867674	138.909821370611	1	1	1	FALSE	0.811966670686845
ENST00000336775	0.666818245731613	8.94588808069926	2	2	2	FALSE	0.885017103519666
ENST00000336783	0.200749407911218	241.99927351515	1	1	2.00244678248104	FALSE	0.811966670686845
ENST00000336787	0.575525101119533	69.7362312585241	3	3	3	FALSE	0.85171182931484
ENST00000336812	0.275561505584237	91.843010290194	1	1	1	FALSE	0.811966670686845
ENST00000336830	0.126877298788747	515.171498833647	2	1	5	FALSE	0.811966670686845
ENST00000336832	0.653963076634668	8.68711607380235	1	1	1	FALSE	0.882226455087903
ENST00000336838	NA	NA	NA	NA	NA	NA	NA
ENST00000336861	0.285182101114793	207.132993551688	2	2	3	FALSE	0.811966670686845
ENST00000336865	0.579689868623576	152.867541938601	6	6	10.0056255352348	FALSE	0.852124822457191
ENST00000336898	0.101538944436158	396.120106692486	2	2	2.00073367571533	FALSE	0.811966670686845
ENST00000336915	0.678915626182357	6.58411310630092	1	1	1	FALSE	0.890980890351558
ENST00000336916	0.755616866570456	2.42813468579256	1	1	1	FALSE	0.913078934696896
ENST00000336930	NA	NA	NA	NA	NA	NA	NA
ENST00000336934	0.368509059967596	62.2534060191979	1	1	1.00012220457045	FALSE	0.811966670686845
ENST00000336963	0.477868210125548	234.436120506187	7	7	10	FALSE	0.820460468185228
ENST00000336976	0.821974068201192	48.6732443345437	11	11	13.0003666286471	FALSE	0.919399272185163
ENST00000336985	0.0183853276730944	1481.57717151571	3	3	3.00244669342659	FALSE	0.811966670686845
ENST00000337002	0.814313748122119	43.0134085136782	1	1	13.0808751229105	FALSE	0.9186515232623
ENST00000337014	0.449501889203842	399.678101498687	7	7	11.0095419438388	FALSE	0.818502546128517
ENST00000337049	0.265728378815871	808.507225216866	5	5	11.0001222045705	FALSE	0.811966670686845
ENST00000337057	0.119106239132255	372.159667230055	1	1	2	FALSE	0.811966670686845
ENST00000337110	NA	NA	NA	NA	NA	NA	NA
ENST00000337120	0.28914919461613	199.195579893787	3	3	3.00528067534707	FALSE	0.811966670686845
ENST00000337130	0.481736095710072	34.0648311578441	2	1	1	FALSE	0.820460468185228
ENST00000337132	0.377310814736048	59.7507852769017	1	1	1	FALSE	0.811966670686845
ENST00000337137	0.188900849870935	124.873713169817	1	1	1	FALSE	0.811966670686845
ENST00000337147	0.333743141500904	72.6435072842215	1	1	1.00012221950623	FALSE	0.811966670686845
ENST00000337195	0.904835878087123	2.46453483206827	2	2	3	FALSE	0.960478681615332
ENST00000337221	0.0440364656285004	1456.99740939778	2	2	5.00268972572233	FALSE	0.811966670686845
ENST00000337227	NA	NA	NA	NA	NA	NA	NA
ENST00000337233	0.436569418676271	154.841926406797	4	4	11	FALSE	0.81759807078689
ENST00000337288	0.771687397184236	1.87722838588758	1	1	1	FALSE	0.914184596914698
ENST00000337299	0.469783770174058	36.6274153947345	1	1	1	FALSE	0.818685980435169
ENST00000337318	0.107380373960189	556.496534723865	2	2	2.000366703337	FALSE	0.811966670686845
ENST00000337322	0.91129531655552	2.08404967498113	4	3	3	FALSE	0.962582744188717
ENST00000337323	0.109032236506294	777.565533009201	2	2	5	FALSE	0.811966670686845
ENST00000337331	0.0974940791737693	1433.16189439226	8	7	8.00012221950623	FALSE	0.811966670686845
ENST00000337334	0.399901793543458	53.5410290488558	1	1	1	FALSE	0.811966670686845
ENST00000337343	0.515342639284933	27.5088315456357	1	1	1	FALSE	0.830428656768414
ENST00000337352	0.147634383993475	317.565626661662	2	2	2	FALSE	0.811966670686845
ENST00000337386	0.349223352808228	67.9258510775365	1	1	1	FALSE	0.811966670686845
ENST00000337393	0.168343654166066	1076.05678552536	1	1	9.03064100992769	FALSE	0.811966670686845
ENST00000337401	NA	NA	NA	NA	NA	NA	NA
ENST00000337414	0.184963670097113	271.968074018359	2	2	2.00122354092744	FALSE	0.811966670686845
ENST00000337425	0.565169152274697	262.27749851678	6	6	20.0001222045705	FALSE	0.84789467836104
ENST00000337428	0.455037785669439	71.1079643462591	1	1	4	FALSE	0.818502546128517
ENST00000337432	0.234287291422073	295.507421088461	4	4	4	FALSE	0.811966670686845
ENST00000337433	0.465423786350737	296.061505691947	7	7	9.000366703337	FALSE	0.818502546128517
ENST00000337474	0.217872866879062	451.543151482067	1	1	2.00048887802493	FALSE	0.811966670686845
ENST00000337478	0.0285418059325286	1226.12505744192	3	3	3.00134535644366	FALSE	0.811966670686845
ENST00000337491	0.851601685889047	7.42081900429319	3	3	3.00061108259538	FALSE	0.933618594332462
ENST00000337508	0.702422948322938	5.04903226162651	1	1	1	FALSE	0.897806842840863
ENST00000337530	0.555445694724861	20.7104262024712	1	1	1	FALSE	0.84251791806864
ENST00000337539	0.382406172306602	58.325940866439	1	1	1	FALSE	0.811966670686845
ENST00000337554	0.130840490794355	262.163145473616	1	1	1.00159099253457	FALSE	0.811966670686845
ENST00000337566	0.292698453943735	85.9784638846773	1	1	1	FALSE	0.811966670686845
ENST00000337604	0.301902522130905	82.8855060556508	1	1	1	FALSE	0.811966670686845
ENST00000337630	0.704448030422527	611.380697674126	1	1	77	FALSE	0.897806842840863
ENST00000337653	0.455179265998297	39.9191433850253	1	1	1	FALSE	0.818502546128517
ENST00000337659	NA	NA	NA	NA	NA	NA	NA
ENST00000337665	0.56845161630059	18.739434502545	1	1	1	FALSE	0.849386456400585
ENST00000337673	0.570141174322439	74.0574500621641	3	3	3	FALSE	0.850273174398347
ENST00000337702	0.106162074453269	2893.08192953309	3	3	17	FALSE	0.811966670686845
ENST00000337714	0.220336477130721	290.204449083366	4	4	4	FALSE	0.811966670686845
ENST00000337774	0.551570296941937	250.997995123271	4	4	11	FALSE	0.841704799426212
ENST00000337777	0.329962365356929	128.85469463351	2	2	2	FALSE	0.811966670686845
ENST00000337827	0.256499887724906	133.164588338393	2	2	2	FALSE	0.811966670686845
ENST00000337836	0.403829394706004	1488.48386026406	5	5	67	FALSE	0.811966670686845
ENST00000337851	0.767691673660937	18.6008962410904	2	2	3	FALSE	0.914037202453897
ENST00000337872	0.559645342931455	28.1076532522034	3	2	3	FALSE	0.844756347618107
ENST00000337907	0.00122740496120699	12301.0633711616	4	4	21.0524791086157	FALSE	0.529533185388726
ENST00000337908	0.301813740441515	210.726963961677	2	2	3	FALSE	0.811966670686845
ENST00000337911	0.315739195136874	78.3661375904645	1	1	1	FALSE	0.811966670686845
ENST00000337940	0.502464862581969	66.411721941856	3	3	3	FALSE	0.823184854278384
ENST00000337975	0.193205635727862	388.764126678589	5	5	5.000366703337	FALSE	0.811966670686845
ENST00000337979	0.963809851214204	0.00131351828751246	1	1	1	FALSE	0.981663986408162
ENST00000337989	0.0653191146332458	185.921836240676	1	1	1	FALSE	0.811966670686845
ENST00000338005	0.120204495409302	685.178735526976	6	5	5	FALSE	0.811966670686845
ENST00000338034	0.0537457192596472	925.05762310032	3	3	3	FALSE	0.811966670686845
ENST00000338040	0.552512634067134	262.215927206051	6	6	17	FALSE	0.841704799426212
ENST00000338086	0.0999900778948347	166.044015411628	1	1	1	FALSE	0.811966670686845
ENST00000338087	0.497665444941377	30.8736878619757	1	1	1	FALSE	0.823008591943845
ENST00000338099	0.335338836148059	312.887085820403	5	5	5.00012233912405	FALSE	0.811966670686845
ENST00000338104	0.235058849958317	285.747208365299	3	3	3.00073502388828	FALSE	0.811966670686845
ENST00000338121	0.326224026504882	76.5245241421414	2	2	2	FALSE	0.811966670686845
ENST00000338128	0.662893171886577	30.9895069771218	3	3	3.0020806490749	FALSE	0.884008088806341
ENST00000338134	0.09575283767804	784.620320857722	5	3	4.00159099253457	FALSE	0.811966670686845
ENST00000338148	0.750720240300308	2.61620649744273	1	1	1	FALSE	0.913078934696896
ENST00000338222	0.159676087596404	307.319764049433	2	2	2.000366703337	FALSE	0.811966670686845
ENST00000338230	0.933609912591832	1.25360563441484	1	1	3	FALSE	0.9704963630696
ENST00000338305	0.38482452075788	276.68612093152	4	4	5.00894886285093	FALSE	0.811966670686845
ENST00000338312	0.314766009960738	456.349733806933	2	2	7.01102130786187	FALSE	0.811966670686845
ENST00000338338	0.36940406087586	90.1706733915852	2	2	2.00012218963832	FALSE	0.811966670686845
ENST00000338350	0.808440663692722	12.7801585138484	3	3	3.00012220457045	FALSE	0.917613666067935
ENST00000338352	0.364276317015005	63.4803666814131	1	1	1.00012220457045	FALSE	0.811966670686845
ENST00000338354	0.334234880561339	72.4919276880563	1	1	1	FALSE	0.811966670686845
ENST00000338356	0.389084485472789	56.4772708477218	1	1	1	FALSE	0.811966670686845
ENST00000338366	0.656095634971542	8.52597138801272	1	1	1.00012232415902	FALSE	0.883455192559055
ENST00000338368	0.718131840617709	18.9639493946302	4	2	2	FALSE	0.901950594871892
ENST00000338369	0.570289373520328	74.1674488765208	2	2	3.00048887802493	FALSE	0.850273174398347
ENST00000338370	0.36940406087586	90.1706733915852	2	2	2.00012218963832	FALSE	0.811966670686845
ENST00000338376	0.164833339670306	319.303681724962	3	3	3	FALSE	0.811966670686845
ENST00000338379	0.362071576092861	875.336644310942	4	3	20	FALSE	0.811966670686845
ENST00000338380	0.830319821900432	21.8386829309407	2	2	7	FALSE	0.922536000935859
ENST00000338387	0.167804209850785	268.120611600463	2	2	2	FALSE	0.811966670686845
ENST00000338399	0.843983256397828	5.44387419454769	2	2	2.00012220457045	FALSE	0.92987416559135
ENST00000338415	0.864445773279894	20.0182010611691	2	1	10	FALSE	0.939436228791649
ENST00000338432	0.601112760606078	268.821409425799	11	11	17	FALSE	0.861469145004846
ENST00000338448	0.705916999913082	41.7593895148625	2	2	4.0007333170374	FALSE	0.898124605293428
ENST00000338450	0.680942255331071	6.49132813482775	1	1	1.00012220457045	FALSE	0.890980890351558
ENST00000338465	0.447875038508157	41.5871856217874	1	1	1	FALSE	0.818502546128517
ENST00000338469	0.28843696615388	87.4179656008291	1	1	1	FALSE	0.811966670686845
ENST00000338483	0.819664733575959	7.58772040560774	2	2	2.0013450572346	FALSE	0.919399272185163
ENST00000338487	0.316382506864034	278.225817078949	3	3	4	FALSE	0.811966670686845
ENST00000338492	0.60795447264815	71.6475921492919	4	4	4.00024443901247	FALSE	0.862235324530856
ENST00000338502	0.7462521849368	108.738526573139	4	4	16.1006117370618	FALSE	0.912124565216439
ENST00000338530	0.175972968845696	1258.25808531034	5	5	12.0048905734197	FALSE	0.811966670686845
ENST00000338533	0.210734026698824	219.251480890778	1	1	1	FALSE	0.811966670686845
ENST00000338546	0.151277497836487	293.778418166657	1	1	2	FALSE	0.811966670686845
ENST00000338560	0.920970127115322	1.9568163396159	4	3	3.00110091743119	FALSE	0.966327079931241
ENST00000338564	0.724392952543469	3.76773890720335	1	1	1	FALSE	0.903245143925978
ENST00000338581	0.898113957650845	11.5884454605296	9	9	11.000733406674	FALSE	0.956947455488156
ENST00000338585	0.272729024153118	436.08249480176	4	3	4.0002444539519	FALSE	0.811966670686845
ENST00000338588	0.902704499312441	2.23535244728858	2	2	2	FALSE	0.95953146801828
ENST00000338591	0.930943404762563	3.93679124622514	5	5	9	FALSE	0.969910454230967
ENST00000338595	0.198975787643521	1519.84160351341	3	3	14	FALSE	0.811966670686845
ENST00000338602	0.418798977717101	191.186742478915	2	2	8	FALSE	0.812172659718935
ENST00000338608	0.36581731929238	162.771646549671	2	2	3	FALSE	0.811966670686845
ENST00000338616	0.406259163576437	206.916734526531	1	1	2	FALSE	0.811966670686845
ENST00000338682	0.724961270813284	29.2721694731148	3	3	5	FALSE	0.903245143925978
ENST00000338684	0.301902522130905	82.8855060556508	1	1	1	FALSE	0.811966670686845
ENST00000338694	0.773471678581344	1.82221171632903	1	1	1	FALSE	0.914184596914698
ENST00000338696	0.640665174980209	740.317401531166	4	4	103.011861090731	FALSE	0.876185103014427
ENST00000338733	0.394956280923892	79.8737687160451	2	2	2	FALSE	0.811966670686845
ENST00000338758	0.963352359084455	0.00138105936619871	1	1	1	FALSE	0.981634336335783
ENST00000338779	0.0600168052184602	1028.71928454091	4	4	4.01687338067032	FALSE	0.811966670686845
ENST00000338784	0.0305121697378393	670.978028669726	2	2	3	FALSE	0.811966670686845
ENST00000338797	0.142598886419612	481.843276241512	3	3	3.00061132167747	FALSE	0.811966670686845
ENST00000338806	0.667426435170548	217.759609643406	3	3	18.0207011723364	FALSE	0.88509364366537
ENST00000338821	0.519044743697448	91.8465913999525	3	3	3	FALSE	0.831582759587242
ENST00000338858	0.37634781618348	60.0226927800391	1	1	1	FALSE	0.811966670686845
ENST00000338859	0.06847511990059	1495.94119738541	5	5	6.00416261920276	FALSE	0.811966670686845
ENST00000338862	0.0420701311460343	2414.59219173108	7	7	9.04541546663443	FALSE	0.811966670686845
ENST00000338891	0.839139040864861	15.5849062450806	5	5	7.00073399017875	FALSE	0.927207146667713
ENST00000338896	0.233630353080091	205.932247328958	1	1	1	FALSE	0.811966670686845
ENST00000338904	0.0988809885373085	902.041725721083	2	2	5	FALSE	0.811966670686845
ENST00000338910	0.0695982107586863	183.231131056661	1	1	1	FALSE	0.811966670686845
ENST00000338916	0.31164770058143	79.6153441122834	1	1	1	FALSE	0.811966670686845
ENST00000338950	0.969712380060834	0.272593661448262	3	3	3	FALSE	0.984198467488667
ENST00000338957	0.241934689427873	523.402877415486	4	4	5.001100110011	FALSE	0.811966670686845
ENST00000338961	0.409591475063616	51.2617356518963	1	1	2	FALSE	0.811966670686845
ENST00000338963	0.879653101177946	4.60681893100375	4	3	3	FALSE	0.94860173420533
ENST00000339012	NA	NA	NA	NA	NA	NA	NA
ENST00000339020	0.0276058375909483	1220.38621282467	2	2	3	FALSE	0.811966670686845
ENST00000339022	0.119723832483984	155.979139814011	1	1	1	FALSE	0.811966670686845
ENST00000339042	0.47449963066823	499.668628839225	2	2	7	FALSE	0.820379348749632
ENST00000339077	0.868359898110746	5.93783712861855	3	3	3	FALSE	0.9418784891073
ENST00000339082	0.147938846958849	142.648447185529	1	1	1	FALSE	0.811966670686845
ENST00000339091	0.541731027987409	22.9183218486286	1	1	1.00024464831804	FALSE	0.837890114250604
ENST00000339098	0.0011993412097856	6847.13850308998	6	6	11.0004894765389	FALSE	0.529533185388726
ENST00000339105	0.414337766553263	85.57166936143	3	3	4	FALSE	0.811966670686845
ENST00000339139	0.509744121492561	28.5059552445812	1	1	1	FALSE	0.827617757017268
ENST00000339140	0.530226012122028	24.8666819373775	1	1	1	FALSE	0.834651133201951
ENST00000339154	0.270455229885496	549.674172031571	3	3	8	FALSE	0.811966670686845
ENST00000339162	0.149302998875789	416.220201553147	3	3	3.0002444091409	FALSE	0.811966670686845
ENST00000339176	0.230304320983941	211.354135361871	1	1	1	FALSE	0.811966670686845
ENST00000339195	0.238582953657791	105.250886469394	1	1	1.00073367571533	FALSE	0.811966670686845
ENST00000339209	0.143917443532384	144.48424179317	1	1	1.00073439412485	FALSE	0.811966670686845
ENST00000339235	0.0620996944996685	502.193655576991	2	2	2	FALSE	0.811966670686845
ENST00000339252	0.585562322872087	83.5532532769832	2	2	4	FALSE	0.855166281436604
ENST00000339269	0.654524232227386	25.3717350916967	3	2	3.00012220457045	FALSE	0.882538603127996
ENST00000339275	0.565395208348128	125.45874448102	4	3	5	FALSE	0.847994534196388
ENST00000339276	0.353430502376447	66.669009940798	1	1	1.00012220457045	FALSE	0.811966670686845
ENST00000339282	0.205301364971965	318.594844988304	3	3	4	FALSE	0.811966670686845
ENST00000339296	0.637111803033456	49.6662046980825	2	2	3	FALSE	0.875379534583586
ENST00000339307	0.782477522288867	1.56487490268873	1	1	1.00012220457045	FALSE	0.914184596914698
ENST00000339310	0.803218596907401	18.3913919075761	4	4	4	FALSE	0.916982582467041
ENST00000339313	0.383793461028743	491.414722237892	6	6	9.00012220457045	FALSE	0.811966670686845
ENST00000339364	0.252243835025372	100.214091223878	4	1	1	FALSE	0.811966670686845
ENST00000339374	0.255494356955425	268.144815147332	3	3	3	FALSE	0.811966670686845
ENST00000339375	0.134641630608154	148.806703674523	1	1	1	FALSE	0.811966670686845
ENST00000339397	0.796704166281661	1.20431728712662	1	1	1.00012223444567	FALSE	0.915848907375607
ENST00000339413	0.441054992088954	43.0785165261186	1	1	1.000366703337	FALSE	0.818502546128517
ENST00000339423	0.69259719658353	22.4971462775731	1	1	2.01899827288428	FALSE	0.895627562490969
ENST00000339431	0.977883105709268	0.158570361641378	4	3	4	FALSE	0.987411833347564
ENST00000339438	0.599802232690594	14.5101031116333	1	1	1	FALSE	0.861020091954519
ENST00000339444	0.662371666883376	7.98407388414294	1	1	1	FALSE	0.883759691928747
ENST00000339450	0.406561909461796	526.421524360411	6	6	13	FALSE	0.811966670686845
ENST00000339452	0.0360226635148277	1066.13828398379	1	1	4	FALSE	0.811966670686845
ENST00000339463	0.671307112771802	7.24422924128726	1	1	1	FALSE	0.887299321808225
ENST00000339464	0.0623040749649443	482.366586806028	2	2	2	FALSE	0.811966670686845
ENST00000339465	0.777793547894433	26.2472532536884	2	2	9	FALSE	0.914184596914698
ENST00000339485	0.202594666224499	118.998653225072	1	1	1.00085605967959	FALSE	0.811966670686845
ENST00000339486	0.894592093736115	3.14211890949803	3	2	3	FALSE	0.955516999130171
ENST00000339490	0.791288617693768	25.8780952267736	4	2	3	FALSE	0.914480573042156
ENST00000339514	0.433502243377528	45.0106749629517	1	1	1	FALSE	0.816015552830413
ENST00000339534	0.694447947822868	132.670394979538	1	1	19	FALSE	0.896151989002905
ENST00000339560	0.306378151894392	319.181973972737	4	4	4.00342942442274	FALSE	0.811966670686845
ENST00000339598	0.898113957650845	11.5884454605296	9	9	11.000733406674	FALSE	0.956947455488156
ENST00000339602	0.835770183415192	7.89639113784816	2	2	3	FALSE	0.925601910227442
ENST00000339618	0.246319814635822	454.317086814677	3	3	5	FALSE	0.811966670686845
ENST00000339673	0.51808110032973	26.7523916503548	1	1	1.00012220457045	FALSE	0.831034880934874
ENST00000339686	0.616409117210346	12.5310638339887	1	1	1	FALSE	0.866813383389433
ENST00000339697	0.152355825627292	443.717427973215	3	3	3.00036701737216	FALSE	0.811966670686845
ENST00000339701	0.300422787392003	275.928254621778	7	5	5.00012230919765	FALSE	0.811966670686845
ENST00000339708	0.0704377859244795	765.15721363882	4	4	4	FALSE	0.811966670686845
ENST00000339732	0.110037321137354	669.656123276434	3	3	5	FALSE	0.811966670686845
ENST00000339738	0.210653186131903	479.668855676493	2	2	5	FALSE	0.811966670686845
ENST00000339746	0.506203104347243	29.2485995994031	1	1	1	FALSE	0.82517706381994
ENST00000339754	0.361014155808522	64.4334457868981	1	1	1	FALSE	0.811966670686845
ENST00000339764	0.947923764928572	0.692856841454631	2	2	3.00122264335493	FALSE	0.976324703752454
ENST00000339773	0.330807653490322	98.3472646255656	1	1	2	FALSE	0.811966670686845
ENST00000339796	0.915188286036203	3.479451856748	3	3	5	FALSE	0.963779967515628
ENST00000339797	0.455179265998297	39.9191433850253	1	1	1	FALSE	0.818502546128517
ENST00000339818	0.0731406682017395	3133.33237689223	8	8	15.0326133472282	FALSE	0.811966670686845
ENST00000339837	0.971411679822189	0.182356480101986	4	4	8	FALSE	0.985169919998326
ENST00000339839	0.518162793003375	27.0203295132134	2	1	1	FALSE	0.831034880934874
ENST00000339841	0.597029373969604	53.711066205606	4	4	5	FALSE	0.859634541906741
ENST00000339852	0.458953018734134	121.285775201313	3	3	3	FALSE	0.818502546128517
ENST00000339875	0.180365301546481	467.673919727208	2	2	4	FALSE	0.811966670686845
ENST00000339901	0.275720160653294	255.262859016191	4	3	3.00024470818549	FALSE	0.811966670686845
ENST00000339914	0.636117971963494	10.4172568069865	1	1	1	FALSE	0.874723725285854
ENST00000339922	0.354945779109264	109.748853264269	2	2	2	FALSE	0.811966670686845
ENST00000339944	0.193963102015215	122.76931331105	1	1	1	FALSE	0.811966670686845
ENST00000339948	0.733461031198412	45.3702825985171	3	3	6.00452569539591	FALSE	0.907335986766379
ENST00000339986	0.813054072045709	8.04938422069251	3	2	3.00024437927664	FALSE	0.918237888703954
ENST00000339987	0.0925704484099851	1349.60020293851	3	3	7.00024446889133	FALSE	0.811966670686845
ENST00000339992	0.465090225187122	51.4595681729808	2	2	2	FALSE	0.818502546128517
ENST00000339995	NA	NA	NA	NA	NA	NA	NA
ENST00000339998	0.148112175740968	142.569495455521	1	1	1	FALSE	0.811966670686845
ENST00000340001	0.85830069835435	60.8956652966582	9	8	30.0042860798159	FALSE	0.936263916024084
ENST00000340006	0.455224223811484	40.6892854168924	2	2	2.00012218963832	FALSE	0.818502546128517
ENST00000340010	0.28220640288547	89.5653187397403	1	1	1	FALSE	0.811966670686845
ENST00000340023	0.517874002633341	58.5466181929255	2	2	2	FALSE	0.831034880934874
ENST00000340026	NA	NA	NA	NA	NA	NA	NA
ENST00000340059	0.488703886808159	200.874942959615	8	6	6	FALSE	0.820460468185228
ENST00000340062	NA	NA	NA	NA	NA	NA	NA
ENST00000340067	0.702848763821513	5.01964876525606	1	1	1	FALSE	0.897806842840863
ENST00000340077	0.741353805003868	3.00467559171621	1	1	1	FALSE	0.910253467666504
ENST00000340080	0.684573459819778	6.23857679111633	1	1	1	FALSE	0.893242245856362
ENST00000340083	0.22662353824431	634.886149981583	6	6	7.02335053567316	FALSE	0.811966670686845
ENST00000340093	0.147938846958849	142.648447185529	1	1	1	FALSE	0.811966670686845
ENST00000340096	0.00890816065856403	5280.0932425044	2	2	12.0625597410693	FALSE	0.811966670686845
ENST00000340112	0.392903632785072	55.4352200713074	3	1	1	FALSE	0.811966670686845
ENST00000340126	0.363245964082423	63.7809700164289	1	1	1	FALSE	0.811966670686845
ENST00000340149	0.272098073268686	93.0133522916002	1	1	1	FALSE	0.811966670686845
ENST00000340157	0.661245027597384	50.1241520009276	4	4	4.00061138149733	FALSE	0.883759691928747
ENST00000340170	0.389583194612626	56.3440271794906	1	1	1	FALSE	0.811966670686845
ENST00000340181	0.915188286036203	3.479451856748	3	3	5	FALSE	0.963779967515628
ENST00000340184	0.793712118156425	49.5759059521678	3	3	21.0844013727963	FALSE	0.914480573042156
ENST00000340209	0.291592752568708	156.417236882258	2	2	2	FALSE	0.811966670686845
ENST00000340217	0.666955289521542	49.7036615737948	2	2	4	FALSE	0.885017103519666
ENST00000340246	0.491745565202465	32.0367570619311	1	1	1	FALSE	0.820491061741055
ENST00000340258	0.746869803862552	28.7107339443337	3	3	4	FALSE	0.912124565216439
ENST00000340273	0.118812445165892	650.186786731106	3	3	4.00024488796376	FALSE	0.811966670686845
ENST00000340281	0.141946558808084	145.395656071936	1	1	1	FALSE	0.811966670686845
ENST00000340291	0.665270238832482	7.68022903711164	1	1	1	FALSE	0.884481395341459
ENST00000340296	0.962558483703045	1.18163464790421	1	1	9.03979855054662	FALSE	0.981634336335783
ENST00000340308	0.25731976651412	417.230342784812	4	4	5	FALSE	0.811966670686845
ENST00000340313	0.560850094750329	35.6827822322944	2	2	2.10198857459131	FALSE	0.845217892333109
ENST00000340334	NA	NA	NA	NA	NA	NA	NA
ENST00000340339	0.442990728157441	180.020693906656	3	3	4.00416309538386	FALSE	0.818502546128517
ENST00000340342	0.859112636384738	6.36376077619289	2	2	3	FALSE	0.936794311012981
ENST00000340345	0.171996105028884	4137.27558457029	3	3	36	FALSE	0.811966670686845
ENST00000340356	0.761083265101346	2.20612119037201	1	1	1.00404858299595	FALSE	0.913554279972385
ENST00000340369	0.309930373848775	2512.1757084642	15	15	45.0424605250475	FALSE	0.811966670686845
ENST00000340385	0.377159404053934	59.7905876194942	1	1	1	FALSE	0.811966670686845
ENST00000340398	0.322798680567322	75.8558346996591	1	1	1	FALSE	0.811966670686845
ENST00000340413	0.837810845114473	6.18096815143385	2	2	3	FALSE	0.926397364278984
ENST00000340433	0.183827025783326	658.582455982647	2	2	3	FALSE	0.811966670686845
ENST00000340437	0.151465804703647	141.052117462196	1	1	1	FALSE	0.811966670686845
ENST00000340446	0.58183381832113	452.221437085062	6	5	26	FALSE	0.853148627986044
ENST00000340465	0.491590420558068	32.1134364713682	1	1	1	FALSE	0.820491061741055
ENST00000340473	0.546405422790748	22.112827054383	1	1	1	FALSE	0.83904035353817
ENST00000340477	0.211959562030911	115.533386635427	1	1	1	FALSE	0.811966670686845
ENST00000340487	0.808069215149123	19.0426234136173	3	2	5	FALSE	0.917613666067935
ENST00000340535	0.726747220485894	17.8567905698352	1	1	2	FALSE	0.904354852855796
ENST00000340545	0.724392952543469	3.76773890720335	1	1	1	FALSE	0.903245143925978
ENST00000340550	0.447363808011806	682.263662272681	2	2	20	FALSE	0.818502546128517
ENST00000340552	0.461639676830619	55.0491255739958	1	1	2	FALSE	0.818502546128517
ENST00000340561	0.815514958713817	12.0122896919886	3	3	3	FALSE	0.919058516029016
ENST00000340573	0.746061370373156	17.5609735264347	1	1	4	FALSE	0.912124565216439
ENST00000340592	0.234428443808405	106.837950036219	1	1	1	FALSE	0.811966670686845
ENST00000340595	0.95845271557878	0.772737876793937	3	3	4	FALSE	0.980555994352798
ENST00000340611	0.82133817990064	53.7702364784317	5	5	16.0218074695418	FALSE	0.919399272185163
ENST00000340622	0.366604517514829	62.80593097125	1	1	1.00171358629131	FALSE	0.811966670686845
ENST00000340624	0.0819225752704759	428.041557688102	2	2	2	FALSE	0.811966670686845
ENST00000340635	0.608766019243435	16.0966407431812	3	2	2	FALSE	0.862235324530856
ENST00000340645	0.510962034294816	166.238895303742	9	6	6	FALSE	0.828004290321083
ENST00000340648	0.537415192914298	96.85736337501	3	3	4.00759575755829	FALSE	0.836741705175574
ENST00000340650	0.263931014090943	122.560949544268	1	1	2.01353179972936	FALSE	0.811966670686845
ENST00000340652	0.522778686892968	172.659344156803	5	5	7.03431483978128	FALSE	0.832787944217848
ENST00000340684	0.0524348393520171	16917.8519113927	2	2	87	FALSE	0.811966670686845
ENST00000340700	0.545009811564043	100.098732192364	2	2	4.00048899755501	FALSE	0.838405626507461
ENST00000340726	NA	NA	NA	NA	NA	NA	NA
ENST00000340736	0.138731280515183	146.889427110434	1	1	1	FALSE	0.811966670686845
ENST00000340750	0.720425406595123	35.9539010042205	2	2	7	FALSE	0.902629951872439
ENST00000340780	0.551911171271329	193.308775675368	1	1	17	FALSE	0.841704799426212
ENST00000340781	0.712992210860863	29.5208433334692	3	3	4.00036664358292	FALSE	0.900186915774977
ENST00000340807	0.69184677059225	33.7882602352149	4	4	5	FALSE	0.895593624839325
ENST00000340811	0.181710496320073	363.390025542887	5	4	5	FALSE	0.811966670686845
ENST00000340825	0.466120516320212	37.4710271064853	1	1	1.00073367571533	FALSE	0.818502546128517
ENST00000340828	0.31461199052471	78.727277612951	1	1	1	FALSE	0.811966670686845
ENST00000340829	0.670702260421908	25.6593573657981	3	3	3.00134589502019	FALSE	0.887246288286583
ENST00000340830	0.374270541358649	242.45168948806	4	4	5	FALSE	0.811966670686845
ENST00000340866	0.917443549568672	0.951883294510944	2	2	2.00012220457045	FALSE	0.964562162477554
ENST00000340881	0.555979104933128	27.0697745808824	1	1	2	FALSE	0.842808451671732
ENST00000340882	0.414892228864012	49.6532369854953	1	1	1.00012221950623	FALSE	0.811966670686845
ENST00000340934	0.222540825023942	111.401715191248	1	1	1	FALSE	0.811966670686845
ENST00000340940	0.34509474238808	2559.78369884993	4	4	87.022368903557	FALSE	0.811966670686845
ENST00000340941	0.34176719373362	70.1594870861676	1	1	1	FALSE	0.811966670686845
ENST00000340951	0.0360474659676271	15198.8185237713	8	8	124.115978690383	FALSE	0.811966670686845
ENST00000340957	0.23815159674299	105.421527753345	1	1	1.00024443901247	FALSE	0.811966670686845
ENST00000340965	0.878209626044271	3.7690839129413	3	3	3	FALSE	0.947914905969851
ENST00000340967	0.155005107204064	313.860677625135	2	2	2	FALSE	0.811966670686845
ENST00000340970	0.836523300268393	3.646226543487	2	2	2.00012220457045	FALSE	0.925738177906681
ENST00000340978	0.20873311172833	236.22954983121	2	2	2.00012229423994	FALSE	0.811966670686845
ENST00000340992	0.055055899817721	961.298522087444	2	2	3.00012220457045	FALSE	0.811966670686845
ENST00000340993	0.220797381766986	159.123081046463	2	2	2	FALSE	0.811966670686845
ENST00000341010	0.813114263452833	0.873190063360172	1	1	1.00012220457045	FALSE	0.918237888703954
ENST00000341023	0.437446732634184	61.8249363005295	1	1	2.0002444091409	FALSE	0.81759807078689
ENST00000341029	0.224518424994289	210.335693810964	1	1	1	FALSE	0.811966670686845
ENST00000341060	NA	NA	NA	NA	NA	NA	NA
ENST00000341074	0.640257706605948	601.278416218057	5	5	46	FALSE	0.876185103014427
ENST00000341099	0.454160546284894	160.499260564129	5	5	5	FALSE	0.818502546128517
ENST00000341105	0.457721787533865	39.3621572549555	1	1	1.00073376543965	FALSE	0.818502546128517
ENST00000341114	0.316255888847105	133.706090257143	2	2	2.00925012333498	FALSE	0.811966670686845
ENST00000341119	0.632315245749875	59.3241077384468	3	3	4.00085697296425	FALSE	0.873537959543449
ENST00000341148	0.476583653958807	35.212137780465	1	1	1	FALSE	0.820460468185228
ENST00000341156	0.994147885972315	0.0693582011963579	2	2	5.01078167115903	FALSE	0.996709215553491
ENST00000341164	0.125936197491888	152.961391928031	1	1	1	FALSE	0.811966670686845
ENST00000341165	0.816754524316423	0.808337756926883	1	1	1	FALSE	0.919058516029016
ENST00000341170	0.158335044873525	2213.69519019829	5	5	15	FALSE	0.811966670686845
ENST00000341184	0.105757907671644	502.68724344105	2	2	2.00159063335165	FALSE	0.811966670686845
ENST00000341189	0.133633267820878	382.786169771901	2	2	3.00048917695977	FALSE	0.811966670686845
ENST00000341228	1	0.0007653504569159	2	2	83.0102702041814	FALSE	1
ENST00000341247	0.308097104895059	266.876700146302	4	3	4	FALSE	0.811966670686845
ENST00000341249	0.891044881302701	4.4348802842786	4	4	5.00012221950623	FALSE	0.953302015910769
ENST00000341259	0.30782743438494	177.266055971848	2	2	3	FALSE	0.811966670686845
ENST00000341285	0.258557333330683	97.8506787372462	1	1	1	FALSE	0.811966670686845
ENST00000341287	0.386429524453365	57.180411323041	2	1	1	FALSE	0.811966670686845
ENST00000341316	0.459513576707661	295.774152336038	8	8	9.0004888182818	FALSE	0.818502546128517
ENST00000341318	0.207719461310842	225.888206933929	3	3	4.00085561124445	FALSE	0.811966670686845
ENST00000341329	0.0231118473578809	626.124949220839	2	1	2	FALSE	0.811966670686845
ENST00000341333	0.382810047691354	82.1137138518419	2	2	2	FALSE	0.811966670686845
ENST00000341349	0.73058841681489	66.379608076662	2	2	8	FALSE	0.906659130410267
ENST00000341356	0.111143804879338	504.513603776333	2	2	2	FALSE	0.811966670686845
ENST00000341360	NA	NA	NA	NA	NA	NA	NA
ENST00000341394	0.175899144736267	130.356616777636	1	1	1.00012220457045	FALSE	0.811966670686845
ENST00000341398	0.414892228864012	49.6532369854953	1	1	1.00012221950623	FALSE	0.811966670686845
ENST00000341418	0.540050511888984	23.1183889117728	1	1	1.00244977951984	FALSE	0.837818269862705
ENST00000341441	NA	NA	NA	NA	NA	NA	NA
ENST00000341458	0.336998437276894	71.5787044738606	1	1	1	FALSE	0.811966670686845
ENST00000341459	0.579694827589704	87.3117252850771	4	4	4.00036719706242	FALSE	0.852124822457191
ENST00000341469	0.910427436301504	1.54658960908884	2	2	2.00949144007905	FALSE	0.962521979308647
ENST00000341470	0.498837864091369	30.6694128547846	1	1	1	FALSE	0.823008591943845
ENST00000341472	0.373938401524395	60.6997494655688	1	1	1	FALSE	0.811966670686845
ENST00000341500	0.288144607720909	87.509856532958	1	1	1	FALSE	0.811966670686845
ENST00000341505	0.181157736667317	277.161738369004	2	2	2	FALSE	0.811966670686845
ENST00000341509	0.909610417835849	3.02165067133724	5	5	5.00061108259538	FALSE	0.962188732413464
ENST00000341514	NA	NA	NA	NA	NA	NA	NA
ENST00000341541	0.85048212557827	14.5394614230776	4	4	7	FALSE	0.9329262683644
ENST00000341547	0.429289590618821	1757.68416761808	6	5	42.0046501447762	FALSE	0.815812093909877
ENST00000341567	0.98650470121922	0.0442090501562423	1	1	2	FALSE	0.991734336999888
ENST00000341618	0.398912190045165	53.8273082600873	1	1	1	FALSE	0.811966670686845
ENST00000341640	0.0345373468815415	1374.84946814889	1	1	5	FALSE	0.811966670686845
ENST00000341676	0.46744411593035	426.477120237589	5	5	15.0114977241891	FALSE	0.818685980435169
ENST00000341685	0.587868314587745	16.0378428587963	1	1	1	FALSE	0.856234385548557
ENST00000341690	0.820291885071915	22.8044848255061	6	6	6.00073337679878	FALSE	0.919399272185163
ENST00000341697	0.600942435524376	37.2222413342704	1	1	2.01229256299939	FALSE	0.861469145004846
ENST00000341700	0.25096156681753	226.039543397275	2	2	3	FALSE	0.811966670686845
ENST00000341702	0.060972525099683	3216.40630044696	3	3	14	FALSE	0.811966670686845
ENST00000341723	0.860646832979178	4.70753284659642	3	3	3.00110201130048	FALSE	0.937352567141791
ENST00000341735	0.866955584081136	9.91170361284671	2	2	5.02372682714237	FALSE	0.940887523708457
ENST00000341772	0.138238086872213	147.110415146932	1	1	1	FALSE	0.811966670686845
ENST00000341795	0.700493706351487	138.063939647577	3	3	26	FALSE	0.897806842840863
ENST00000341809	0.440463317406105	166.253564542068	4	4	5.00048899755501	FALSE	0.818502546128517
ENST00000341846	0.543321972660224	135.89937703191	4	4	5.00085561124445	FALSE	0.838405626507461
ENST00000341864	0.194488203687986	143.180572763528	3	3	4	FALSE	0.811966670686845
ENST00000341871	0.441226249244372	43.1575831487979	1	1	1	FALSE	0.818502546128517
ENST00000341872	0.41490339178935	315.564231985062	5	5	12	FALSE	0.811966670686845
ENST00000341893	0.942530032208911	0.748885838103201	2	2	2.00048935658405	FALSE	0.974146394142849
ENST00000341911	0.579415023754355	17.1962719002357	2	1	1.00012223444567	FALSE	0.852124822457191
ENST00000341919	0.616326475810337	12.5316358052398	1	1	1.00061132167747	FALSE	0.866813383389433
ENST00000341937	0.184394199357593	385.952886532546	3	3	4.00342717258262	FALSE	0.811966670686845
ENST00000341948	0.89681715201447	7.02885028371983	4	4	6	FALSE	0.956353140681786
ENST00000341949	0.658946258180624	101.572756127066	3	3	7	FALSE	0.883703825702947
ENST00000341959	0.642327933620632	52.5380983821082	4	4	4.000366703337	FALSE	0.87699411913238
ENST00000341976	0.39794484135037	82.1474462625409	1	1	2	FALSE	0.811966670686845
ENST00000341989	0.0514738789405244	1747.24443395639	3	3	8.00122234445667	FALSE	0.811966670686845
ENST00000341991	0.0538834020451986	498.643302483509	2	2	2	FALSE	0.811966670686845
ENST00000342002	0.603962263096749	13.9959525345907	1	1	1	FALSE	0.86167838329565
ENST00000342014	0.216947357740919	113.574535179033	2	1	1	FALSE	0.811966670686845
ENST00000342016	0.0489545535181678	196.80510253863	1	1	1.00024455857178	FALSE	0.811966670686845
ENST00000342032	0.490059093958528	134.169533335219	1	1	4.001833516685	FALSE	0.820491061741055
ENST00000342043	0.910427436301504	1.54658960908884	2	2	2.00949144007905	FALSE	0.962521979308647
ENST00000342085	0.10183876084438	1088.48686542029	1	1	7	FALSE	0.811966670686845
ENST00000342101	0.213922547033546	114.761053180225	1	1	1	FALSE	0.811966670686845
ENST00000342108	0.27227782030662	238.641350375026	3	3	3.00146747113623	FALSE	0.811966670686845
ENST00000342114	0.122355787628872	154.707591229289	1	1	1	FALSE	0.811966670686845
ENST00000342115	0.79207167865486	16.410240965872	3	3	4.00330378533093	FALSE	0.914480573042156
ENST00000342136	0.213922547033546	114.761053180225	1	1	1	FALSE	0.811966670686845
ENST00000342166	0.443098380028074	42.7143555852226	1	1	1.00012245897624	FALSE	0.818502546128517
ENST00000342173	NA	NA	NA	NA	NA	NA	NA
ENST00000342190	0.474799984417337	1613.4345841219	1	1	131	FALSE	0.820379348749632
ENST00000342193	0.383884221156848	57.8893826771513	1	1	1	FALSE	0.811966670686845
ENST00000342202	0.560850094750329	35.6827822322944	2	2	2.10198857459131	FALSE	0.845217892333109
ENST00000342203	0.0881886050314977	651.190166216589	3	2	3	FALSE	0.811966670686845
ENST00000342219	0.645293521015128	64.165224246596	5	5	5.00281828207328	FALSE	0.878566492477953
ENST00000342232	0.882990186727969	3.25779293708518	2	2	2.00012220457045	FALSE	0.949921845772084
ENST00000342234	0.013726508704931	1912.53962577439	2	2	4.00440438839757	FALSE	0.811966670686845
ENST00000342245	0.69598705792122	42.3901830466117	2	2	4	FALSE	0.896482847955128
ENST00000342251	NA	NA	NA	NA	NA	NA	NA
ENST00000342280	0.929755153434201	1.05174500496836	2	2	2.00012218963832	FALSE	0.969743461134799
ENST00000342291	0.755506463523894	13.9458368372493	1	1	2	FALSE	0.913078934696896
ENST00000342312	0.302000094962949	233.147865096498	3	3	3	FALSE	0.811966670686845
ENST00000342315	0.205018543337144	861.436892633617	7	7	12	FALSE	0.811966670686845
ENST00000342316	0.657685437456794	8.38747565012086	1	1	1	FALSE	0.883703825702947
ENST00000342343	0.20873311172833	236.22954983121	2	2	2.00012229423994	FALSE	0.811966670686845
ENST00000342350	0.0914627465646174	13501.5582864142	2	2	97.0721446591152	FALSE	0.811966670686845
ENST00000342358	0.120730412031886	9572.65243802328	9	7	72	FALSE	0.811966670686845
ENST00000342374	0.283196103149354	181.002472036658	3	3	3	FALSE	0.811966670686845
ENST00000342380	0.664913133001783	36.5316213279288	3	3	3	FALSE	0.884481395341459
ENST00000342404	0.333539687645144	72.7172648614661	1	1	1	FALSE	0.811966670686845
ENST00000342412	0.337344480740767	75.861807804869	2	2	3.00061108259538	FALSE	0.811966670686845
ENST00000342415	0.234008377517831	214.109289069348	2	2	2.00036682296575	FALSE	0.811966670686845
ENST00000342421	0.388542652507017	91.0359457153654	1	1	2.00073349633252	FALSE	0.811966670686845
ENST00000342427	0.235390251417691	211.793985677332	2	2	2.00146762076819	FALSE	0.811966670686845
ENST00000342449	0.0971352699440504	540.993739473941	8	4	4	FALSE	0.811966670686845
ENST00000342454	0.606228837644211	36.2641613949212	2	2	2	FALSE	0.862235324530856
ENST00000342480	0.813170305982237	11.4000701205367	3	3	3.00207915193045	FALSE	0.918237888703954
ENST00000342482	0.301902522130905	82.8855060556508	1	1	1	FALSE	0.811966670686845
ENST00000342483	0.0226242994140456	3261.36381672112	6	6	9.00012220457045	FALSE	0.811966670686845
ENST00000342502	0.210257612105245	246.673921305835	2	2	3	FALSE	0.811966670686845
ENST00000342526	0.580598028120892	1474.65433454969	6	6	81	FALSE	0.852758611900062
ENST00000342560	0.416180461540157	49.3156470017309	1	1	1	FALSE	0.812053705042754
ENST00000342579	0.160309591769269	2187.69947607521	7	5	19.0328290665868	FALSE	0.811966670686845
ENST00000342619	0.649845207848346	9.09227995762208	1	1	1	FALSE	0.880496962986516
ENST00000342623	0.00465940278200661	3444.41489561579	5	5	7	FALSE	0.811966670686845
ENST00000342631	0.191837238059159	1693.84276737482	4	4	15.028678265268	FALSE	0.811966670686845
ENST00000342640	0.17316889951837	254.6230995176	1	1	1	FALSE	0.811966670686845
ENST00000342644	0.19552490705209	279.507131068196	3	3	3.00012220457045	FALSE	0.811966670686845
ENST00000342649	0.204888080957805	118.290178671791	1	1	1	FALSE	0.811966670686845
ENST00000342665	0.404994536243563	52.1955715994489	1	1	1.00012220457045	FALSE	0.811966670686845
ENST00000342679	NA	NA	NA	NA	NA	NA	NA
ENST00000342694	0.7215758800947	37.1162533459337	3	3	4	FALSE	0.903055693871509
ENST00000342695	0.88283010721841	5.85804789736918	5	5	5	FALSE	0.949872134189669
ENST00000342711	0.221872818647243	706.61682029996	7	7	7.00048899755501	FALSE	0.811966670686845
ENST00000342743	0.687370665831636	6.04813758165304	1	1	1	FALSE	0.893960025642968
ENST00000342745	0.442182706216663	55.1908767145107	2	2	2	FALSE	0.818502546128517
ENST00000342753	0.885364335852757	12.4555749795801	5	5	10.0307025249878	FALSE	0.950406341366697
ENST00000342771	NA	NA	NA	NA	NA	NA	NA
ENST00000342783	0.729229463829816	123.543645359801	9	9	16.0033053589021	FALSE	0.906155372343525
ENST00000342818	0.280241792913096	209.867091680631	1	1	3	FALSE	0.811966670686845
ENST00000342836	0.464591439227378	37.8065336942767	1	1	1	FALSE	0.818502546128517
ENST00000342868	NA	NA	NA	NA	NA	NA	NA
ENST00000342878	0.504520043091012	29.5186914057449	1	1	1.00024443901247	FALSE	0.824977417543672
ENST00000342905	0.585892764414023	99.2774407753839	4	3	8	FALSE	0.855538283592215
ENST00000342922	0.907856975107723	2.79898865864011	4	4	4	FALSE	0.961217732341492
ENST00000342929	0.809177695568331	67.11276819533	9	9	19	FALSE	0.917613666067935
ENST00000342947	0.0520207612529923	17058.7788071248	8	8	73	FALSE	0.811966670686845
ENST00000342970	0.69259719658353	22.4971462775731	1	1	2.01899827288428	FALSE	0.895627562490969
ENST00000343002	0.0822560560226309	655.400530979343	3	2	2	FALSE	0.811966670686845
ENST00000343010	0.742960569741969	17.0674163563837	2	2	3	FALSE	0.910989807591101
ENST00000343017	0.218385827298402	230.4661164859	2	2	2	FALSE	0.811966670686845
ENST00000343023	0.746792321327365	44.0049885817048	2	2	6	FALSE	0.912124565216439
ENST00000343028	0.176879392348329	281.949132330197	1	1	2	FALSE	0.811966670686845
ENST00000343053	0.18034119083616	271.998132733637	2	2	2.00195721664278	FALSE	0.811966670686845
ENST00000343070	0.7065911449104	37.8474311729692	4	4	4	FALSE	0.898124605293428
ENST00000343075	0.357717654553176	65.4014187127132	1	1	1	FALSE	0.811966670686845
ENST00000343079	0.73559165533114	25.9954460391829	3	3	4.00012220457045	FALSE	0.908799054699992
ENST00000343090	0.801032411151985	46.2603389140967	4	4	10.0014663353884	FALSE	0.916257060513252
ENST00000343114	NA	NA	NA	NA	NA	NA	NA
ENST00000343131	0.913150829350661	2.54545646503416	3	3	6.00024443901247	FALSE	0.962929672618891
ENST00000343137	0.54269789509391	1417.58875855805	1	1	71.0090420332356	FALSE	0.838021632227488
ENST00000343150	0.327570199751759	74.5770384788914	1	1	1	FALSE	0.811966670686845
ENST00000343164	0.536955539392184	99.3941961994298	4	4	4.00012221950623	FALSE	0.836741705175574
ENST00000343202	0.919544007218817	2.37168303079346	3	3	4.00012235409274	FALSE	0.965887816213715
ENST00000343210	0.849496472440386	5.43138937778226	3	2	2.00085742283195	FALSE	0.932614073726302
ENST00000343225	0.845303652058794	7.72558342833698	2	2	3.0166148844674	FALSE	0.93061595684712
ENST00000343256	0.301902522130905	82.8855060556508	1	1	1	FALSE	0.811966670686845
ENST00000343257	0.773910149140992	188.131132991163	10	10	40.003788341684	FALSE	0.914184596914698
ENST00000343267	0.593096167512816	15.2193978676119	1	1	1	FALSE	0.857970025542549
ENST00000343280	0.888702236090624	2.69818035063758	2	2	2	FALSE	0.95179882630273
ENST00000343289	0.113229980358307	381.072043601241	2	2	2	FALSE	0.811966670686845
ENST00000343304	0.209114604196425	116.674920567225	1	1	1.00061124694377	FALSE	0.811966670686845
ENST00000343307	0.330379259080504	339.837253428546	3	3	6	FALSE	0.811966670686845
ENST00000343325	0.815652264893794	18.7092357974261	4	4	5	FALSE	0.919058516029016
ENST00000343348	0.744319186959644	2.87717537602958	1	1	1	FALSE	0.911396446774624
ENST00000343358	0.490839578862547	355.845931623565	3	3	11	FALSE	0.820491061741055
ENST00000343373	0.614592268752122	28.9478954535489	1	1	2.01775585696671	FALSE	0.866466926044465
ENST00000343381	0.874134445530452	9.58713002098919	4	4	6.00256957132508	FALSE	0.94523078679861
ENST00000343410	0.252059895483295	3540.51321811776	6	6	67.0002443792766	FALSE	0.811966670686845
ENST00000343450	0.705432979241524	4.86613513568121	1	1	1	FALSE	0.898093465346439
ENST00000343455	0.8179597836624	0.788033048094143	3	1	1	FALSE	0.919058516029016
ENST00000343457	0.35575585595316	539.480082331083	5	5	14	FALSE	0.811966670686845
ENST00000343459	0.19093445072495	345.661140926927	3	3	5.001100110011	FALSE	0.811966670686845
ENST00000343470	0.443110581029858	42.7120859336651	1	1	1	FALSE	0.818502546128517
ENST00000343483	0.540916644796049	85.3368093724271	3	3	3.00649745793788	FALSE	0.837857233933974
ENST00000343499	0.891898285703873	6.71017829046166	5	5	8	FALSE	0.953944655918823
ENST00000343508	0.300422787392003	275.928254621778	7	5	5.00012230919765	FALSE	0.811966670686845
ENST00000343516	0.0355708287945213	1370.06424236925	5	5	5.03158249761409	FALSE	0.811966670686845
ENST00000343526	NA	NA	NA	NA	NA	NA	NA
ENST00000343537	0.625163236517797	63.9532859772706	3	3	4	FALSE	0.868878118001328
ENST00000343542	0.0921765127107537	489.970592024664	2	2	2.00110267091399	FALSE	0.811966670686845
ENST00000343544	0.168080664424235	1780.25989147154	3	3	15.0002444091409	FALSE	0.811966670686845
ENST00000343546	0.894071301907963	2.5199296411532	2	2	2.00110031923248	FALSE	0.955516999130171
ENST00000343587	0.133334049787599	349.422918256379	2	2	2.00097847358121	FALSE	0.811966670686845
ENST00000343597	0.727444147414901	90.4731616329614	7	6	14.0001222493888	FALSE	0.904642082654142
ENST00000343605	0.0660557326955602	964.399542246249	2	2	3.00919673677274	FALSE	0.811966670686845
ENST00000343619	0.652296177593163	8.85261480218408	2	1	1.00024497795198	FALSE	0.881271423676278
ENST00000343629	0.423814026391491	948.689501990283	9	9	23.0002444091409	FALSE	0.813241713041367
ENST00000343632	0.076010877271539	694.59967765493	1	1	3.00256817903877	FALSE	0.811966670686845
ENST00000343684	0.259809786133966	716.029216570665	4	4	8	FALSE	0.811966670686845
ENST00000343694	0.283922004660634	141.650418781452	2	2	2	FALSE	0.811966670686845
ENST00000343702	0.300692564778748	151.520452260588	3	2	2.00012220457045	FALSE	0.811966670686845
ENST00000343730	0.4598226471599	46.7295018221647	2	2	2	FALSE	0.818502546128517
ENST00000343735	0.485447580453032	41.7443961515367	1	1	2	FALSE	0.820460468185228
ENST00000343736	0.297930676519371	230.264705925062	3	3	3.00428546746124	FALSE	0.811966670686845
ENST00000343737	0.104771512772186	163.696520255645	1	1	1.00962487660415	FALSE	0.811966670686845
ENST00000343744	0.09127368085345	2859.12340681988	5	5	19.0006109481916	FALSE	0.811966670686845
ENST00000343762	0.215300782409194	215.13779184722	2	2	2	FALSE	0.811966670686845
ENST00000343765	0.119446692700128	372.478611003702	1	1	2	FALSE	0.811966670686845
ENST00000343776	0.646800487133238	47.9395631327036	3	3	3.00061138147905	FALSE	0.879702939317882
ENST00000343817	0.401911974706528	53.0246332776479	1	1	1	FALSE	0.811966670686845
ENST00000343818	0.82923018838782	11.9408751938287	3	3	6	FALSE	0.922247232544703
ENST00000343823	0.482904072797175	33.8802022289355	1	1	1	FALSE	0.820460468185228
ENST00000343827	0.17977147225062	154.57543616666	2	2	2	FALSE	0.811966670686845
ENST00000343848	0.156497170231577	138.789300954468	1	1	1.00024452867099	FALSE	0.811966670686845
ENST00000343876	0.186712301363784	2244.35746996078	14	11	28.0148022864318	FALSE	0.811966670686845
ENST00000343932	0.476722295472641	46.1178562287836	2	2	2.00012220457045	FALSE	0.820460468185228
ENST00000343933	0.301836435095216	225.809170631905	3	3	3	FALSE	0.811966670686845
ENST00000343948	0.255354255623201	3083.73332040948	2	2	108.00012220457	FALSE	0.811966670686845
ENST00000343958	0.695845781863137	5.46662066830784	1	1	1	FALSE	0.896482847955128
ENST00000343979	0.980297613630614	0.014791656254086	2	2	2	FALSE	0.988430962221648
ENST00000344034	0.964945891688688	0.260750254858911	2	2	2.00428641032433	FALSE	0.981970169122124
ENST00000344051	0.129456783716561	382.909232743626	3	3	3	FALSE	0.811966670686845
ENST00000344086	0.625295997470402	11.5128735072161	1	1	1	FALSE	0.868878118001328
ENST00000344095	0.365647154091942	63.088980599725	1	1	1.00061132167747	FALSE	0.811966670686845
ENST00000344096	0.590636120110257	15.6108909968156	1	1	1	FALSE	0.857722009152525
ENST00000344099	0.060550050413849	1090.97961863391	5	4	6	FALSE	0.811966670686845
ENST00000344100	0.195343068377877	135.13968982079	2	2	2.00134589502019	FALSE	0.811966670686845
ENST00000344103	0.413091892461305	50.1079032442455	1	1	1	FALSE	0.811966670686845
ENST00000344111	0.431738114597492	45.3861806348663	1	1	1	FALSE	0.815812093909877
ENST00000344113	0.689985537000059	32.4981308023796	3	3	3.00024491795249	FALSE	0.895251510633562
ENST00000344119	0.619118951170406	217.006086524539	2	2	14	FALSE	0.868205407146733
ENST00000344120	0.070287847271725	668.703374179531	1	1	3.002201027146	FALSE	0.811966670686845
ENST00000344138	0.786200851752158	10.9629158525401	2	2	2	FALSE	0.914184596914698
ENST00000344140	0.725394170159757	3.7515913130975	1	1	1	FALSE	0.903245143925978
ENST00000344204	0.181008890091314	331.343218164582	4	3	3.00933032018336	FALSE	0.811966670686845
ENST00000344209	0.0384203645147213	1129.2873749551	2	2	4.000366703337	FALSE	0.811966670686845
ENST00000344213	0.340985539806915	70.4251766488856	1	1	1.00024443901247	FALSE	0.811966670686845
ENST00000344227	0.352140391498571	704.870049959962	11	11	12.003302992825	FALSE	0.811966670686845
ENST00000344229	0.766633869408503	2.03902553865156	1	1	1.00012235409274	FALSE	0.913799122196915
ENST00000344248	0.102692454280209	1975.51350137823	4	3	22	FALSE	0.811966670686845
ENST00000344255	0.181682156583051	127.83177759942	1	1	1.00134589502019	FALSE	0.811966670686845
ENST00000344275	0.3439716937181	69.5058573294429	1	1	1.00085605967959	FALSE	0.811966670686845
ENST00000344277	0.286259137307179	88.1629614099957	1	1	1	FALSE	0.811966670686845
ENST00000344279	0.405588310142148	3746.01219754329	3	3	95	FALSE	0.811966670686845
ENST00000344280	0.807714314528644	33.334142900112	4	3	9.00146802502203	FALSE	0.917613666067935
ENST00000344293	NA	NA	NA	NA	NA	NA	NA
ENST00000344300	0.766433229310475	37.3555188154166	2	2	6.00428186934182	FALSE	0.913799122196915
ENST00000344318	0.963644973183433	0.380927921715272	3	3	3.00012220457045	FALSE	0.981663986408162
ENST00000344338	0.334234880561339	72.4919276880563	1	1	1	FALSE	0.811966670686845
ENST00000344356	0.638551855410771	10.1738864428219	1	1	1	FALSE	0.875522253930794
ENST00000344359	0.379034575239734	59.2695562500452	1	1	1.00134589502019	FALSE	0.811966670686845
ENST00000344366	0.77279727766238	18.352054702036	1	1	3	FALSE	0.914184596914698
ENST00000344373	0.278710428668856	215.920254644946	2	2	3	FALSE	0.811966670686845
ENST00000344387	0.690179411106734	103.300822526684	6	6	10	FALSE	0.895251510633562
ENST00000344408	0.339525185764952	875.188399133123	11	11	17.000488997555	FALSE	0.811966670686845
ENST00000344413	0.54474828596974	84.7429992952543	2	2	4	FALSE	0.838405626507461
ENST00000344419	0.915247500008467	1.56604792035152	3	3	3	FALSE	0.963779967515628
ENST00000344425	0.780873174047767	1.6014994464952	1	1	1.00122339124052	FALSE	0.914184596914698
ENST00000344458	0.790034289533762	14.8375946359361	1	1	3	FALSE	0.914184596914698
ENST00000344461	0.277680014844638	235.48385083072	3	3	4.00795722511911	FALSE	0.811966670686845
ENST00000344462	0.250197212375377	259.601505709888	4	4	4.00232359094292	FALSE	0.811966670686845
ENST00000344484	0.0560466974650019	628.545151674688	3	3	4.0002444091409	FALSE	0.811966670686845
ENST00000344514	0.281502571309245	148.820432980987	2	2	2.00012223444567	FALSE	0.811966670686845
ENST00000344517	0.247362939871294	185.659747579495	2	2	2	FALSE	0.811966670686845
ENST00000344528	0.812365848934122	12.4510725390333	3	3	3.00048899755501	FALSE	0.918237888703954
ENST00000344529	0.506620559261301	43.6291050923723	1	1	3	FALSE	0.82517706381994
ENST00000344532	0.297636595487619	84.3138415919273	1	1	1	FALSE	0.811966670686845
ENST00000344537	0.133668466562553	1030.01422276546	2	2	6	FALSE	0.811966670686845
ENST00000344545	0.232769373089058	107.454081105079	1	1	1	FALSE	0.811966670686845
ENST00000344575	0.0618519934983299	880.683327616088	3	3	3.00514896204829	FALSE	0.811966670686845
ENST00000344579	0.581469003084431	16.8749143130515	1	1	1	FALSE	0.852758611900062
ENST00000344595	0.0534046835019634	981.797936746808	3	3	4	FALSE	0.811966670686845
ENST00000344604	0.117224891641927	378.061489381074	2	2	2	FALSE	0.811966670686845
ENST00000344610	0.342711359029722	117.825406845236	3	3	3	FALSE	0.811966670686845
ENST00000344626	0.704278589262747	4.95659150697545	1	1	1.00294153695306	FALSE	0.897806842840863
ENST00000344627	0.227220991876209	215.853844168051	1	1	1	FALSE	0.811966670686845
ENST00000344629	0.341210855116808	70.3561346743166	1	1	1	FALSE	0.811966670686845
ENST00000344644	0.519354487520141	106.430532023683	3	3	4	FALSE	0.831582759587242
ENST00000344646	0.827264178336518	11.7865646113529	5	5	5.00515907136715	FALSE	0.921216875882641
ENST00000344657	0.622920447735646	11.8027368603726	2	1	1.00012220457045	FALSE	0.8688214229131
ENST00000344683	0.447345499718648	516.488368208521	4	4	10.001100738345	FALSE	0.818502546128517
ENST00000344686	0.354385092434529	66.368606251972	1	1	1.00024446889133	FALSE	0.811966670686845
ENST00000344697	0.478708127660299	113.012388770591	3	3	3.00012220457045	FALSE	0.820460468185228
ENST00000344722	0.963374811391483	1.54908191484838	8	8	11.0224455208831	FALSE	0.981634336335783
ENST00000344730	0.165901275874339	578.527613031137	4	4	5	FALSE	0.811966670686845
ENST00000344733	0.942161776102491	8.23430710705322	8	8	23.0210678159193	FALSE	0.974052586280894
ENST00000344743	0.0464553648947569	882.820506898507	2	2	3	FALSE	0.811966670686845
ENST00000344754	0.0407323102177362	6689.35519680182	20	20	26.0053806634032	FALSE	0.811966670686845
ENST00000344774	0.294884975605272	5423.73780317197	6	6	95.0018362100624	FALSE	0.811966670686845
ENST00000344777	0.0901613516020579	417.093892729136	1	1	2	FALSE	0.811966670686845
ENST00000344791	0.557984365964665	20.2969978837921	1	1	1	FALSE	0.843772888490381
ENST00000344836	NA	NA	NA	NA	NA	NA	NA
ENST00000344846	0.746620863078882	24.9020557478693	4	4	4.00024443901247	FALSE	0.912124565216439
ENST00000344849	0.761489791144635	7.80095239220802	2	2	2.00761998262184	FALSE	0.913554279972385
ENST00000344862	0.862791119184894	21.1037610753919	4	4	16.0053831609867	FALSE	0.93837438354911
ENST00000344870	0.229218471387035	229.659248109015	1	1	1.0033104462972	FALSE	0.811966670686845
ENST00000344876	0.541692773482013	22.9316946732061	1	1	1	FALSE	0.837890114250604
ENST00000344908	0.292065820131018	110.931806591802	2	2	2.00024470818549	FALSE	0.811966670686845
ENST00000344920	0.74098694668934	24.8741342504357	4	3	3	FALSE	0.910253467666504
ENST00000344930	NA	NA	NA	NA	NA	NA	NA
ENST00000344937	0.266123866469385	378.043112122491	4	4	4	FALSE	0.811966670686845
ENST00000344949	0.120420517072056	757.63982307421	1	1	5.01472031403337	FALSE	0.811966670686845
ENST00000344962	0.109852250556429	10973.0559932482	2	2	82	FALSE	0.811966670686845
ENST00000344995	0.414236374909647	49.8442289145126	1	1	1.00134589502019	FALSE	0.811966670686845
ENST00000345003	0.657994640506986	30.2457526737124	2	2	4	FALSE	0.883703825702947
ENST00000345005	0.238292493722539	181.198870848266	2	2	2	FALSE	0.811966670686845
ENST00000345034	0.130549019100774	883.665953745924	5	5	6	FALSE	0.811966670686845
ENST00000345043	0.995102494627318	0.0742897950469564	2	2	16.003666585187	FALSE	0.997472336767172
ENST00000345060	0.540513975084596	23.692307305838	2	2	2.00318354495949	FALSE	0.837857233933974
ENST00000345063	0.1121487465962	556.58006790187	2	2	4	FALSE	0.811966670686845
ENST00000345097	0.372924885784689	60.9916014303489	1	1	1	FALSE	0.811966670686845
ENST00000345127	0.365587317712777	62.9178074940557	1	1	1	FALSE	0.811966670686845
ENST00000345136	0.159688305077605	586.241150604464	4	4	4.00146694786866	FALSE	0.811966670686845
ENST00000345146	0.734683479336878	16.7984229186993	2	2	2	FALSE	0.908002062802872
ENST00000345167	0.626472441820851	169.910381440827	3	3	13.0215475024486	FALSE	0.869683446907122
ENST00000345201	0.355624889965496	110.281785383032	2	2	2.00171379605827	FALSE	0.811966670686845
ENST00000345239	0.762679134677721	2.1641965474088	1	1	1.00134638922889	FALSE	0.913554279972385
ENST00000345253	0.843647367340131	49.523054887312	4	4	33	FALSE	0.92960393043342
ENST00000345254	0.0707968463046604	478.119020251934	2	2	2.0002444091409	FALSE	0.811966670686845
ENST00000345330	0.340616064610913	70.5308784337144	1	1	1.00073367571533	FALSE	0.811966670686845
ENST00000345356	0.0517286986779308	1139.09444345143	3	2	2	FALSE	0.811966670686845
ENST00000345358	0.142026462541724	303.263071171492	2	2	2.00085588028578	FALSE	0.811966670686845
ENST00000345363	0.449384609061722	70.7547706062426	2	2	3	FALSE	0.818502546128517
ENST00000345365	0.276814023340027	91.3806795934493	1	1	1	FALSE	0.811966670686845
ENST00000345415	0.411375355281436	72.890229970872	2	2	2.00012220457045	FALSE	0.811966670686845
ENST00000345425	0.493464114039177	243.471297738062	3	3	8.04622325980173	FALSE	0.821466453543128
ENST00000345436	0.191807266701069	145.076980587339	1	1	3.00036661371135	FALSE	0.811966670686845
ENST00000345491	NA	NA	NA	NA	NA	NA	NA
ENST00000345512	0.553844044967515	67.3257323970192	4	3	3.0007333618557	FALSE	0.842281470922893
ENST00000345514	0.259905084389353	257.848393918322	2	2	3.00883869383747	FALSE	0.811966670686845
ENST00000345517	0.278764378384636	352.228329915084	4	4	4	FALSE	0.811966670686845
ENST00000345530	0.486989108540737	456.209961093419	10	9	13.0008563743041	FALSE	0.820460468185228
ENST00000345617	0.904717058466553	2.12432476879656	2	2	2	FALSE	0.960478681615332
ENST00000345633	0.0199437021448552	1668.42121850125	2	2	4	FALSE	0.811966670686845
ENST00000345635	0.880197458958228	179.073733744869	6	6	148.064307767923	FALSE	0.948932813721631
ENST00000345716	0.376844598532035	163.689207618743	2	2	3	FALSE	0.811966670686845
ENST00000345724	NA	NA	NA	NA	NA	NA	NA
ENST00000345732	0.744611660138526	23.3772283082812	3	3	3.00012223444567	FALSE	0.911396446774624
ENST00000345745	0.7309825729011	15.5550142127446	1	1	2	FALSE	0.906714946413201
ENST00000345770	0.499534618215413	684.573116032413	12	11	33	FALSE	0.823008591943845
ENST00000345795	0.0263235109369413	1274.87577079904	3	3	3.00159018451036	FALSE	0.811966670686845
ENST00000345807	0.481180018835575	41.8508411445269	2	2	2.00379666550128	FALSE	0.820460468185228
ENST00000345813	0.640701154020922	47.4721581697952	3	3	4.00024443901247	FALSE	0.876185103014427
ENST00000345851	0.347170056945598	68.1893905016593	1	1	1.00012220457045	FALSE	0.811966670686845
ENST00000345868	0.611267589103851	35.2316583544487	2	2	2.00012227928589	FALSE	0.863793382342381
ENST00000345988	0.625100424546359	185.723780790792	13	12	15.0018338754945	FALSE	0.868878118001328
ENST00000345990	NA	NA	NA	NA	NA	NA	NA
ENST00000346042	0.20873311172833	236.22954983121	2	2	2.00012229423994	FALSE	0.811966670686845
ENST00000346049	0.788509818742862	1.4011161649519	1	1	1.00012220457045	FALSE	0.914184596914698
ENST00000346085	0.161522787804311	136.569532413976	1	1	1	FALSE	0.811966670686845
ENST00000346166	0.384959938172325	89.3290685691501	2	2	2	FALSE	0.811966670686845
ENST00000346177	0.781976678345129	1.57540484600713	1	1	1	FALSE	0.914184596914698
ENST00000346178	0.0842866062566543	641.13978939248	2	2	2	FALSE	0.811966670686845
ENST00000346183	0.782234402238892	1.56163251030125	1	1	1.00392541707556	FALSE	0.914184596914698
ENST00000346208	0.948762810175162	0.416570257578683	4	3	3.00012220457045	FALSE	0.976955654585164
ENST00000346219	0.18681507016935	4436.50029178365	15	15	46.0102827763496	FALSE	0.811966670686845
ENST00000346234	0.335874868605764	71.9998069945937	1	1	1	FALSE	0.811966670686845
ENST00000346248	0.893970552885462	2.65530381860487	2	2	2	FALSE	0.955484320026286
ENST00000346299	0.156293754007385	202.642146461436	1	1	1	FALSE	0.811966670686845
ENST00000346301	0.338727033179229	122.374546779511	2	2	2	FALSE	0.811966670686845
ENST00000346329	0.295137334398174	85.1039447514878	1	1	1	FALSE	0.811966670686845
ENST00000346348	0.0816708499275316	397.086236042097	2	2	2	FALSE	0.811966670686845
ENST00000346365	0.184517122763413	510.279020514651	2	2	4	FALSE	0.811966670686845
ENST00000346416	0.654524232227386	25.3717350916967	3	2	3.00012220457045	FALSE	0.882538603127996
ENST00000346436	NA	NA	NA	NA	NA	NA	NA
ENST00000346569	0.531217504040848	24.6918513912812	1	1	1	FALSE	0.834684047163232
ENST00000346618	0.592823026897719	15.3657261144086	1	1	1.00073367571533	FALSE	0.857970025542549
ENST00000346623	0.397456433422782	82.4796476640174	2	2	2.00220183486239	FALSE	0.811966670686845
ENST00000346652	0.30836170548143	632.85511606119	5	5	9.008827534277	FALSE	0.811966670686845
ENST00000346664	0.834517846750751	2.68092160389784	2	2	2	FALSE	0.924877944986045
ENST00000346691	0.0259742389693716	1456.9871273363	1	1	4	FALSE	0.811966670686845
ENST00000346714	0.181682156583051	127.83177759942	1	1	1.00134589502019	FALSE	0.811966670686845
ENST00000346753	0.181962926182976	784.415168646332	7	6	8.00354845070941	FALSE	0.811966670686845
ENST00000346806	0.673373596063146	23.1020597444229	2	2	3	FALSE	0.888070932156034
ENST00000346833	0.749811465852051	2.65199517863066	1	1	1	FALSE	0.913078934696896
ENST00000346872	0.112512106813317	159.576788708441	1	1	1	FALSE	0.811966670686845
ENST00000346874	0.563463505040743	34.6944820594817	2	2	2.00012220457045	FALSE	0.846541833479177
ENST00000346932	0.378778331116927	86.8500414319261	2	2	2.00576415717041	FALSE	0.811966670686845
ENST00000346964	NA	NA	NA	NA	NA	NA	NA
ENST00000346990	0.544875431706703	22.4121230364407	1	1	1.00294153695306	FALSE	0.838405626507461
ENST00000347004	0.131743118621111	940.012758664141	5	5	6.00562685178797	FALSE	0.811966670686845
ENST00000347053	0.346562005281371	170.857031366202	3	3	3	FALSE	0.811966670686845
ENST00000347063	0.372827850646452	1100.69377571939	3	3	21.0003670622782	FALSE	0.811966670686845
ENST00000347067	0.340296080695208	126.776566345018	1	1	3.00367017372156	FALSE	0.811966670686845
ENST00000347077	0.931488646777685	6.94658577296293	11	9	15	FALSE	0.970225710854811
ENST00000347088	0.150251490919823	141.593556326581	1	1	1	FALSE	0.811966670686845
ENST00000347132	0.188421985695492	125.074357487866	1	1	1	FALSE	0.811966670686845
ENST00000347147	0.374414449248516	126.64896246944	3	3	3.00330613976499	FALSE	0.811966670686845
ENST00000347159	0.0742518639906879	180.427807029115	1	1	1.00012226433549	FALSE	0.811966670686845
ENST00000347162	0.0601095315241115	499.102635294448	2	2	2	FALSE	0.811966670686845
ENST00000347193	0.544875431706703	22.4121230364407	1	1	1.00294153695306	FALSE	0.838405626507461
ENST00000347230	0.7959290747775	18.6259021306251	5	5	5	FALSE	0.915567793856507
ENST00000347262	0.621164275447465	12.0342200009012	1	1	1.00085605967959	FALSE	0.868784011644666
ENST00000347300	0.704561643790377	35.1475158878885	7	4	4	FALSE	0.897806842840863
ENST00000347302	0.658126153698246	594.898157272188	3	3	52	FALSE	0.883703825702947
ENST00000347310	0.508981608054673	28.7138615100417	1	1	1	FALSE	0.827304851671798
ENST00000347328	0.392847474768427	55.4593577135556	1	1	1.00048965601665	FALSE	0.811966670686845
ENST00000347364	0.112756599958205	159.452052995789	1	1	1	FALSE	0.811966670686845
ENST00000347454	0.386685877664946	57.1420408011399	1	1	1	FALSE	0.811966670686845
ENST00000347471	0.408004257251493	51.4186245545047	1	1	1	FALSE	0.811966670686845
ENST00000347519	0.588219674507826	624.02054993936	4	4	32	FALSE	0.856393114884783
ENST00000347528	0.0694895493191087	519.212466940468	3	3	3.00612928688015	FALSE	0.811966670686845
ENST00000347529	0.117408453568574	361.306755628312	3	2	2	FALSE	0.811966670686845
ENST00000347545	0.56845161630059	18.739434502545	1	1	1	FALSE	0.849386456400585
ENST00000347547	0.53427951955218	24.1694323165749	1	1	1	FALSE	0.836331671440694
ENST00000347557	0.575985696613329	54.8060437170142	4	4	4.00122267327035	FALSE	0.8517382319157
ENST00000347587	0.338937915900623	95.1228339111686	2	2	2	FALSE	0.811966670686845
ENST00000347598	0.195343068377877	135.13968982079	2	2	2.00134589502019	FALSE	0.811966670686845
ENST00000347606	0.853310513052424	24.7512260463012	6	6	16	FALSE	0.934483333671196
ENST00000347609	0.147261604126803	444.229494155955	4	4	4.00244631890178	FALSE	0.811966670686845
ENST00000347612	0.0109809509405739	2014.55153753132	6	6	6.00207867326169	FALSE	0.811966670686845
ENST00000347613	0.182373646602894	267.001586072488	1	1	1	FALSE	0.811966670686845
ENST00000347616	0.98398003484348	0.0149668647554453	2	2	2.00012220457045	FALSE	0.990027308477648
ENST00000347624	0.73622037490599	31.6364694154185	5	5	5.00208180259613	FALSE	0.909089381876382
ENST00000347644	0.896874754131346	14.6487297552562	5	5	13	FALSE	0.956353140681786
ENST00000347652	0.342632915580161	69.9216656158277	1	1	1	FALSE	0.811966670686845
ENST00000347691	NA	NA	NA	NA	NA	NA	NA
ENST00000347699	NA	NA	NA	NA	NA	NA	NA
ENST00000347703	0.389167603554108	56.4407226168493	1	1	1	FALSE	0.811966670686845
ENST00000347739	0.178545371489296	162.150521181627	2	2	2	FALSE	0.811966670686845
ENST00000347755	0.297806254953102	677.295215738528	8	8	11.0078348101688	FALSE	0.811966670686845
ENST00000347785	0.785825675303629	10.3421046346844	3	3	3.00048899755501	FALSE	0.914184596914698
ENST00000347842	0.61760833888387	34.4215010541643	2	2	2.00085605967959	FALSE	0.867637937304285
ENST00000347849	0.361379813202441	74.3427570001283	2	2	2.00012220457045	FALSE	0.811966670686845
ENST00000347898	0.674967357039682	113.229899346908	3	3	18	FALSE	0.888678696912626
ENST00000347900	0.302638853482544	148.81049440411	2	2	2	FALSE	0.811966670686845
ENST00000347901	0.108068172738851	1383.08825175646	6	6	9.00220066846807	FALSE	0.811966670686845
ENST00000347925	0.790660626376826	39.4165485672627	5	5	8.0002444091409	FALSE	0.91426999289048
ENST00000347941	0.788380391758344	1.40584377549412	1	1	1	FALSE	0.914184596914698
ENST00000347968	0.148112175740968	142.569495455521	1	1	1	FALSE	0.811966670686845
ENST00000347970	0.187578458965969	268.553672748232	2	2	2	FALSE	0.811966670686845
ENST00000347978	0.181682156583051	127.83177759942	1	1	1.00134589502019	FALSE	0.811966670686845
ENST00000347982	0.20826392810735	242.435915135438	2	2	2	FALSE	0.811966670686845
ENST00000347992	0.530905882501575	24.7478253830312	1	1	1	FALSE	0.834684047163232
ENST00000348022	0.289959672398752	135.474650364806	3	2	2	FALSE	0.811966670686845
ENST00000348031	0.377292715745076	59.7559760578228	1	1	1.00012220457045	FALSE	0.811966670686845
ENST00000348036	0.118500615389991	156.575145389224	1	1	1	FALSE	0.811966670686845
ENST00000348066	0.349280940866119	513.196510681873	3	3	11.053464093299	FALSE	0.811966670686845
ENST00000348069	0.121490943113505	158.1588928723	2	2	2.0002444091409	FALSE	0.811966670686845
ENST00000348124	0.3564578231538	65.7734260871821	1	1	1	FALSE	0.811966670686845
ENST00000348126	0.872832634120599	8.63898501505074	4	4	5	FALSE	0.944474088727061
ENST00000348159	0.185297964793804	126.372397073024	1	1	1	FALSE	0.811966670686845
ENST00000348165	0.655345911504282	27.0801877182709	2	2	2	FALSE	0.882942056824007
ENST00000348208	0.239913177885764	104.78805878604	1	1	1	FALSE	0.811966670686845
ENST00000348225	0.370163651246743	172.305067472409	1	1	3.00146717202592	FALSE	0.811966670686845
ENST00000348227	0.305311121424933	81.7649780418571	1	1	1	FALSE	0.811966670686845
ENST00000348261	0.228796386144806	661.728993730976	9	9	9.01165061064385	FALSE	0.811966670686845
ENST00000348262	0.405344878101602	52.1176054172908	1	1	1	FALSE	0.811966670686845
ENST00000348264	0.659314980080256	30.5029836120489	2	2	3.00048887802493	FALSE	0.883703825702947
ENST00000348286	0.240890856616743	176.769450969203	2	2	2.00073352623331	FALSE	0.811966670686845
ENST00000348328	NA	NA	NA	NA	NA	NA	NA
ENST00000348332	0.485085845996128	33.4361778187083	1	1	1	FALSE	0.820460468185228
ENST00000348343	0.216947357740919	113.574535179033	2	1	1	FALSE	0.811966670686845
ENST00000348367	NA	NA	NA	NA	NA	NA	NA
ENST00000348405	0.144507688367099	294.829739886898	2	2	2.00073376543965	FALSE	0.811966670686845
ENST00000348417	0.704561643790377	35.1475158878885	7	4	4	FALSE	0.897806842840863
ENST00000348433	0.140321010637591	379.411256707264	3	2	3	FALSE	0.811966670686845
ENST00000348438	0.119591854657668	473.163513459456	2	2	3	FALSE	0.811966670686845
ENST00000348459	0.359180860899689	64.96527153141	1	1	1	FALSE	0.811966670686845
ENST00000348502	NA	NA	NA	NA	NA	NA	NA
ENST00000348513	NA	NA	NA	NA	NA	NA	NA
ENST00000348520	0.174914202263267	130.756942380548	1	1	1	FALSE	0.811966670686845
ENST00000348544	0.575929531416867	17.6628244673101	1	1	1	FALSE	0.8517382319157
ENST00000348549	0.388391722460178	56.7187200046625	2	1	1.00380228136882	FALSE	0.811966670686845
ENST00000348564	0.430030086601864	56.9747841576912	2	2	2.00122503981379	FALSE	0.815812093909877
ENST00000348579	0.310153443808755	80.1729079912195	1	1	1	FALSE	0.811966670686845
ENST00000348639	0.260276546462246	201.949718266536	3	3	3	FALSE	0.811966670686845
ENST00000348658	0.296996852261455	84.5302479451809	1	1	1	FALSE	0.811966670686845
ENST00000348721	0.280080826077972	95.5210869584984	1	1	2.00097799511002	FALSE	0.811966670686845
ENST00000348729	0.208163629234083	242.895169832373	2	2	2	FALSE	0.811966670686845
ENST00000348749	0.189983692295628	264.54592019799	1	1	2	FALSE	0.811966670686845
ENST00000348761	0.98398003484348	0.0149668647554453	2	2	2.00012220457045	FALSE	0.990027308477648
ENST00000348787	0.668125101782386	7.47018976092748	1	1	1	FALSE	0.885276019768016
ENST00000348831	0.272830226782553	92.8071090302346	1	1	1.00012220457045	FALSE	0.811966670686845
ENST00000348850	0.67074689037252	25.4616896534159	1	1	2	FALSE	0.887246288286583
ENST00000348904	0.933824002058274	1.00081239038287	3	2	2.00048899755501	FALSE	0.9704963630696
ENST00000348925	0.964853787533749	0.267571260585811	2	2	2	FALSE	0.981970169122124
ENST00000348931	0.512246353559691	38.8800023290669	2	2	2	FALSE	0.828809803837361
ENST00000348946	0.330353885846661	1682.4958566483	3	3	29	FALSE	0.811966670686845
ENST00000348956	0.0653191146332458	185.921836240676	1	1	1	FALSE	0.811966670686845
ENST00000349014	0.125930425433823	481.563405637044	3	3	3.00061132167747	FALSE	0.811966670686845
ENST00000349048	0.0665586457273608	695.863424087219	3	2	2	FALSE	0.811966670686845
ENST00000349051	0.0459466274952287	1000.19247756653	5	5	5	FALSE	0.811966670686845
ENST00000349062	0.683284032946991	6.26492026532219	1	1	1	FALSE	0.892952105760411
ENST00000349064	0.656202834025586	356.019485471587	7	7	29.0073408338577	FALSE	0.883455192559055
ENST00000349077	0.697122646588304	6.19792231026932	2	2	2	FALSE	0.896492582245744
ENST00000349112	0.468095839267559	37.0349744040418	1	1	1	FALSE	0.818685980435169
ENST00000349114	0.297610023800682	103.730462901733	2	2	2	FALSE	0.811966670686845
ENST00000349129	0.987720278556558	0.00700493203645599	7	4	4.00012242899118	FALSE	0.992555880801735
ENST00000349139	0.156344847747005	302.679627800984	1	1	2	FALSE	0.811966670686845
ENST00000349155	0.329693854703939	186.082210379798	4	4	4.00760825905075	FALSE	0.811966670686845
ENST00000349184	0.930720832062807	1.62555465807036	3	3	4	FALSE	0.969894287373663
ENST00000349213	NA	NA	NA	NA	NA	NA	NA
ENST00000349215	0.487252091206002	144.146688008518	5	5	5	FALSE	0.820460468185228
ENST00000349223	0.782234402238892	1.56163251030125	1	1	1.00392541707556	FALSE	0.914184596914698
ENST00000349228	0.0305121697378393	670.978028669726	2	2	3	FALSE	0.811966670686845
ENST00000349238	0.907856975107723	2.79898865864011	4	4	4	FALSE	0.961217732341492
ENST00000349241	0.355624889965496	110.281785383032	2	2	2.00171379605827	FALSE	0.811966670686845
ENST00000349243	0.195422374270558	270.962616277751	2	2	3	FALSE	0.811966670686845
ENST00000349258	0.414520805224289	147.823230883526	3	3	3.000366703337	FALSE	0.811966670686845
ENST00000349314	0.679642867210139	33.0828675310082	3	3	6	FALSE	0.890980890351558
ENST00000349321	0.224518424994289	210.335693810964	1	1	1	FALSE	0.811966670686845
ENST00000349384	0.919993501366633	1.62485281951656	3	3	3.00894985560476	FALSE	0.96612310287659
ENST00000349394	0.656467808730836	27.7366526490302	2	2	2.01082616675974	FALSE	0.883455192559055
ENST00000349441	0.704561643790377	35.1475158878885	6	4	4	FALSE	0.897806842840863
ENST00000349455	NA	NA	NA	NA	NA	NA	NA
ENST00000349456	NA	NA	NA	NA	NA	NA	NA
ENST00000349457	0.442990728157441	180.020693906656	3	3	4.00416309538386	FALSE	0.818502546128517
ENST00000349459	0.963352359084455	0.00138105936619871	1	1	1	FALSE	0.981634336335783
ENST00000349460	0.117408453568574	361.306755628312	3	2	2	FALSE	0.811966670686845
ENST00000349485	0.578276128333242	42.1715556520659	2	2	3.00012220457045	FALSE	0.851916401718897
ENST00000349505	0.432488061257934	364.359046663633	1	1	10.0067245384521	FALSE	0.815812093909877
ENST00000349533	0.274707075085945	221.588220748822	4	4	4	FALSE	0.811966670686845
ENST00000349552	0.45284934708028	1254.92133042825	4	4	79.0002444390125	FALSE	0.818502546128517
ENST00000349556	0.181172061457143	276.845146150174	2	2	2	FALSE	0.811966670686845
ENST00000349618	0.411162294362376	74.8286654703345	2	2	2	FALSE	0.811966670686845
ENST00000349693	0.0906916410932485	1653.15029425622	9	8	11	FALSE	0.811966670686845
ENST00000349703	0.609813871429776	13.2961533654404	1	1	1	FALSE	0.863274170123403
ENST00000349748	0.330450870460249	143.167357698286	1	1	3	FALSE	0.811966670686845
ENST00000349752	0.932000547682711	3.19005101677123	6	6	7.00012220457045	FALSE	0.970332893280155
ENST00000349780	0.853774113182583	10.3739157144859	4	4	4	FALSE	0.934590791701407
ENST00000349792	0.610868499030873	35.063904361343	2	2	2	FALSE	0.863612730035021
ENST00000349806	0.650027890621094	64.2243051043465	2	2	5	FALSE	0.880496962986516
ENST00000349820	0.122648153430307	1571.96517404318	8	8	9.00073409469597	FALSE	0.811966670686845
ENST00000349841	0.316298221511406	78.1384336893608	1	1	1	FALSE	0.811966670686845
ENST00000349847	0.576170460548311	426.144472315352	3	2	44	FALSE	0.851790904292422
ENST00000349880	0.314637958542258	78.7068703120194	1	1	1	FALSE	0.811966670686845
ENST00000349938	0.186383758679826	270.571216993692	1	1	1	FALSE	0.811966670686845
ENST00000349945	0.700362522050297	5.1164748042392	1	1	1	FALSE	0.897806842840863
ENST00000349953	0.0846603495856918	989.70975001803	5	5	5	FALSE	0.811966670686845
ENST00000349995	0.460851548804469	51.0642651776858	2	2	2	FALSE	0.818502546128517
ENST00000349999	0.368532187163537	143.698397965341	1	1	5	FALSE	0.811966670686845
ENST00000350026	0.161522787804311	136.569532413976	1	1	1	FALSE	0.811966670686845
ENST00000350028	0.44643940811023	65.9767852225173	2	2	2	FALSE	0.818502546128517
ENST00000350030	0.389296843898709	56.4238988235318	1	1	1	FALSE	0.811966670686845
ENST00000350033	0.223716423962834	110.871645252516	1	1	1	FALSE	0.811966670686845
ENST00000350034	0.129231759324615	151.377760779366	1	1	1	FALSE	0.811966670686845
ENST00000350048	0.255354255623201	3083.73332040948	2	2	108.00012220457	FALSE	0.811966670686845
ENST00000350082	0.354293453846001	93.836422882906	2	2	2	FALSE	0.811966670686845
ENST00000350110	0.0710961858054564	6418.87340193252	7	7	30.0002444091409	FALSE	0.811966670686845
ENST00000350119	0.167351057322622	243.684188978683	2	2	2.000366703337	FALSE	0.811966670686845
ENST00000350148	0.272158178237882	175.740605807918	2	2	2	FALSE	0.811966670686845
ENST00000350221	0.968457279229813	1.54313706255487	2	2	15	FALSE	0.983213746774261
ENST00000350302	0.326494735611465	74.9290226643381	2	1	1	FALSE	0.811966670686845
ENST00000350303	0.529950019513021	24.9137444022779	1	1	1.00012220457045	FALSE	0.834651133201951
ENST00000350375	NA	NA	NA	NA	NA	NA	NA
ENST00000350459	0.362112544756441	64.1028358853863	1	1	1	FALSE	0.811966670686845
ENST00000350490	0.20215601344256	119.438952090366	1	1	1	FALSE	0.811966670686845
ENST00000350498	0.785839760565627	1.47140255201798	1	1	1	FALSE	0.914184596914698
ENST00000350537	0.563463505040743	34.6944820594817	2	2	2.00012220457045	FALSE	0.846541833479177
ENST00000350549	0.121104855828656	2713.50156590182	3	3	16	FALSE	0.811966670686845
ENST00000350573	0.451984129495341	40.6344050673916	1	1	1	FALSE	0.818502546128517
ENST00000350592	0.319417843499185	77.183983468561	1	1	1	FALSE	0.811966670686845
ENST00000350605	0.550791884746495	208.636915854905	4	4	8.00097847358121	FALSE	0.841300721815389
ENST00000350612	0.431876464139682	65.4403020273761	3	2	2	FALSE	0.815812093909877
ENST00000350657	0.177242230361684	1321.97989455217	3	3	11	FALSE	0.811966670686845
ENST00000350690	0.475065317035247	48.265384977578	2	2	2	FALSE	0.820379348749632
ENST00000350721	0.201191346160695	229.078320764214	3	2	2	FALSE	0.811966670686845
ENST00000350763	0.00394659272408404	4773.06158732175	7	7	8.000733406674	FALSE	0.811966670686845
ENST00000350773	0.174608453359211	130.888256703475	1	1	1	FALSE	0.811966670686845
ENST00000350796	0.636287125428135	10.4013697635403	1	1	1	FALSE	0.874723725285854
ENST00000350878	NA	NA	NA	NA	NA	NA	NA
ENST00000350881	0.628691416816438	124.642783072291	5	5	8	FALSE	0.871791203262206
ENST00000350995	0.545309093638687	22.3065111239012	2	1	1	FALSE	0.838417589889774
ENST00000350997	0.180718849856404	263.503983120258	1	1	1.000366703337	FALSE	0.811966670686845
ENST00000351008	0.645127474819262	37.1831544885748	4	3	3	FALSE	0.878409723288307
ENST00000351097	0.342202932228608	69.9939089327445	1	1	1	FALSE	0.811966670686845
ENST00000351111	0.648515889530612	9.19139127344272	1	1	1.00048899755501	FALSE	0.88003764296845
ENST00000351137	0.191807266701069	145.076980587339	1	1	3.00036661371135	FALSE	0.811966670686845
ENST00000351153	0.105437509383956	711.279911726267	4	4	4	FALSE	0.811966670686845
ENST00000351193	0.356072518108704	65.8838127308234	1	1	1	FALSE	0.811966670686845
ENST00000351200	0.488184192650948	32.8021567919226	1	1	1	FALSE	0.820460468185228
ENST00000351217	0.340616064610913	70.5308784337144	1	1	1.00073367571533	FALSE	0.811966670686845
ENST00000351218	0.352870244143937	68.1332689610518	2	2	2	FALSE	0.811966670686845
ENST00000351222	0.255354255623201	3083.73332040948	2	2	108.00012220457	FALSE	0.811966670686845
ENST00000351223	0.389296843898709	56.4238988235318	1	1	1	FALSE	0.811966670686845
ENST00000351231	0.644470015590237	77.5667286377304	1	1	5.00244498777506	FALSE	0.878266069068045
ENST00000351233	0.64834015840134	28.7796491623299	1	1	2	FALSE	0.879868363756836
ENST00000351270	0.0805381843905046	8946.7106559414	3	3	48	FALSE	0.811966670686845
ENST00000351273	0.00788316756071028	19679.1074634017	2	2	47	FALSE	0.811966670686845
ENST00000351298	0.783406865323392	15.8146875831664	4	3	4.00024476808224	FALSE	0.914184596914698
ENST00000351328	0.359109733841399	64.9080066438621	1	1	1	FALSE	0.811966670686845
ENST00000351354	0.0835769110507487	175.050846118164	1	1	1	FALSE	0.811966670686845
ENST00000351429	0.329954967177273	73.8435480401271	1	1	1.00012220457045	FALSE	0.811966670686845
ENST00000351439	0.127260069385302	152.3133291947	1	1	1.00024452867099	FALSE	0.811966670686845
ENST00000351487	0.775566541457378	19.3913795627737	2	1	4.00122234445667	FALSE	0.914184596914698
ENST00000351488	0.182611648708604	260.430212440358	1	1	1.00024443901247	FALSE	0.811966670686845
ENST00000351513	0.647006772708787	210.380866015972	7	7	21.0245321627004	FALSE	0.879702939317882
ENST00000351660	0.820730387796347	0.742620379846304	1	1	1	FALSE	0.919399272185163
ENST00000351773	0.691472666067155	26.2953761122596	5	4	4.00012229423994	FALSE	0.895593624839325
ENST00000351797	0.0562345002732603	2190.74326568437	6	6	13	FALSE	0.811966670686845
ENST00000351808	0.900707542520944	3.19729396069401	4	3	3.00012221950623	FALSE	0.958529234168965
ENST00000351829	0.258874193998964	240.925846155246	2	2	3	FALSE	0.811966670686845
ENST00000351842	0.66370405557315	72.385430912042	5	5	5.00024443901247	FALSE	0.88430987145408
ENST00000351870	0.138339963800341	2841.84186053048	2	2	19	FALSE	0.811966670686845
ENST00000351898	0.95845271557878	0.772737876793937	3	3	4	FALSE	0.980555994352798
ENST00000351933	0.627691730153639	42.502479395937	3	3	4.00244594470284	FALSE	0.87067568421038
ENST00000351948	0.00699687121276438	4410.39534985203	3	2	8.02331526426528	FALSE	0.811966670686845
ENST00000351960	0.916090845536913	1.6476348119133	2	2	2.00061132167747	FALSE	0.964079748837084
ENST00000352035	0.323766398317851	76.3267425312704	2	2	2	FALSE	0.811966670686845
ENST00000352040	NA	NA	NA	NA	NA	NA	NA
ENST00000352041	0.985521507001716	0.0801975551822234	3	3	3	FALSE	0.990889501551087
ENST00000352078	0.539189844140423	23.3173967917088	1	1	1	FALSE	0.837818269862705
ENST00000352115	0.456091892610174	122.652197336766	3	3	3.00036664358292	FALSE	0.818502546128517
ENST00000352127	0.47621290008042	54.5556346291194	2	2	3.0002444091409	FALSE	0.820379348749632
ENST00000352131	0.524797546177832	25.815868393137	1	1	1	FALSE	0.833311672284766
ENST00000352133	NA	NA	NA	NA	NA	NA	NA
ENST00000352171	NA	NA	NA	NA	NA	NA	NA
ENST00000352179	0.650027890621094	64.2243051043465	2	2	5	FALSE	0.880496962986516
ENST00000352210	0.119555805035244	156.031397055791	1	1	1	FALSE	0.811966670686845
ENST00000352222	0.380242205565831	58.9278226978134	1	1	1	FALSE	0.811966670686845
ENST00000352251	0.418438361164269	48.6541892126782	1	1	1	FALSE	0.812172659718935
ENST00000352297	0.156293754007385	202.642146461436	1	1	1	FALSE	0.811966670686845
ENST00000352327	0.85048212557827	14.5394614230776	4	4	7	FALSE	0.9329262683644
ENST00000352371	0.258397952155951	97.9562050944172	1	1	1	FALSE	0.811966670686845
ENST00000352385	0.460386191828688	199.855066337285	5	5	5.00073334691992	FALSE	0.818502546128517
ENST00000352392	0.368532187163537	143.698397965341	1	1	5	FALSE	0.811966670686845
ENST00000352393	0.887079971427546	18.5943961728302	4	4	13	FALSE	0.951232206454476
ENST00000352397	0.66606967433678	22.9648179885239	2	2	2	FALSE	0.884590146993214
ENST00000352410	0.664683727020292	26.6078535325139	2	2	2	FALSE	0.884481395341459
ENST00000352418	0.255354255623201	3083.73332040948	2	2	108.00012220457	FALSE	0.811966670686845
ENST00000352433	0.445591019951432	42.1034398977797	1	1	1	FALSE	0.818502546128517
ENST00000352435	0.398341845475025	67.1069569800227	2	2	2	FALSE	0.811966670686845
ENST00000352445	0.421445353926233	441.357699724722	4	4	16	FALSE	0.813066794041922
ENST00000352451	0.587868314587745	16.0378428587963	1	1	1	FALSE	0.856234385548557
ENST00000352480	0.343580935917984	195.609599322612	3	3	3.00012220457045	FALSE	0.811966670686845
ENST00000352508	0.290077787877219	86.8531086370668	1	1	1.00012220457045	FALSE	0.811966670686845
ENST00000352511	0.275778113148973	136.62787759902	2	2	2.12164884111526	FALSE	0.811966670686845
ENST00000352618	0.510264043006691	33.706453393686	3	2	2	FALSE	0.827617757017268
ENST00000352620	0.541615956523605	22.9423875264935	1	1	1	FALSE	0.837890114250604
ENST00000352634	0.423736489022669	133.099834231508	2	2	3	FALSE	0.813241713041367
ENST00000352645	0.325628796632601	90.8258063989845	2	2	2.00110037905233	FALSE	0.811966670686845
ENST00000352665	0.193275474246666	501.282864685005	4	4	7	FALSE	0.811966670686845
ENST00000352681	0.826319661482343	0.688327056473094	1	1	1.0086291913215	FALSE	0.921216875882641
ENST00000352689	NA	NA	NA	NA	NA	NA	NA
ENST00000352690	0.298882153729055	220.886116899162	2	2	4	FALSE	0.811966670686845
ENST00000352832	0.00461551853313769	9916.7634075444	10	9	22.0640636160461	FALSE	0.811966670686845
ENST00000352879	0.0868560763626987	628.420958162215	2	2	2.00097847358121	FALSE	0.811966670686845
ENST00000352896	0.839139040864861	15.5849062450806	5	5	7.00073399017875	FALSE	0.927207146667713
ENST00000352903	0.104230458302067	500.470269895466	3	3	3.00085649376442	FALSE	0.811966670686845
ENST00000352904	0.369922270992187	108.308488035811	3	3	3.00330468462936	FALSE	0.811966670686845
ENST00000352909	0.493703490113506	199.582188649021	7	7	7.00367164306104	FALSE	0.821466453543128
ENST00000352931	0.355624889965496	110.281785383032	2	2	2.00171379605827	FALSE	0.811966670686845
ENST00000352940	0.465840990337444	37.5347892867404	1	1	1	FALSE	0.818502546128517
ENST00000352957	0.123039002882446	411.547795986086	3	3	3.00073430424673	FALSE	0.811966670686845
ENST00000352967	NA	NA	NA	NA	NA	NA	NA
ENST00000352980	0.211570256264111	219.659400606451	1	1	1.00012220457045	FALSE	0.811966670686845
ENST00000352981	0.549300490060739	81.1295036636409	2	2	3	FALSE	0.840460767192826
ENST00000352998	0.189925240272881	524.591917494114	6	2	5	FALSE	0.811966670686845
ENST00000353047	0.14314134828758	683.463274852188	2	2	5	FALSE	0.811966670686845
ENST00000353065	0.200378069869537	405.924369553082	2	2	4	FALSE	0.811966670686845
ENST00000353130	0.399901793543458	53.5410290488558	1	1	1	FALSE	0.811966670686845
ENST00000353147	0.368532187163537	143.698397965341	1	1	5	FALSE	0.811966670686845
ENST00000353170	0.589797465985126	118.014038907129	4	4	6.0002444091409	FALSE	0.857434622645853
ENST00000353172	0.371945934619243	61.2710290025856	1	1	1	FALSE	0.811966670686845
ENST00000353224	0.226502533376626	439.460352706451	2	2	2	FALSE	0.811966670686845
ENST00000353225	0.650027890621094	64.2243051043465	2	2	5	FALSE	0.880496962986516
ENST00000353234	0.085470257917389	630.120054002763	4	2	2.00012220457045	FALSE	0.811966670686845
ENST00000353258	0.502475420814152	213.299765800029	5	4	7	FALSE	0.823184854278384
ENST00000353278	0.757708373498891	82.579453888269	7	7	14.0002444091409	FALSE	0.913554279972385
ENST00000353317	0.0615325520643815	728.758763461284	2	2	2	FALSE	0.811966670686845
ENST00000353332	0.64834015840134	28.7796491623299	1	1	2	FALSE	0.879868363756836
ENST00000353379	0.590459739885978	89.0766942741035	1	1	5	FALSE	0.857722009152525
ENST00000353383	0.00217570002310863	4832.63333842156	8	7	8.00599427361129	FALSE	0.750921105975712
ENST00000353442	0.84112964999862	4.91611082449809	2	2	2.00024449877751	FALSE	0.928567961235042
ENST00000353492	0.603430194294124	89.1800704797321	6	6	6.00012221950623	FALSE	0.86167838329565
ENST00000353548	0.228238541540182	256.588778190883	2	2	3.0002444091409	FALSE	0.811966670686845
ENST00000353598	0.460418166939115	52.1153072124921	1	1	2	FALSE	0.818502546128517
ENST00000353625	0.544875431706703	22.4121230364407	1	1	1.00294153695306	FALSE	0.838405626507461
ENST00000353660	0.104130477038118	397.401785914661	2	2	2.00061132167747	FALSE	0.811966670686845
ENST00000353662	0.608237596707938	16.7574386895423	2	2	2.00318273515359	FALSE	0.862235324530856
ENST00000353665	0.792300845316048	185.28428543491	5	5	103.022980075785	FALSE	0.914480573042156
ENST00000353772	0.454160546284894	160.499260564129	5	5	5	FALSE	0.818502546128517
ENST00000353782	0.372727810855821	3362.92965526448	12	12	69	FALSE	0.811966670686845
ENST00000353809	0.259667756130918	97.5221985790416	1	1	1	FALSE	0.811966670686845
ENST00000353836	0.663538086950791	109.26430191943	5	5	8	FALSE	0.884290429107252
ENST00000353866	0.284583369441764	686.856748016614	4	2	14.048129234615	FALSE	0.811966670686845
ENST00000353963	0.208163629234083	242.895169832373	2	2	2	FALSE	0.811966670686845
ENST00000353979	0.423736489022669	133.099834231508	2	2	3	FALSE	0.813241713041367
ENST00000354024	0.360234369843087	64.6535624362146	1	1	1	FALSE	0.811966670686845
ENST00000354026	0.252043682694589	113.092655906802	2	2	2.00515843773029	FALSE	0.811966670686845
ENST00000354042	0.196100725142963	230.709260508892	1	1	1	FALSE	0.811966670686845
ENST00000354050	0.437484449785527	70.625307195589	2	2	2.00012220457045	FALSE	0.81759807078689
ENST00000354056	NA	NA	NA	NA	NA	NA	NA
ENST00000354082	0.805227963719973	22.3440596535473	4	4	5.00097847358121	FALSE	0.917613666067935
ENST00000354098	0.275162339296394	556.625373171866	5	4	8.00048887802493	FALSE	0.811966670686845
ENST00000354105	0.937885564040438	0.82983542578085	2	2	2	FALSE	0.972720186227888
ENST00000354161	0.75351132583667	38.6999703720211	4	4	6.00974357545461	FALSE	0.913078934696896
ENST00000354171	0.955790162429347	0.30505016483456	3	3	3	FALSE	0.979389872966806
ENST00000354181	0.458748910177659	121.319178504956	4	3	3	FALSE	0.818502546128517
ENST00000354185	0.510242925596341	28.2899058136219	1	1	1	FALSE	0.827617757017268
ENST00000354189	0.531430810482892	122.332098276686	5	3	6	FALSE	0.834684047163232
ENST00000354190	0.383411774750377	58.045211325877	1	1	1	FALSE	0.811966670686845
ENST00000354193	0.862352827364185	6.97498201993316	2	2	5.00550644343487	FALSE	0.938134195412201
ENST00000354194	0.954361783883455	0.486289207523368	1	1	2	FALSE	0.979215250875604
ENST00000354200	0.196335288976097	251.169548786599	1	1	1	FALSE	0.811966670686845
ENST00000354202	0.447247073473172	41.7436648931486	1	1	1	FALSE	0.818502546128517
ENST00000354209	0.345453189287734	69.0652585281835	1	1	1	FALSE	0.811966670686845
ENST00000354212	0.320353581123717	76.8766124988508	2	1	1	FALSE	0.811966670686845
ENST00000354216	0.182644720243243	729.393318868209	4	4	4	FALSE	0.811966670686845
ENST00000354221	0.649845207848346	9.09227995762208	1	1	1	FALSE	0.880496962986516
ENST00000354241	0.683284032946991	6.26492026532219	1	1	1	FALSE	0.892952105760411
ENST00000354249	0.529910315727374	208.4763452035	4	4	7.00685359723538	FALSE	0.834651133201951
ENST00000354268	NA	NA	NA	NA	NA	NA	NA
ENST00000354273	0.182033294915758	127.746033712877	1	1	1	FALSE	0.811966670686845
ENST00000354285	0.169983818682463	306.835795582376	2	2	3.001100513573	FALSE	0.811966670686845
ENST00000354287	0.608509156207044	35.9525342255538	2	2	2.01753467535405	FALSE	0.862235324530856
ENST00000354293	0.517260435723653	115.168539590497	5	4	4.00784092528172	FALSE	0.831034880934874
ENST00000354308	0.171082502269542	290.19916928297	2	2	2.00061114234947	FALSE	0.811966670686845
ENST00000354321	0.547162868621312	30.8859068549798	2	2	3.00588235294118	FALSE	0.839486475231878
ENST00000354334	0.022274955369093	1623.25251347387	5	4	4.0006111124779	FALSE	0.811966670686845
ENST00000354340	NA	NA	NA	NA	NA	NA	NA
ENST00000354366	0.469437487075163	36.7515704396438	1	1	1	FALSE	0.818685980435169
ENST00000354370	0.684915186788441	6.21801616637888	1	1	1.00073412455647	FALSE	0.893242245856362
ENST00000354377	0.74419615366354	115.307870907785	2	2	16	FALSE	0.911396446774624
ENST00000354379	0.149420278352274	141.980083456521	1	1	1	FALSE	0.811966670686845
ENST00000354383	0.32639347927426	376.052204567587	4	4	6.00012218963832	FALSE	0.811966670686845
ENST00000354393	0.274376989572497	92.2976919560048	1	1	1	FALSE	0.811966670686845
ENST00000354411	0.785572959066318	1.4784888653424	1	1	1	FALSE	0.914184596914698
ENST00000354412	0.53427951955218	24.1694323165749	1	1	1	FALSE	0.836331671440694
ENST00000354421	0.194948285114315	573.230762800113	3	3	5.0004888182818	FALSE	0.811966670686845
ENST00000354436	0.700362522050297	5.1164748042392	1	1	1	FALSE	0.897806842840863
ENST00000354441	0.524092718670309	25.9515259733442	1	1	1	FALSE	0.833006451864752
ENST00000354449	0.32369097861173	188.112389792797	1	1	3	FALSE	0.811966670686845
ENST00000354454	0.58987447644733	27.6803346932401	2	2	2	FALSE	0.857434622645853
ENST00000354464	0.269302969029448	161.893551543924	2	2	2.0002444091409	FALSE	0.811966670686845
ENST00000354470	0.174182512519461	131.038539861716	1	1	1.00012220457045	FALSE	0.811966670686845
ENST00000354475	0.651449583030753	8.94512718923313	1	1	1	FALSE	0.880915068621158
ENST00000354484	0.777330390756181	1.70717869382984	1	1	1	FALSE	0.914184596914698
ENST00000354532	0.56845161630059	18.739434502545	1	1	1	FALSE	0.849386456400585
ENST00000354534	NA	NA	NA	NA	NA	NA	NA
ENST00000354537	0.407983575961403	339.881256483411	2	2	7	FALSE	0.811966670686845
ENST00000354545	0.690715417862827	6.62110336548813	1	1	2	FALSE	0.895341092620657
ENST00000354546	0.568951387712998	18.976728107576	2	2	2	FALSE	0.849386456400585
ENST00000354550	0.932086128774996	1.06427057160386	2	2	2.00012221950623	FALSE	0.970332893280155
ENST00000354552	0.470712256567129	208.930263171017	4	4	6.00024449877751	FALSE	0.818685980435169
ENST00000354570	0.263509244094401	96.136900817131	1	1	1	FALSE	0.811966670686845
ENST00000354577	0.198416529149249	120.915871167104	1	1	1	FALSE	0.811966670686845
ENST00000354589	0.0434686589124107	1504.50792226513	5	5	5.00220062358399	FALSE	0.811966670686845
ENST00000354590	0.422813994750606	143.706385156526	4	4	4.00146702263525	FALSE	0.813241713041367
ENST00000354599	NA	NA	NA	NA	NA	NA	NA
ENST00000354611	0.314413200085321	80.8408832337838	2	2	2.00073466389127	FALSE	0.811966670686845
ENST00000354613	0.182146044642814	304.474544517855	3	3	3.01306446531808	FALSE	0.811966670686845
ENST00000354618	NA	NA	NA	NA	NA	NA	NA
ENST00000354624	0.874399876309854	18.4821350300679	5	5	13	FALSE	0.945280878624266
ENST00000354638	0.259667756130918	97.5221985790416	1	1	1	FALSE	0.811966670686845
ENST00000354639	0.577410140139246	649.587180006917	3	3	32.0001222643355	FALSE	0.851800888047784
ENST00000354646	NA	NA	NA	NA	NA	NA	NA
ENST00000354665	0.586769804592667	16.1715630748129	1	1	1.00085605967959	FALSE	0.855805148567923
ENST00000354666	0.878199273199769	1.22500131142915	3	2	2	FALSE	0.947914905969851
ENST00000354673	0.438294311355639	43.8518418111042	1	1	1	FALSE	0.818310605979039
ENST00000354675	0.972667051364057	0.0728820429962884	2	2	2	FALSE	0.98545853962247
ENST00000354685	0.99750950323016	0.0536069334789741	5	5	5	FALSE	0.999188617207039
ENST00000354694	0.304705293983859	81.9585400688907	1	1	1	FALSE	0.811966670686845
ENST00000354698	0.267880023326604	997.523807669517	4	4	19	FALSE	0.811966670686845
ENST00000354700	0.608237596707938	16.7574386895423	2	2	2.00318273515359	FALSE	0.862235324530856
ENST00000354728	0.596699903883184	78.2234787094347	3	3	4	FALSE	0.859634541906741
ENST00000354744	NA	NA	NA	NA	NA	NA	NA
ENST00000354749	0.686523359144929	130.262774881795	11	10	15.0030577905113	FALSE	0.893551582322347
ENST00000354757	0.597701860617493	858.549042152785	8	8	53	FALSE	0.860190226726384
ENST00000354759	NA	NA	NA	NA	NA	NA	NA
ENST00000354760	0.362909088023346	63.8774293986798	1	1	1	FALSE	0.811966670686845
ENST00000354764	0.676471872801423	6.83906627624638	1	1	1.00048935649621	FALSE	0.889644328072992
ENST00000354772	0.366190475144574	62.9530728749855	1	1	1.00367917586461	FALSE	0.811966670686845
ENST00000354775	0.29013450189812	104.842840139552	2	2	2.00048893778267	FALSE	0.811966670686845
ENST00000354785	0.755616866570456	2.42813468579256	1	1	1	FALSE	0.913078934696896
ENST00000354822	0.46207960526167	192.326465131909	4	4	5.00526071810704	FALSE	0.818502546128517
ENST00000354829	0.919278950261792	2.91931845483575	2	2	4	FALSE	0.965844556752983
ENST00000354831	NA	NA	NA	NA	NA	NA	NA
ENST00000354839	NA	NA	NA	NA	NA	NA	NA
ENST00000354841	0.0245611784726689	7844.72826275454	5	5	44.0001221896383	FALSE	0.811966670686845
ENST00000354858	0.14096338086504	145.847411799312	1	1	1	FALSE	0.811966670686845
ENST00000354862	0.108950120059842	201.078571711068	2	2	2.00637736586027	FALSE	0.811966670686845
ENST00000354886	0.316610028083103	425.799422156656	3	3	7.00085752786966	FALSE	0.811966670686845
ENST00000354891	0.920846328861868	1.30355791719295	2	2	2	FALSE	0.966255934401633
ENST00000354900	0.114358302021826	486.574226969768	3	3	3.00110042388159	FALSE	0.811966670686845
ENST00000354910	0.00178593861614762	2024.69072147728	1	1	3	FALSE	0.65574346167786
ENST00000354911	0.231098753262081	239.338688835533	4	1	1	FALSE	0.811966670686845
ENST00000354924	0.336649746506289	152.205211257021	3	2	3	FALSE	0.811966670686845
ENST00000354926	0.362534667733726	63.9879533060607	1	1	1	FALSE	0.811966670686845
ENST00000354947	0.858912020613656	5.21975692247544	3	3	3	FALSE	0.936693929457145
ENST00000354952	0.813320448361038	9.09392449947998	3	3	3	FALSE	0.918237888703954
ENST00000354956	0.32369097861173	188.112389792797	1	1	3	FALSE	0.811966670686845
ENST00000354957	0.443940364689316	50.144458690059	3	2	2	FALSE	0.818502546128517
ENST00000354958	0.159688305077605	586.241150604464	4	4	4.00146694786866	FALSE	0.811966670686845
ENST00000354959	0.174015238282997	1585.57773268197	6	4	14.0018344135991	FALSE	0.811966670686845
ENST00000354960	0.815946773193756	8.81835777806669	3	3	3.00085647864921	FALSE	0.919058516029016
ENST00000354981	0.977333658461439	0.236739757691972	5	3	9	FALSE	0.987179304048589
ENST00000354982	0.787224626656504	1.44042412004305	1	1	1.0003666585187	FALSE	0.914184596914698
ENST00000354992	0.338274598662547	197.943618560959	3	3	3.00012220457045	FALSE	0.811966670686845
ENST00000355014	0.0962805337126992	1525.68949198072	6	6	9	FALSE	0.811966670686845
ENST00000355022	0.810689565714015	8.65489929657912	1	1	2.00146735143067	FALSE	0.918224588837409
ENST00000355025	0.755087911091479	2.44761801558674	1	1	1	FALSE	0.913078934696896
ENST00000355035	0.125572589347408	474.410496670773	3	3	4	FALSE	0.811966670686845
ENST00000355044	0.300846206500073	104.359318638817	4	2	2.00036715212336	FALSE	0.811966670686845
ENST00000355053	0.662285785818002	21.8741702708769	2	2	2	FALSE	0.883759691928747
ENST00000355072	NA	NA	NA	NA	NA	NA	NA
ENST00000355086	0.105397476012109	374.891510532796	2	2	2	FALSE	0.811966670686845
ENST00000355097	0.780296245106084	8.1045151831314	1	1	2	FALSE	0.914184596914698
ENST00000355105	0.0857772436186919	420.644894034136	2	2	2	FALSE	0.811966670686845
ENST00000355112	0.239552036103936	178.589671832259	3	3	3	FALSE	0.811966670686845
ENST00000355119	0.883515412352319	7.4361588520871	1	1	6	FALSE	0.949957973268783
ENST00000355123	0.977454526758895	0.402122128719964	10	9	10.0001222344457	FALSE	0.987179304048589
ENST00000355133	NA	NA	NA	NA	NA	NA	NA
ENST00000355149	0.367887628641562	248.991455958069	1	1	2	FALSE	0.811966670686845
ENST00000355151	0.0637726806577509	495.747120212994	1	1	2	FALSE	0.811966670686845
ENST00000355166	0.135138418670386	7999.80012238264	6	6	59.0136502997985	FALSE	0.811966670686845
ENST00000355173	0.757457177416599	42.0750436694711	7	7	7.02654545343791	FALSE	0.913554279972385
ENST00000355190	0.483138015696014	206.4271114521	2	2	6	FALSE	0.820460468185228
ENST00000355192	0.93422615968678	1.66203529147073	1	1	8	FALSE	0.970756501602743
ENST00000355209	0.292698453943735	85.9784638846773	1	1	1	FALSE	0.811966670686845
ENST00000355221	0.659166526761449	27.971303675883	2	2	3	FALSE	0.883703825702947
ENST00000355264	0.199751359768756	252.06253192179	1	1	2	FALSE	0.811966670686845
ENST00000355273	0.506597999529794	690.194915534615	4	3	24.0028134556575	FALSE	0.82517706381994
ENST00000355280	0.331851917269091	197.541740308782	3	3	3.0009781147278	FALSE	0.811966670686845
ENST00000355283	0.289786114157593	103.608609279443	1	1	2	FALSE	0.811966670686845
ENST00000355285	0.558848898525709	33.650078405803	2	2	2.00134589502019	FALSE	0.844340346862035
ENST00000355286	NA	NA	NA	NA	NA	NA	NA
ENST00000355288	0.990935869176017	0.0586998095080068	3	3	3	FALSE	0.994572742950681
ENST00000355289	0.189085038244967	253.439599154867	1	1	2.00048887802493	FALSE	0.811966670686845
ENST00000355295	0.367881466703948	77.6425450914421	2	2	2.000366703337	FALSE	0.811966670686845
ENST00000355299	0.206802616780545	464.484598047511	2	2	4	FALSE	0.811966670686845
ENST00000355303	0.0908437680251056	409.973017167488	2	2	2	FALSE	0.811966670686845
ENST00000355312	0.408082635192025	51.4042042382937	1	1	1	FALSE	0.811966670686845
ENST00000355329	0.306822556591926	145.740261437048	2	2	2	FALSE	0.811966670686845
ENST00000355341	0.28148153472716	316.590947700389	3	3	4.00036661371135	FALSE	0.811966670686845
ENST00000355346	0.478695471697747	34.7677038462299	1	1	1.00012227928589	FALSE	0.820460468185228
ENST00000355349	0.734511712758213	23.3417274416113	4	3	3	FALSE	0.907984858672528
ENST00000355356	0.409178310882061	51.1163039631407	2	1	1	FALSE	0.811966670686845
ENST00000355360	0.964914365219991	0.252225624872686	3	2	2	FALSE	0.981970169122124
ENST00000355377	0.485370003137447	33.3816247252383	1	1	1	FALSE	0.820460468185228
ENST00000355380	0.525120996911612	39.8708179343422	1	1	2	FALSE	0.833518491878559
ENST00000355387	0.120426927291638	155.654039028923	1	1	1	FALSE	0.811966670686845
ENST00000355415	0.679851148378001	13.9609937747507	2	2	2.00466543891958	FALSE	0.890980890351558
ENST00000355417	0.375236414130049	72.348798230892	2	2	2	FALSE	0.811966670686845
ENST00000355431	0.443950614322125	240.275972741391	4	4	6.00367440685118	FALSE	0.818502546128517
ENST00000355443	0.0794932074909938	1619.74691549868	6	6	8.00158919723549	FALSE	0.811966670686845
ENST00000355445	0.38074504381906	58.787437843477	1	1	1	FALSE	0.811966670686845
ENST00000355480	0.499672449210279	509.251988454982	13	13	18.0398576675654	FALSE	0.823008591943845
ENST00000355481	0.00841362973240878	6643.19453923338	15	15	16.0132395238899	FALSE	0.811966670686845
ENST00000355485	0.47544360813447	35.4585922918166	1	1	1	FALSE	0.820379348749632
ENST00000355496	0.362027380106628	96.1900041476015	2	2	2	FALSE	0.811966670686845
ENST00000355498	0.32639347927426	376.052204567587	4	4	6.00012218963832	FALSE	0.811966670686845
ENST00000355499	0.150251490919823	141.593556326581	1	1	1	FALSE	0.811966670686845
ENST00000355512	0.469877679220382	36.615028012625	1	1	1	FALSE	0.818685980435169
ENST00000355522	0.576940084651759	67.9216080393073	2	2	3.00232344103665	FALSE	0.851790904292422
ENST00000355526	0.798729903252566	1.15352932269822	1	1	1.00073367571533	FALSE	0.916145968756892
ENST00000355527	0.00776852848073206	7982.42470389224	5	4	17	FALSE	0.811966670686845
ENST00000355528	0.636776894627312	47.8590811220097	4	3	3.00478880157171	FALSE	0.875327295729132
ENST00000355537	0.0572272995665652	1006.17932141392	3	3	3.00061114234947	FALSE	0.811966670686845
ENST00000355540	0.105301853718486	163.272493253566	2	1	1	FALSE	0.811966670686845
ENST00000355547	0.636063416461741	223.247632684991	5	5	17.000488997555	FALSE	0.874723725285854
ENST00000355552	0.771141362513367	1.89443598969456	1	1	1	FALSE	0.914184596914698
ENST00000355557	0.75761808817594	37.8749707301889	5	4	6	FALSE	0.913554279972385
ENST00000355568	0.606822880723091	70.5599247375392	5	5	5.00012223444567	FALSE	0.862235324530856
ENST00000355572	0.468231518272541	36.9437432452306	1	1	1	FALSE	0.818685980435169
ENST00000355585	0.91889169961584	13.487897548386	11	10	19.0245101413109	FALSE	0.96567286159616
ENST00000355610	0.61591770867692	12.5862193131591	1	1	1	FALSE	0.866813383389433
ENST00000355619	0.0970790312500204	5079.10594023656	1	1	31.2597658656808	FALSE	0.811966670686845
ENST00000355622	0.661289241347362	116.265326361364	7	7	9	FALSE	0.883759691928747
ENST00000355624	0.27995869289069	107.466880525623	2	2	2.00012226433549	FALSE	0.811966670686845
ENST00000355628	NA	NA	NA	NA	NA	NA	NA
ENST00000355630	0.334103564620728	373.214963882029	6	6	8.01224179273725	FALSE	0.811966670686845
ENST00000355637	0.457260797295889	53.7310684775977	2	2	2	FALSE	0.818502546128517
ENST00000355650	0.401799303650885	53.0564821722116	1	1	1.00012220457045	FALSE	0.811966670686845
ENST00000355654	0.102838173249163	386.426288942933	1	1	2	FALSE	0.811966670686845
ENST00000355661	0.0443230812506988	1040.55934623775	3	3	3.00676589986468	FALSE	0.811966670686845
ENST00000355673	0.624383380382966	68.3362247068784	5	4	4.00244687282036	FALSE	0.868878118001328
ENST00000355680	0.736248084899132	3.22227987181219	1	1	1.00061139642944	FALSE	0.909089381876382
ENST00000355689	0.828770808463956	8.80502300656523	2	2	3.00232700551133	FALSE	0.922237513440884
ENST00000355697	0.452207616156087	40.5979576729889	1	1	1	FALSE	0.818502546128517
ENST00000355699	0.122096139789747	363.387039629968	2	2	2	FALSE	0.811966670686845
ENST00000355704	0.188900849870935	124.873713169817	1	1	1	FALSE	0.811966670686845
ENST00000355722	0.649777036661641	9.09736816071742	2	1	1	FALSE	0.880496962986516
ENST00000355733	0.115827554593203	214.206662192642	2	2	2.00012220457045	FALSE	0.811966670686845
ENST00000355754	0.634147478624816	28.4695157485032	3	3	3	FALSE	0.8744293278968
ENST00000355771	0.173885846957239	286.763456307441	2	2	2.00146775545347	FALSE	0.811966670686845
ENST00000355772	0.0911417221000252	420.384942153608	2	2	2	FALSE	0.811966670686845
ENST00000355773	0.224293422915281	477.046870951587	5	4	5	FALSE	0.811966670686845
ENST00000355779	NA	NA	NA	NA	NA	NA	NA
ENST00000355784	0.776120338203483	1.74258644331544	1	1	1	FALSE	0.914184596914698
ENST00000355790	0.610364254428816	13.221570146461	1	1	1	FALSE	0.863501173400947
ENST00000355810	0.224518424994289	210.335693810964	1	1	1	FALSE	0.811966670686845
ENST00000355815	0.94298902726431	1.75138865276761	5	5	6.01167023289845	FALSE	0.974306485284176
ENST00000355819	0.81495814661587	0.839420370223219	1	1	1	FALSE	0.919018018437566
ENST00000355826	0.496980343963749	125.336844870648	6	6	6.02334376117624	FALSE	0.823008591943845
ENST00000355832	0.192822803172266	512.928346117088	3	3	4	FALSE	0.811966670686845
ENST00000355836	0.602907639115947	36.8654131425004	2	2	2	FALSE	0.86167838329565
ENST00000355839	0.418030265367881	71.5711262298979	2	2	2	FALSE	0.812172659718935
ENST00000355841	0.468231518272541	36.9437432452306	1	1	1	FALSE	0.818685980435169
ENST00000355843	NA	NA	NA	NA	NA	NA	NA
ENST00000355848	0.659405421837014	8.22834120008098	1	1	1	FALSE	0.883703825702947
ENST00000355849	0.560297568911531	19.9517193888835	1	1	1	FALSE	0.845217892333109
ENST00000355852	0.362666396722839	63.9493110697607	1	1	1.00012220457045	FALSE	0.811966670686845
ENST00000355854	0.753103015133166	2.52195257650961	1	1	1.00036674816626	FALSE	0.913078934696896
ENST00000355867	0.404430748677037	80.9388336941053	2	2	2.00061120212546	FALSE	0.811966670686845
ENST00000355870	0.577410140139246	649.587180006917	3	3	32.0001222643355	FALSE	0.851800888047784
ENST00000355893	0.266042959486239	356.1560669602	3	3	4.00024452867099	FALSE	0.811966670686845
ENST00000355897	0.648061186164281	91.0133715550258	6	5	6.00097862322419	FALSE	0.879766511141991
ENST00000355898	0.651735906935072	59.3104982167744	5	5	5	FALSE	0.880915068621158
ENST00000355899	0.155951927964268	139.040227411054	1	1	1	FALSE	0.811966670686845
ENST00000355937	0.806207533819295	1.00084176930605	1	1	1.00048995590397	FALSE	0.917613666067935
ENST00000355943	0.914661615032702	1.70498790275637	2	2	2	FALSE	0.963779967515628
ENST00000355946	0.237338361826206	208.701054568567	2	2	2.00024446889133	FALSE	0.811966670686845
ENST00000355947	0.683284032946991	6.26492026532219	1	1	1	FALSE	0.892952105760411
ENST00000355954	0.140460849472034	1198.27700327829	3	3	8	FALSE	0.811966670686845
ENST00000355956	0.19064035284448	886.079634461151	8	8	8.00134465367256	FALSE	0.811966670686845
ENST00000355969	0.664065111211301	42.8706770372675	3	3	3.00085574572127	FALSE	0.88430987145408
ENST00000355995	0.311772942623393	316.137136210623	1	1	2	FALSE	0.811966670686845
ENST00000356005	0.755616866570456	2.42813468579256	1	1	1	FALSE	0.913078934696896
ENST00000356017	0.472722603143317	51.5327806168839	2	2	2	FALSE	0.818724805544382
ENST00000356031	0.9798780273788	0.125451745177952	5	4	4.00012221950623	FALSE	0.98826674156413
ENST00000356033	0.462175560549297	38.3452417904355	2	1	1	FALSE	0.818502546128517
ENST00000356046	0.639883685096261	10.0424716501644	1	1	1	FALSE	0.875987134392614
ENST00000356056	0.497816118369772	101.932383933703	4	3	3	FALSE	0.823008591943845
ENST00000356079	0.074140227817595	720.523722272648	3	3	3.00122458976243	FALSE	0.811966670686845
ENST00000356080	0.120711525818358	945.845780045369	3	3	6.00061138147905	FALSE	0.811966670686845
ENST00000356082	0.732759025764627	122.098561987207	8	8	21	FALSE	0.906876496030767
ENST00000356083	0.561724889335224	87.070698342113	5	5	5.00305856862756	FALSE	0.846019062249778
ENST00000356090	0.382608442621337	58.2691028313674	1	1	1.00012218963832	FALSE	0.811966670686845
ENST00000356091	0.3861867850206	294.854697232496	4	4	8.00342304267205	FALSE	0.811966670686845
ENST00000356098	0.112496051722454	1111.06228428112	6	6	8.00968482916471	FALSE	0.811966670686845
ENST00000356099	0.584101622539728	279.141950952724	11	11	20	FALSE	0.854513538501872
ENST00000356120	0.529910315727374	208.4763452035	4	4	7.00685359723538	FALSE	0.834651133201951
ENST00000356124	0.0215080151949567	1240.88048813226	3	3	3	FALSE	0.811966670686845
ENST00000356126	0.2088049370322	116.781232344222	1	1	1.00012232415902	FALSE	0.811966670686845
ENST00000356130	0.42370012247539	59.2690250829057	2	2	2	FALSE	0.813241713041367
ENST00000356140	0.26764374602532	321.826925289096	4	4	4	FALSE	0.811966670686845
ENST00000356142	0.150771954441764	141.36623920391	1	1	1	FALSE	0.811966670686845
ENST00000356147	0.319367914680745	77.1782487790398	1	1	1	FALSE	0.811966670686845
ENST00000356150	0.264663610048381	177.529674431941	3	2	2	FALSE	0.811966670686845
ENST00000356173	0.97217026920239	0.255921727033208	3	3	5	FALSE	0.98545853962247
ENST00000356175	0.781115994929186	11.1535361940937	2	2	2	FALSE	0.914184596914698
ENST00000356183	0.916956901621278	1.4712656831615	2	2	2.00208028962831	FALSE	0.964562162477554
ENST00000356185	NA	NA	NA	NA	NA	NA	NA
ENST00000356205	0.401574981924451	76.6968361058702	2	2	2	FALSE	0.811966670686845
ENST00000356206	0.788454409500242	32.9293812598391	2	2	8	FALSE	0.914184596914698
ENST00000356207	0.0905829448589351	171.118969407035	1	1	1	FALSE	0.811966670686845
ENST00000356221	0.9273340301615	1.34778168124736	3	3	3.00024476808224	FALSE	0.968580299107085
ENST00000356231	0.425005306765454	121.324073419695	3	3	3	FALSE	0.813738052400168
ENST00000356239	0.298181952396234	2052.31201332837	15	11	33.0587883515466	FALSE	0.811966670686845
ENST00000356244	0.362727077441878	63.9331701994812	1	1	1	FALSE	0.811966670686845
ENST00000356245	0.10982563234244	392.067114511107	2	2	2	FALSE	0.811966670686845
ENST00000356249	0.0967404929950991	791.601239964839	2	2	4	FALSE	0.811966670686845
ENST00000356261	NA	NA	NA	NA	NA	NA	NA
ENST00000356264	0.609259441588229	13.3621835127008	1	1	1	FALSE	0.862650983220222
ENST00000356286	0.104130477038118	397.401785914661	2	2	2.00061132167747	FALSE	0.811966670686845
ENST00000356296	0.808035137469959	8.84631651136778	2	2	2.00012220457045	FALSE	0.917613666067935
ENST00000356297	0.973708970812409	3.99111919606584	9	9	137.00293398533	FALSE	0.985993176229888
ENST00000356300	0.423036400693094	47.2801409433507	1	1	1.00024443901247	FALSE	0.813241713041367
ENST00000356317	0.98066344582126	0.296796972221552	4	4	5	FALSE	0.98858212925401
ENST00000356321	0.049099126582599	537.812784346714	1	1	2.00269277845777	FALSE	0.811966670686845
ENST00000356322	0.738303707230119	3.13638568369836	1	1	1	FALSE	0.91006894067751
ENST00000356327	0.783406865323392	15.8146875831664	4	3	4.00024476808224	FALSE	0.914184596914698
ENST00000356331	0.030196018843189	2055.80281125392	5	5	6.0002444091409	FALSE	0.811966670686845
ENST00000356341	NA	NA	NA	NA	NA	NA	NA
ENST00000356346	0.159688305077605	586.241150604464	4	4	4.00146694786866	FALSE	0.811966670686845
ENST00000356348	NA	NA	NA	NA	NA	NA	NA
ENST00000356385	0.761594123784109	2.21162557017751	1	1	1	FALSE	0.913554279972385
ENST00000356388	0.913103775741725	2.60584732044995	2	2	3.00244678248104	FALSE	0.962929672618891
ENST00000356392	0.360924953552743	64.4509253618869	1	1	1.00012220457045	FALSE	0.811966670686845
ENST00000356396	0.521039371570344	26.4864181993721	1	1	1.00134589502019	FALSE	0.832168110614476
ENST00000356401	NA	NA	NA	NA	NA	NA	NA
ENST00000356404	0.39379468274394	187.250396495735	4	4	4.00404236524281	FALSE	0.811966670686845
ENST00000356406	0.189080339661362	138.001441693203	2	2	2	FALSE	0.811966670686845
ENST00000356407	0.799725867484923	1.15332362953521	1	1	2	FALSE	0.916145968756892
ENST00000356415	0.8179597836624	0.788033048094143	1	1	1	FALSE	0.919058516029016
ENST00000356432	0.562711756392249	153.063088315142	4	4	8.00012220457045	FALSE	0.846541833479177
ENST00000356436	0.362236522100078	64.0777286795192	1	1	1	FALSE	0.811966670686845
ENST00000356443	0.695682729042554	61.5734989428685	7	7	8	FALSE	0.896482636597677
ENST00000356454	0.0522040704684381	1099.80527082163	2	2	6.01887891960611	FALSE	0.811966670686845
ENST00000356455	0.0195397553129031	958.709798352005	2	2	2	FALSE	0.811966670686845
ENST00000356457	0.119738194325641	155.966918596679	1	1	1.00024464831804	FALSE	0.811966670686845
ENST00000356462	0.812642364731008	0.879664253985963	1	1	1.00036683785767	FALSE	0.918237888703954
ENST00000356476	0.0334832038134375	1360.36237259033	2	2	4	FALSE	0.811966670686845
ENST00000356488	0.127988471543259	1506.19855668132	7	7	13.0001222045705	FALSE	0.811966670686845
ENST00000356489	0.0507867601666172	957.426515180066	3	3	4	FALSE	0.811966670686845
ENST00000356493	0.218409862206822	112.995262095805	1	1	1	FALSE	0.811966670686845
ENST00000356495	0.616978420776942	12.4347273880721	1	1	1	FALSE	0.867183411981907
ENST00000356501	0.120096236302892	155.815355656131	1	1	1	FALSE	0.811966670686845
ENST00000356511	0.44096877138774	43.2217845921445	1	1	1	FALSE	0.818502546128517
ENST00000356518	0.336348371854978	549.758305932053	6	5	9.0194073466435	FALSE	0.811966670686845
ENST00000356522	0.299490424684773	329.615084147209	2	2	4	FALSE	0.811966670686845
ENST00000356524	0.782767060206886	232.132206280169	2	2	133.016742026152	FALSE	0.914184596914698
ENST00000356537	0.408004257251493	51.4186245545047	1	1	1	FALSE	0.811966670686845
ENST00000356545	0.377162010724887	90.896942926475	1	1	2.00146717202592	FALSE	0.811966670686845
ENST00000356575	0.0528785625320423	5306.57795150169	21	20	24.0344525134875	FALSE	0.811966670686845
ENST00000356577	0.910064749949978	1.93430493502378	2	2	4.00085552160785	FALSE	0.962387915594014
ENST00000356583	0.343481150509397	69.655325124169	1	1	1	FALSE	0.811966670686845
ENST00000356589	0.122096139789747	363.387039629968	2	2	2	FALSE	0.811966670686845
ENST00000356591	0.509915617773774	28.5386161446009	1	1	1.00012221950623	FALSE	0.827617757017268
ENST00000356595	0.545646928408401	1650.98127955895	1	1	83	FALSE	0.838563455654446
ENST00000356606	NA	NA	NA	NA	NA	NA	NA
ENST00000356607	0.15978447042115	185.489442736297	2	2	2.0002444091409	FALSE	0.811966670686845
ENST00000356608	0.372727810855821	3362.92965526448	12	12	69	FALSE	0.811966670686845
ENST00000356613	0.290802757839922	199.386106174936	3	3	3.01279935241668	FALSE	0.811966670686845
ENST00000356634	0.314433538504076	78.686420413871	1	1	1.00024479804162	FALSE	0.811966670686845
ENST00000356638	0.0842866062566543	641.13978939248	2	2	2	FALSE	0.811966670686845
ENST00000356644	0.310707791637409	79.9952877641769	1	1	1	FALSE	0.811966670686845
ENST00000356654	0.110798978903849	1582.60931930166	3	3	12.0380274779195	FALSE	0.811966670686845
ENST00000356657	0.721351102624215	3.96666640731101	1	1	1.00012218963832	FALSE	0.902988557665126
ENST00000356660	0.400960384755677	53.2718409114821	1	1	1	FALSE	0.811966670686845
ENST00000356663	0.982268171275061	0.000218071139854868	3	3	3.0133617583319	FALSE	0.989261851864238
ENST00000356696	NA	NA	NA	NA	NA	NA	NA
ENST00000356698	0.0273625978502697	1116.95655743772	3	3	4.0004894762604	FALSE	0.811966670686845
ENST00000356708	0.413937323178485	49.8884760344752	1	1	1	FALSE	0.811966670686845
ENST00000356709	0.402466074168692	81.1675427235011	2	2	2	FALSE	0.811966670686845
ENST00000356711	0.122464875529724	556.396170361199	5	4	5.00428329211501	FALSE	0.811966670686845
ENST00000356713	0.338656829496861	1068.41122522241	3	3	23.0701221712545	FALSE	0.811966670686845
ENST00000356716	0.316298221511406	78.1384336893608	1	1	1	FALSE	0.811966670686845
ENST00000356721	0.638759224661051	10.152917031108	1	1	1	FALSE	0.875624384618663
ENST00000356736	NA	NA	NA	NA	NA	NA	NA
ENST00000356738	0.0822586109762724	493.381963998608	3	3	3.00097802501447	FALSE	0.811966670686845
ENST00000356742	0.366704083062042	62.7671512631536	1	1	1	FALSE	0.811966670686845
ENST00000356757	0.667628438291251	7.54660805638339	1	1	1	FALSE	0.88509364366537
ENST00000356766	0.881834880424152	3.11725873727299	2	2	2	FALSE	0.949274813266771
ENST00000356767	0.662371666883376	7.98407388414294	1	1	1	FALSE	0.883759691928747
ENST00000356783	0.405842010268523	78.7725108826353	1	1	2	FALSE	0.811966670686845
ENST00000356785	0.341947733765899	70.1165465772415	1	1	1	FALSE	0.811966670686845
ENST00000356786	0.75594720472729	44.9035321836606	8	7	7.00673541676189	FALSE	0.913253854366722
ENST00000356790	NA	NA	NA	NA	NA	NA	NA
ENST00000356792	NA	NA	NA	NA	NA	NA	NA
ENST00000356798	0.818136230123297	11.7357356328186	3	3	3	FALSE	0.919058516029016
ENST00000356805	0.185688244185336	316.911035235557	3	3	3.00012221950623	FALSE	0.811966670686845
ENST00000356819	0.515882802418246	27.4298055234297	1	1	1.00012220457045	FALSE	0.830428656768414
ENST00000356825	0.115443944958941	275.727611604343	2	2	2	FALSE	0.811966670686845
ENST00000356828	NA	NA	NA	NA	NA	NA	NA
ENST00000356834	0.990686717818949	0.176535842216742	7	7	8.000733406674	FALSE	0.994490180292107
ENST00000356838	0.626096179517934	11.3401179892396	1	1	1	FALSE	0.869650818572198
ENST00000356839	0.529950019513021	24.9137444022779	1	1	1.00012220457045	FALSE	0.834651133201951
ENST00000356847	0.19883628304118	790.405723037957	13	8	8.00171378145586	FALSE	0.811966670686845
ENST00000356853	NA	NA	NA	NA	NA	NA	NA
ENST00000356860	NA	NA	NA	NA	NA	NA	NA
ENST00000356861	0.395181527476399	54.7592663310097	1	1	1	FALSE	0.811966670686845
ENST00000356864	0.306590540301854	5043.57151074472	3	3	96.0070893887222	FALSE	0.811966670686845
ENST00000356865	0.369077734661353	230.683252477837	4	4	4.000366703337	FALSE	0.811966670686845
ENST00000356878	0.631091640730622	10.9203364584416	1	1	1.00012220457045	FALSE	0.872868436436651
ENST00000356884	0.866723775237476	5.90098856540147	3	3	3.00576852563389	FALSE	0.940754273179012
ENST00000356889	0.908260922888287	12.8129583991525	6	6	14	FALSE	0.96140947962235
ENST00000356891	0.71222560580382	48.802408412055	5	5	5.00220540328573	FALSE	0.89983727061692
ENST00000356921	0.40609306887357	51.9259892377942	1	1	1	FALSE	0.811966670686845
ENST00000356924	0.757369376293903	21.7229565690292	2	2	3	FALSE	0.913554279972385
ENST00000356950	0.723412788761079	3.85599292078213	1	1	1	FALSE	0.903245143925978
ENST00000356955	0.256479147927667	1138.22727551381	10	10	14.0023222305076	FALSE	0.811966670686845
ENST00000356956	0.969045629757868	0.280983456899107	3	3	3	FALSE	0.983695319572443
ENST00000356957	0.442209469823545	260.617539382924	5	5	8	FALSE	0.818502546128517
ENST00000356962	0.766557686083262	15.4503418213796	4	3	3	FALSE	0.913799122196915
ENST00000356976	0.526749038789244	25.4314362465066	1	1	1.00134589502019	FALSE	0.833835391238811
ENST00000356990	0.684890689948181	6.19705235382147	1	1	1.00183598531212	FALSE	0.893242245856362
ENST00000356998	0.260257319203256	211.93584985389	2	2	3	FALSE	0.811966670686845
ENST00000357001	0.447364261653931	285.649559569537	1	1	7	FALSE	0.818502546128517
ENST00000357002	0.847829932524361	5.57978231654356	1	1	2.0002444091409	FALSE	0.932029630881188
ENST00000357003	0.503853958846581	1082.36893520456	4	4	37	FALSE	0.824179565641652
ENST00000357006	0.754997576638774	12.9282977838123	2	2	2	FALSE	0.913078934696896
ENST00000357008	0.290829890537796	86.4007973913206	1	1	1	FALSE	0.811966670686845
ENST00000357028	0.661894298022942	41.320881724185	3	3	3	FALSE	0.883759691928747
ENST00000357033	0.348567497698764	322.911852893725	4	1	5	FALSE	0.811966670686845
ENST00000357036	0.130508127835484	521.179158026339	3	3	3	FALSE	0.811966670686845
ENST00000357039	0.130085915686968	514.224944169408	3	3	3	FALSE	0.811966670686845
ENST00000357043	0.425767696918088	137.328311759455	3	3	3.00012220457045	FALSE	0.813930522239748
ENST00000357060	0.283562496535147	288.9331149806	7	5	5.00036701737216	FALSE	0.811966670686845
ENST00000357067	0.52351918627092	107.010009888002	1	1	4	FALSE	0.832967969525841
ENST00000357071	0.471416116997808	36.3229624495545	1	1	1	FALSE	0.818685980435169
ENST00000357077	0.162283968581101	326.562373731153	4	3	3	FALSE	0.811966670686845
ENST00000357086	NA	NA	NA	NA	NA	NA	NA
ENST00000357115	0.163879757246662	452.901832104078	5	4	4.00012230919765	FALSE	0.811966670686845
ENST00000357119	0.664065111211301	42.8706770372675	3	3	3.00085574572127	FALSE	0.88430987145408
ENST00000357122	0.473822703277747	35.7854692746482	1	1	1	FALSE	0.819642982203697
ENST00000357134	0.266185870631752	95.1800743624632	1	1	1	FALSE	0.811966670686845
ENST00000357137	0.648619867057024	43.5603217562893	4	4	4	FALSE	0.880109533401719
ENST00000357155	0.405895174836296	553.312631066264	2	2	11	FALSE	0.811966670686845
ENST00000357162	0.0541559849832082	3069.76661190988	13	11	13.0004894465829	FALSE	0.811966670686845
ENST00000357164	0.357861538359184	65.3559786488921	1	1	1	FALSE	0.811966670686845
ENST00000357172	NA	NA	NA	NA	NA	NA	NA
ENST00000357179	0.603294859227877	16.9331333829346	2	2	2.00012220457045	FALSE	0.86167838329565
ENST00000357182	0.575671714500104	155.831489388248	7	6	8.00085625415178	FALSE	0.85171182931484
ENST00000357183	0.0430720408099619	581.131439838441	1	1	3	FALSE	0.811966670686845
ENST00000357195	0.259905084389353	257.848393918322	2	2	3.00883869383747	FALSE	0.811966670686845
ENST00000357199	0.0809680849785294	3299.31074674551	1	1	18	FALSE	0.811966670686845
ENST00000357203	0.266391883882046	157.4239778731	2	2	2	FALSE	0.811966670686845
ENST00000357207	0.277244310765299	355.529517677519	5	3	4	FALSE	0.811966670686845
ENST00000357214	0.791117033665895	1.35628361065441	1	1	1.00343263454701	FALSE	0.914480573042156
ENST00000357219	0.667628438291251	7.54660805638339	1	1	1	FALSE	0.88509364366537
ENST00000357223	0.576305478060242	87.1272645945977	3	3	5.01807451125046	FALSE	0.851790904292422
ENST00000357227	0.643228274807517	9.70537621080399	1	1	1	FALSE	0.877119760905827
ENST00000357232	0.53560624715131	2899.5553553591	13	13	173.021880593461	FALSE	0.836741705175574
ENST00000357234	0.301750123813552	82.873617257234	2	1	1	FALSE	0.811966670686845
ENST00000357242	0.717288228326876	25.8286334310184	4	4	4.00049007596177	FALSE	0.901567104784264
ENST00000357246	0.127862006013128	151.952773250071	1	1	1	FALSE	0.811966670686845
ENST00000357250	0.738307073621437	16.3929577234896	2	2	2	FALSE	0.91006894067751
ENST00000357258	0.454105095687554	40.1572540187564	1	1	1.00024443901247	FALSE	0.818502546128517
ENST00000357260	0.976489917684156	0.0354919839982473	2	2	2	FALSE	0.986975972195953
ENST00000357266	0.684328420432579	6.25944771823234	1	1	1	FALSE	0.893242245856362
ENST00000357277	0.452452677823006	40.534882788766	1	1	1	FALSE	0.818502546128517
ENST00000357296	0.554808998809255	98.4714674597496	3	3	4.00391772771792	FALSE	0.842281470922893
ENST00000357324	0.482052906541012	34.0621101596447	1	1	1	FALSE	0.820460468185228
ENST00000357332	0.506455691573581	29.1964589355144	1	1	1.00012220457045	FALSE	0.82517706381994
ENST00000357337	0.835574802071876	6.29067121380406	3	2	2.00061132167747	FALSE	0.925601910227442
ENST00000357348	0.976334233765876	0.103595827708054	2	2	2	FALSE	0.986975972195953
ENST00000357355	0.503426986348308	348.743895738805	5	5	18	FALSE	0.82401968162883
ENST00000357377	0.593171691376978	89.6286849129537	4	4	5	FALSE	0.857970025542549
ENST00000357385	0.568607813499349	118.81256617834	1	1	5	FALSE	0.849386456400585
ENST00000357387	NA	NA	NA	NA	NA	NA	NA
ENST00000357388	0.963374811391483	1.54908191484838	8	8	11.0224455208831	FALSE	0.981634336335783
ENST00000357392	0.357246366486627	78.0755762576764	2	2	2	FALSE	0.811966670686845
ENST00000357402	0.611905378521709	108.84565976687	3	3	6.00244528670987	FALSE	0.864482285480896
ENST00000357410	0.383935002522369	57.8896661691668	1	1	1	FALSE	0.811966670686845
ENST00000357429	0.215963637265299	113.95324636148	1	1	1.00012220457045	FALSE	0.811966670686845
ENST00000357430	NA	NA	NA	NA	NA	NA	NA
ENST00000357440	0.508331743009821	93.4330464289406	1	1	3	FALSE	0.826715756207754
ENST00000357443	0.220487820215649	228.514215849118	3	3	3.00012218963832	FALSE	0.811966670686845
ENST00000357447	0.514452077522704	27.6862279612125	1	1	1.00085605967959	FALSE	0.830087741306829
ENST00000357460	0.0985779484917573	583.985808735645	2	2	2	FALSE	0.811966670686845
ENST00000357466	0.110039586375599	160.848187923628	1	1	1	FALSE	0.811966670686845
ENST00000357474	0.461947926238438	157.462048457236	4	4	7	FALSE	0.818502546128517
ENST00000357484	0.242397766223555	286.503898823509	2	2	3.00454266421117	FALSE	0.811966670686845
ENST00000357485	0.0510610776728959	745.661020938309	2	2	3.00575549851889	FALSE	0.811966670686845
ENST00000357489	0.179338603318052	279.817007374018	2	2	2	FALSE	0.811966670686845
ENST00000357512	NA	NA	NA	NA	NA	NA	NA
ENST00000357519	0.570289373520328	74.1674488765208	2	2	3.00048887802493	FALSE	0.850273174398347
ENST00000357525	0.144484266675461	144.211807881071	1	1	1	FALSE	0.811966670686845
ENST00000357537	0.610491559485838	13.1916717353819	1	1	1.00036701737216	FALSE	0.863501173400947
ENST00000357544	NA	NA	NA	NA	NA	NA	NA
ENST00000357545	0.422289686857826	278.924098807141	2	2	8.01542983100661	FALSE	0.813241713041367
ENST00000357546	0.367972917548542	115.54091564812	3	2	3	FALSE	0.811966670686845
ENST00000357568	0.330450870460249	143.167357698286	1	1	3	FALSE	0.811966670686845
ENST00000357573	0.549103054031345	204.105541751743	4	4	9.01911467550309	FALSE	0.840460767192826
ENST00000357578	0.964853787533749	0.267571260585811	2	2	2	FALSE	0.981970169122124
ENST00000357582	0.882484142645739	7.7087399005344	6	6	6.00158999001974	FALSE	0.949736753953072
ENST00000357585	0.469765411420581	36.6755098748099	1	1	1	FALSE	0.818685980435169
ENST00000357586	0.825788490014743	6.82899169874633	2	2	2	FALSE	0.921023400412873
ENST00000357599	0.914245082264983	1.94380151400472	3	3	3.01737881874624	FALSE	0.963688359689111
ENST00000357605	0.344056158392931	150.311480562735	2	2	4	FALSE	0.811966670686845
ENST00000357613	0.144028179768373	478.505925778153	2	2	3.00048887802493	FALSE	0.811966670686845
ENST00000357618	0.368532187163537	143.698397965341	1	1	5	FALSE	0.811966670686845
ENST00000357632	1	0.00369748451600388	2	2	3	FALSE	1
ENST00000357639	0.777538649891395	221.851172627216	8	8	49	FALSE	0.914184596914698
ENST00000357640	0.818600027492456	51.4058960888628	4	3	17	FALSE	0.919399272185163
ENST00000357649	0.159688305077605	586.241150604464	4	4	4.00146694786866	FALSE	0.811966670686845
ENST00000357654	0.359829164264669	424.188464928637	2	2	7	FALSE	0.811966670686845
ENST00000357674	NA	NA	NA	NA	NA	NA	NA
ENST00000357681	NA	NA	NA	NA	NA	NA	NA
ENST00000357685	0.396439024935337	950.693257738985	7	6	28	FALSE	0.811966670686845
ENST00000357692	0.409178310882061	51.1163039631407	2	1	1	FALSE	0.811966670686845
ENST00000357701	0.541011946324754	1631.71451614826	13	13	93.0009784735812	FALSE	0.837857233933974
ENST00000357710	NA	NA	NA	NA	NA	NA	NA
ENST00000357716	0.0866037501120539	1104.58908481135	3	3	6.01484432455573	FALSE	0.811966670686845
ENST00000357717	0.0655280237717623	2732.7279363398	3	3	12	FALSE	0.811966670686845
ENST00000357721	0.760995489910096	12.3507553537674	2	2	2	FALSE	0.913554279972385
ENST00000357730	0.171335071398651	132.28912728688	1	1	1.00012218963832	FALSE	0.811966670686845
ENST00000357736	NA	NA	NA	NA	NA	NA	NA
ENST00000357742	0.00414401607655568	5826.81402956446	8	8	13	FALSE	0.811966670686845
ENST00000357749	0.66298763563314	7.93225447153525	1	1	1	FALSE	0.884034741780335
ENST00000357750	0.364157460809867	63.5142070342203	1	1	1	FALSE	0.811966670686845
ENST00000357758	0.632340440289406	31.3557381826095	2	2	2	FALSE	0.873537959543449
ENST00000357760	0.82224484006723	11.3953560035688	3	3	4.00918415331966	FALSE	0.919399272185163
ENST00000357765	0.0945492298865898	410.988395117803	2	2	2	FALSE	0.811966670686845
ENST00000357769	0.21610063475875	113.892977801905	1	1	1.00012220457045	FALSE	0.811966670686845
ENST00000357771	0.272307364026637	523.833533295502	5	5	6	FALSE	0.811966670686845
ENST00000357783	0.478343433746032	246.012292860733	8	8	9.00061229488121	FALSE	0.820460468185228
ENST00000357797	0.775286996706645	1.76752479183702	1	1	1	FALSE	0.914184596914698
ENST00000357799	0.43714120634954	44.1337373759173	1	1	1	FALSE	0.81759807078689
ENST00000357821	0.220190078399872	362.153997350648	2	2	6	FALSE	0.811966670686845
ENST00000357836	0.878313065025731	5.69772673627578	4	4	4.00048893778267	FALSE	0.947967262689915
ENST00000357847	0.389247079156989	57.661613268876	2	2	2	FALSE	0.811966670686845
ENST00000357866	0.475912377191316	113.466879649223	2	2	3.0002444091409	FALSE	0.820379348749632
ENST00000357867	0.755616866570456	2.42813468579256	1	1	1	FALSE	0.913078934696896
ENST00000357872	0.4663539584332	366.769812846913	6	6	11.006115804437	FALSE	0.818621733361991
ENST00000357877	0.330807653490322	98.3472646255656	1	1	2	FALSE	0.811966670686845
ENST00000357895	0.812642364731008	0.879664253985963	1	1	1.00036683785767	FALSE	0.918237888703954
ENST00000357922	0.568942788423707	605.3624763506	8	8	30.0073408338577	FALSE	0.849386456400585
ENST00000357936	0.301449525373129	311.058477810839	3	3	4	FALSE	0.811966670686845
ENST00000357943	0.177623791589894	129.6036399797	1	1	1	FALSE	0.811966670686845
ENST00000357947	0.541104918678539	196.18697361162	8	8	8	FALSE	0.837890114250604
ENST00000357948	0.257061662868243	98.4605778671202	1	1	1	FALSE	0.811966670686845
ENST00000357955	0.303178219085936	147.788800566757	1	1	3.00771869639794	FALSE	0.811966670686845
ENST00000357984	0.311908795880624	79.5993025984414	1	1	1	FALSE	0.811966670686845
ENST00000357985	0.282917884474621	207.700611153567	3	3	3	FALSE	0.811966670686845
ENST00000357988	0.684806299943422	6.25925624297819	1	1	1.0013460597161	FALSE	0.893242245856362
ENST00000357991	NA	NA	NA	NA	NA	NA	NA
ENST00000357992	0.219313023174214	112.645459307149	1	1	1	FALSE	0.811966670686845
ENST00000357997	0.29817317330144	100.270608897168	2	2	2	FALSE	0.811966670686845
ENST00000358007	0.465840990337444	37.5347892867404	1	1	1	FALSE	0.818502546128517
ENST00000358022	0.521758974568582	26.3701726351546	1	1	1.00024443901247	FALSE	0.832392957763707
ENST00000358024	0.285096488634538	88.5614482857402	1	1	1.00097835391953	FALSE	0.811966670686845
ENST00000358039	0.751325893361176	18.4015954419224	4	3	3.00085742283195	FALSE	0.913078934696896
ENST00000358049	0.367570751442685	102.593523697277	1	1	2	FALSE	0.811966670686845
ENST00000358053	0.743766100958349	17.445597766993	3	3	3	FALSE	0.911329991780619
ENST00000358055	0.328751686099565	301.449425234595	5	5	5.00256928626071	FALSE	0.811966670686845
ENST00000358056	NA	NA	NA	NA	NA	NA	NA
ENST00000358065	0.701790174711913	78.2746582760755	7	7	10.0011009174312	FALSE	0.897806842840863
ENST00000358066	NA	NA	NA	NA	NA	NA	NA
ENST00000358077	0.124801368354828	176.615583478993	2	2	2	FALSE	0.811966670686845
ENST00000358095	0.605872686370147	13.7412625532278	1	1	1	FALSE	0.862235324530856
ENST00000358105	0.712192951090645	4.42161270174203	2	1	1	FALSE	0.89983727061692
ENST00000358110	0.848749015825209	5.21093208561713	2	2	2	FALSE	0.932306012255518
ENST00000358147	0.472288510840237	136.747979365269	5	3	4.00036691263524	FALSE	0.818685980435169
ENST00000358154	NA	NA	NA	NA	NA	NA	NA
ENST00000358160	0.831910881460396	23.4099431699549	5	5	8.00245013969326	FALSE	0.923087306935745
ENST00000358161	0.304217837771542	82.1302481888461	1	1	1	FALSE	0.811966670686845
ENST00000358164	0.818136230123297	11.7357356328186	3	3	3	FALSE	0.919058516029016
ENST00000358171	0.307377204293301	204.017350340735	3	3	3.00048884815337	FALSE	0.811966670686845
ENST00000358173	0.295734757259754	84.8852533162907	1	1	1.00048899755501	FALSE	0.811966670686845
ENST00000358181	0.59983527344769	74.5653740751063	5	5	5.00048899755501	FALSE	0.861020091954519
ENST00000358184	0.548131887759743	58.2806649416485	2	2	4	FALSE	0.839690367249879
ENST00000358193	0.593582852812762	671.69445024628	7	7	33.0001221896383	FALSE	0.858054891186952
ENST00000358201	0.549103054031345	204.105541751743	4	4	9.01911467550309	FALSE	0.840460767192826
ENST00000358204	0.0567828484752848	554.422001162581	2	2	3	FALSE	0.811966670686845
ENST00000358207	0.212377016649161	131.307360326533	1	1	2	FALSE	0.811966670686845
ENST00000358215	0.730707259995712	26.5644325913685	3	3	3	FALSE	0.906659130410267
ENST00000358229	0.685897765659095	443.691185188476	7	7	48	FALSE	0.893551582322347
ENST00000358232	0.32574310603058	549.996498046714	8	7	9	FALSE	0.811966670686845
ENST00000358241	0.724776870809388	3.78634032524284	1	1	1	FALSE	0.903245143925978
ENST00000358244	0.00461551853313769	9916.7634075444	10	9	22.0640636160461	FALSE	0.811966670686845
ENST00000358252	0.0259092488388335	2052.92220063514	8	6	6.00256792500998	FALSE	0.811966670686845
ENST00000358268	0.624750956966258	107.791045528791	4	4	8.00048887802493	FALSE	0.868878118001328
ENST00000358273	0.781115994929186	11.1535361940937	2	2	2	FALSE	0.914184596914698
ENST00000358290	0.600479813819978	37.2843016956499	2	2	2	FALSE	0.861469145004846
ENST00000358301	0.582400201064275	47.8804689678166	3	3	3.00159063335165	FALSE	0.85325858472115
ENST00000358303	0.454174714999113	54.1623723946631	3	2	2	FALSE	0.818502546128517
ENST00000358308	0.230201622701119	243.262239644062	4	3	3	FALSE	0.811966670686845
ENST00000358316	0.524350838856665	25.878807208038	1	1	1	FALSE	0.833006451864752
ENST00000358321	0.321898885573258	475.913046576215	6	6	10	FALSE	0.811966670686845
ENST00000358334	0.760046754510668	155.985762002063	14	14	29	FALSE	0.913554279972385
ENST00000358337	0.763183491893732	10.4855763731295	2	2	2.00012220457045	FALSE	0.913554279972385
ENST00000358344	0.602907639115947	36.8654131425004	2	2	2	FALSE	0.86167838329565
ENST00000358355	0.146149911760434	390.458720025188	3	3	3.00061132167747	FALSE	0.811966670686845
ENST00000358359	0.191227427490836	791.823453500071	6	5	8.00232556683013	FALSE	0.811966670686845
ENST00000358361	NA	NA	NA	NA	NA	NA	NA
ENST00000358368	0.937814827830445	2.02003835663484	4	4	5.0007333170374	FALSE	0.972705282117441
ENST00000358369	0.961764837223621	0.389630086624867	3	3	3	FALSE	0.981634336335783
ENST00000358387	0.113109457053992	807.255256492865	4	4	5.00183621006243	FALSE	0.811966670686845
ENST00000358389	NA	NA	NA	NA	NA	NA	NA
ENST00000358395	0.102365038737079	379.321846969348	2	2	2	FALSE	0.811966670686845
ENST00000358397	0.780249986599277	1.62335382887616	1	1	1	FALSE	0.914184596914698
ENST00000358406	0.364382928970793	84.8442898320444	2	2	2	FALSE	0.811966670686845
ENST00000358410	0.131198571670317	2029.79929990955	5	5	13.050184501845	FALSE	0.811966670686845
ENST00000358415	0.699874193398069	83.2074373491652	4	4	9	FALSE	0.897772166466251
ENST00000358430	0.90280196576354	9.16642882732407	9	9	10.0001222045705	FALSE	0.95953146801828
ENST00000358432	0.920274616893621	1.33372346950483	2	2	2	FALSE	0.96612310287659
ENST00000358450	0.168967659436084	7977.92912237939	4	4	69	FALSE	0.811966670686845
ENST00000358465	0.914362573426833	1.66982903247596	2	2	2.0077595763025	FALSE	0.963688359689111
ENST00000358473	0.764291271576219	2.29580074700216	1	1	2	FALSE	0.913554279972385
ENST00000358477	NA	NA	NA	NA	NA	NA	NA
ENST00000358485	0.417083178193982	49.0838855020272	1	1	1	FALSE	0.812172659718935
ENST00000358495	0.469498325298724	36.7414933248867	1	1	1.00012220457045	FALSE	0.818685980435169
ENST00000358502	0.0943429741234476	967.561786625734	4	4	5	FALSE	0.811966670686845
ENST00000358510	0.183583607061936	127.148444313776	1	1	1.00183643486778	FALSE	0.811966670686845
ENST00000358514	0.214708650064069	251.063302742691	2	2	4.00036661371135	FALSE	0.811966670686845
ENST00000358522	0.400117853644795	53.500241232296	1	1	1.00110105211647	FALSE	0.811966670686845
ENST00000358525	0.757708373498891	82.579453888269	7	7	14.0002444091409	FALSE	0.913554279972385
ENST00000358527	0.557487096302018	463.184990600553	6	6	37	FALSE	0.843772888490381
ENST00000358528	0.599802232690594	14.5101031116333	1	1	1	FALSE	0.861020091954519
ENST00000358531	0.230201622701119	243.262239644062	4	3	3	FALSE	0.811966670686845
ENST00000358536	0.157177939158833	882.240441006363	5	4	6.01374248813459	FALSE	0.811966670686845
ENST00000358537	0.542821467914779	119.032590565915	5	5	5	FALSE	0.838021632227488
ENST00000358540	0.391375275297554	55.8457077978104	1	1	1	FALSE	0.811966670686845
ENST00000358543	0.243939973322945	102.82302221434	1	1	1.00392541707556	FALSE	0.811966670686845
ENST00000358544	0.0541559849832082	3069.76661190988	13	11	13.0004894465829	FALSE	0.811966670686845
ENST00000358572	0.368508009609591	484.587980839098	1	1	9	FALSE	0.811966670686845
ENST00000358577	0.785782942489926	86.9103025603049	11	11	17.0003666137114	FALSE	0.914184596914698
ENST00000358582	0.531462189048707	32.7237211835521	2	2	2	FALSE	0.834684047163232
ENST00000358600	0.271264663946138	401.696860317997	4	4	5	FALSE	0.811966670686845
ENST00000358607	0.650554590507192	47.3146932378272	3	3	3.0120646096412	FALSE	0.880795588293003
ENST00000358615	0.432843224884907	45.1693762129652	1	1	1	FALSE	0.815812093909877
ENST00000358642	0.232842235144656	2562.26672522238	3	3	29	FALSE	0.811966670686845
ENST00000358649	0.822519944618315	104.312925326181	13	13	32.0023232916021	FALSE	0.919399272185163
ENST00000358657	0.362611814878208	63.9646438505796	1	1	1	FALSE	0.811966670686845
ENST00000358658	0.0883409860845199	1682.49813716129	5	5	8.00183621006243	FALSE	0.811966670686845
ENST00000358677	0.743424469144523	15.6470438427579	2	2	2	FALSE	0.911329991780619
ENST00000358683	0.138237868935202	1207.17752337554	7	7	10.0008558802858	FALSE	0.811966670686845
ENST00000358689	0.757047551254781	58.6054903057127	3	3	10.0017121193592	FALSE	0.913554279972385
ENST00000358707	0.544875431706703	22.4121230364407	1	1	1.00294153695306	FALSE	0.838405626507461
ENST00000358713	0.231587935074584	274.534181240925	3	3	3.00024446889133	FALSE	0.811966670686845
ENST00000358715	0.284583369441764	686.856748016614	4	2	14.048129234615	FALSE	0.811966670686845
ENST00000358716	0.0624456072549591	586.786554368724	3	2	2	FALSE	0.811966670686845
ENST00000358738	0.628839375132959	11.1696444904776	1	1	1	FALSE	0.871847119520324
ENST00000358746	0.771682206596549	28.4458294495794	7	6	6.00073430424673	FALSE	0.914184596914698
ENST00000358747	0.57677766400788	74.4797035374414	4	4	4.00048895273671	FALSE	0.851790904292422
ENST00000358749	0.54474828596974	84.7429992952543	2	2	4	FALSE	0.838405626507461
ENST00000358752	0.141630006776257	328.828312580236	2	2	2.01291914733035	FALSE	0.811966670686845
ENST00000358755	NA	NA	NA	NA	NA	NA	NA
ENST00000358768	0.0846603495856918	989.70975001803	5	5	5	FALSE	0.811966670686845
ENST00000358776	0.181749806887851	388.367761191059	2	2	4	FALSE	0.811966670686845
ENST00000358777	0.0319621057404855	1396.47899487437	3	3	4.00061132167747	FALSE	0.811966670686845
ENST00000358779	0.82224484006723	11.3953560035688	3	3	4.00918415331966	FALSE	0.919399272185163
ENST00000358781	0.192395219838841	123.421565707404	1	1	1	FALSE	0.811966670686845
ENST00000358784	0.300757429173432	83.2588344445113	1	1	1	FALSE	0.811966670686845
ENST00000358789	0.574018533709453	89.2767201674509	4	4	4.00293658834554	FALSE	0.851583319496034
ENST00000358791	0.135438723728003	1551.21292573926	3	3	12	FALSE	0.811966670686845
ENST00000358807	0.785782942489926	86.9103025603049	11	11	17.0003666137114	FALSE	0.914184596914698
ENST00000358808	0.557261582939604	50.9146623398442	2	2	2	FALSE	0.843772888490381
ENST00000358821	0.975488584193237	0.0847071724482638	4	3	3	FALSE	0.986779561833647
ENST00000358825	0.836690434785364	6.26075447167469	2	2	2	FALSE	0.925738177906681
ENST00000358830	0.463183403994311	68.0981555610482	2	2	3.00294117647059	FALSE	0.818502546128517
ENST00000358834	0.514372994549173	359.757796262246	6	6	16	FALSE	0.830087741306829
ENST00000358842	0.0969367191190904	740.482171877246	2	2	4	FALSE	0.811966670686845
ENST00000358849	0.800259906974063	18.479247101878	5	4	4.00097808485624	FALSE	0.916257060513252
ENST00000358855	0.14096338086504	145.847411799312	1	1	1	FALSE	0.811966670686845
ENST00000358859	0.393668406043076	210.844092609452	3	3	4.00122354092744	FALSE	0.811966670686845
ENST00000358864	0.654552447206074	89.8573676295916	4	4	7.00024443901247	FALSE	0.882538603127996
ENST00000358869	0.277233687425356	91.2800795629568	2	1	1	FALSE	0.811966670686845
ENST00000358894	0.372095579958266	1338.93729894641	12	12	27.0148202524605	FALSE	0.811966670686845
ENST00000358913	0.274376989572497	92.2976919560048	1	1	1	FALSE	0.811966670686845
ENST00000358919	NA	NA	NA	NA	NA	NA	NA
ENST00000358923	0.608766019243435	16.0966407431812	2	2	2	FALSE	0.862235324530856
ENST00000358933	0.205355735908244	118.175603537655	1	1	1.00012220457045	FALSE	0.811966670686845
ENST00000358951	NA	NA	NA	NA	NA	NA	NA
ENST00000358987	0.673722740913383	171.67638381461	1	1	14	FALSE	0.888202062677461
ENST00000359003	0.861432731465095	4.3964177306151	2	2	2	FALSE	0.937665235706644
ENST00000359013	0.763440571801914	10.3401155731988	2	2	2	FALSE	0.913554279972385
ENST00000359040	0.171748114818991	387.887412680302	2	2	4	FALSE	0.811966670686845
ENST00000359044	0.12742688574291	349.58134221617	2	2	2.00048890790745	FALSE	0.811966670686845
ENST00000359052	NA	NA	NA	NA	NA	NA	NA
ENST00000359062	0.480134743489898	253.943562997963	6	6	8.02693736843957	FALSE	0.820460468185228
ENST00000359073	0.500066138766764	136.128165687966	2	2	5.01028811563438	FALSE	0.823008591943845
ENST00000359079	0.455085466906533	56.5504880749033	2	1	2	FALSE	0.818502546128517
ENST00000359106	0.00461551853313769	9916.7634075444	10	9	22.0640636160461	FALSE	0.811966670686845
ENST00000359117	0.266042959486239	356.1560669602	3	3	4.00024452867099	FALSE	0.811966670686845
ENST00000359120	0.661461602520105	40.1958399396524	4	4	4.00061108259538	FALSE	0.883759691928747
ENST00000359125	0.250197212375377	259.601505709888	4	4	4.00232359094292	FALSE	0.811966670686845
ENST00000359128	0.133540759636055	1074.67111048501	7	7	7.00048899755501	FALSE	0.811966670686845
ENST00000359130	0.494052280281849	50.8651421023794	2	2	2.00024452867099	FALSE	0.821466453543128
ENST00000359140	0.461947926238438	157.462048457236	4	4	7	FALSE	0.818502546128517
ENST00000359149	0.187862970956664	239.405520541189	2	2	2.00012220457045	FALSE	0.811966670686845
ENST00000359152	0.268008005671077	882.82626461435	4	4	11	FALSE	0.811966670686845
ENST00000359154	0.391506458036964	55.8166695694682	1	1	1	FALSE	0.811966670686845
ENST00000359156	0.244865776687332	127.345044937642	2	2	2	FALSE	0.811966670686845
ENST00000359161	0.501274924900177	30.1760404403765	2	1	1.00036674816626	FALSE	0.823008591943845
ENST00000359172	0.240366744410615	104.611195060909	1	1	1	FALSE	0.811966670686845
ENST00000359188	0.321988477503989	76.3427414506655	1	1	1.00012223444567	FALSE	0.811966670686845
ENST00000359195	0.46497173871436	122.491021869722	3	3	3.00012220457045	FALSE	0.818502546128517
ENST00000359201	0.929821661347663	7.72056564959684	5	5	29.0007334365675	FALSE	0.969743461134799
ENST00000359204	0.271363485449305	136.063829107286	2	2	2.00220462161344	FALSE	0.811966670686845
ENST00000359205	0.150251490919823	141.593556326581	1	1	1	FALSE	0.811966670686845
ENST00000359210	0.038489115684333	614.997143423493	2	2	2.00146809959064	FALSE	0.811966670686845
ENST00000359228	0.772282936650216	42.6462090369707	1	1	14.0055012224939	FALSE	0.914184596914698
ENST00000359232	0.785178519087876	17.5751629454137	3	3	4.01570841841502	FALSE	0.914184596914698
ENST00000359236	0.155707902676798	425.879589023358	3	3	4	FALSE	0.811966670686845
ENST00000359237	0.256780983382844	98.2977140191111	1	1	1	FALSE	0.811966670686845
ENST00000359238	0.337818229682661	111.386671189335	3	3	3	FALSE	0.811966670686845
ENST00000359242	0.953907802958535	2.29491391956083	4	2	10.0002447980416	FALSE	0.979049409479335
ENST00000359246	0.752267933785093	2.55598391510766	1	1	1	FALSE	0.913078934696896
ENST00000359247	0.887493334999118	2.82480763287371	2	2	2.00122339124052	FALSE	0.951232206454476
ENST00000359263	0.760046754510668	155.985762002063	14	14	29	FALSE	0.913554279972385
ENST00000359271	0.360712691442311	181.751178006938	3	3	3.00036664358292	FALSE	0.811966670686845
ENST00000359273	0.0981062883493868	1462.39153812358	6	6	8.00048899755501	FALSE	0.811966670686845
ENST00000359280	0.256479147927667	1138.22727551381	10	10	14.0023222305076	FALSE	0.811966670686845
ENST00000359285	0.28914919461613	199.195579893787	3	3	3.00528067534707	FALSE	0.811966670686845
ENST00000359299	0.78804159871811	16.1226392175158	3	3	3	FALSE	0.914184596914698
ENST00000359314	0.926896182339778	1.49737158317043	3	3	3	FALSE	0.968580299107085
ENST00000359315	0.787738114511251	1.43764409950311	1	1	1.01074604743083	FALSE	0.914184596914698
ENST00000359321	0.926519900392536	1.49165434018906	3	3	3	FALSE	0.968580299107085
ENST00000359326	0.332606555493481	125.422057675085	2	1	2	FALSE	0.811966670686845
ENST00000359332	0.989612343206514	0.0574184340134492	2	2	3.00122270331009	FALSE	0.993758522357569
ENST00000359333	0.222651647162912	215.394272305812	2	2	2	FALSE	0.811966670686845
ENST00000359345	0.951902855651518	12.9851170408429	5	5	60.000488848157	FALSE	0.978256792589458
ENST00000359350	0.731501145923255	26.9557533949096	2	2	3	FALSE	0.906876496030767
ENST00000359358	0.605872686370147	13.7412625532278	1	1	1	FALSE	0.862235324530856
ENST00000359361	0.906654647625908	4.71358485086076	4	4	5.00048887802493	FALSE	0.96107307896017
ENST00000359362	0.278068313501273	90.997006974428	1	1	1.0004894762604	FALSE	0.811966670686845
ENST00000359365	0.425767696918088	137.328311759455	3	3	3.00012220457045	FALSE	0.813930522239748
ENST00000359426	0.413614827318518	147.084123415545	3	3	3.00207957073552	FALSE	0.811966670686845
ENST00000359428	0.369259361552914	260.31144302052	5	5	5	FALSE	0.811966670686845
ENST00000359429	0.419153500729276	120.868713705866	1	1	3	FALSE	0.812172659718935
ENST00000359435	0.482001466477174	34.0737905712342	1	1	1.00012221950623	FALSE	0.820460468185228
ENST00000359440	1	3.89626182248201e-05	3	3	4	FALSE	1
ENST00000359445	0.0641915402925283	743.091544547693	3	3	3	FALSE	0.811966670686845
ENST00000359450	0.596682653170098	59.4436203161579	3	3	3.00073367571533	FALSE	0.859634541906741
ENST00000359452	0.83587305175192	8.99181671949845	3	3	3	FALSE	0.925601910227442
ENST00000359466	0.174235289727506	277.072257555507	2	2	2	FALSE	0.811966670686845
ENST00000359467	0.231359929113661	252.139169208071	2	2	3	FALSE	0.811966670686845
ENST00000359470	0.92475549818582	1.91368107550388	2	2	4	FALSE	0.968238419620962
ENST00000359478	0.539387848178939	31.1621609131548	2	2	2	FALSE	0.837818269862705
ENST00000359499	0.754823238805095	14.4019363305142	2	2	2.00012220457045	FALSE	0.913078934696896
ENST00000359500	0.336105020763538	71.9279508334302	1	1	1	FALSE	0.811966670686845
ENST00000359511	0.940550808885874	0.441452718711936	2	2	2.00012218963832	FALSE	0.973529379406416
ENST00000359513	0.0974370009877516	167.428417594254	1	1	1	FALSE	0.811966670686845
ENST00000359523	0.658106775047656	8.31381556748351	1	1	1	FALSE	0.883703825702947
ENST00000359527	0.613365112519178	12.8782228444923	1	1	1	FALSE	0.865694098858546
ENST00000359530	0.659166526761449	27.971303675883	2	2	3	FALSE	0.883703825702947
ENST00000359534	0.948160244493229	0.005510050219178	1	1	1	FALSE	0.976451712073739
ENST00000359540	0.940003012445998	0.817074823183919	2	2	2.00171214929655	FALSE	0.973442120652797
ENST00000359546	0.334758111851889	92.74087149536	2	2	2.00036664358292	FALSE	0.811966670686845
ENST00000359548	0.557794256672092	45.5021736979429	2	2	2.00024443901247	FALSE	0.843772888490381
ENST00000359568	0.434693667854038	1039.41349990817	21	20	30.0191019078962	FALSE	0.816404700062395
ENST00000359593	0.237854727836522	126.456012293207	2	2	2	FALSE	0.811966670686845
ENST00000359595	0.93299000782352	0.991065182161092	2	2	2.00134589502019	FALSE	0.9704963630696
ENST00000359597	0.857519167112125	4.61748429472145	2	2	2	FALSE	0.935925348487677
ENST00000359600	0.916544304832981	1.63423070057781	2	2	2	FALSE	0.96443933344529
ENST00000359610	0.809627061931621	313.499509906456	5	5	113	FALSE	0.917864551816711
ENST00000359611	0.367267222922097	62.6122971178842	1	1	1.00012220457045	FALSE	0.811966670686845
ENST00000359621	0.822045292362087	7.5492315809466	2	2	2	FALSE	0.919399272185163
ENST00000359646	0.327740004001477	74.5316247800551	1	1	1	FALSE	0.811966670686845
ENST00000359650	0.338350667821175	1029.2796153236	3	3	17	FALSE	0.811966670686845
ENST00000359651	0.746222152711186	15.3593222388652	1	1	2	FALSE	0.912124565216439
ENST00000359655	0.374329191957202	60.5942951399405	2	1	1	FALSE	0.811966670686845
ENST00000359674	0.607953581131183	13.4947363129376	1	1	1.00134589502019	FALSE	0.862235324530856
ENST00000359678	0.742088482791668	15.6359291256635	2	2	2.00036728697356	FALSE	0.91053327177644
ENST00000359683	0.0322966508091026	2082.8619026414	4	4	7.00048890790745	FALSE	0.811966670686845
ENST00000359697	NA	NA	NA	NA	NA	NA	NA
ENST00000359704	0.321639880659431	76.4622443251858	1	1	1	FALSE	0.811966670686845
ENST00000359727	0.769321513555004	12.4966675204523	2	2	2	FALSE	0.914184596914698
ENST00000359740	0.746962376473653	597.123352219901	3	3	112.730929291185	FALSE	0.912124565216439
ENST00000359747	0.141991995276947	1339.55339559726	6	6	12.0028128575941	FALSE	0.811966670686845
ENST00000359750	0.251460335370364	132.55748895893	2	2	2.00195886385896	FALSE	0.811966670686845
ENST00000359751	0.700489707876487	49.5871066503852	3	3	5	FALSE	0.897806842840863
ENST00000359755	0.972667051364057	0.0728820429962884	2	2	2	FALSE	0.98545853962247
ENST00000359775	0.715143230151841	4.30067756173639	1	1	1.00012220457045	FALSE	0.901003283059847
ENST00000359785	0.551745091526647	24.7987975645084	1	1	2.00024449877751	FALSE	0.841704799426212
ENST00000359788	0.950602171844532	3.55015732230621	2	2	13	FALSE	0.977592174285519
ENST00000359791	0.79420041784112	186.543854807885	3	3	97	FALSE	0.914493668558365
ENST00000359793	0.951884562300023	0.866949202312391	1	1	4.00048893778267	FALSE	0.978256792589458
ENST00000359794	0.719461035427856	4.06544985929486	1	1	1	FALSE	0.902601373283183
ENST00000359842	0.799317719213053	6.91554670335027	2	2	2.00061124694377	FALSE	0.916145968756892
ENST00000359846	0.210216616617878	2852.15704149972	4	4	61.0004888182818	FALSE	0.811966670686845
ENST00000359858	0.966924754593311	0.0331898918832963	3	2	2.00012226433549	FALSE	0.982553611044176
ENST00000359862	0.738125494759562	28.6968962985278	4	4	4.00024443901247	FALSE	0.909976504712657
ENST00000359863	0.105301853718486	163.272493253566	2	1	1	FALSE	0.811966670686845
ENST00000359867	0.385565035978832	57.4073965708996	1	1	1.00183621006243	FALSE	0.811966670686845
ENST00000359872	0.0965514080661338	167.88734747785	1	1	1.00073367571533	FALSE	0.811966670686845
ENST00000359874	0.405607399798208	93.8463149422494	3	3	3	FALSE	0.811966670686845
ENST00000359878	0.637627136291541	41.4094406944737	3	3	3	FALSE	0.875522253930794
ENST00000359883	0.146764061179444	160.835551048349	1	1	3	FALSE	0.811966670686845
ENST00000359890	0.766862895396884	25.4052363665804	3	3	4	FALSE	0.913799122196915
ENST00000359894	0.3146915501134	2618.2183409514	2	2	61.0001222045705	FALSE	0.811966670686845
ENST00000359895	0.468231518272541	36.9437432452306	1	1	1	FALSE	0.818685980435169
ENST00000359902	0.668239366768139	36.9402462005063	3	3	3.00465566630322	FALSE	0.885359443556067
ENST00000359918	0.00861742442084901	2525.91672582551	5	5	6	FALSE	0.811966670686845
ENST00000359928	0.252043682694589	113.092655906802	2	2	2.00515843773029	FALSE	0.811966670686845
ENST00000359929	0.357174016517514	65.5579144780493	1	1	1.00012218963832	FALSE	0.811966670686845
ENST00000359942	0.112512106813317	159.576788708441	1	1	1	FALSE	0.811966670686845
ENST00000359947	0.090778378274117	170.992248350432	1	1	1	FALSE	0.811966670686845
ENST00000359957	0.200162360174342	228.151494612069	1	1	1	FALSE	0.811966670686845
ENST00000359963	0.38579301487684	89.6336868030009	1	1	4	FALSE	0.811966670686845
ENST00000359972	0.12084017243942	1011.99354812243	5	5	9	FALSE	0.811966670686845
ENST00000359988	0.0137479540263232	7547.59436186841	13	13	19.0001222045705	FALSE	0.811966670686845
ENST00000359995	0.296065961431922	84.7288058008633	1	1	1	FALSE	0.811966670686845
ENST00000360001	0.0826838413112316	449.701488689433	2	2	2.00024443901247	FALSE	0.811966670686845
ENST00000360025	0.348815162237999	67.9974732723964	1	1	1	FALSE	0.811966670686845
ENST00000360029	0.0901599966511651	678.432965083529	2	2	4	FALSE	0.811966670686845
ENST00000360032	0.555855994190007	46.3135904763141	2	2	3.00024437927664	FALSE	0.842769890330078
ENST00000360039	0.0676694089805912	1480.48601684065	4	3	6.00195596039233	FALSE	0.811966670686845
ENST00000360046	NA	NA	NA	NA	NA	NA	NA
ENST00000360047	0.608766019243435	16.0966407431812	2	2	2	FALSE	0.862235324530856
ENST00000360057	0.243724357666854	103.350036201265	1	1	1	FALSE	0.811966670686845
ENST00000360060	0.43356589232787	65.0244913982904	2	2	2.00012238404112	FALSE	0.816015552830413
ENST00000360066	0.781912128059614	11.3958084442149	2	2	2.0002444091409	FALSE	0.914184596914698
ENST00000360096	0.452273066381662	138.945268919629	3	3	4	FALSE	0.818502546128517
ENST00000360128	0.144040149350639	144.424964514914	1	1	1	FALSE	0.811966670686845
ENST00000360131	0.806871969989486	11.7262390813934	3	3	3	FALSE	0.917613666067935
ENST00000360141	0.193396905984308	361.482406063804	2	2	4	FALSE	0.811966670686845
ENST00000360150	NA	NA	NA	NA	NA	NA	NA
ENST00000360162	0.120711525818358	945.845780045369	3	3	6.00061138147905	FALSE	0.811966670686845
ENST00000360168	0.127312508778167	349.958197668625	2	2	2	FALSE	0.811966670686845
ENST00000360187	NA	NA	NA	NA	NA	NA	NA
ENST00000360190	0.668055233350939	42.4708245590512	3	3	3	FALSE	0.885251413801516
ENST00000360202	0.785770851051849	16.0723638952517	3	3	3	FALSE	0.914184596914698
ENST00000360213	0.158232528386708	18672.3077732002	8	7	299.111768416705	FALSE	0.811966670686845
ENST00000360218	0.685750419279442	6.92841788322028	1	1	2	FALSE	0.893536317238397
ENST00000360228	0.0859552004782119	624.908231973715	3	3	3.000366703337	FALSE	0.811966670686845
ENST00000360240	0.871871319460531	5.79639872091962	3	3	4.00134469844703	FALSE	0.944085044859785
ENST00000360242	0.280465017023771	1969.55093411811	6	5	25.0001222344457	FALSE	0.811966670686845
ENST00000360244	0.757543611007112	2.35646872985387	1	1	1	FALSE	0.913554279972385
ENST00000360252	NA	NA	NA	NA	NA	NA	NA
ENST00000360258	0.0954162321522373	1169.61150192195	2	2	6	FALSE	0.811966670686845
ENST00000360264	0.00171448341323388	5494.35258517272	3	3	8.01028511881323	FALSE	0.646815128717371
ENST00000360265	0.0996588688280708	395.618837297569	2	2	2	FALSE	0.811966670686845
ENST00000360274	0.647110336498665	17.9367004738139	2	2	2.00134511702156	FALSE	0.879702939317882
ENST00000360279	NA	NA	NA	NA	NA	NA	NA
ENST00000360280	0.73797251709305	60.1748841181886	9	8	8.00220391760775	FALSE	0.909976504712657
ENST00000360290	0.246011562497117	265.551850373022	3	3	4.00048917695977	FALSE	0.811966670686845
ENST00000360299	0.369271976871883	62.0388647252944	1	1	1	FALSE	0.811966670686845
ENST00000360310	0.0624456072549591	586.786554368724	3	2	2	FALSE	0.811966670686845
ENST00000360317	0.866590080202016	4.28800871309382	1	1	2	FALSE	0.94072749663749
ENST00000360319	0.0291942381810231	1157.87465712903	3	3	3.0009781147278	FALSE	0.811966670686845
ENST00000360321	0.186046007670762	2400.91966423622	3	3	33.0001222045705	FALSE	0.811966670686845
ENST00000360342	0.788172092117713	1.40492454465126	1	1	1.00048899755501	FALSE	0.914184596914698
ENST00000360345	0.404098101985384	199.371449417128	2	2	4.00012220457045	FALSE	0.811966670686845
ENST00000360358	0.362485320446966	64.0035074967526	1	1	1	FALSE	0.811966670686845
ENST00000360375	0.985549481637762	0.0465078893178584	5	3	3.00195751604968	FALSE	0.990889501551087
ENST00000360380	0.426072046293382	46.8317497177311	1	1	1	FALSE	0.813930522239748
ENST00000360385	0.565230363323023	59.1033542656095	4	4	4	FALSE	0.84789467836104
ENST00000360392	0.399602686591171	53.6378262449061	1	1	1	FALSE	0.811966670686845
ENST00000360403	0.684912504337725	25.6166142649524	4	3	3.00183579086176	FALSE	0.893242245856362
ENST00000360413	0.363393015514486	163.992244837514	2	2	3.00061139642944	FALSE	0.811966670686845
ENST00000360416	0.099520482607065	166.30058299657	1	1	1	FALSE	0.811966670686845
ENST00000360418	0.98834600917689	0.0221171846859611	3	3	3	FALSE	0.993064749948506
ENST00000360421	0.594998586749015	34.4779144027281	2	2	2.00048899755501	FALSE	0.859088378549006
ENST00000360422	0.265728378815871	808.507225216866	5	5	11.0001222045705	FALSE	0.811966670686845
ENST00000360428	0.00671769653448051	2721.42893729284	4	4	5.00061244487996	FALSE	0.811966670686845
ENST00000360453	0.0744007145190665	438.170093585621	1	1	2.00122264335493	FALSE	0.811966670686845
ENST00000360454	0.551695708769537	21.3059591701367	1	1	1	FALSE	0.841704799426212
ENST00000360464	0.960595834657713	1.64478639625078	2	1	20	FALSE	0.981634336335783
ENST00000360465	0.228573273981705	5751.61537191165	3	3	92.0072109508678	FALSE	0.811966670686845
ENST00000360468	0.513256133831857	105.820940585342	4	4	4	FALSE	0.829497328910561
ENST00000360473	0.472379189256165	690.058075892052	3	3	22	FALSE	0.818705199256165
ENST00000360476	0.340643610626081	70.5355869063291	1	1	1	FALSE	0.811966670686845
ENST00000360478	0.0137479540263232	7547.59436186841	13	13	19.0001222045705	FALSE	0.811966670686845
ENST00000360488	NA	NA	NA	NA	NA	NA	NA
ENST00000360490	0.480318986680032	130.038999381929	1	1	4	FALSE	0.820460468185228
ENST00000360505	0.570870047370639	79.2128862059339	2	2	4	FALSE	0.85044064291049
ENST00000360507	0.477412592972269	55.1405439881954	3	2	3	FALSE	0.820460468185228
ENST00000360509	0.498387406481539	251.664655789692	8	8	10.0004896560166	FALSE	0.823008591943845
ENST00000360525	0.822345512508078	0.712956451495922	1	1	1	FALSE	0.919399272185163
ENST00000360534	0.617158563153077	26.7996950655981	3	2	2	FALSE	0.867288707193212
ENST00000360538	0.785629673986836	14.0471547972434	3	2	3.00024443901247	FALSE	0.914184596914698
ENST00000360564	0.46397427281624	351.4874400413	7	7	8.00281267838693	FALSE	0.818502546128517
ENST00000360566	0.933574100566403	0.985135654191953	2	2	2.00097847358121	FALSE	0.9704963630696
ENST00000360568	0.529948505495167	322.151753127495	9	7	15	FALSE	0.834651133201951
ENST00000360578	0.575202145512369	41.9961067260446	2	2	2	FALSE	0.85171182931484
ENST00000360581	0.961590382416573	5.51525937060497	4	4	98	FALSE	0.981634336335783
ENST00000360584	0.171335071398651	132.28912728688	1	1	1.00012218963832	FALSE	0.811966670686845
ENST00000360586	0.27212749026824	517.254430294975	9	7	8.00012221950623	FALSE	0.811966670686845
ENST00000360595	0.185297964793804	126.372397073024	1	1	1	FALSE	0.811966670686845
ENST00000360596	0.69591716080761	22.818043356223	4	3	3.0040490797546	FALSE	0.896482847955128
ENST00000360605	NA	NA	NA	NA	NA	NA	NA
ENST00000360607	0.00100561124109966	10511.4940351919	2	2	15.014065333474	FALSE	0.505912478411681
ENST00000360614	0.0556350476189266	1295.78406709648	6	5	5.00489917517098	FALSE	0.811966670686845
ENST00000360617	0.464472458665366	37.831220906005	1	1	1	FALSE	0.818502546128517
ENST00000360620	0.295734757259754	84.8852533162907	1	1	1.00048899755501	FALSE	0.811966670686845
ENST00000360632	0.333072667448365	72.8056425431415	1	1	1.0014684287812	FALSE	0.811966670686845
ENST00000360647	NA	NA	NA	NA	NA	NA	NA
ENST00000360652	0.13325105684343	606.027479109279	2	2	5	FALSE	0.811966670686845
ENST00000360655	0.314637958542258	78.7068703120194	1	1	1	FALSE	0.811966670686845
ENST00000360658	0.0852142135866627	972.628755704683	5	5	5.00391912614304	FALSE	0.811966670686845
ENST00000360663	NA	NA	NA	NA	NA	NA	NA
ENST00000360674	0.298933751170485	475.268360945752	7	7	7.0006110676596	FALSE	0.811966670686845
ENST00000360683	NA	NA	NA	NA	NA	NA	NA
ENST00000360697	0.272830226782553	92.8071090302346	1	1	1.00012220457045	FALSE	0.811966670686845
ENST00000360700	NA	NA	NA	NA	NA	NA	NA
ENST00000360716	0.0079194470513031	3119.52594805939	6	6	7	FALSE	0.811966670686845
ENST00000360726	0.3831270671628	58.0805825692318	1	1	1.00012220457045	FALSE	0.811966670686845
ENST00000360729	0.740399284309021	10.2624379736393	3	2	2	FALSE	0.910253467666504
ENST00000360743	0.751325893361176	18.4015954419224	4	3	3.00085742283195	FALSE	0.913078934696896
ENST00000360760	0.743424469144523	15.6470438427579	2	2	2	FALSE	0.911329991780619
ENST00000360761	0.00461551853313769	9916.7634075444	10	9	22.0640636160461	FALSE	0.811966670686845
ENST00000360774	0.487019015109878	51.9671309885468	3	2	2	FALSE	0.820460468185228
ENST00000360779	0.0925704484099851	1349.60020293851	3	3	7.00024446889133	FALSE	0.811966670686845
ENST00000360786	0.272307364026637	523.833533295502	5	5	6	FALSE	0.811966670686845
ENST00000360790	0.336283750623729	93.8111073690028	2	2	2	FALSE	0.811966670686845
ENST00000360796	0.343247293340207	69.7129162708334	2	1	1	FALSE	0.811966670686845
ENST00000360803	0.639926247224014	9.93696974357984	1	1	1	FALSE	0.875987134392614
ENST00000360804	0.781693784150467	25.4564137601249	6	6	7	FALSE	0.914184596914698
ENST00000360807	0.598209410706028	37.6173360755841	2	2	2	FALSE	0.860274983379493
ENST00000360816	0.061911341520386	767.797845198787	2	2	3	FALSE	0.811966670686845
ENST00000360817	0.406701483618098	51.7595988800972	1	1	1	FALSE	0.811966670686845
ENST00000360820	0.623773726199232	11.6988874540154	1	1	1.00036728697356	FALSE	0.868878118001328
ENST00000360835	0.737779625714639	31.1181015525942	5	5	5.00012220457045	FALSE	0.909976504712657
ENST00000360839	NA	NA	NA	NA	NA	NA	NA
ENST00000360840	0.631352698217112	120.714514223933	7	7	8.00417126732916	FALSE	0.873048832572008
ENST00000360843	0.38902505019527	56.4988454321878	1	1	1	FALSE	0.811966670686845
ENST00000360851	0.382547427569014	58.2867246156537	1	1	1	FALSE	0.811966670686845
ENST00000360863	0.300558766903768	195.60677272478	4	4	5.00073457394711	FALSE	0.811966670686845
ENST00000360871	0.836690434785364	6.26075447167469	2	2	2	FALSE	0.925738177906681
ENST00000360900	0.881647787716042	2.45542462653548	2	2	3	FALSE	0.949191831843268
ENST00000360906	0.48124413388297	435.162979139777	7	6	16	FALSE	0.820460468185228
ENST00000360909	0.416733432880394	49.0437843322886	1	1	1	FALSE	0.812053705042754
ENST00000360916	0.802465820481641	1.07869409693316	1	1	1.00036724201249	FALSE	0.916634962608127
ENST00000360937	0.257476923097203	217.028321950051	3	3	3.00097847358121	FALSE	0.811966670686845
ENST00000360938	0.191524435587836	267.633704519961	2	1	1	FALSE	0.811966670686845
ENST00000360945	0.35794979399744	1668.42977151365	5	5	36.020622034642	FALSE	0.811966670686845
ENST00000360947	0.186314089615152	754.430553266104	6	6	6.01164135332577	FALSE	0.811966670686845
ENST00000360957	0.813500243905035	8.72428898149847	3	3	3.00195769587157	FALSE	0.918237888703954
ENST00000360963	0.604278367888043	16.2565781599892	2	2	2.00171319710502	FALSE	0.86167838329565
ENST00000360982	0.183936322260399	126.934738449138	2	1	1	FALSE	0.811966670686845
ENST00000360986	0.358553203325466	1087.89644893439	9	9	19.0034280117532	FALSE	0.811966670686845
ENST00000361035	0.00926931713094981	4167.28423644028	2	2	10	FALSE	0.811966670686845
ENST00000361040	0.274818318844307	375.964005477272	4	3	5	FALSE	0.811966670686845
ENST00000361042	0.10072821692671	917.134768142931	1	1	5.01163502755664	FALSE	0.811966670686845
ENST00000361050	0.325402474948719	525.816777000537	6	6	9	FALSE	0.811966670686845
ENST00000361053	0.396439024935337	950.693257738985	6	6	28	FALSE	0.811966670686845
ENST00000361055	NA	NA	NA	NA	NA	NA	NA
ENST00000361056	0.499042697980622	388.709314236656	6	4	13.0008557457213	FALSE	0.823008591943845
ENST00000361060	0.26564357891647	95.3703329750979	1	1	1	FALSE	0.811966670686845
ENST00000361066	0.196826829498221	245.692797117096	2	2	2	FALSE	0.811966670686845
ENST00000361070	0.524202862264747	25.9281457806287	1	1	1	FALSE	0.833006451864752
ENST00000361084	0.467927663421754	37.0766211999388	1	1	1	FALSE	0.818685980435169
ENST00000361092	0.355060718089256	144.706995006085	1	1	4	FALSE	0.811966670686845
ENST00000361093	NA	NA	NA	NA	NA	NA	NA
ENST00000361101	0.746060645128174	2.8049283792689	1	1	1	FALSE	0.912124565216439
ENST00000361110	0.435144603996866	56.1077112675058	2	2	2.0004888182818	FALSE	0.816404700062395
ENST00000361114	0.213950363466088	114.74255581205	1	1	1.00024482800832	FALSE	0.811966670686845
ENST00000361124	0.310860857893497	833.608441765292	6	6	13.0004888780249	FALSE	0.811966670686845
ENST00000361125	0.911130878218881	3.59869499407835	3	3	4	FALSE	0.962582744188717
ENST00000361127	0.307302972335422	146.000333640706	3	2	2	FALSE	0.811966670686845
ENST00000361128	0.20215601344256	119.438952090366	1	1	1	FALSE	0.811966670686845
ENST00000361132	0.453194854721926	60.0834406055993	2	2	3.00244678248104	FALSE	0.818502546128517
ENST00000361138	0.709415839305639	40.378440193988	6	5	5.00012223444567	FALSE	0.899183925001646
ENST00000361143	0.828982343889146	241.553657384719	1	1	99	FALSE	0.922237513440884
ENST00000361144	0.194836453446307	275.467819054004	2	2	3.00416165727409	FALSE	0.811966670686845
ENST00000361170	0.813980686934962	44.9194543869512	10	9	15.000366568915	FALSE	0.918395862336492
ENST00000361175	0.491809673909108	121.922985615312	2	2	5	FALSE	0.820491061741055
ENST00000361193	0.596446187033147	108.827111438049	5	5	6.00085605967959	FALSE	0.859634541906741
ENST00000361198	0.785839760565627	1.47140255201798	1	1	1	FALSE	0.914184596914698
ENST00000361204	0.66612659445765	41.7790367420291	2	2	3	FALSE	0.884597663759574
ENST00000361217	0.0333248829873449	2224.87442581615	6	5	8.02268715387733	FALSE	0.811966670686845
ENST00000361221	0.309704588664955	227.125956294667	3	3	3.00146824911293	FALSE	0.811966670686845
ENST00000361228	0.210587382251698	549.387403608515	2	2	8	FALSE	0.811966670686845
ENST00000361229	0.288144607720909	87.509856532958	1	1	1	FALSE	0.811966670686845
ENST00000361234	0.804853101977794	1.03032683838241	1	1	1	FALSE	0.917613666067935
ENST00000361243	NA	NA	NA	NA	NA	NA	NA
ENST00000361247	0.130500368709721	150.756492728769	1	1	1.00294081607646	FALSE	0.811966670686845
ENST00000361249	0.153936450726063	572.494744639839	4	4	5	FALSE	0.811966670686845
ENST00000361255	0.487019015109878	51.9671309885468	3	2	2	FALSE	0.820460468185228
ENST00000361256	0.848349076136563	7.87197008095125	3	3	4.00110105211647	FALSE	0.932303381958139
ENST00000361271	0.270240819631783	176.159211964172	1	1	2.00024446889133	FALSE	0.811966670686845
ENST00000361272	0.420138079474559	48.3038413115239	1	1	1	FALSE	0.812545375982318
ENST00000361278	0.651645063260425	88.6156445595581	6	6	6.00012220457045	FALSE	0.880915068621158
ENST00000361283	0.217002750766237	219.816988298349	1	1	1	FALSE	0.811966670686845
ENST00000361288	0.81141624139834	0.903182233349986	1	1	1	FALSE	0.918237888703954
ENST00000361297	0.531234134885907	215.187834272518	5	5	9	FALSE	0.834684047163232
ENST00000361301	0.0637745007055947	186.893919721107	1	1	1	FALSE	0.811966670686845
ENST00000361306	0.296397668055142	180.356906672856	3	3	3.00012220457045	FALSE	0.811966670686845
ENST00000361310	0.942647658097667	5.16705307823983	5	5	15	FALSE	0.974146394142849
ENST00000361314	0.198420863736623	242.690014740676	1	1	1	FALSE	0.811966670686845
ENST00000361322	NA	NA	NA	NA	NA	NA	NA
ENST00000361339	0.304616813654219	229.325157895569	3	3	3.00085605967959	FALSE	0.811966670686845
ENST00000361354	0.183936322260399	126.934738449138	2	1	1	FALSE	0.811966670686845
ENST00000361357	0.218108113467905	231.565602562239	2	2	2.00012220457045	FALSE	0.811966670686845
ENST00000361362	0.145125433091251	1080.73746118424	7	6	9	FALSE	0.811966670686845
ENST00000361368	0.911130878218881	3.59869499407835	3	3	4	FALSE	0.962582744188717
ENST00000361371	0.78750525912684	1.4283832587818	1	1	1	FALSE	0.914184596914698
ENST00000361373	0.253369768493643	420.650450481034	5	5	5.00024443901247	FALSE	0.811966670686845
ENST00000361384	0.423478930573022	2258.36802317323	1	1	61	FALSE	0.813241713041367
ENST00000361389	0.14985175546417	141.761799516106	1	1	1.00012220457045	FALSE	0.811966670686845
ENST00000361396	0.0904147682608842	632.60665176183	3	3	3.00257229913382	FALSE	0.811966670686845
ENST00000361409	0.160084405316426	137.203876105929	2	1	1	FALSE	0.811966670686845
ENST00000361413	0.720574228884628	177.267035593109	8	8	34	FALSE	0.90271865465423
ENST00000361417	0.264708754896826	208.671024475872	3	3	3.00048890790745	FALSE	0.811966670686845
ENST00000361418	0.268768470883845	196.377133320234	3	3	3.00012227928589	FALSE	0.811966670686845
ENST00000361420	0.175313122781478	285.491306607475	2	2	2	FALSE	0.811966670686845
ENST00000361424	0.589277872430741	809.301739161438	8	8	43.0002444240767	FALSE	0.857307561376993
ENST00000361428	0.130023236191782	516.973426434666	5	5	5	FALSE	0.811966670686845
ENST00000361434	0.138731280515183	146.889427110434	1	1	1	FALSE	0.811966670686845
ENST00000361445	0.312502583731858	79.3903133992186	1	1	1.00061124694377	FALSE	0.811966670686845
ENST00000361462	0.515212369174053	41.1156076191727	5	2	2	FALSE	0.830428656768414
ENST00000361464	0.775286996706645	1.76752479183702	2	1	1	FALSE	0.914184596914698
ENST00000361471	0.471512700101899	487.554944238242	2	2	10	FALSE	0.818685980435169
ENST00000361474	0.400117853644795	53.500241232296	1	1	1.00110105211647	FALSE	0.811966670686845
ENST00000361475	0.653446612504569	78.7528000867345	5	5	6.000366703337	FALSE	0.881993026154212
ENST00000361478	0.53875537291897	23.3856761448738	1	1	1.00012220457045	FALSE	0.837818269862705
ENST00000361490	0.170664922734355	2541.25445796841	5	5	20.0412725709372	FALSE	0.811966670686845
ENST00000361492	0.0525460047975947	529.020176454702	2	2	2.00048899755501	FALSE	0.811966670686845
ENST00000361499	0.982517982239966	0.0254577742603283	5	3	3.00036688271982	FALSE	0.989455696750414
ENST00000361505	0.278401791123553	170.472561352977	2	2	2	FALSE	0.811966670686845
ENST00000361507	0.272098073268686	93.0133522916002	1	1	1	FALSE	0.811966670686845
ENST00000361509	0.87381660264411	14.9211821866608	8	8	9.00134484809713	FALSE	0.945185388879785
ENST00000361516	0.188898320551854	124.845842197744	1	1	1	FALSE	0.811966670686845
ENST00000361523	0.125271933507904	340.5591268391	2	2	2	FALSE	0.811966670686845
ENST00000361524	0.391794378178818	55.7473120329393	1	1	1	FALSE	0.811966670686845
ENST00000361529	0.131896488591678	478.614140463077	4	4	5.00122255374027	FALSE	0.811966670686845
ENST00000361530	0.533588667609684	829.582898343526	8	8	57.0007331975584	FALSE	0.836153354458362
ENST00000361531	0.436409495494104	44.3129562223556	2	1	1	FALSE	0.81759807078689
ENST00000361538	0.688856834982827	13.9997394709204	2	2	2	FALSE	0.894833424863572
ENST00000361539	0.436352430685045	44.3199255396227	1	1	1	FALSE	0.81759807078689
ENST00000361545	0.977139441554708	0.0432090778999904	3	3	3.00085605967959	FALSE	0.987179304048589
ENST00000361547	0.629219858717128	880.260013265217	8	8	129.130993150685	FALSE	0.871908093835651
ENST00000361548	0.639883685096261	10.0424716501644	1	1	1	FALSE	0.875987134392614
ENST00000361549	0.942607428153114	0.00675585165393477	1	1	1.00122339124052	FALSE	0.974146394142849
ENST00000361556	0.306711761511597	81.3086288021506	2	1	1	FALSE	0.811966670686845
ENST00000361565	0.848285914504775	5.38635774277892	2	2	2	FALSE	0.932303381958139
ENST00000361566	NA	NA	NA	NA	NA	NA	NA
ENST00000361569	0.380407861272179	58.8813667874223	1	1	1	FALSE	0.811966670686845
ENST00000361571	0.349280940866119	513.196510681873	3	3	11.053464093299	FALSE	0.811966670686845
ENST00000361573	0.113820517847679	217.562422138969	2	2	2.00061132167747	FALSE	0.811966670686845
ENST00000361574	0.402387367980794	52.9001004238912	1	1	1	FALSE	0.811966670686845
ENST00000361577	0.515212369174053	41.1156076191727	5	2	2	FALSE	0.830428656768414
ENST00000361580	0.772359647578256	1.85584321571738	2	1	1.00012230919765	FALSE	0.914184596914698
ENST00000361581	0.3657724241104	115.498736382323	2	2	3.00342717258262	FALSE	0.811966670686845
ENST00000361582	0.53076789336259	44.6707334984892	3	2	2	FALSE	0.834651133201951
ENST00000361584	0.300237981764834	322.486858723278	4	3	4	FALSE	0.811966670686845
ENST00000361588	0.0683103566584093	1108.43149436021	5	5	5.00159043875125	FALSE	0.811966670686845
ENST00000361589	0.427612165863997	72.5793739015184	2	2	2	FALSE	0.814736833218435
ENST00000361605	0.27064585748029	253.924821031088	2	2	3	FALSE	0.811966670686845
ENST00000361618	0.539565427408027	23.3015281010095	1	1	1.00061132167747	FALSE	0.837818269862705
ENST00000361632	0.906729644300015	1.92594640599908	2	2	2	FALSE	0.96107307896017
ENST00000361648	0.808159809018036	0.962478114700141	1	1	1.00012226433549	FALSE	0.917613666067935
ENST00000361658	0.630215739182035	29.030745205948	2	2	2	FALSE	0.872359640726614
ENST00000361661	0.758277272216064	41.2446752120373	5	5	10.0064837797612	FALSE	0.913554279972385
ENST00000361664	0.380361696496668	249.595818684575	6	6	6.01107161825387	FALSE	0.811966670686845
ENST00000361671	NA	NA	NA	NA	NA	NA	NA
ENST00000361673	0.138186073651323	339.80156484148	2	2	2	FALSE	0.811966670686845
ENST00000361675	0.512010306840321	43.3518618038996	2	2	2	FALSE	0.828744768632943
ENST00000361678	0.448380487468279	637.852812717721	10	10	18.0003667481663	FALSE	0.818502546128517
ENST00000361682	0.364303546316009	63.4731603107995	2	1	1.00012220457045	FALSE	0.811966670686845
ENST00000361686	0.764625381189565	2.10704536020432	1	1	1	FALSE	0.913554279972385
ENST00000361687	0.136752396504886	403.642723610006	3	3	3.00036719706242	FALSE	0.811966670686845
ENST00000361690	0.565214527419008	24.4290695020393	2	2	2	FALSE	0.84789467836104
ENST00000361696	0.706459716012047	5.42069637246357	1	1	2	FALSE	0.898124605293428
ENST00000361699	0.53039508475629	98.8354618728806	1	1	2	FALSE	0.834651133201951
ENST00000361703	0.677739729822763	48.6123098072419	3	2	4	FALSE	0.890129684115658
ENST00000361710	0.631527413629042	10.7748391266148	1	1	1	FALSE	0.873048832572008
ENST00000361716	0.302054996844374	82.8328261109691	1	1	1	FALSE	0.811966670686845
ENST00000361717	0.348853893799387	94.1456875052608	2	1	2	FALSE	0.811966670686845
ENST00000361720	0.693890583006777	44.7083633603007	5	5	5	FALSE	0.896151989002905
ENST00000361727	0.693496291074484	5.62798770679508	1	1	1	FALSE	0.895944963400925
ENST00000361729	0.638518525584319	12.0629527885041	2	2	2.00183598531212	FALSE	0.875522253930794
ENST00000361733	0.218108113467905	231.565602562239	2	2	2.00012220457045	FALSE	0.811966670686845
ENST00000361735	0.0650294961480692	771.129144397764	3	3	3.00318666503248	FALSE	0.811966670686845
ENST00000361742	0.579975008193699	74.0964777091493	4	4	4.00281369540161	FALSE	0.852305945363081
ENST00000361745	0.833251710418316	6.63669727297174	2	2	2.00048886308915	FALSE	0.924068168285386
ENST00000361762	0.500530380967704	46.7210124835414	2	2	2.00158991498621	FALSE	0.823008591943845
ENST00000361763	0.3391112410161	71.0000274609269	1	1	1	FALSE	0.811966670686845
ENST00000361771	0.721220213505691	17.8827468734291	1	1	2.00440798334762	FALSE	0.902988557665126
ENST00000361773	0.346389413630015	84.6354412423718	3	2	2	FALSE	0.811966670686845
ENST00000361781	0.512260843004537	28.1033561718803	1	1	1	FALSE	0.828809803837361
ENST00000361790	0.147261604126803	444.229494155955	4	4	4.00244631890178	FALSE	0.811966670686845
ENST00000361799	0.120426927291638	155.654039028923	1	1	1	FALSE	0.811966670686845
ENST00000361804	NA	NA	NA	NA	NA	NA	NA
ENST00000361807	0.0897310094113941	1041.80569011454	6	4	5.00036674816626	FALSE	0.811966670686845
ENST00000361820	0.229068191617876	108.885710825889	1	1	1	FALSE	0.811966670686845
ENST00000361822	0.142901314171014	3771.77060468737	5	5	30.000366927593	FALSE	0.811966670686845
ENST00000361831	0.150251490919823	141.593556326581	1	1	1	FALSE	0.811966670686845
ENST00000361833	0.31948229164141	77.1401403067533	2	1	1	FALSE	0.811966670686845
ENST00000361835	0.332396669790267	271.690093475291	3	3	4	FALSE	0.811966670686845
ENST00000361837	0.857331693042275	21.1773485165446	5	5	10.0062432961899	FALSE	0.935925348487677
ENST00000361840	0.412140612430678	64.673931045705	2	2	2	FALSE	0.811966670686845
ENST00000361847	0.670851061425038	681.162519383534	7	7	153.282164429464	FALSE	0.887246288286583
ENST00000361852	0.674144638805357	40.315626749932	3	3	3	FALSE	0.888273194767049
ENST00000361866	0.717105364490594	4.23894234301303	1	1	1.0030644765874	FALSE	0.901514334888481
ENST00000361871	0.685622540813425	6.16671469198432	1	1	1	FALSE	0.893536317238397
ENST00000361872	0.343972513821773	69.5056548389061	1	1	1.00061124694377	FALSE	0.811966670686845
ENST00000361874	0.773582847577047	12.151580261055	2	2	2	FALSE	0.914184596914698
ENST00000361875	0.287660103024235	86.1717295895294	1	1	1.09579314040729	FALSE	0.811966670686845
ENST00000361886	0.579382878165007	20.9887579509347	1	1	2.00097787556533	FALSE	0.852124822457191
ENST00000361895	0.811749734261736	0.896867079978326	1	1	1	FALSE	0.918237888703954
ENST00000361902	0.536790619324133	23.7409307447456	1	1	1	FALSE	0.836741705175574
ENST00000361915	0.151312658468604	2432.27008187066	12	10	17.0029354528304	FALSE	0.811966670686845
ENST00000361921	0.686963092238455	36.9811844144335	1	1	3	FALSE	0.893631997795795
ENST00000361922	0.432529662896377	45.1736337650147	1	1	1.00122339124052	FALSE	0.815812093909877
ENST00000361923	0.411177419604724	269.350463484881	6	6	8	FALSE	0.811966670686845
ENST00000361924	0.19883628304118	790.405723037957	13	8	8.00171378145586	FALSE	0.811966670686845
ENST00000361926	0.804213673835185	8.81059971539121	2	2	2.00012220457045	FALSE	0.917442508805968
ENST00000361927	0.133939507355711	149.127653368603	1	1	1.0002444091409	FALSE	0.811966670686845
ENST00000361933	0.193396905984308	361.482406063804	2	2	4	FALSE	0.811966670686845
ENST00000361936	0.753304439567647	20.5148350224875	2	2	3	FALSE	0.913078934696896
ENST00000361941	0.257654583218801	243.334583200143	3	3	3.00146738135706	FALSE	0.811966670686845
ENST00000361948	0.613968120309659	31.3956615593728	2	1	2	FALSE	0.866180855706713
ENST00000361956	0.742840919087121	15.157594589285	2	2	2.00454210655536	FALSE	0.910946034258858
ENST00000361961	0.268768470883845	196.377133320234	3	3	3.00012227928589	FALSE	0.811966670686845
ENST00000361965	0.226544009223751	220.081488142849	2	2	2	FALSE	0.811966670686845
ENST00000361971	0.566395601291571	282.954795523272	11	10	12.0462893728986	FALSE	0.848315300424287
ENST00000361972	0.385170953196683	57.5622560493249	1	1	1	FALSE	0.811966670686845
ENST00000361981	0.53039508475629	98.8354618728806	1	1	2	FALSE	0.834651133201951
ENST00000361983	0.0659380957440878	1941.22054633336	2	2	8.00171113286326	FALSE	0.811966670686845
ENST00000361987	0.435850462083973	44.4396216111745	1	1	1	FALSE	0.817462387151737
ENST00000361991	NA	NA	NA	NA	NA	NA	NA
ENST00000361999	0.977454526758895	0.402122128719964	10	9	10.0001222344457	FALSE	0.987179304048589
ENST00000362005	0.6233489185063	11.7589381560039	1	1	1	FALSE	0.8688214229131
ENST00000362007	0.695841044498788	28.9581299123845	2	2	3.00024437927664	FALSE	0.896482847955128
ENST00000362010	0.764605934357122	39.6066454433898	6	6	9.00783641484021	FALSE	0.913554279972385
ENST00000362011	0.406635505556947	51.7860521667513	1	1	1	FALSE	0.811966670686845
ENST00000362012	0.587957203960735	16.0370150071153	2	1	1	FALSE	0.856234385548557
ENST00000362016	0.251465700598409	360.250209126584	4	4	4	FALSE	0.811966670686845
ENST00000362025	0.994283429666417	0.00762307749596654	1	1	2	FALSE	0.996709215553491
ENST00000362026	0.713896276587726	18.1225708363395	2	2	2	FALSE	0.900826853252003
ENST00000362031	NA	NA	NA	NA	NA	NA	NA
ENST00000362032	0.300167589271237	151.853824997589	2	2	2	FALSE	0.811966670686845
ENST00000362034	0.388439547366861	56.5657828919077	1	1	1	FALSE	0.811966670686845
ENST00000362057	0.504798218730348	106.329575268347	4	4	4.00061108259538	FALSE	0.824977417543672
ENST00000362061	0.32484440909617	209.405016455913	3	3	3.0003666585187	FALSE	0.811966670686845
ENST00000362076	0.319417843499185	77.183983468561	1	1	1	FALSE	0.811966670686845
ENST00000362089	0.544434000546925	22.4732151783027	1	1	1	FALSE	0.838405626507461
ENST00000362091	0.281647054165206	89.7465360929689	1	1	1	FALSE	0.811966670686845
ENST00000362093	0.191807266701069	145.076980587339	1	1	3.00036661371135	FALSE	0.811966670686845
ENST00000366197	0.767173997936426	49.3069438280284	4	4	9	FALSE	0.913799122196915
ENST00000366471	0.375717771201592	292.85244598951	4	4	7	FALSE	0.811966670686845
ENST00000366472	0.693213937704744	65.6826406468045	4	4	6.00367404349917	FALSE	0.895944963400925
ENST00000366476	0.486005840165751	33.2499877566564	1	1	1	FALSE	0.820460468185228
ENST00000366479	0.576046991570691	22.0051541290931	1	1	2	FALSE	0.851755884974331
ENST00000366480	0.829125186290967	155.40625987031	3	3	118.00122324159	FALSE	0.922247232544703
ENST00000366481	0.0986890785037486	989.300202949254	4	4	9.00073313782991	FALSE	0.811966670686845
ENST00000366496	0.335243270917014	197.30102120102	4	4	4.0002444091409	FALSE	0.811966670686845
ENST00000366497	0.335243270917014	197.30102120102	4	4	4.0002444091409	FALSE	0.811966670686845
ENST00000366503	0.486717953231102	49.4894093449592	5	3	3	FALSE	0.820460468185228
ENST00000366510	0.965423765436672	0.254008667355523	3	2	2	FALSE	0.981970169122124
ENST00000366512	0.255045433411153	99.1626312031554	1	1	1	FALSE	0.811966670686845
ENST00000366513	0.111570578851428	388.66441718831	2	2	2	FALSE	0.811966670686845
ENST00000366533	0.748155340111869	15.1592234972863	2	2	2.0028179367802	FALSE	0.912690280242508
ENST00000366537	0.278523630348882	117.093437916729	2	2	2	FALSE	0.811966670686845
ENST00000366554	0.787113829211292	1.43820779302571	1	1	1	FALSE	0.914184596914698
ENST00000366558	0.486538066714659	33.1295445788217	1	1	1	FALSE	0.820460468185228
ENST00000366559	0.486538066714659	33.1295445788217	1	1	1	FALSE	0.820460468185228
ENST00000366560	0.68573065318987	64.2812806946939	7	7	7.00134573036457	FALSE	0.893536317238397
ENST00000366570	0.805481796323979	1.01767526511018	1	1	1	FALSE	0.917613666067935
ENST00000366574	0.866221132203528	13.6365421264728	5	5	8.00256786500367	FALSE	0.940622834031983
ENST00000366576	0.901037805361645	2.26918673066987	2	2	2	FALSE	0.958762449569979
ENST00000366577	0.901037805361645	2.26918673066987	2	2	2	FALSE	0.958762449569979
ENST00000366584	0.41490339178935	315.564231985062	5	5	12	FALSE	0.811966670686845
ENST00000366592	1	0.0750535436732073	3	3	11.0011006481595	FALSE	1
ENST00000366595	0.723412788761079	3.85599292078213	1	1	1	FALSE	0.903245143925978
ENST00000366600	0.0277035799620531	2277.99034672686	3	3	7.00061094819159	FALSE	0.811966670686845
ENST00000366601	0.349665994863975	222.130591904608	3	3	4	FALSE	0.811966670686845
ENST00000366603	NA	NA	NA	NA	NA	NA	NA
ENST00000366609	0.639221628384757	49.4224074655611	2	2	3.00538699643278	FALSE	0.875987134392614
ENST00000366610	0.639221628384757	49.4224074655611	2	2	3.00538699643278	FALSE	0.875987134392614
ENST00000366622	0.218762712743068	112.861841062593	1	1	1	FALSE	0.811966670686845
ENST00000366623	0.372981268862492	60.9731670568377	1	1	1	FALSE	0.811966670686845
ENST00000366624	0.817964787558288	7.92486509674812	2	2	2	FALSE	0.919058516029016
ENST00000366633	0.408633746961375	51.2668335342081	1	1	1	FALSE	0.811966670686845
ENST00000366636	0.219863695031444	229.132953484192	2	2	2.00024443901247	FALSE	0.811966670686845
ENST00000366639	0.45370352337583	40.2522268762902	1	1	1	FALSE	0.818502546128517
ENST00000366641	0.29804821752966	153.879678709043	2	2	2.00379622826353	FALSE	0.811966670686845
ENST00000366647	0.258935574038166	97.7793564151727	1	1	1	FALSE	0.811966670686845
ENST00000366649	0.477398365926413	35.0433613336223	1	1	1	FALSE	0.820460468185228
ENST00000366651	0.477398365926413	35.0433613336223	1	1	1	FALSE	0.820460468185228
ENST00000366653	0.570560546997327	37.1467670101274	2	2	2.01627531370357	FALSE	0.850273174398347
ENST00000366654	0.831398909555033	11.2122968670496	4	4	4	FALSE	0.923034945415401
ENST00000366661	0.223204884431864	225.908331641445	3	2	2	FALSE	0.811966670686845
ENST00000366662	0.223204884431864	225.908331641445	2	2	2	FALSE	0.811966670686845
ENST00000366666	0.407983575961403	339.881256483411	2	2	7	FALSE	0.811966670686845
ENST00000366667	0.0710253998689032	793.286971972494	4	4	4.0002444091409	FALSE	0.811966670686845
ENST00000366672	0.488056557621971	32.8054219819379	1	1	1.00061132167747	FALSE	0.820460468185228
ENST00000366684	0.140411988345882	337.779862075662	2	2	2.0002444091409	FALSE	0.811966670686845
ENST00000366687	0.130481947839863	346.142871682723	2	2	2	FALSE	0.811966670686845
ENST00000366691	0.522750871523737	51.9896302806914	1	1	2.00391724813319	FALSE	0.832787944217848
ENST00000366696	0.156898149529662	554.904761061212	3	3	4	FALSE	0.811966670686845
ENST00000366698	0.688917160365366	57.9681865449577	4	4	6.00048875855328	FALSE	0.894833424863572
ENST00000366714	0.292947473399642	230.224405179916	2	2	3.08384431449187	FALSE	0.811966670686845
ENST00000366735	0.676804634241759	6.82278389223228	1	1	1	FALSE	0.889716855045367
ENST00000366738	0.676804634241759	6.82278389223228	1	1	1	FALSE	0.889716855045367
ENST00000366746	0.676804634241759	6.82278389223228	1	1	1	FALSE	0.889716855045367
ENST00000366747	0.676804634241759	6.82278389223228	1	1	1	FALSE	0.889716855045367
ENST00000366757	0.803460264927456	11.5455380074038	3	3	3.00012218963832	FALSE	0.917034727316937
ENST00000366759	0.411475815965588	78.2940687523051	2	2	2	FALSE	0.811966670686845
ENST00000366764	NA	NA	NA	NA	NA	NA	NA
ENST00000366767	NA	NA	NA	NA	NA	NA	NA
ENST00000366769	NA	NA	NA	NA	NA	NA	NA
ENST00000366777	0.731286847248173	29.9009115392349	4	4	4.00048893778267	FALSE	0.906726334456224
ENST00000366778	0.731286847248173	29.9009115392349	4	4	4.00048893778267	FALSE	0.906726334456224
ENST00000366784	0.225036124582017	218.865818526559	1	1	2.00785179732548	FALSE	0.811966670686845
ENST00000366787	0.107898370423684	377.500604942965	2	2	2.00012220457045	FALSE	0.811966670686845
ENST00000366794	0.368294895892535	73.4818365228751	2	2	2	FALSE	0.811966670686845
ENST00000366806	0.343520226647353	98.0717080216275	2	2	2.0041717791411	FALSE	0.811966670686845
ENST00000366810	0.469172641812414	36.8019993835896	1	1	1	FALSE	0.818685980435169
ENST00000366812	0.366256378056983	62.9077627840843	2	1	1	FALSE	0.811966670686845
ENST00000366820	0.792994992511679	1.29213394769233	1	1	1	FALSE	0.914480573042156
ENST00000366829	0.0864909430225077	173.365912574208	1	1	1	FALSE	0.811966670686845
ENST00000366834	0.169763772818966	435.694857451251	4	4	5.00146735143067	FALSE	0.811966670686845
ENST00000366835	0.399199638703584	331.023466766074	5	5	7	FALSE	0.811966670686845
ENST00000366837	0.690652825155969	45.6041072425931	3	3	4.00012218963832	FALSE	0.895341092620657
ENST00000366843	0.142757415964723	333.837261168642	3	2	2.00036661371135	FALSE	0.811966670686845
ENST00000366844	0.142757415964723	333.837261168642	3	2	2.00036661371135	FALSE	0.811966670686845
ENST00000366847	0.181172061457143	276.845146150174	2	2	2	FALSE	0.811966670686845
ENST00000366857	0.152448783377359	140.589473397592	2	1	1	FALSE	0.811966670686845
ENST00000366871	0.283725012151709	105.790979316916	2	2	2.00048989589712	FALSE	0.811966670686845
ENST00000366875	0.417787777171027	269.038201410028	6	6	6.00207865837339	FALSE	0.812172659718935
ENST00000366876	0.283725012151709	105.790979316916	2	2	2.00048989589712	FALSE	0.811966670686845
ENST00000366878	0.908785196837231	2.28468866391487	3	3	3.00073358601296	FALSE	0.96170074778226
ENST00000366888	0.0492071947853891	1148.05505975273	1	1	4	FALSE	0.811966670686845
ENST00000366889	0.0492071947853891	1148.05505975273	1	1	4	FALSE	0.811966670686845
ENST00000366896	0.576371334026083	166.274338433597	3	3	8	FALSE	0.851790904292422
ENST00000366897	0.885793542001947	15.7760832602046	5	5	11	FALSE	0.950630544423358
ENST00000366898	0.885793542001947	15.7760832602046	5	5	11	FALSE	0.950630544423358
ENST00000366899	0.350959118301009	67.2731420514935	1	1	1	FALSE	0.811966670686845
ENST00000366910	0.346856950692078	555.292377543291	4	4	10.0024460046506	FALSE	0.811966670686845
ENST00000366917	0.306421413800484	146.766328190693	2	2	2	FALSE	0.811966670686845
ENST00000366918	0.306421413800484	146.766328190693	2	2	2	FALSE	0.811966670686845
ENST00000366919	NA	NA	NA	NA	NA	NA	NA
ENST00000366923	0.223744793861449	295.792214627721	3	3	3	FALSE	0.811966670686845
ENST00000366927	0.468408629718424	58.4789605642431	1	1	2.00036656891496	FALSE	0.818685980435169
ENST00000366928	0.468408629718424	58.4789605642431	1	1	2.00036656891496	FALSE	0.818685980435169
ENST00000366932	0.133275065658229	149.447762142246	1	1	1	FALSE	0.811966670686845
ENST00000366933	0.523516837027703	114.702180071828	4	4	6.00085573077819	FALSE	0.832967969525841
ENST00000366934	0.116367776641239	157.300746270093	1	1	1	FALSE	0.811966670686845
ENST00000366942	0.579609996862236	338.181420949289	10	9	16.000122324159	FALSE	0.852124822457191
ENST00000366953	0.15350485043091	2180.89612182756	5	5	19	FALSE	0.811966670686845
ENST00000366955	0.991691632490286	0.450040191654685	15	12	19.0007339000737	FALSE	0.995151625393084
ENST00000366956	0.291452274999189	158.774288586214	2	2	2	FALSE	0.811966670686845
ENST00000366958	0.239028672251418	105.114104097775	1	1	1	FALSE	0.811966670686845
ENST00000366960	0.578721461928408	139.856995479648	5	4	7.0011011868347	FALSE	0.852124822457191
ENST00000366962	0.449195620241188	288.125798627784	1	1	7	FALSE	0.818502546128517
ENST00000366963	0.309128511523433	397.904940400327	5	5	7	FALSE	0.811966670686845
ENST00000366965	0.540355198632711	23.1106773323836	1	1	1.00073358601296	FALSE	0.837857233933974
ENST00000366971	0.859625797751933	5.8624014275084	2	2	3.00834253465832	FALSE	0.93688162264278
ENST00000366973	0.122950293074633	389.160392787736	2	2	3.00024443901247	FALSE	0.811966670686845
ENST00000366974	0.122950293074633	389.160392787736	2	2	3.00024443901247	FALSE	0.811966670686845
ENST00000366988	0.183974838695218	272.556792622434	1	1	2	FALSE	0.811966670686845
ENST00000366991	0.755425480788493	2.43513487360039	1	1	1	FALSE	0.913078934696896
ENST00000366993	0.117975952430812	375.387231931144	2	2	2	FALSE	0.811966670686845
ENST00000366994	0.487892684530007	111.230410228023	3	3	3	FALSE	0.820460468185228
ENST00000366998	0.0786076827035962	177.984447586678	1	1	1.00073394495413	FALSE	0.811966670686845
ENST00000367001	0.405496852232799	52.0770927767356	1	1	1.0003666585187	FALSE	0.811966670686845
ENST00000367002	0.219541963179039	112.556375012602	1	1	1	FALSE	0.811966670686845
ENST00000367004	0.35830223783887	65.221269593425	1	1	1	FALSE	0.811966670686845
ENST00000367012	0.500173547257282	65.3689196696112	2	2	2	FALSE	0.823008591943845
ENST00000367021	NA	NA	NA	NA	NA	NA	NA
ENST00000367025	0.476663701356813	35.1941701945843	1	1	1	FALSE	0.820460468185228
ENST00000367026	0.476663701356813	35.1941701945843	1	1	1	FALSE	0.820460468185228
ENST00000367027	NA	NA	NA	NA	NA	NA	NA
ENST00000367030	0.732759025764627	122.098561987207	8	8	21	FALSE	0.906876496030767
ENST00000367033	0.166856891231146	229.023454947744	2	2	2.00195886385896	FALSE	0.811966670686845
ENST00000367034	0.0436749792157365	933.701517547772	3	3	3	FALSE	0.811966670686845
ENST00000367036	0.299490424684773	329.615084147209	2	2	4	FALSE	0.811966670686845
ENST00000367055	0.193963102015215	122.76931331105	1	1	1	FALSE	0.811966670686845
ENST00000367057	0.551891206702661	103.636712821435	4	4	4.00012223444567	FALSE	0.841704799426212
ENST00000367058	0.551891206702661	103.636712821435	4	4	4.00012223444567	FALSE	0.841704799426212
ENST00000367059	0.551891206702661	103.636712821435	4	4	4.00012223444567	FALSE	0.841704799426212
ENST00000367075	0.333743141500904	72.6435072842215	1	1	1.00012221950623	FALSE	0.811966670686845
ENST00000367079	0.764806815495318	2.10103557684894	1	1	1	FALSE	0.913554279972385
ENST00000367080	0.764806815495318	2.10103557684894	1	1	1	FALSE	0.913554279972385
ENST00000367089	0.462950589356731	38.1384062703691	1	1	1	FALSE	0.818502546128517
ENST00000367096	0.642506376693854	40.7992797561736	2	2	7	FALSE	0.87699411913238
ENST00000367097	0.0520353840245344	916.409215825378	3	3	4.003794356942	FALSE	0.811966670686845
ENST00000367098	0.642506376693854	40.7992797561736	2	2	7	FALSE	0.87699411913238
ENST00000367106	0.530666521194446	24.6336856409081	1	1	1	FALSE	0.834651133201951
ENST00000367108	0.530666521194446	24.6336856409081	1	1	1	FALSE	0.834651133201951
ENST00000367109	0.530666521194446	24.6336856409081	1	1	1	FALSE	0.834651133201951
ENST00000367114	0.205610017336105	290.62146060746	3	3	3.00012218963832	FALSE	0.811966670686845
ENST00000367122	0.916869289441723	11.6591067693154	8	7	15.0242657022985	FALSE	0.964562162477554
ENST00000367126	0.194613586569325	234.162855322592	3	3	3.00012218963832	FALSE	0.811966670686845
ENST00000367135	0.288878948306107	87.2703792018207	1	1	1.00024443901247	FALSE	0.811966670686845
ENST00000367136	0.97238548358853	0.268989971165518	5	5	6.00048878841754	FALSE	0.98545853962247
ENST00000367139	0.309214540931867	80.0941657871966	1	1	1	FALSE	0.811966670686845
ENST00000367142	0.679307132754931	6.60305263843059	1	1	1.00012221950623	FALSE	0.890980890351558
ENST00000367145	0.0971257305365893	393.974445004205	1	1	2.0004888182818	FALSE	0.811966670686845
ENST00000367151	0.518320666069129	93.7324641399427	3	3	3	FALSE	0.831141387810016
ENST00000367153	0.134225770433223	330.033449793772	2	2	2	FALSE	0.811966670686845
ENST00000367161	0.645970365008703	29.6329523448808	2	2	2.00012218963832	FALSE	0.879279901321595
ENST00000367162	0.645970365008703	29.6329523448808	2	2	2.00012218963832	FALSE	0.879279901321595
ENST00000367164	NA	NA	NA	NA	NA	NA	NA
ENST00000367166	0.460071775705388	253.542878417952	6	6	7	FALSE	0.818502546128517
ENST00000367167	0.505251904634542	198.133817278126	4	4	6	FALSE	0.825104199437833
ENST00000367175	0.171079180538361	288.046221773505	2	2	2	FALSE	0.811966670686845
ENST00000367176	0.171079180538361	288.046221773505	2	2	2	FALSE	0.811966670686845
ENST00000367177	0.171079180538361	288.046221773505	2	2	2	FALSE	0.811966670686845
ENST00000367187	0.0765383980029923	450.43495026779	2	2	2	FALSE	0.811966670686845
ENST00000367188	0.632831288900724	31.6836233188234	2	2	2	FALSE	0.873705154912418
ENST00000367202	0.0782961313881286	460.266671019364	2	2	2.00750954081005	FALSE	0.811966670686845
ENST00000367204	0.680289769234819	17.3680013460508	2	2	2.00012218963832	FALSE	0.890980890351558
ENST00000367210	0.173754351218198	854.277460658288	2	1	7.02664538310413	FALSE	0.811966670686845
ENST00000367212	0.173754351218198	854.277460658288	2	1	7.02664538310413	FALSE	0.811966670686845
ENST00000367218	NA	NA	NA	NA	NA	NA	NA
ENST00000367225	0.370307231417488	61.7375132128233	1	1	1	FALSE	0.811966670686845
ENST00000367229	0.239157204221298	4194.04314785836	7	6	51	FALSE	0.811966670686845
ENST00000367230	0.74756515536281	2.75208694993585	1	1	1.00048899755501	FALSE	0.912264330898238
ENST00000367231	0.74756515536281	2.75208694993585	1	1	1.00048899755501	FALSE	0.912264330898238
ENST00000367233	0.777457090640423	11.2756208559773	3	3	3.00097913356776	FALSE	0.914184596914698
ENST00000367241	0.281555097851848	89.7506102998976	1	1	1	FALSE	0.811966670686845
ENST00000367242	0.472217586999437	36.1472787294619	1	1	1	FALSE	0.818685980435169
ENST00000367245	0.974942691295948	0.545372293816557	3	3	7	FALSE	0.986432107392951
ENST00000367249	0.159007970025918	137.681442786378	1	1	1	FALSE	0.811966670686845
ENST00000367251	0.0598180111613195	972.544279740032	6	4	4	FALSE	0.811966670686845
ENST00000367255	0.957276509695392	3.25073938584581	24	19	19	FALSE	0.979933605873376
ENST00000367262	0.716263942220726	4.23487191711846	1	1	1	FALSE	0.901003283059847
ENST00000367264	0.426334823833553	292.495285019669	10	6	6	FALSE	0.813930522239748
ENST00000367265	0.426334823833553	292.495285019669	10	6	6	FALSE	0.813930522239748
ENST00000367278	0.623485223466178	105.610580114189	5	5	7.00207812010793	FALSE	0.8688214229131
ENST00000367279	0.552519671315995	199.026619960009	4	4	9.00146826428655	FALSE	0.841704799426212
ENST00000367282	0.332448860866755	73.0651425574008	1	1	1.0003666585187	FALSE	0.811966670686845
ENST00000367283	0.746222152711186	15.3593222388652	1	1	2	FALSE	0.912124565216439
ENST00000367284	0.746222152711186	15.3593222388652	1	1	2	FALSE	0.912124565216439
ENST00000367288	0.576734883272778	92.3304496517867	1	1	5.00061102285225	FALSE	0.851790904292422
ENST00000367294	0.641961864013179	47.9993368913049	3	3	3.00012224938875	FALSE	0.87699411913238
ENST00000367295	0.372711598149822	61.0520440689766	1	1	1	FALSE	0.811966670686845
ENST00000367313	0.148398789396804	490.790930696649	3	3	4	FALSE	0.811966670686845
ENST00000367320	0.104971442619856	387.143227006734	2	2	2	FALSE	0.811966670686845
ENST00000367321	0.54722045314269	22.0143742803137	1	1	1	FALSE	0.839486475231878
ENST00000367322	0.104971442619856	387.143227006734	2	2	2	FALSE	0.811966670686845
ENST00000367342	0.0742631749247776	728.902181823495	3	3	3.00097814463954	FALSE	0.811966670686845
ENST00000367353	0.529638219080729	49.0584673062394	1	1	2.00760363012019	FALSE	0.834651133201951
ENST00000367362	0.388819837680847	98.3404844284225	2	2	3	FALSE	0.811966670686845
ENST00000367393	0.933753273760698	2.20546220273043	1	1	5.00489176959765	FALSE	0.9704963630696
ENST00000367399	0.0562193546809532	1021.7958039171	3	3	4	FALSE	0.811966670686845
ENST00000367400	0.0562193546809532	1021.7958039171	3	3	4	FALSE	0.811966670686845
ENST00000367405	NA	NA	NA	NA	NA	NA	NA
ENST00000367409	0.263916795659835	4463.99972979214	19	19	111.062739760468	FALSE	0.811966670686845
ENST00000367412	0.587893657942447	49.2424380528318	4	3	3	FALSE	0.856234385548557
ENST00000367415	0.510042749332927	241.305947961774	3	3	11.0035482111012	FALSE	0.827617757017268
ENST00000367419	NA	NA	NA	NA	NA	NA	NA
ENST00000367421	0.510042749332927	241.305947961774	3	3	11.0035482111012	FALSE	0.827617757017268
ENST00000367433	0.522732576041241	26.1724677017774	1	1	1	FALSE	0.832787944217848
ENST00000367435	0.198416529149249	120.915871167104	1	1	1	FALSE	0.811966670686845
ENST00000367460	0.677002626087125	6.79813226479585	1	1	1	FALSE	0.889716855045367
ENST00000367466	0.329565285165368	73.9573840456434	1	1	1	FALSE	0.811966670686845
ENST00000367467	0.159492002346069	137.414215613817	1	1	1	FALSE	0.811966670686845
ENST00000367478	NA	NA	NA	NA	NA	NA	NA
ENST00000367495	0.28076877502346	89.968075394946	1	1	1	FALSE	0.811966670686845
ENST00000367498	0.22701903633529	109.562043040369	1	1	1	FALSE	0.811966670686845
ENST00000367500	0.279468679524117	168.02435520149	3	2	2	FALSE	0.811966670686845
ENST00000367506	NA	NA	NA	NA	NA	NA	NA
ENST00000367511	0.505587623736796	520.035968459083	9	9	18.0022001602716	FALSE	0.82517706381994
ENST00000367512	0.157301922749438	403.411507013289	3	2	3.00943959684822	FALSE	0.811966670686845
ENST00000367519	0.206420061623319	228.968724673813	2	2	2.00860743348173	FALSE	0.811966670686845
ENST00000367535	0.893480545833876	2.63500666551291	2	2	2	FALSE	0.955138064762138
ENST00000367536	0.893480545833876	2.63500666551291	2	2	2	FALSE	0.955138064762138
ENST00000367547	0.23444300461953	615.55205522662	3	3	6.00244678248104	FALSE	0.811966670686845
ENST00000367549	0.496997602638525	58.0312551352137	2	2	2.00085626911315	FALSE	0.823008591943845
ENST00000367558	0.84666125966724	5.38349436112283	2	2	2	FALSE	0.931455554387606
ENST00000367559	0.18981461077596	3262.39206565754	3	3	25.0001221896383	FALSE	0.811966670686845
ENST00000367569	0.152832136380645	140.428426225521	1	1	1	FALSE	0.811966670686845
ENST00000367570	0.161009823411528	136.808181456197	1	1	1.00012218963832	FALSE	0.811966670686845
ENST00000367573	0.161009823411528	136.808181456197	1	1	1.00012218963832	FALSE	0.811966670686845
ENST00000367576	0.952942953325785	2.85558473518319	5	5	15	FALSE	0.978612520915646
ENST00000367577	0.266851827450197	94.9033974105647	1	1	1.00073358601296	FALSE	0.811966670686845
ENST00000367579	0.17389249823662	340.397367572903	3	3	3	FALSE	0.811966670686845
ENST00000367580	0.222349907390741	301.169787008742	4	4	4	FALSE	0.811966670686845
ENST00000367582	0.126217808296368	360.413695814195	2	2	2.00024443901247	FALSE	0.811966670686845
ENST00000367588	0.153272927541991	140.23590420938	1	1	1	FALSE	0.811966670686845
ENST00000367595	0.838222717414775	11.9660335199602	4	4	4.0008576329331	FALSE	0.926663000283585
ENST00000367603	0.935816856739859	0.887738666723544	4	2	2.00097847358121	FALSE	0.971602843437951
ENST00000367607	NA	NA	NA	NA	NA	NA	NA
ENST00000367608	0.856788202909252	13.0432467565117	3	3	7	FALSE	0.935925348487677
ENST00000367609	0.856788202909252	13.0432467565117	3	3	7	FALSE	0.935925348487677
ENST00000367612	0.394694568302279	54.9542107372661	1	1	1	FALSE	0.811966670686845
ENST00000367615	0.38342989619273	93.3094563193376	2	2	2.00012218963832	FALSE	0.811966670686845
ENST00000367616	0.38342989619273	93.3094563193376	2	2	2.00012218963832	FALSE	0.811966670686845
ENST00000367618	0.599265029343338	269.023178263859	6	6	16.0006114264289	FALSE	0.861020091954519
ENST00000367619	0.15893777049025	137.707802183574	1	1	1	FALSE	0.811966670686845
ENST00000367623	0.165901275874339	578.527613031137	4	4	5	FALSE	0.811966670686845
ENST00000367627	0.421445353926233	441.357699724722	4	4	16	FALSE	0.813066794041922
ENST00000367630	NA	NA	NA	NA	NA	NA	NA
ENST00000367649	NA	NA	NA	NA	NA	NA	NA
ENST00000367657	0.31948229164141	77.1401403067533	2	1	1	FALSE	0.811966670686845
ENST00000367658	0.9648409247505	0.321872138894429	2	2	3.00932769139248	FALSE	0.981970169122124
ENST00000367661	0.461134146770896	38.5795148925487	1	1	1	FALSE	0.818502546128517
ENST00000367662	0.487159989528348	174.201594258347	4	4	6	FALSE	0.820460468185228
ENST00000367669	0.574641525032701	64.9556020106887	5	3	3.01363938511116	FALSE	0.851583319496034
ENST00000367714	NA	NA	NA	NA	NA	NA	NA
ENST00000367723	0.19881674498169	336.01915805038	3	2	3.00073403474431	FALSE	0.811966670686845
ENST00000367728	0.506620559261301	43.6291050923723	1	1	3	FALSE	0.82517706381994
ENST00000367734	0.142104907562106	145.279525520425	1	1	1.00134589502019	FALSE	0.811966670686845
ENST00000367737	0.116236072768366	366.814706319641	2	2	2	FALSE	0.811966670686845
ENST00000367739	0.559956952186794	44.8369415566576	1	1	2.00244678248104	FALSE	0.844978762144763
ENST00000367748	0.792456439643925	10.1556237017793	2	2	2	FALSE	0.914480573042156
ENST00000367749	0.82699395187171	13.8771860843995	4	4	4.00012223444567	FALSE	0.921216875882641
ENST00000367750	0.0245611784726689	7844.72826275454	5	5	44.0001221896383	FALSE	0.811966670686845
ENST00000367755	0.242986422507618	1012.28864216506	4	4	12	FALSE	0.811966670686845
ENST00000367758	0.415762897342593	49.4225019559254	1	1	1	FALSE	0.812053705042754
ENST00000367762	0.716053374957425	4.25076390694582	1	1	1	FALSE	0.901003283059847
ENST00000367767	0.772359647578256	1.85584321571738	2	1	1.00012230919765	FALSE	0.914184596914698
ENST00000367770	0.345945142120072	68.9129955288569	1	1	1	FALSE	0.811966670686845
ENST00000367771	0.345945142120072	68.9129955288569	1	1	1	FALSE	0.811966670686845
ENST00000367797	0.530154817214425	53.9509159626044	2	2	2	FALSE	0.834651133201951
ENST00000367799	0.419671564816773	555.831068648895	4	4	16.0205806688717	FALSE	0.812369287049136
ENST00000367800	0.962258239683527	0.27617006559811	8	8	21.0205806688717	FALSE	0.981634336335783
ENST00000367805	0.808903967180112	12.6234048382241	4	2	3	FALSE	0.917613666067935
ENST00000367806	0.808903967180112	12.6234048382241	4	2	3	FALSE	0.917613666067935
ENST00000367808	0.532859978122455	32.7444758147474	2	2	2.00012223444567	FALSE	0.835721524732394
ENST00000367811	0.565524846823712	248.695297189173	6	5	13.0036730196425	FALSE	0.848102092564768
ENST00000367814	0.579415023754355	17.1962719002357	2	1	1.00012223444567	FALSE	0.852124822457191
ENST00000367817	0.0241552735033504	1626.0570441343	3	3	5	FALSE	0.811966670686845
ENST00000367821	0.191905879982009	259.956010918145	2	2	2	FALSE	0.811966670686845
ENST00000367838	0.474299232189943	231.062484150079	4	4	6.00097787556533	FALSE	0.820220648351723
ENST00000367840	NA	NA	NA	NA	NA	NA	NA
ENST00000367845	0.671400274912894	52.0042322993046	3	3	4	FALSE	0.887299321808225
ENST00000367846	NA	NA	NA	NA	NA	NA	NA
ENST00000367848	0.0768059852534086	1971.30633492232	8	7	9	FALSE	0.811966670686845
ENST00000367851	0.0905896735471196	1861.63780642039	9	8	10	FALSE	0.811966670686845
ENST00000367857	0.171394931266105	288.380131426621	1	1	2.00048887802493	FALSE	0.811966670686845
ENST00000367858	0.171394931266105	288.380131426621	1	1	2.00048887802493	FALSE	0.811966670686845
ENST00000367862	NA	NA	NA	NA	NA	NA	NA
ENST00000367866	NA	NA	NA	NA	NA	NA	NA
ENST00000367868	0.745179081144638	28.2576346801285	2	2	5	FALSE	0.911831199270582
ENST00000367870	0.864827975277889	6.12080570953804	2	2	3	FALSE	0.939436228791649
ENST00000367872	0.864827975277889	6.12080570953804	2	2	3	FALSE	0.939436228791649
ENST00000367874	0.193849669035467	272.657462913825	3	3	3	FALSE	0.811966670686845
ENST00000367876	0.623222607028553	11.7601308306491	1	1	1	FALSE	0.8688214229131
ENST00000367881	0.480243392223097	34.4461817787064	1	1	1	FALSE	0.820460468185228
ENST00000367889	NA	NA	NA	NA	NA	NA	NA
ENST00000367893	0.437653826382843	43.9898604707368	1	1	1	FALSE	0.81759807078689
ENST00000367900	0.584372512477223	20.8791753448961	2	2	2.00024464831804	FALSE	0.854547618661082
ENST00000367906	NA	NA	NA	NA	NA	NA	NA
ENST00000367909	NA	NA	NA	NA	NA	NA	NA
ENST00000367926	0.260148530021783	187.26943876665	2	2	2	FALSE	0.811966670686845
ENST00000367927	0.500126987689581	54.9362896575592	2	2	2	FALSE	0.823008591943845
ENST00000367928	0.147258270734583	142.93437923904	1	1	1	FALSE	0.811966670686845
ENST00000367931	0.212438884294164	3295.34663969772	3	3	57.0063546376634	FALSE	0.811966670686845
ENST00000367935	0.630963499376058	10.8163780739439	1	1	1	FALSE	0.872868436436651
ENST00000367942	0.674325909852883	20.4388856743276	2	2	2	FALSE	0.888300518332357
ENST00000367943	0.623576261258963	11.7325469255465	1	1	1	FALSE	0.868878118001328
ENST00000367944	0.126877298788747	515.171498833647	2	1	5	FALSE	0.811966670686845
ENST00000367945	0.0256299397131077	1446.65426594211	3	2	6	FALSE	0.811966670686845
ENST00000367946	0.0256299397131077	1446.65426594211	3	2	6	FALSE	0.811966670686845
ENST00000367948	0.00632429191615291	2799.22521924485	6	4	8.00528190639971	FALSE	0.811966670686845
ENST00000367963	0.643265207974975	91.8819127835676	5	5	6.00036674816626	FALSE	0.877119760905827
ENST00000367979	0.724711060349489	61.1484509993235	3	3	10	FALSE	0.903245143925978
ENST00000367981	0.724711060349489	61.1484509993235	3	3	10	FALSE	0.903245143925978
ENST00000367982	0.724711060349489	61.1484509993235	3	3	10	FALSE	0.903245143925978
ENST00000367983	0.724711060349489	61.1484509993235	3	3	10	FALSE	0.903245143925978
ENST00000367984	0.724711060349489	61.1484509993235	3	3	10	FALSE	0.903245143925978
ENST00000367985	0.724711060349489	61.1484509993235	3	3	10	FALSE	0.903245143925978
ENST00000367990	0.303854089353221	82.2394901048463	1	1	1	FALSE	0.811966670686845
ENST00000367995	0.74248030460114	2.95518742828866	1	1	1	FALSE	0.910724473416864
ENST00000367996	0.407160461743008	76.675084231275	2	2	2.00208129285015	FALSE	0.811966670686845
ENST00000367998	0.495457526642884	31.3377524216028	1	1	1	FALSE	0.822521456207432
ENST00000367999	0.119555805035244	156.031397055791	1	1	1	FALSE	0.811966670686845
ENST00000368003	0.672379856736517	7.16520403678529	1	1	1	FALSE	0.887574327828507
ENST00000368005	0.317064402074827	968.340649933984	1	1	33	FALSE	0.811966670686845
ENST00000368008	0.234401607775639	212.677026304001	1	1	2	FALSE	0.811966670686845
ENST00000368009	0.234401607775639	212.677026304001	1	1	2	FALSE	0.811966670686845
ENST00000368011	0.311463948913167	794.709753423196	2	2	20.0036719706242	FALSE	0.811966670686845
ENST00000368026	0.721420144384797	18.1297960003424	1	1	2	FALSE	0.902988557665126
ENST00000368048	0.922725969641413	1.35707974367828	2	2	2	FALSE	0.966927319101931
ENST00000368051	0.935255326693522	1.67233381408151	3	3	4	FALSE	0.971324558460185
ENST00000368053	0.198416529149249	120.915871167104	1	1	1	FALSE	0.811966670686845
ENST00000368054	0.922725969641413	1.35707974367828	2	2	2	FALSE	0.966927319101931
ENST00000368060	0.198416529149249	120.915871167104	1	1	1	FALSE	0.811966670686845
ENST00000368068	0.198416529149249	120.915871167104	1	1	1	FALSE	0.811966670686845
ENST00000368078	0.655594446416334	8.57057040997723	1	1	1	FALSE	0.88304662518004
ENST00000368081	0.821142366595252	18.1635306108063	7	7	7	FALSE	0.919399272185163
ENST00000368086	0.88089661935199	3.35605618351593	1	1	2.01066699362433	FALSE	0.949191831843268
ENST00000368087	0.766557686083262	15.4503418213796	4	3	3	FALSE	0.913799122196915
ENST00000368090	0.545557898680358	138.08701437129	4	4	6	FALSE	0.838563455654446
ENST00000368092	0.66585279985222	7.69278984805797	1	1	1	FALSE	0.884502265845174
ENST00000368093	0.66585279985222	7.69278984805797	1	1	1	FALSE	0.884502265845174
ENST00000368094	0.87381660264411	14.9211821866608	8	8	9.00134484809713	FALSE	0.945185388879785
ENST00000368096	0.191274974919338	123.889487347244	1	1	1	FALSE	0.811966670686845
ENST00000368097	0.191274974919338	123.889487347244	1	1	1	FALSE	0.811966670686845
ENST00000368099	0.959182521478404	0.441830176350626	3	3	3	FALSE	0.98089557174239
ENST00000368100	0.133018690475624	149.580050135253	1	1	1	FALSE	0.811966670686845
ENST00000368106	0.203139595938548	535.537172228414	1	1	10	FALSE	0.811966670686845
ENST00000368107	NA	NA	NA	NA	NA	NA	NA
ENST00000368108	NA	NA	NA	NA	NA	NA	NA
ENST00000368122	0.265477499841297	172.914051279236	3	2	2	FALSE	0.811966670686845
ENST00000368146	0.264572477656042	287.96481098805	4	4	6	FALSE	0.811966670686845
ENST00000368149	0.788277386307288	10.6545695719589	3	2	2	FALSE	0.914184596914698
ENST00000368154	0.393288148935989	55.3396959039848	1	1	1	FALSE	0.811966670686845
ENST00000368155	0.956466769564164	0.419378673900388	2	2	2	FALSE	0.97956955741061
ENST00000368156	0.79038269606347	14.7645291327355	3	3	3	FALSE	0.914184596914698
ENST00000368157	0.393288148935989	55.3396959039848	1	1	1	FALSE	0.811966670686845
ENST00000368160	0.79038269606347	14.7645291327355	3	3	3	FALSE	0.914184596914698
ENST00000368161	0.428933291100652	46.1240783075665	1	1	1	FALSE	0.815812093909877
ENST00000368163	0.956466769564164	0.419378673900388	2	2	2	FALSE	0.97956955741061
ENST00000368165	0.79038269606347	14.7645291327355	3	3	3	FALSE	0.914184596914698
ENST00000368166	0.799568516151728	8.69664262223292	2	2	2	FALSE	0.916145968756892
ENST00000368167	0.79038269606347	14.7645291327355	3	3	3	FALSE	0.914184596914698
ENST00000368168	0.0752636660792253	7751.64297676713	3	3	43	FALSE	0.811966670686845
ENST00000368170	0.308557004647282	99.4329150800708	1	1	2	FALSE	0.811966670686845
ENST00000368171	0.841899085705044	3.05397742602384	3	3	3	FALSE	0.928848023315563
ENST00000368174	0.30818872577707	1904.75674483047	2	2	32	FALSE	0.811966670686845
ENST00000368176	0.395265655017651	54.8022910976485	1	1	1	FALSE	0.811966670686845
ENST00000368184	0.22585722087662	317.982482292349	3	3	5	FALSE	0.811966670686845
ENST00000368186	0.22585722087662	317.982482292349	3	3	5	FALSE	0.811966670686845
ENST00000368194	0.160084405316426	137.203876105929	2	1	1	FALSE	0.811966670686845
ENST00000368195	0.364703708308445	447.690837044389	8	8	8.00195587075206	FALSE	0.811966670686845
ENST00000368196	0.337190235249179	202.631546913175	1	1	3.00036656891496	FALSE	0.811966670686845
ENST00000368198	0.731773413525086	12.1022401163754	2	2	2.0002444091409	FALSE	0.906876496030767
ENST00000368199	0.731773413525086	12.1022401163754	2	2	2.0002444091409	FALSE	0.906876496030767
ENST00000368211	0.436409495494104	44.3129562223556	2	1	1	FALSE	0.81759807078689
ENST00000368216	0.57201306542016	138.017272040138	6	6	7.00036659877922	FALSE	0.851054924598412
ENST00000368222	0.0111006904975051	3862.07860211834	3	3	9	FALSE	0.811966670686845
ENST00000368223	0.336558257315709	451.920769169936	7	7	7.00317986019882	FALSE	0.811966670686845
ENST00000368232	0.444647476606365	456.11266594094	4	4	12.01076297007	FALSE	0.818502546128517
ENST00000368234	0.114172004275694	158.727401417108	1	1	1	FALSE	0.811966670686845
ENST00000368235	0.114172004275694	158.727401417108	1	1	1	FALSE	0.811966670686845
ENST00000368270	0.820495400665127	7.21449924909768	2	2	2.00220201479416	FALSE	0.919399272185163
ENST00000368272	0.546540685757812	219.990478111198	2	2	18.0010999755561	FALSE	0.83904035353817
ENST00000368277	0.278890462718092	114.867775728295	2	2	2	FALSE	0.811966670686845
ENST00000368282	0.0962805337126992	1525.68949198072	6	6	9	FALSE	0.811966670686845
ENST00000368285	0.0962805337126992	1525.68949198072	6	6	9	FALSE	0.811966670686845
ENST00000368318	0.730648750541195	59.33494211396	5	5	9.00318234559334	FALSE	0.906659130410267
ENST00000368323	0.164147089667413	297.191557600633	1	1	2	FALSE	0.811966670686845
ENST00000368330	0.150251490919823	141.593556326581	1	1	1	FALSE	0.811966670686845
ENST00000368331	0.331871684259419	319.759397476236	5	4	6.00012218963832	FALSE	0.811966670686845
ENST00000368340	0.150251490919823	141.593556326581	1	1	1	FALSE	0.811966670686845
ENST00000368346	0.606063890892936	293.167310392536	2	2	18.0818785768693	FALSE	0.862235324530856
ENST00000368347	0.251075728603888	100.615148324846	1	1	1	FALSE	0.811966670686845
ENST00000368349	0.251075728603888	100.615148324846	1	1	1	FALSE	0.811966670686845
ENST00000368357	0.390090891195606	56.2074420559351	2	1	1	FALSE	0.811966670686845
ENST00000368364	0.421830811199903	47.8212690926167	1	1	1	FALSE	0.813241713041367
ENST00000368378	0.949714693043661	3.52349474962128	10	10	15.0003666585187	FALSE	0.977236089550681
ENST00000368385	0.180503043792069	246.539903541809	1	1	1	FALSE	0.811966670686845
ENST00000368388	0.342920727115749	69.8212892639721	1	1	1	FALSE	0.811966670686845
ENST00000368389	0.301902522130905	82.8855060556508	1	1	1	FALSE	0.811966670686845
ENST00000368390	0.301902522130905	82.8855060556508	1	1	1	FALSE	0.811966670686845
ENST00000368392	0.301902522130905	82.8855060556508	1	1	1	FALSE	0.811966670686845
ENST00000368396	0.301902522130905	82.8855060556508	1	1	1	FALSE	0.811966670686845
ENST00000368398	0.301902522130905	82.8855060556508	1	1	1	FALSE	0.811966670686845
ENST00000368401	0.185429011632481	265.31153262116	1	1	1	FALSE	0.811966670686845
ENST00000368402	0.342920727115749	69.8212892639721	1	1	1	FALSE	0.811966670686845
ENST00000368404	0.598058078469985	38.1365194931445	2	2	2	FALSE	0.860272423118824
ENST00000368406	0.255799433806337	98.9135753632261	1	1	1	FALSE	0.811966670686845
ENST00000368407	0.255799433806337	98.9135753632261	1	1	1	FALSE	0.811966670686845
ENST00000368409	0.788854662587704	36.5788282617279	4	4	8.00477239353891	FALSE	0.914184596914698
ENST00000368412	0.298933751170485	475.268360945752	7	7	7.0006110676596	FALSE	0.811966670686845
ENST00000368419	0.64898296715949	44.1674604127005	4	4	5	FALSE	0.880463762914411
ENST00000368424	0.310329307368096	197.52681019658	4	3	5.00024437927664	FALSE	0.811966670686845
ENST00000368431	0.297080668461825	84.4796381713787	1	1	1	FALSE	0.811966670686845
ENST00000368432	0.913778756829598	4.2198888429958	2	2	5.00489296636086	FALSE	0.963291387086645
ENST00000368440	0.41903755290653	432.775793970671	6	6	10	FALSE	0.812172659718935
ENST00000368445	0.132165559153432	1002.03301914459	3	3	6.01582037241905	FALSE	0.811966670686845
ENST00000368450	0.132165559153432	1002.03301914459	3	3	6.01582037241905	FALSE	0.811966670686845
ENST00000368453	0.132165559153432	1002.03301914459	3	3	6.01582037241905	FALSE	0.811966670686845
ENST00000368463	0.20235495179508	227.908442420634	2	2	2	FALSE	0.811966670686845
ENST00000368467	0.290948608861395	86.4657591479107	1	1	1.00061124694377	FALSE	0.811966670686845
ENST00000368471	0.318412665024621	77.50206314332	1	1	1	FALSE	0.811966670686845
ENST00000368474	0.318412665024621	77.50206314332	1	1	1	FALSE	0.811966670686845
ENST00000368476	0.241931789439989	104.020888591875	1	1	1	FALSE	0.811966670686845
ENST00000368482	0.541866137670163	30.5072181605778	1	1	2	FALSE	0.837890114250604
ENST00000368485	0.625295997470402	11.5128735072161	1	1	1	FALSE	0.868878118001328
ENST00000368487	0.834091583271305	6.49234627818839	2	2	2	FALSE	0.924643055984641
ENST00000368489	0.129235019004353	518.419430839307	3	3	3	FALSE	0.811966670686845
ENST00000368491	0.246011562497117	265.551850373022	3	3	4.00048917695977	FALSE	0.811966670686845
ENST00000368498	0.284149942891062	109.575728740744	2	2	2.00122339124052	FALSE	0.811966670686845
ENST00000368508	0.760881416270694	72.9824094073745	15	13	16.0020827486214	FALSE	0.913554279972385
ENST00000368518	0.319417843499185	77.183983468561	1	1	1	FALSE	0.811966670686845
ENST00000368521	0.319417843499185	77.183983468561	1	1	1	FALSE	0.811966670686845
ENST00000368525	0.333407565999435	72.711048770098	1	1	1	FALSE	0.811966670686845
ENST00000368530	0.430795929431824	45.6675744335821	1	1	1	FALSE	0.815812093909877
ENST00000368531	0.430795929431824	45.6675744335821	1	1	1	FALSE	0.815812093909877
ENST00000368533	0.430795929431824	45.6675744335821	1	1	1	FALSE	0.815812093909877
ENST00000368547	0.633084498040405	10.7271303646554	1	1	1	FALSE	0.873705154912418
ENST00000368549	0.0154886339702791	1358.50873829228	2	2	4	FALSE	0.811966670686845
ENST00000368553	0.145438926092459	143.785476079457	1	1	1	FALSE	0.811966670686845
ENST00000368557	0.317736923323919	111.044248356879	2	2	2.00061132167747	FALSE	0.811966670686845
ENST00000368564	NA	NA	NA	NA	NA	NA	NA
ENST00000368571	0.000849511188769636	4864.96485414329	7	7	7.018594644054	FALSE	0.505517744296469
ENST00000368576	0.490317904106824	57.8453573694461	3	3	3.00048928170765	FALSE	0.820491061741055
ENST00000368581	0.137304544136207	501.138253621716	2	2	3	FALSE	0.811966670686845
ENST00000368593	0.587868314587745	16.0378428587963	1	1	1	FALSE	0.856234385548557
ENST00000368594	0.587868314587745	16.0378428587963	1	1	1	FALSE	0.856234385548557
ENST00000368597	0.202837766082469	253.579841404124	1	1	1	FALSE	0.811966670686845
ENST00000368599	0.442514480013692	42.8457690417574	1	1	1	FALSE	0.818502546128517
ENST00000368600	0.950298335662318	0.67866343492596	4	4	4	FALSE	0.977451077413892
ENST00000368603	0.950298335662318	0.67866343492596	4	4	4	FALSE	0.977451077413892
ENST00000368607	0.950298335662318	0.67866343492596	4	4	4	FALSE	0.977451077413892
ENST00000368608	0.341664993276448	70.1325449806784	1	1	1	FALSE	0.811966670686845
ENST00000368613	0.763334401420541	7.63383948553109	2	2	2	FALSE	0.913554279972385
ENST00000368614	0.763334401420541	7.63383948553109	2	2	2	FALSE	0.913554279972385
ENST00000368623	0.401574981924451	76.6968361058702	2	2	2	FALSE	0.811966670686845
ENST00000368662	NA	NA	NA	NA	NA	NA	NA
ENST00000368666	0.81529766386728	30.5590338462132	5	5	8.00097835391953	FALSE	0.919058516029016
ENST00000368671	0.436041766184409	58.7306316154744	2	2	2	FALSE	0.81759807078689
ENST00000368685	0.23951636449657	104.916025402205	1	1	1	FALSE	0.811966670686845
ENST00000368693	0.462950589356731	38.1384062703691	1	1	1	FALSE	0.818502546128517
ENST00000368705	0.383816339217063	57.9284104984335	1	1	1	FALSE	0.811966670686845
ENST00000368706	0.383816339217063	57.9284104984335	1	1	1	FALSE	0.811966670686845
ENST00000368708	0.812086067627266	11.597623170157	1	1	4	FALSE	0.918237888703954
ENST00000368721	0.0476112959061036	802.277178005566	3	3	3	FALSE	0.811966670686845
ENST00000368737	0.344841817939126	69.2442887155047	1	1	1	FALSE	0.811966670686845
ENST00000368738	NA	NA	NA	NA	NA	NA	NA
ENST00000368747	0.0544883962499222	192.925120593646	1	1	1	FALSE	0.811966670686845
ENST00000368761	NA	NA	NA	NA	NA	NA	NA
ENST00000368786	0.582452693284762	21.1638827267219	2	2	2	FALSE	0.85325858472115
ENST00000368797	0.582452693284762	21.1638827267219	2	2	2	FALSE	0.85325858472115
ENST00000368799	0.745743798947752	115.4199835506	10	10	18.0020783744072	FALSE	0.912124565216439
ENST00000368801	0.0445561908303779	8830.88098021334	12	12	54.0002443792766	FALSE	0.811966670686845
ENST00000368802	0.0279729439326315	2950.07962985819	5	2	13.0220345207492	FALSE	0.811966670686845
ENST00000368806	0.821652551964198	147.634404548149	9	8	83	FALSE	0.919399272185163
ENST00000368808	0.670386923758443	8.4385975997393	2	2	2.0059004302397	FALSE	0.887246288286583
ENST00000368817	0.533206756593403	99.4810615698623	1	1	4	FALSE	0.835972471929894
ENST00000368820	0.274219303273736	211.525476576307	2	2	3.0007333170374	FALSE	0.811966670686845
ENST00000368830	0.257528911739814	186.053255128606	1	1	2.00097787556533	FALSE	0.811966670686845
ENST00000368836	0.312858610478878	79.2737339093673	1	1	1	FALSE	0.811966670686845
ENST00000368839	0.42133929954395	74.3108100285674	1	1	2	FALSE	0.81304731303268
ENST00000368842	0.42133929954395	74.3108100285674	1	1	2	FALSE	0.81304731303268
ENST00000368843	0.618426932616623	12.2052536574804	2	1	1	FALSE	0.867944515362088
ENST00000368845	0.397771909698444	54.1345752347017	1	1	1	FALSE	0.811966670686845
ENST00000368848	0.932968427841748	1.03234735993967	2	2	2	FALSE	0.9704963630696
ENST00000368849	0.932968427841748	1.03234735993967	2	2	2	FALSE	0.9704963630696
ENST00000368851	0.518063173432571	76.0805143808481	3	3	3.0025700360873	FALSE	0.831034880934874
ENST00000368858	0.295004491493811	85.1340189636283	1	1	1	FALSE	0.811966670686845
ENST00000368863	0.34505743316049	69.1666072698488	1	1	1	FALSE	0.811966670686845
ENST00000368865	0.295004491493811	85.1340189636283	1	1	1	FALSE	0.811966670686845
ENST00000368874	0.350027794253957	67.6879699762191	1	1	1	FALSE	0.811966670686845
ENST00000368887	0.374482208664147	175.745131528047	2	2	3	FALSE	0.811966670686845
ENST00000368888	0.610868499030873	35.063904361343	2	2	2	FALSE	0.863612730035021
ENST00000368890	0.10193525472626	165.016768112286	1	1	1	FALSE	0.811966670686845
ENST00000368892	0.179479423456987	355.874559162604	3	3	3	FALSE	0.811966670686845
ENST00000368898	0.741353805003868	3.00467559171621	1	1	1	FALSE	0.910253467666504
ENST00000368908	0.445228083269752	42.2094880979104	1	1	1	FALSE	0.818502546128517
ENST00000368912	0.600942435524376	37.2222413342704	1	1	2.01229256299939	FALSE	0.861469145004846
ENST00000368913	0.600942435524376	37.2222413342704	1	1	2.01229256299939	FALSE	0.861469145004846
ENST00000368914	0.600942435524376	37.2222413342704	1	1	2.01229256299939	FALSE	0.861469145004846
ENST00000368918	0.0940070355361899	479.020740280434	3	3	3	FALSE	0.811966670686845
ENST00000368919	0.583989429222535	20.5203930944371	2	2	2	FALSE	0.85449428354191
ENST00000368924	0.73990492546424	32.2255612648368	2	2	4	FALSE	0.910253467666504
ENST00000368926	0.132305788131734	2695.18355288549	6	6	19.0047666802841	FALSE	0.811966670686845
ENST00000368931	0.326070148218865	368.531514433383	3	3	8	FALSE	0.811966670686845
ENST00000368947	0.917130989957881	1.46068436789643	2	2	2	FALSE	0.964562162477554
ENST00000368977	0.823832773783856	42.8855356796886	6	6	20.000122324159	FALSE	0.920007906373391
ENST00000368985	NA	NA	NA	NA	NA	NA	NA
ENST00000368990	0.801046891070005	1.1098094532898	1	1	1	FALSE	0.916257060513252
ENST00000369002	0.780722272133601	29.5527560794681	2	1	5.00795593635251	FALSE	0.914184596914698
ENST00000369017	0.443758365710967	42.4706124201347	1	1	1	FALSE	0.818502546128517
ENST00000369023	0.222033724431879	306.769455489307	3	3	3	FALSE	0.811966670686845
ENST00000369025	0.818042123311896	0.786683110033216	1	1	1	FALSE	0.919058516029016
ENST00000369037	0.210578244504911	272.504793018256	1	1	3	FALSE	0.811966670686845
ENST00000369038	0.490382558632672	1316.38557948389	12	12	43.07205878051	FALSE	0.820491061741055
ENST00000369043	0.409645393875298	51.0025799482405	1	1	1	FALSE	0.811966670686845
ENST00000369046	0.291334020657444	86.4226583625623	1	1	1.00012232415902	FALSE	0.811966670686845
ENST00000369047	0.460200189538935	107.725044193484	3	3	3.00012218963832	FALSE	0.818502546128517
ENST00000369063	0.16680026445232	134.245864321674	2	1	1	FALSE	0.811966670686845
ENST00000369064	0.763242882267519	2.15362180934677	1	1	1	FALSE	0.913554279972385
ENST00000369068	0.731808320794506	3.43938295610662	1	1	1.00012221950623	FALSE	0.906876496030767
ENST00000369075	NA	NA	NA	NA	NA	NA	NA
ENST00000369077	0.798939415956428	11.4615767240501	3	3	3	FALSE	0.916145968756892
ENST00000369089	0.204919667425156	118.338758751296	1	1	1	FALSE	0.811966670686845
ENST00000369091	0.204919667425156	118.338758751296	1	1	1	FALSE	0.811966670686845
ENST00000369094	0.359523059699625	80.7559706271914	2	2	2	FALSE	0.811966670686845
ENST00000369095	0.952010463855094	0.572572680123541	3	3	3	FALSE	0.978256792589458
ENST00000369096	0.237370437185595	519.12796956626	2	2	8	FALSE	0.811966670686845
ENST00000369109	0.757543611007112	2.35646872985387	1	1	1	FALSE	0.913554279972385
ENST00000369110	NA	NA	NA	NA	NA	NA	NA
ENST00000369111	0.185840221972491	598.492534813015	5	4	5	FALSE	0.811966670686845
ENST00000369124	0.130453325451482	331.140837365365	2	2	2	FALSE	0.811966670686845
ENST00000369126	0.175974216882875	130.31138120208	1	1	1	FALSE	0.811966670686845
ENST00000369138	0.786564514642933	1.45239588852427	2	1	1	FALSE	0.914184596914698
ENST00000369144	0.349146840723826	67.8681308035109	1	1	1.00036674816626	FALSE	0.811966670686845
ENST00000369146	0.383453285937354	58.0314514839689	1	1	1.00012218963832	FALSE	0.811966670686845
ENST00000369152	0.571657594166839	23.2040478821615	1	1	2.00024437927664	FALSE	0.851054924598412
ENST00000369199	0.27995869289069	107.466880525623	2	2	2.00012226433549	FALSE	0.811966670686845
ENST00000369208	0.145561573829678	275.511154286466	1	1	1.00024443901247	FALSE	0.811966670686845
ENST00000369209	0.647570414521075	22.8532018209381	2	2	2	FALSE	0.879702939317882
ENST00000369212	0.962027794009772	0.328713149578278	1	1	2.00171232876712	FALSE	0.981634336335783
ENST00000369215	0.831659580184914	5.43586946531027	2	2	2	FALSE	0.923087306935745
ENST00000369220	0.188968928936612	124.834870379066	1	1	1.00110213078619	FALSE	0.811966670686845
ENST00000369221	0.0591113626440096	531.815290195349	2	2	2	FALSE	0.811966670686845
ENST00000369230	0.329145757864953	136.642644066968	4	4	4.00012233912405	FALSE	0.811966670686845
ENST00000369236	0.671958850715093	24.6247367549187	3	3	3	FALSE	0.887413403533316
ENST00000369239	0.242663140725529	103.756223272766	1	1	1	FALSE	0.811966670686845
ENST00000369244	0.844670846326411	5.53580804479594	3	2	2	FALSE	0.930216004789718
ENST00000369248	0.420657339719303	48.1861190729889	1	1	1	FALSE	0.812545747877324
ENST00000369250	0.420657339719303	48.1861190729889	1	1	1	FALSE	0.812545747877324
ENST00000369258	0.958898598413044	1.5144217294556	8	8	9	FALSE	0.980721455154027
ENST00000369259	0.453078274688616	258.689325548875	6	6	7	FALSE	0.818502546128517
ENST00000369271	0.174924455012445	280.21516478755	2	2	2.00024443901247	FALSE	0.811966670686845
ENST00000369272	0.991146519206409	0.127887375482741	5	5	8	FALSE	0.994720295547834
ENST00000369278	0.882577388641283	4.99971251537875	4	4	5	FALSE	0.949777874518747
ENST00000369286	NA	NA	NA	NA	NA	NA	NA
ENST00000369287	0.774735906097075	1.77643588235106	1	1	1.00146860849345	FALSE	0.914184596914698
ENST00000369294	0.087884738363961	1091.14545088493	5	5	5	FALSE	0.811966670686845
ENST00000369295	0.188237187081423	266.266815824063	1	1	2.0014675308793	FALSE	0.811966670686845
ENST00000369297	0.175522455944522	130.49782585398	1	1	1	FALSE	0.811966670686845
ENST00000369303	0.175522455944522	130.49782585398	1	1	1	FALSE	0.811966670686845
ENST00000369304	0.806018748399886	107.235136863932	12	11	25.0004888182818	FALSE	0.917613666067935
ENST00000369306	0.444518891931837	42.3768071541279	1	1	1	FALSE	0.818502546128517
ENST00000369307	0.171419863478501	132.258295575007	1	1	1	FALSE	0.811966670686845
ENST00000369310	0.221163978185763	227.771101743371	2	2	2.00036719706242	FALSE	0.811966670686845
ENST00000369315	0.0199437021448552	1668.42121850125	2	2	4	FALSE	0.811966670686845
ENST00000369318	0.0199437021448552	1668.42121850125	2	2	4	FALSE	0.811966670686845
ENST00000369331	0.0199437021448552	1668.42121850125	2	2	4	FALSE	0.811966670686845
ENST00000369352	0.229225346801295	208.674245472012	2	2	2	FALSE	0.811966670686845
ENST00000369354	0.926171897733364	1.20789868993988	2	2	2	FALSE	0.968546142236375
ENST00000369356	0.926171897733364	1.20789868993988	2	2	2	FALSE	0.968546142236375
ENST00000369358	0.0137479540263232	7547.59436186841	13	13	19.0001222045705	FALSE	0.811966670686845
ENST00000369367	0.13368123094087	1595.02659299576	5	3	10.0058694057227	FALSE	0.811966670686845
ENST00000369393	0.00228893138966824	7308.04113597589	8	7	11.0025677908733	FALSE	0.772470282580795
ENST00000369397	0.311772942623393	316.137136210623	1	1	2	FALSE	0.811966670686845
ENST00000369400	0.587004803164791	148.873139438596	10	8	10	FALSE	0.856053421826516
ENST00000369404	0.915973612757398	2.61555715301829	2	2	4	FALSE	0.964079748837084
ENST00000369405	0.915973612757398	2.61555715301829	2	2	4	FALSE	0.964079748837084
ENST00000369406	0.387883306159481	234.672159127941	6	6	6	FALSE	0.811966670686845
ENST00000369408	0.506203104347243	29.2485995994031	1	1	1	FALSE	0.82517706381994
ENST00000369409	0.963352359084455	0.00138105936619871	1	1	1	FALSE	0.981634336335783
ENST00000369413	0.188003815573197	1320.92437367336	1	1	11	FALSE	0.811966670686845
ENST00000369422	0.662041868192982	8.00377067241022	1	1	1	FALSE	0.883759691928747
ENST00000369425	NA	NA	NA	NA	NA	NA	NA
ENST00000369439	0.162390536218319	136.178279063948	1	1	1	FALSE	0.811966670686845
ENST00000369442	0.770115041844275	25.2829017467779	3	2	4	FALSE	0.914184596914698
ENST00000369458	0.477092909418989	34.9672633855284	1	1	1	FALSE	0.820460468185228
ENST00000369462	0.803707031657187	1.05380335669084	1	1	1	FALSE	0.917057143963772
ENST00000369464	0.286703743722766	2376.73067518236	5	5	35.0032991202346	FALSE	0.811966670686845
ENST00000369466	0.970431818274784	0.543163464466855	4	4	5	FALSE	0.984870729708771
ENST00000369470	0.716579871912835	36.5880536051956	5	5	5	FALSE	0.901311715730707
ENST00000369484	0.183775893706621	127.008190369859	1	1	1	FALSE	0.811966670686845
ENST00000369486	0.400637920277678	53.3568684815598	1	1	1.00012218963832	FALSE	0.811966670686845
ENST00000369501	0.715563748765745	4.27288872783445	1	1	1	FALSE	0.901003283059847
ENST00000369503	0.109020049571366	376.76559414416	1	1	2	FALSE	0.811966670686845
ENST00000369509	0.47544360813447	35.4585922918166	1	1	1	FALSE	0.820379348749632
ENST00000369510	0.47544360813447	35.4585922918166	1	1	1	FALSE	0.820379348749632
ENST00000369522	0.661760320000983	21.9227415191127	1	1	2.00934464527235	FALSE	0.883759691928747
ENST00000369530	0.599802232690594	14.5101031116333	1	1	1	FALSE	0.861020091954519
ENST00000369536	0.370480433265645	411.486830860352	5	4	7	FALSE	0.811966670686845
ENST00000369543	0.914362573426833	1.66982903247596	2	2	2.0077595763025	FALSE	0.963688359689111
ENST00000369547	0.357940382803728	169.975375836086	1	1	7	FALSE	0.811966670686845
ENST00000369550	0.327248324692677	93.4288367907631	2	2	2.00024443901247	FALSE	0.811966670686845
ENST00000369552	0.572763929402237	18.106709220054	1	1	1.00061199510404	FALSE	0.851054924598412
ENST00000369562	0.840901992783121	20.9955102094255	7	7	9.00110124676074	FALSE	0.9284354247894
ENST00000369569	0.349970239855435	309.104304349277	4	4	6	FALSE	0.811966670686845
ENST00000369577	0.0356342384437791	2520.76257582851	5	4	9.00807635829662	FALSE	0.811966670686845
ENST00000369585	0.198505665223029	120.915275185732	1	1	1.00208154769193	FALSE	0.811966670686845
ENST00000369627	0.0816708499275316	397.086236042097	2	2	2	FALSE	0.811966670686845
ENST00000369644	0.220487820215649	228.514215849118	3	3	3.00012218963832	FALSE	0.811966670686845
ENST00000369649	0.399979510515747	53.5317843265505	1	1	1.00036674816626	FALSE	0.811966670686845
ENST00000369663	0.0958946233826932	412.522710534133	2	2	2	FALSE	0.811966670686845
ENST00000369666	0.849496472440386	5.43138937778226	3	2	2.00085742283195	FALSE	0.932614073726302
ENST00000369681	0.0968630321169964	167.711522506087	1	1	1.00012227928589	FALSE	0.811966670686845
ENST00000369682	0.0895852157275689	973.62339105327	5	5	5.00281354594533	FALSE	0.811966670686845
ENST00000369700	0.271114561134783	93.4372957149803	1	1	1	FALSE	0.811966670686845
ENST00000369701	0.440571049841407	173.914070752348	1	1	4.02261553588987	FALSE	0.818502546128517
ENST00000369702	0.0889035389090698	1457.76042074613	7	7	8	FALSE	0.811966670686845
ENST00000369704	0.109194873924427	4008.14719698445	4	4	29	FALSE	0.811966670686845
ENST00000369705	0.137752233175934	1108.87478115547	6	6	8.00158925700053	FALSE	0.811966670686845
ENST00000369707	0.198975787643521	1519.84160351341	3	3	14	FALSE	0.811966670686845
ENST00000369709	0.8179597836624	0.788033048094143	1	1	1	FALSE	0.919058516029016
ENST00000369716	0.785991704888854	18.5570896960081	2	1	4	FALSE	0.914184596914698
ENST00000369717	0.785991704888854	18.5570896960081	1	1	4	FALSE	0.914184596914698
ENST00000369720	0.78750525912684	1.4283832587818	2	1	1	FALSE	0.914184596914698
ENST00000369724	NA	NA	NA	NA	NA	NA	NA
ENST00000369732	0.634856425256464	157.666219592719	7	7	12	FALSE	0.874638139122689
ENST00000369739	0.987720278556558	0.00700493203645599	7	4	4.00012242899118	FALSE	0.992555880801735
ENST00000369740	0.956045768934116	7.62352255165576	6	6	108.022980075785	FALSE	0.979389872966806
ENST00000369747	0.761583128641464	12.931133764929	2	2	2	FALSE	0.913554279972385
ENST00000369748	0.308366536388688	144.099649739669	2	2	2	FALSE	0.811966670686845
ENST00000369750	0.362713801227056	63.9362524050063	1	1	1.00220426157237	FALSE	0.811966670686845
ENST00000369754	0.0979361653903886	402.68350838945	2	2	2	FALSE	0.811966670686845
ENST00000369755	0.206130958457393	213.258007975824	2	2	2	FALSE	0.811966670686845
ENST00000369756	0.0979361653903886	402.68350838945	2	2	2	FALSE	0.811966670686845
ENST00000369769	0.950914758820427	0.00443208042217133	1	1	1	FALSE	0.977596568149894
ENST00000369771	0.177620680019169	1025.19193434684	4	4	16.0001221896383	FALSE	0.811966670686845
ENST00000369779	0.194532109238161	1457.88376055052	3	3	23.0166555073582	FALSE	0.811966670686845
ENST00000369780	0.418396277881538	370.156561941275	2	2	8.00012220457045	FALSE	0.812172659718935
ENST00000369781	0.194532109238161	1457.88376055052	3	3	23.0166555073582	FALSE	0.811966670686845
ENST00000369784	0.279686643727075	513.832242339737	3	3	7	FALSE	0.811966670686845
ENST00000369795	0.447805845967916	57.8201378438573	2	2	2.00012220457045	FALSE	0.818502546128517
ENST00000369797	0.287761144089683	446.745481053714	6	6	7	FALSE	0.811966670686845
ENST00000369798	0.165367515401473	279.654740540195	3	2	2.0003671071953	FALSE	0.811966670686845
ENST00000369799	0.240366744410615	104.611195060909	1	1	1	FALSE	0.811966670686845
ENST00000369805	0.226544009223751	220.081488142849	2	2	2	FALSE	0.811966670686845
ENST00000369816	0.353039449825598	116.047715789346	3	3	3	FALSE	0.811966670686845
ENST00000369836	0.17668164562223	317.320079980072	2	2	4	FALSE	0.811966670686845
ENST00000369846	0.621575942282727	56.0798252642227	4	3	3	FALSE	0.868784011644666
ENST00000369850	0.0291942381810231	1157.87465712903	3	3	3.0009781147278	FALSE	0.811966670686845
ENST00000369851	NA	NA	NA	NA	NA	NA	NA
ENST00000369856	0.0291942381810231	1157.87465712903	3	3	3.0009781147278	FALSE	0.811966670686845
ENST00000369864	0.570017310813047	18.5097747973451	1	1	1.00012218963832	FALSE	0.850271305445653
ENST00000369880	0.277364170715829	119.674639927709	3	3	4	FALSE	0.811966670686845
ENST00000369887	0.902928174604442	4.17039789323914	3	3	4	FALSE	0.95953146801828
ENST00000369888	0.0535616006873211	829.954002325665	4	3	3.00024443901247	FALSE	0.811966670686845
ENST00000369889	0.100942967044465	408.620341151381	2	2	2.00183486260491	FALSE	0.811966670686845
ENST00000369893	0.944932175890087	13.1597912226806	4	4	44	FALSE	0.975222448378401
ENST00000369904	0.702674953777482	43.8360155958493	2	2	5	FALSE	0.897806842840863
ENST00000369907	0.702674953777482	43.8360155958493	2	2	5	FALSE	0.897806842840863
ENST00000369909	0.702674953777482	43.8360155958493	2	2	5	FALSE	0.897806842840863
ENST00000369916	0.684797149454491	65.6290216802312	5	5	7.01421576050892	FALSE	0.893242245856362
ENST00000369931	0.778011763171759	1.68694547518522	1	1	1	FALSE	0.914184596914698
ENST00000369940	0.684395730791287	7.18441645913332	2	2	3	FALSE	0.893242245856362
ENST00000369950	0.178588844839117	129.125343968722	1	1	1	FALSE	0.811966670686845
ENST00000369956	0.431586347728171	58.5019692511812	2	2	2.00539961005744	FALSE	0.815812093909877
ENST00000369966	0.859353748753163	3.27986207616457	2	2	2.00024443901247	FALSE	0.936820444866288
ENST00000369974	0.268671442934373	94.359937294212	2	1	1.00627074880118	FALSE	0.811966670686845
ENST00000369977	NA	NA	NA	NA	NA	NA	NA
ENST00000369980	0.268671442934373	94.359937294212	2	1	1.00627074880118	FALSE	0.811966670686845
ENST00000369982	0.228604164402	136.695390988283	2	2	2.00171319710502	FALSE	0.811966670686845
ENST00000369983	0.442514480013692	42.8457690417574	2	1	1	FALSE	0.818502546128517
ENST00000369996	0.0761374166182767	3393.56222046501	8	8	19.0224341744118	FALSE	0.811966670686845
ENST00000370008	0.793200078327578	10.2118173507902	2	2	2	FALSE	0.914480573042156
ENST00000370009	0.773959717027104	14.0024024694008	3	3	3.00183643486778	FALSE	0.914184596914698
ENST00000370010	0.604043466055645	53.1765045794163	2	2	3.000366703337	FALSE	0.86167838329565
ENST00000370012	0.523948868605381	25.8625205565443	1	1	1.00024443901247	FALSE	0.833006451864752
ENST00000370018	0.368439567516795	86.4261400510352	2	2	2	FALSE	0.811966670686845
ENST00000370020	0.366065593629098	259.200410044587	5	5	5.00012220457045	FALSE	0.811966670686845
ENST00000370021	0.207057320432895	325.766566231158	5	4	4.00012218963832	FALSE	0.811966670686845
ENST00000370025	0.207057320432895	325.766566231158	5	4	4.00012218963832	FALSE	0.811966670686845
ENST00000370032	0.432038338227807	45.3595714337426	1	1	1	FALSE	0.815812093909877
ENST00000370041	0.28374291602254	821.499660259722	8	8	13.0004891171436	FALSE	0.811966670686845
ENST00000370050	NA	NA	NA	NA	NA	NA	NA
ENST00000370053	0.919784679244767	0.0259086743641749	1	1	1.00318744636509	FALSE	0.966081814347349
ENST00000370056	0.505791689115576	100.699645532321	3	3	3	FALSE	0.82517706381994
ENST00000370094	0.775286996706645	1.76752479183702	1	1	1	FALSE	0.914184596914698
ENST00000370096	NA	NA	NA	NA	NA	NA	NA
ENST00000370098	0.450128847353464	157.778331973741	4	4	6.00134589502019	FALSE	0.818502546128517
ENST00000370103	0.24752389528188	198.296468779609	2	2	2	FALSE	0.811966670686845
ENST00000370109	NA	NA	NA	NA	NA	NA	NA
ENST00000370113	0.452149405669103	40.6107623135522	2	1	1	FALSE	0.818502546128517
ENST00000370114	0.452149405669103	40.6107623135522	2	1	1	FALSE	0.818502546128517
ENST00000370128	0.369216803871727	80.669178712804	2	2	2	FALSE	0.811966670686845
ENST00000370131	0.129248929489232	151.362324821634	1	1	1	FALSE	0.811966670686845
ENST00000370132	0.129248929489232	151.362324821634	1	1	1	FALSE	0.811966670686845
ENST00000370137	0.513543763498897	457.805748644954	5	4	22.0012220457045	FALSE	0.829547818761531
ENST00000370141	0.501786792982782	30.0879153142064	1	1	1	FALSE	0.823008591943845
ENST00000370162	0.992046076649236	0.0570680850653748	5	5	6	FALSE	0.995275806333113
ENST00000370163	0.151312658468604	2432.27008187066	12	10	17.0029354528304	FALSE	0.811966670686845
ENST00000370165	0.151312658468604	2432.27008187066	12	10	17.0029354528304	FALSE	0.811966670686845
ENST00000370168	0.803218596907401	18.3913919075761	4	4	4	FALSE	0.916982582467041
ENST00000370169	0.992046076649236	0.0570680850653748	5	5	6	FALSE	0.995275806333113
ENST00000370187	0.169929620428919	132.782491912347	1	1	1	FALSE	0.811966670686845
ENST00000370192	0.228944786980262	834.178717971857	6	5	8	FALSE	0.811966670686845
ENST00000370196	0.201057411820121	227.741589272845	1	1	1.000366703337	FALSE	0.811966670686845
ENST00000370200	0.267898768075671	670.056839814305	3	3	8.00024443901247	FALSE	0.811966670686845
ENST00000370207	0.322448100436781	76.1999672402938	1	1	1	FALSE	0.811966670686845
ENST00000370214	0.411755512857749	144.153207779125	3	3	3.00012223444567	FALSE	0.811966670686845
ENST00000370217	0.82153577066612	7.64990789675821	2	2	2.00061207002081	FALSE	0.919399272185163
ENST00000370220	0.30766342403629	212.424404119985	3	3	3.00478298126657	FALSE	0.811966670686845
ENST00000370223	0.30766342403629	212.424404119985	3	3	3.00478298126657	FALSE	0.811966670686845
ENST00000370225	0.975931587670822	0.332172995286065	7	7	7.00012218963832	FALSE	0.986975972195953
ENST00000370228	0.696475944113371	5.43094075790717	2	1	1	FALSE	0.896482847955128
ENST00000370234	0.439413361964989	43.5164905621308	1	1	1.00061139642944	FALSE	0.818502546128517
ENST00000370244	0.555304075586355	91.0146754244925	4	4	4	FALSE	0.84251791806864
ENST00000370247	0.980074680693664	0.0453462221151519	2	2	2	FALSE	0.98826674156413
ENST00000370249	0.223728355770328	225.095015059154	2	2	2.00453183708261	FALSE	0.811966670686845
ENST00000370263	0.638572667765475	10.2272704439887	1	1	1.00380228136882	FALSE	0.875522253930794
ENST00000370269	0.123465852521222	334.172628238738	2	2	2	FALSE	0.811966670686845
ENST00000370271	0.41178387538387	388.119782177336	3	3	9	FALSE	0.811966670686845
ENST00000370282	0.694497839512208	5.5499718548319	1	1	1.00073466389127	FALSE	0.896151989002905
ENST00000370298	0.604478318090346	13.9190047138122	2	1	1	FALSE	0.861678699428804
ENST00000370300	0.801052388954791	35.5811396535094	5	5	8	FALSE	0.916257060513252
ENST00000370303	0.604478318090346	13.9190047138122	2	1	1	FALSE	0.861678699428804
ENST00000370305	0.801052388954791	35.5811396535094	5	5	8	FALSE	0.916257060513252
ENST00000370321	0.10876373734217	558.303237277435	2	2	2	FALSE	0.811966670686845
ENST00000370323	0.77018994317064	1.92409554749705	1	1	1	FALSE	0.914184596914698
ENST00000370328	0.696070515832804	60.3324227921999	3	3	4.0002444091409	FALSE	0.896482847955128
ENST00000370331	0.979369753198431	0.414866350422839	1	1	10	FALSE	0.988130485906532
ENST00000370336	0.947642074352387	0.618162003673799	2	2	2	FALSE	0.976209364678793
ENST00000370339	0.45532320865178	39.895858779396	2	1	1.00024446889133	FALSE	0.818502546128517
ENST00000370345	0.146668184495403	2396.48244575991	9	9	17	FALSE	0.811966670686845
ENST00000370346	0.213784471963883	234.817196238419	1	1	2.01501908162009	FALSE	0.811966670686845
ENST00000370349	0.894167511436464	11.4781997882393	3	3	13.0004888182818	FALSE	0.955516999130171
ENST00000370351	0.894167511436464	11.4781997882393	3	3	13.0004888182818	FALSE	0.955516999130171
ENST00000370353	0.322620602210216	76.1508023228439	1	1	1.000366703337	FALSE	0.811966670686845
ENST00000370357	0.0986138188274534	166.77890373739	1	1	1	FALSE	0.811966670686845
ENST00000370359	0.637554656157682	72.1531917310861	3	3	6	FALSE	0.875522253930794
ENST00000370360	0.76308727508286	27.7635220145881	2	2	5.000366703337	FALSE	0.913554279972385
ENST00000370363	0.407294433241003	67.188462253026	1	1	2	FALSE	0.811966670686845
ENST00000370366	0.586769804592667	16.1715630748129	1	1	1.00085605967959	FALSE	0.855805148567923
ENST00000370367	0.447329481921105	41.7253253205697	1	1	1.00012220457045	FALSE	0.818502546128517
ENST00000370368	0.586769804592667	16.1715630748129	1	1	1.00085605967959	FALSE	0.855805148567923
ENST00000370370	0.575325493076126	32.9494166350914	2	2	2	FALSE	0.85171182931484
ENST00000370371	0.586769804592667	16.1715630748129	1	1	1.00085605967959	FALSE	0.855805148567923
ENST00000370372	0.657063305146365	73.1341489433007	1	1	5	FALSE	0.883564869289894
ENST00000370375	0.185102518327785	370.254000975163	3	3	3.00024470821846	FALSE	0.811966670686845
ENST00000370377	0.367887628641562	248.991455958069	1	1	2	FALSE	0.811966670686845
ENST00000370383	0.383820397100564	106.144032618968	1	1	3.00036656891496	FALSE	0.811966670686845
ENST00000370384	0.982960960452867	0.00421454809789175	2	2	2	FALSE	0.989728531100713
ENST00000370390	0.125287241551137	153.203142043024	1	1	1.00012220457045	FALSE	0.811966670686845
ENST00000370392	NA	NA	NA	NA	NA	NA	NA
ENST00000370398	NA	NA	NA	NA	NA	NA	NA
ENST00000370399	0.230817116970658	212.535951599855	1	1	1	FALSE	0.811966670686845
ENST00000370418	0.328316533099109	339.787945272719	5	5	5	FALSE	0.811966670686845
ENST00000370425	0.675480158775102	8.1047770385808	2	2	2.00134668900606	FALSE	0.889177643540708
ENST00000370435	0.266807482458459	234.708731459084	3	3	3.00012220457045	FALSE	0.811966670686845
ENST00000370445	0.524073832919332	25.8469683110234	1	1	1.00012218963832	FALSE	0.833006451864752
ENST00000370447	0.141946558808084	145.395656071936	1	1	1	FALSE	0.811966670686845
ENST00000370454	0.821206258094259	7.61639476505552	2	2	2	FALSE	0.919399272185163
ENST00000370456	0.188828006033655	499.370774844194	2	2	4	FALSE	0.811966670686845
ENST00000370457	NA	NA	NA	NA	NA	NA	NA
ENST00000370466	0.122709808372156	425.011621755013	4	4	4	FALSE	0.811966670686845
ENST00000370473	0.675948778660283	46.5064603061898	2	2	4	FALSE	0.889521059290682
ENST00000370474	0.587738492542446	808.001316543324	1	1	84	FALSE	0.856234385548557
ENST00000370476	0.0674593542088207	1477.45343146401	2	2	7.00012220457045	FALSE	0.811966670686845
ENST00000370479	0.652003279841258	28.5808260290033	4	2	2	FALSE	0.881166935564303
ENST00000370481	0.846805373363104	28.8248522487109	5	5	21	FALSE	0.931455554387606
ENST00000370483	0.342400040396536	585.163355216687	4	4	9	FALSE	0.811966670686845
ENST00000370487	0.741184207172267	3.01137207775161	1	1	1	FALSE	0.910253467666504
ENST00000370489	0.196121820699869	1463.83817511567	5	5	13	FALSE	0.811966670686845
ENST00000370490	0.271929209384499	93.0788183928898	1	1	1.00024443901247	FALSE	0.811966670686845
ENST00000370496	0.236923890033548	105.897600555814	1	1	1	FALSE	0.811966670686845
ENST00000370501	0.0641310916834928	1524.54319827826	1	1	7	FALSE	0.811966670686845
ENST00000370507	0.595401687881473	73.0008273928697	5	5	5.00281336615641	FALSE	0.859244600081166
ENST00000370508	0.698999662376231	21.5642665772974	2	2	2	FALSE	0.897359847263368
ENST00000370509	0.476245020326465	55.8002715388096	2	2	2	FALSE	0.820379348749632
ENST00000370513	NA	NA	NA	NA	NA	NA	NA
ENST00000370521	NA	NA	NA	NA	NA	NA	NA
ENST00000370540	0.182069956327214	274.632609197921	1	1	2	FALSE	0.811966670686845
ENST00000370542	0.39135621617653	55.8640880300859	1	1	1	FALSE	0.811966670686845
ENST00000370544	0.39135621617653	55.8640880300859	1	1	1	FALSE	0.811966670686845
ENST00000370546	0.457926529569958	39.285894246858	1	1	1	FALSE	0.818502546128517
ENST00000370549	0.262823065800339	184.225468053057	2	2	2	FALSE	0.811966670686845
ENST00000370552	0.262823065800339	184.225468053057	2	2	2	FALSE	0.811966670686845
ENST00000370554	NA	NA	NA	NA	NA	NA	NA
ENST00000370558	NA	NA	NA	NA	NA	NA	NA
ENST00000370563	0.0313382252127561	8990.24632030844	9	9	44.0025674467509	FALSE	0.811966670686845
ENST00000370565	0.535266853727219	208.23665248838	7	7	10	FALSE	0.836741705175574
ENST00000370570	0.207501651417517	299.15251699905	3	3	3.00208016967777	FALSE	0.811966670686845
ENST00000370571	0.213844390775447	1031.7914325123	7	7	10.0013450422476	FALSE	0.811966670686845
ENST00000370573	0.272729024153118	436.08249480176	4	3	4.0002444539519	FALSE	0.811966670686845
ENST00000370575	0.166770734375595	1498.08139708682	6	6	21.0001222195062	FALSE	0.811966670686845
ENST00000370576	0.272729024153118	436.08249480176	4	3	4.0002444539519	FALSE	0.811966670686845
ENST00000370587	0.106920793741909	586.151183505639	2	2	3	FALSE	0.811966670686845
ENST00000370589	0.106920793741909	586.151183505639	3	2	3	FALSE	0.811966670686845
ENST00000370597	0.405038590323403	52.2420868470955	1	1	1.00318744636509	FALSE	0.811966670686845
ENST00000370608	0.0680681434460569	480.319716596496	2	2	2	FALSE	0.811966670686845
ENST00000370611	0.133355650337423	970.827422173309	2	2	7.01028403525955	FALSE	0.811966670686845
ENST00000370628	0.252860551506293	101.207755299024	1	1	2.00097799511002	FALSE	0.811966670686845
ENST00000370629	0.252860551506293	101.207755299024	1	1	2.00097799511002	FALSE	0.811966670686845
ENST00000370630	0.786081056978928	1.46487943624281	1	1	1	FALSE	0.914184596914698
ENST00000370631	0.395812652948218	101.56174383648	2	2	3.026410403183	FALSE	0.811966670686845
ENST00000370640	0.71215290208744	19.6434236843835	2	2	2.000366703337	FALSE	0.89983727061692
ENST00000370641	0.440491142440331	43.3572390403287	1	1	1.00073403474431	FALSE	0.818502546128517
ENST00000370646	0.340129928396818	70.6391031505449	2	1	1	FALSE	0.811966670686845
ENST00000370654	0.788913041546184	18.7386851319088	3	3	4	FALSE	0.914184596914698
ENST00000370655	0.171370480757195	652.39551424739	5	4	9	FALSE	0.811966670686845
ENST00000370657	0.217706564303856	319.631314115634	3	3	3	FALSE	0.811966670686845
ENST00000370658	0.380879806074741	102.553368259394	2	2	2	FALSE	0.811966670686845
ENST00000370661	0.43645124499543	56.9832052448936	1	1	2.00122414004162	FALSE	0.81759807078689
ENST00000370662	0.405081367014737	52.176295781005	1	1	1	FALSE	0.811966670686845
ENST00000370664	0.370564757845918	61.6671386698693	1	1	1.00012220457045	FALSE	0.811966670686845
ENST00000370665	0.619045620629072	170.276762064151	4	4	11	FALSE	0.868205407146733
ENST00000370668	0.500493657156377	30.34338400406	1	1	1	FALSE	0.823008591943845
ENST00000370685	0.0997314817306164	405.195129873044	2	2	2.00012227928589	FALSE	0.811966670686845
ENST00000370693	0.105241346204472	163.295647795076	1	1	1	FALSE	0.811966670686845
ENST00000370695	NA	NA	NA	NA	NA	NA	NA
ENST00000370698	NA	NA	NA	NA	NA	NA	NA
ENST00000370701	NA	NA	NA	NA	NA	NA	NA
ENST00000370706	0.179338603318052	279.817007374018	2	2	2	FALSE	0.811966670686845
ENST00000370713	0.357174016517514	65.5579144780493	1	1	1.00012218963832	FALSE	0.811966670686845
ENST00000370715	0.357174016517514	65.5579144780493	1	1	1.00012218963832	FALSE	0.811966670686845
ENST00000370733	0.654386309739036	243.136530408639	9	9	29.0045280012215	FALSE	0.882538603127996
ENST00000370742	0.689253633036126	41.5202249968674	4	3	4.00024454362869	FALSE	0.89496277472214
ENST00000370747	0.225377557202533	277.314291050012	2	2	3	FALSE	0.811966670686845
ENST00000370752	0.255828957556671	467.596975912019	2	2	8.0073460999963	FALSE	0.811966670686845
ENST00000370757	0.354065922563766	66.4188159876489	1	1	1	FALSE	0.811966670686845
ENST00000370758	0.354065922563766	66.4188159876489	1	1	1	FALSE	0.811966670686845
ENST00000370759	0.0221435538691749	868.145571061276	2	1	2	FALSE	0.811966670686845
ENST00000370763	NA	NA	NA	NA	NA	NA	NA
ENST00000370765	0.253439955275222	1265.17036113369	11	9	17	FALSE	0.811966670686845
ENST00000370766	0.224932995513359	440.552582571348	1	1	2	FALSE	0.811966670686845
ENST00000370782	0.418030265367881	71.5711262298979	2	2	2	FALSE	0.812172659718935
ENST00000370791	0.836821675231619	6.69421961664554	3	3	3.00036688271982	FALSE	0.925738177906681
ENST00000370792	NA	NA	NA	NA	NA	NA	NA
ENST00000370793	NA	NA	NA	NA	NA	NA	NA
ENST00000370794	NA	NA	NA	NA	NA	NA	NA
ENST00000370801	0.288365097438006	87.4489254333799	2	1	1	FALSE	0.811966670686845
ENST00000370812	0.840826553333785	6.78110423785458	3	3	3.00048911715087	FALSE	0.928411531824245
ENST00000370819	0.40155573188407	549.379644012105	7	6	21.0002449179525	FALSE	0.811966670686845
ENST00000370830	0.801592917381589	10.7956399435533	2	2	3	FALSE	0.91635216572129
ENST00000370832	0.550743178554478	324.990388165136	8	5	10.0045266823082	FALSE	0.841300721815389
ENST00000370834	0.85782924665938	4.83376338982802	2	2	2	FALSE	0.935925348487677
ENST00000370841	0.85782924665938	4.83376338982802	2	2	2	FALSE	0.935925348487677
ENST00000370854	0.423736489022669	133.099834231508	2	2	3	FALSE	0.813241713041367
ENST00000370855	0.194582574694488	245.187458737802	4	2	2	FALSE	0.811966670686845
ENST00000370862	0.549909373018907	21.5651658558553	1	1	1	FALSE	0.840906665673054
ENST00000370871	0.917443549568672	0.951883294510944	2	2	2.00012220457045	FALSE	0.964562162477554
ENST00000370872	0.917443549568672	0.951883294510944	2	2	2.00012220457045	FALSE	0.964562162477554
ENST00000370879	0.0587956123050101	510.053607154311	1	1	2	FALSE	0.811966670686845
ENST00000370894	0.952620663213604	0.00384899628524797	1	1	1	FALSE	0.978359506342746
ENST00000370898	0.457709190454775	39.7997891485899	2	2	2	FALSE	0.818502546128517
ENST00000370902	0.385961817252173	74.4177443864615	3	2	2	FALSE	0.811966670686845
ENST00000370903	0.175313122781478	285.491306607475	2	2	2	FALSE	0.811966670686845
ENST00000370905	0.030860658692299	840.869871905007	2	2	2	FALSE	0.811966670686845
ENST00000370910	0.175313122781478	285.491306607475	2	2	2	FALSE	0.811966670686845
ENST00000370911	0.467741598005965	56.9118257522266	2	2	2.00012223444567	FALSE	0.818685980435169
ENST00000370915	0.357131616517456	65.5715290383279	1	1	1	FALSE	0.811966670686845
ENST00000370920	0.32782097264234	74.509839775217	1	1	1	FALSE	0.811966670686845
ENST00000370927	0.265988077228354	113.766709579381	2	2	2.00012220457045	FALSE	0.811966670686845
ENST00000370938	0.673373596063146	23.1020597444229	2	2	3	FALSE	0.888070932156034
ENST00000370939	0.481207163767316	34.2429293424184	1	1	1	FALSE	0.820460468185228
ENST00000370952	0.0150745556939247	1669.08796251457	5	4	5.00012238404112	FALSE	0.811966670686845
ENST00000370963	0.468492970006259	172.220339795104	2	2	5	FALSE	0.818685980435169
ENST00000370966	0.519759100607266	26.7232709580807	1	1	1	FALSE	0.831582759587242
ENST00000370978	NA	NA	NA	NA	NA	NA	NA
ENST00000370985	0.099520482607065	166.30058299657	1	1	1	FALSE	0.811966670686845
ENST00000370986	0.099520482607065	166.30058299657	1	1	1	FALSE	0.811966670686845
ENST00000370989	0.278222861561846	408.109683715651	2	2	5.0004888182818	FALSE	0.811966670686845
ENST00000370992	0.231681386652978	607.051193248545	6	6	6.00073340669591	FALSE	0.811966670686845
ENST00000371016	0.409178310882061	51.1163039631407	2	1	1	FALSE	0.811966670686845
ENST00000371018	0.409178310882061	51.1163039631407	2	1	1	FALSE	0.811966670686845
ENST00000371023	0.305411072835457	146.6546071626	2	2	2	FALSE	0.811966670686845
ENST00000371026	0.811629179968067	17.6424588329587	4	4	5.0002446782481	FALSE	0.918237888703954
ENST00000371030	0.527349782161397	25.3384651574367	1	1	1	FALSE	0.833835391238811
ENST00000371045	0.254312047267157	99.4507481074485	1	1	1	FALSE	0.811966670686845
ENST00000371059	0.342711359029722	117.825406845236	3	3	3	FALSE	0.811966670686845
ENST00000371060	0.342711359029722	117.825406845236	3	3	3	FALSE	0.811966670686845
ENST00000371065	0.161394881104552	303.22787839965	1	1	2	FALSE	0.811966670686845
ENST00000371068	0.120618810659822	910.924752145146	4	4	7	FALSE	0.811966670686845
ENST00000371076	0.82220690640004	7.09874624077956	1	1	2	FALSE	0.919399272185163
ENST00000371079	0.204051902418894	247.506443236914	2	2	2	FALSE	0.811966670686845
ENST00000371080	0.343994120416376	69.5126085745452	1	1	1	FALSE	0.811966670686845
ENST00000371084	0.694283317809655	33.7077153577105	3	3	3	FALSE	0.896151989002905
ENST00000371088	0.863959471367167	10.0251584246075	5	5	5.00061151607284	FALSE	0.93934907997626
ENST00000371097	NA	NA	NA	NA	NA	NA	NA
ENST00000371103	NA	NA	NA	NA	NA	NA	NA
ENST00000371106	0.281454682451438	457.674597654046	1	1	4	FALSE	0.811966670686845
ENST00000371109	NA	NA	NA	NA	NA	NA	NA
ENST00000371116	0.507032408822081	29.0954698999225	1	1	1.0049109883364	FALSE	0.825642513618054
ENST00000371117	0.191757790626288	2644.12356023043	15	14	25	FALSE	0.811966670686845
ENST00000371120	0.506261481498991	676.113314427408	6	5	22.0039161097135	FALSE	0.82517706381994
ENST00000371121	NA	NA	NA	NA	NA	NA	NA
ENST00000371122	NA	NA	NA	NA	NA	NA	NA
ENST00000371123	NA	NA	NA	NA	NA	NA	NA
ENST00000371124	0.768325406773442	109.206539503559	1	1	15	FALSE	0.914184596914698
ENST00000371126	0.0579450317112298	784.590182365096	3	3	3.00061120212546	FALSE	0.811966670686845
ENST00000371129	0.656696599015074	129.405757215521	4	4	13.0047686532504	FALSE	0.883455192559055
ENST00000371130	0.387811161584856	90.1636638938587	2	2	2.00024443901247	FALSE	0.811966670686845
ENST00000371142	0.175683977788789	384.411081789947	1	1	3.00735023888276	FALSE	0.811966670686845
ENST00000371148	0.661744921993086	7.95087948629873	1	1	1.00036706227823	FALSE	0.883759691928747
ENST00000371149	0.114390539146516	158.52562521744	1	1	1.00048899755501	FALSE	0.811966670686845
ENST00000371153	0.688195630985757	70.4776718118215	6	6	8.00012218963832	FALSE	0.894561012648479
ENST00000371168	0.0134150306214735	1924.61747096977	3	3	5.00624464307579	FALSE	0.811966670686845
ENST00000371172	0.50210246349465	30.0386008633171	1	1	1	FALSE	0.823184854278384
ENST00000371173	1	0.00429627732230955	4	4	5	FALSE	1
ENST00000371174	0.241489235397686	441.691120474922	5	5	5	FALSE	0.811966670686845
ENST00000371175	NA	NA	NA	NA	NA	NA	NA
ENST00000371201	0.608251847133998	356.50601358649	2	2	44	FALSE	0.862235324530856
ENST00000371204	0.0163776464387099	1974.03690508577	3	3	6	FALSE	0.811966670686845
ENST00000371205	0.206137262192381	217.940610753312	2	2	2	FALSE	0.811966670686845
ENST00000371208	0.969359678564221	0.188048029787321	3	2	2.00012223444567	FALSE	0.983898363309185
ENST00000371209	0.383666383457331	102.645231171084	2	2	3	FALSE	0.811966670686845
ENST00000371211	NA	NA	NA	NA	NA	NA	NA
ENST00000371217	0.429660221802159	178.174723776844	4	4	5	FALSE	0.815812093909877
ENST00000371218	0.638524882338805	62.8745882442962	4	3	4	FALSE	0.875522253930794
ENST00000371221	0.484261884386051	33.6081374658802	2	1	1	FALSE	0.820460468185228
ENST00000371224	0.484261884386051	33.6081374658802	2	1	1	FALSE	0.820460468185228
ENST00000371225	0.341048688377735	70.4066409146441	1	1	1.00048899755501	FALSE	0.811966670686845
ENST00000371226	0.95413472770676	0.579530784319222	3	3	3.00024449877751	FALSE	0.979115200428875
ENST00000371227	0.387266118358661	89.078958576828	2	2	2.00146738135706	FALSE	0.811966670686845
ENST00000371237	0.889155050750059	5.40174928972652	2	2	4.00012218963832	FALSE	0.951988380121217
ENST00000371244	0.301167616198802	321.179566231717	4	4	4.00085667341074	FALSE	0.811966670686845
ENST00000371253	0.761092250713394	22.4408993129576	5	5	5.00012229423994	FALSE	0.913554279972385
ENST00000371263	0.610964546939239	73.9678823575216	3	3	4.00012227928589	FALSE	0.863648032972677
ENST00000371270	0.255956278142375	594.345184712376	4	3	8	FALSE	0.811966670686845
ENST00000371273	0.00172414069195104	5345.51326619501	6	6	8.00012218963832	FALSE	0.646815128717371
ENST00000371279	0.46891854807193	44.2199334663271	6	2	2	FALSE	0.818685980435169
ENST00000371281	0.397646865319071	660.504015999064	2	2	25	FALSE	0.811966670686845
ENST00000371316	0.908058159758883	5.02902192555635	4	4	10.0006109481916	FALSE	0.961371758463745
ENST00000371321	0.0492898521842614	642.890630331625	1	1	11	FALSE	0.811966670686845
ENST00000371325	0.720440950722176	21.9111809858632	2	2	4.001100110011	FALSE	0.902629951872439
ENST00000371328	0.258487437698265	131.522615992586	2	2	2	FALSE	0.811966670686845
ENST00000371335	NA	NA	NA	NA	NA	NA	NA
ENST00000371347	0.475767535640285	35.3887362831549	1	1	1	FALSE	0.820379348749632
ENST00000371348	0.071696014880234	720.304054084245	2	2	3	FALSE	0.811966670686845
ENST00000371360	0.02046300289894	11980.5340577971	3	3	70	FALSE	0.811966670686845
ENST00000371361	0.2079241939353	2652.1385182665	4	4	25	FALSE	0.811966670686845
ENST00000371362	0.0370114241020897	9421.92008837399	2	2	69	FALSE	0.811966670686845
ENST00000371375	0.622892489769822	51.1023981946608	5	3	3	FALSE	0.8688214229131
ENST00000371380	0.622892489769822	51.1023981946608	5	3	3	FALSE	0.8688214229131
ENST00000371383	0.422938910176703	273.676371966716	5	5	8.00024482800832	FALSE	0.813241713041367
ENST00000371384	0.334626054618509	72.38222022559	1	1	1	FALSE	0.811966670686845
ENST00000371421	0.793668195469138	1.27612335766519	1	1	1	FALSE	0.914480573042156
ENST00000371429	0.188982835912385	124.837370430644	1	1	1.00012226433549	FALSE	0.811966670686845
ENST00000371435	0.0485445180104926	1553.76196994174	3	3	7	FALSE	0.811966670686845
ENST00000371443	0.690139952827869	5.84877753496016	1	1	1	FALSE	0.895251510633562
ENST00000371454	0.53427951955218	24.1694323165749	1	1	1	FALSE	0.836331671440694
ENST00000371459	0.707555446564075	40.6888244899694	3	2	4.0023273061105	FALSE	0.898124605293428
ENST00000371460	0.707555446564075	40.6888244899694	3	2	4.0023273061105	FALSE	0.898124605293428
ENST00000371481	0.203307862776133	227.508917673774	1	1	1.00048899755501	FALSE	0.811966670686845
ENST00000371483	0.203307862776133	227.508917673774	1	1	1.00048899755501	FALSE	0.811966670686845
ENST00000371485	0.128708563460778	472.608120648431	2	2	3	FALSE	0.811966670686845
ENST00000371486	0.86201521162562	14.6851911072068	2	2	7	FALSE	0.938062587149913
ENST00000371494	0.788775550281987	9.15473757801159	2	2	2.0002444091409	FALSE	0.914184596914698
ENST00000371497	0.323457489168551	75.8808980157022	1	1	1	FALSE	0.811966670686845
ENST00000371500	0.197835373988625	337.178512431551	3	3	3.00294012641852	FALSE	0.811966670686845
ENST00000371505	0.179190580900916	490.703621100234	2	2	5.00171358629131	FALSE	0.811966670686845
ENST00000371515	0.529490130884494	24.9312874892069	1	1	1.00122339124052	FALSE	0.834651133201951
ENST00000371521	0.841683902489308	6.89037679022927	3	3	3	FALSE	0.928847298892051
ENST00000371522	0.0384886975438365	14184.1513108746	9	9	54.0263888524867	FALSE	0.811966670686845
ENST00000371538	0.699759582844081	16.8499473180336	2	2	2.00012218963832	FALSE	0.89769187638569
ENST00000371553	0.857078742175221	11.0679527421839	4	4	5.00085552160785	FALSE	0.935925348487677
ENST00000371559	0.857078742175221	11.0679527421839	4	4	5.00085552160785	FALSE	0.935925348487677
ENST00000371560	0.857078742175221	11.0679527421839	4	4	5.00085552160785	FALSE	0.935925348487677
ENST00000371561	0.857078742175221	11.0679527421839	4	4	5.00085552160785	FALSE	0.935925348487677
ENST00000371564	0.37299343779277	60.9696310559124	1	1	1.00012220457045	FALSE	0.811966670686845
ENST00000371566	0.143203563281776	323.027534037151	2	2	2	FALSE	0.811966670686845
ENST00000371568	0.143203563281776	323.027534037151	2	2	2	FALSE	0.811966670686845
ENST00000371571	NA	NA	NA	NA	NA	NA	NA
ENST00000371579	0.383616815206237	238.46250083931	4	4	5.000733406674	FALSE	0.811966670686845
ENST00000371589	0.772629934460275	23.2135144425474	4	4	4.00085616438356	FALSE	0.914184596914698
ENST00000371600	0.341470433752868	70.2813608177151	1	1	1.00220426157237	FALSE	0.811966670686845
ENST00000371601	0.341470433752868	70.2813608177151	1	1	1.00220426157237	FALSE	0.811966670686845
ENST00000371602	0.125930425433823	481.563405637044	3	3	3.00061132167747	FALSE	0.811966670686845
ENST00000371608	0.396520088796911	184.627151391806	2	2	4	FALSE	0.811966670686845
ENST00000371610	0.358406656283782	65.1818964026648	1	1	1	FALSE	0.811966670686845
ENST00000371614	0.34904723590446	672.183776560609	4	4	9.0003666585187	FALSE	0.811966670686845
ENST00000371620	0.447452353490009	201.88924639498	4	4	5.00980073914666	FALSE	0.818502546128517
ENST00000371625	0.338786247565584	71.0874444875894	1	1	1	FALSE	0.811966670686845
ENST00000371626	0.316954029634397	121.235241035633	2	1	2	FALSE	0.811966670686845
ENST00000371627	0.0180791141787704	1398.53675114232	3	3	3	FALSE	0.811966670686845
ENST00000371628	0.608114643603319	27.746709718692	3	2	2.00712197957223	FALSE	0.862235324530856
ENST00000371633	0.610560428686235	13.1866022806517	1	1	1	FALSE	0.863501173400947
ENST00000371648	0.344155211036835	69.4372758477001	1	1	1	FALSE	0.811966670686845
ENST00000371663	0.110039586375599	160.848187923628	1	1	1	FALSE	0.811966670686845
ENST00000371667	NA	NA	NA	NA	NA	NA	NA
ENST00000371691	0.142370515476423	433.456384516398	1	1	3.00367017372156	FALSE	0.811966670686845
ENST00000371692	0.142370515476423	433.456384516398	1	1	3.00367017372156	FALSE	0.811966670686845
ENST00000371694	0.131314415042061	341.74434317104	2	2	2	FALSE	0.811966670686845
ENST00000371696	0.131314415042061	341.74434317104	2	2	2	FALSE	0.811966670686845
ENST00000371697	0.153765495481065	885.058644644411	3	3	6.00146896804995	FALSE	0.811966670686845
ENST00000371698	0.462623767033471	207.714894978312	4	4	7.00539073847835	FALSE	0.818502546128517
ENST00000371703	0.662916421002658	43.3556696387935	1	1	3	FALSE	0.884008088806341
ENST00000371708	0.319367914680745	77.1782487790398	1	1	1	FALSE	0.811966670686845
ENST00000371711	0.584366543491253	16.3617319543151	1	1	1.00012221950623	FALSE	0.854547618661082
ENST00000371712	0.632712515439605	106.86854184939	7	7	9.00758955191081	FALSE	0.873705154912418
ENST00000371717	0.482588196537449	47.8226198820595	2	2	2.00012220457045	FALSE	0.820460468185228
ENST00000371719	0.762931837823805	2.16066720415453	1	1	1.00024443901247	FALSE	0.913554279972385
ENST00000371728	0.335465138097688	1678.72536864166	11	11	29.1114752907775	FALSE	0.811966670686845
ENST00000371732	0.0731084407220904	614.008322041053	3	3	3.00183540167548	FALSE	0.811966670686845
ENST00000371733	0.10086076505473	388.938374663049	2	2	2	FALSE	0.811966670686845
ENST00000371740	0.319367914680745	77.1782487790398	1	1	1	FALSE	0.811966670686845
ENST00000371741	0.22573198581734	110.162891303687	1	1	1.00012220457045	FALSE	0.811966670686845
ENST00000371746	0.395762811284729	96.5129714558711	2	2	2.00539086568224	FALSE	0.811966670686845
ENST00000371748	0.208127445794275	335.505932927364	3	3	3.00661425692276	FALSE	0.811966670686845
ENST00000371750	0.965373009326843	0.120509697022262	3	3	3.0002444091409	FALSE	0.981970169122124
ENST00000371754	0.732947859603555	15.5060021798777	2	2	2.00024443901247	FALSE	0.906876496030767
ENST00000371755	0.319367914680745	77.1782487790398	1	1	1	FALSE	0.811966670686845
ENST00000371757	0.505265195797828	182.671173261676	5	5	6.00725327381633	FALSE	0.825104199437833
ENST00000371776	0.286709548458831	693.885330809886	2	2	18	FALSE	0.811966670686845
ENST00000371781	0.101403916388799	569.802903540548	1	1	2	FALSE	0.811966670686845
ENST00000371795	NA	NA	NA	NA	NA	NA	NA
ENST00000371804	0.060902548542521	2018.65522584184	2	2	9	FALSE	0.811966670686845
ENST00000371806	0.811936966066163	99.2705275804146	6	5	33	FALSE	0.918237888703954
ENST00000371809	0.0679035788709027	1224.17866776253	3	3	6	FALSE	0.811966670686845
ENST00000371817	0.356303006057856	65.8190095783029	1	1	1	FALSE	0.811966670686845
ENST00000371826	0.0817362594549704	1020.34005021028	3	3	6	FALSE	0.811966670686845
ENST00000371833	0.526623034048789	515.423393196377	1	1	26.2665350444225	FALSE	0.833835391238811
ENST00000371843	0.658719685079087	42.938878714244	3	3	3	FALSE	0.883703825702947
ENST00000371847	0.658719685079087	42.938878714244	3	3	3	FALSE	0.883703825702947
ENST00000371850	0.269991055062987	93.8202617973956	1	1	1.00012220457045	FALSE	0.811966670686845
ENST00000371867	0.23472555124198	106.720438801916	1	1	1.00012220457045	FALSE	0.811966670686845
ENST00000371872	0.965901115409224	0.130351164850194	6	6	15.000978368954	FALSE	0.981970169122124
ENST00000371877	0.426072046293382	46.8317497177311	1	1	1	FALSE	0.813930522239748
ENST00000371884	0.482744385019422	1295.36551970228	2	1	55.2888725128961	FALSE	0.820460468185228
ENST00000371891	0.210362970381188	372.978928320485	2	2	4	FALSE	0.811966670686845
ENST00000371894	0.484923552762238	133.440728810628	1	1	2	FALSE	0.820460468185228
ENST00000371899	0.189601107319555	344.957102554398	3	3	3.00097826425004	FALSE	0.811966670686845
ENST00000371901	0.222725798585458	568.933016716995	2	2	9	FALSE	0.811966670686845
ENST00000371905	0.752526753307078	2.54544602487353	1	1	1	FALSE	0.913078934696896
ENST00000371906	0.641705731849482	30.2926843463902	2	2	2	FALSE	0.87699411913238
ENST00000371910	0.214852522727162	114.397924515998	1	1	1	FALSE	0.811966670686845
ENST00000371917	0.459832174245168	117.512501236084	3	3	3	FALSE	0.818502546128517
ENST00000371919	0.250799579944847	1514.2461104291	2	2	18.0021994134897	FALSE	0.811966670686845
ENST00000371920	0.577787802389172	111.18042588488	2	2	6	FALSE	0.851916401718897
ENST00000371923	0.250799579944847	1514.2461104291	2	2	18.0021994134897	FALSE	0.811966670686845
ENST00000371924	0.513873948675607	95.3190784332717	3	3	3	FALSE	0.829708339473704
ENST00000371926	0.513873948675607	95.3190784332717	3	3	3	FALSE	0.829708339473704
ENST00000371929	0.122096139789747	363.387039629968	2	2	2	FALSE	0.811966670686845
ENST00000371933	0.05463246418482	958.181245430414	3	3	3	FALSE	0.811966670686845
ENST00000371937	0.701217300048468	5.8843758289173	2	2	2	FALSE	0.897806842840863
ENST00000371939	0.337090366164921	296.795583535527	3	3	6.00036715212336	FALSE	0.811966670686845
ENST00000371940	0.387649990916741	56.8792557398041	1	1	1	FALSE	0.811966670686845
ENST00000371941	0.383508910416683	58.0179053761978	1	1	1	FALSE	0.811966670686845
ENST00000371942	0.729679096424351	112.680629865682	5	5	21.0017114317652	FALSE	0.906165239421059
ENST00000371945	0.974711648563223	0.186783416752446	4	4	4.00012218963832	FALSE	0.986256166476432
ENST00000371946	0.974711648563223	0.186783416752446	4	4	4.00012218963832	FALSE	0.986256166476432
ENST00000371956	0.555855994190007	46.3135904763141	2	2	3.00024437927664	FALSE	0.842769890330078
ENST00000371957	0.477567341878526	264.627444971781	6	6	9.00036661371135	FALSE	0.820460468185228
ENST00000371964	0.42468023903586	47.0010331923688	2	1	1	FALSE	0.813738052400168
ENST00000371968	0.704844722033274	4.90215426173224	1	1	1	FALSE	0.897857605350971
ENST00000371974	0.944459847182513	1.51739476184391	5	5	5	FALSE	0.97485158100536
ENST00000371975	0.5975834315122	151.369284896275	6	6	9	FALSE	0.860091516063889
ENST00000371984	0.340519968519068	227.98458330718	5	5	5	FALSE	0.811966670686845
ENST00000371997	0.448947475571201	41.3438549943944	1	1	1	FALSE	0.818502546128517
ENST00000371998	0.448947475571201	41.3438549943944	1	1	1	FALSE	0.818502546128517
ENST00000372003	0.125352138814849	645.160712494209	1	1	4	FALSE	0.811966670686845
ENST00000372004	0.448947475571201	41.3438549943944	1	1	1	FALSE	0.818502546128517
ENST00000372006	0.242293107168238	1134.48279751758	4	4	12.0077064220183	FALSE	0.811966670686845
ENST00000372022	0.127060805003389	552.433096926754	4	4	4	FALSE	0.811966670686845
ENST00000372025	0.290459225734294	431.401332345451	5	5	8	FALSE	0.811966670686845
ENST00000372027	0.146771839849243	474.704191923478	4	4	4.00257289879931	FALSE	0.811966670686845
ENST00000372034	0.24074559538917	104.45972964734	1	1	1	FALSE	0.811966670686845
ENST00000372037	0.0735126312237149	630.282391874938	2	2	2.00036724201249	FALSE	0.811966670686845
ENST00000372040	0.700514483977995	30.6650248367595	3	3	3	FALSE	0.897806842840863
ENST00000372047	0.0070436011184023	1541.33762093368	3	3	3	FALSE	0.811966670686845
ENST00000372050	0.0070436011184023	1541.33762093368	3	3	3	FALSE	0.811966670686845
ENST00000372056	0.981038676280632	0.116081417637612	3	3	3.00024443901247	FALSE	0.988600551040869
ENST00000372068	0.341735828483097	70.1119379040198	2	1	1.00012220457045	FALSE	0.811966670686845
ENST00000372070	0.258874193998964	240.925846155246	2	2	3	FALSE	0.811966670686845
ENST00000372071	0.870232389053891	48.2369467014251	3	3	28.000488997555	FALSE	0.942842813780951
ENST00000372084	0.298782527372142	83.5581332970871	1	1	1	FALSE	0.811966670686845
ENST00000372086	0.298782527372142	83.5581332970871	1	1	1	FALSE	0.811966670686845
ENST00000372090	0.298051866060021	201.702442669064	2	2	3	FALSE	0.811966670686845
ENST00000372097	0.706184841655653	19.9770827444867	2	2	2	FALSE	0.898124605293428
ENST00000372098	0.32639347927426	376.052204567587	4	4	6.00012218963832	FALSE	0.811966670686845
ENST00000372101	0.38765154721345	56.8710932909588	1	1	1.00012220457045	FALSE	0.811966670686845
ENST00000372104	0.32639347927426	376.052204567587	4	4	6.00012218963832	FALSE	0.811966670686845
ENST00000372105	0.176295542811667	1389.33754491956	12	12	13.0142087746492	FALSE	0.811966670686845
ENST00000372108	0.706184841655653	19.9770827444867	2	2	2	FALSE	0.898124605293428
ENST00000372110	0.32639347927426	376.052204567587	4	4	6.00012218963832	FALSE	0.811966670686845
ENST00000372113	0.803581106014181	44.0595395546737	8	8	12.0006110527238	FALSE	0.917034727316937
ENST00000372115	0.32639347927426	376.052204567587	4	4	6.00012218963832	FALSE	0.811966670686845
ENST00000372122	0.671307112771802	7.24422924128726	1	1	1	FALSE	0.887299321808225
ENST00000372126	0.481534662523803	34.1752691764621	1	1	1	FALSE	0.820460468185228
ENST00000372134	0.46428280286795	37.881008990105	1	1	1	FALSE	0.818502546128517
ENST00000372141	0.754084430388734	10.9089681390876	2	2	2.0014684287812	FALSE	0.913078934696896
ENST00000372142	0.667628438291251	7.54660805638339	1	1	1	FALSE	0.88509364366537
ENST00000372146	0.606568717208527	13.6524009000273	1	1	1.0039263803681	FALSE	0.862235324530856
ENST00000372159	0.637205536796345	46.9406230544897	4	4	4	FALSE	0.875379534583586
ENST00000372164	0.766661676063113	2.03852611011479	1	1	1	FALSE	0.913799122196915
ENST00000372171	0.45277237767342	40.4694550324098	1	1	1	FALSE	0.818502546128517
ENST00000372183	0.684912504337725	25.6166142649524	4	3	3.00183579086176	FALSE	0.893242245856362
ENST00000372187	0.0430805842020044	969.306830991835	2	2	4	FALSE	0.811966670686845
ENST00000372189	0.00505824645771691	1840.95759508325	2	2	3	FALSE	0.811966670686845
ENST00000372190	0.00505824645771691	1840.95759508325	2	2	3	FALSE	0.811966670686845
ENST00000372192	0.591062377059117	66.536671426614	3	3	3.0003666585187	FALSE	0.857873596021004
ENST00000372195	0.00505824645771691	1840.95759508325	2	2	3	FALSE	0.811966670686845
ENST00000372197	0.192996465475434	123.162808493633	1	1	1	FALSE	0.811966670686845
ENST00000372199	0.192996465475434	123.162808493633	1	1	1	FALSE	0.811966670686845
ENST00000372201	0.25639534082549	120.250519993392	2	2	2.00012218963832	FALSE	0.811966670686845
ENST00000372207	0.179429168816275	298.960994542896	3	3	3.00183598531212	FALSE	0.811966670686845
ENST00000372208	0.409707833487369	50.9737245685999	1	1	1	FALSE	0.811966670686845
ENST00000372210	0.409707833487369	50.9737245685999	1	1	1	FALSE	0.811966670686845
ENST00000372213	0.198623833665345	226.651799120937	1	1	1	FALSE	0.811966670686845
ENST00000372215	0.409707833487369	50.9737245685999	1	1	1	FALSE	0.811966670686845
ENST00000372216	0.177155696449413	962.937015060348	4	4	5.00122240425093	FALSE	0.811966670686845
ENST00000372226	0.0985149225508911	582.128070362125	2	2	2	FALSE	0.811966670686845
ENST00000372227	0.5103483525679	126.606263674534	1	1	5	FALSE	0.827617757017268
ENST00000372228	0.417743670385284	200.623260163843	2	2	4	FALSE	0.812172659718935
ENST00000372230	0.5103483525679	126.606263674534	1	1	5	FALSE	0.827617757017268
ENST00000372231	0.239774688262793	184.750812537234	3	2	2.00306275096461	FALSE	0.811966670686845
ENST00000372236	0.366362072929895	209.364906161459	4	4	4	FALSE	0.811966670686845
ENST00000372289	0.833251710418316	6.63669727297174	2	2	2.00048886308915	FALSE	0.924068168285386
ENST00000372292	0.338632961771423	165.659151653465	1	1	5	FALSE	0.811966670686845
ENST00000372299	0.393357740568347	55.309666550728	1	1	1	FALSE	0.811966670686845
ENST00000372318	0.451824433616704	69.8388601806896	3	3	3	FALSE	0.818502546128517
ENST00000372330	0.138411890523536	3370.52712161121	10	10	21.0002444091409	FALSE	0.811966670686845
ENST00000372338	0.34496054359906	866.951117068575	3	3	16.0066040280247	FALSE	0.811966670686845
ENST00000372343	0.239718547559659	104.853497830415	1	1	1.00012218963832	FALSE	0.811966670686845
ENST00000372348	0.00105538907242397	6333.29330462808	7	7	8.00611563981418	FALSE	0.505912478411681
ENST00000372358	0.536919245188745	23.7228351490333	1	1	1	FALSE	0.836741705175574
ENST00000372371	0.9745702303406	0.113431099601553	2	2	2	FALSE	0.986256166476432
ENST00000372409	0.32700866038662	74.7719938867134	1	1	1	FALSE	0.811966670686845
ENST00000372429	0.146149911760434	390.458720025188	3	3	3.00061132167747	FALSE	0.811966670686845
ENST00000372430	0.138259476513489	147.106513555582	1	1	1	FALSE	0.811966670686845
ENST00000372431	0.437484449785527	70.625307195589	2	2	2.00012220457045	FALSE	0.81759807078689
ENST00000372432	0.138259476513489	147.106513555582	1	1	1	FALSE	0.811966670686845
ENST00000372445	0.184404689117861	638.072817128167	5	5	5.00232323183708	FALSE	0.811966670686845
ENST00000372447	0.476972368493891	189.413892926992	4	3	7.00061102285225	FALSE	0.820460468185228
ENST00000372450	0.683851540007998	6.29942886002991	1	1	1	FALSE	0.893242245856362
ENST00000372459	0.353318615195902	205.355954234115	4	4	4.000366703337	FALSE	0.811966670686845
ENST00000372462	NA	NA	NA	NA	NA	NA	NA
ENST00000372470	0.38149005211731	316.753043006897	6	6	7.00012218963832	FALSE	0.811966670686845
ENST00000372476	0.00133797370345379	4282.87323183143	5	5	6	FALSE	0.563156395134195
ENST00000372483	0.370652739397822	61.640653731791	1	1	1.00012220457045	FALSE	0.811966670686845
ENST00000372484	0.353318615195902	205.355954234115	4	4	4.000366703337	FALSE	0.811966670686845
ENST00000372488	0.977362486104653	0.0165428970528203	2	2	2.00073367577016	FALSE	0.987179304048589
ENST00000372508	0.703555602773499	4.98107091387545	1	1	1	FALSE	0.897806842840863
ENST00000372514	0.291984816382161	142.704554310401	2	2	3	FALSE	0.811966670686845
ENST00000372517	0.291984816382161	142.704554310401	2	2	3	FALSE	0.811966670686845
ENST00000372518	0.0556587020763152	16790.956060758	1	1	95.2598309445057	FALSE	0.811966670686845
ENST00000372519	0.18974472843342	264.994395370627	2	2	2.00146738135706	FALSE	0.811966670686845
ENST00000372524	0.31164770058143	79.6153441122834	1	1	1	FALSE	0.811966670686845
ENST00000372525	0.588192586011341	15.9886592030629	1	1	1.0002444091409	FALSE	0.856393114884783
ENST00000372538	0.182365598774951	435.481201894249	2	2	4.02520969004234	FALSE	0.811966670686845
ENST00000372554	0.296922522000688	237.085680310671	3	3	3.00012220457045	FALSE	0.811966670686845
ENST00000372555	0.190187960780145	124.321225923871	1	1	1	FALSE	0.811966670686845
ENST00000372559	0.296922522000688	237.085680310671	3	3	3.00012220457045	FALSE	0.811966670686845
ENST00000372564	0.296922522000688	237.085680310671	3	3	3.00012220457045	FALSE	0.811966670686845
ENST00000372565	0.965639117922212	1.64527464564736	3	3	9	FALSE	0.981970169122124
ENST00000372569	0.199810646721831	122.486818561777	2	2	2	FALSE	0.811966670686845
ENST00000372574	0.406243367672159	169.047610173238	4	4	4.00012220457045	FALSE	0.811966670686845
ENST00000372577	0.489698906937553	42.8754809957962	2	2	2.00012220457045	FALSE	0.820491061741055
ENST00000372581	0.399500769444437	53.6609849092519	1	1	1.0002444091409	FALSE	0.811966670686845
ENST00000372582	0.796861170868878	1.20206699408498	1	1	1	FALSE	0.915907368168658
ENST00000372583	0.187980326171906	2592.8544058909	12	12	20.0024451674759	FALSE	0.811966670686845
ENST00000372584	0.187980326171906	2592.8544058909	12	12	20.0024451674759	FALSE	0.811966670686845
ENST00000372586	0.171436844018916	283.316291826496	1	1	2	FALSE	0.811966670686845
ENST00000372587	0.543822991086273	36.6238366078018	1	1	2	FALSE	0.838405626507461
ENST00000372599	0.206503343979322	240.181116603806	2	2	2.00012220457045	FALSE	0.811966670686845
ENST00000372600	0.206503343979322	240.181116603806	2	2	2.00012220457045	FALSE	0.811966670686845
ENST00000372622	0.187533276075328	167.105890365011	2	2	2	FALSE	0.811966670686845
ENST00000372647	0.232221442592031	288.770989675227	4	3	4	FALSE	0.811966670686845
ENST00000372648	0.0955464400610877	168.405009829775	1	1	1	FALSE	0.811966670686845
ENST00000372654	0.354552183813658	66.3213320494926	1	1	1.00085595500122	FALSE	0.811966670686845
ENST00000372661	0.723934068859739	3.82884375838512	1	1	1	FALSE	0.903245143925978
ENST00000372663	0.827822390548158	6.77381591841853	2	2	3.00048887802493	FALSE	0.921489214463039
ENST00000372677	0.191787417078847	235.239483723478	1	1	1	FALSE	0.811966670686845
ENST00000372699	0.435681696905119	70.5089531647135	2	2	2	FALSE	0.817234678640396
ENST00000372702	0.0404390121168541	2881.40310935738	1	1	20.007700770077	FALSE	0.811966670686845
ENST00000372706	0.255704153672042	148.281216914545	3	2	2	FALSE	0.811966670686845
ENST00000372708	0.334728782276125	72.3388906659878	1	1	1.00012218963832	FALSE	0.811966670686845
ENST00000372711	0.00737992311303726	1604.12049275615	3	3	3.00048899755501	FALSE	0.811966670686845
ENST00000372715	0.0562805291622817	516.579480509226	1	1	2	FALSE	0.811966670686845
ENST00000372718	0.334728782276125	72.3388906659878	1	1	1.00012218963832	FALSE	0.811966670686845
ENST00000372728	0.413937323178485	49.8884760344752	1	1	1	FALSE	0.811966670686845
ENST00000372731	0.304217837771542	82.1302481888461	1	1	1	FALSE	0.811966670686845
ENST00000372739	0.304217837771542	82.1302481888461	1	1	1	FALSE	0.811966670686845
ENST00000372741	0.283922004660634	141.650418781452	2	2	2	FALSE	0.811966670686845
ENST00000372743	0.283922004660634	141.650418781452	2	2	2	FALSE	0.811966670686845
ENST00000372745	0.199751359768756	252.06253192179	1	1	2	FALSE	0.811966670686845
ENST00000372748	0.411952318950727	287.354790225707	6	6	7.00330288836248	FALSE	0.811966670686845
ENST00000372755	0.742872083219847	32.3512734386523	3	3	5	FALSE	0.910946034258858
ENST00000372756	0.00100561124109966	10511.4940351919	2	2	15.014065333474	FALSE	0.505912478411681
ENST00000372759	0.0320825846734458	5356.89862927397	6	5	18.0242346319648	FALSE	0.811966670686845
ENST00000372764	0.566811245695433	29.4926248621379	5	5	5	FALSE	0.848790495224409
ENST00000372769	0.0638466197432236	6204.26645259661	4	4	50.0002444390125	FALSE	0.811966670686845
ENST00000372770	0.754472604327329	16.4588372409191	3	3	3	FALSE	0.913078934696896
ENST00000372771	NA	NA	NA	NA	NA	NA	NA
ENST00000372781	0.159601186647707	2378.28631736095	5	5	35	FALSE	0.811966670686845
ENST00000372782	NA	NA	NA	NA	NA	NA	NA
ENST00000372789	0.732790076425641	3.39327361382594	1	1	1	FALSE	0.906876496030767
ENST00000372791	0.69784764710787	5.34124764642681	1	1	1	FALSE	0.896772421337442
ENST00000372807	0.541907142907284	30.4322138505406	2	2	2	FALSE	0.837890114250604
ENST00000372808	0.620197215701635	61.5398038809069	2	2	4.00587506389014	FALSE	0.868784011644666
ENST00000372811	0.73812662183275	3.14715411078121	1	1	1	FALSE	0.909976504712657
ENST00000372813	0.464358048526931	53.6837287965091	1	1	2	FALSE	0.818502546128517
ENST00000372818	0.100138726554589	1510.01110847924	5	5	11	FALSE	0.811966670686845
ENST00000372830	0.44096877138774	43.2217845921445	1	1	1	FALSE	0.818502546128517
ENST00000372841	0.596892361423639	18.7460867716358	2	2	2.00713846153846	FALSE	0.859634541906741
ENST00000372844	0.333506494203372	72.7326353431205	1	1	1.0002444091409	FALSE	0.811966670686845
ENST00000372852	0.0418854132037639	1090.24586799286	3	3	3.00061124694377	FALSE	0.811966670686845
ENST00000372856	0.921585197781713	1.84035537878817	1	1	3.00771680548751	FALSE	0.966443592496295
ENST00000372857	0.921585197781713	1.84035537878817	1	1	3.00771680548751	FALSE	0.966443592496295
ENST00000372858	0.921585197781713	1.84035537878817	1	1	3.00771680548751	FALSE	0.966443592496295
ENST00000372861	0.236262334890345	673.005852154338	1	1	7.01457083384352	FALSE	0.811966670686845
ENST00000372865	0.824176145871613	12.1817905185549	4	4	4.00281507393985	FALSE	0.920027094179797
ENST00000372870	0.208803091263445	116.790816084487	1	1	1.000366703337	FALSE	0.811966670686845
ENST00000372873	0.00552948057022151	7715.96466026796	6	6	16.0075826655363	FALSE	0.811966670686845
ENST00000372874	0.0218927791762716	1394.01731331707	3	3	4	FALSE	0.811966670686845
ENST00000372876	0.642857565993453	9.74355405700389	1	1	1	FALSE	0.876995509668324
ENST00000372890	0.884826258915117	32.9977220481001	1	1	23	FALSE	0.950242501095163
ENST00000372899	0.195692978766967	359.048542190119	3	3	3	FALSE	0.811966670686845
ENST00000372903	0.441226249244372	43.1575831487979	1	1	1	FALSE	0.818502546128517
ENST00000372904	0.376004663356302	60.1172736447316	1	1	1.00012220457045	FALSE	0.811966670686845
ENST00000372912	0.873928148865148	67.8766959358962	5	5	43	FALSE	0.945185388879785
ENST00000372917	0.946105594020261	0.00713901721703482	1	1	1.00061132167747	FALSE	0.975500043974885
ENST00000372919	0.0896740467719797	913.382511495312	2	2	5	FALSE	0.811966670686845
ENST00000372921	0.0896740467719797	913.382511495312	2	2	5	FALSE	0.811966670686845
ENST00000372922	0.946105594020261	0.00713901721703482	1	1	1.00061132167747	FALSE	0.975500043974885
ENST00000372956	NA	NA	NA	NA	NA	NA	NA
ENST00000372958	0.318523472730911	136.982033659222	1	1	2	FALSE	0.811966670686845
ENST00000372960	0.921028295869927	6.93226123586187	2	2	6	FALSE	0.966329359303705
ENST00000372966	0.624134472434392	242.009997713507	3	3	8	FALSE	0.868878118001328
ENST00000372977	0.712547146353753	28.8136721490004	3	3	3	FALSE	0.900019527043053
ENST00000372978	0.567848886283559	18.8344395182037	1	1	1	FALSE	0.849386456400585
ENST00000372979	0.55940042665028	189.9433416843	3	3	8	FALSE	0.844655977137448
ENST00000372988	0.768609585156706	1.97503254473835	1	1	1	FALSE	0.914184596914698
ENST00000372991	0.768609585156706	1.97503254473835	1	1	1	FALSE	0.914184596914698
ENST00000372997	0.0230024476089485	1133.46778114082	4	4	4	FALSE	0.811966670686845
ENST00000372999	0.496831601228391	31.0781468857514	1	1	1.00048899755501	FALSE	0.823008591943845
ENST00000373003	0.101832463851372	571.959343938892	2	2	2	FALSE	0.811966670686845
ENST00000373004	0.530689687064792	24.7954979987357	1	1	1	FALSE	0.834651133201951
ENST00000373008	NA	NA	NA	NA	NA	NA	NA
ENST00000373014	0.910764934638152	1.91976897764177	1	1	2	FALSE	0.962582744188717
ENST00000373016	0.553720438893026	77.4573322494768	2	2	3	FALSE	0.842281470922893
ENST00000373019	NA	NA	NA	NA	NA	NA	NA
ENST00000373020	0.185525733430671	607.705805668144	2	2	3	FALSE	0.811966670686845
ENST00000373021	0.973673719018183	2.3881936111874	2	2	26.0012220457045	FALSE	0.985993176229888
ENST00000373024	0.973361044806994	2.75559772976107	5	5	29	FALSE	0.985930125622721
ENST00000373025	0.837890236653838	8.11407949714118	4	4	5	FALSE	0.926414134670379
ENST00000373030	0.929556795535554	1.34712905963277	3	3	3	FALSE	0.969743461134799
ENST00000373034	0.345945142120072	68.9129955288569	1	1	1	FALSE	0.811966670686845
ENST00000373045	0.656920225670936	8.45512573005401	1	1	1	FALSE	0.883564869289894
ENST00000373057	0.0390918884373042	1129.74314767758	3	3	3.00775216795515	FALSE	0.811966670686845
ENST00000373062	0.112282473855924	159.721529137629	1	1	1	FALSE	0.811966670686845
ENST00000373063	0.0390918884373042	1129.74314767758	3	3	3.00775216795515	FALSE	0.811966670686845
ENST00000373064	0.756111344472281	13.5835011498074	1	1	2	FALSE	0.913333969124266
ENST00000373078	0.211214110305689	248.660502727582	1	1	1.0014684287812	FALSE	0.811966670686845
ENST00000373083	0.224984525831742	110.443273040287	1	1	1	FALSE	0.811966670686845
ENST00000373084	0.353038995924671	66.7870037113513	1	1	1	FALSE	0.811966670686845
ENST00000373086	0.224984525831742	110.443273040287	1	1	1	FALSE	0.811966670686845
ENST00000373087	0.807433872805028	8.79646775350855	2	2	2.00012218963832	FALSE	0.917613666067935
ENST00000373089	0.241252625218853	294.985004584682	3	3	3	FALSE	0.811966670686845
ENST00000373091	0.584097117132443	16.5180155474969	1	1	1	FALSE	0.854513538501872
ENST00000373093	0.540413279507294	72.6417346790915	2	2	3.00024437927664	FALSE	0.837857233933974
ENST00000373103	0.77509004837347	16.9835439772471	3	3	3	FALSE	0.914184596914698
ENST00000373104	0.77509004837347	16.9835439772471	3	3	3	FALSE	0.914184596914698
ENST00000373106	0.77509004837347	16.9835439772471	3	3	3	FALSE	0.914184596914698
ENST00000373109	0.649821287753499	9.1350709983213	1	1	1.00159099253457	FALSE	0.880496962986516
ENST00000373113	0.28843696615388	87.4179656008291	1	1	1	FALSE	0.811966670686845
ENST00000373114	0.485050373777551	33.448986684713	1	1	1	FALSE	0.820460468185228
ENST00000373116	0.585338432399646	115.400933798905	4	4	6	FALSE	0.855020453151541
ENST00000373119	0.485050373777551	33.448986684713	1	1	1	FALSE	0.820460468185228
ENST00000373125	NA	NA	NA	NA	NA	NA	NA
ENST00000373134	0.475729642338665	123.434142174178	3	3	4	FALSE	0.820379348749632
ENST00000373135	0.475729642338665	123.434142174178	3	3	4	FALSE	0.820379348749632
ENST00000373142	0.733086446415904	3.35924385122219	1	1	1.00122339124052	FALSE	0.906937616015432
ENST00000373145	0.706855601272532	22.2756257169173	3	3	3.00085751294147	FALSE	0.898124605293428
ENST00000373151	0.555765134885799	45.5103143514965	2	2	2.00735744941754	FALSE	0.842769890330078
ENST00000373158	0.811673662833345	0.898416958768746	1	1	1	FALSE	0.918237888703954
ENST00000373161	0.811673662833345	0.898416958768746	1	1	1	FALSE	0.918237888703954
ENST00000373164	0.460984270293151	73.5805016137628	4	3	4.000366703337	FALSE	0.818502546128517
ENST00000373165	NA	NA	NA	NA	NA	NA	NA
ENST00000373177	0.188975771780906	124.843897502553	2	1	1	FALSE	0.811966670686845
ENST00000373178	0.139023430824075	461.753492902005	3	3	3	FALSE	0.811966670686845
ENST00000373187	0.411893669941474	50.4196535130796	1	1	1	FALSE	0.811966670686845
ENST00000373188	0.162896046773669	135.961520725252	2	1	1	FALSE	0.811966670686845
ENST00000373189	0.991778249594834	0.0265461252736875	3	3	3	FALSE	0.995180675267941
ENST00000373192	0.706624147839703	24.2518556600181	3	3	3.00012220457045	FALSE	0.898124605293428
ENST00000373193	0.411893669941474	50.4196535130796	1	1	1	FALSE	0.811966670686845
ENST00000373198	0.411893669941474	50.4196535130796	1	1	1	FALSE	0.811966670686845
ENST00000373203	0.761489791144635	7.80095239220802	2	2	2.00761998262184	FALSE	0.913554279972385
ENST00000373207	0.12185930668279	1208.35431642117	7	7	7.00061108259538	FALSE	0.811966670686845
ENST00000373209	0.148085448892204	1321.33177729881	4	4	17.0074565403518	FALSE	0.811966670686845
ENST00000373218	0.324918576989645	75.4294004827357	1	1	1	FALSE	0.811966670686845
ENST00000373220	0.140786219380326	145.923858198319	3	1	1	FALSE	0.811966670686845
ENST00000373227	0.238608617181976	5441.32672318508	2	2	65	FALSE	0.811966670686845
ENST00000373229	0.238608617181976	5441.32672318508	2	2	65	FALSE	0.811966670686845
ENST00000373231	0.070309476135326	2295.01852006301	4	4	15	FALSE	0.811966670686845
ENST00000373243	0.382608442621337	58.2691028313674	1	1	1.00012218963832	FALSE	0.811966670686845
ENST00000373247	0.758651609778509	20.8080025699065	2	2	3.00048899755501	FALSE	0.913554279972385
ENST00000373248	0.388899925492405	263.936843365867	2	2	5.0004888182818	FALSE	0.811966670686845
ENST00000373253	0.382608442621337	58.2691028313674	1	1	1.00012218963832	FALSE	0.811966670686845
ENST00000373255	0.223283583990952	111.106304328908	1	1	1	FALSE	0.811966670686845
ENST00000373256	0.289670962954587	87.0023265497658	1	1	1	FALSE	0.811966670686845
ENST00000373264	0.911999655736101	1.73016530685777	2	2	2.00012220457045	FALSE	0.962801904833312
ENST00000373271	0.793652133908425	5.10566533496742	2	2	2	FALSE	0.914480573042156
ENST00000373275	NA	NA	NA	NA	NA	NA	NA
ENST00000373279	0.57416024774544	71.7387505878599	2	2	3	FALSE	0.851583319496034
ENST00000373281	0.301430313960735	242.989885823277	3	3	5	FALSE	0.811966670686845
ENST00000373284	0.541839369672085	55.7246621910916	2	2	4	FALSE	0.837890114250604
ENST00000373287	0.318000658027814	404.120536820578	6	6	7	FALSE	0.811966670686845
ENST00000373289	0.946172534515321	2.70169215545594	8	8	12.00097826425	FALSE	0.975510779551373
ENST00000373290	0.584511021436724	41.1155550746189	3	3	3	FALSE	0.854677740801012
ENST00000373304	0.457005028501703	39.5079002387278	1	1	1	FALSE	0.818502546128517
ENST00000373306	0.421995711822895	144.181178966195	2	2	3	FALSE	0.813241713041367
ENST00000373312	0.564297123848047	19.3651636457505	1	1	1.00012220457045	FALSE	0.847325487494284
ENST00000373314	0.564297123848047	19.3651636457505	1	1	1.00012220457045	FALSE	0.847325487494284
ENST00000373318	0.448380487468279	637.852812717721	10	10	18.0003667481663	FALSE	0.818502546128517
ENST00000373322	0.341344011733981	70.318095252274	1	1	1	FALSE	0.811966670686845
ENST00000373327	0.260677028159651	2892.94741277115	3	3	48.2548501662535	FALSE	0.811966670686845
ENST00000373330	0.966924754593311	0.0331898918832963	3	2	2.00012226433549	FALSE	0.982553611044176
ENST00000373344	NA	NA	NA	NA	NA	NA	NA
ENST00000373358	0.779911181580129	35.0103774115085	3	3	4	FALSE	0.914184596914698
ENST00000373359	0.366972464702054	223.326100351461	3	3	6	FALSE	0.811966670686845
ENST00000373360	0.000937177257859467	15910.341974175	6	6	24.0092920003656	FALSE	0.505912478411681
ENST00000373362	0.581347319652203	47.8295441046508	3	3	3.0002444091409	FALSE	0.852758611900062
ENST00000373365	0.29146720342214	322.909148604883	2	2	8.00171107308726	FALSE	0.811966670686845
ENST00000373366	0.581347319652203	47.8295441046508	3	3	3.0002444091409	FALSE	0.852758611900062
ENST00000373371	0.000937177257859467	15910.341974175	6	6	24.0092920003656	FALSE	0.505912478411681
ENST00000373374	0.51978554686988	434.842405402536	2	2	16.0044036697248	FALSE	0.831582759587242
ENST00000373381	0.793668195469138	1.27612335766519	1	1	1	FALSE	0.914480573042156
ENST00000373387	0.444274772838343	54.5303071156102	2	2	2	FALSE	0.818502546128517
ENST00000373388	0.793668195469138	1.27612335766519	1	1	1	FALSE	0.914480573042156
ENST00000373409	0.371121967403003	268.178028948237	3	3	5	FALSE	0.811966670686845
ENST00000373413	0.212472722003895	115.31812259684	1	1	1	FALSE	0.811966670686845
ENST00000373414	0.819071406022289	11.6662150121147	4	4	5	FALSE	0.919399272185163
ENST00000373425	0.462370407969552	47.7501164082648	2	2	2.00012220457045	FALSE	0.818502546128517
ENST00000373426	0.408908348395853	442.207310317364	4	4	19	FALSE	0.811966670686845
ENST00000373428	0.397677081865303	54.1538898754729	1	1	1.00012218963832	FALSE	0.811966670686845
ENST00000373445	0.927376038450313	1.45933986219722	2	2	3	FALSE	0.968580299107085
ENST00000373447	0.0712351893951961	1921.52754107691	8	8	9	FALSE	0.811966670686845
ENST00000373448	0.0712351893951961	1921.52754107691	8	8	9	FALSE	0.811966670686845
ENST00000373449	0.14096338086504	145.847411799312	1	1	1	FALSE	0.811966670686845
ENST00000373450	0.85355615885463	5.11735505248457	3	2	2	FALSE	0.934483333671196
ENST00000373451	0.378193625793702	59.388436463882	1	1	1	FALSE	0.811966670686845
ENST00000373452	0.719023207332986	4.11896241003068	1	1	1.00122339124052	FALSE	0.902601373283183
ENST00000373456	0.684890689948181	6.19705235382147	2	1	1.00183598531212	FALSE	0.893242245856362
ENST00000373457	0.0768777185590523	448.278166334382	1	1	2.00220183486239	FALSE	0.811966670686845
ENST00000373461	0.315739195136874	78.3661375904645	1	1	1	FALSE	0.811966670686845
ENST00000373463	0.346580330291053	2012.50925061703	5	5	41.0259259903253	FALSE	0.811966670686845
ENST00000373464	0.0768777185590523	448.278166334382	1	1	2.00220183486239	FALSE	0.811966670686845
ENST00000373475	0.368273964133816	62.2837098079331	1	1	1	FALSE	0.811966670686845
ENST00000373477	0.212472722003895	115.31812259684	1	1	1	FALSE	0.811966670686845
ENST00000373479	0.315857357787524	78.3260345847418	1	1	1.00208154769193	FALSE	0.811966670686845
ENST00000373480	0.89706205237557	6.26731657643561	2	2	6.00122339124052	FALSE	0.956419117622959
ENST00000373485	0.360438011220333	64.4859111319717	1	1	1.00012218963832	FALSE	0.811966670686845
ENST00000373489	0.364699479439697	63.3683300591785	1	1	1.00073367571533	FALSE	0.811966670686845
ENST00000373493	0.360438011220333	64.4859111319717	1	1	1.00012218963832	FALSE	0.811966670686845
ENST00000373502	NA	NA	NA	NA	NA	NA	NA
ENST00000373504	NA	NA	NA	NA	NA	NA	NA
ENST00000373509	0.325082689785698	75.340674640433	1	1	1	FALSE	0.811966670686845
ENST00000373514	0.810326099765369	0.923456704727635	1	1	1	FALSE	0.918224588837409
ENST00000373517	0.439878953343108	43.4280743904039	1	1	1	FALSE	0.818502546128517
ENST00000373534	0.218526638852035	602.995114692006	3	3	6.00048875855328	FALSE	0.811966670686845
ENST00000373538	0.0608546289887859	16905.4949151286	7	7	88	FALSE	0.811966670686845
ENST00000373542	0.791288617693768	25.8780952267736	4	2	3	FALSE	0.914480573042156
ENST00000373544	0.188898320551854	124.845842197744	1	1	1	FALSE	0.811966670686845
ENST00000373549	0.523232574653147	26.091027750246	1	1	1	FALSE	0.832864095942628
ENST00000373555	0.50787016445671	48.55411275123	2	2	2	FALSE	0.826198664029925
ENST00000373574	0.989740287397381	0.194765090540084	4	4	14	FALSE	0.993771346925967
ENST00000373580	0.947792508214893	1.24651097232228	2	2	4	FALSE	0.976247780486117
ENST00000373585	0.44462226992313	42.3471053975627	1	1	1	FALSE	0.818502546128517
ENST00000373593	0.527659351913996	138.622247188597	5	5	6.00795722511911	FALSE	0.833942433920674
ENST00000373600	0.608435082814682	25.3313072388911	2	2	2	FALSE	0.862235324530856
ENST00000373603	0.608435082814682	25.3313072388911	2	2	2	FALSE	0.862235324530856
ENST00000373608	0.223716423962834	110.871645252516	1	1	1	FALSE	0.811966670686845
ENST00000373615	0.616418487625609	41.2991961514186	3	3	3.01306899221283	FALSE	0.866813383389433
ENST00000373618	0.696306374371229	6.26897892588862	3	2	2	FALSE	0.896482847955128
ENST00000373620	0.696306374371229	6.26897892588862	3	2	2	FALSE	0.896482847955128
ENST00000373631	0.697705557144445	27.9235868175994	3	3	3.00159099253457	FALSE	0.896772421337442
ENST00000373647	0.391175247658061	55.914218559067	2	1	1	FALSE	0.811966670686845
ENST00000373652	1	0.000660827506662581	2	2	3.0003671071953	FALSE	1
ENST00000373655	0.972921156725053	0.0833053971337014	2	2	2.00232570199105	FALSE	0.985600258385926
ENST00000373656	0.658406317165176	22.9408116933262	2	2	2	FALSE	0.883703825702947
ENST00000373659	NA	NA	NA	NA	NA	NA	NA
ENST00000373664	0.379034575239734	59.2695562500452	1	1	1.00134589502019	FALSE	0.811966670686845
ENST00000373680	0.379034608253868	180.841283610722	4	4	5.0006111124779	FALSE	0.811966670686845
ENST00000373686	0.912916192119679	3.50640867752346	4	4	6	FALSE	0.962929672618891
ENST00000373688	0.0516177954679051	3994.10105812942	3	3	15	FALSE	0.811966670686845
ENST00000373691	0.764492718478757	36.6479384656842	2	2	6.0014666340748	FALSE	0.913554279972385
ENST00000373693	0.2102738676011	239.348430611928	1	1	2.00048887802493	FALSE	0.811966670686845
ENST00000373695	0.753184469629144	2.52022969743372	1	1	1	FALSE	0.913078934696896
ENST00000373696	0.753184469629144	2.52022969743372	1	1	1	FALSE	0.913078934696896
ENST00000373700	NA	NA	NA	NA	NA	NA	NA
ENST00000373703	0.563425316244141	25.2949895575132	1	1	2.0010999755561	FALSE	0.846541833479177
ENST00000373705	0.209933292508153	241.035764762333	2	2	2.00048893778267	FALSE	0.811966670686845
ENST00000373706	0.26250760142181	262.680760696721	4	4	4.00048893778267	FALSE	0.811966670686845
ENST00000373709	0.624796379264809	290.964475491765	4	4	38.0007333469236	FALSE	0.868878118001328
ENST00000373731	0.395572377361317	134.312607824118	3	3	3	FALSE	0.811966670686845
ENST00000373737	0.915188286036203	3.479451856748	3	3	5	FALSE	0.963779967515628
ENST00000373738	0.654139617955154	43.1591285386853	1	1	3	FALSE	0.882332923155836
ENST00000373750	0.767827371987067	13.9504622197303	2	2	3.00036733194563	FALSE	0.914135699094917
ENST00000373764	0.278059930764869	170.271926832975	1	1	2	FALSE	0.811966670686845
ENST00000373765	0.741939743533754	2.97818505012977	1	1	1	FALSE	0.91053327177644
ENST00000373766	0.337617951543557	71.3928403332716	1	1	1	FALSE	0.811966670686845
ENST00000373768	0.570368175185719	71.5185123942604	2	2	3	FALSE	0.850273174398347
ENST00000373776	0.65113162199239	28.7622858128394	1	1	2	FALSE	0.880915068621158
ENST00000373779	0.553844044967515	67.3257323970192	4	3	3.0007333618557	FALSE	0.842281470922893
ENST00000373783	0.393953283340198	55.0665180217976	1	1	1.01224489795918	FALSE	0.811966670686845
ENST00000373789	0.722235854510941	144.087794701574	9	8	25.091758964325	FALSE	0.903245143925978
ENST00000373790	0.0136895513584824	3961.40049214628	3	2	11.0353504357432	FALSE	0.811966670686845
ENST00000373797	0.117408453568574	361.306755628312	3	2	2	FALSE	0.811966670686845
ENST00000373818	0.965862260464237	0.22581129727117	2	2	2	FALSE	0.981970169122124
ENST00000373825	0.565214527419008	24.4290695020393	2	2	2	FALSE	0.84789467836104
ENST00000373827	0.990935869176017	0.0586998095080068	4	3	3	FALSE	0.994572742950681
ENST00000373829	0.210734026698821	874.371367588523	1	1	2	FALSE	0.811966670686845
ENST00000373840	NA	NA	NA	NA	NA	NA	NA
ENST00000373847	0.312068909425129	1927.90310166112	8	8	33.3119742701633	FALSE	0.811966670686845
ENST00000373872	0.105241346204472	163.295647795076	1	1	1	FALSE	0.811966670686845
ENST00000373873	0.834800940719285	10.0343369134379	1	1	4	FALSE	0.925005815297531
ENST00000373878	0.604225954908078	13.9657116778536	1	1	1	FALSE	0.86167838329565
ENST00000373880	0.604225954908078	13.9657116778536	1	1	1	FALSE	0.86167838329565
ENST00000373883	0.790034289533762	14.8375946359361	1	1	3	FALSE	0.914184596914698
ENST00000373884	0.225896447450225	210.029349334084	1	1	2.00024437927664	FALSE	0.811966670686845
ENST00000373886	0.391377221145536	55.8589214494285	2	1	1.00122339124052	FALSE	0.811966670686845
ENST00000373887	0.320179762235863	212.684276136681	3	3	3	FALSE	0.811966670686845
ENST00000373888	0.377511870972105	93.7410748087149	2	2	2	FALSE	0.811966670686845
ENST00000373894	0.449641900890547	150.468567924178	4	4	4.00134489278389	FALSE	0.818502546128517
ENST00000373913	0.358615921459274	65.1293902398729	1	1	1.00097847358121	FALSE	0.811966670686845
ENST00000373932	0.0543987672187587	3021.47458078791	2	2	12.0002444390125	FALSE	0.811966670686845
ENST00000373944	0.231098753262081	239.338688835533	1	1	1	FALSE	0.811966670686845
ENST00000373955	0.463884768192772	267.749226694586	1	1	7.00097763656361	FALSE	0.818502546128517
ENST00000373960	0.0903128311319795	171.266201181054	1	1	1.00540540540541	FALSE	0.811966670686845
ENST00000373964	0.794089779205496	1.26628418105721	1	1	1	FALSE	0.914493668558365
ENST00000373968	0.0622681890606487	2529.601670513	1	1	21.0025666096309	FALSE	0.811966670686845
ENST00000373970	0.174750562294853	130.818377502626	1	1	1	FALSE	0.811966670686845
ENST00000373980	0.203748210730642	118.807847297615	1	1	1	FALSE	0.811966670686845
ENST00000373981	0.532290991700567	152.330349580365	4	4	4.00158943640527	FALSE	0.835295593687068
ENST00000373983	0.904932658305828	1.85548692412479	2	2	2	FALSE	0.960478681615332
ENST00000373993	0.486914276199773	33.0601570404749	1	1	1	FALSE	0.820460468185228
ENST00000373997	0.486914276199773	33.0601570404749	1	1	1	FALSE	0.820460468185228
ENST00000373998	0.532290991700567	152.330349580365	4	4	4.00158943640527	FALSE	0.835295593687068
ENST00000374012	0.447198723915546	41.7555106430491	1	1	1	FALSE	0.818502546128517
ENST00000374023	NA	NA	NA	NA	NA	NA	NA
ENST00000374024	0.0308167324274835	1283.2813084101	4	4	4.00146729186302	FALSE	0.811966670686845
ENST00000374027	0.0466895127416148	548.703530413147	2	2	2.00061124694377	FALSE	0.811966670686845
ENST00000374037	0.498885718463573	30.662567437161	1	1	1.00012220457045	FALSE	0.823008591943845
ENST00000374040	0.882484142645739	7.7087399005344	6	6	6.00158999001974	FALSE	0.949736753953072
ENST00000374045	0.136386618400619	147.985270498417	1	1	1	FALSE	0.811966670686845
ENST00000374050	0.161991392129899	289.004859949961	2	2	2	FALSE	0.811966670686845
ENST00000374051	0.508504554363658	92.7510879526367	3	3	3.0002444091409	FALSE	0.826835076725924
ENST00000374075	0.295897950066355	324.812565445563	3	3	4.000366703337	FALSE	0.811966670686845
ENST00000374079	0.0896048692537285	418.116478928844	2	2	2.000366703337	FALSE	0.811966670686845
ENST00000374080	0.772843328009294	11.6241810514318	1	1	2.003182374541	FALSE	0.914184596914698
ENST00000374092	NA	NA	NA	NA	NA	NA	NA
ENST00000374102	0.772843328009294	11.6241810514318	1	1	2.003182374541	FALSE	0.914184596914698
ENST00000374103	0.160688541631616	299.579899757443	2	2	2.00012220457045	FALSE	0.811966670686845
ENST00000374104	0.327740004001477	74.5316247800551	1	1	1	FALSE	0.811966670686845
ENST00000374114	0.327740004001477	74.5316247800551	1	1	1	FALSE	0.811966670686845
ENST00000374115	0.39564851833511	54.6969691731985	1	1	1.00048899755501	FALSE	0.811966670686845
ENST00000374126	0.540923039636303	35.4881298812471	2	2	2	FALSE	0.837857233933974
ENST00000374134	0.401911974706528	53.0246332776479	1	1	1	FALSE	0.811966670686845
ENST00000374135	0.400606776867222	53.2460561587439	1	1	1	FALSE	0.811966670686845
ENST00000374144	0.309452904592828	80.3909990620504	1	1	1	FALSE	0.811966670686845
ENST00000374165	0.56910426633192	22.3743520494193	1	1	2	FALSE	0.849423311199615
ENST00000374183	0.0787213576265549	177.812847720111	1	1	1	FALSE	0.811966670686845
ENST00000374193	0.712578478182142	102.035257472958	1	1	11	FALSE	0.900019527043053
ENST00000374198	0.258557333330683	97.8506787372462	1	1	1	FALSE	0.811966670686845
ENST00000374199	0.258557333330683	97.8506787372462	1	1	1	FALSE	0.811966670686845
ENST00000374201	0.900300541976091	6.0650347558494	3	3	9	FALSE	0.958332497710424
ENST00000374213	0.138259476513489	147.106513555582	1	1	1	FALSE	0.811966670686845
ENST00000374223	0.445689947844197	166.284073288645	3	3	7.00048875855328	FALSE	0.818502546128517
ENST00000374227	0.0125001301718837	1676.08482403749	4	4	4.00061132167747	FALSE	0.811966670686845
ENST00000374228	0.70800759867948	93.4138441767952	5	4	10	FALSE	0.898124605293428
ENST00000374253	0.533588667609684	829.582898343526	8	8	57.0007331975584	FALSE	0.836153354458362
ENST00000374264	0.683020703726901	239.547694290872	6	4	23	FALSE	0.892810807772695
ENST00000374266	0.381413507889037	58.5997940194586	1	1	1	FALSE	0.811966670686845
ENST00000374268	0.243983162947439	103.245872691689	1	1	1.00061132167747	FALSE	0.811966670686845
ENST00000374269	0.334234880561339	72.4919276880563	1	1	1	FALSE	0.811966670686845
ENST00000374270	0.899667494980727	3.2076676059138	5	3	3	FALSE	0.957954091496415
ENST00000374271	0.334234880561339	72.4919276880563	1	1	1	FALSE	0.811966670686845
ENST00000374272	0.0984679427727324	166.859166998751	2	1	1.00048893778267	FALSE	0.811966670686845
ENST00000374273	0.436512098417792	131.28058064451	3	3	3	FALSE	0.81759807078689
ENST00000374279	0.132402588891028	149.845372269058	1	1	1	FALSE	0.811966670686845
ENST00000374280	0.275843879847521	1836.33045937638	5	5	23.00305521883	FALSE	0.811966670686845
ENST00000374282	0.959928082393279	1.80909787054961	4	4	16	FALSE	0.98130910004507
ENST00000374284	0.959928082393279	1.80909787054961	4	4	16	FALSE	0.98130910004507
ENST00000374296	0.341817604328363	70.1650995337976	1	1	1	FALSE	0.811966670686845
ENST00000374298	0.693559162085481	690.855139190939	4	4	72	FALSE	0.895944963400925
ENST00000374299	0.704844722033274	4.90215426173224	1	1	1	FALSE	0.897857605350971
ENST00000374312	0.466077912182324	277.067253135847	3	3	8.00036664358292	FALSE	0.818502546128517
ENST00000374319	0.603962263096749	13.9959525345907	1	1	1	FALSE	0.86167838329565
ENST00000374332	0.0893471798253896	481.112211326383	3	3	3.00195886385896	FALSE	0.811966670686845
ENST00000374338	0.540795705630872	23.0778704497412	1	1	1	FALSE	0.837857233933974
ENST00000374343	0.690072226497714	5.86256864871246	1	1	1.00171358629131	FALSE	0.895251510633562
ENST00000374358	0.557552886351673	20.3966906464393	1	1	1.00012218963832	FALSE	0.843772888490381
ENST00000374366	0.827264178336518	11.7865646113529	5	5	5.00515907136715	FALSE	0.921216875882641
ENST00000374369	0.829767112470776	21.5638487414715	3	3	7.00232381578057	FALSE	0.922247232544703
ENST00000374372	0.829767112470776	21.5638487414715	3	3	7.00232381578057	FALSE	0.922247232544703
ENST00000374382	0.308749307113938	80.6165444928201	1	1	1	FALSE	0.811966670686845
ENST00000374385	0.681006643267111	6.4999030996437	1	1	1	FALSE	0.890980890351558
ENST00000374393	0.572525618950468	18.1698151644988	1	1	1	FALSE	0.851054924598412
ENST00000374395	0.572525618950468	18.1698151644988	1	1	1	FALSE	0.851054924598412
ENST00000374399	0.255975125297594	98.8401886497426	1	1	1	FALSE	0.811966670686845
ENST00000374408	0.346032849705877	530.441129332185	5	5	14.003549796687	FALSE	0.811966670686845
ENST00000374412	0.258615269907606	268.412143768036	5	4	4	FALSE	0.811966670686845
ENST00000374423	0.258116414177272	446.655110747888	3	3	6.00256817903877	FALSE	0.811966670686845
ENST00000374428	0.300018926532342	424.521987657975	3	3	9	FALSE	0.811966670686845
ENST00000374434	0.3550907396239	1913.23051215474	10	10	34.0111448496346	FALSE	0.811966670686845
ENST00000374435	0.0897310094113941	1041.80569011454	6	4	5.00036674816626	FALSE	0.811966670686845
ENST00000374446	0.815272079755564	8.16453147428881	2	2	2	FALSE	0.919058516029016
ENST00000374461	0.238594592463306	411.427737956489	3	3	5.00342717258262	FALSE	0.811966670686845
ENST00000374466	0.781506801366306	1.58839140392628	1	1	1	FALSE	0.914184596914698
ENST00000374472	0.938917715822946	2.08616410583493	7	7	7	FALSE	0.972968198729171
ENST00000374479	0.00556848552746647	3963.94438751063	5	5	6.00085577565128	FALSE	0.811966670686845
ENST00000374490	0.693641910955886	34.5836717657767	2	2	3	FALSE	0.895971441419591
ENST00000374491	0.355065942134329	274.296423902045	4	4	5	FALSE	0.811966670686845
ENST00000374492	0.355065942134329	274.296423902045	4	4	5	FALSE	0.811966670686845
ENST00000374497	0.39061019534105	214.449398877273	5	5	5	FALSE	0.811966670686845
ENST00000374518	0.823501386584324	6.57457267234574	2	2	2	FALSE	0.91999504293945
ENST00000374519	0.202818440289257	274.481515999799	3	3	3.00012220457045	FALSE	0.811966670686845
ENST00000374525	0.210325534515311	217.67665300467	2	2	2	FALSE	0.811966670686845
ENST00000374571	0.53875537291897	23.3856761448738	1	1	1.00012220457045	FALSE	0.837818269862705
ENST00000374583	0.53875537291897	23.3856761448738	1	1	1.00012220457045	FALSE	0.837818269862705
ENST00000374586	0.0413758458206858	1567.26737478877	6	6	6.00428822716171	FALSE	0.811966670686845
ENST00000374595	0.245282525392217	268.176731696985	2	2	3.00024476808224	FALSE	0.811966670686845
ENST00000374597	0.454059436053477	48.7367505764495	2	2	2.00012220457045	FALSE	0.818502546128517
ENST00000374599	0.454059436053477	48.7367505764495	2	2	2.00012220457045	FALSE	0.818502546128517
ENST00000374601	0.926890439974675	1.65923139108242	2	2	4	FALSE	0.968580299107085
ENST00000374608	0.39935025349246	352.733100914607	1	1	7	FALSE	0.811966670686845
ENST00000374644	0.415396600086986	49.2518050313309	1	1	1	FALSE	0.812053705042754
ENST00000374647	0.118466310444834	1241.27872415691	5	5	8.00024482800832	FALSE	0.811966670686845
ENST00000374650	0.154591325289399	428.446379070076	3	2	3	FALSE	0.811966670686845
ENST00000374651	0.987981708979032	0.00072312363260667	5	4	4	FALSE	0.992756512859622
ENST00000374667	0.766661676063113	2.03852611011479	1	1	1	FALSE	0.913799122196915
ENST00000374690	0.307102286281112	81.1711755032806	1	1	1	FALSE	0.811966670686845
ENST00000374692	0.85005697415847	6.51013889131303	2	2	3	FALSE	0.932873335647232
ENST00000374694	0.0223230913677417	1804.97846416978	5	5	5.00723507502828	FALSE	0.811966670686845
ENST00000374695	0.173768580510903	2024.20159038385	16	16	16.0064887489584	FALSE	0.811966670686845
ENST00000374700	0.597909937282418	81.2388418264723	5	4	4	FALSE	0.860272423118824
ENST00000374726	0.211422863959317	296.941139761452	2	2	3	FALSE	0.811966670686845
ENST00000374736	0.407535765033803	51.5402193562004	2	1	1	FALSE	0.811966670686845
ENST00000374737	0.306102904073768	142.636816365405	1	1	2	FALSE	0.811966670686845
ENST00000374749	NA	NA	NA	NA	NA	NA	NA
ENST00000374751	NA	NA	NA	NA	NA	NA	NA
ENST00000374762	0.51368372462899	41.1432189973658	2	2	2	FALSE	0.829634069810246
ENST00000374767	0.584162939548059	1181.63962554699	4	4	136.112331742581	FALSE	0.854530800015331
ENST00000374776	0.741353805003868	3.00467559171621	1	1	1	FALSE	0.910253467666504
ENST00000374779	0.486173621088156	157.282953341393	2	2	10	FALSE	0.820460468185228
ENST00000374784	0.0674858855063423	658.231363056554	2	2	2	FALSE	0.811966670686845
ENST00000374786	0.0674858855063423	658.231363056554	2	2	2	FALSE	0.811966670686845
ENST00000374788	0.563463505040743	34.6944820594817	2	2	2.00012220457045	FALSE	0.846541833479177
ENST00000374789	0.563463505040743	34.6944820594817	2	2	2.00012220457045	FALSE	0.846541833479177
ENST00000374791	0.0674858855063423	658.231363056554	2	2	2	FALSE	0.811966670686845
ENST00000374793	NA	NA	NA	NA	NA	NA	NA
ENST00000374794	0.563463505040743	34.6944820594817	2	2	2.00012220457045	FALSE	0.846541833479177
ENST00000374796	0.861432731465095	4.3964177306151	2	2	2	FALSE	0.937665235706644
ENST00000374798	0.265026411835376	203.254947647504	2	2	3	FALSE	0.811966670686845
ENST00000374806	0.7935750687147	24.4793874795219	1	1	5	FALSE	0.914480573042156
ENST00000374807	0.305063708046066	102.571284957206	2	2	2	FALSE	0.811966670686845
ENST00000374810	0.414049452869708	49.8643839230221	1	1	1.00085605967959	FALSE	0.811966670686845
ENST00000374811	0.305063708046066	102.571284957206	2	2	2	FALSE	0.811966670686845
ENST00000374816	0.159117534577399	414.561524368856	3	3	3.00220195469978	FALSE	0.811966670686845
ENST00000374820	0.540795705630872	23.0778704497412	1	1	1	FALSE	0.837857233933974
ENST00000374821	0.159117534577399	414.561524368856	3	3	3.00220195469978	FALSE	0.811966670686845
ENST00000374822	0.159117534577399	414.561524368856	3	3	3.00220195469978	FALSE	0.811966670686845
ENST00000374823	0.159117534577399	414.561524368856	3	3	3.00220195469978	FALSE	0.811966670686845
ENST00000374852	0.688080999719346	6.95447183082551	2	2	2	FALSE	0.894533341208061
ENST00000374864	0.157656695555248	138.27720004362	1	1	1.00012223444567	FALSE	0.811966670686845
ENST00000374866	NA	NA	NA	NA	NA	NA	NA
ENST00000374867	0.159117534577399	414.561524368856	3	3	3.00220195469978	FALSE	0.811966670686845
ENST00000374875	0.281919536864984	89.6496263212536	1	1	1	FALSE	0.811966670686845
ENST00000374876	0.356648581915345	80.9943105191695	2	2	2	FALSE	0.811966670686845
ENST00000374879	0.540432063287114	39.8021335982966	2	2	2.00738552437223	FALSE	0.837857233933974
ENST00000374893	0.471416116997808	36.3229624495545	1	1	1	FALSE	0.818685980435169
ENST00000374900	0.248719046562748	4503.71877064807	3	3	31.0034217279726	FALSE	0.811966670686845
ENST00000374902	0.53910851763393	34.0512255705338	2	2	2	FALSE	0.837818269862705
ENST00000374907	0.156689283261468	138.631983029254	1	1	1	FALSE	0.811966670686845
ENST00000374954	0.339354831432141	70.927501681085	1	1	1.00429500552215	FALSE	0.811966670686845
ENST00000374969	0.00917314248245904	1494.41595495547	3	3	4.00048947653889	FALSE	0.811966670686845
ENST00000374970	0.00917314248245904	1494.41595495547	3	3	4.00048947653889	FALSE	0.811966670686845
ENST00000374979	0.166654171635718	134.334562557874	1	1	1.00024443901247	FALSE	0.811966670686845
ENST00000374992	0.642101253713817	11.7828337090975	1	1	2	FALSE	0.87699411913238
ENST00000375001	0.115836412465755	488.703869102387	3	2	3	FALSE	0.811966670686845
ENST00000375006	0.642101253713817	11.7828337090975	1	1	2	FALSE	0.87699411913238
ENST00000375011	0.450740458345232	40.9309975908298	1	1	1	FALSE	0.818502546128517
ENST00000375044	0.117803083272556	1289.87105727998	7	7	10.0001221896383	FALSE	0.811966670686845
ENST00000375063	0.77727917110812	35.3738777007362	4	4	7	FALSE	0.914184596914698
ENST00000375064	0.89598099453603	12.2429534599899	9	9	12	FALSE	0.95609349633368
ENST00000375066	0.89598099453603	12.2429534599899	9	9	12	FALSE	0.95609349633368
ENST00000375077	0.301836435095216	225.809170631905	3	3	3	FALSE	0.811966670686845
ENST00000375078	0.274155864120952	205.94754608276	1	1	1.00134573036457	FALSE	0.811966670686845
ENST00000375099	0.205341535447844	1018.45554349258	7	7	10.0009778755653	FALSE	0.811966670686845
ENST00000375102	0.839007578085328	5.73515217270415	2	2	2	FALSE	0.927207146667713
ENST00000375108	0.806275221677702	8.25703819252814	1	1	2	FALSE	0.917613666067935
ENST00000375110	0.486652856853667	33.0887066397753	1	1	1	FALSE	0.820460468185228
ENST00000375111	0.16451613834797	406.861689857145	2	2	4.00012218963832	FALSE	0.811966670686845
ENST00000375119	0.137798560371857	147.332333147005	2	1	1.00012223444567	FALSE	0.811966670686845
ENST00000375120	0.908121590641782	1.96381186557286	2	2	2	FALSE	0.961379933114854
ENST00000375121	0.095165666562485	2461.03854311449	3	3	14.0004889377827	FALSE	0.811966670686845
ENST00000375127	0.539968927214992	771.766749132361	4	4	31.0058658193816	FALSE	0.837818269862705
ENST00000375128	0.853788250053467	3.60408499985548	2	2	2	FALSE	0.934590791701407
ENST00000375129	0.431379567647404	141.517544540058	3	3	3	FALSE	0.815812093909877
ENST00000375135	0.866445090017939	4.15251639069879	2	2	2.00012220457045	FALSE	0.940688450357948
ENST00000375136	0.131973104444649	986.905151866125	3	3	4.00073322742271	FALSE	0.811966670686845
ENST00000375159	NA	NA	NA	NA	NA	NA	NA
ENST00000375180	0.147941994384696	142.688760571435	1	1	1.00122339124052	FALSE	0.811966670686845
ENST00000375190	0.420576442190387	48.1366626703923	1	1	1.00012220457045	FALSE	0.812545747877324
ENST00000375199	0.973596038835259	0.214928747663251	5	5	5	FALSE	0.985993176229888
ENST00000375200	0.235390251417691	211.793985677332	2	2	2.00146762076819	FALSE	0.811966670686845
ENST00000375213	0.872659275677903	7.24711518361644	3	2	5.00097787556533	FALSE	0.944474088727061
ENST00000375222	0.441468518265121	43.1327614892942	1	1	1.01037165082109	FALSE	0.818502546128517
ENST00000375227	0.251075728603888	100.615148324846	1	1	1	FALSE	0.811966670686845
ENST00000375231	0.214646757033573	931.828437929314	8	7	12.0009796121263	FALSE	0.811966670686845
ENST00000375234	0.942310186954695	1.50476766575615	3	3	9.00073376543965	FALSE	0.974089307312638
ENST00000375238	0.342625610930178	69.9197030108994	1	1	1.00073367571533	FALSE	0.811966670686845
ENST00000375240	0.237609074979275	131.070311856686	2	2	2	FALSE	0.811966670686845
ENST00000375241	0.237609074979275	131.070311856686	2	2	2	FALSE	0.811966670686845
ENST00000375249	0.125223819132766	153.24279159528	1	1	1	FALSE	0.811966670686845
ENST00000375254	0.213535316948277	236.548006393071	3	2	2	FALSE	0.811966670686845
ENST00000375255	0.520911016876132	120.206903346784	4	3	4	FALSE	0.832168110614476
ENST00000375256	0.486888288232689	47.0068986197516	2	2	2.0058847625217	FALSE	0.820460468185228
ENST00000375299	0.775566541457378	19.3913795627737	2	1	4.00122234445667	FALSE	0.914184596914698
ENST00000375305	0.592940933964193	110.517575752758	3	3	6	FALSE	0.857970025542549
ENST00000375308	0.9273340301615	1.34778168124736	3	3	3.00024476808224	FALSE	0.968580299107085
ENST00000375310	0.9273340301615	1.34778168124736	3	3	3.00024476808224	FALSE	0.968580299107085
ENST00000375315	0.092251922412824	697.996767539051	4	4	4	FALSE	0.811966670686845
ENST00000375326	0.716193762487294	4.74898178927481	1	1	2	FALSE	0.901003283059847
ENST00000375337	0.610263724538463	60.402504933009	3	3	3.00012220457045	FALSE	0.863501173400947
ENST00000375340	0.395919958413884	54.6227958170486	1	1	1	FALSE	0.811966670686845
ENST00000375341	0.589439312495684	15.8407920260212	1	1	1	FALSE	0.857307561376993
ENST00000375344	0.65662920225572	8.47061516242908	1	1	1	FALSE	0.883455192559055
ENST00000375353	0.295193803493366	85.0671845591965	1	1	1.00048899755501	FALSE	0.811966670686845
ENST00000375360	0.154144607278952	701.168353020044	4	4	5	FALSE	0.811966670686845
ENST00000375365	0.973878129748513	0.21315767535392	3	3	3.00183600062872	FALSE	0.986002276640509
ENST00000375370	0.489433625667178	32.5468025158867	1	1	1	FALSE	0.820491061741055
ENST00000375400	0.404430748677037	80.9388336941053	2	2	2.00061120212546	FALSE	0.811966670686845
ENST00000375401	0.100674488427238	409.790233307175	2	2	2	FALSE	0.811966670686845
ENST00000375406	0.099520482607065	166.30058299657	1	1	1	FALSE	0.811966670686845
ENST00000375412	0.526022617264059	25.4198572172666	1	1	1	FALSE	0.833835391238811
ENST00000375415	0.309704588664955	227.125956294667	3	3	3.00146824911293	FALSE	0.811966670686845
ENST00000375418	0.507952662323173	141.851604460998	2	2	5	FALSE	0.82625498102658
ENST00000375430	0.53029103379616	31.1416638786393	2	2	2	FALSE	0.834651133201951
ENST00000375431	0.53029103379616	31.1416638786393	2	2	2	FALSE	0.834651133201951
ENST00000375445	0.464606319671061	160.579076038481	3	3	4.00048890790745	FALSE	0.818502546128517
ENST00000375452	0.539816729897985	687.842699234681	2	2	60	FALSE	0.837818269862705
ENST00000375457	0.0968592661123598	167.71536940617	1	1	1	FALSE	0.811966670686845
ENST00000375458	0.383884221156848	57.8893826771513	1	1	1	FALSE	0.811966670686845
ENST00000375460	0.58984682535356	65.527000621163	1	1	3	FALSE	0.857434622645853
ENST00000375471	0.954150798262293	2.90038062185828	6	6	18	FALSE	0.979115200428875
ENST00000375472	0.419552341060002	57.465709211228	2	2	2	FALSE	0.812229610687957
ENST00000375477	0.21472553373511	130.989325705064	2	2	2	FALSE	0.811966670686845
ENST00000375478	0.195954250076557	372.284251213778	4	4	5	FALSE	0.811966670686845
ENST00000375481	0.121443251181979	4914.13222418207	2	2	30	FALSE	0.811966670686845
ENST00000375482	0.147634383993475	317.565626661662	2	2	2	FALSE	0.811966670686845
ENST00000375486	0.116873176701398	5087.43738937382	3	3	31.0011007827789	FALSE	0.811966670686845
ENST00000375494	0.294356653346599	156.443744107434	2	2	2	FALSE	0.811966670686845
ENST00000375495	0.237655264929166	633.488618614219	8	8	8	FALSE	0.811966670686845
ENST00000375498	0.33489205645284	1420.78991515679	2	2	46	FALSE	0.811966670686845
ENST00000375499	0.756575921078025	2.39257058250186	1	1	1	FALSE	0.913554279972385
ENST00000375512	0.866723775237476	5.90098856540147	3	3	3.00576852563389	FALSE	0.940754273179012
ENST00000375533	0.824223148636476	13.8203933043092	5	5	5.00012220457045	FALSE	0.920027094179797
ENST00000375535	0.368367600880562	62.2962832264672	1	1	1	FALSE	0.811966670686845
ENST00000375544	0.0443439014648671	4786.58439471965	2	2	19.0020779855763	FALSE	0.811966670686845
ENST00000375547	0.729229463829816	123.543645359801	9	9	16.0033053589021	FALSE	0.906155372343525
ENST00000375550	0.625165219400895	74.2726066255478	3	3	7.00024448384173	FALSE	0.868878118001328
ENST00000375551	0.904116996095758	9.59281377399749	2	2	19	FALSE	0.960478681615332
ENST00000375559	0.33516919805072	94.5530636974331	2	2	2	FALSE	0.811966670686845
ENST00000375576	0.766857801738719	2.03188456901962	1	1	1	FALSE	0.913799122196915
ENST00000375579	0.766857801738719	2.03188456901962	1	1	1	FALSE	0.913799122196915
ENST00000375587	0.766857801738719	2.03188456901962	1	1	1	FALSE	0.913799122196915
ENST00000375592	0.660563700527212	40.6121012824899	3	3	3.00012218963832	FALSE	0.883759691928747
ENST00000375597	0.260893371054498	253.761353393084	2	2	4.03823784185126	FALSE	0.811966670686845
ENST00000375599	0.101993612586352	309.982407980991	2	2	2.0006110676596	FALSE	0.811966670686845
ENST00000375614	0.283453557584508	89.1388337310885	1	1	1	FALSE	0.811966670686845
ENST00000375615	0.283453557584508	89.1388337310885	1	1	1	FALSE	0.811966670686845
ENST00000375618	0.372341986308349	61.1580800791549	1	1	1	FALSE	0.811966670686845
ENST00000375643	0.360528418691391	285.044108966815	5	5	6	FALSE	0.811966670686845
ENST00000375647	0.860873896774077	7.95760243706268	6	5	6	FALSE	0.937352567141791
ENST00000375664	0.231098753262081	239.338688835533	4	1	1	FALSE	0.811966670686845
ENST00000375669	0.439970197609758	145.533314392904	3	3	4	FALSE	0.818502546128517
ENST00000375679	0.100410467510614	2331.87163473208	7	7	14	FALSE	0.811966670686845
ENST00000375692	0.601227576250032	363.659600371272	5	5	28.0001221896383	FALSE	0.861469145004846
ENST00000375695	0.3765200973791	168.307264497566	3	3	3.00012220457045	FALSE	0.811966670686845
ENST00000375702	0.920786139981245	6.73144816409452	4	4	13.0221610117227	FALSE	0.966255934401633
ENST00000375708	0.955738042441528	0.425821333450222	2	2	2	FALSE	0.979389872966806
ENST00000375712	0.711058090723773	19.3770226860601	3	3	3	FALSE	0.899477713120713
ENST00000375715	0.955738042441528	0.425821333450222	2	2	2	FALSE	0.979389872966806
ENST00000375719	0.104386585499696	568.641344727165	3	3	3	FALSE	0.811966670686845
ENST00000375731	0.393970507332875	55.1526407108065	1	1	1	FALSE	0.811966670686845
ENST00000375733	0.957577513997739	0.991713919235968	5	5	6.00354666800555	FALSE	0.980125454273961
ENST00000375735	0.347504829981127	954.446007627495	18	14	16.0040385092621	FALSE	0.811966670686845
ENST00000375741	0.132364763757635	594.17565987819	2	2	4.00293524153639	FALSE	0.811966670686845
ENST00000375743	0.957577513997739	0.991713919235968	5	5	6.00354666800555	FALSE	0.980125454273961
ENST00000375746	0.681051131296139	6.48663683609521	1	1	1.00024443901247	FALSE	0.890980890351558
ENST00000375747	0.681051131296139	6.48663683609521	1	1	1.00024443901247	FALSE	0.890980890351558
ENST00000375751	0.681051131296139	6.48663683609521	1	1	1.00024443901247	FALSE	0.890980890351558
ENST00000375754	0.681051131296139	6.48663683609521	1	1	1.00024443901247	FALSE	0.890980890351558
ENST00000375759	0.195427635746203	889.971664728509	7	4	8.0036679300648	FALSE	0.811966670686845
ENST00000375771	0.351860858495118	199.072326527126	3	3	4.00012218963832	FALSE	0.811966670686845
ENST00000375773	0.410172651623308	78.7748502660213	3	3	3.00208217811599	FALSE	0.811966670686845
ENST00000375774	0.680942255331071	6.49132813482775	1	1	1.00012220457045	FALSE	0.890980890351558
ENST00000375775	0.680942255331071	6.49132813482775	1	1	1.00012220457045	FALSE	0.890980890351558
ENST00000375782	0.920195602241545	2.16490396399258	4	4	4.00134444448029	FALSE	0.96612310287659
ENST00000375799	0.0209253125403288	1643.12094709207	4	4	4.0011000353613	FALSE	0.811966670686845
ENST00000375807	0.275720160653294	255.262859016191	4	3	3.00024470818549	FALSE	0.811966670686845
ENST00000375820	0.51626993325977	41.6870649286501	1	1	3	FALSE	0.830608970888218
ENST00000375826	0.495904425568671	44.1363632522409	2	2	2	FALSE	0.823008591943845
ENST00000375840	0.8176328059807	0.793541612749506	1	1	1	FALSE	0.919058516029016
ENST00000375847	0.622985271432847	97.6215239900327	5	5	6	FALSE	0.8688214229131
ENST00000375849	0.931032722425945	2.54326358464217	4	4	5	FALSE	0.969910454230967
ENST00000375851	0.788779320289334	1.38756653449051	1	1	1	FALSE	0.914184596914698
ENST00000375852	0.384473942708127	57.7428726288986	1	1	1	FALSE	0.811966670686845
ENST00000375855	0.687538545799626	18.4532725029478	2	2	2.00171214929655	FALSE	0.894043605219211
ENST00000375856	0.108569959608751	802.611367697729	3	3	6.02577858679567	FALSE	0.811966670686845
ENST00000375862	0.384473942708127	57.7428726288986	1	1	1	FALSE	0.811966670686845
ENST00000375883	0.519130179897655	204.55276599741	3	3	7.00109996062032	FALSE	0.831582759587242
ENST00000375910	NA	NA	NA	NA	NA	NA	NA
ENST00000375915	0.185274605487394	631.157505114886	2	2	5.01028565478295	FALSE	0.811966670686845
ENST00000375943	0.757302254640529	2.36545048372127	1	1	1	FALSE	0.913554279972385
ENST00000375944	NA	NA	NA	NA	NA	NA	NA
ENST00000375949	0.757302254640529	2.36545048372127	1	1	1	FALSE	0.913554279972385
ENST00000375960	NA	NA	NA	NA	NA	NA	NA
ENST00000375978	0.161342222623822	136.590153419434	1	1	1.00244977951984	FALSE	0.811966670686845
ENST00000375980	0.52798102434709	34.2222071496091	2	2	2.00061124694377	FALSE	0.834323186876371
ENST00000375985	0.379726560724552	59.0958705461138	1	1	1.00220426157237	FALSE	0.811966670686845
ENST00000375991	NA	NA	NA	NA	NA	NA	NA
ENST00000375994	0.379726560724552	59.0958705461138	1	1	1.00220426157237	FALSE	0.811966670686845
ENST00000376004	0.547303140670139	21.9398719248758	1	1	1	FALSE	0.839538693203964
ENST00000376016	0.700475604462315	5.17354157890258	2	1	1	FALSE	0.897806842840863
ENST00000376032	0.132081479424865	150.004130072366	1	1	1.00012229423994	FALSE	0.811966670686845
ENST00000376065	0.563915894210942	19.2906403095542	2	1	1	FALSE	0.846953575839706
ENST00000376075	0.952356900934045	0.445645337018108	2	2	2	FALSE	0.978321509579071
ENST00000376083	0.140206774991308	146.204047968522	1	1	1	FALSE	0.811966670686845
ENST00000376094	0.220797381766986	159.123081046463	2	2	2	FALSE	0.811966670686845
ENST00000376108	0.373936927116526	265.155096981769	2	2	3	FALSE	0.811966670686845
ENST00000376137	0.321988477503989	76.3427414506655	1	1	1.00012223444567	FALSE	0.811966670686845
ENST00000376138	0.321988477503989	76.3427414506655	1	1	1.00012223444567	FALSE	0.811966670686845
ENST00000376139	0.321988477503989	76.3427414506655	1	1	1.00012223444567	FALSE	0.811966670686845
ENST00000376142	0.321988477503989	76.3427414506655	1	1	1.00012223444567	FALSE	0.811966670686845
ENST00000376166	0.321988477503989	76.3427414506655	1	1	1.00012223444567	FALSE	0.811966670686845
ENST00000376170	0.321988477503989	76.3427414506655	1	1	1.00012223444567	FALSE	0.811966670686845
ENST00000376180	0.147301538559236	671.484437272335	4	4	5.00012220457045	FALSE	0.811966670686845
ENST00000376200	0.766348549557923	2.04920086146579	1	1	1	FALSE	0.913799122196915
ENST00000376207	0.624446152698649	28.9211539135797	2	2	2.00024446889133	FALSE	0.868878118001328
ENST00000376215	0.39870989473797	53.8656340866854	1	1	1	FALSE	0.811966670686845
ENST00000376217	0.212726017612104	737.135471777223	1	1	7	FALSE	0.811966670686845
ENST00000376227	0.603633625016196	13.9840755320995	1	1	1.00195934361989	FALSE	0.86167838329565
ENST00000376233	0.0705120829881184	1999.79486462568	7	7	9	FALSE	0.811966670686845
ENST00000376234	0.895945947587071	2.49409860586755	2	2	2	FALSE	0.95609349633368
ENST00000376238	0.152035639304163	654.292054900093	5	5	6	FALSE	0.811966670686845
ENST00000376251	0.196894817410623	166.444223404126	3	3	3.00171259835719	FALSE	0.811966670686845
ENST00000376259	0.282281921092939	89.5384502684737	1	1	1.00085595500122	FALSE	0.811966670686845
ENST00000376261	0.125214289852421	153.178147538846	1	1	1.00429500552215	FALSE	0.811966670686845
ENST00000376262	0.460354424177949	653.761806336566	5	5	18	FALSE	0.818502546128517
ENST00000376265	0.196894817410623	166.444223404126	3	3	3.00171259835719	FALSE	0.811966670686845
ENST00000376285	0.94226221889047	0.78963312272647	1	1	2	FALSE	0.974089307312638
ENST00000376292	0.362019833417531	168.694206387452	3	3	3.00589970501475	FALSE	0.811966670686845
ENST00000376300	0.0875541342723134	172.777103920188	1	1	1	FALSE	0.811966670686845
ENST00000376302	0.295783083229812	84.6177092631087	1	1	1	FALSE	0.811966670686845
ENST00000376315	0.355289586654393	106.41343359737	2	2	2	FALSE	0.811966670686845
ENST00000376321	0.56842838707349	800.198678313114	3	3	84	FALSE	0.849386456400585
ENST00000376332	0.0455155622798649	2752.71651631582	1	1	22	FALSE	0.811966670686845
ENST00000376350	0.801894511242916	363.356238652251	11	11	93.0009776365636	FALSE	0.91635216572129
ENST00000376351	0.787725939408511	1.42253912115452	1	1	1	FALSE	0.914184596914698
ENST00000376356	0.721723528933466	217.046861124176	8	8	27	FALSE	0.903137719890346
ENST00000376363	0.805178745161077	17.5412276965209	4	3	4.00048923679061	FALSE	0.917613666067935
ENST00000376387	0.0973002257370326	403.37711224972	2	2	2	FALSE	0.811966670686845
ENST00000376414	0.519932779827616	26.6977680615871	2	1	1	FALSE	0.831582759587242
ENST00000376419	0.563284105344462	39.8996336206923	2	2	3	FALSE	0.846541833479177
ENST00000376434	0.307796094842274	80.9480161682779	1	1	1.00024449877751	FALSE	0.811966670686845
ENST00000376436	0.632082425018439	312.028973662985	10	10	23.0001222045705	FALSE	0.87353619032139
ENST00000376447	0.749107634356339	23.2571441952406	3	3	3	FALSE	0.913077443571644
ENST00000376451	0.757786578870826	13.9201660352149	2	2	2.00048890790745	FALSE	0.913554279972385
ENST00000376452	0.188961882740096	266.488553951231	2	2	2.000366703337	FALSE	0.811966670686845
ENST00000376454	0.744557218972982	23.8071636265026	3	3	3.00048890790745	FALSE	0.911396446774624
ENST00000376462	0.378160429877772	59.5095721795553	1	1	1.000366703337	FALSE	0.811966670686845
ENST00000376480	0.306376978307971	81.402350452511	1	1	1	FALSE	0.811966670686845
ENST00000376503	0.508680233587865	125.722716104494	4	4	4.00048971596474	FALSE	0.826970776356644
ENST00000376561	0.295137334398174	85.1039447514878	1	1	1	FALSE	0.811966670686845
ENST00000376572	NA	NA	NA	NA	NA	NA	NA
ENST00000376582	0.366640204943161	62.7969073047113	1	1	1	FALSE	0.811966670686845
ENST00000376588	0.0742518639906879	180.427807029115	1	1	1.00012226433549	FALSE	0.811966670686845
ENST00000376590	0.215798108395102	327.448980914507	3	3	3.00012218963832	FALSE	0.811966670686845
ENST00000376592	0.215798108395102	327.448980914507	3	3	3.00012218963832	FALSE	0.811966670686845
ENST00000376597	0.200704095652113	240.532560941874	2	2	2	FALSE	0.811966670686845
ENST00000376603	0.659731766558957	9.40182145415323	2	2	2	FALSE	0.883703825702947
ENST00000376618	0.460177882287622	38.7901256442003	1	1	1	FALSE	0.818502546128517
ENST00000376624	0.659731766558957	9.40182145415323	2	2	2	FALSE	0.883703825702947
ENST00000376636	0.73797251709305	60.1748841181886	9	8	8.00220391760775	FALSE	0.909976504712657
ENST00000376687	0.325296269374413	75.3021038098601	1	1	1.00061132167747	FALSE	0.811966670686845
ENST00000376707	0.401123719156765	77.5043649658285	1	1	2	FALSE	0.811966670686845
ENST00000376708	0.571726517073973	42.2824832469126	2	2	2.00392053626699	FALSE	0.851054924598412
ENST00000376709	0.80270759123026	14.9613132469169	3	3	4.00012220457045	FALSE	0.916644051208351
ENST00000376712	0.702424138729824	5.09959742305388	1	1	1.00392541707556	FALSE	0.897806842840863
ENST00000376714	0.702424138729824	5.09959742305388	1	1	1.00392541707556	FALSE	0.897806842840863
ENST00000376730	0.806456823171697	0.998218368523294	1	1	1	FALSE	0.917613666067935
ENST00000376741	0.131291419935909	291.754387370698	2	2	2.00012220457045	FALSE	0.811966670686845
ENST00000376747	0.755306695654595	199.991747685371	5	5	33.0045375620315	FALSE	0.913078934696896
ENST00000376753	0.296996852261455	84.5302479451809	1	1	1	FALSE	0.811966670686845
ENST00000376762	0.245403630183142	402.088541031672	3	3	4	FALSE	0.811966670686845
ENST00000376770	0.917913968539178	1.40159948761467	2	2	2	FALSE	0.964939166366995
ENST00000376771	0.135289328088044	495.244285309474	1	1	3	FALSE	0.811966670686845
ENST00000376808	0.355060718089256	144.706995006085	1	1	4	FALSE	0.811966670686845
ENST00000376810	0.188086931544858	125.211414889788	1	1	1.00012218963832	FALSE	0.811966670686845
ENST00000376819	0.978733097067166	0.0226081236148484	4	4	12	FALSE	0.987776890817479
ENST00000376829	0.0904147682608842	632.60665176183	3	3	3.00257229913382	FALSE	0.811966670686845
ENST00000376836	0.66779283930562	14.4392274410234	2	2	2.00012226433549	FALSE	0.885128461880402
ENST00000376840	0.284867889289342	517.444261011343	6	6	8.00012220457045	FALSE	0.811966670686845
ENST00000376841	0.0221812642919339	28295.2895061931	1	1	111	FALSE	0.811966670686845
ENST00000376851	0.329943714283211	73.8060732932357	1	1	1	FALSE	0.811966670686845
ENST00000376854	0.478194802680214	34.8683006145167	1	1	1	FALSE	0.820460468185228
ENST00000376862	NA	NA	NA	NA	NA	NA	NA
ENST00000376874	0.435110063884177	44.6752106338905	1	1	1.00368007850834	FALSE	0.816404700062395
ENST00000376901	0.289843874546265	86.9456318717431	1	1	1.000366703337	FALSE	0.811966670686845
ENST00000376911	0.0751870098536508	1284.60567868252	7	6	8.00012223444567	FALSE	0.811966670686845
ENST00000376916	0.484261884386051	33.6081374658802	1	1	1	FALSE	0.820460468185228
ENST00000376918	0.189838385170246	257.821101714284	2	2	2.00048899755501	FALSE	0.811966670686845
ENST00000376925	0.349820792344581	180.591506812041	1	1	3	FALSE	0.811966670686845
ENST00000376926	0.354385092434529	66.368606251972	1	1	1.00024446889133	FALSE	0.811966670686845
ENST00000376936	0.553298720129833	98.8034920926105	4	4	5	FALSE	0.842174045596818
ENST00000376943	NA	NA	NA	NA	NA	NA	NA
ENST00000376971	0.457585651899167	75.0956891354669	1	1	4	FALSE	0.818502546128517
ENST00000376980	0.0611606883771584	1085.14553208711	4	4	4.00146769556771	FALSE	0.811966670686845
ENST00000377007	0.801368912582319	1.09790104850185	1	1	1	FALSE	0.916328076095486
ENST00000377009	0.801368912582319	1.09790104850185	1	1	1	FALSE	0.916328076095486
ENST00000377022	0.0391454325382312	985.99351928071	2	2	4.01054016580479	FALSE	0.811966670686845
ENST00000377026	0.321093806022981	76.6439564335498	1	1	1.00061132167747	FALSE	0.811966670686845
ENST00000377028	0.779981853067216	52.2629658673996	7	6	11	FALSE	0.914184596914698
ENST00000377036	0.014561807256656	5110.08624301426	3	3	14	FALSE	0.811966670686845
ENST00000377038	0.014561807256656	5110.08624301426	3	3	14	FALSE	0.811966670686845
ENST00000377044	0.3509256703518	438.432447188095	8	7	7	FALSE	0.811966670686845
ENST00000377046	0.097813836772262	294.211481201167	2	2	2.00012220457045	FALSE	0.811966670686845
ENST00000377051	0.326224026504882	76.5245241421414	2	2	2	FALSE	0.811966670686845
ENST00000377059	0.53507934538623	24.0404069188223	1	1	1	FALSE	0.83670390207776
ENST00000377065	0.788293566627943	1.40810869706821	2	1	1	FALSE	0.914184596914698
ENST00000377066	0.3509256703518	438.432447188095	8	7	7	FALSE	0.811966670686845
ENST00000377067	0.614526286630498	38.9035232704468	3	3	3	FALSE	0.866466926044465
ENST00000377071	0.120053324131069	556.873151172401	3	3	3.00688490701915	FALSE	0.811966670686845
ENST00000377072	0.53507934538623	24.0404069188223	1	1	1	FALSE	0.83670390207776
ENST00000377073	NA	NA	NA	NA	NA	NA	NA
ENST00000377075	0.890557957482106	2.68741987478573	1	1	2	FALSE	0.952958310427774
ENST00000377079	0.505612033818446	39.3068581257633	2	2	2	FALSE	0.82517706381994
ENST00000377081	0.220408484992587	112.210996337946	1	1	1	FALSE	0.811966670686845
ENST00000377086	0.220408484992587	112.210996337946	1	1	1	FALSE	0.811966670686845
ENST00000377095	0.786511683655787	17.0612072776727	4	4	4.00097820445211	FALSE	0.914184596914698
ENST00000377103	0.173433701187296	250.407104962169	2	2	2.00012220457045	FALSE	0.811966670686845
ENST00000377110	0.62400456515533	25.520291210742	3	2	2.00024446889133	FALSE	0.868878118001328
ENST00000377111	0.62400456515533	25.520291210742	3	2	2.00024446889133	FALSE	0.868878118001328
ENST00000377122	0.687056920023694	47.8725996891761	5	5	5.0006115160765	FALSE	0.893676733910007
ENST00000377135	0.335514738452813	72.1053237437797	1	1	1.00012220457045	FALSE	0.811966670686845
ENST00000377139	0.2189865948645	227.451142276728	2	2	2.00012220457045	FALSE	0.811966670686845
ENST00000377182	0.26832543930368	94.3861832676586	1	1	1	FALSE	0.811966670686845
ENST00000377185	NA	NA	NA	NA	NA	NA	NA
ENST00000377190	0.382817210530152	58.2094233059496	1	1	1	FALSE	0.811966670686845
ENST00000377191	NA	NA	NA	NA	NA	NA	NA
ENST00000377197	0.340505278557535	121.153881727413	2	2	2.00012229423994	FALSE	0.811966670686845
ENST00000377213	0.75311101646376	12.2525218913267	2	2	2	FALSE	0.913078934696896
ENST00000377223	0.75311101646376	12.2525218913267	2	2	2	FALSE	0.913078934696896
ENST00000377227	0.066322425477041	779.830702681732	3	3	3.00024446889133	FALSE	0.811966670686845
ENST00000377242	0.0861795233835735	173.552777606673	2	1	1	FALSE	0.811966670686845
ENST00000377244	0.114826494944745	496.417080538522	3	3	3.00048899755501	FALSE	0.811966670686845
ENST00000377245	0.181919848883869	257.836052348853	2	2	2	FALSE	0.811966670686845
ENST00000377246	0.576170460548311	426.144472315352	3	2	44	FALSE	0.851790904292422
ENST00000377252	0.0861795233835735	173.552777606673	2	1	1	FALSE	0.811966670686845
ENST00000377264	0.0712630166476755	1299.81604748724	6	6	6.00477366841012	FALSE	0.811966670686845
ENST00000377275	NA	NA	NA	NA	NA	NA	NA
ENST00000377276	0.336437216342677	790.913180619509	2	2	14.0001222045705	FALSE	0.811966670686845
ENST00000377294	0.0916422450116833	170.483117992412	1	1	1	FALSE	0.811966670686845
ENST00000377304	0.294415732122763	480.007096709841	6	5	11	FALSE	0.811966670686845
ENST00000377311	0.0833106209165051	446.080765196674	1	1	2	FALSE	0.811966670686845
ENST00000377315	0.134641630608154	148.806703674523	1	1	1	FALSE	0.811966670686845
ENST00000377317	0.862310596204986	7.61450578868054	3	3	4.00673275599378	FALSE	0.938134195412201
ENST00000377319	0.134641630608154	148.806703674523	1	1	1	FALSE	0.811966670686845
ENST00000377321	0.443929349379782	63.9366567399109	2	2	2.00404858299595	FALSE	0.818502546128517
ENST00000377325	0.454284018695654	145.712293925598	4	4	5	FALSE	0.818502546128517
ENST00000377328	0.456091892610174	122.652197336766	3	3	3.00036664358292	FALSE	0.818502546128517
ENST00000377329	0.134641630608154	148.806703674523	1	1	1	FALSE	0.811966670686845
ENST00000377346	0.435144603996866	56.1077112675058	2	2	2.0004888182818	FALSE	0.816404700062395
ENST00000377348	0.252023102742056	1189.49631579237	1	1	14.031223215379	FALSE	0.811966670686845
ENST00000377350	0.105448805889878	393.025135849413	2	2	2.00391784786368	FALSE	0.811966670686845
ENST00000377351	0.92125579258122	1.44576313213055	2	2	2.00012220457045	FALSE	0.966443592496295
ENST00000377369	0.0596842870188905	1219.4589652023	4	4	6	FALSE	0.811966670686845
ENST00000377371	0.0596842870188905	1219.4589652023	4	4	6	FALSE	0.811966670686845
ENST00000377390	0.494047006700939	32.5573449403979	1	1	2.00146735143067	FALSE	0.821466453543128
ENST00000377403	0.0479737772273605	1212.24575553795	5	4	5.00661629913741	FALSE	0.811966670686845
ENST00000377411	0.812687760230427	0.89996150565463	1	1	1.00110078277886	FALSE	0.918237888703954
ENST00000377414	0.204717432396249	118.392148985549	1	1	1	FALSE	0.811966670686845
ENST00000377424	0.574965082992061	68.190886294792	3	3	3	FALSE	0.851626860068987
ENST00000377428	0.716975789279931	44.3855705631652	3	3	7	FALSE	0.901482244455949
ENST00000377431	0.00621140454932512	5819.16106429532	10	10	15.006248982335	FALSE	0.811966670686845
ENST00000377436	0.42013921248712	74.5976375922843	1	1	2	FALSE	0.812545375982318
ENST00000377442	0.42013921248712	74.5976375922843	1	1	2	FALSE	0.812545375982318
ENST00000377443	0.42013921248712	74.5976375922843	1	1	2	FALSE	0.812545375982318
ENST00000377453	0.398319587804547	84.467328945418	2	2	3.00048905734197	FALSE	0.811966670686845
ENST00000377465	0.751105767900322	36.6813416502961	3	3	5	FALSE	0.913078934696896
ENST00000377470	0.887345139822125	5.78428965021648	5	5	6.00122264335493	FALSE	0.951232206454476
ENST00000377474	0.292179283141222	86.1515218634257	1	1	1.00183688464364	FALSE	0.811966670686845
ENST00000377482	0.232820860412454	348.992496403159	3	3	5	FALSE	0.811966670686845
ENST00000377497	0.360234369843087	64.6535624362146	1	1	1	FALSE	0.811966670686845
ENST00000377524	NA	NA	NA	NA	NA	NA	NA
ENST00000377526	0.417456965605864	48.9858016859974	1	1	1	FALSE	0.812172659718935
ENST00000377532	0.157844556307414	339.572962674438	2	2	3	FALSE	0.811966670686845
ENST00000377534	0.359020740553447	2458.18794626329	8	7	44.0046501447762	FALSE	0.811966670686845
ENST00000377540	0.336239777891644	333.702338290684	5	5	6	FALSE	0.811966670686845
ENST00000377541	0.571989507540464	22.3844562482585	2	2	2	FALSE	0.851054924598412
ENST00000377559	0.0530143964991122	1357.12932972147	5	5	5.02452643120636	FALSE	0.811966670686845
ENST00000377572	0.118433607164392	461.65341567781	2	2	3.0002444091409	FALSE	0.811966670686845
ENST00000377574	0.118431284932548	464.906454181663	3	3	4.0002444091409	FALSE	0.811966670686845
ENST00000377595	NA	NA	NA	NA	NA	NA	NA
ENST00000377602	0.870794383625305	7.47394808556122	4	4	4	FALSE	0.943333250359189
ENST00000377603	0.10742841960188	162.176483556797	1	1	1	FALSE	0.811966670686845
ENST00000377604	0.122609167329129	417.279799382249	3	3	3.00502333954919	FALSE	0.811966670686845
ENST00000377625	0.157237494359507	138.46982706907	2	1	1.00061132167747	FALSE	0.811966670686845
ENST00000377632	0.138237868935202	1207.17752337554	7	7	10.0008558802858	FALSE	0.811966670686845
ENST00000377658	0.908860999928612	4.42566125567299	4	4	5	FALSE	0.96170074778226
ENST00000377663	0.717669673762168	34.468440165193	3	3	4	FALSE	0.901698257015925
ENST00000377669	0.0903671835006931	700.870706499519	1	1	5.00918329864087	FALSE	0.811966670686845
ENST00000377670	0.304271264661193	329.676640283939	4	4	5.00073340669591	FALSE	0.811966670686845
ENST00000377671	0.465749694052704	37.5572791015707	1	1	1	FALSE	0.818502546128517
ENST00000377673	0.702064029720622	35.3390774140858	2	2	4	FALSE	0.897806842840863
ENST00000377674	0.883055914919067	0.67932721938386	2	2	2.00012218963832	FALSE	0.949921845772084
ENST00000377675	0.0589592593228836	831.886925599218	1	1	4	FALSE	0.811966670686845
ENST00000377693	0.348375628896008	68.1787838528854	1	1	1	FALSE	0.811966670686845
ENST00000377698	0.388891443602015	7634.60800789196	7	7	213.001833965032	FALSE	0.811966670686845
ENST00000377702	0.517427514665967	26.8342206610648	1	1	1	FALSE	0.831034880934874
ENST00000377705	0.776061100892719	17.7375058298142	4	3	3	FALSE	0.914184596914698
ENST00000377707	0.354065922563766	66.4188159876489	1	1	1	FALSE	0.811966670686845
ENST00000377710	0.305351464596303	81.7482226093961	1	1	1	FALSE	0.811966670686845
ENST00000377713	0.462532910816467	38.2658343647678	1	1	1	FALSE	0.818502546128517
ENST00000377724	0.477474343126987	35.0257932661885	1	1	1	FALSE	0.820460468185228
ENST00000377725	0.671213697753201	40.0608459252826	3	3	4.00122252391618	FALSE	0.887299321808225
ENST00000377732	0.138996527599442	727.92518365082	4	4	6.00122252391618	FALSE	0.811966670686845
ENST00000377740	0.138996527599442	727.92518365082	4	4	6.00122252391618	FALSE	0.811966670686845
ENST00000377745	0.787710875381851	189.09834807503	3	3	43	FALSE	0.914184596914698
ENST00000377759	NA	NA	NA	NA	NA	NA	NA
ENST00000377765	0.541180830141001	252.524617757532	12	9	10.001467830253	FALSE	0.837890114250604
ENST00000377767	0.889654076125149	13.0516627441109	8	8	11.0031852854089	FALSE	0.952345412300211
ENST00000377768	NA	NA	NA	NA	NA	NA	NA
ENST00000377776	0.487876742613478	32.8538181331868	1	1	1.0049115913556	FALSE	0.820460468185228
ENST00000377780	0.685071919914968	102.686144061254	7	7	10.0031852854089	FALSE	0.893259246087843
ENST00000377791	0.738617103116086	3.12507825289001	1	1	1	FALSE	0.910235213473611
ENST00000377793	0.180119037735278	128.552270476082	1	1	1	FALSE	0.811966670686845
ENST00000377795	0.215942283229576	113.963892260891	1	1	1	FALSE	0.811966670686845
ENST00000377798	0.414921111566214	49.5376173953992	1	1	1	FALSE	0.811966670686845
ENST00000377799	0.254564734123695	191.660388567245	2	2	2	FALSE	0.811966670686845
ENST00000377801	0.171256097749122	132.326423677776	1	1	1	FALSE	0.811966670686845
ENST00000377803	0.235558557426023	106.406731027066	1	1	1	FALSE	0.811966670686845
ENST00000377808	NA	NA	NA	NA	NA	NA	NA
ENST00000377813	0.598209410706028	37.6173360755841	2	2	2	FALSE	0.860274983379493
ENST00000377833	0.0501970199533008	7506.83332277469	16	15	29.0002447381302	FALSE	0.811966670686845
ENST00000377838	0.378624830874107	59.3707675320635	1	1	1	FALSE	0.811966670686845
ENST00000377844	0.452975724801465	164.188477853186	7	5	5.00097847358121	FALSE	0.818502546128517
ENST00000377848	0.601112760606078	268.821409425799	11	11	17	FALSE	0.861469145004846
ENST00000377868	0.407413963661239	51.4399590263521	1	1	1	FALSE	0.811966670686845
ENST00000377871	0.594998586749015	34.4779144027281	2	2	2.00048899755501	FALSE	0.859088378549006
ENST00000377873	0.407413963661239	51.4399590263521	1	1	1	FALSE	0.811966670686845
ENST00000377881	0.437625775112853	57.9742145132409	2	2	2.00012226433549	FALSE	0.81759807078689
ENST00000377888	0.251465700598409	360.250209126584	4	4	4	FALSE	0.811966670686845
ENST00000377893	0.804677524696376	6.03560189918306	2	2	2.00220348248847	FALSE	0.917613666067935
ENST00000377901	0.626096179517934	11.3401179892396	1	1	1	FALSE	0.869650818572198
ENST00000377905	0.557119283044328	111.190339271158	3	3	5	FALSE	0.843772888490381
ENST00000377908	0.348003259283201	767.158365655375	12	10	13.0088290248176	FALSE	0.811966670686845
ENST00000377918	0.365948526541679	62.9781674899407	1	1	1.00122339124052	FALSE	0.811966670686845
ENST00000377928	0.696181937918521	13.1771875780193	2	2	2.00726243229936	FALSE	0.896482847955128
ENST00000377940	0.512246353559691	38.8800023290669	2	2	2	FALSE	0.828809803837361
ENST00000377942	0.047768197751872	2847.68259954488	8	8	11.0604400971763	FALSE	0.811966670686845
ENST00000377943	0.615354808712127	12.5413153571768	1	1	1.00036724201249	FALSE	0.866800908819294
ENST00000377944	0.112512106813317	159.576788708441	1	1	1	FALSE	0.811966670686845
ENST00000377945	0.112512106813317	159.576788708441	1	1	1	FALSE	0.811966670686845
ENST00000377950	0.135345179130091	603.449235751238	2	2	8.00734034744311	FALSE	0.811966670686845
ENST00000377952	0.112512106813317	159.576788708441	1	1	1	FALSE	0.811966670686845
ENST00000377953	0.647067323900628	11.058280021876	1	1	2.00048887802493	FALSE	0.879702939317882
ENST00000377957	0.470739715667256	57.2519415469524	1	1	3	FALSE	0.818685980435169
ENST00000377958	0.112512106813317	159.576788708441	1	1	1	FALSE	0.811966670686845
ENST00000377962	0.500427189937555	313.062252190393	5	5	11.0001222195062	FALSE	0.823008591943845
ENST00000377966	0.321897659093474	112.461214631436	2	2	2	FALSE	0.811966670686845
ENST00000377967	0.733859696252698	16.8449402268451	3	2	2.00061132167747	FALSE	0.907492720012704
ENST00000377970	0.387179783985919	57.0058275508635	1	1	1	FALSE	0.811966670686845
ENST00000377981	0.296402584106206	1835.87152197995	5	5	41.0368236576261	FALSE	0.811966670686845
ENST00000377982	NA	NA	NA	NA	NA	NA	NA
ENST00000377988	0.480978640016739	34.2226991920226	1	1	1	FALSE	0.820460468185228
ENST00000377990	0.472249759561148	36.140743087011	1	1	1	FALSE	0.818685980435169
ENST00000377991	0.480978640016739	34.2226991920226	1	1	1	FALSE	0.820460468185228
ENST00000378017	0.958790856846868	0.333990740534931	3	2	2.00012223444567	FALSE	0.980721455154027
ENST00000378026	0.180498910041526	622.515139525915	6	6	6.00882739081092	FALSE	0.811966670686845
ENST00000378034	0.173891556711798	172.367835136588	2	2	2.00085661349934	FALSE	0.811966670686845
ENST00000378037	0.55797566411179	82.373812615894	4	4	4.00110120197922	FALSE	0.843772888490381
ENST00000378043	0.988633044366974	0.0280944147455888	3	3	3.00404123643564	FALSE	0.993179674388221
ENST00000378053	0.461673588314151	38.4373879071061	1	1	1	FALSE	0.818502546128517
ENST00000378061	0.0465978418124126	1118.43437583762	4	4	5.000366703337	FALSE	0.811966670686845
ENST00000378069	0.552757734784928	21.1178477128138	1	1	1	FALSE	0.841783329912401
ENST00000378076	0.0344273951049521	1162.70525009944	2	2	3.00293685756241	FALSE	0.811966670686845
ENST00000378078	0.206875371492124	117.539396527261	1	1	1	FALSE	0.811966670686845
ENST00000378079	0.383676152192276	57.9678959794659	1	1	1	FALSE	0.811966670686845
ENST00000378105	0.37521994090911	202.92350748872	5	4	4	FALSE	0.811966670686845
ENST00000378106	0.739893351383708	26.7505699212451	4	4	4	FALSE	0.910253467666504
ENST00000378122	0.758738555902157	17.9441300474807	1	1	6.05314306802805	FALSE	0.913554279972385
ENST00000378123	0.396643719897943	219.22532088494	3	3	4.00097775604987	FALSE	0.811966670686845
ENST00000378126	0.366756857135758	97.5049856085825	2	2	2	FALSE	0.811966670686845
ENST00000378132	0.0646561865142071	1872.01032987532	4	4	14.0011009174312	FALSE	0.811966670686845
ENST00000378138	NA	NA	NA	NA	NA	NA	NA
ENST00000378142	NA	NA	NA	NA	NA	NA	NA
ENST00000378152	0.56845161630059	18.739434502545	1	1	1	FALSE	0.849386456400585
ENST00000378156	0.30447197742593	894.549685957369	10	10	13.0017133765757	FALSE	0.811966670686845
ENST00000378164	NA	NA	NA	NA	NA	NA	NA
ENST00000378166	NA	NA	NA	NA	NA	NA	NA
ENST00000378182	0.472722603143317	51.5327806168839	2	2	2	FALSE	0.818724805544382
ENST00000378185	0.0549541315801265	515.260635896717	1	1	2.00048905734197	FALSE	0.811966670686845
ENST00000378186	0.0549541315801265	515.260635896717	1	1	2.00048905734197	FALSE	0.811966670686845
ENST00000378191	0.155420735870358	565.3858204339	3	3	5.0079563610897	FALSE	0.811966670686845
ENST00000378197	0.311058926716024	281.704113898228	4	4	4	FALSE	0.811966670686845
ENST00000378198	NA	NA	NA	NA	NA	NA	NA
ENST00000378202	0.311058926716024	281.704113898228	4	4	4	FALSE	0.811966670686845
ENST00000378204	0.3338076888616	72.5655948441272	1	1	1	FALSE	0.811966670686845
ENST00000378209	0.601852776608218	14.2327403553607	1	1	1	FALSE	0.86167838329565
ENST00000378214	NA	NA	NA	NA	NA	NA	NA
ENST00000378223	0.455498542330978	39.6385776803763	1	1	1	FALSE	0.818502546128517
ENST00000378226	NA	NA	NA	NA	NA	NA	NA
ENST00000378239	0.414901794557614	71.1478738980589	2	2	2	FALSE	0.811966670686845
ENST00000378246	0.0655280237717623	2732.7279363398	3	3	12	FALSE	0.811966670686845
ENST00000378247	0.188051029305131	406.402675823358	3	3	5.00195769587157	FALSE	0.811966670686845
ENST00000378249	0.0655280237717623	2732.7279363398	3	3	12	FALSE	0.811966670686845
ENST00000378251	0.789432132647171	1.3679348518948	1	1	1.00012218963832	FALSE	0.914184596914698
ENST00000378254	0.0655280237717623	2732.7279363398	3	3	12	FALSE	0.811966670686845
ENST00000378255	0.0655280237717623	2732.7279363398	3	3	12	FALSE	0.811966670686845
ENST00000378258	0.0655280237717623	2732.7279363398	3	3	12	FALSE	0.811966670686845
ENST00000378278	0.0985808770389867	2343.18186036778	4	4	13.0001222643355	FALSE	0.811966670686845
ENST00000378279	0.185580515443464	1202.35069280543	1	1	10	FALSE	0.811966670686845
ENST00000378280	0.525464745173171	92.8548056257585	3	3	3.00012218963832	FALSE	0.833757365525323
ENST00000378285	0.525464745173171	92.8548056257585	3	3	3.00012218963832	FALSE	0.833757365525323
ENST00000378288	0.464994020494748	192.953063363019	5	5	5.00575895064298	FALSE	0.818502546128517
ENST00000378289	0.596155561289254	14.9697536911849	1	1	1.00012226433549	FALSE	0.859634541906741
ENST00000378295	0.464994020494748	192.953063363019	5	5	5.00575895064298	FALSE	0.818502546128517
ENST00000378302	0.0571670188888636	516.461206490864	2	2	2	FALSE	0.811966670686845
ENST00000378312	0.409707833487369	50.9737245685999	1	1	1	FALSE	0.811966670686845
ENST00000378319	0.304349355157058	430.387673413246	2	2	7	FALSE	0.811966670686845
ENST00000378322	0.0686437551191668	769.01897863952	3	3	3.00012218963832	FALSE	0.811966670686845
ENST00000378330	0.0291364063496422	1109.45189581338	4	4	4.00110031923248	FALSE	0.811966670686845
ENST00000378345	0.606581141481099	13.6721948766328	1	1	1	FALSE	0.862235324530856
ENST00000378353	0.828844746348929	6.81690566293714	2	2	2	FALSE	0.922237513440884
ENST00000378357	0.0882143733007881	470.364038440445	3	3	3.00134559581097	FALSE	0.811966670686845
ENST00000378364	0.28308501867745	204.715318029615	3	3	3.00686670211481	FALSE	0.811966670686845
ENST00000378371	0.644738299283736	48.7468520577623	3	3	3	FALSE	0.878266069068045
ENST00000378373	0.644738299283736	48.7468520577623	3	3	3	FALSE	0.878266069068045
ENST00000378386	0.828844746348929	6.81690566293714	2	2	2	FALSE	0.922237513440884
ENST00000378387	0.426609220815059	140.166327691965	3	3	3.00269541778976	FALSE	0.814199880956146
ENST00000378391	0.59101358844265	66.5726236019928	4	4	4.00036659877922	FALSE	0.857873596021004
ENST00000378392	0.827130852151274	7.6865622624111	3	3	3	FALSE	0.921216875882641
ENST00000378396	0.100248056914479	8872.34814062843	3	3	155.038376954836	FALSE	0.811966670686845
ENST00000378397	0.945656033001816	12.7849981944537	2	2	100	FALSE	0.975287243829737
ENST00000378402	0.277611492633959	3922.19209516364	31	30	55.0017138873807	FALSE	0.811966670686845
ENST00000378404	0.0958240854379886	630.891751204855	3	3	3.00110009510078	FALSE	0.811966670686845
ENST00000378409	0.608444771854445	194.654553060923	5	5	23	FALSE	0.862235324530856
ENST00000378423	0.226502533376626	439.460352706451	2	2	2	FALSE	0.811966670686845
ENST00000378429	0.226502533376626	439.460352706451	2	2	2	FALSE	0.811966670686845
ENST00000378442	0.085471020269019	173.66373240716	1	1	1	FALSE	0.811966670686845
ENST00000378444	0.311052616014607	118.560098100647	2	2	2.00012220457045	FALSE	0.811966670686845
ENST00000378454	0.365399659550164	190.637514338356	3	3	4	FALSE	0.811966670686845
ENST00000378455	0.311052616014607	118.560098100647	2	2	2.00012220457045	FALSE	0.811966670686845
ENST00000378460	0.584902803910665	68.0554410890788	4	3	3.00012232415902	FALSE	0.854905010313227
ENST00000378473	0.0380131006843356	1167.89883431488	3	3	5.00048929663609	FALSE	0.811966670686845
ENST00000378478	0.710409603338259	62.5381026729375	1	1	7	FALSE	0.899477713120713
ENST00000378491	0.710409603338259	62.5381026729375	1	1	7	FALSE	0.899477713120713
ENST00000378494	0.827822272898409	6.95801824491976	2	2	2	FALSE	0.921489214463039
ENST00000378495	0.897459416948639	3.76951010526964	4	4	4	FALSE	0.956658405553454
ENST00000378509	0.332148956642341	127.433484377449	2	2	2	FALSE	0.811966670686845
ENST00000378511	0.31404029629319	78.8963778311632	1	1	1.00036746692798	FALSE	0.811966670686845
ENST00000378526	0.42255598745587	144.724343858662	3	3	3	FALSE	0.813241713041367
ENST00000378529	0.677238269192345	24.7138916876631	2	2	2.00048893778267	FALSE	0.889767857742848
ENST00000378533	0.652460084807197	101.072162076726	4	4	5.00171358629131	FALSE	0.881370151351687
ENST00000378539	0.364187707911177	63.5055732448922	1	1	1	FALSE	0.811966670686845
ENST00000378553	0.108695793560238	596.337877645714	3	3	3	FALSE	0.811966670686845
ENST00000378555	0.0902890364226091	171.29430983929	1	1	1	FALSE	0.811966670686845
ENST00000378557	0.642563228968523	29.9818121554463	2	2	2.00477678503117	FALSE	0.87699411913238
ENST00000378561	0.642563228968523	29.9818121554463	2	2	2.00477678503117	FALSE	0.87699411913238
ENST00000378567	NA	NA	NA	NA	NA	NA	NA
ENST00000378572	0.248006067809971	187.892702752186	2	2	2.00012226433549	FALSE	0.811966670686845
ENST00000378578	0.261600383227912	386.124303614165	1	1	2.00048935649621	FALSE	0.811966670686845
ENST00000378585	0.707293758598898	16.1926957573518	2	2	2	FALSE	0.898124605293428
ENST00000378588	0.264550698528882	95.7681232327835	1	1	1	FALSE	0.811966670686845
ENST00000378595	0.400763766424568	80.3916586038988	2	2	2.00012220457045	FALSE	0.811966670686845
ENST00000378600	0.339474094443088	70.8876678552213	1	1	1	FALSE	0.811966670686845
ENST00000378602	0.625043501145796	67.7939894426774	4	4	4.00085559630137	FALSE	0.868878118001328
ENST00000378603	0.339474094443088	70.8876678552213	2	1	1	FALSE	0.811966670686845
ENST00000378605	0.278282002204064	90.9084782530966	1	1	1	FALSE	0.811966670686845
ENST00000378611	0.0528196062649753	1039.89370422815	3	3	4.00097892303744	FALSE	0.811966670686845
ENST00000378615	0.31736664571286	134.99788590772	2	2	2	FALSE	0.811966670686845
ENST00000378617	0.374795192970726	516.052194122316	7	7	10.0004889079038	FALSE	0.811966670686845
ENST00000378619	0.124842431695014	792.271172937772	3	3	6.01679184923285	FALSE	0.811966670686845
ENST00000378621	0.124842431695014	792.271172937772	3	3	6.01679184923285	FALSE	0.811966670686845
ENST00000378623	0.323355045302155	75.9126082408308	1	1	1.00171379605827	FALSE	0.811966670686845
ENST00000378625	0.0538834020451986	498.643302483509	2	2	2	FALSE	0.811966670686845
ENST00000378628	0.105603082994512	352.732921755879	1	1	3.00367017372156	FALSE	0.811966670686845
ENST00000378633	0.82224484006723	11.3953560035688	3	3	4.00918415331966	FALSE	0.919399272185163
ENST00000378643	0.946272045757202	1.99620751749969	5	5	7.00073352624792	FALSE	0.975555092516401
ENST00000378661	0.72659041316264	40.6699978270235	5	5	6.00024443901247	FALSE	0.904324475078987
ENST00000378679	0.670506529144296	39.2367581166077	3	3	3.007854004476	FALSE	0.887246288286583
ENST00000378680	0.471512700101899	487.554944238242	2	2	10	FALSE	0.818685980435169
ENST00000378681	0.116096945158382	538.111836269157	1	1	3	FALSE	0.811966670686845
ENST00000378693	0.554940440143791	28.5158555126975	3	3	3.00551271376949	FALSE	0.84234384515449
ENST00000378695	0.995729221212515	0.00557626043176236	1	1	5	FALSE	0.997926660692512
ENST00000378702	0.348567497698764	322.911852893725	1	1	5	FALSE	0.811966670686845
ENST00000378714	0.430145746622583	73.8321580487959	3	3	3	FALSE	0.815812093909877
ENST00000378720	0.228659471422049	125.384950234662	3	2	2.00012224938875	FALSE	0.811966670686845
ENST00000378723	0.471512700101899	487.554944238242	2	2	10	FALSE	0.818685980435169
ENST00000378743	0.501735803573919	30.0950580831426	2	1	1.00036733194563	FALSE	0.823008591943845
ENST00000378747	0.154369324776917	1317.29765924691	5	5	9	FALSE	0.811966670686845
ENST00000378748	0.154369324776917	1317.29765924691	5	5	9	FALSE	0.811966670686845
ENST00000378752	0.154369324776917	1317.29765924691	5	5	9	FALSE	0.811966670686845
ENST00000378757	0.154369324776917	1317.29765924691	5	5	9	FALSE	0.811966670686845
ENST00000378789	0.199872239880472	250.441630730541	2	2	2	FALSE	0.811966670686845
ENST00000378802	0.452060650178259	53.4503295439117	2	2	2.00416357614354	FALSE	0.818502546128517
ENST00000378803	0.118860195656884	1030.52386983671	5	5	7.00024449877751	FALSE	0.811966670686845
ENST00000378814	0.300043724991772	150.873280652732	2	2	2	FALSE	0.811966670686845
ENST00000378823	0.700829231535903	102.448447997283	10	10	11.000611605885	FALSE	0.897806842840863
ENST00000378825	0.17398076784113	607.53384252474	3	3	10.0026888590196	FALSE	0.811966670686845
ENST00000378826	0.704137981888635	30.867847654955	3	3	3	FALSE	0.897806842840863
ENST00000378827	0.113391705016408	159.130596427579	1	1	1	FALSE	0.811966670686845
ENST00000378842	0.801724298218524	1.09539131902612	1	1	1	FALSE	0.91635216572129
ENST00000378843	0.704137981888635	30.867847654955	3	3	3	FALSE	0.897806842840863
ENST00000378858	0.0156516454393711	1113.05825443854	4	4	6	FALSE	0.811966670686845
ENST00000378867	0.759731588284516	2.2849538414166	1	1	1.00024443901247	FALSE	0.913554279972385
ENST00000378875	0.461304105962356	38.5287589961204	1	1	1	FALSE	0.818502546128517
ENST00000378883	0.502678448999572	108.863842244117	3	3	4	FALSE	0.823184854278384
ENST00000378886	0.502678448999572	108.863842244117	3	3	4	FALSE	0.823184854278384
ENST00000378891	0.143152891916513	978.498909543512	6	6	7.00869675336203	FALSE	0.811966670686845
ENST00000378895	0.740142714626879	88.5784533552077	5	5	22.0009784735812	FALSE	0.910253467666504
ENST00000378896	0.502678448999572	108.863842244117	3	3	4	FALSE	0.823184854278384
ENST00000378910	0.0361593110820397	1989.47133940453	8	7	7.00146687313496	FALSE	0.811966670686845
ENST00000378919	0.193419708323296	122.987890154997	1	1	1	FALSE	0.811966670686845
ENST00000378930	0.501786792982782	30.0879153142064	1	1	1	FALSE	0.823008591943845
ENST00000378932	0.501786792982782	30.0879153142064	1	1	1	FALSE	0.823008591943845
ENST00000378933	0.501786792982782	30.0879153142064	1	1	1	FALSE	0.823008591943845
ENST00000378943	0.14935608835183	142.00364766904	1	1	1	FALSE	0.811966670686845
ENST00000378945	0.14935608835183	142.00364766904	1	1	1	FALSE	0.811966670686845
ENST00000378946	0.14935608835183	142.00364766904	1	1	1	FALSE	0.811966670686845
ENST00000378959	0.172814006120227	131.660591849266	1	1	1	FALSE	0.811966670686845
ENST00000378961	0.795676170759302	9.53828397687782	2	2	2.00887573964497	FALSE	0.915337889393593
ENST00000378966	0.20362842483805	294.178099719073	2	2	3.0033041896396	FALSE	0.811966670686845
ENST00000378981	0.956847066307398	0.495159822326888	2	2	3	FALSE	0.979668337185806
ENST00000378988	0.167290156848751	900.57989404352	4	4	5.00024443901247	FALSE	0.811966670686845
ENST00000379013	0.750679951218388	13.5387105151149	2	2	2.00024443901247	FALSE	0.913078934696896
ENST00000379016	NA	NA	NA	NA	NA	NA	NA
ENST00000379018	0.880776725829988	3.38125755669295	2	2	2.00012220457045	FALSE	0.949191831843268
ENST00000379019	0.667859865686082	7.52177393894549	1	1	1	FALSE	0.885128461880402
ENST00000379031	0.371805847284981	854.224475407765	5	5	16.0536124603929	FALSE	0.811966670686845
ENST00000379046	0.545786540930092	93.1732226756758	3	3	4	FALSE	0.838603528441655
ENST00000379047	0.558465602634674	1220.41834222043	5	5	155	FALSE	0.844204704333091
ENST00000379052	0.26232749876446	96.5609973156985	1	1	1.00012220457045	FALSE	0.811966670686845
ENST00000379056	0.142831991684338	144.938846119558	1	1	1	FALSE	0.811966670686845
ENST00000379059	0.501786792982782	30.0879153142064	2	1	1	FALSE	0.823008591943845
ENST00000379079	0.0574081340303303	1660.6150478212	4	4	9.02502744017848	FALSE	0.811966670686845
ENST00000379095	0.518638188682918	92.8530045684541	3	3	3	FALSE	0.831565476363571
ENST00000379104	0.872046273186744	16.3106825567383	7	5	11	FALSE	0.944156003286507
ENST00000379141	0.368768069742486	305.053476312817	8	6	7.00012233912405	FALSE	0.811966670686845
ENST00000379151	0.405247399944828	193.989207040051	3	3	4.00036701737216	FALSE	0.811966670686845
ENST00000379161	0.249167000487031	158.251672129021	1	1	2.0002444091409	FALSE	0.811966670686845
ENST00000379164	0.141791675238631	477.70426115898	3	3	3.0002446782481	FALSE	0.811966670686845
ENST00000379170	0.15000888995237	315.148396886913	2	2	2	FALSE	0.811966670686845
ENST00000379179	0.301271358527853	83.0936910213166	1	1	1	FALSE	0.811966670686845
ENST00000379204	0.172773189114779	131.678420627125	1	1	1	FALSE	0.811966670686845
ENST00000379205	0.75837841685074	776.21298141431	2	2	146	FALSE	0.913554279972385
ENST00000379211	0.224421174443502	441.033170426748	1	1	2	FALSE	0.811966670686845
ENST00000379214	0.49242342959916	58.6663063958469	1	1	2	FALSE	0.820959436247
ENST00000379215	0.456130741322031	39.7237534794549	1	1	1.00097847358121	FALSE	0.818502546128517
ENST00000379221	0.82071328254194	0.742894901206906	2	1	1	FALSE	0.919399272185163
ENST00000379236	0.387168844193069	57.0083949684155	1	1	1.0003666585187	FALSE	0.811966670686845
ENST00000379241	0.636286396756027	48.8744194543006	3	3	3.000366703337	FALSE	0.874723725285854
ENST00000379245	0.463199869346999	124.560490593247	3	3	4.00061118722258	FALSE	0.818502546128517
ENST00000379246	0.81262933205065	0.880834680165098	1	1	1	FALSE	0.918237888703954
ENST00000379248	0.534782447467289	119.264573969598	4	3	5	FALSE	0.836694532723755
ENST00000379255	0.81262933205065	0.880834680165098	1	1	1	FALSE	0.918237888703954
ENST00000379262	0.805123287470127	23.9262514130014	3	3	7	FALSE	0.917613666067935
ENST00000379265	0.354193472526917	401.613964963696	6	6	9.02139806007158	FALSE	0.811966670686845
ENST00000379268	0.354193472526917	401.613964963696	6	6	9.02139806007158	FALSE	0.811966670686845
ENST00000379288	0.723514501573172	399.580531158323	4	4	64.1530446256143	FALSE	0.903245143925978
ENST00000379290	0.342646551851429	3597.88775602318	9	9	84.1764153161123	FALSE	0.811966670686845
ENST00000379300	0.362236522100078	64.0777286795192	1	1	1	FALSE	0.811966670686845
ENST00000379303	0.218369305284906	581.548836010547	1	1	3	FALSE	0.811966670686845
ENST00000379305	0.690668795369155	66.498551905416	7	7	7.00012242899118	FALSE	0.895341092620657
ENST00000379307	0.362236522100078	64.0777286795192	1	1	1	FALSE	0.811966670686845
ENST00000379316	0.713132680972713	17.1417434215899	1	1	2.00097799511002	FALSE	0.900186915774977
ENST00000379328	0.948762810175162	0.416570257578683	4	3	3.00012220457045	FALSE	0.976955654585164
ENST00000379341	0.22668696628871	235.778537817309	1	1	1.00061132167747	FALSE	0.811966670686845
ENST00000379343	0.776528850507869	1.73006637762753	1	1	1	FALSE	0.914184596914698
ENST00000379344	0.759506886219376	20.6826845499789	3	3	3.00024443901247	FALSE	0.913554279972385
ENST00000379359	0.40661912709269	51.7747316247808	1	1	1.00355610055181	FALSE	0.811966670686845
ENST00000379361	0.351457015928603	67.257659535426	1	1	1	FALSE	0.811966670686845
ENST00000379370	0.193412206955505	3114.87312784986	12	11	35.2548049931833	FALSE	0.811966670686845
ENST00000379374	NA	NA	NA	NA	NA	NA	NA
ENST00000379376	0.261928962679859	96.7119822316975	1	1	1	FALSE	0.811966670686845
ENST00000379388	0.0884133704248699	617.109307528609	2	2	2	FALSE	0.811966670686845
ENST00000379400	0.261928962679859	96.7119822316975	1	1	1	FALSE	0.811966670686845
ENST00000379405	0.464591439227378	37.8065336942767	1	1	1	FALSE	0.818502546128517
ENST00000379406	0.962869374580252	0.832438223315982	6	5	5.00134534139454	FALSE	0.981634336335783
ENST00000379407	0.694508703768028	152.387416231109	7	7	19.0055093240449	FALSE	0.896151989002905
ENST00000379410	0.211652101432705	1801.8696353514	7	7	21.0061196736357	FALSE	0.811966670686845
ENST00000379416	0.860990445271928	9.62359925938014	6	5	5	FALSE	0.937407486885123
ENST00000379423	0.48089701390456	34.3043145640273	1	1	1	FALSE	0.820460468185228
ENST00000379433	0.480428038561839	34.4052966197029	1	1	1	FALSE	0.820460468185228
ENST00000379440	0.961246682235326	0.219306872057584	2	2	2.00024443901247	FALSE	0.981634336335783
ENST00000379441	0.388800042590588	87.4458652809023	1	1	2	FALSE	0.811966670686845
ENST00000379446	0.480428038561839	34.4052966197029	1	1	1	FALSE	0.820460468185228
ENST00000379453	0.932536772999216	1.04084338275172	2	2	2.00061132167747	FALSE	0.9704963630696
ENST00000379454	0.195517997620627	411.096755875267	4	4	4.00024464831804	FALSE	0.811966670686845
ENST00000379480	0.559551241415586	20.0091051905345	1	1	1	FALSE	0.84473587377384
ENST00000379483	0.453112162868714	164.802694731582	4	4	4	FALSE	0.818502546128517
ENST00000379486	0.928211953577169	1.52962476313867	3	3	4	FALSE	0.969035310519129
ENST00000379487	0.266144605192119	259.031666282386	2	2	3.00012224938875	FALSE	0.811966670686845
ENST00000379499	0.0124816222143416	2295.9779000099	2	2	3.22759383951185	FALSE	0.811966670686845
ENST00000379509	0.770859223109518	14.0533885343107	3	3	3	FALSE	0.914184596914698
ENST00000379516	0.187887858370991	125.297645903961	1	1	1	FALSE	0.811966670686845
ENST00000379540	0.388647584677024	258.931816075946	4	4	5	FALSE	0.811966670686845
ENST00000379542	0.397841272858656	86.2338101865414	2	2	3	FALSE	0.811966670686845
ENST00000379551	0.305663913820428	81.6502224069732	1	1	1	FALSE	0.811966670686845
ENST00000379554	0.621725441231244	181.866065519744	5	5	13	FALSE	0.868810370874816
ENST00000379556	0.784883975941563	31.0227073267981	4	4	6	FALSE	0.914184596914698
ENST00000379561	0.187028444760869	125.651005924891	1	1	1	FALSE	0.811966670686845
ENST00000379562	0.0277789974144422	2249.87752090027	5	5	8.00183603131837	FALSE	0.811966670686845
ENST00000379565	NA	NA	NA	NA	NA	NA	NA
ENST00000379568	0.19151419728053	265.24343432184	1	1	1	FALSE	0.811966670686845
ENST00000379573	0.404550268563266	52.3349636091437	1	1	1	FALSE	0.811966670686845
ENST00000379579	0.0394549771408088	1348.20606787341	4	3	5.00024455857178	FALSE	0.811966670686845
ENST00000379597	0.708424540386901	42.3801179108275	4	4	6	FALSE	0.898323337016442
ENST00000379599	0.181732465806598	127.818409120129	1	1	1	FALSE	0.811966670686845
ENST00000379600	0.181732465806598	127.818409120129	1	1	1	FALSE	0.811966670686845
ENST00000379608	0.44430674922446	42.4302783171593	1	1	1	FALSE	0.818502546128517
ENST00000379611	0.341243748043691	152.796327931864	3	2	4	FALSE	0.811966670686845
ENST00000379613	0.44430674922446	42.4302783171593	1	1	1	FALSE	0.818502546128517
ENST00000379615	0.693541148710344	5.60031959806092	1	1	1	FALSE	0.895944963400925
ENST00000379619	0.288170002894918	87.4514581308154	1	1	1.00012220457045	FALSE	0.811966670686845
ENST00000379631	0.577182638043816	348.811595787003	2	2	18	FALSE	0.851790904292422
ENST00000379645	0.744596377460492	2.86592263636354	1	1	1	FALSE	0.911396446774624
ENST00000379655	0.0658900543856222	744.031057354124	3	3	3.00257198409029	FALSE	0.811966670686845
ENST00000379660	0.124921298606903	440.145147323976	3	3	3.00061214495593	FALSE	0.811966670686845
ENST00000379665	0.136154848374971	495.500661356182	3	3	3.00024458847988	FALSE	0.811966670686845
ENST00000379666	0.827192318035586	0.641072978845782	1	1	1	FALSE	0.921216875882641
ENST00000379668	0.0916269919549673	1434.42279646836	4	4	7	FALSE	0.811966670686845
ENST00000379672	0.466120516320212	37.4710271064853	1	1	1.00073367571533	FALSE	0.818502546128517
ENST00000379679	NA	NA	NA	NA	NA	NA	NA
ENST00000379692	NA	NA	NA	NA	NA	NA	NA
ENST00000379695	0.302733223941309	99.4319136263103	1	1	2.01141104294479	FALSE	0.811966670686845
ENST00000379705	NA	NA	NA	NA	NA	NA	NA
ENST00000379709	0.901938271810734	2.17939798797281	2	2	2	FALSE	0.959247427378149
ENST00000379715	0.337299250690938	115.361664595007	2	2	2	FALSE	0.811966670686845
ENST00000379721	0.195839263096902	122.021732035819	1	1	1	FALSE	0.811966670686845
ENST00000379727	0.28617033007022	1652.55970510239	4	4	22	FALSE	0.811966670686845
ENST00000379731	0.702394274714643	5.00673750041357	1	1	1.00331004045605	FALSE	0.897806842840863
ENST00000379742	0.415971800213024	49.214561817416	2	1	1.00024476808224	FALSE	0.812053705042754
ENST00000379743	0.415971800213024	49.214561817416	2	1	1.00024476808224	FALSE	0.812053705042754
ENST00000379747	0.415971800213024	49.214561817416	2	1	1.00024476808224	FALSE	0.812053705042754
ENST00000379751	0.150346144247949	257.383050012766	2	2	2.00073367571533	FALSE	0.811966670686845
ENST00000379756	0.272009498694079	93.123963044986	1	1	1	FALSE	0.811966670686845
ENST00000379757	0.456745110501826	65.0017080840246	4	4	4	FALSE	0.818502546128517
ENST00000379774	0.396388025237179	99.7332260997149	1	1	3	FALSE	0.811966670686845
ENST00000379780	0.177499036321298	282.486037685555	2	2	2	FALSE	0.811966670686845
ENST00000379786	0.294325083817954	85.4185848994179	1	1	1.00012220457045	FALSE	0.811966670686845
ENST00000379791	0.509653553020809	59.2494598839587	2	2	2.00024443901247	FALSE	0.827617757017268
ENST00000379800	0.757772923433125	54.0240395195493	4	4	14	FALSE	0.913554279972385
ENST00000379802	0.251730215720106	229.058932383492	4	3	3	FALSE	0.811966670686845
ENST00000379803	0.16608367631959	562.063234677095	4	4	4.00318305123378	FALSE	0.811966670686845
ENST00000379807	0.714469057009595	4.29798606670674	1	1	1	FALSE	0.901003283059847
ENST00000379817	NA	NA	NA	NA	NA	NA	NA
ENST00000379819	NA	NA	NA	NA	NA	NA	NA
ENST00000379829	0.195141974967088	826.407572896467	4	4	13	FALSE	0.811966670686845
ENST00000379834	0.514411918118697	27.7061582173455	1	1	1	FALSE	0.830087741306829
ENST00000379847	0.794376070715683	8.95357642279518	3	2	2	FALSE	0.914512865399635
ENST00000379858	0.343595063564752	69.6319445877817	2	1	1	FALSE	0.811966670686845
ENST00000379861	0.336348371854978	549.758305932053	6	5	9.0194073466435	FALSE	0.811966670686845
ENST00000379869	0.431834483791847	65.4708742831721	3	2	2.00061139642944	FALSE	0.815812093909877
ENST00000379873	NA	NA	NA	NA	NA	NA	NA
ENST00000379876	NA	NA	NA	NA	NA	NA	NA
ENST00000379878	NA	NA	NA	NA	NA	NA	NA
ENST00000379883	0.536788894189816	339.430819903437	4	4	13	FALSE	0.836741705175574
ENST00000379887	NA	NA	NA	NA	NA	NA	NA
ENST00000379902	0.0143371981850102	3760.28795332502	9	9	9.01265116998442	FALSE	0.811966670686845
ENST00000379904	0.248221893126316	967.845673316741	5	5	11.0004892966361	FALSE	0.811966670686845
ENST00000379906	0.190966380965937	124.006204439402	1	1	1	FALSE	0.811966670686845
ENST00000379933	0.919993501366633	1.62485281951656	3	3	3.00894985560476	FALSE	0.96612310287659
ENST00000379936	0.191407052167576	530.159673248195	5	4	5	FALSE	0.811966670686845
ENST00000379938	0.919993501366633	1.62485281951656	3	3	3.00894985560476	FALSE	0.96612310287659
ENST00000379951	0.526096888105445	25.5976192497906	1	1	1	FALSE	0.833835391238811
ENST00000379958	0.375210367514953	3515.25491500948	17	15	120.07919737317	FALSE	0.811966670686845
ENST00000379965	0.866780552825369	26.7588709202589	3	2	25	FALSE	0.940756729566503
ENST00000379980	0.099520482607065	166.30058299657	1	1	1	FALSE	0.811966670686845
ENST00000379982	0.260899526278304	97.0725942197708	1	1	1	FALSE	0.811966670686845
ENST00000379987	0.296175494025325	84.793907677704	1	1	1	FALSE	0.811966670686845
ENST00000379989	NA	NA	NA	NA	NA	NA	NA
ENST00000379996	NA	NA	NA	NA	NA	NA	NA
ENST00000379999	0.281647054165206	89.7465360929689	1	1	1	FALSE	0.811966670686845
ENST00000380003	0.890337098510041	2.99812751852597	3	3	3.00036701737216	FALSE	0.95284014319304
ENST00000380007	0.456077203766092	1004.23389891896	2	2	27.0132118423369	FALSE	0.818502546128517
ENST00000380009	0.482789561693217	47.1593529156971	2	2	2	FALSE	0.820460468185228
ENST00000380010	0.274529925019376	365.560452115736	4	4	4.00220258384632	FALSE	0.811966670686845
ENST00000380026	0.981343233552465	0.0441631554726788	4	3	3.00208076953306	FALSE	0.988791976494126
ENST00000380032	0.800641914360028	1.11850510550953	1	1	1	FALSE	0.916257060513252
ENST00000380036	0.424243823231557	47.278151021237	1	1	1	FALSE	0.813526744431986
ENST00000380044	0.34297358476943	69.8155298243364	1	1	1	FALSE	0.811966670686845
ENST00000380050	0.904686259586854	2.13600836899953	2	2	2.0002447381302	FALSE	0.960478681615332
ENST00000380055	0.554298466540097	20.7899796353239	1	1	1.00024488796376	FALSE	0.842281470922893
ENST00000380056	0.391809877395809	90.3443141320209	3	3	3	FALSE	0.811966670686845
ENST00000380062	0.219508367103024	112.574240049513	2	1	1.00048917695977	FALSE	0.811966670686845
ENST00000380069	0.913719996326458	7.03337142469519	7	7	9.01845208071957	FALSE	0.963291387086645
ENST00000380071	0.170867966962269	281.504312703134	2	2	2	FALSE	0.811966670686845
ENST00000380075	0.44381277853448	60.1622939221133	2	2	2	FALSE	0.818502546128517
ENST00000380079	0.651545813972159	318.367214145683	3	3	48	FALSE	0.880915068621158
ENST00000380092	0.882697487875011	5.48090067291364	2	2	5.04399406821552	FALSE	0.949829479135257
ENST00000380097	0.826854795977712	37.1357367839598	4	4	11	FALSE	0.921216875882641
ENST00000380099	0.35124151778985	67.3175065293036	1	1	1	FALSE	0.811966670686845
ENST00000380107	0.826854795977712	37.1357367839598	4	4	11	FALSE	0.921216875882641
ENST00000380118	0.688856834982827	13.9997394709204	2	2	2	FALSE	0.894833424863572
ENST00000380125	0.688856834982827	13.9997394709204	2	2	2	FALSE	0.894833424863572
ENST00000380138	0.300148285823149	83.4663524318408	1	1	1	FALSE	0.811966670686845
ENST00000380149	0.425734618857125	64.7966730420693	2	2	2	FALSE	0.813930522239748
ENST00000380155	NA	NA	NA	NA	NA	NA	NA
ENST00000380171	0.396931961229836	54.3583514518544	1	1	1	FALSE	0.811966670686845
ENST00000380173	0.826544128562238	31.9601538459739	6	6	16.0035480025373	FALSE	0.921216875882641
ENST00000380180	0.254024913067111	99.5543035715962	1	1	1	FALSE	0.811966670686845
ENST00000380183	0.409340253229636	565.656187237482	7	7	18.0035480025373	FALSE	0.811966670686845
ENST00000380184	0.245683675597846	9600.97672982709	6	6	235.04878943507	FALSE	0.811966670686845
ENST00000380199	0.0277923120819347	1967.68363029713	2	2	12	FALSE	0.811966670686845
ENST00000380205	0.385593035382824	74.0148394374114	2	2	2	FALSE	0.811966670686845
ENST00000380211	0.831015378822061	15.2949042877658	2	2	5	FALSE	0.922892875495997
ENST00000380219	0.196892709818846	343.444789534828	3	3	4	FALSE	0.811966670686845
ENST00000380221	0.380242205565831	58.9278226978134	1	1	1	FALSE	0.811966670686845
ENST00000380224	0.878477166328538	4.40306902120661	3	3	3	FALSE	0.948025793216908
ENST00000380232	0.0701281338599861	3680.94588681411	2	2	19.0002444390125	FALSE	0.811966670686845
ENST00000380249	0.869075638126062	8.62837439137052	5	5	5	FALSE	0.942299465138317
ENST00000380254	0.848647710437709	7.15462052501357	2	2	4	FALSE	0.932306012255518
ENST00000380262	0.419430031499354	351.801230809975	2	2	9.01371204701273	FALSE	0.812172659718935
ENST00000380265	0.277283988688579	224.044221108569	4	4	4.00048923679061	FALSE	0.811966670686845
ENST00000380266	0.303670414838244	1008.01988804305	9	9	15	FALSE	0.811966670686845
ENST00000380274	0.24370346499001	190.107333915876	2	2	2.00073352624792	FALSE	0.811966670686845
ENST00000380281	0.327056058104331	96.5305375275367	3	3	3.00085605967959	FALSE	0.811966670686845
ENST00000380283	0.196071530789135	258.090260961793	2	2	2.00465659634677	FALSE	0.811966670686845
ENST00000380314	0.590202919209171	72.0537198676332	3	3	4	FALSE	0.857623086627877
ENST00000380317	0.781207982825719	1.59648734356747	1	1	1	FALSE	0.914184596914698
ENST00000380320	0.239986629658445	400.983085279775	4	4	4.00097802501447	FALSE	0.811966670686845
ENST00000380324	0.347250324561144	68.5236341981044	1	1	1	FALSE	0.811966670686845
ENST00000380328	0.468095839267559	37.0349744040418	1	1	1	FALSE	0.818685980435169
ENST00000380343	0.73291886576697	32.353615328003	3	3	5	FALSE	0.906876496030767
ENST00000380370	0.457548192234861	39.3787665700417	1	1	1	FALSE	0.818502546128517
ENST00000380375	0.820171835052125	13.6913507080398	2	2	5	FALSE	0.919399272185163
ENST00000380377	0.491590420558068	32.1134364713682	1	1	1	FALSE	0.820491061741055
ENST00000380378	0.697162337239259	1003.84557981128	6	6	132.017487150758	FALSE	0.896492582245744
ENST00000380379	0.553580282416229	181.419461479945	3	3	12	FALSE	0.842205319021146
ENST00000380385	0.152167697331374	140.732000585938	1	1	1	FALSE	0.811966670686845
ENST00000380405	0.876599199275436	3.54282774022961	3	2	2	FALSE	0.946709580192515
ENST00000380409	0.551363154575261	21.3568612172647	1	1	1.00024443901247	FALSE	0.841684246889754
ENST00000380412	0.0312040672638396	1441.49335317961	2	2	4.00256817903877	FALSE	0.811966670686845
ENST00000380419	0.398251010668728	81.784619851337	1	1	2	FALSE	0.811966670686845
ENST00000380420	0.504768461984852	29.5192152708466	1	1	1	FALSE	0.824977417543672
ENST00000380421	0.504768461984852	29.5192152708466	1	1	1	FALSE	0.824977417543672
ENST00000380450	0.0819225752704759	428.041557688102	2	2	2	FALSE	0.811966670686845
ENST00000380455	0.432748216849773	45.1939262203852	1	1	1	FALSE	0.815812093909877
ENST00000380456	0.266439530712597	500.239235087056	9	8	8.0008555216188	FALSE	0.811966670686845
ENST00000380470	0.843684114182547	0.880223426552309	2	2	3	FALSE	0.92960393043342
ENST00000380482	NA	NA	NA	NA	NA	NA	NA
ENST00000380486	0.407856832162679	76.2020904917936	3	3	3.01037037037037	FALSE	0.811966670686845
ENST00000380495	0.186516389037369	125.94268300559	1	1	1.00159099253457	FALSE	0.811966670686845
ENST00000380498	0.35029085592395	67.6060290145865	1	1	1	FALSE	0.811966670686845
ENST00000380502	0.169210256214531	134.30036721911	3	2	2	FALSE	0.811966670686845
ENST00000380516	0.352308420152698	438.201955613338	2	1	10.0097859327217	FALSE	0.811966670686845
ENST00000380518	0.469783770174058	36.6274153947345	1	1	1	FALSE	0.818685980435169
ENST00000380520	0.577117716993575	17.5121411726875	1	1	1	FALSE	0.851790904292422
ENST00000380524	0.577117716993575	17.5121411726875	1	1	1	FALSE	0.851790904292422
ENST00000380534	0.560619429947106	501.639108549751	7	7	36.0006110228523	FALSE	0.845217892333109
ENST00000380535	0.0305121697378393	670.978028669726	2	2	3	FALSE	0.811966670686845
ENST00000380545	0.140198511439842	146.208986558979	1	1	1	FALSE	0.811966670686845
ENST00000380546	0.577117716993575	17.5121411726875	1	1	1	FALSE	0.851790904292422
ENST00000380550	0.022217058834593	3681.44314428601	1	1	11.0621927236971	FALSE	0.811966670686845
ENST00000380554	0.106944178082936	2240.40247943644	8	7	18	FALSE	0.811966670686845
ENST00000380562	0.12754617286673	567.255106945306	4	4	4	FALSE	0.811966670686845
ENST00000380565	0.59207879042478	49.7019068814055	3	3	3	FALSE	0.857885077863207
ENST00000380566	0.849631266310092	12.4415686436627	2	2	6.01163645271926	FALSE	0.932643391814341
ENST00000380575	0.130508127835484	521.179158026339	3	3	3	FALSE	0.811966670686845
ENST00000380576	0.130508127835484	521.179158026339	3	3	3	FALSE	0.811966670686845
ENST00000380582	0.397166856182749	54.2912419750444	1	1	1	FALSE	0.811966670686845
ENST00000380584	0.130508127835484	521.179158026339	3	3	3	FALSE	0.811966670686845
ENST00000380586	0.397166856182749	54.2912419750444	1	1	1	FALSE	0.811966670686845
ENST00000380588	0.577060955676847	172.149992657335	3	3	11	FALSE	0.851790904292422
ENST00000380589	0.760333967327233	13.7678281721532	2	2	2	FALSE	0.913554279972385
ENST00000380591	0.326507378074992	74.9267655919032	1	1	1.00159099253457	FALSE	0.811966670686845
ENST00000380599	0.089704434916518	2299.97606854915	4	4	13.1339180420333	FALSE	0.811966670686845
ENST00000380602	0.296397668055142	180.356906672856	3	3	3.00012220457045	FALSE	0.811966670686845
ENST00000380605	0.531535456390961	86.4937251149334	3	3	3.00012220457045	FALSE	0.834684047163232
ENST00000380615	0.679025282111068	35.3234977108054	3	3	3	FALSE	0.890980890351558
ENST00000380618	0.676974539323608	20.480596029962	2	2	3	FALSE	0.889716855045367
ENST00000380620	0.676974539323608	20.480596029962	2	2	3	FALSE	0.889716855045367
ENST00000380622	0.0816132047725786	6274.90285014714	4	4	36.0001222045705	FALSE	0.811966670686845
ENST00000380629	NA	NA	NA	NA	NA	NA	NA
ENST00000380647	0.347707080088364	4258.48191921782	9	9	74.0212721420047	FALSE	0.811966670686845
ENST00000380649	0.309801059382823	80.2822118810428	1	1	1	FALSE	0.811966670686845
ENST00000380650	0.288952191519684	244.344817256367	3	3	3.00122518990444	FALSE	0.811966670686845
ENST00000380665	0.319857113928838	317.916225648091	5	4	5.0002444091409	FALSE	0.811966670686845
ENST00000380671	0.624750956966258	107.791045528791	4	4	8.00048887802493	FALSE	0.868878118001328
ENST00000380682	0.309982175344896	80.2221160430115	1	1	1.00012220457045	FALSE	0.811966670686845
ENST00000380698	0.373441924375475	73.4657785704787	2	2	2	FALSE	0.811966670686845
ENST00000380701	0.936046006448218	6.49731213657109	10	10	23.0018339949368	FALSE	0.971629830573047
ENST00000380708	0.200390508025217	120.16478808873	1	1	1	FALSE	0.811966670686845
ENST00000380712	0.493457635752095	31.7394253410766	1	1	1	FALSE	0.821466453543128
ENST00000380714	0.493457635752095	31.7394253410766	1	1	1	FALSE	0.821466453543128
ENST00000380718	0.368839781963793	62.1628515156424	1	1	1	FALSE	0.811966670686845
ENST00000380733	0.601095418013856	110.288547554327	3	2	6.00305810397554	FALSE	0.861469145004846
ENST00000380736	0.329172140972872	74.0823838945721	1	1	1.00122354092744	FALSE	0.811966670686845
ENST00000380738	0.601095418013856	110.288547554327	3	2	6.00305810397554	FALSE	0.861469145004846
ENST00000380739	0.522053769748846	101.334694033931	4	4	4	FALSE	0.832632338683534
ENST00000380746	5.89278015082906e-05	29187.2213800443	28	28	33.0020780753481	FALSE	0.186561642094264
ENST00000380753	0.40456382776289	570.33499675478	1	1	13	FALSE	0.811966670686845
ENST00000380770	0.055055899817721	961.298522087444	2	2	3.00012220457045	FALSE	0.811966670686845
ENST00000380800	0.507222409410773	56.9998297123857	7	3	3	FALSE	0.825689757494738
ENST00000380814	0.386883845051678	1079.23869408618	6	6	21	FALSE	0.811966670686845
ENST00000380815	0.47599097830005	35.3872058583894	1	1	1.0040490797546	FALSE	0.820379348749632
ENST00000380817	0.137225645556657	1045.19443555251	7	7	7.00465005528307	FALSE	0.811966670686845
ENST00000380821	0.410211844913532	185.661624627739	7	5	5	FALSE	0.811966670686845
ENST00000380837	0.816520102106745	0.812358990106509	2	1	1	FALSE	0.919058516029016
ENST00000380840	NA	NA	NA	NA	NA	NA	NA
ENST00000380843	0.302850742282928	382.258007330286	4	4	5	FALSE	0.811966670686845
ENST00000380851	0.416414558641207	193.057282960065	3	3	4	FALSE	0.812053705042754
ENST00000380858	0.488354381050148	32.7036050910438	1	1	1.00763452776752	FALSE	0.820460468185228
ENST00000380861	0.201152369220817	119.88096095895	1	1	1.00061132167747	FALSE	0.811966670686845
ENST00000380894	0.703650228678612	20.5256264471456	2	2	3	FALSE	0.897806842840863
ENST00000380900	0.515722781728651	27.422066178995	1	1	1.00012230919765	FALSE	0.830428656768414
ENST00000380902	0.413842504189968	351.779119053735	6	6	11	FALSE	0.811966670686845
ENST00000380903	0.322369604923595	1941.74699619877	9	9	33.0020791069475	FALSE	0.811966670686845
ENST00000380907	0.843070847394134	32.167910302451	1	1	11.0132110091743	FALSE	0.929521697769012
ENST00000380911	0.156743869896788	138.68830027451	1	1	1	FALSE	0.811966670686845
ENST00000380913	NA	NA	NA	NA	NA	NA	NA
ENST00000380950	0.526780623766232	870.402769792238	10	10	64	FALSE	0.833835391238811
ENST00000380956	0.313133780795401	222.909245470313	3	3	3	FALSE	0.811966670686845
ENST00000380961	0.578889584419818	17.223470179547	1	1	1.00012220457045	FALSE	0.852124822457191
ENST00000380968	0.896731381716262	6.08791795711488	6	5	6	FALSE	0.956353140681786
ENST00000380984	0.463323956361569	116.990555869117	2	2	3	FALSE	0.818502546128517
ENST00000380985	0.521824854461472	171.095687071454	5	5	7	FALSE	0.832421104958552
ENST00000380989	0.941889398302228	3.9858311889009	8	8	14	FALSE	0.973946033105731
ENST00000380995	0.188900849870935	124.873713169817	1	1	1	FALSE	0.811966670686845
ENST00000380996	0.148494640511896	445.820531561018	3	3	3.00036664358292	FALSE	0.811966670686845
ENST00000381007	0.763982185149745	2.12683463208771	1	1	1.00049001592552	FALSE	0.913554279972385
ENST00000381018	0.699706617086733	16.8633238742515	2	2	2.00073484384568	FALSE	0.89769187638569
ENST00000381019	0.50092064623197	121.27984750227	4	4	4.00355610055181	FALSE	0.823008591943845
ENST00000381020	0.623984654665749	14.1756840697091	2	2	2.00367318556404	FALSE	0.868878118001328
ENST00000381031	0.0167013121629187	2782.61387080116	2	2	8	FALSE	0.811966670686845
ENST00000381039	0.655594446416334	8.57057040997723	2	1	1	FALSE	0.88304662518004
ENST00000381042	0.0712683825400541	1914.07649551629	3	3	6	FALSE	0.811966670686845
ENST00000381117	0.727279425131501	3.62301492527366	1	1	1	FALSE	0.904642082654142
ENST00000381120	0.326272566741115	93.7119751718808	2	2	2	FALSE	0.811966670686845
ENST00000381125	0.902890825749743	4.93899923129817	6	6	6.00724560003494	FALSE	0.95953146801828
ENST00000381127	0.906654647625908	4.71358485086076	4	4	5.00048887802493	FALSE	0.96107307896017
ENST00000381129	0.82421780469338	24.2233282002499	3	3	7.00684931506849	FALSE	0.920027094179797
ENST00000381130	0.266041233449039	815.504165303101	2	2	5.0004888182818	FALSE	0.811966670686845
ENST00000381139	0.17310424204944	131.525972711794	1	1	1	FALSE	0.811966670686845
ENST00000381140	0.456810406721623	171.456538765015	3	3	5.00073349633252	FALSE	0.818502546128517
ENST00000381154	0.440459086192743	43.2812320170879	1	1	1	FALSE	0.818502546128517
ENST00000381160	0.507696696705195	98.3610328072159	3	3	4.0002444091409	FALSE	0.825994333462954
ENST00000381165	0.0588783694816306	980.115560547404	2	2	5	FALSE	0.811966670686845
ENST00000381175	0.493703490113506	199.582188649021	7	7	7.00367164306104	FALSE	0.821466453543128
ENST00000381178	0.493703490113506	199.582188649021	7	7	7.00367164306104	FALSE	0.821466453543128
ENST00000381199	0.148689750360373	142.309612409668	1	1	1	FALSE	0.811966670686845
ENST00000381208	0.168901613285654	293.508663457476	1	1	2	FALSE	0.811966670686845
ENST00000381209	0.168901613285654	293.508663457476	1	1	2	FALSE	0.811966670686845
ENST00000381210	0.337121580893024	71.6126620897961	1	1	1	FALSE	0.811966670686845
ENST00000381213	0.148689750360373	142.309612409668	1	1	1	FALSE	0.811966670686845
ENST00000381214	0.881647787716042	2.45542462653548	2	2	3	FALSE	0.949191831843268
ENST00000381226	0.148689750360373	142.309612409668	1	1	1	FALSE	0.811966670686845
ENST00000381232	0.0896087004587028	404.343384859126	2	2	2	FALSE	0.811966670686845
ENST00000381246	0.424914066623453	60.3767506796368	1	1	2	FALSE	0.813738052400168
ENST00000381259	NA	NA	NA	NA	NA	NA	NA
ENST00000381269	0.40609306887357	51.9259892377942	1	1	1	FALSE	0.811966670686845
ENST00000381271	0.486094412521739	40.5926993125398	2	2	2.00306522805297	FALSE	0.820460468185228
ENST00000381280	0.742840919087121	15.157594589285	2	2	2.00454210655536	FALSE	0.910946034258858
ENST00000381291	0.77158267241447	18.2052957917475	1	1	3.01511985248924	FALSE	0.914184596914698
ENST00000381295	0.316273078995448	97.5504291501511	2	2	2	FALSE	0.811966670686845
ENST00000381309	1	0.00276318478867931	4	3	3	FALSE	1
ENST00000381311	0.349280940866119	513.196510681873	3	3	11.053464093299	FALSE	0.811966670686845
ENST00000381312	0.1038023006102	222.668398279399	2	2	2.00957751775452	FALSE	0.811966670686845
ENST00000381318	0.566315819718982	92.8079871505113	2	2	4.01511985248924	FALSE	0.848315300424287
ENST00000381322	NA	NA	NA	NA	NA	NA	NA
ENST00000381340	0.974254416747033	0.267878789867384	7	4	4.00024464831804	FALSE	0.986140446348967
ENST00000381344	0.298154711081062	226.233402400127	3	3	4.01151948717022	FALSE	0.811966670686845
ENST00000381356	0.464109633312594	122.859638438107	2	2	3.00073451400636	FALSE	0.818502546128517
ENST00000381362	0.48211769727306	50.8726213401846	2	2	2	FALSE	0.820460468185228
ENST00000381375	0.342545853504477	3131.73850783016	7	7	138	FALSE	0.811966670686845
ENST00000381396	0.465902249960289	37.5187171395447	3	1	1	FALSE	0.818502546128517
ENST00000381414	0.157481637645449	138.35215341903	1	1	1	FALSE	0.811966670686845
ENST00000381418	0.478505260109756	111.868848214647	4	4	4.00122267327035	FALSE	0.820460468185228
ENST00000381423	0.754088226458534	59.1235972476165	8	8	8.00036664358292	FALSE	0.913078934696896
ENST00000381428	0.232769373089058	107.454081105079	1	1	1	FALSE	0.811966670686845
ENST00000381431	0.292571637046821	103.954880127836	2	2	2.00012223444567	FALSE	0.811966670686845
ENST00000381433	0.0452072806600216	651.603257982409	2	2	2	FALSE	0.811966670686845
ENST00000381434	0.716053374957425	4.25076390694582	1	1	1	FALSE	0.901003283059847
ENST00000381436	0.237159949034527	105.811064712956	1	1	1	FALSE	0.811966670686845
ENST00000381440	0.27015911965205	414.869663881846	5	5	6.00771598541466	FALSE	0.811966670686845
ENST00000381441	0.046684039229941	198.462599876918	1	1	1.00012224938875	FALSE	0.811966670686845
ENST00000381458	0.448540530477553	50.6334749362203	2	2	2	FALSE	0.818502546128517
ENST00000381473	0.356326201332788	65.8038810748102	1	1	1	FALSE	0.811966670686845
ENST00000381480	0.187856086768632	505.335991205589	4	3	4.00012220457045	FALSE	0.811966670686845
ENST00000381483	0.373521702366559	99.7731729938354	2	2	3	FALSE	0.811966670686845
ENST00000381501	0.0965991854816899	1540.48307549917	2	2	8	FALSE	0.811966670686845
ENST00000381525	0.459748479998572	62.213461453581	2	2	2.00036701737216	FALSE	0.818502546128517
ENST00000381530	0.0413873352567173	617.370105826611	2	2	2	FALSE	0.811966670686845
ENST00000381539	0.79420041784112	186.543854807885	3	3	97	FALSE	0.914493668558365
ENST00000381542	0.879423110975531	62.2706924330037	3	3	97	FALSE	0.948572074886227
ENST00000381568	0.20241181598303	496.32067396329	4	4	5	FALSE	0.811966670686845
ENST00000381570	0.384959938172325	89.3290685691501	2	2	2	FALSE	0.811966670686845
ENST00000381571	0.967545212120241	0.238551113051614	1	1	2	FALSE	0.98286600692012
ENST00000381579	0.243446938563297	231.830445104275	1	1	1	FALSE	0.811966670686845
ENST00000381580	0.126117397373565	341.630349596011	2	2	2	FALSE	0.811966670686845
ENST00000381584	NA	NA	NA	NA	NA	NA	NA
ENST00000381585	0.602441488859511	67.5907682830786	2	2	4.00709986258398	FALSE	0.86167838329565
ENST00000381588	0.384959938172325	89.3290685691501	2	2	2	FALSE	0.811966670686845
ENST00000381589	0.243446938563297	231.830445104275	1	1	1	FALSE	0.811966670686845
ENST00000381607	NA	NA	NA	NA	NA	NA	NA
ENST00000381624	0.929775050971738	1.25400331216399	3	3	3	FALSE	0.969743461134799
ENST00000381627	0.451199341559166	68.1833193108263	2	2	2	FALSE	0.818502546128517
ENST00000381638	0.383244506328134	146.834647969654	3	3	4.01626016260163	FALSE	0.811966670686845
ENST00000381641	0.41707727802912	235.636949050411	2	2	6.00048929663609	FALSE	0.812172659718935
ENST00000381647	0.645098001198016	9.52538296375116	1	1	1.00085679314565	FALSE	0.878409723288307
ENST00000381652	0.298192958197586	199.914752881112	4	4	4.00036715212336	FALSE	0.811966670686845
ENST00000381655	NA	NA	NA	NA	NA	NA	NA
ENST00000381668	0.670574955588618	28.0069819082322	3	2	3	FALSE	0.887246288286583
ENST00000381669	0.447202981095421	231.627353341582	7	7	7.00097847358121	FALSE	0.818502546128517
ENST00000381685	0.282333849073145	89.5172025099197	2	1	1	FALSE	0.811966670686845
ENST00000381719	0.142322270621246	452.586506679796	2	2	3.00956776176379	FALSE	0.811966670686845
ENST00000381753	0.0428071114800593	3967.80695921505	1	1	16.0667320902846	FALSE	0.811966670686845
ENST00000381756	0.076010877271539	694.59967765493	1	1	3.00256817903877	FALSE	0.811966670686845
ENST00000381769	0.12246054289328	154.66274079144	1	1	1.00012220457045	FALSE	0.811966670686845
ENST00000381774	0.622276384093078	25.1354731776518	2	2	2	FALSE	0.8688214229131
ENST00000381782	NA	NA	NA	NA	NA	NA	NA
ENST00000381801	0.341754853992272	133.212983496725	3	3	3	FALSE	0.811966670686845
ENST00000381808	0.0860556088303766	407.897590863408	2	2	2.00024446889133	FALSE	0.811966670686845
ENST00000381809	0.146764061179444	160.835551048349	1	1	3	FALSE	0.811966670686845
ENST00000381815	0.710477094081031	4.56671782789471	2	1	1	FALSE	0.899477713120713
ENST00000381821	0.244718344315715	991.246498724576	3	3	12	FALSE	0.811966670686845
ENST00000381831	0.710477094081031	4.56671782789471	2	1	1	FALSE	0.899477713120713
ENST00000381835	NA	NA	NA	NA	NA	NA	NA
ENST00000381839	0.710477094081031	4.56671782789471	2	1	1	FALSE	0.899477713120713
ENST00000381840	0.932210061870064	8.62901081430279	4	4	19.0062408223201	FALSE	0.970332893280155
ENST00000381841	0.932210061870064	8.62901081430279	4	4	19.0062408223201	FALSE	0.970332893280155
ENST00000381843	NA	NA	NA	NA	NA	NA	NA
ENST00000381848	0.536378947865665	126.110100832638	5	5	7.01213514055999	FALSE	0.836741705175574
ENST00000381854	0.237491314736866	204.243558458889	3	2	2	FALSE	0.811966670686845
ENST00000381867	NA	NA	NA	NA	NA	NA	NA
ENST00000381870	0.829335034325479	8.45964048913301	3	3	3	FALSE	0.922247232544703
ENST00000381883	0.385987267940725	82.1935733709822	1	1	2	FALSE	0.811966670686845
ENST00000381884	0.275019482406946	416.733719462314	4	4	6	FALSE	0.811966670686845
ENST00000381886	NA	NA	NA	NA	NA	NA	NA
ENST00000381897	0.609813871429776	13.2961533654404	1	1	1	FALSE	0.863274170123403
ENST00000381903	0.143915188047795	199.39314218496	2	2	2.00012235409274	FALSE	0.811966670686845
ENST00000381922	0.471510419932774	47.9844760040926	2	2	2	FALSE	0.818685980435169
ENST00000381930	0.506351057220358	28.9574295143462	1	1	1.00024470818549	FALSE	0.82517706381994
ENST00000381941	0.789962708331636	1.37062688434641	1	1	1.00048899755501	FALSE	0.914184596914698
ENST00000381946	0.833901743623244	96.8418486212491	6	6	61	FALSE	0.92455139027988
ENST00000381950	0.21106874466596	420.388040687203	3	3	5.00012221950623	FALSE	0.811966670686845
ENST00000381951	0.31974118101383	2743.86258196074	5	5	107.038151137197	FALSE	0.811966670686845
ENST00000381967	0.574883563975889	92.0566318258391	4	4	4	FALSE	0.851626860068987
ENST00000381975	0.374414449248516	126.64896246944	3	3	3.00330613976499	FALSE	0.811966670686845
ENST00000381980	0.416501845534232	49.2375472309797	1	1	1	FALSE	0.812053705042754
ENST00000381982	0.779531773303369	20.2451843836434	2	2	4.00012220457045	FALSE	0.914184596914698
ENST00000381989	0.472175403917686	228.707031492313	7	7	8.00036715212336	FALSE	0.818685980435169
ENST00000381990	0.332981558776095	762.662116586079	6	6	12	FALSE	0.811966670686845
ENST00000382020	0.26059570715921	214.283771121328	3	3	3.00134589502019	FALSE	0.811966670686845
ENST00000382038	0.0176779606862313	5805.0342674556	5	5	15	FALSE	0.811966670686845
ENST00000382040	0.438443542831527	43.8215187643874	1	1	1	FALSE	0.81832362304171
ENST00000382041	0.00876140959088589	3716.79694032807	9	8	9	FALSE	0.811966670686845
ENST00000382043	0.0259918675508772	1201.23119537028	4	4	4	FALSE	0.811966670686845
ENST00000382044	0.396394230364286	242.457254024667	1	1	5	FALSE	0.811966670686845
ENST00000382051	0.419814402364615	67.3847833633391	2	2	2	FALSE	0.812372408791901
ENST00000382062	0.773471678581344	1.82221171632903	1	1	1	FALSE	0.914184596914698
ENST00000382065	0.0906404151399047	1761.19643300758	2	2	9	FALSE	0.811966670686845
ENST00000382068	0.102488991954369	164.546964356017	1	1	1.00540606954171	FALSE	0.811966670686845
ENST00000382070	0.322638492797922	222.598398574475	4	4	4.0015894214366	FALSE	0.811966670686845
ENST00000382072	0.102488991954369	164.546964356017	1	1	1.00540606954171	FALSE	0.811966670686845
ENST00000382073	0.393780129911469	507.410951642493	4	4	18	FALSE	0.811966670686845
ENST00000382082	0.247559044235434	124.026939069346	2	2	2.00158979525868	FALSE	0.811966670686845
ENST00000382085	0.102488991954369	164.546964356017	1	1	1.00540606954171	FALSE	0.811966670686845
ENST00000382097	0.239793122927886	207.733992234427	2	2	2	FALSE	0.811966670686845
ENST00000382100	0.802704537820863	9.10882977118484	2	1	2	FALSE	0.916644051208351
ENST00000382102	0.427749426215748	192.485186945676	2	2	4	FALSE	0.814754067130813
ENST00000382103	0.196992903923738	274.166373474115	3	3	4	FALSE	0.811966670686845
ENST00000382114	0.217143141698089	273.01510337506	4	4	4	FALSE	0.811966670686845
ENST00000382134	0.692103875578445	207.029550382268	3	3	21.0720009863149	FALSE	0.895593624839325
ENST00000382136	0.692103875578445	207.029550382268	3	3	21.0720009863149	FALSE	0.895593624839325
ENST00000382142	0.155051084691806	139.433473577975	1	1	1	FALSE	0.811966670686845
ENST00000382172	0.341288235451918	475.159771113674	7	6	9	FALSE	0.811966670686845
ENST00000382192	0.0149921455449661	1827.05335042215	4	4	4.0018355964114	FALSE	0.811966670686845
ENST00000382203	0.0568733474889147	820.544611472293	3	3	3	FALSE	0.811966670686845
ENST00000382205	0.128927534192208	394.954423430184	1	1	3	FALSE	0.811966670686845
ENST00000382208	0.28071104354238	90.0646928761955	1	1	1	FALSE	0.811966670686845
ENST00000382254	0.70798539289075	11.2362547912801	4	3	3	FALSE	0.898124605293428
ENST00000382258	0.241760294772678	196.793859581641	2	2	2.00012221950623	FALSE	0.811966670686845
ENST00000382263	0.324987041658113	75.3410301267639	1	1	1	FALSE	0.811966670686845
ENST00000382264	0.213922547033546	114.761053180225	1	1	1	FALSE	0.811966670686845
ENST00000382275	0.543269250021585	22.6012859906872	1	1	1	FALSE	0.838405626507461
ENST00000382276	NA	NA	NA	NA	NA	NA	NA
ENST00000382289	0.412192246763848	50.340905073634	1	1	1	FALSE	0.811966670686845
ENST00000382293	0.750858461124552	26.7234534083903	4	4	4	FALSE	0.913078934696896
ENST00000382297	0.750858461124552	26.7234534083903	4	4	4	FALSE	0.913078934696896
ENST00000382303	0.750858461124552	26.7234534083903	4	4	4	FALSE	0.913078934696896
ENST00000382315	0.644869291369369	655.508165083144	2	2	49.0001222045705	FALSE	0.878266069068045
ENST00000382329	0.267880601785811	245.695902503581	3	3	3.00012224938875	FALSE	0.811966670686845
ENST00000382348	0.539997802275662	56.9399205936445	2	2	4.03358800758545	FALSE	0.837818269862705
ENST00000382357	0.945673144289447	0.00605229155811379	1	1	1.000366703337	FALSE	0.975287243829737
ENST00000382366	0.333402531532527	72.7034441258477	1	1	1	FALSE	0.811966670686845
ENST00000382374	0.502555863050499	152.599368001885	6	4	6.00036715212336	FALSE	0.823184854278384
ENST00000382376	0.813466835635447	0.865824267613992	1	1	1	FALSE	0.918237888703954
ENST00000382381	0.261952529106413	260.615215455934	3	3	3.00012220457045	FALSE	0.811966670686845
ENST00000382384	0.345751317971247	68.978233978869	1	1	1.00012221950623	FALSE	0.811966670686845
ENST00000382388	0.672379856736517	7.16520403678529	1	1	1	FALSE	0.887574327828507
ENST00000382398	0.567068359038967	75.1074756357297	1	1	3	FALSE	0.848811053346148
ENST00000382406	0.300692175484619	83.2387193695701	1	1	1	FALSE	0.811966670686845
ENST00000382410	0.987724525758138	0.035593830467831	2	1	2	FALSE	0.992555880801735
ENST00000382421	0.195368220526641	293.305418398662	2	2	3	FALSE	0.811966670686845
ENST00000382422	0.0624456072549591	586.786554368724	3	2	2	FALSE	0.811966670686845
ENST00000382437	0.243131407207802	163.086327070906	3	3	3.00538974195094	FALSE	0.811966670686845
ENST00000382466	0.161100680251875	136.748734122071	1	1	1.00036751194414	FALSE	0.811966670686845
ENST00000382480	0.480032081855968	605.390935747496	8	8	18.0034280117532	FALSE	0.820460468185228
ENST00000382483	0.094425631582943	22774.6061934773	19	18	136.017846423422	FALSE	0.811966670686845
ENST00000382487	0.418598408287729	74.5634359388719	2	2	2.00134559581097	FALSE	0.812172659718935
ENST00000382490	0.453061095547894	40.4028662318808	1	1	1	FALSE	0.818502546128517
ENST00000382492	0.413694223748507	148.680794788257	3	3	3	FALSE	0.811966670686845
ENST00000382499	0.646452793903752	11.0377920108796	2	2	2.00134673419094	FALSE	0.8795203298957
ENST00000382533	0.464504362045087	37.8242476822506	1	1	1	FALSE	0.818502546128517
ENST00000382549	0.145438926092459	143.785476079457	1	1	1	FALSE	0.811966670686845
ENST00000382564	0.725430765167329	3.75400338056879	1	1	1	FALSE	0.903245143925978
ENST00000382580	0.185643957424212	265.105218340205	2	2	2	FALSE	0.811966670686845
ENST00000382584	0.130906372890438	150.57739273147	1	1	1	FALSE	0.811966670686845
ENST00000382592	0.392253672660953	171.061627746421	4	4	4.00342792294252	FALSE	0.811966670686845
ENST00000382614	0.370388982353903	320.058894447353	4	4	6.00012220457045	FALSE	0.811966670686845
ENST00000382668	0.770911288803821	60.7672464184797	3	3	14.0003666137114	FALSE	0.914184596914698
ENST00000382686	0.200749407911218	241.99927351515	1	1	2.00244678248104	FALSE	0.811966670686845
ENST00000382696	0.868860978307067	13.5938737077347	6	6	7.01488416757869	FALSE	0.942185113902542
ENST00000382713	0.3391112410161	71.0000274609269	1	1	1	FALSE	0.811966670686845
ENST00000382722	0.206501126120154	555.048612462287	6	5	7.0007333170374	FALSE	0.811966670686845
ENST00000382743	0.738943850552119	51.620310953805	3	3	7.00061102285225	FALSE	0.910253467666504
ENST00000382745	0.0480014609912692	538.030417199106	3	2	2	FALSE	0.811966670686845
ENST00000382749	0.935909105407425	9.65530872423267	3	3	50.0183643486778	FALSE	0.971602843437951
ENST00000382762	0.790307760119846	1.35754116169639	1	1	1	FALSE	0.914184596914698
ENST00000382768	0.966037408656562	1.55478454177491	6	6	13	FALSE	0.981970169122124
ENST00000382771	0.852767915387382	5.9481314260945	3	3	4	FALSE	0.934303594428293
ENST00000382774	0.291242288478612	574.096781045491	9	9	10.0134860129383	FALSE	0.811966670686845
ENST00000382788	0.942161776102491	8.23430710705322	8	8	23.0210678159193	FALSE	0.974052586280894
ENST00000382822	0.274086948745	308.218245019704	1	1	8	FALSE	0.811966670686845
ENST00000382824	0.326494735611465	74.9290226643381	2	1	1	FALSE	0.811966670686845
ENST00000382835	0.693569494470241	436.229768930006	2	2	62	FALSE	0.895944963400925
ENST00000382844	0.155195669393486	15526.6016383342	5	5	154.015153366736	FALSE	0.811966670686845
ENST00000382848	0.155195669393486	15526.6016383342	5	5	154.015153366736	FALSE	0.811966670686845
ENST00000382850	0.812642364731008	0.879664253985963	1	1	1.00036683785767	FALSE	0.918237888703954
ENST00000382865	0.656306288689636	671.754799655745	5	5	65.0047801885193	FALSE	0.883455192559055
ENST00000382871	0.214522866604389	114.524471366666	3	1	1	FALSE	0.811966670686845
ENST00000382874	0.214522866604389	114.524471366666	3	1	1	FALSE	0.811966670686845
ENST00000382888	0.126612474723965	152.682097088651	1	1	1.00171358629131	FALSE	0.811966670686845
ENST00000382892	0.126612474723965	152.682097088651	1	1	1.00171358629131	FALSE	0.811966670686845
ENST00000382895	0.126612474723965	152.682097088651	1	1	1.00171358629131	FALSE	0.811966670686845
ENST00000382899	0.733859696252698	16.8449402268451	3	2	2.00061132167747	FALSE	0.907492720012704
ENST00000382905	NA	NA	NA	NA	NA	NA	NA
ENST00000382927	0.32282523168457	76.0918258993734	1	1	1	FALSE	0.811966670686845
ENST00000382932	0.354145382684317	291.444086196115	6	6	6.00048883321759	FALSE	0.811966670686845
ENST00000382951	0.464602864327344	37.7946296072863	1	1	1	FALSE	0.818502546128517
ENST00000382968	0.827192318035586	0.641072978845782	1	1	1	FALSE	0.921216875882641
ENST00000382974	0.136958485513721	278.401645118284	1	1	1.00012220457045	FALSE	0.811966670686845
ENST00000382985	0.255494356955425	268.144815147332	3	3	3	FALSE	0.811966670686845
ENST00000382998	0.456031429515921	145.209439531959	4	4	4.00158931678749	FALSE	0.818502546128517
ENST00000383018	0.821366951315735	13.8252277300314	2	2	4	FALSE	0.919399272185163
ENST00000383028	0.245928312932142	1532.90485780316	5	5	18	FALSE	0.811966670686845
ENST00000383056	0.760632011190385	15.5781700041096	2	2	3	FALSE	0.913554279972385
ENST00000383075	0.487391895621929	32.9588457424758	1	1	1	FALSE	0.820460468185228
ENST00000383094	0.324047517076671	132.154721698308	1	1	2	FALSE	0.811966670686845
ENST00000383229	0.178325304637423	579.093928474672	5	5	5	FALSE	0.811966670686845
ENST00000383233	0.17131349901226	132.305725552619	1	1	1	FALSE	0.811966670686845
ENST00000383282	0.356658137040023	65.6826481362432	1	1	1	FALSE	0.811966670686845
ENST00000383314	0.726599101564227	3.69484418391836	1	1	1	FALSE	0.904324475078987
ENST00000383366	0.839254810998127	30.6614300464602	7	7	13	FALSE	0.927207146667713
ENST00000383463	0.413639972711309	97.4357013563048	3	3	3	FALSE	0.811966670686845
ENST00000383467	0.192066956825288	347.94076459429	3	3	3	FALSE	0.811966670686845
ENST00000383578	0.424671235404869	63.0144824922961	1	1	2	FALSE	0.813738052400168
ENST00000383579	0.961952099925983	0.698490199303812	5	5	5.00012220457045	FALSE	0.981634336335783
ENST00000383671	0.327454328606341	115.969839027162	2	2	2	FALSE	0.811966670686845
ENST00000383673	0.297636595487619	84.3138415919273	1	1	1	FALSE	0.811966670686845
ENST00000383675	0.286754070401096	381.735497659818	5	5	6	FALSE	0.811966670686845
ENST00000383694	0.23990655948772	369.867990214484	3	3	4	FALSE	0.811966670686845
ENST00000383695	0.741184207172267	3.01137207775161	1	1	1	FALSE	0.910253467666504
ENST00000383701	0.432622736207149	1744.32445604484	2	2	103	FALSE	0.815812093909877
ENST00000383703	0.470756794014839	327.705936443052	1	1	9.00109984113406	FALSE	0.818685980435169
ENST00000383710	0.257061662868243	98.4605778671202	1	1	1	FALSE	0.811966670686845
ENST00000383721	0.0890903636497937	1336.35785821086	7	5	7.00036661371135	FALSE	0.811966670686845
ENST00000383729	0.494739324496216	31.4917263752052	1	1	1.00048899755501	FALSE	0.822120031086297
ENST00000383733	0.57677766400788	74.4797035374414	4	4	4.00048895273671	FALSE	0.851790904292422
ENST00000383734	0.661800507720381	42.0235406795985	2	2	3	FALSE	0.883759691928747
ENST00000383738	0.29124291023406	86.3597599954676	1	1	1.00294117647059	FALSE	0.811966670686845
ENST00000383746	0.204888080957805	118.290178671791	1	1	1	FALSE	0.811966670686845
ENST00000383763	0.265608854545533	220.222017858035	1	1	1	FALSE	0.811966670686845
ENST00000383766	0.591665693098254	445.162213998127	1	1	54	FALSE	0.857885077863207
ENST00000383767	0.591665693098254	445.162213998127	1	1	54	FALSE	0.857885077863207
ENST00000383788	0.539392543570709	35.7856967784883	3	2	2.00024443901247	FALSE	0.837818269862705
ENST00000383791	0.560976664705426	38.2775382605039	2	2	2.0014684287812	FALSE	0.845334815125876
ENST00000383794	0.266794755187356	94.9102511401849	1	1	1	FALSE	0.811966670686845
ENST00000383811	0.110039818611244	1455.86949040622	3	3	8	FALSE	0.811966670686845
ENST00000383812	0.261845951775978	274.662338099497	4	4	5.00882784158312	FALSE	0.811966670686845
ENST00000383814	0.243754134314516	138.999646057067	2	2	2	FALSE	0.811966670686845
ENST00000383817	0.653963076634668	8.68711607380235	1	1	1	FALSE	0.882226455087903
ENST00000383827	0.70959445610722	29.1967765128604	3	3	4	FALSE	0.899306432777284
ENST00000383829	0.789440937007579	1.36781368700766	1	1	1.00073367571533	FALSE	0.914184596914698
ENST00000383836	0.363393015514486	163.992244837514	2	2	3.00061139642944	FALSE	0.811966670686845
ENST00000383846	0.193509065741983	246.648967964854	2	2	2	FALSE	0.811966670686845
ENST00000388711	0.740301859594484	24.0629929726452	3	3	3	FALSE	0.910253467666504
ENST00000388712	0.740301859594484	24.0629929726452	3	3	3	FALSE	0.910253467666504
ENST00000388724	0.560700169698773	99.3923083565893	4	3	4.00122279285889	FALSE	0.845217892333109
ENST00000388738	0.709155617777821	41.1605704255157	4	4	4.00012235409274	FALSE	0.898990438913616
ENST00000388742	NA	NA	NA	NA	NA	NA	NA
ENST00000388752	0.412808929008538	140.070514837427	3	2	3.000733406674	FALSE	0.811966670686845
ENST00000388761	0.621521435574208	56.1379326531393	1	1	3.0007333170374	FALSE	0.868784011644666
ENST00000388781	0.551143715251956	201.685281469077	7	7	9	FALSE	0.841684246889754
ENST00000388798	0.294796051289941	196.557846291233	4	4	4.00012223444567	FALSE	0.811966670686845
ENST00000388813	0.25386684299475	378.555994354918	5	5	5.00024443901247	FALSE	0.811966670686845
ENST00000388825	0.130572759683331	150.766222029023	1	1	1.000366703337	FALSE	0.811966670686845
ENST00000388833	0.136191488288666	3936.05195017088	4	4	26.0026885005499	FALSE	0.811966670686845
ENST00000388857	0.261627972884496	114.816476290762	2	2	2	FALSE	0.811966670686845
ENST00000388866	0.448604772788623	131.370600127102	5	4	4	FALSE	0.818502546128517
ENST00000388876	0.686963092238455	36.9811844144335	1	1	3	FALSE	0.893631997795795
ENST00000388887	0.870042656689722	16.23159980395	9	8	9	FALSE	0.942842813780951
ENST00000388918	0.698461346495872	655.197061570182	11	11	170.039989708045	FALSE	0.897359847263368
ENST00000388922	0.775123720449964	17.3838699568168	3	3	3.00012220457045	FALSE	0.914184596914698
ENST00000388931	0.661318144612954	63.1685977048557	4	4	10.0176417782673	FALSE	0.883759691928747
ENST00000388958	0.468135578804355	37.0281607460338	1	1	1	FALSE	0.818685980435169
ENST00000388996	0.238448187000121	900.404827834982	1	1	10.0825631546519	FALSE	0.811966670686845
ENST00000389037	0.416773279713616	1163.6249353477	10	10	27.000855700892	FALSE	0.812053705042754
ENST00000389039	0.496330565255377	1331.96637850953	10	10	51	FALSE	0.823008591943845
ENST00000389044	NA	NA	NA	NA	NA	NA	NA
ENST00000389045	NA	NA	NA	NA	NA	NA	NA
ENST00000389048	0.547433944041199	88.5391951891207	4	4	4.0071358627469	FALSE	0.839540501971324
ENST00000389061	0.395739121572327	83.1902645481255	2	2	2.0002444539592	FALSE	0.811966670686845
ENST00000389063	0.757195334469945	2.36832994777493	1	1	1	FALSE	0.913554279972385
ENST00000389100	0.150052238497984	141.689677105887	1	1	1	FALSE	0.811966670686845
ENST00000389120	0.0646904547241943	979.915314710893	4	4	4	FALSE	0.811966670686845
ENST00000389125	0.599802232690594	14.5101031116333	1	1	1	FALSE	0.861020091954519
ENST00000389131	0.413191533500234	77.4455117088982	2	2	2.000733406674	FALSE	0.811966670686845
ENST00000389169	0.846892045641371	36.9647528905831	1	1	16	FALSE	0.931455554387606
ENST00000389194	0.78750525912684	1.4283832587818	1	1	1	FALSE	0.914184596914698
ENST00000389195	0.78750525912684	1.4283832587818	1	1	1	FALSE	0.914184596914698
ENST00000389202	0.0389048838375743	9028.22417997371	8	8	35	FALSE	0.811966670686845
ENST00000389204	0.686538820769079	23.7816587239237	2	2	3	FALSE	0.893551582322347
ENST00000389266	0.548992374490497	82.6594906838291	3	3	3.000366703337	FALSE	0.840460767192826
ENST00000389282	0.054750784815315	524.014509845444	2	2	2.00637207146113	FALSE	0.811966670686845
ENST00000389286	0.465250583438512	135.599127074888	6	5	5	FALSE	0.818502546128517
ENST00000389297	0.647803626954051	120.761692959349	4	3	8.002201027146	FALSE	0.879730236992471
ENST00000389301	0.161289747461262	752.093509972154	4	4	5	FALSE	0.811966670686845
ENST00000389302	0.125077815189278	362.646387013544	1	1	2	FALSE	0.811966670686845
ENST00000389313	0.06847511990059	1495.94119738541	5	5	6.00416261920276	FALSE	0.811966670686845
ENST00000389336	0.0866037501120539	1104.58908481135	3	3	6.01484432455573	FALSE	0.811966670686845
ENST00000389341	0.073754090831697	449.058418971698	2	2	2.00281490844899	FALSE	0.811966670686845
ENST00000389347	0.0570019143645164	3350.62147608451	5	5	21.0198157997239	FALSE	0.811966670686845
ENST00000389363	0.723544186620389	52.6644316661017	4	4	6.00012220457045	FALSE	0.903245143925978
ENST00000389385	0.64623406062068	9.42025562813088	1	1	1	FALSE	0.879430737649323
ENST00000389386	0.701708700548767	50.6309170998826	4	4	6.00085552160785	FALSE	0.897806842840863
ENST00000389395	0.679851148378001	13.9609937747507	2	2	2.00466543891958	FALSE	0.890980890351558
ENST00000389413	0.720450034556083	16.9948603660819	2	2	2.00012220457045	FALSE	0.902629951872439
ENST00000389416	0.351401766970366	67.2598837693484	1	1	1	FALSE	0.811966670686845
ENST00000389418	0.720450034556083	16.9948603660819	2	2	2.00012220457045	FALSE	0.902629951872439
ENST00000389420	0.74897753360377	103.65162711825	7	7	16	FALSE	0.912983350808806
ENST00000389425	NA	NA	NA	NA	NA	NA	NA
ENST00000389428	NA	NA	NA	NA	NA	NA	NA
ENST00000389447	0.72378543419364	18.1835488162414	2	2	2	FALSE	0.903245143925978
ENST00000389463	0.710534582595976	30.2011936270581	6	3	3.00024446889133	FALSE	0.899477713120713
ENST00000389474	0.475832019279866	49.069093164569	1	1	2.01081081081081	FALSE	0.820379348749632
ENST00000389484	0.943739036696953	0.719360440368106	5	2	2	FALSE	0.974457282132431
ENST00000389492	0.0951902074505524	1608.77843392506	6	6	8.00244678248104	FALSE	0.811966670686845
ENST00000389501	0.235843636083211	106.300077570199	1	1	1	FALSE	0.811966670686845
ENST00000389506	0.400137572481379	53.4957032234483	3	1	1	FALSE	0.811966670686845
ENST00000389547	NA	NA	NA	NA	NA	NA	NA
ENST00000389554	0.307102286281112	81.1711755032806	1	1	1	FALSE	0.811966670686845
ENST00000389567	0.210132890330752	1024.16634919217	7	7	10	FALSE	0.811966670686845
ENST00000389589	0.43107025355044	45.5985834735052	1	1	1	FALSE	0.815812093909877
ENST00000389614	0.515306782337776	52.2193564278662	1	1	2	FALSE	0.830428656768414
ENST00000389634	0.702729910020705	5.03162446583016	1	1	1	FALSE	0.897806842840863
ENST00000389651	0.835975625705795	5.96794435357092	2	2	2.00085641896105	FALSE	0.925601910227442
ENST00000389658	0.0655989840232764	820.149656711423	4	4	4.00012220457045	FALSE	0.811966670686845
ENST00000389661	0.36342814795729	63.5074222323002	1	1	1	FALSE	0.811966670686845
ENST00000389672	0.135219939339007	148.526298180061	1	1	1	FALSE	0.811966670686845
ENST00000389677	0.979222273548633	0.0853748156800524	2	2	2.00048899755501	FALSE	0.988097226910815
ENST00000389683	0.722291606439549	196.762508995007	1	1	24	FALSE	0.903245143925978
ENST00000389698	0.333402531532527	72.7034441258477	1	1	1	FALSE	0.811966670686845
ENST00000389703	NA	NA	NA	NA	NA	NA	NA
ENST00000389704	0.671231333682995	8.37678135903045	3	2	2	FALSE	0.887299321808225
ENST00000389709	0.486713187239394	44.5293636115722	3	2	2	FALSE	0.820460468185228
ENST00000389735	0.413639972711309	97.4357013563048	3	3	3	FALSE	0.811966670686845
ENST00000389740	0.917243340513518	2.26175389285292	3	3	3.00024464831804	FALSE	0.964562162477554
ENST00000389749	0.158377466048027	430.485335712885	2	2	3.003795074306	FALSE	0.811966670686845
ENST00000389757	0.323479674833342	206.968682409948	3	3	3	FALSE	0.811966670686845
ENST00000389759	0.323479674833342	206.968682409948	3	3	3	FALSE	0.811966670686845
ENST00000389797	0.392355226488541	275.114123408576	2	2	6.000733406674	FALSE	0.811966670686845
ENST00000389798	0.392355226488541	275.114123408576	2	2	6.000733406674	FALSE	0.811966670686845
ENST00000389817	0.156125820813417	535.40126613455	3	3	4.00134484792538	FALSE	0.811966670686845
ENST00000389851	0.356746002801332	404.597512575891	8	8	9.00318012907177	FALSE	0.811966670686845
ENST00000389858	0.49242342959916	58.6663063958469	1	1	2	FALSE	0.820959436247
ENST00000389874	0.430201083896389	67.5517428058017	2	2	2	FALSE	0.815812093909877
ENST00000389887	0.745605000463041	21.2596574909709	3	3	3.000366703337	FALSE	0.912124565216439
ENST00000389902	0.350705222182892	103.886302114723	2	2	2	FALSE	0.811966670686845
ENST00000389912	0.157656696186256	138.277199617386	1	1	1.00012224938875	FALSE	0.811966670686845
ENST00000389934	0.174193252853933	1005.63939830711	4	4	9.00061132167747	FALSE	0.811966670686845
ENST00000389960	0.295840638884979	226.450659794856	2	2	3	FALSE	0.811966670686845
ENST00000389975	0.636286396756027	48.8744194543006	3	3	3.000366703337	FALSE	0.874723725285854
ENST00000389982	NA	NA	NA	NA	NA	NA	NA
ENST00000389989	0.0585990552999468	901.293035065397	2	2	3.00048884815337	FALSE	0.811966670686845
ENST00000390015	0.182255949445315	1211.04730564143	7	7	15.0003667481663	FALSE	0.811966670686845
ENST00000390649	0.367539055618339	852.143743644673	8	8	16	FALSE	0.811966670686845
ENST00000390652	0.125684614638384	644.056396964998	1	1	4	FALSE	0.811966670686845
ENST00000390664	0.211016829065119	187.795726893848	2	2	2.00244977951984	FALSE	0.811966670686845
ENST00000390666	0.216953526562409	454.82482369528	3	3	5	FALSE	0.811966670686845
ENST00000390667	0.57538061613483	162.580357088666	2	2	8.00171140180594	FALSE	0.85171182931484
ENST00000390669	0.211839510636142	115.564425404553	1	1	1	FALSE	0.811966670686845
ENST00000390683	0.451991931149188	60.3277708958212	2	2	2.00012224938875	FALSE	0.818502546128517
ENST00000390687	0.480243392223097	34.4461817787064	1	1	1	FALSE	0.820460468185228
ENST00000390690	0.477560745554546	35.0110233338074	1	1	1	FALSE	0.820460468185228
ENST00000391403	0.796833489368269	1.2027764551483	1	1	1.00012220457045	FALSE	0.915907368168658
ENST00000391618	0.0125056009634331	2842.03325494108	2	2	11.0026888291371	FALSE	0.811966670686845
ENST00000391627	0.572676196591286	23.1595080688453	1	1	2	FALSE	0.851054924598412
ENST00000391700	0.568908758770467	155.865561093689	3	3	7.01003726293444	FALSE	0.849386456400585
ENST00000391711	NA	NA	NA	NA	NA	NA	NA
ENST00000391718	NA	NA	NA	NA	NA	NA	NA
ENST00000391768	0.813574625849421	11.8874906361084	4	4	4.00012220457045	FALSE	0.918237888703954
ENST00000391769	0.813574625849421	11.8874906361084	4	4	4.00012220457045	FALSE	0.918237888703954
ENST00000391770	0.813574625849421	11.8874906361084	4	4	4.00012220457045	FALSE	0.918237888703954
ENST00000391772	0.479908866644614	740.809895859226	11	10	32	FALSE	0.820460468185228
ENST00000391773	0.680449670539973	267.849091194742	13	12	34	FALSE	0.890980890351558
ENST00000391785	0.698964517795226	119.865832663951	2	2	23	FALSE	0.897359847263368
ENST00000391796	0.761878080379013	13.4241341825686	2	2	2	FALSE	0.913554279972385
ENST00000391806	0.617682278854649	12.3806769924337	1	1	1	FALSE	0.867637937304285
ENST00000391821	0.489471943704098	46.2811082071259	2	2	2	FALSE	0.820491061741055
ENST00000391826	0.316255888847105	133.706090257143	2	2	2.00925012333498	FALSE	0.811966670686845
ENST00000391827	0.121490943113505	158.1588928723	2	2	2.0002444091409	FALSE	0.811966670686845
ENST00000391828	0.335243270917014	197.30102120102	4	4	4.0002444091409	FALSE	0.811966670686845
ENST00000391832	0.282371386210869	147.403536921988	2	2	2.00171223910866	FALSE	0.811966670686845
ENST00000391835	0.282371386210869	147.403536921988	2	2	2.00171223910866	FALSE	0.811966670686845
ENST00000391858	0.419294695950885	48.5196449497325	1	1	1	FALSE	0.812172659718935
ENST00000391875	0.710594631772145	19.8938728992756	4	2	2	FALSE	0.899477713120713
ENST00000391878	0.402871703764006	80.0080227187295	2	2	2	FALSE	0.811966670686845
ENST00000391884	0.755506463523894	13.9458368372493	1	1	2	FALSE	0.913078934696896
ENST00000391911	0.732759025764627	122.098561987207	8	8	21	FALSE	0.906876496030767
ENST00000391930	0.642506376693854	40.7992797561736	2	2	7	FALSE	0.87699411913238
ENST00000391941	0.930230493546904	1.59327227314872	3	3	3.00012220457045	FALSE	0.969743461134799
ENST00000391944	0.373252726702794	220.018127420739	4	4	4.0002444091409	FALSE	0.811966670686845
ENST00000391945	0.930230493546904	1.59327227314872	3	3	3.00012220457045	FALSE	0.969743461134799
ENST00000391946	0.1083781263029	4575.47835251897	11	11	28.0073426140042	FALSE	0.811966670686845
ENST00000391960	0.76654644304915	2.04255650292743	2	1	1	FALSE	0.913799122196915
ENST00000391967	0.148398789396804	490.790930696649	3	3	4	FALSE	0.811966670686845
ENST00000391980	0.29274078751497	126.179703416993	2	2	2.00012220457045	FALSE	0.811966670686845
ENST00000391984	0.358116699788451	444.554125463689	6	6	7.00220150572689	FALSE	0.811966670686845
ENST00000391993	0.260677028159651	2892.94741277115	3	3	48.2548501662535	FALSE	0.811966670686845
ENST00000391995	0.612111492255093	13.0162165697358	1	1	1	FALSE	0.864490385616346
ENST00000391997	0.3391112410161	71.0000274609269	1	1	1	FALSE	0.811966670686845
ENST00000392000	0.659811149455326	8.20241166154945	2	1	1.00024443901247	FALSE	0.883703825702947
ENST00000392004	0.226327524439669	423.384913564917	3	3	4.00012220457045	FALSE	0.811966670686845
ENST00000392011	0.812365848934122	12.4510725390333	3	3	3.00048899755501	FALSE	0.918237888703954
ENST00000392017	0.487646849827825	32.8433306665426	1	1	1	FALSE	0.820460468185228
ENST00000392020	0.487646849827825	32.8433306665426	1	1	1	FALSE	0.820460468185228
ENST00000392023	0.283218015027757	200.139770401938	3	3	3.00514625252435	FALSE	0.811966670686845
ENST00000392028	0.283817631775066	88.9550787711522	1	1	1.00085605967959	FALSE	0.811966670686845
ENST00000392043	0.361651084372713	64.2425188865102	1	1	1	FALSE	0.811966670686845
ENST00000392052	0.0697634719851187	195.065382650804	1	1	3	FALSE	0.811966670686845
ENST00000392056	0.622920447735646	11.8027368603726	2	1	1.00012220457045	FALSE	0.8688214229131
ENST00000392081	0.836551484370745	8.63542708989112	1	1	4	FALSE	0.925738177906681
ENST00000392089	0.943576465737266	0.780337140909765	4	4	4	FALSE	0.974457282132431
ENST00000392090	0.321232685833608	224.85802431641	4	4	4	FALSE	0.811966670686845
ENST00000392102	0.596696136379913	88.3737503229084	5	5	5.00012221950623	FALSE	0.859634541906741
ENST00000392105	0.517771467297288	120.362965877798	6	5	6	FALSE	0.831034880934874
ENST00000392108	0.712192951090645	4.42161270174203	1	1	1	FALSE	0.89983727061692
ENST00000392109	0.0981062883493868	1462.39153812358	6	6	8.00048899755501	FALSE	0.811966670686845
ENST00000392111	0.0981062883493868	1462.39153812358	6	6	8.00048899755501	FALSE	0.811966670686845
ENST00000392122	0.544434000546925	22.4732151783027	1	1	1	FALSE	0.838405626507461
ENST00000392124	0.441054992088954	43.0785165261186	1	1	1.000366703337	FALSE	0.818502546128517
ENST00000392128	0.212377016649161	131.307360326533	1	1	2	FALSE	0.811966670686845
ENST00000392132	NA	NA	NA	NA	NA	NA	NA
ENST00000392142	NA	NA	NA	NA	NA	NA	NA
ENST00000392149	0.296863328636269	335.159178831513	3	3	4	FALSE	0.811966670686845
ENST00000392150	0.0723784459545088	743.841397581704	2	2	3	FALSE	0.811966670686845
ENST00000392153	0.289962766787228	1947.59024256449	6	6	29	FALSE	0.811966670686845
ENST00000392161	0.996356863955428	0.00299857997525423	2	1	2	FALSE	0.998497700422695
ENST00000392192	0.288207169697518	909.279705414663	3	3	21.0036719706242	FALSE	0.811966670686845
ENST00000392213	0.679418251765805	23.3248393186137	3	3	3.00134559581097	FALSE	0.890980890351558
ENST00000392226	0.136356990802823	148.007591453346	1	1	1.00012220457045	FALSE	0.811966670686845
ENST00000392237	0.724972518806898	52.1191672675126	2	2	6	FALSE	0.903245143925978
ENST00000392238	0.936811692284029	1.18602008399289	3	3	3	FALSE	0.972016917180196
ENST00000392249	0.72764086893816	3.64293215930463	1	1	1	FALSE	0.90467568265604
ENST00000392254	0.073438049332286	1483.82835369679	1	1	7	FALSE	0.811966670686845
ENST00000392255	0.915247500008467	1.56604792035152	3	3	3	FALSE	0.963779967515628
ENST00000392256	0.915247500008467	1.56604792035152	3	3	3	FALSE	0.963779967515628
ENST00000392257	0.956135184724795	1.43456312528926	7	7	19	FALSE	0.979389872966806
ENST00000392258	0.486914276199773	33.0601570404749	1	1	1	FALSE	0.820460468185228
ENST00000392271	NA	NA	NA	NA	NA	NA	NA
ENST00000392273	NA	NA	NA	NA	NA	NA	NA
ENST00000392288	0.642279145830748	78.1114755397208	2	2	6.00183441359912	FALSE	0.87699411913238
ENST00000392290	0.525462511462482	490.091826816144	3	3	20.0013458950202	FALSE	0.833757365525323
ENST00000392306	0.731773413525086	12.1022401163754	2	2	2.0002444091409	FALSE	0.906876496030767
ENST00000392318	0.433502243377528	45.0106749629517	1	1	1	FALSE	0.816015552830413
ENST00000392319	0.851920743668512	5.21092597943216	2	2	2	FALSE	0.933790413712367
ENST00000392332	0.742088482791668	15.6359291256635	2	2	2.00036728697356	FALSE	0.91053327177644
ENST00000392335	0.759539573515213	35.0303482233154	5	5	6.00183392025429	FALSE	0.913554279972385
ENST00000392343	0.380384099958091	314.426884979402	6	6	10.000366703337	FALSE	0.811966670686845
ENST00000392358	0.0710954445610086	675.250034535026	2	2	2	FALSE	0.811966670686845
ENST00000392366	NA	NA	NA	NA	NA	NA	NA
ENST00000392370	0.381413507889037	58.5997940194586	1	1	1	FALSE	0.811966670686845
ENST00000392386	0.915661182601937	3.81865993100584	3	3	6.00587443397381	FALSE	0.964079748837084
ENST00000392391	0.491737585734266	32.0767450934184	1	1	1	FALSE	0.820491061741055
ENST00000392413	0.0507939202815988	2810.71449985667	5	4	12.0051344145626	FALSE	0.811966670686845
ENST00000392427	0.119106239132255	372.159667230055	1	1	2	FALSE	0.811966670686845
ENST00000392429	NA	NA	NA	NA	NA	NA	NA
ENST00000392432	0.374414449248516	126.64896246944	3	3	3.00330613976499	FALSE	0.811966670686845
ENST00000392435	0.925846450445855	1.3365945850184	1	1	2.0002444091409	FALSE	0.968546142236375
ENST00000392440	0.818395395670234	0.777243508695987	1	1	1	FALSE	0.919229975467406
ENST00000392446	0.29144084876099	329.06471720001	4	4	4	FALSE	0.811966670686845
ENST00000392452	0.692496395919915	22.4545809160742	2	2	2	FALSE	0.895627562490969
ENST00000392455	0.0295876175213416	1224.66696042566	3	3	3	FALSE	0.811966670686845
ENST00000392456	0.0982497894703358	590.871953260185	2	2	2	FALSE	0.811966670686845
ENST00000392467	0.0131981253545165	1270.65148183024	4	3	3.00024443901247	FALSE	0.811966670686845
ENST00000392472	0.884229079855638	2.99664880245902	2	2	2	FALSE	0.950221767023834
ENST00000392477	0.390090891195606	56.2074420559351	2	1	1	FALSE	0.811966670686845
ENST00000392485	0.296065961431922	84.7288058008633	1	1	1	FALSE	0.811966670686845
ENST00000392487	0.454270591873623	40.1244232505357	1	1	1	FALSE	0.818502546128517
ENST00000392496	0.965823735620373	4.33788337772078	2	2	36.0006113964294	FALSE	0.981970169122124
ENST00000392500	0.246011562497117	265.551850373022	3	3	4.00048917695977	FALSE	0.811966670686845
ENST00000392505	0.884568354683057	3.10891922813019	3	2	2.00012224938875	FALSE	0.950221767023834
ENST00000392507	0.981780763388447	0.0370404456925358	2	2	2.00012220457045	FALSE	0.989001846581894
ENST00000392519	0.0992581555986978	402.847589953724	1	1	2.0066200809121	FALSE	0.811966670686845
ENST00000392521	0.399358265624311	70.2471319370341	2	2	2	FALSE	0.811966670686845
ENST00000392533	0.168592098668785	133.48174640296	1	1	1	FALSE	0.811966670686845
ENST00000392550	0.0227956209947944	2389.56636493077	5	5	6.00317933630211	FALSE	0.811966670686845
ENST00000392551	0.636084240885628	61.0435610123018	5	4	4	FALSE	0.874723725285854
ENST00000392552	0.636084240885628	61.0435610123018	5	4	4	FALSE	0.874723725285854
ENST00000392554	0.84240020931889	7.28529158111913	3	3	3.0014684287812	FALSE	0.929138464285829
ENST00000392556	NA	NA	NA	NA	NA	NA	NA
ENST00000392561	0.984103774623305	0.0227749637188172	4	4	4	FALSE	0.990027308477648
ENST00000392568	0.291289691589719	86.3437795655586	1	1	1	FALSE	0.811966670686845
ENST00000392571	0.203422036597438	340.03063311526	1	1	3	FALSE	0.811966670686845
ENST00000392583	0.205018543337144	861.436892633617	7	7	12	FALSE	0.811966670686845
ENST00000392585	0.389254533275348	99.2531799183334	2	2	2.00024443901247	FALSE	0.811966670686845
ENST00000392593	0.46027499901917	141.659569110849	3	3	5.00171319710502	FALSE	0.818502546128517
ENST00000392594	0.85048212557827	14.5394614230776	4	4	7	FALSE	0.9329262683644
ENST00000392595	0.85048212557827	14.5394614230776	4	4	7	FALSE	0.9329262683644
ENST00000392606	0.945389022427356	0.858762418334523	2	2	3.00502297159707	FALSE	0.975287243829737
ENST00000392621	0.290621731727412	86.6743629005922	1	1	1	FALSE	0.811966670686845
ENST00000392625	0.193396905984308	361.482406063804	2	2	4	FALSE	0.811966670686845
ENST00000392640	0.426216568996628	46.7954587996892	1	1	1	FALSE	0.813930522239748
ENST00000392644	0.109009819553187	555.304621673742	3	2	2.00048935649621	FALSE	0.811966670686845
ENST00000392647	NA	NA	NA	NA	NA	NA	NA
ENST00000392657	0.747314132501533	22.9048379657298	3	3	3	FALSE	0.912124565216439
ENST00000392659	0.92034890721734	3.28606562761561	4	4	5	FALSE	0.96612310287659
ENST00000392663	0.697826857508365	6.13738287909849	2	2	2.00012227928589	FALSE	0.896772421337442
ENST00000392664	0.933318195841939	2.09985232328481	4	4	4	FALSE	0.9704963630696
ENST00000392665	0.933318195841939	2.09985232328481	4	4	4	FALSE	0.9704963630696
ENST00000392666	0.933318195841939	2.09985232328481	4	4	4	FALSE	0.9704963630696
ENST00000392668	0.383058148429394	58.0974345595071	1	1	1	FALSE	0.811966670686845
ENST00000392670	0.116487758539523	1451.77175039792	6	5	10	FALSE	0.811966670686845
ENST00000392672	0.550046615409251	89.0124158469862	2	2	5	FALSE	0.840906665673054
ENST00000392676	0.043897007326869	5538.29881967585	10	9	20.0677262974437	FALSE	0.811966670686845
ENST00000392678	0.86487236217681	5.24848008735281	2	2	3.00048887802493	FALSE	0.939436228791649
ENST00000392680	0.86487236217681	5.24848008735281	2	2	3.00048887802493	FALSE	0.939436228791649
ENST00000392685	0.51112662895939	400.305040735936	2	2	25	FALSE	0.828004290321083
ENST00000392687	0.502339491298981	29.9889349620708	1	1	1	FALSE	0.823184854278384
ENST00000392693	0.758868935905097	27.7498406995268	4	4	4	FALSE	0.913554279972385
ENST00000392701	0.729663351034017	54.5097236360215	5	4	8	FALSE	0.906165239421059
ENST00000392720	0.872272125051111	106.358579488213	5	5	73	FALSE	0.944222811567371
ENST00000392723	0.34505743316049	69.1666072698488	1	1	1	FALSE	0.811966670686845
ENST00000392741	0.383791661585681	81.3669508172139	1	1	2	FALSE	0.811966670686845
ENST00000392743	0.853521079055641	8.28400039196375	2	2	4	FALSE	0.934483333671196
ENST00000392764	NA	NA	NA	NA	NA	NA	NA
ENST00000392771	0.532189253935173	464.438279185934	10	10	25.0003668079752	FALSE	0.835295593687068
ENST00000392781	0.823800778408345	10.8289427875076	1	1	3	FALSE	0.920007906373391
ENST00000392782	0.282422983568279	107.694305448243	3	2	2.00061229488121	FALSE	0.811966670686845
ENST00000392789	0.391143238360884	266.434748483121	2	2	5.00012224938875	FALSE	0.811966670686845
ENST00000392790	0.0225832862353836	1173.47508735276	5	4	4	FALSE	0.811966670686845
ENST00000392799	0.801046891070005	1.1098094532898	1	1	1	FALSE	0.916257060513252
ENST00000392800	NA	NA	NA	NA	NA	NA	NA
ENST00000392801	0.620390814698738	12.0785515943199	1	1	1	FALSE	0.868784011644666
ENST00000392806	0.0953723849137487	168.58149851163	1	1	1.00097847358121	FALSE	0.811966670686845
ENST00000392815	0.73058841681489	66.379608076662	2	2	8	FALSE	0.906659130410267
ENST00000392818	0.444277710439687	42.4573866563064	1	1	1.00048899755501	FALSE	0.818502546128517
ENST00000392830	0.00613613542522413	6347.90408844231	1	1	27	FALSE	0.811966670686845
ENST00000392833	0.764605934357122	39.6066454433898	6	6	9.00783641484021	FALSE	0.913554279972385
ENST00000392841	0.706852902200829	4.77352343627181	1	1	1.00012220457045	FALSE	0.898124605293428
ENST00000392844	0.13822108612462	533.641733561368	2	2	4.0002446782481	FALSE	0.811966670686845
ENST00000392857	0.33367744991036	72.6812619060581	1	1	1	FALSE	0.811966670686845
ENST00000392861	0.380790771953082	58.7607982573006	1	1	1.00110091743119	FALSE	0.811966670686845
ENST00000392863	0.921866232093015	1.66555256933177	2	2	3	FALSE	0.966581238694057
ENST00000392870	0.501786792982782	30.0879153142064	1	1	1	FALSE	0.823008591943845
ENST00000392872	0.824576511377678	6.99213317605975	2	2	2	FALSE	0.920302474249424
ENST00000392876	0.583538609453002	129.054855088962	1	1	6	FALSE	0.853907045139528
ENST00000392886	0.171210555205508	529.374300059218	1	1	4	FALSE	0.811966670686845
ENST00000392894	0.766633869408503	2.03902553865156	1	1	1.00012235409274	FALSE	0.913799122196915
ENST00000392903	0.17562710711601	130.432443611218	1	1	1	FALSE	0.811966670686845
ENST00000392912	0.165743551836314	519.875035110883	4	4	5.00048899755501	FALSE	0.811966670686845
ENST00000392924	0.452302009200077	52.7815862844325	1	1	2.00490556781947	FALSE	0.818502546128517
ENST00000392927	0.452302009200077	52.7815862844325	1	1	2.00490556781947	FALSE	0.818502546128517
ENST00000392928	0.155491202162608	439.268599085309	3	3	3	FALSE	0.811966670686845
ENST00000392937	0.179696276790163	128.728214976264	1	1	1	FALSE	0.811966670686845
ENST00000392950	0.8176328059807	0.793541612749506	1	1	1	FALSE	0.919058516029016
ENST00000392959	0.621575942282727	56.0798252642227	4	3	3	FALSE	0.868784011644666
ENST00000392981	0.191272920979976	323.710255947559	5	2	3	FALSE	0.811966670686845
ENST00000392982	0.487032176490355	195.067314069962	8	8	8.00061114234947	FALSE	0.820460468185228
ENST00000392986	0.326399720335421	74.9502205626335	2	1	1	FALSE	0.811966670686845
ENST00000392988	0.596273746479934	18.9327759452479	2	2	2.00908458127001	FALSE	0.859634541906741
ENST00000392989	0.915987713590032	6.60498533923415	1	1	10	FALSE	0.964079748837084
ENST00000392993	0.173560030561223	231.546377576302	2	2	2	FALSE	0.811966670686845
ENST00000392996	0.099520482607065	166.30058299657	1	1	1	FALSE	0.811966670686845
ENST00000393004	0.12930466836649	555.24777390098	5	4	4.00012220457045	FALSE	0.811966670686845
ENST00000393008	0.121309425285592	155.2162781697	1	1	1	FALSE	0.811966670686845
ENST00000393033	0.493464114039177	243.471297738062	3	3	8.04622325980173	FALSE	0.821466453543128
ENST00000393043	NA	NA	NA	NA	NA	NA	NA
ENST00000393045	0.390136257806183	166.347072897984	3	3	3.00134543122853	FALSE	0.811966670686845
ENST00000393047	0.901350746452147	2.21598892084587	3	2	2.00012235409274	FALSE	0.958918058783349
ENST00000393056	0.854608418971146	4.78900936907679	2	2	2.00024443901247	FALSE	0.935296170739475
ENST00000393060	0.777330390756181	1.70717869382984	1	1	1	FALSE	0.914184596914698
ENST00000393061	0.777330390756181	1.70717869382984	1	1	1	FALSE	0.914184596914698
ENST00000393062	0.188051029305131	406.402675823358	3	3	5.00195769587157	FALSE	0.811966670686845
ENST00000393063	0.8179597836624	0.788033048094143	3	1	1	FALSE	0.919058516029016
ENST00000393066	0.945585962259951	1.17552640675775	5	5	5	FALSE	0.975287243829737
ENST00000393078	0.558729581439103	286.442191845813	5	5	13	FALSE	0.84428485198197
ENST00000393079	0.0935244464640667	450.526174420701	2	2	3.0014675308793	FALSE	0.811966670686845
ENST00000393080	0.558729581439103	286.442191845813	5	5	13	FALSE	0.84428485198197
ENST00000393084	0.490502363008246	641.205585894205	2	2	20.004037400681	FALSE	0.820491061741055
ENST00000393085	NA	NA	NA	NA	NA	NA	NA
ENST00000393091	0.0120798929174137	2687.91164464698	6	6	7.0002447381302	FALSE	0.811966670686845
ENST00000393092	0.0794810016691913	1278.85890875903	7	7	7	FALSE	0.811966670686845
ENST00000393094	NA	NA	NA	NA	NA	NA	NA
ENST00000393104	0.178908130028103	271.610359640273	1	1	1	FALSE	0.811966670686845
ENST00000393106	0.00726795250344192	1488.26564509622	3	3	4.000733406674	FALSE	0.811966670686845
ENST00000393107	0.00726795250344192	1488.26564509622	3	3	4.000733406674	FALSE	0.811966670686845
ENST00000393110	0.00726795250344192	1488.26564509622	3	3	4.000733406674	FALSE	0.811966670686845
ENST00000393114	0.262830541640831	96.3798960367873	1	1	1	FALSE	0.811966670686845
ENST00000393119	0.235396279646632	277.609417611828	3	3	3.00012220457045	FALSE	0.811966670686845
ENST00000393125	0.482171246889361	34.0348749958916	1	1	1.00024455857178	FALSE	0.820460468185228
ENST00000393150	0.0506513454250537	1524.04335011084	2	2	5	FALSE	0.811966670686845
ENST00000393158	0.397942218840927	303.018330878157	2	2	7	FALSE	0.811966670686845
ENST00000393160	0.0070436011184023	1541.33762093368	3	3	3	FALSE	0.811966670686845
ENST00000393164	0.143135515808846	144.841882422817	1	1	1	FALSE	0.811966670686845
ENST00000393179	0.606034942543283	13.7437834290725	1	1	1.00012226433549	FALSE	0.862235324530856
ENST00000393189	0.372492597687748	168.995729499011	2	2	3.00012220457045	FALSE	0.811966670686845
ENST00000393190	0.781944757989174	1.57598798565308	1	1	1	FALSE	0.914184596914698
ENST00000393196	NA	NA	NA	NA	NA	NA	NA
ENST00000393197	0.813114263452833	0.873190063360172	1	1	1.00012220457045	FALSE	0.918237888703954
ENST00000393213	0.253391005749118	99.7966280361959	1	1	1	FALSE	0.811966670686845
ENST00000393216	0.467125143564664	61.0714365089717	3	3	3.00024443901247	FALSE	0.818685980435169
ENST00000393217	0.34149189095114	267.553012490896	4	3	4.00110114198356	FALSE	0.811966670686845
ENST00000393218	0.755572761199556	2.4295388317543	1	1	1	FALSE	0.913078934696896
ENST00000393223	0.156293754007385	202.642146461436	1	1	1	FALSE	0.811966670686845
ENST00000393229	0.151291764437855	454.228224257897	2	2	3.00012220457045	FALSE	0.811966670686845
ENST00000393243	0.829809283502956	44.686970020061	4	4	15.0402087851889	FALSE	0.922247232544703
ENST00000393249	0.151774410368473	140.908415303183	1	1	1	FALSE	0.811966670686845
ENST00000393261	0.171813255087496	341.413770825177	2	2	3.00012221950623	FALSE	0.811966670686845
ENST00000393265	0.385908394036196	57.3555040178918	1	1	1	FALSE	0.811966670686845
ENST00000393278	0.336907930485886	176.794710431964	3	3	3.00012227928589	FALSE	0.811966670686845
ENST00000393284	0.272544284615362	239.949086050385	2	2	5.00146824911293	FALSE	0.811966670686845
ENST00000393295	0.198416529149249	120.915871167104	2	1	1	FALSE	0.811966670686845
ENST00000393306	0.587804742470069	41.1236341479971	3	3	3.00490464267554	FALSE	0.856234385548557
ENST00000393315	0.159247064336061	137.585208509562	1	1	1.00012220457045	FALSE	0.811966670686845
ENST00000393319	0.975304380034813	0.0172575825364821	2	2	3.00012220457045	FALSE	0.986682359377463
ENST00000393320	0.157800203016701	309.592872407512	1	1	2	FALSE	0.811966670686845
ENST00000393324	0.434283463103862	66.6911818207239	2	2	2	FALSE	0.816404700062395
ENST00000393347	0.000147531636984111	9055.54819771468	9	9	9.00085564113793	FALSE	0.186561642094264
ENST00000393350	0.137339527868044	147.563145424018	1	1	1.000366703337	FALSE	0.811966670686845
ENST00000393352	0.340985539806915	70.4251766488856	1	1	1.00024443901247	FALSE	0.811966670686845
ENST00000393353	0.340985539806915	70.4251766488856	1	1	1.00024443901247	FALSE	0.811966670686845
ENST00000393354	0.656329039014158	558.036413096499	4	4	82	FALSE	0.883455192559055
ENST00000393357	0.478343433746032	246.012292860733	8	8	9.00061229488121	FALSE	0.820460468185228
ENST00000393371	0.453194854721926	60.0834406055993	2	2	3.00244678248104	FALSE	0.818502546128517
ENST00000393375	0.147809819248084	142.705160982413	1	1	1	FALSE	0.811966670686845
ENST00000393376	0.122209742787911	557.146425201087	2	2	4	FALSE	0.811966670686845
ENST00000393381	0.778675728684198	63.8939412163132	3	3	12.0029367236354	FALSE	0.914184596914698
ENST00000393386	NA	NA	NA	NA	NA	NA	NA
ENST00000393387	NA	NA	NA	NA	NA	NA	NA
ENST00000393389	0.35856959255307	65.1524244095894	1	1	1	FALSE	0.811966670686845
ENST00000393409	0.0979683092488616	931.178762402072	5	5	5.00538906646581	FALSE	0.811966670686845
ENST00000393414	0.800147081589265	9.58409868249738	3	2	2	FALSE	0.916257060513252
ENST00000393423	0.266439530712597	500.239235087056	9	8	8.0008555216188	FALSE	0.811966670686845
ENST00000393427	0.449934658776273	41.1164755951557	1	1	1	FALSE	0.818502546128517
ENST00000393431	0.293547778965389	107.346501959515	2	2	2.00012221950623	FALSE	0.811966670686845
ENST00000393432	0.411735205138161	50.4486170458269	2	1	1	FALSE	0.811966670686845
ENST00000393434	0.164416976562257	382.974874192774	4	4	4.00012221950623	FALSE	0.811966670686845
ENST00000393438	0.661740403567218	8.03672451940304	1	1	1	FALSE	0.883759691928747
ENST00000393441	0.169929620428919	132.782491912347	1	1	1	FALSE	0.811966670686845
ENST00000393444	NA	NA	NA	NA	NA	NA	NA
ENST00000393445	0.193963102015215	122.76931331105	2	1	1	FALSE	0.811966670686845
ENST00000393447	NA	NA	NA	NA	NA	NA	NA
ENST00000393451	NA	NA	NA	NA	NA	NA	NA
ENST00000393452	0.337997675977859	71.2784107804534	1	1	1	FALSE	0.811966670686845
ENST00000393454	0.337997675977859	71.2784107804534	1	1	1	FALSE	0.811966670686845
ENST00000393469	0.616997619415361	373.847750964416	8	8	33	FALSE	0.867183411981907
ENST00000393473	0.851162065257425	43.3000726433628	2	2	17.0142261466765	FALSE	0.933492453774857
ENST00000393481	0.0567828484752848	554.422001162581	2	2	3	FALSE	0.811966670686845
ENST00000393483	0.662285785818002	21.8741702708769	2	2	2	FALSE	0.883759691928747
ENST00000393486	0.25834312855868	226.506548001246	1	1	3	FALSE	0.811966670686845
ENST00000393526	0.952328641523087	0.603118248305552	2	2	4	FALSE	0.978321509579071
ENST00000393527	0.541907142907284	30.4322138505406	2	2	2	FALSE	0.837890114250604
ENST00000393537	0.967846441175761	0.307281560983475	4	4	4.00036674816626	FALSE	0.982940562345227
ENST00000393539	0.483739645461281	147.774600552886	5	5	6.0002446782481	FALSE	0.820460468185228
ENST00000393540	0.527234342474708	416.223537976333	11	11	16.010779913923	FALSE	0.833835391238811
ENST00000393543	0.0715302746191021	448.381556620156	2	2	2	FALSE	0.811966670686845
ENST00000393545	0.343481150509397	69.655325124169	1	1	1	FALSE	0.811966670686845
ENST00000393547	0.418890060040781	75.3756675542958	2	2	2	FALSE	0.812172659718935
ENST00000393551	0.468231518272541	36.9437432452306	1	1	1	FALSE	0.818685980435169
ENST00000393555	0.590636120110257	15.6108909968156	1	1	1	FALSE	0.857722009152525
ENST00000393560	0.795458540193516	11.3492041399327	3	3	3.000366703337	FALSE	0.915270571284139
ENST00000393580	0.39464835474489	54.959014923828	1	1	1	FALSE	0.811966670686845
ENST00000393590	0.68652432148146	6.11162658733728	1	1	1.00012220457045	FALSE	0.893551582322347
ENST00000393591	0.68652432148146	6.11162658733728	1	1	1.00012220457045	FALSE	0.893551582322347
ENST00000393592	0.68652432148146	6.11162658733728	1	1	1.00012220457045	FALSE	0.893551582322347
ENST00000393596	0.83578982395798	6.74243289062915	2	2	3	FALSE	0.925601910227442
ENST00000393597	0.83578982395798	6.74243289062915	2	2	3	FALSE	0.925601910227442
ENST00000393603	0.346562005281371	170.857031366202	3	3	3	FALSE	0.811966670686845
ENST00000393605	0.536865482974659	88.8576549330155	4	4	4.00428989852482	FALSE	0.836741705175574
ENST00000393612	0.552171617413081	123.311116354482	6	5	6	FALSE	0.841704799426212
ENST00000393623	0.340472388954961	70.5730130207642	1	1	1.00012220457045	FALSE	0.811966670686845
ENST00000393629	0.699136764585732	6.01254879900777	3	2	2.00012230919765	FALSE	0.897359847263368
ENST00000393630	0.699136764585732	6.01254879900777	3	2	2.00012230919765	FALSE	0.897359847263368
ENST00000393631	0.0384203645147213	1129.2873749551	2	2	4.000366703337	FALSE	0.811966670686845
ENST00000393637	0.60832745366238	58.9747782673979	3	3	3.00122276301659	FALSE	0.862235324530856
ENST00000393664	0.959878658043813	0.29054252371766	2	2	2	FALSE	0.98130910004507
ENST00000393667	0.510962034294816	166.238895303742	9	6	6	FALSE	0.828004290321083
ENST00000393676	0.717608145083484	4.16509087183152	1	1	1	FALSE	0.901686599658198
ENST00000393677	0.977307959666016	0.156054854977028	3	3	3.00012220457045	FALSE	0.987179304048589
ENST00000393679	0.717608145083484	4.16509087183152	1	1	1	FALSE	0.901686599658198
ENST00000393681	0.717608145083484	4.16509087183152	1	1	1	FALSE	0.901686599658198
ENST00000393687	0.268671442934373	94.359937294212	2	1	1.00627074880118	FALSE	0.811966670686845
ENST00000393695	0.369714173891998	294.787599449088	6	6	6.00110022958492	FALSE	0.811966670686845
ENST00000393700	0.272011342172672	93.086478228012	1	1	1	FALSE	0.811966670686845
ENST00000393704	0.539565427408027	23.3015281010095	1	1	1.00061132167747	FALSE	0.837818269862705
ENST00000393716	0.502464862581969	66.411721941856	3	3	3	FALSE	0.823184854278384
ENST00000393723	0.662371666883376	7.98407388414294	1	1	1	FALSE	0.883759691928747
ENST00000393725	0.181421022409903	265.436818056071	1	1	2	FALSE	0.811966670686845
ENST00000393727	0.662371666883376	7.98407388414294	1	1	1	FALSE	0.883759691928747
ENST00000393730	0.662371666883376	7.98407388414294	1	1	1	FALSE	0.883759691928747
ENST00000393735	0.662371666883376	7.98407388414294	1	1	1	FALSE	0.883759691928747
ENST00000393743	0.78530071143182	15.9385053806909	2	2	3	FALSE	0.914184596914698
ENST00000393745	0.334758111851889	92.74087149536	2	2	2.00036664358292	FALSE	0.811966670686845
ENST00000393758	0.632977390194858	10.7548310632898	1	1	1.00639449090015	FALSE	0.873705154912418
ENST00000393760	0.423736489022669	133.099834231508	2	2	3	FALSE	0.813241713041367
ENST00000393774	0.62164599732215	75.4378180889809	4	4	7	FALSE	0.868784011644666
ENST00000393775	0.438294311355639	43.8518418111042	1	1	1	FALSE	0.818310605979039
ENST00000393785	0.454105095687554	40.1572540187564	1	1	1.00024443901247	FALSE	0.818502546128517
ENST00000393791	0.77918041315131	32.8078617778757	5	5	7.00367962713112	FALSE	0.914184596914698
ENST00000393795	0.499784000598669	30.4809277101564	1	1	1	FALSE	0.823008591943845
ENST00000393796	0.312242637125879	1515.53649604211	11	11	32.0044035203123	FALSE	0.811966670686845
ENST00000393797	0.77918041315131	32.8078617778757	5	5	7.00367962713112	FALSE	0.914184596914698
ENST00000393805	0.71323264179123	30.9305224153309	3	3	3	FALSE	0.900186915774977
ENST00000393807	0.230663987441945	1176.94102942527	5	5	11.000366703337	FALSE	0.811966670686845
ENST00000393808	0.71323264179123	30.9305224153309	3	3	3	FALSE	0.900186915774977
ENST00000393812	0.459168051627614	154.263508373748	5	5	5	FALSE	0.818502546128517
ENST00000393818	0.258385600761084	1385.07779120724	4	4	18.0063569682152	FALSE	0.811966670686845
ENST00000393822	0.320221330582654	341.880034510301	2	2	5	FALSE	0.811966670686845
ENST00000393825	0.574712769028629	209.692243465713	1	1	10.0048899755501	FALSE	0.851583319496034
ENST00000393829	0.652296177593163	8.85261480218408	2	1	1.00024497795198	FALSE	0.881271423676278
ENST00000393830	NA	NA	NA	NA	NA	NA	NA
ENST00000393832	0.0945007272882844	763.116622503989	3	3	4	FALSE	0.811966670686845
ENST00000393844	0.319367914680745	77.1782487790398	1	1	1	FALSE	0.811966670686845
ENST00000393852	0.485366704761026	106.214434374977	3	3	3	FALSE	0.820460468185228
ENST00000393868	0.467679215860174	239.113458488139	4	4	4	FALSE	0.818685980435169
ENST00000393877	0.76494999825901	419.720239091976	3	3	83.0117994100295	FALSE	0.913554279972385
ENST00000393878	0.404010075587846	52.475363404462	1	1	1	FALSE	0.811966670686845
ENST00000393897	0.748703513931703	30.8463172495303	1	1	5	FALSE	0.912778279047643
ENST00000393909	0.198174490675396	620.332108677591	2	2	5.00085605967959	FALSE	0.811966670686845
ENST00000393913	0.689866676702322	5.87811520562127	1	1	1.00024443901247	FALSE	0.895251510633562
ENST00000393915	0.284583369441764	686.856748016614	4	2	14.048129234615	FALSE	0.811966670686845
ENST00000393925	0.636105238339665	10.4197443275479	2	1	1	FALSE	0.874723725285854
ENST00000393927	0.113300062259556	158.877908120074	1	1	1.00429500552215	FALSE	0.811966670686845
ENST00000393928	0.573094497107486	18.0505198293695	1	1	1	FALSE	0.851131781275131
ENST00000393929	0.31461199052471	78.727277612951	1	1	1	FALSE	0.811966670686845
ENST00000393931	0.350721268685609	67.4799649014438	1	1	1	FALSE	0.811966670686845
ENST00000393934	0.671312645875192	8.51890158263008	2	2	2	FALSE	0.887299321808225
ENST00000393939	0.191425935196864	781.473262102703	5	5	8.00220066846807	FALSE	0.811966670686845
ENST00000393955	0.487289848223792	32.8971334555533	1	1	1.00085605967959	FALSE	0.820460468185228
ENST00000393957	0.729462388649432	17.8282693778779	1	1	5	FALSE	0.906156956588198
ENST00000393958	0.487289848223792	32.8971334555533	1	1	1.00085605967959	FALSE	0.820460468185228
ENST00000393964	0.445591019951432	42.1034398977797	1	1	1	FALSE	0.818502546128517
ENST00000393965	0.540267432971793	86.8676006076796	3	3	3.00122303228464	FALSE	0.837857233933974
ENST00000393974	0.64805006280875	9.22988959142273	1	1	1	FALSE	0.879766511141991
ENST00000393980	0.377005830300907	111.305215891208	1	1	3	FALSE	0.811966670686845
ENST00000393986	0.0147702137557792	20720.2128059067	5	5	53	FALSE	0.811966670686845
ENST00000393994	0.0275108275064184	1237.45212537705	1	1	3	FALSE	0.811966670686845
ENST00000394023	0.408004257251493	51.4186245545047	1	1	1	FALSE	0.811966670686845
ENST00000394030	NA	NA	NA	NA	NA	NA	NA
ENST00000394036	0.359180860899689	64.96527153141	1	1	1	FALSE	0.811966670686845
ENST00000394037	0.134725266090767	829.248508917893	3	3	6	FALSE	0.811966670686845
ENST00000394045	0.359180860899689	64.96527153141	1	1	1	FALSE	0.811966670686845
ENST00000394048	0.335241251965552	223.194338568467	3	3	4	FALSE	0.811966670686845
ENST00000394052	0.175789171536032	611.920553659076	2	2	5.00048935649621	FALSE	0.811966670686845
ENST00000394053	0.601920151311967	18.7420944397463	3	3	3	FALSE	0.86167838329565
ENST00000394055	0.268246919357966	376.016441855403	5	5	5	FALSE	0.811966670686845
ENST00000394067	0.327483136794329	428.817870098986	5	5	7.00563083475774	FALSE	0.811966670686845
ENST00000394070	0.708301778104203	4.6939228106444	1	1	1	FALSE	0.898233670248694
ENST00000394071	0.983221003716043	0.132426806486145	2	2	3.00563152383491	FALSE	0.989817107754507
ENST00000394073	0.708301778104203	4.6939228106444	1	1	1	FALSE	0.898233670248694
ENST00000394092	0.189950024886662	124.437338940011	1	1	1	FALSE	0.811966670686845
ENST00000394109	0.0215080151949567	1240.88048813226	3	3	3	FALSE	0.811966670686845
ENST00000394120	0.0294491141344237	709.868688797837	4	3	3	FALSE	0.811966670686845
ENST00000394123	0.10982563234244	392.067114511107	2	2	2	FALSE	0.811966670686845
ENST00000394125	0.0608546289887859	16905.4949151286	7	7	88	FALSE	0.811966670686845
ENST00000394126	0.0870254379822463	1077.38758079688	5	5	6.0002444091409	FALSE	0.811966670686845
ENST00000394128	0.0870254379822463	1077.38758079688	5	5	6.0002444091409	FALSE	0.811966670686845
ENST00000394132	0.789732521257292	1.3716971798662	1	1	1	FALSE	0.914184596914698
ENST00000394140	0.0907391171961094	465.466475325117	2	2	3	FALSE	0.811966670686845
ENST00000394141	0.559265971250862	49.8876863097111	2	2	5	FALSE	0.844655977137448
ENST00000394143	0.559265971250862	49.8876863097111	2	2	5	FALSE	0.844655977137448
ENST00000394144	0.120420517072056	757.63982307421	1	1	5.01472031403337	FALSE	0.811966670686845
ENST00000394149	0.246546827413103	102.313223047889	1	1	1.00012220457045	FALSE	0.811966670686845
ENST00000394162	0.859627027462813	8.33499373487882	2	2	5	FALSE	0.93688162264278
ENST00000394163	0.442781131292478	135.672290390105	3	3	3	FALSE	0.818502546128517
ENST00000394164	NA	NA	NA	NA	NA	NA	NA
ENST00000394166	0.18745570139266	125.404811454895	1	1	1.00713846153846	FALSE	0.811966670686845
ENST00000394170	0.532917762228217	24.4079054019151	1	1	1	FALSE	0.835721524732394
ENST00000394175	0.866590080202016	4.28800871309382	1	1	2	FALSE	0.94072749663749
ENST00000394189	0.112512106813317	159.576788708441	1	1	1	FALSE	0.811966670686845
ENST00000394198	0.0954162321522373	1169.61150192195	2	2	6	FALSE	0.811966670686845
ENST00000394204	0.288918321469389	103.378965320933	2	2	2.000366703337	FALSE	0.811966670686845
ENST00000394211	0.288918321469389	103.378965320933	2	2	2.000366703337	FALSE	0.811966670686845
ENST00000394216	0.560850094750329	35.6827822322944	2	2	2.10198857459131	FALSE	0.845217892333109
ENST00000394217	0.560850094750329	35.6827822322944	2	2	2.10198857459131	FALSE	0.845217892333109
ENST00000394222	0.345525302883797	190.933234855759	2	2	3	FALSE	0.811966670686845
ENST00000394236	NA	NA	NA	NA	NA	NA	NA
ENST00000394243	0.0994807019563739	166.339614295848	1	1	1.00012220457045	FALSE	0.811966670686845
ENST00000394249	0.137833108643147	147.306523372673	1	1	1	FALSE	0.811966670686845
ENST00000394256	0.363251952577588	699.674082447494	6	6	16.0007341245565	FALSE	0.811966670686845
ENST00000394258	0.331108735646681	122.896304600941	1	1	2	FALSE	0.811966670686845
ENST00000394264	0.526283672915002	25.4983589378568	1	1	1.01074737492279	FALSE	0.833835391238811
ENST00000394269	0.0407785420890616	1035.73864350872	1	1	3.00036661371135	FALSE	0.811966670686845
ENST00000394275	0.336013996493025	198.199281437959	4	4	4.00012220457045	FALSE	0.811966670686845
ENST00000394287	0.775573725478639	1.75905771487945	1	1	1	FALSE	0.914184596914698
ENST00000394288	0.201966051437244	199.342532322697	2	2	2.00024482800832	FALSE	0.811966670686845
ENST00000394295	0.264406054943045	95.7995989546982	1	1	1	FALSE	0.811966670686845
ENST00000394300	0.0600367846004285	1174.13882746342	5	5	6.00134493770452	FALSE	0.811966670686845
ENST00000394308	0.391162879552815	89.4118612406326	1	1	2	FALSE	0.811966670686845
ENST00000394320	0.0744007145190665	438.170093585621	1	1	2.00122264335493	FALSE	0.811966670686845
ENST00000394334	NA	NA	NA	NA	NA	NA	NA
ENST00000394337	0.0079194470513031	3119.52594805939	6	6	7	FALSE	0.811966670686845
ENST00000394342	0.122785655392199	327.713470622723	2	2	2	FALSE	0.811966670686845
ENST00000394366	0.956159913872379	0.462998626186398	1	1	2	FALSE	0.979389872966806
ENST00000394370	0.464889104427788	51.4824664510695	2	2	2	FALSE	0.818502546128517
ENST00000394384	0.453584039763278	144.785399294664	4	4	5	FALSE	0.818502546128517
ENST00000394417	0.481736095710072	34.0648311578441	2	1	1	FALSE	0.820460468185228
ENST00000394419	0.300160593758231	83.4722894203923	1	1	1	FALSE	0.811966670686845
ENST00000394427	0.177892328986189	2459.93506809628	7	7	33.0097833598563	FALSE	0.811966670686845
ENST00000394432	0.360234369843087	64.6535624362146	1	1	1	FALSE	0.811966670686845
ENST00000394434	0.0772978472982033	708.54236955424	4	3	3	FALSE	0.811966670686845
ENST00000394440	NA	NA	NA	NA	NA	NA	NA
ENST00000394441	0.118503240288599	1277.45817063461	4	4	8.00012224938875	FALSE	0.811966670686845
ENST00000394450	0.209637498495968	221.386379331108	2	2	2	FALSE	0.811966670686845
ENST00000394456	0.16788296238484	535.273250557033	3	3	4.00244678248104	FALSE	0.811966670686845
ENST00000394458	0.638519392683845	65.4053094996071	5	5	6.0122576662785	FALSE	0.875522253930794
ENST00000394464	0.405425801945654	52.1015340640302	1	1	1	FALSE	0.811966670686845
ENST00000394487	0.305017113323394	579.016133379563	6	6	8	FALSE	0.811966670686845
ENST00000394518	NA	NA	NA	NA	NA	NA	NA
ENST00000394525	0.390242969731528	56.1645156994101	1	1	1	FALSE	0.811966670686845
ENST00000394532	0.480298413773712	34.3967443194695	1	1	1.00195910371005	FALSE	0.820460468185228
ENST00000394534	0.263732828569051	535.521128204735	6	4	10.0111437668381	FALSE	0.811966670686845
ENST00000394536	0.606536571872576	13.6869568143528	1	1	1	FALSE	0.862235324530856
ENST00000394537	NA	NA	NA	NA	NA	NA	NA
ENST00000394547	0.895892606725388	3.46082688648234	2	2	4	FALSE	0.95609349633368
ENST00000394549	0.278413240812062	138.541641585345	2	2	2	FALSE	0.811966670686845
ENST00000394553	0.0704377859244795	765.15721363882	4	4	4	FALSE	0.811966670686845
ENST00000394570	0.787734044716195	13.4123204643012	3	3	3	FALSE	0.914184596914698
ENST00000394573	0.807372162868333	83.6657876888005	4	4	45	FALSE	0.917613666067935
ENST00000394576	0.707376337137701	38.7225665834791	4	4	6	FALSE	0.898124605293428
ENST00000394588	0.203709038415536	247.721593760415	2	2	2	FALSE	0.811966670686845
ENST00000394593	0.383935002522369	57.8896661691668	1	1	1	FALSE	0.811966670686845
ENST00000394602	0.715183821931834	18.3888960867407	2	2	2	FALSE	0.901003283059847
ENST00000394618	0.491745565202465	32.0367570619311	1	1	1	FALSE	0.820491061741055
ENST00000394620	0.873913928971103	18.411232481167	1	1	11	FALSE	0.945185388879785
ENST00000394621	0.72146990978077	48.831234341018	5	3	7	FALSE	0.902988557665126
ENST00000394622	0.72146990978077	48.831234341018	5	3	7	FALSE	0.902988557665126
ENST00000394629	0.642312370689175	11.5857696201536	2	2	2	FALSE	0.87699411913238
ENST00000394632	0.642312370689175	11.5857696201536	2	2	2	FALSE	0.87699411913238
ENST00000394633	0.763369385288487	2.14995705554822	1	1	1	FALSE	0.913554279972385
ENST00000394634	0.855890291450972	11.2909455773622	6	5	5	FALSE	0.935925348487677
ENST00000394650	0.562064359577737	57.9994870108243	3	3	3	FALSE	0.846456466814993
ENST00000394652	0.302953375312944	288.444233478948	4	4	4	FALSE	0.811966670686845
ENST00000394672	0.48813765282891	424.816785404119	6	6	13	FALSE	0.820460468185228
ENST00000394684	0.455085466906533	56.5504880749033	2	1	2	FALSE	0.818502546128517
ENST00000394685	0.0967404929950991	791.601239964839	2	2	4	FALSE	0.811966670686845
ENST00000394686	0.455085466906533	56.5504880749033	2	1	2	FALSE	0.818502546128517
ENST00000394705	0.490496910621969	32.3341324154759	1	1	1	FALSE	0.820491061741055
ENST00000394706	0.136752396504886	403.642723610006	3	3	3.00036719706242	FALSE	0.811966670686845
ENST00000394708	0.136752396504886	403.642723610006	3	3	3.00036719706242	FALSE	0.811966670686845
ENST00000394711	0.101015765059933	577.713722320732	2	2	2	FALSE	0.811966670686845
ENST00000394718	0.372921069087662	60.9902671087106	1	1	1	FALSE	0.811966670686845
ENST00000394722	0.258057183742784	188.779949379181	1	1	2	FALSE	0.811966670686845
ENST00000394723	0.258057183742784	188.779949379181	1	1	2	FALSE	0.811966670686845
ENST00000394729	0.341026232910964	70.4133609024156	1	1	1	FALSE	0.811966670686845
ENST00000394730	0.570870047370639	79.2128862059339	2	2	4	FALSE	0.85044064291049
ENST00000394747	0.372727810855821	3362.92965526448	12	12	69	FALSE	0.811966670686845
ENST00000394748	0.372727810855821	3362.92965526448	12	12	69	FALSE	0.811966670686845
ENST00000394752	0.176935253492459	129.899297543608	1	1	1	FALSE	0.811966670686845
ENST00000394754	0.1638697605615	1558.29541570531	8	8	13	FALSE	0.811966670686845
ENST00000394765	0.0488655011773493	1311.83939106602	3	3	5.00097793538882	FALSE	0.811966670686845
ENST00000394773	0.257221099972186	124.004798745778	2	2	2	FALSE	0.811966670686845
ENST00000394775	0.0812593965627142	881.379579899613	1	1	4	FALSE	0.811966670686845
ENST00000394777	0.901643904496136	2.27641403444739	2	2	2	FALSE	0.959052567793998
ENST00000394783	0.12225065585624	480.518154654895	3	3	3.00036715212336	FALSE	0.811966670686845
ENST00000394788	0.195360248337898	7064.97356042582	17	17	116.009911674352	FALSE	0.811966670686845
ENST00000394790	0.596892361423639	18.7460867716358	2	2	2.00713846153846	FALSE	0.859634541906741
ENST00000394806	NA	NA	NA	NA	NA	NA	NA
ENST00000394807	0.232827422433278	107.441545700122	1	1	1	FALSE	0.811966670686845
ENST00000394809	0.133018690475624	149.580050135253	1	1	1	FALSE	0.811966670686845
ENST00000394810	0.00552948057022151	7715.96466026796	6	6	16.0075826655363	FALSE	0.811966670686845
ENST00000394815	NA	NA	NA	NA	NA	NA	NA
ENST00000394817	0.196971824517382	297.303827125809	3	3	3	FALSE	0.811966670686845
ENST00000394821	0.544774013278776	22.4236361459684	1	1	1	FALSE	0.838405626507461
ENST00000394825	0.319093614116706	77.2872908043593	1	1	1.00073367571533	FALSE	0.811966670686845
ENST00000394828	NA	NA	NA	NA	NA	NA	NA
ENST00000394829	NA	NA	NA	NA	NA	NA	NA
ENST00000394833	NA	NA	NA	NA	NA	NA	NA
ENST00000394835	0.580805419162053	385.181632366667	8	7	20.0001222942399	FALSE	0.852758611900062
ENST00000394836	0.218302184579194	306.017789683967	3	3	3.00097808485624	FALSE	0.811966670686845
ENST00000394850	0.76606670908453	26.0557444051629	6	6	6.00012220457045	FALSE	0.913799122196915
ENST00000394852	0.302556038913579	82.6837409399291	1	1	1	FALSE	0.811966670686845
ENST00000394855	0.302556038913579	82.6837409399291	1	1	1	FALSE	0.811966670686845
ENST00000394857	0.124041514917888	153.849281069155	1	1	1.00012220457045	FALSE	0.811966670686845
ENST00000394858	0.346389413630015	84.6354412423718	3	2	2	FALSE	0.811966670686845
ENST00000394863	0.346389413630015	84.6354412423718	3	2	2	FALSE	0.811966670686845
ENST00000394869	0.79404662824184	1.25722698249463	1	1	1.00024443901247	FALSE	0.914493668558365
ENST00000394876	0.30220448043584	309.343307425324	4	4	5.00085619434288	FALSE	0.811966670686845
ENST00000394886	0.258107170136801	98.0801777904013	1	1	1	FALSE	0.811966670686845
ENST00000394890	0.914434541919754	2.50231380551876	3	2	4	FALSE	0.963688359689111
ENST00000394894	0.330440810545658	91.7509643763744	2	2	2	FALSE	0.811966670686845
ENST00000394900	0.993189020025416	0.000453814070523234	3	3	3.00048899755501	FALSE	0.996132914017122
ENST00000394901	0.740142714626879	88.5784533552077	5	5	22.0009784735812	FALSE	0.910253467666504
ENST00000394903	0.609244025783743	31.088625837003	3	3	3.00012220457045	FALSE	0.862650983220222
ENST00000394905	0.689077268789356	969.317162339898	3	3	128	FALSE	0.894898135723805
ENST00000394907	0.621368835795765	26.9406407315197	2	2	2	FALSE	0.868784011644666
ENST00000394908	0.786449055637513	10.8560927688944	2	2	2	FALSE	0.914184596914698
ENST00000394909	0.693502076382918	46.642606303078	4	4	6	FALSE	0.895944963400925
ENST00000394931	0.950740537812706	0.00449539931368144	1	1	1	FALSE	0.977592174285519
ENST00000394943	0.308097104895059	266.876700146302	4	3	4	FALSE	0.811966670686845
ENST00000394955	0.243608078820544	567.490721404913	7	7	8.00563639288787	FALSE	0.811966670686845
ENST00000394970	0.930104253536503	1.3880925888882	3	3	3	FALSE	0.969743461134799
ENST00000394973	0.434896426147773	44.6723828323826	1	1	1	FALSE	0.816404700062395
ENST00000394979	0.848830328741477	12.3424189769157	5	5	5.00158955600112	FALSE	0.932306012255518
ENST00000394987	0.0281071036900513	1239.98264226129	3	3	3	FALSE	0.811966670686845
ENST00000395003	0.811749734261736	0.896867079978326	1	1	1	FALSE	0.918237888703954
ENST00000395005	0.566366776456707	95.0668083457025	2	2	4	FALSE	0.848315300424287
ENST00000395006	0.23378704693732	107.049508308178	1	1	1	FALSE	0.811966670686845
ENST00000395008	0.828982343889146	241.553657384719	1	1	99	FALSE	0.922237513440884
ENST00000395009	0.194487137068442	122.550442374449	1	1	1	FALSE	0.811966670686845
ENST00000395018	0.764320807331014	2.11755597175032	1	1	1	FALSE	0.913554279972385
ENST00000395035	0.118860195656884	1030.52386983671	5	5	7.00024449877751	FALSE	0.811966670686845
ENST00000395040	NA	NA	NA	NA	NA	NA	NA
ENST00000395048	0.28617033007022	1652.55970510239	4	4	22	FALSE	0.811966670686845
ENST00000395049	0.28617033007022	1652.55970510239	4	4	22	FALSE	0.811966670686845
ENST00000395057	0.382810047691354	82.1137138518419	2	2	2	FALSE	0.811966670686845
ENST00000395066	0.238292493722539	181.198870848266	2	2	2	FALSE	0.811966670686845
ENST00000395067	0.560692337977145	19.9068919660199	2	1	1	FALSE	0.845217892333109
ENST00000395068	0.272233143463015	92.6558312937488	1	1	1.00232700551133	FALSE	0.811966670686845
ENST00000395069	0.133602114724268	635.770346000694	3	3	4.00220111693615	FALSE	0.811966670686845
ENST00000395074	0.431700430067799	60.8276094839903	2	2	2.00036674816626	FALSE	0.815812093909877
ENST00000395079	0.900274926576556	6.43371993902208	2	2	7	FALSE	0.958332497710424
ENST00000395080	0.781693784150467	25.4564137601249	6	6	7	FALSE	0.914184596914698
ENST00000395095	0.466720621502057	180.556426412911	5	5	5.00771625950461	FALSE	0.818685980435169
ENST00000395105	0.307892901114168	80.8104747790298	1	1	1	FALSE	0.811966670686845
ENST00000395116	0.528493196252626	43.549002692158	3	3	3.0072425890479	FALSE	0.834651133201951
ENST00000395125	0.416733432880394	49.0437843322886	1	1	1	FALSE	0.812053705042754
ENST00000395132	0.252043682694589	113.092655906802	2	2	2.00515843773029	FALSE	0.811966670686845
ENST00000395135	0.252043682694589	113.092655906802	2	2	2.00515843773029	FALSE	0.811966670686845
ENST00000395139	0.364157460809867	63.5142070342203	1	1	1	FALSE	0.811966670686845
ENST00000395143	0.458724221395836	39.0208502027438	1	1	1	FALSE	0.818502546128517
ENST00000395144	0.458724221395836	39.0208502027438	1	1	1	FALSE	0.818502546128517
ENST00000395145	0.480512063931032	48.6462045709115	1	1	2.00048887802493	FALSE	0.820460468185228
ENST00000395156	0.302805819109143	82.582919179349	1	1	1	FALSE	0.811966670686845
ENST00000395160	0.380407861272179	58.8813667874223	1	1	1	FALSE	0.811966670686845
ENST00000395169	0.380407861272179	58.8813667874223	1	1	1	FALSE	0.811966670686845
ENST00000395176	0.424327188427906	47.2637907568075	1	1	1	FALSE	0.813526744431986
ENST00000395183	0.346417080633284	68.7738270794911	2	1	1	FALSE	0.811966670686845
ENST00000395198	NA	NA	NA	NA	NA	NA	NA
ENST00000395205	0.218476171522015	494.734821752353	5	5	5	FALSE	0.811966670686845
ENST00000395209	0.556838050714773	20.445450800675	1	1	1	FALSE	0.843772888490381
ENST00000395216	0.62413845985401	124.29381889784	1	1	8	FALSE	0.868878118001328
ENST00000395224	0.223498138891941	440.542790673295	1	1	4	FALSE	0.811966670686845
ENST00000395226	0.961294865590522	2.68512687794707	4	4	16	FALSE	0.981634336335783
ENST00000395243	0.429928844410091	45.8913801229272	1	1	1.00073367571533	FALSE	0.815812093909877
ENST00000395245	0.0473177266124316	547.340507680736	2	2	2	FALSE	0.811966670686845
ENST00000395260	0.92604286202827	1.12900811814302	4	3	5.00146857861836	FALSE	0.968546142236375
ENST00000395266	0.542444791507742	1234.77744652349	5	5	52.000366703337	FALSE	0.838021632227488
ENST00000395301	0.491992326602597	114.851921182977	4	4	4.00012220457045	FALSE	0.82060728027427
ENST00000395307	0.491992326602597	114.851921182977	4	4	4.00012220457045	FALSE	0.82060728027427
ENST00000395308	0.295230387657401	333.04922698986	4	4	4.00036685287025	FALSE	0.811966670686845
ENST00000395310	0.144507688367099	294.829739886898	2	2	2.00073376543965	FALSE	0.811966670686845
ENST00000395311	0.295230387657401	333.04922698986	4	4	4.00036685287025	FALSE	0.811966670686845
ENST00000395314	0.295230387657401	333.04922698986	4	4	4.00036685287025	FALSE	0.811966670686845
ENST00000395332	0.106004010257186	379.071310037488	2	2	2.00012220457045	FALSE	0.811966670686845
ENST00000395336	0.907856975107723	2.79898865864011	4	4	4	FALSE	0.961217732341492
ENST00000395338	0.273016435246174	240.917302980257	4	3	3.000366703337	FALSE	0.811966670686845
ENST00000395340	0.586769804592667	16.1715630748129	2	1	1.00085605967959	FALSE	0.855805148567923
ENST00000395343	0.586769804592667	16.1715630748129	2	1	1.00085605967959	FALSE	0.855805148567923
ENST00000395346	0.658581068489652	43.1173908235078	3	3	3	FALSE	0.883703825702947
ENST00000395352	0.497665444941377	30.8736878619757	1	1	1	FALSE	0.823008591943845
ENST00000395384	0.784615310489477	1.49465789397403	1	1	1.00061139642944	FALSE	0.914184596914698
ENST00000395397	0.857291024140548	4.93536521025227	1	1	2	FALSE	0.935925348487677
ENST00000395407	0.878209626044271	3.7690839129413	3	3	3	FALSE	0.947914905969851
ENST00000395425	0.46428280286795	37.881008990105	1	1	1	FALSE	0.818502546128517
ENST00000395436	0.474799984417337	1613.4345841219	1	1	131	FALSE	0.820379348749632
ENST00000395443	0.0695982107586863	183.231131056661	1	1	1	FALSE	0.811966670686845
ENST00000395445	0.953623070765307	1.88838433699095	6	5	12.0012224346052	FALSE	0.979039403426552
ENST00000395456	0.25715699343114	98.4187361142015	1	1	1.000366703337	FALSE	0.811966670686845
ENST00000395460	0.31736664571286	134.99788590772	2	2	2	FALSE	0.811966670686845
ENST00000395461	0.25715699343114	98.4187361142015	1	1	1.000366703337	FALSE	0.811966670686845
ENST00000395471	0.249448930531341	197.1175100605	1	1	2	FALSE	0.811966670686845
ENST00000395474	0.629287553382571	102.731557487862	5	5	7.00317965023847	FALSE	0.871908093835651
ENST00000395503	0.0970572046701452	1415.28908840102	3	3	7.00685167967139	FALSE	0.811966670686845
ENST00000395511	0.739256937647569	208.673677589684	2	2	27	FALSE	0.910253467666504
ENST00000395522	0.374675825151804	187.051618206583	3	3	4.00024443901247	FALSE	0.811966670686845
ENST00000395525	0.374675825151804	187.051618206583	3	3	4.00024443901247	FALSE	0.811966670686845
ENST00000395526	0.31210622996834	4461.95316143611	1	1	104	FALSE	0.811966670686845
ENST00000395529	0.374675825151804	187.051618206583	3	3	4.00024443901247	FALSE	0.811966670686845
ENST00000395530	0.222339945213711	468.339000091641	4	4	5.00024443901247	FALSE	0.811966670686845
ENST00000395542	NA	NA	NA	NA	NA	NA	NA
ENST00000395544	0.630215739182035	29.030745205948	2	2	2	FALSE	0.872359640726614
ENST00000395547	0.552635907140623	77.8774281058581	2	2	3.00514253055113	FALSE	0.841783329912401
ENST00000395550	0.57677766400788	74.4797035374414	4	4	4.00048895273671	FALSE	0.851790904292422
ENST00000395557	0.341243748043691	152.796327931864	3	2	4	FALSE	0.811966670686845
ENST00000395562	0.455179265998297	39.9191433850253	1	1	1	FALSE	0.818502546128517
ENST00000395568	NA	NA	NA	NA	NA	NA	NA
ENST00000395571	0.240366744410615	104.611195060909	2	1	1	FALSE	0.811966670686845
ENST00000395572	0.396798010095838	286.417858628899	1	1	6	FALSE	0.811966670686845
ENST00000395580	0.501773177329032	30.0898202754769	2	1	1.00012232415902	FALSE	0.823008591943845
ENST00000395585	0.363328017646155	173.055369804025	3	3	3.00061132167747	FALSE	0.811966670686845
ENST00000395592	0.476217116106091	50.6716724829657	1	1	2.00097799511002	FALSE	0.820379348749632
ENST00000395602	0.10794442407718	381.36468674749	2	2	2	FALSE	0.811966670686845
ENST00000395603	NA	NA	NA	NA	NA	NA	NA
ENST00000395604	0.10794442407718	381.36468674749	2	2	2	FALSE	0.811966670686845
ENST00000395620	0.53415820024964	24.2085995674545	1	1	1.00061139642944	FALSE	0.836331671440694
ENST00000395643	0.18170533564696	2111.53076903715	7	7	16.0003666435829	FALSE	0.811966670686845
ENST00000395645	0.18170533564696	2111.53076903715	7	7	16.0003666435829	FALSE	0.811966670686845
ENST00000395650	0.429048839687329	437.030348474952	5	5	11	FALSE	0.815812093909877
ENST00000395659	0.745809344251539	2.81509850885423	1	1	1	FALSE	0.912124565216439
ENST00000395665	0.570463190215095	18.4679942054589	1	1	1	FALSE	0.850273174398347
ENST00000395676	0.707998528078779	26.3300542174469	3	3	3.01011854417169	FALSE	0.898124605293428
ENST00000395678	0.820013256113621	8.96344049077495	2	2	3.00146735143067	FALSE	0.919399272185163
ENST00000395680	0.820013256113621	8.96344049077495	2	2	3.00146735143067	FALSE	0.919399272185163
ENST00000395681	0.820013256113621	8.96344049077495	2	2	3.00146735143067	FALSE	0.919399272185163
ENST00000395686	0.392288782959045	55.5791571611412	1	1	1.0014684287812	FALSE	0.811966670686845
