## AdditionalFile5 for "Analysis of Premature Termination Codons Predicted to Escape Nonsense Mediated Decay Identifies Novel Genes, Pathways, and Networks Contributing to an Oligogenic Etiology of Congenital Heart Disease": TxLevel_AllPTC_SKATResults.txt (part 2 of 2)

SetID	P.value	Q	N.Marker.All	N.Marker.Test	MAC	BonfAdj	BH_pVal
ENST00000395693	0.134666283065966	148.831783939859	1	1	1.00048899755501	FALSE	0.811966670686845
ENST00000395698	0.517644400660979	27.1096404004823	1	1	1	FALSE	0.831034880934874
ENST00000395700	0.663828863489176	7.86133293072484	1	1	1	FALSE	0.88430987145408
ENST00000395706	0.95046682828423	1.0829971370859	3	3	5.00857756743049	FALSE	0.977543718678167
ENST00000395723	0.330128957564913	150.932443134102	3	3	3.00012220457045	FALSE	0.811966670686845
ENST00000395732	0.114172004275694	158.727401417108	1	1	1	FALSE	0.811966670686845
ENST00000395733	0.114172004275694	158.727401417108	1	1	1	FALSE	0.811966670686845
ENST00000395741	0.37990868743232	277.283118744141	5	5	5.00134490783296	FALSE	0.811966670686845
ENST00000395743	0.772369586271315	1.85630367123092	1	1	1	FALSE	0.914184596914698
ENST00000395744	0.37990868743232	277.283118744141	5	5	5.00134490783296	FALSE	0.811966670686845
ENST00000395747	0.544875431706703	22.4121230364407	1	1	1.00294153695306	FALSE	0.838405626507461
ENST00000395749	0.544875431706703	22.4121230364407	1	1	1.00294153695306	FALSE	0.838405626507461
ENST00000395750	NA	NA	NA	NA	NA	NA	NA
ENST00000395762	0.219305955960371	258.379227111076	3	3	3.00134549112893	FALSE	0.811966670686845
ENST00000395763	0.760995489910096	12.3507553537674	2	2	2	FALSE	0.913554279972385
ENST00000395770	0.331426476184035	88.9259651821666	2	2	2	FALSE	0.811966670686845
ENST00000395777	0.816205657504957	15.2531969099043	5	5	6.00048928170765	FALSE	0.919058516029016
ENST00000395780	0.90626109152116	2.07222532142287	2	2	2	FALSE	0.961014854481691
ENST00000395787	0.183875214846551	5036.24741470777	4	3	49.006116821649	FALSE	0.811966670686845
ENST00000395792	0.768881716403528	14.9693190722948	2	2	3	FALSE	0.914184596914698
ENST00000395805	0.412771824787772	50.1899357932909	1	1	1	FALSE	0.811966670686845
ENST00000395808	0.439881834853077	63.203329511911	3	3	3	FALSE	0.818502546128517
ENST00000395811	0.0945338270934062	768.412560398474	3	3	4.00061108259538	FALSE	0.811966670686845
ENST00000395824	0.783051878788575	1.54536208000769	1	1	1.00012232415902	FALSE	0.914184596914698
ENST00000395825	0.783051878788575	1.54536208000769	1	1	1.00012232415902	FALSE	0.914184596914698
ENST00000395831	0.217267686530308	1046.17574804575	8	8	10.0041630953839	FALSE	0.811966670686845
ENST00000395833	0.529384553419647	24.8395920436679	1	1	1	FALSE	0.834651133201951
ENST00000395834	0.765175260218467	15.0744193181451	2	2	4	FALSE	0.913554279972385
ENST00000395840	0.277186624819693	91.0710320509322	1	1	1	FALSE	0.811966670686845
ENST00000395841	0.277186624819693	91.0710320509322	1	1	1	FALSE	0.811966670686845
ENST00000395848	0.578134117473756	17.3600954331183	1	1	1.00012232415902	FALSE	0.851916401718897
ENST00000395850	0.707560255389112	4.73847622688835	1	1	1	FALSE	0.898124605293428
ENST00000395851	0.578134117473756	17.3600954331183	1	1	1.00012232415902	FALSE	0.851916401718897
ENST00000395855	0.471361688459415	36.3041760722514	1	1	1.00012220457045	FALSE	0.818685980435169
ENST00000395856	0.485085845996128	33.4361778187083	1	1	1	FALSE	0.820460468185228
ENST00000395858	0.240282941368917	517.320442069559	5	5	5	FALSE	0.811966670686845
ENST00000395859	0.976762534475879	0.0514667871323547	2	2	2.00097851873989	FALSE	0.987115897016294
ENST00000395860	0.976762534475879	0.0514667871323547	2	2	2.00097851873989	FALSE	0.987115897016294
ENST00000395862	0.494060399914477	31.609780954459	1	1	1.00036719706242	FALSE	0.821466453543128
ENST00000395867	0.856083056583546	6.83413589699928	3	3	3	FALSE	0.935925348487677
ENST00000395876	0.471791685739498	36.2445765800259	1	1	1.00012220457045	FALSE	0.818685980435169
ENST00000395879	0.7676548691467	12.7096651102287	2	2	2	FALSE	0.914037202453897
ENST00000395891	0.112570585721175	508.06750445475	3	3	3.00061120212546	FALSE	0.811966670686845
ENST00000395898	0.374960250184185	599.120921489587	13	12	12.0029380266715	FALSE	0.811966670686845
ENST00000395901	NA	NA	NA	NA	NA	NA	NA
ENST00000395905	0.157651534851097	138.280686663051	1	1	1	FALSE	0.811966670686845
ENST00000395930	0.640665174980209	740.317401531166	4	4	103.011861090731	FALSE	0.876185103014427
ENST00000395934	0.493733894535831	31.6791151395994	1	1	1	FALSE	0.821466453543128
ENST00000395939	0.950320112235631	0.920346603710699	1	1	7	FALSE	0.977451077413892
ENST00000395940	0.725258718569878	28.7815477216154	3	3	4.00012220457045	FALSE	0.903245143925978
ENST00000395942	0.725258718569878	28.7815477216154	3	3	4.00012220457045	FALSE	0.903245143925978
ENST00000395954	0.607918952545252	115.093639848077	3	3	7	FALSE	0.862235324530856
ENST00000395955	0.422986793550228	339.915184847126	5	5	9.0002444091409	FALSE	0.813241713041367
ENST00000395961	0.0485445180104926	1553.76196994174	3	3	7	FALSE	0.811966670686845
ENST00000395963	1	0.00369748451600388	2	2	3	FALSE	1
ENST00000395965	0.066656718790897	486.756551962007	3	2	2.00012220457045	FALSE	0.811966670686845
ENST00000395978	0.400960384755677	53.2718409114821	1	1	1	FALSE	0.811966670686845
ENST00000395981	0.400960384755677	53.2718409114821	1	1	1	FALSE	0.811966670686845
ENST00000395983	0.400960384755677	53.2718409114821	1	1	1	FALSE	0.811966670686845
ENST00000395986	0.400960384755677	53.2718409114821	1	1	1	FALSE	0.811966670686845
ENST00000395987	0.531430810482892	122.332098276686	5	3	6	FALSE	0.834684047163232
ENST00000395990	0.97847701347727	0.211070493014865	4	2	5	FALSE	0.987576197308296
ENST00000395995	0.159117534577399	414.561524368856	3	3	3.00220195469978	FALSE	0.811966670686845
ENST00000395999	0.54474828596974	84.7429992952543	2	2	4	FALSE	0.838405626507461
ENST00000396005	0.472259230828443	44.6631007595542	3	2	2	FALSE	0.818685980435169
ENST00000396009	0.37299343779277	60.9696310559124	1	1	1.00012220457045	FALSE	0.811966670686845
ENST00000396014	NA	NA	NA	NA	NA	NA	NA
ENST00000396024	0.265608854545533	220.222017858035	1	1	1	FALSE	0.811966670686845
ENST00000396028	0.519922069282771	40.1101452998402	2	2	2.00110145637009	FALSE	0.831582759587242
ENST00000396029	0.125930425433823	481.563405637044	3	3	3.00061132167747	FALSE	0.811966670686845
ENST00000396037	0.326869535773165	74.7982776666346	1	1	1.0015911872705	FALSE	0.811966670686845
ENST00000396044	0.307102286281112	81.1711755032806	1	1	1	FALSE	0.811966670686845
ENST00000396049	0.820869154034549	0.740417104664225	1	1	1	FALSE	0.919399272185163
ENST00000396056	0.190966380965937	124.006204439402	1	1	1	FALSE	0.811966670686845
ENST00000396057	0.156873033987983	354.802212478608	3	3	3.0066382232583	FALSE	0.811966670686845
ENST00000396058	0.690179411106734	103.300822526684	6	6	10	FALSE	0.895251510633562
ENST00000396060	0.353795751180564	66.5512587579561	1	1	1	FALSE	0.811966670686845
ENST00000396065	0.32474162824398	619.358818861463	8	7	11	FALSE	0.811966670686845
ENST00000396068	0.198278240303747	256.162498212935	3	3	3	FALSE	0.811966670686845
ENST00000396073	0.0503432493323852	2496.51128261288	3	3	9	FALSE	0.811966670686845
ENST00000396078	0.204888080957805	118.290178671791	1	1	1	FALSE	0.811966670686845
ENST00000396082	0.631848938215237	26.9360695995617	2	2	2	FALSE	0.873409658141686
ENST00000396098	0.801924934501478	18.4934146992998	3	3	4	FALSE	0.91635216572129
ENST00000396105	0.218783167089046	230.007703432374	2	2	2	FALSE	0.811966670686845
ENST00000396123	0.0326443389654191	804.337298042138	3	2	2	FALSE	0.811966670686845
ENST00000396133	0.472546190572296	36.0776241673649	1	1	1	FALSE	0.818724805544382
ENST00000396147	0.593259651982332	727.152675267001	11	11	65	FALSE	0.857970025542549
ENST00000396150	0.500356637246252	109.166956940767	2	2	4.00061132167747	FALSE	0.823008591943845
ENST00000396154	0.0532822400738898	571.36703713341	3	3	3.00061132167747	FALSE	0.811966670686845
ENST00000396161	0.429731161819512	183.29692034502	4	4	4	FALSE	0.815812093909877
ENST00000396168	0.391375275297554	55.8457077978104	1	1	1	FALSE	0.811966670686845
ENST00000396169	0.711810723776413	5.05677389644178	1	1	2	FALSE	0.89983727061692
ENST00000396194	0.686425555922843	41.6312105364081	3	3	4	FALSE	0.893551582322347
ENST00000396207	0.291420503306152	216.941695839165	1	1	3	FALSE	0.811966670686845
ENST00000396208	0.465902249960289	37.5187171395447	3	1	1	FALSE	0.818502546128517
ENST00000396210	0.291420503306152	216.941695839165	1	1	3	FALSE	0.811966670686845
ENST00000396211	0.198456746363369	120.944498704924	1	1	1	FALSE	0.811966670686845
ENST00000396212	0.465902249960289	37.5187171395447	3	1	1	FALSE	0.818502546128517
ENST00000396217	0.673173833868571	57.7982319144817	2	2	5.00012220457045	FALSE	0.88801107254777
ENST00000396221	0.426072046293382	46.8317497177311	1	1	1	FALSE	0.813930522239748
ENST00000396225	0.655191364647003	8.59817772170106	2	1	1	FALSE	0.882848237660134
ENST00000396231	0.499555811205034	2353.75107312385	6	6	95.0011009174312	FALSE	0.823008591943845
ENST00000396234	0.140361511911851	251.112238152224	3	2	2	FALSE	0.811966670686845
ENST00000396251	0.389891640294486	1587.43303743821	10	10	39.0424605250475	FALSE	0.811966670686845
ENST00000396253	0.487252091206002	144.146688008518	5	5	5	FALSE	0.820460468185228
ENST00000396257	0.617984962396571	34.2624997828595	2	2	2.00061199510404	FALSE	0.867637937304285
ENST00000396275	0.529646588592127	30.6855596795952	2	2	2	FALSE	0.834651133201951
ENST00000396276	0.842551750154024	28.9982665436937	7	7	15.0017139159765	FALSE	0.929186832336912
ENST00000396294	0.0407631479055028	1897.22421850236	2	2	6	FALSE	0.811966670686845
ENST00000396307	0.575525101119533	69.7362312585241	3	3	3	FALSE	0.85171182931484
ENST00000396328	0.498387406481539	251.664655789692	8	8	10.0004896560166	FALSE	0.823008591943845
ENST00000396335	0.300757429173432	83.2588344445113	1	1	1	FALSE	0.811966670686845
ENST00000396352	0.410966722729875	50.6690261766071	1	1	1.00048893778267	FALSE	0.811966670686845
ENST00000396367	0.320072127396499	100.494499919646	2	2	2.00012220457045	FALSE	0.811966670686845
ENST00000396373	0.695520115599441	5.4909208969389	1	1	1	FALSE	0.896482636597677
ENST00000396398	0.855302741524634	5.01799676612436	2	2	2	FALSE	0.935892423466527
ENST00000396399	0.536647742453366	148.291668292341	5	5	6.00073367571533	FALSE	0.836741705175574
ENST00000396401	0.328217551832722	74.383081223646	1	1	1.00061132167747	FALSE	0.811966670686845
ENST00000396402	0.704412949080566	20.7386787278833	2	2	2	FALSE	0.897806842840863
ENST00000396423	0.684915186788441	6.21801616637888	1	1	1.00073412455647	FALSE	0.893242245856362
ENST00000396429	0.140492889761815	145.997466770975	1	1	1.00085605967959	FALSE	0.811966670686845
ENST00000396431	0.140492889761815	145.997466770975	1	1	1.00085605967959	FALSE	0.811966670686845
ENST00000396444	0.868002185461709	4.69137774339915	3	3	3.00048905734197	FALSE	0.941668052713442
ENST00000396445	0.378160429877772	59.5095721795553	1	1	1.000366703337	FALSE	0.811966670686845
ENST00000396446	0.378160429877772	59.5095721795553	1	1	1.000366703337	FALSE	0.811966670686845
ENST00000396448	0.356326201332788	65.8038810748102	1	1	1	FALSE	0.811966670686845
ENST00000396463	0.938917121026988	11.2787191245592	3	3	41.366444847776	FALSE	0.972968198729171
ENST00000396475	0.347644975451327	68.4037057738382	2	1	1.00012227928589	FALSE	0.811966670686845
ENST00000396502	0.233630353080091	205.932247328958	1	1	1	FALSE	0.811966670686845
ENST00000396505	0.168013044239798	314.550814668046	3	3	3	FALSE	0.811966670686845
ENST00000396526	NA	NA	NA	NA	NA	NA	NA
ENST00000396535	0.777013816893742	10.7920374414161	1	1	2.0007342143906	FALSE	0.914184596914698
ENST00000396545	0.0305121697378393	670.978028669726	2	2	3	FALSE	0.811966670686845
ENST00000396553	0.272969476072797	685.064293166712	8	8	9	FALSE	0.811966670686845
ENST00000396554	0.272969476072797	685.064293166712	8	8	9	FALSE	0.811966670686845
ENST00000396556	0.100445066736151	165.772494518965	1	1	1	FALSE	0.811966670686845
ENST00000396563	0.174228064035722	131.052770566557	1	1	1	FALSE	0.811966670686845
ENST00000396573	0.324868626306079	75.4387802099684	2	1	1	FALSE	0.811966670686845
ENST00000396576	0.134641630608154	148.806703674523	1	1	1	FALSE	0.811966670686845
ENST00000396578	0.0182744778931947	2043.44639911067	5	5	5	FALSE	0.811966670686845
ENST00000396591	0.10493665345291	602.673852311124	3	3	3.00061174073494	FALSE	0.811966670686845
ENST00000396592	0.829899592871686	19.8289879799789	5	5	6	FALSE	0.922247232544703
ENST00000396593	0.739638444708812	3.08322877706266	1	1	1.00012221950623	FALSE	0.910253467666504
ENST00000396594	0.207326077591786	225.811052819212	2	2	2	FALSE	0.811966670686845
ENST00000396595	0.0428071114800593	3967.80695921505	1	1	16.0667320902846	FALSE	0.811966670686845
ENST00000396617	0.716281163603062	36.0553609623208	4	4	6.00820120093461	FALSE	0.901003283059847
ENST00000396618	0.789668440353262	10.5141820417879	2	2	2	FALSE	0.914184596914698
ENST00000396623	0.573566083637525	186.412201699637	3	2	10.0137529426341	FALSE	0.85115056370563
ENST00000396627	0.664868654420335	9.00944415053264	1	1	2	FALSE	0.884481395341459
ENST00000396628	0.664868654420335	9.00944415053264	1	1	2	FALSE	0.884481395341459
ENST00000396638	0.665270238832482	7.68022903711164	1	1	1	FALSE	0.884481395341459
ENST00000396649	0.378116652860276	93.0589410343786	2	2	2	FALSE	0.811966670686845
ENST00000396650	0.766433229310475	37.3555188154166	2	2	6.00428186934182	FALSE	0.913799122196915
ENST00000396667	NA	NA	NA	NA	NA	NA	NA
ENST00000396668	NA	NA	NA	NA	NA	NA	NA
ENST00000396675	0.478477690763834	47.4369608481054	1	1	2.003182374541	FALSE	0.820460468185228
ENST00000396684	0.110798978903849	1582.60931930166	3	3	12.0380274779195	FALSE	0.811966670686845
ENST00000396693	0.622261810099612	161.413140487902	2	2	10.0024443901247	FALSE	0.8688214229131
ENST00000396700	0.460808516096265	38.5916010726634	1	1	1	FALSE	0.818502546128517
ENST00000396707	0.15400511235808	357.537299291091	3	3	3	FALSE	0.811966670686845
ENST00000396713	0.15400511235808	357.537299291091	3	3	3	FALSE	0.811966670686845
ENST00000396751	0.280415795809019	285.902565722351	2	2	4	FALSE	0.811966670686845
ENST00000396761	0.341320753621102	70.3214705307917	1	1	1	FALSE	0.811966670686845
ENST00000396782	0.449384609061722	70.7547706062426	2	2	3	FALSE	0.818502546128517
ENST00000396789	0.449384609061722	70.7547706062426	2	2	3	FALSE	0.818502546128517
ENST00000396809	0.185823818503296	269.546803180748	1	1	1	FALSE	0.811966670686845
ENST00000396817	0.0655280237717623	2732.7279363398	3	3	12	FALSE	0.811966670686845
ENST00000396819	0.0126472572725165	2244.60546945568	3	3	5.00146699266504	FALSE	0.811966670686845
ENST00000396825	0.270887531656531	93.4588593861757	1	1	1	FALSE	0.811966670686845
ENST00000396832	0.385565035978832	57.4073965708996	1	1	1.00183621006243	FALSE	0.811966670686845
ENST00000396836	0.647606544654017	9.28655396031066	1	1	1	FALSE	0.879702939317882
ENST00000396838	0.405588310142148	3746.01219754329	3	3	95	FALSE	0.811966670686845
ENST00000396842	0.332379822739063	73.0861073216273	2	1	1	FALSE	0.811966670686845
ENST00000396847	0.0807931538640722	790.65447316249	3	3	5.00036661371135	FALSE	0.811966670686845
ENST00000396852	0.375036500687967	84.4964508690538	2	2	2	FALSE	0.811966670686845
ENST00000396859	0.245241039238635	102.792978268533	1	1	1	FALSE	0.811966670686845
ENST00000396865	NA	NA	NA	NA	NA	NA	NA
ENST00000396868	0.621195052297494	126.63429603283	4	4	12	FALSE	0.868784011644666
ENST00000396870	0.621195052297494	126.63429603283	4	4	12	FALSE	0.868784011644666
ENST00000396871	0.621195052297494	126.63429603283	4	4	12	FALSE	0.868784011644666
ENST00000396878	0.300388132069518	83.3811313231762	1	1	1.000366703337	FALSE	0.811966670686845
ENST00000396901	0.276501630924325	113.848038978977	1	1	2.0002444091409	FALSE	0.811966670686845
ENST00000396923	0.927382995061378	1.22929498199427	1	1	2.00269179004038	FALSE	0.968580299107085
ENST00000396926	0.198475346197895	120.932340254374	1	1	1	FALSE	0.811966670686845
ENST00000396946	0.156050531440191	138.98213431971	1	1	1	FALSE	0.811966670686845
ENST00000396954	0.217969146707115	113.17871548459	1	1	1	FALSE	0.811966670686845
ENST00000396973	0.110221900288135	7364.53300037532	6	6	47	FALSE	0.811966670686845
ENST00000396976	0.262813492333067	118.239922189742	2	2	2	FALSE	0.811966670686845
ENST00000396981	0.314637958542258	78.7068703120194	2	1	1	FALSE	0.811966670686845
ENST00000396997	0.36413295954223	63.5200282327229	1	1	1.00024443901247	FALSE	0.811966670686845
ENST00000397002	0.36413295954223	63.5200282327229	1	1	1.00024443901247	FALSE	0.811966670686845
ENST00000397004	0.171994722074903	246.493021340901	1	1	1.00085689802913	FALSE	0.811966670686845
ENST00000397007	0.171994722074903	246.493021340901	1	1	1.00085689802913	FALSE	0.811966670686845
ENST00000397022	0.368532187163537	143.698397965341	1	1	5	FALSE	0.811966670686845
ENST00000397033	0.418922345339381	90.3155610191205	3	3	3.00024443901612	FALSE	0.812172659718935
ENST00000397041	0.306153042687004	81.4830799839692	1	1	1.00012220457045	FALSE	0.811966670686845
ENST00000397043	0.306153042687004	81.4830799839692	1	1	1.00012220457045	FALSE	0.811966670686845
ENST00000397054	0.773414383520641	20.5721669814464	4	4	4.00110054355785	FALSE	0.914184596914698
ENST00000397066	0.288946971199944	123.826245897116	2	2	2	FALSE	0.811966670686845
ENST00000397067	0.00628490722338548	809.129230433106	2	2	2	FALSE	0.811966670686845
ENST00000397068	0.00861742442084901	2525.91672582551	5	5	6	FALSE	0.811966670686845
ENST00000397080	0.25194445537428	219.837641832333	3	3	3	FALSE	0.811966670686845
ENST00000397081	0.196117595368941	229.446863099319	1	1	1.00024458847988	FALSE	0.811966670686845
ENST00000397086	0.662306814874121	7.97739840014514	1	1	1.00012220457045	FALSE	0.883759691928747
ENST00000397087	0.196117595368941	229.446863099319	1	1	1.00024458847988	FALSE	0.811966670686845
ENST00000397088	0.211554835422891	115.720144936642	1	1	1.000366703337	FALSE	0.811966670686845
ENST00000397091	0.0905829448589351	171.118969407035	1	1	1	FALSE	0.811966670686845
ENST00000397095	0.120273982056022	155.847090502506	1	1	1.0013460597161	FALSE	0.811966670686845
ENST00000397098	0.215963637265299	113.95324636148	1	1	1.00012220457045	FALSE	0.811966670686845
ENST00000397108	0.0905829448589351	171.118969407035	1	1	1	FALSE	0.811966670686845
ENST00000397118	0.423036400693094	47.2801409433507	1	1	1.00024443901247	FALSE	0.813241713041367
ENST00000397119	0.962558483703045	1.18163464790421	1	1	9.03979855054662	FALSE	0.981634336335783
ENST00000397120	0.238775198487668	1904.83451703779	10	10	19	FALSE	0.811966670686845
ENST00000397128	0.345453189287734	69.0652585281835	1	1	1	FALSE	0.811966670686845
ENST00000397130	0.0687318844785734	652.024438876168	2	2	2	FALSE	0.811966670686845
ENST00000397146	0.904815243554055	7.97526521143732	6	6	9.00183369600204	FALSE	0.960478681615332
ENST00000397154	0.686286560834475	35.7573893355951	2	2	3	FALSE	0.893551582322347
ENST00000397163	0.330450870460249	143.167357698286	1	1	3	FALSE	0.811966670686845
ENST00000397168	0.638401360920364	36.1830103402826	2	2	3.00036724201249	FALSE	0.875522253930794
ENST00000397172	NA	NA	NA	NA	NA	NA	NA
ENST00000397202	0.182402567756718	127.587849072575	1	1	1	FALSE	0.811966670686845
ENST00000397223	0.603062042069614	112.431532751137	2	2	6.00061102285225	FALSE	0.86167838329565
ENST00000397224	0.603062042069614	112.431532751137	2	2	6.00061102285225	FALSE	0.86167838329565
ENST00000397238	0.080268703404504	455.540830608939	2	2	2.00195863943823	FALSE	0.811966670686845
ENST00000397242	0.471869593469959	36.2164353638257	1	1	1	FALSE	0.818685980435169
ENST00000397248	0.350839217681875	67.3008500072061	1	1	1	FALSE	0.811966670686845
ENST00000397272	0.451817078073126	382.746114774861	7	7	10.0007335262479	FALSE	0.818502546128517
ENST00000397278	0.467139103028723	180.730776883189	4	4	6.000733406674	FALSE	0.818685980435169
ENST00000397280	0.529910315727374	208.4763452035	4	4	7.00685359723538	FALSE	0.834651133201951
ENST00000397287	0.631527413629042	10.7748391266148	1	1	1	FALSE	0.873048832572008
ENST00000397293	0.631527413629042	10.7748391266148	1	1	1	FALSE	0.873048832572008
ENST00000397296	0.607953581131183	13.4947363129376	1	1	1.00134589502019	FALSE	0.862235324530856
ENST00000397299	0.210582734059401	116.101711292308	1	1	1.00122339124052	FALSE	0.811966670686845
ENST00000397325	0.871863040611823	7.14165813200663	2	2	4.0002444091409	FALSE	0.944085044859785
ENST00000397326	0.449934658776273	41.1164755951557	1	1	1	FALSE	0.818502546128517
ENST00000397328	0.449934658776273	41.1164755951557	1	1	1	FALSE	0.818502546128517
ENST00000397332	0.490496910621969	32.3341324154759	1	1	1	FALSE	0.820491061741055
ENST00000397333	0.528743675110248	99.4304535408288	4	4	4.00073367571533	FALSE	0.834651133201951
ENST00000397350	0.923196576108428	6.94533961527585	4	4	13	FALSE	0.967016893104894
ENST00000397354	0.311052616014607	118.560098100647	2	2	2.00012220457045	FALSE	0.811966670686845
ENST00000397358	0.772125372391889	1.86381163750643	1	1	1	FALSE	0.914184596914698
ENST00000397367	0.434918486210438	44.6670110132806	1	1	1	FALSE	0.816404700062395
ENST00000397375	0.119664951124841	155.977843305071	1	1	1	FALSE	0.811966670686845
ENST00000397379	0.498837864091369	30.6694128547846	1	1	1	FALSE	0.823008591943845
ENST00000397397	0.381421692513831	58.5973297667666	1	1	1	FALSE	0.811966670686845
ENST00000397406	0.381421692513831	58.5973297667666	1	1	1	FALSE	0.811966670686845
ENST00000397410	0.101358312949711	165.314813462398	1	1	1	FALSE	0.811966670686845
ENST00000397420	0.788779320289334	1.38756653449051	1	1	1	FALSE	0.914184596914698
ENST00000397421	0.788779320289334	1.38756653449051	1	1	1	FALSE	0.914184596914698
ENST00000397440	0.455425324922079	46.8150403160988	2	2	2	FALSE	0.818502546128517
ENST00000397454	0.725424964130566	92.5745862929692	7	7	11	FALSE	0.903245143925978
ENST00000397459	0.0884076323055155	757.582268258991	2	2	4	FALSE	0.811966670686845
ENST00000397470	0.69184677059225	33.7882602352149	4	4	5	FALSE	0.895593624839325
ENST00000397472	0.765327358495728	2.08306529766749	1	1	1	FALSE	0.913554279972385
ENST00000397473	0.69184677059225	33.7882602352149	4	4	5	FALSE	0.895593624839325
ENST00000397488	0.499241605522558	250.813713264842	7	7	11.00195599022	FALSE	0.823008591943845
ENST00000397491	NA	NA	NA	NA	NA	NA	NA
ENST00000397501	0.788509818742862	1.4011161649519	1	1	1.00012220457045	FALSE	0.914184596914698
ENST00000397525	0.181131827806557	128.12666078143	1	1	1	FALSE	0.811966670686845
ENST00000397528	0.444279742641674	87.1865225066602	3	3	3	FALSE	0.818502546128517
ENST00000397529	0.444279742641674	87.1865225066602	3	3	3	FALSE	0.818502546128517
ENST00000397532	0.444279742641674	87.1865225066602	3	3	3	FALSE	0.818502546128517
ENST00000397536	0.0552931949209926	885.647102994323	4	4	4.00134517691821	FALSE	0.811966670686845
ENST00000397537	0.979754262063846	0.579945206464097	2	2	12	FALSE	0.98826674156413
ENST00000397548	0.956847066307398	0.495159822326888	2	2	3	FALSE	0.979668337185806
ENST00000397550	0.956847066307398	0.495159822326888	2	2	3	FALSE	0.979668337185806
ENST00000397556	0.681006643267111	6.4999030996437	1	1	1	FALSE	0.890980890351558
ENST00000397572	0.372982723663515	60.9773389092157	1	1	1.00012230919765	FALSE	0.811966670686845
ENST00000397588	0.215300782409194	215.13779184722	2	2	2	FALSE	0.811966670686845
ENST00000397618	0.702424138729824	5.09959742305388	1	1	1.00392541707556	FALSE	0.897806842840863
ENST00000397622	0.597111375698333	71.3874735497897	4	4	4	FALSE	0.859634541906741
ENST00000397632	0.253222936881279	744.678875052532	3	3	8.00881165096071	FALSE	0.811966670686845
ENST00000397638	0.736248084899132	3.22227987181219	1	1	1.00061139642944	FALSE	0.909089381876382
ENST00000397655	0.469437198025265	95.8272031917712	2	2	3.00110091743119	FALSE	0.818685980435169
ENST00000397659	0.469437198025265	95.8272031917712	2	2	3.00110091743119	FALSE	0.818685980435169
ENST00000397668	0.817820041013172	0.789238326624789	1	1	1.00012220457045	FALSE	0.919058516029016
ENST00000397676	0.887726273968352	2.93923828010245	2	2	2	FALSE	0.951244696898644
ENST00000397682	0.49006168483819	32.3800645185326	1	1	1	FALSE	0.820491061741055
ENST00000397692	0.238582953657791	105.250886469394	1	1	1.00073367571533	FALSE	0.811966670686845
ENST00000397694	0.762620908097076	13.4847407171686	2	2	2.00073367571533	FALSE	0.913554279972385
ENST00000397702	0.458748910177659	121.319178504956	4	3	3	FALSE	0.818502546128517
ENST00000397707	0.458748910177659	121.319178504956	4	3	3	FALSE	0.818502546128517
ENST00000397728	0.521039371570344	26.4864181993721	1	1	1.00134589502019	FALSE	0.832168110614476
ENST00000397732	0.518864411656319	26.8838039936285	1	1	1	FALSE	0.831582759587242
ENST00000397746	0.331902620104475	866.097094202256	4	4	22.0066053250727	FALSE	0.811966670686845
ENST00000397748	0.420318024450951	321.497437001947	3	3	8.00660532507267	FALSE	0.812545747877324
ENST00000397752	0.87782184271689	3.21219367975698	1	1	2	FALSE	0.947792751033309
ENST00000397760	0.149302998875789	416.220201553147	3	3	3.0002444091409	FALSE	0.811966670686845
ENST00000397766	0.0259783706938839	1225.95153149859	3	3	4.00012220457045	FALSE	0.811966670686845
ENST00000397770	0.778137523243981	458.243415222093	4	4	113.730929291185	FALSE	0.914184596914698
ENST00000397778	0.443695918215962	149.761372356926	4	4	4	FALSE	0.818502546128517
ENST00000397786	0.422271060154704	47.7721303500624	1	1	1	FALSE	0.813241713041367
ENST00000397790	0.201740053843968	206.391885739071	1	1	2	FALSE	0.811966670686845
ENST00000397792	0.410369465441069	177.955182648534	4	4	5	FALSE	0.811966670686845
ENST00000397801	0.00293548043049885	4038.05025951054	7	7	7.00404164309028	FALSE	0.811966670686845
ENST00000397802	0.265440934542746	224.248560900178	3	3	3	FALSE	0.811966670686845
ENST00000397809	0.518162793003375	27.0203295132134	2	1	1	FALSE	0.831034880934874
ENST00000397843	NA	NA	NA	NA	NA	NA	NA
ENST00000397852	0.517644400660979	27.1096404004823	1	1	1	FALSE	0.831034880934874
ENST00000397854	0.517644400660979	27.1096404004823	1	1	1	FALSE	0.831034880934874
ENST00000397860	0.297701179894862	392.778788834585	1	1	6	FALSE	0.811966670686845
ENST00000397861	0.0731960334967319	2679.24349606818	1	1	24	FALSE	0.811966670686845
ENST00000397885	0.103640281813517	3887.94555353973	8	8	24.0012231817667	FALSE	0.811966670686845
ENST00000397899	0.152181438606118	140.720521176615	1	1	1.00454154903646	FALSE	0.811966670686845
ENST00000397902	0.248538901657959	3003.31853920832	12	12	33.0029332532248	FALSE	0.811966670686845
ENST00000397907	0.792994992511679	1.29213394769233	1	1	1	FALSE	0.914480573042156
ENST00000397909	NA	NA	NA	NA	NA	NA	NA
ENST00000397925	0.0280364873979482	6227.59020677731	9	9	19.0002444091409	FALSE	0.811966670686845
ENST00000397928	0.0177203500880659	6257.81155528162	14	14	18.0022009226504	FALSE	0.811966670686845
ENST00000397932	0.0177203500880659	6257.81155528162	14	14	18.0022009226504	FALSE	0.811966670686845
ENST00000397938	0.286442523168768	88.1142409099813	1	1	1	FALSE	0.811966670686845
ENST00000397942	0.66083171546812	8.11365379981406	1	1	1.00012230919765	FALSE	0.883759691928747
ENST00000397956	0.0731406682017395	3133.33237689223	8	8	15.0326133472282	FALSE	0.811966670686845
ENST00000397962	NA	NA	NA	NA	NA	NA	NA
ENST00000397968	0.268470866260379	94.3590628984623	1	1	1	FALSE	0.811966670686845
ENST00000397979	0.911436404210435	2.42995866244937	3	3	3.00588262406502	FALSE	0.962582744188717
ENST00000397981	0.911436404210435	2.42995866244937	3	3	3.00588262406502	FALSE	0.962582744188717
ENST00000397983	0.911436404210435	2.42995866244937	3	3	3.00588262406502	FALSE	0.962582744188717
ENST00000397985	0.140231614639605	3993.62199029532	5	4	27	FALSE	0.811966670686845
ENST00000397988	0.9389513923981	1.16872869045135	3	3	4	FALSE	0.972968198729171
ENST00000397992	0.483898099769844	232.721810110631	8	8	9.00722238446789	FALSE	0.820460468185228
ENST00000398004	0.67187003513653	48.0092627267438	3	3	4	FALSE	0.887413403533316
ENST00000398013	0.769321513555004	12.4966675204523	2	2	2	FALSE	0.914184596914698
ENST00000398019	0.43727620343304	71.0956597007823	2	2	2	FALSE	0.81759807078689
ENST00000398020	0.770875398703064	1.90288560338286	1	1	1	FALSE	0.914184596914698
ENST00000398027	0.379050579363198	59.2641450986183	1	1	1	FALSE	0.811966670686845
ENST00000398030	0.438984212547802	187.895742866329	3	3	5	FALSE	0.818502546128517
ENST00000398051	0.626472441820851	169.910381440827	3	3	13.0215475024486	FALSE	0.869683446907122
ENST00000398052	0.912928086081492	16.4025954074371	5	5	23.0215475024486	FALSE	0.962929672618891
ENST00000398055	0.2791196422384	90.6237719791765	1	1	1	FALSE	0.811966670686845
ENST00000398071	0.334873618880442	72.3096452208578	1	1	1	FALSE	0.811966670686845
ENST00000398090	0.398165410346113	155.792941817252	3	3	3	FALSE	0.811966670686845
ENST00000398117	0.321264225940799	76.5727104945292	1	1	1.00565249447039	FALSE	0.811966670686845
ENST00000398119	NA	NA	NA	NA	NA	NA	NA
ENST00000398138	0.293922669116076	1508.61284003548	4	4	25	FALSE	0.811966670686845
ENST00000398153	0.121868162541787	625.008821322194	4	3	4	FALSE	0.811966670686845
ENST00000398174	0.150532703542459	141.470504081864	1	1	1	FALSE	0.811966670686845
ENST00000398189	0.305178496551419	454.396448635934	4	3	7	FALSE	0.811966670686845
ENST00000398201	0.433836295152257	44.9285696837292	1	1	1	FALSE	0.816079457754797
ENST00000398204	0.433836295152257	44.9285696837292	1	1	1	FALSE	0.816079457754797
ENST00000398208	0.425088218568932	47.0776327170874	1	1	1	FALSE	0.813738052400168
ENST00000398209	0.433836295152257	44.9285696837292	1	1	1	FALSE	0.816079457754797
ENST00000398215	0.788275350047482	1.40846250242389	1	1	1	FALSE	0.914184596914698
ENST00000398224	0.412860141508943	71.463525066693	2	2	2	FALSE	0.811966670686845
ENST00000398225	0.412860141508943	71.463525066693	2	2	2	FALSE	0.811966670686845
ENST00000398226	0.723316411986917	44.4168742151994	4	4	6.01124706463972	FALSE	0.903245143925978
ENST00000398227	0.468095839267559	37.0349744040418	1	1	1	FALSE	0.818685980435169
ENST00000398229	0.468095839267559	37.0349744040418	1	1	1	FALSE	0.818685980435169
ENST00000398232	0.412860141508943	71.463525066693	2	2	2	FALSE	0.811966670686845
ENST00000398234	0.412860141508943	71.463525066693	2	2	2	FALSE	0.811966670686845
ENST00000398236	0.412860141508943	71.463525066693	2	2	2	FALSE	0.811966670686845
ENST00000398263	0.181616708602635	127.908112837655	1	1	1	FALSE	0.811966670686845
ENST00000398292	0.598835056718003	63.2911592629449	3	3	4.00134459385273	FALSE	0.860744342310727
ENST00000398319	0.0767475137528211	510.179093960993	6	4	4.00073345150326	FALSE	0.811966670686845
ENST00000398322	0.203244627569778	119.007825035392	1	1	1	FALSE	0.811966670686845
ENST00000398326	0.269468182157818	176.467768143943	1	1	2.00024449877751	FALSE	0.811966670686845
ENST00000398341	NA	NA	NA	NA	NA	NA	NA
ENST00000398367	0.97825694586216	0.360313645715532	2	2	8	FALSE	0.987411833347564
ENST00000398389	0.169086239013522	467.879337128944	3	3	4	FALSE	0.811966670686845
ENST00000398391	0.175717519725476	290.740251497542	2	2	3.00110061825502	FALSE	0.811966670686845
ENST00000398393	0.169086239013522	467.879337128944	3	3	4	FALSE	0.811966670686845
ENST00000398397	0.890914220973086	2.82512448909225	2	2	2	FALSE	0.953221322545263
ENST00000398411	0.349820792344581	180.591506812041	1	1	3	FALSE	0.811966670686845
ENST00000398439	0.011553546699496	38323.2719557871	2	2	131	FALSE	0.811966670686845
ENST00000398454	0.405607399798208	93.8463149422494	3	3	3	FALSE	0.811966670686845
ENST00000398455	0.0508807270487628	3415.74465732417	2	2	27.000489835905	FALSE	0.811966670686845
ENST00000398458	0.607643817123749	32.2982373085316	2	2	2	FALSE	0.862235324530856
ENST00000398473	0.392847474768427	55.4593577135556	1	1	1.00048965601665	FALSE	0.811966670686845
ENST00000398475	0.414236374909647	49.8442289145126	1	1	1.00134589502019	FALSE	0.811966670686845
ENST00000398488	0.148112175740968	142.569495455521	1	1	1	FALSE	0.811966670686845
ENST00000398492	0.383411774750377	58.045211325877	1	1	1	FALSE	0.811966670686845
ENST00000398494	0.383411774750377	58.045211325877	1	1	1	FALSE	0.811966670686845
ENST00000398499	0.263976013882434	95.8914674386741	2	1	1.00024443901247	FALSE	0.811966670686845
ENST00000398505	0.263976013882434	95.8914674386741	2	1	1.00024443901247	FALSE	0.811966670686845
ENST00000398510	0.892632982937286	2.87376380339491	3	3	3	FALSE	0.954527660586736
ENST00000398511	0.263976013882434	95.8914674386741	2	1	1.00024443901247	FALSE	0.811966670686845
ENST00000398516	0.758277272216064	41.2446752120373	5	5	10.0064837797612	FALSE	0.913554279972385
ENST00000398520	0.722394758385381	3.91294167942217	1	1	1.00012220457045	FALSE	0.903245143925978
ENST00000398530	0.31906609841932	77.2870859935386	1	1	1	FALSE	0.811966670686845
ENST00000398532	NA	NA	NA	NA	NA	NA	NA
ENST00000398540	0.538963358833263	23.3708352005285	1	1	1	FALSE	0.837818269862705
ENST00000398544	0.245114190690238	163.150451406701	2	2	2	FALSE	0.811966670686845
ENST00000398545	0.67973951834701	72.4465532502499	5	5	7	FALSE	0.890980890351558
ENST00000398548	0.119352559934514	156.179533483721	1	1	1	FALSE	0.811966670686845
ENST00000398559	NA	NA	NA	NA	NA	NA	NA
ENST00000398568	NA	NA	NA	NA	NA	NA	NA
ENST00000398587	0.529778860115117	316.861198318603	7	7	17.0001222045705	FALSE	0.834651133201951
ENST00000398594	0.939847599456123	2.05746001916575	5	5	6.00024443901247	FALSE	0.973442120652797
ENST00000398598	0.146745271939531	4113.0219521249	7	6	61.014177462723	FALSE	0.811966670686845
ENST00000398604	0.574454069785959	410.321927329487	10	10	28	FALSE	0.851583319496034
ENST00000398606	0.102858605760711	935.855639477876	2	2	8.00268914286524	FALSE	0.811966670686845
ENST00000398610	0.779618893259971	37.4257505548582	6	6	10.0001222045705	FALSE	0.914184596914698
ENST00000398631	0.0337038073001646	2445.42462344477	4	4	11	FALSE	0.811966670686845
ENST00000398634	0.667253776229982	47.8590384715951	3	3	4	FALSE	0.88509364366537
ENST00000398640	0.18669465343721	326.815715403305	4	4	4	FALSE	0.811966670686845
ENST00000398645	0.26603794700694	219.48968594684	3	3	3.0002444091409	FALSE	0.811966670686845
ENST00000398647	0.327992208491128	130.396560090443	2	2	2	FALSE	0.811966670686845
ENST00000398652	0.282917884474621	207.700611153567	3	3	3	FALSE	0.811966670686845
ENST00000398665	0.104620108270111	569.714508234682	2	2	2.00036664358292	FALSE	0.811966670686845
ENST00000398712	0.270610554249501	93.5327016857109	1	1	1	FALSE	0.811966670686845
ENST00000398718	0.29256846736527	86.0177888732796	1	1	1	FALSE	0.811966670686845
ENST00000398733	0.295411987077471	85.0504422923157	1	1	1.004664866192	FALSE	0.811966670686845
ENST00000398752	0.95783557423619	0.375540347383106	2	2	3.00073367571533	FALSE	0.980273307116234
ENST00000398754	0.0518651190958196	194.777123368313	1	1	1.00012220457045	FALSE	0.811966670686845
ENST00000398755	0.0482435802103003	7115.8347778788	6	6	46.0012220457045	FALSE	0.811966670686845
ENST00000398774	0.159688305077605	586.241150604464	4	4	4.00146694786866	FALSE	0.811966670686845
ENST00000398776	0.367107507275078	560.053212390787	10	9	14.0009779054625	FALSE	0.811966670686845
ENST00000398788	0.615597994798024	115.301500728392	6	6	8.00293542074364	FALSE	0.866813383389433
ENST00000398793	0.603294859227877	16.9331333829346	2	2	2.00012220457045	FALSE	0.86167838329565
ENST00000398803	0.975733017119944	0.126747902237969	2	2	2	FALSE	0.986884578386993
ENST00000398805	0.975733017119944	0.126747902237969	2	2	2	FALSE	0.986884578386993
ENST00000398822	0.511687397355059	59.4309107511565	2	2	2.00441137810253	FALSE	0.828503416790791
ENST00000398823	0.178618537169925	147.00379314622	1	1	2	FALSE	0.811966670686845
ENST00000398831	0.20717348634482	483.986819107788	3	3	4	FALSE	0.811966670686845
ENST00000398868	0.422538220106753	47.7123373403064	1	1	1	FALSE	0.813241713041367
ENST00000398873	0.368638685426041	62.2145676180744	1	1	1.00269541778976	FALSE	0.811966670686845
ENST00000398888	0.126115309390172	353.56429704002	2	2	2	FALSE	0.811966670686845
ENST00000398905	0.376124264347403	60.0837690166955	1	1	1	FALSE	0.811966670686845
ENST00000398919	0.0907735982399438	405.789212443573	2	2	2	FALSE	0.811966670686845
ENST00000398955	0.0919772023997172	689.422916267681	5	4	4.00195711179606	FALSE	0.811966670686845
ENST00000398970	0.589614774782872	21.4541311807721	2	2	3.0039151812809	FALSE	0.85741823278234
ENST00000398979	0.793015711248554	19.6659368675739	1	1	4	FALSE	0.914480573042156
ENST00000399002	0.782194523336439	18.2230824426415	4	4	5	FALSE	0.914184596914698
ENST00000399004	0.635829889825291	50.0374444691242	3	3	3	FALSE	0.874723725285854
ENST00000399017	0.686523359144929	130.262774881795	11	10	15.0030577905113	FALSE	0.893551582322347
ENST00000399022	0.778098881789179	1.68490434171265	1	1	1	FALSE	0.914184596914698
ENST00000399033	0.430978599367442	306.720821253217	6	6	7.00012220457045	FALSE	0.815812093909877
ENST00000399036	0.357246366486627	78.0755762576764	2	2	2	FALSE	0.811966670686845
ENST00000399054	0.112756599958205	159.452052995789	1	1	1	FALSE	0.811966670686845
ENST00000399066	0.465162628278843	155.624140230228	4	4	4	FALSE	0.818502546128517
ENST00000399098	0.822345512508078	0.712956451495922	1	1	1	FALSE	0.919399272185163
ENST00000399100	0.517427514665967	26.8342206610648	1	1	1	FALSE	0.831034880934874
ENST00000399102	0.822345512508078	0.712956451495922	1	1	1	FALSE	0.919399272185163
ENST00000399103	0.822345512508078	0.712956451495922	1	1	1	FALSE	0.919399272185163
ENST00000399120	0.322389309608531	292.828755153268	6	5	5	FALSE	0.811966670686845
ENST00000399135	0.27227782030662	238.641350375026	3	3	3.00146747113623	FALSE	0.811966670686845
ENST00000399136	0.27227782030662	238.641350375026	3	3	3.00146747113623	FALSE	0.811966670686845
ENST00000399137	0.27227782030662	238.641350375026	3	3	3.00146747113623	FALSE	0.811966670686845
ENST00000399139	0.27227782030662	238.641350375026	3	3	3.00146747113623	FALSE	0.811966670686845
ENST00000399151	0.640076900693066	261.140688949478	11	11	18.0001222045705	FALSE	0.876025622591818
ENST00000399163	0.838351102571201	6.24981591985235	2	2	2	FALSE	0.926677467545738
ENST00000399182	0.154355695260463	345.229573444319	2	2	3	FALSE	0.811966670686845
ENST00000399187	0.154355695260463	345.229573444319	2	2	3	FALSE	0.811966670686845
ENST00000399200	0.504768461984852	29.5192152708466	1	1	1	FALSE	0.824977417543672
ENST00000399201	0.357667773788381	423.987902220988	1	1	7	FALSE	0.811966670686845
ENST00000399205	0.357667773788381	423.987902220988	1	1	7	FALSE	0.811966670686845
ENST00000399208	0.199489432581981	950.178493612799	2	2	8	FALSE	0.811966670686845
ENST00000399212	0.357667773788381	423.987902220988	1	1	7	FALSE	0.811966670686845
ENST00000399220	0.324868626306079	75.4387802099684	1	1	1	FALSE	0.811966670686845
ENST00000399256	0.279863143922335	105.745732553806	2	2	2	FALSE	0.811966670686845
ENST00000399277	0.880839132493982	7.41806272595607	2	2	6	FALSE	0.949191831843268
ENST00000399298	0.377573639164534	129.17955047083	3	3	3	FALSE	0.811966670686845
ENST00000399302	0.0603198273821827	569.740475404521	3	3	3	FALSE	0.811966670686845
ENST00000399312	0.398002588487712	54.067687603734	1	1	1	FALSE	0.811966670686845
ENST00000399334	0.526780623766232	870.402769792238	10	10	64	FALSE	0.833835391238811
ENST00000399338	0.77158267241447	18.2052957917475	1	1	3.01511985248924	FALSE	0.914184596914698
ENST00000399349	0.77158267241447	18.2052957917475	1	1	3.01511985248924	FALSE	0.914184596914698
ENST00000399351	0.637948374674903	51.3122971960383	7	3	3	FALSE	0.875522253930794
ENST00000399352	0.77158267241447	18.2052957917475	1	1	3.01511985248924	FALSE	0.914184596914698
ENST00000399353	0.77158267241447	18.2052957917475	1	1	3.01511985248924	FALSE	0.914184596914698
ENST00000399355	0.77158267241447	18.2052957917475	1	1	3.01511985248924	FALSE	0.914184596914698
ENST00000399365	0.368509059967596	62.2534060191979	1	1	1.00012220457045	FALSE	0.811966670686845
ENST00000399367	0.566315819718982	92.8079871505113	2	2	4.01511985248924	FALSE	0.848315300424287
ENST00000399395	0.124343385221705	354.242185711779	2	2	2	FALSE	0.811966670686845
ENST00000399423	0.394310303224793	55.0638273535231	1	1	1	FALSE	0.811966670686845
ENST00000399429	0.034832268538035	14771.7473630189	11	11	59	FALSE	0.811966670686845
ENST00000399440	0.206802616780545	464.484598047511	2	2	4	FALSE	0.811966670686845
ENST00000399441	0.465311254310377	1282.69439457379	2	2	40	FALSE	0.818502546128517
ENST00000399443	0.567789030327049	43.6063764540169	2	2	2.00012220457045	FALSE	0.849386456400585
ENST00000399448	0.145438926092459	143.785476079457	1	1	1	FALSE	0.811966670686845
ENST00000399451	NA	NA	NA	NA	NA	NA	NA
ENST00000399464	0.547498916914022	47.5722889569678	2	2	2.00024443901247	FALSE	0.839540501971324
ENST00000399466	0.195368220526641	293.305418398662	2	2	3	FALSE	0.811966670686845
ENST00000399481	0.86737198095421	8.42970303596517	6	6	7.00012221950623	FALSE	0.941221044791977
ENST00000399496	0.752728057143978	19.5919246324657	3	3	6	FALSE	0.913078934696896
ENST00000399499	0.752728057143978	19.5919246324657	3	3	6	FALSE	0.913078934696896
ENST00000399503	NA	NA	NA	NA	NA	NA	NA
ENST00000399510	1	0.0402130634453551	2	2	4	FALSE	1
ENST00000399516	0.884728349155228	14.1446829815706	10	10	12.0352524866571	FALSE	0.950221767023834
ENST00000399562	0.275463056546525	91.8988603467433	1	1	1	FALSE	0.811966670686845
ENST00000399564	0.888843565900279	129.549274098951	15	15	142	FALSE	0.951832045717724
ENST00000399568	0.983042903625548	0.615146529868734	2	2	18.0760793167659	FALSE	0.989753289840495
ENST00000399575	0.434999784947126	718.012500633294	2	2	32	FALSE	0.816404700062395
ENST00000399591	0.195343068377877	135.13968982079	2	2	2.00134589502019	FALSE	0.811966670686845
ENST00000399595	0.195343068377877	135.13968982079	2	2	2.00134589502019	FALSE	0.811966670686845
ENST00000399597	0.195343068377877	135.13968982079	2	2	2.00134589502019	FALSE	0.811966670686845
ENST00000399601	0.195343068377877	135.13968982079	2	2	2.00134589502019	FALSE	0.811966670686845
ENST00000399602	NA	NA	NA	NA	NA	NA	NA
ENST00000399604	0.59323224321995	197.739525072636	9	8	11.0011003492246	FALSE	0.857970025542549
ENST00000399606	0.195343068377877	135.13968982079	2	2	2.00134589502019	FALSE	0.811966670686845
ENST00000399609	0.190899134207315	124.027046611675	1	1	1	FALSE	0.811966670686845
ENST00000399621	0.195343068377877	135.13968982079	2	2	2.00134589502019	FALSE	0.811966670686845
ENST00000399629	0.195343068377877	135.13968982079	2	2	2.00134589502019	FALSE	0.811966670686845
ENST00000399635	0.0103875261500187	1892.33460835836	5	4	4.00097778593238	FALSE	0.811966670686845
ENST00000399637	0.195343068377877	135.13968982079	2	2	2.00134589502019	FALSE	0.811966670686845
ENST00000399638	0.195343068377877	135.13968982079	2	2	2.00134589502019	FALSE	0.811966670686845
ENST00000399641	0.195343068377877	135.13968982079	2	2	2.00134589502019	FALSE	0.811966670686845
ENST00000399644	0.195343068377877	135.13968982079	2	2	2.00134589502019	FALSE	0.811966670686845
ENST00000399649	0.195343068377877	135.13968982079	2	2	2.00134589502019	FALSE	0.811966670686845
ENST00000399655	0.195343068377877	135.13968982079	2	2	2.00134589502019	FALSE	0.811966670686845
ENST00000399701	0.447240915276232	59.8400209522617	2	2	2.00012220457045	FALSE	0.818502546128517
ENST00000399722	0.336283750623729	93.8111073690028	2	2	2	FALSE	0.811966670686845
ENST00000399725	0.636151889932978	27.1285066084312	2	2	2	FALSE	0.874723725285854
ENST00000399742	0.202499835716293	5395.89896289552	3	3	73	FALSE	0.811966670686845
ENST00000399744	0.603092594823064	40.9521498412518	1	1	4.0004888182818	FALSE	0.86167838329565
ENST00000399756	0.480094072873712	298.975800323776	7	7	12.0009781146839	FALSE	0.820460468185228
ENST00000399759	0.480094072873712	298.975800323776	7	7	12.0009781146839	FALSE	0.820460468185228
ENST00000399766	0.690072226497714	5.86256864871246	1	1	1.00171358629131	FALSE	0.895251510633562
ENST00000399784	0.798643815977773	9.64365203777687	2	2	2	FALSE	0.916145968756892
ENST00000399788	0.546624487403238	27.7812209068412	3	2	2.00012224938875	FALSE	0.839094358576558
ENST00000399793	0.744722046916917	2.86007251757504	1	1	1	FALSE	0.911396446774624
ENST00000399799	0.339266066277967	70.9469733869219	1	1	1.00048983590497	FALSE	0.811966670686845
ENST00000399804	0.340550793918852	70.5501253886309	1	1	1	FALSE	0.811966670686845
ENST00000399813	0.239656716443528	104.881130106888	1	1	1	FALSE	0.811966670686845
ENST00000399817	0.292485706815346	253.683221985854	3	3	4	FALSE	0.811966670686845
ENST00000399820	0.846806482663618	7.51338586559315	5	3	3	FALSE	0.931455554387606
ENST00000399837	0.222626492619	225.97356642432	2	2	2.00024443901247	FALSE	0.811966670686845
ENST00000399878	0.608186793652212	71.8120499049404	2	2	4	FALSE	0.862235324530856
ENST00000399892	0.938267898838544	2.23779306592271	3	3	8	FALSE	0.972968198729171
ENST00000399899	0.0748632253035395	588.004675280482	2	2	2	FALSE	0.811966670686845
ENST00000399907	0.375301006803077	98.8469650146648	2	2	3.0002444091409	FALSE	0.811966670686845
ENST00000399921	0.304526023691068	229.328513228924	3	3	3.00012220457045	FALSE	0.811966670686845
ENST00000399922	0.766862895396884	25.4052363665804	3	3	4	FALSE	0.913799122196915
ENST00000399925	0.398912190045165	53.8273082600873	1	1	1	FALSE	0.811966670686845
ENST00000399928	0.398912190045165	53.8273082600873	1	1	1	FALSE	0.811966670686845
ENST00000399932	0.0978289834916184	726.654508480377	4	4	4	FALSE	0.811966670686845
ENST00000399947	0.398912190045165	53.8273082600873	1	1	1	FALSE	0.811966670686845
ENST00000399959	0.188491180787229	125.022819368453	2	1	1	FALSE	0.811966670686845
ENST00000399975	0.0525030408463655	1162.95930480527	6	4	4.00208214858603	FALSE	0.811966670686845
ENST00000399976	0.0525030408463655	1162.95930480527	6	4	4.00208214858603	FALSE	0.811966670686845
ENST00000400000	NA	NA	NA	NA	NA	NA	NA
ENST00000400017	0.0848565104462446	674.819408816953	2	2	3	FALSE	0.811966670686845
ENST00000400020	0.447208416410344	136.317619829869	4	4	4.00269113163014	FALSE	0.818502546128517
ENST00000400065	0.723359788816366	86.1358068085655	2	2	10	FALSE	0.903245143925978
ENST00000400066	0.723359788816366	86.1358068085655	2	2	10	FALSE	0.903245143925978
ENST00000400097	0.480243392223097	34.4461817787064	1	1	1	FALSE	0.820460468185228
ENST00000400100	0.480243392223097	34.4461817787064	1	1	1	FALSE	0.820460468185228
ENST00000400104	0.352943432113457	193.330232127034	3	3	4	FALSE	0.811966670686845
ENST00000400122	NA	NA	NA	NA	NA	NA	NA
ENST00000400131	0.385446490870882	92.6246395354061	1	1	2	FALSE	0.811966670686845
ENST00000400135	0.385446490870882	92.6246395354061	1	1	2	FALSE	0.811966670686845
ENST00000400137	0.142322270621246	452.586506679796	2	2	3.00956776176379	FALSE	0.811966670686845
ENST00000400143	0.754997576638774	12.9282977838123	2	2	2	FALSE	0.913078934696896
ENST00000400159	0.550484487445806	31.6435784408495	2	2	2	FALSE	0.841128988830553
ENST00000400181	0.314433538504076	78.686420413871	1	1	1.00024479804162	FALSE	0.811966670686845
ENST00000400183	0.296519563477954	136.198299236995	2	2	2	FALSE	0.811966670686845
ENST00000400191	0.881568202738718	4.75309926847399	3	3	4	FALSE	0.949191831843268
ENST00000400211	0.450194275612767	57.3862869144369	1	1	2.00024464831804	FALSE	0.818502546128517
ENST00000400256	0.8434953579871	5.70868380168199	2	2	2.00232556719596	FALSE	0.92960393043342
ENST00000400269	0.340011286538739	1363.0124332905	7	7	37.0001222045705	FALSE	0.811966670686845
ENST00000400270	0.346164164230289	68.8542971972767	1	1	1	FALSE	0.811966670686845
ENST00000400289	0.967337279007243	0.898715804756593	16	16	33.0034251665465	FALSE	0.982770465473739
ENST00000400291	0.385908394036196	57.3555040178918	1	1	1	FALSE	0.811966670686845
ENST00000400299	0.328548970004551	74.2811872476759	1	1	1.00085605967959	FALSE	0.811966670686845
ENST00000400301	0.282090297096762	89.4485703343534	1	1	1	FALSE	0.811966670686845
ENST00000400318	0.357131616517456	65.5715290383279	1	1	1	FALSE	0.811966670686845
ENST00000400319	0.218301681324457	1207.55751868912	11	9	12.0088290248176	FALSE	0.811966670686845
ENST00000400320	0.348003259283201	767.158365655375	12	10	13.0088290248176	FALSE	0.811966670686845
ENST00000400324	0.348003259283201	767.158365655375	12	10	13.0088290248176	FALSE	0.811966670686845
ENST00000400334	0.869792433951334	10.0609854386211	5	4	6.00024455860469	FALSE	0.942826605859529
ENST00000400335	0.495161764208136	53.9826824545353	2	2	2	FALSE	0.822505204056195
ENST00000400345	0.812642364731008	0.879664253985963	1	1	1.00036683785767	FALSE	0.918237888703954
ENST00000400358	0.368699991417405	62.1986387267214	1	1	1	FALSE	0.811966670686845
ENST00000400366	0.740137541959694	70.1164458009088	6	6	9	FALSE	0.910253467666504
ENST00000400370	0.769495862700025	24.6858027808068	2	2	4	FALSE	0.914184596914698
ENST00000400384	0.185469600044364	349.984316338926	2	2	3.00122243412249	FALSE	0.811966670686845
ENST00000400389	0.0438748088342084	983.658843947422	2	2	3	FALSE	0.811966670686845
ENST00000400393	0.924983913341779	3.07914155230642	3	3	5.02073699557293	FALSE	0.96824259326332
ENST00000400405	0.238404485832078	121.286586215211	2	2	2	FALSE	0.811966670686845
ENST00000400424	0.342324104537074	1187.52589862541	5	5	40	FALSE	0.811966670686845
ENST00000400427	0.342324104537074	1187.52589862541	5	5	40	FALSE	0.811966670686845
ENST00000400451	0.277157029836156	108.190744412124	2	2	2.00048899755501	FALSE	0.811966670686845
ENST00000400463	0.0416486954131206	2429.08142150591	9	9	12.0014679200029	FALSE	0.811966670686845
ENST00000400485	0.520803295782847	26.5314094161172	1	1	1	FALSE	0.832168110614476
ENST00000400518	0.0462608250245429	2171.96886493363	4	4	9.00036664358292	FALSE	0.811966670686845
ENST00000400519	0.0462608250245429	2171.96886493363	4	4	9.00036664358292	FALSE	0.811966670686845
ENST00000400520	0.16451613834797	406.861689857145	2	2	4.00012218963832	FALSE	0.811966670686845
ENST00000400521	0.0462608250245429	2171.96886493363	4	4	9.00036664358292	FALSE	0.811966670686845
ENST00000400532	0.228960475009999	217.555901825441	2	2	2.000366703337	FALSE	0.811966670686845
ENST00000400546	NA	NA	NA	NA	NA	NA	NA
ENST00000400548	0.303666805831624	82.305375272449	1	1	1	FALSE	0.811966670686845
ENST00000400549	0.569549075868954	18.5877446393233	1	1	1	FALSE	0.849866701450112
ENST00000400555	0.108310811946944	377.258904389134	4	2	2	FALSE	0.811966670686845
ENST00000400556	0.108310811946944	377.258904389134	4	2	2	FALSE	0.811966670686845
ENST00000400558	0.320276840509086	76.9065177580685	1	1	1	FALSE	0.811966670686845
ENST00000400561	0.324047517076671	132.154721698308	1	1	2	FALSE	0.811966670686845
ENST00000400564	0.2576049910882	98.2535484770394	1	1	1	FALSE	0.811966670686845
ENST00000400566	0.2576049910882	98.2535484770394	1	1	1	FALSE	0.811966670686845
ENST00000400577	0.412192246763848	50.340905073634	1	1	1	FALSE	0.811966670686845
ENST00000400585	0.0097760486799322	1427.15119441961	4	3	3	FALSE	0.811966670686845
ENST00000400588	0.515974070955263	42.5961781149888	3	2	2	FALSE	0.830457427949541
ENST00000400606	0.167804209850785	268.120611600463	2	2	2	FALSE	0.811966670686845
ENST00000400613	0.882735422516733	9.89948112637017	4	4	8.00073367571533	FALSE	0.949829479135257
ENST00000400634	0.268069184101529	94.4841834762915	1	1	1	FALSE	0.811966670686845
ENST00000400664	0.926135516605609	16.7577707507069	5	4	70.0014668133918	FALSE	0.968546142236375
ENST00000400788	0.876850733581636	3.60127724272168	2	2	2	FALSE	0.946921971803397
ENST00000400796	0.432472837778267	45.2547415522045	1	1	1	FALSE	0.815812093909877
ENST00000400797	0.194836453446307	275.467819054004	2	2	3.00416165727409	FALSE	0.811966670686845
ENST00000400798	0.194836453446307	275.467819054004	2	2	3.00416165727409	FALSE	0.811966670686845
ENST00000400809	0.453415339578733	71.6927817138107	3	3	3.00073343658208	FALSE	0.818502546128517
ENST00000400880	0.357246366486627	78.0755762576764	2	2	2	FALSE	0.811966670686845
ENST00000400882	0.357246366486627	78.0755762576764	2	2	2	FALSE	0.811966670686845
ENST00000400888	0.23938230712512	104.820790898901	1	1	1	FALSE	0.811966670686845
ENST00000400897	0.180762284838077	1896.0646348452	12	12	20.011755433298	FALSE	0.811966670686845
ENST00000400898	0.533870850732889	126.821852768226	3	3	5.00759284759773	FALSE	0.836331671440694
ENST00000400903	0.75311101646376	12.2525218913267	2	2	2	FALSE	0.913078934696896
ENST00000400906	0.24004991472748	178.088525799657	2	2	3.0008556262204	FALSE	0.811966670686845
ENST00000400908	0.00122740496120699	12301.0633711616	4	4	21.0524791086157	FALSE	0.529533185388726
ENST00000400911	0.302054996844374	82.8328261109691	1	1	1	FALSE	0.811966670686845
ENST00000400915	0.138996527599442	727.92518365082	4	4	6.00122252391618	FALSE	0.811966670686845
ENST00000401026	0.764057638491305	63.8347492248361	8	7	11.0096803983584	FALSE	0.913554279972385
ENST00000401042	0.409178310882061	51.1163039631407	2	1	1	FALSE	0.811966670686845
ENST00000401053	0.222513397710074	4271.29209361843	5	5	49	FALSE	0.811966670686845
ENST00000401068	0.377162010724887	90.896942926475	1	1	2.00146717202592	FALSE	0.811966670686845
ENST00000401392	0.962500836442219	3.64427386347113	7	5	28.0058737151248	FALSE	0.981634336335783
ENST00000401401	0.21045969531968	116.125708442485	1	1	1	FALSE	0.811966670686845
ENST00000401408	0.819096192805066	16.6955643240689	3	3	5	FALSE	0.919399272185163
ENST00000401419	0.286674455125225	266.307389255811	4	4	4.00256826908132	FALSE	0.811966670686845
ENST00000401443	0.113108641896379	829.186598675209	4	4	5.00048884815337	FALSE	0.811966670686845
ENST00000401468	0.678082929683003	26.7735475827036	2	2	3	FALSE	0.890199856792666
ENST00000401500	0.401233410032826	203.839126864891	4	4	4	FALSE	0.811966670686845
ENST00000401525	0.345751317971247	68.978233978869	1	1	1.00012221950623	FALSE	0.811966670686845
ENST00000401530	0.636286396756027	48.8744194543006	3	3	3.000366703337	FALSE	0.874723725285854
ENST00000401547	0.558674535878465	20.2136402091897	1	1	1	FALSE	0.84428485198197
ENST00000401548	0.284565132176022	772.964912964058	9	9	10.0002444091409	FALSE	0.811966670686845
ENST00000401558	NA	NA	NA	NA	NA	NA	NA
ENST00000401592	0.202093611342779	233.394345786862	1	1	2	FALSE	0.811966670686845
ENST00000401624	0.0510766220434486	531.065237732035	2	2	2	FALSE	0.811966670686845
ENST00000401642	0.220061611167786	644.632711254982	4	4	6.00012220457045	FALSE	0.811966670686845
ENST00000401647	0.077863495042147	1510.70883427444	3	3	7.00036706227823	FALSE	0.811966670686845
ENST00000401702	0.449934658776273	41.1164755951557	1	1	1	FALSE	0.818502546128517
ENST00000401751	0.563309922250311	157.302129347317	4	4	7.00012220457045	FALSE	0.846541833479177
ENST00000401752	0.71301886142335	84.1233694243065	4	4	11.001466813348	FALSE	0.900186915774977
ENST00000401779	0.545463521797116	39.0522489787058	2	2	2.00024443901247	FALSE	0.838505611584967
ENST00000401787	0.690954280695151	20.0664463305947	2	2	2	FALSE	0.895448935262558
ENST00000401804	0.448380487468279	637.852812717721	10	10	18.0003667481663	FALSE	0.818502546128517
ENST00000401815	0.0160699167739806	1711.7738261989	4	4	4.00404032239881	FALSE	0.811966670686845
ENST00000401861	0.557658697934093	20.3469341952219	1	1	1	FALSE	0.843772888490381
ENST00000401874	0.174608453359211	130.888256703475	1	1	1	FALSE	0.811966670686845
ENST00000401931	0.514878815519365	231.425053964665	2	2	8	FALSE	0.83039847845025
ENST00000401950	0.182611648708604	260.430212440358	1	1	1.00024443901247	FALSE	0.811966670686845
ENST00000402010	0.905872624492645	1.97373472818657	2	2	2.00012220457045	FALSE	0.960949693161755
ENST00000402030	0.301750123813552	82.873617257234	2	1	1	FALSE	0.811966670686845
ENST00000402042	0.334103564620728	373.214963882029	6	6	8.01224179273725	FALSE	0.811966670686845
ENST00000402050	0.208670063571072	2697.29955181148	7	6	28.0003666137114	FALSE	0.811966670686845
ENST00000402064	0.960278876397814	0.341612936581945	2	2	2	FALSE	0.981435153686531
ENST00000402077	0.973946503309621	0.112790249629505	2	2	2.00760913513392	FALSE	0.986002276640509
ENST00000402119	0.902706950776575	2.11812339246291	2	2	2	FALSE	0.95953146801828
ENST00000402142	0.0845134405470843	475.591710837187	3	3	3	FALSE	0.811966670686845
ENST00000402192	0.907856975107723	2.79898865864011	4	4	4	FALSE	0.961217732341492
ENST00000402203	0.625498811452087	26.4613402655098	2	2	2.00012220457045	FALSE	0.869030914518047
ENST00000402219	NA	NA	NA	NA	NA	NA	NA
ENST00000402228	0.817587742187806	15.1803106644135	4	4	5	FALSE	0.919058516029016
ENST00000402280	0.48124413388297	435.162979139777	7	6	16	FALSE	0.820460468185228
ENST00000402286	0.563309922250311	157.302129347317	4	4	7.00012220457045	FALSE	0.846541833479177
ENST00000402291	0.772125372391889	1.86381163750643	1	1	1	FALSE	0.914184596914698
ENST00000402306	0.331002048479642	312.302216984115	3	3	5.00391425339773	FALSE	0.811966670686845
ENST00000402320	0.338274598662547	197.943618560959	3	3	3.00012220457045	FALSE	0.811966670686845
ENST00000402377	0.907459507619091	2.15150836367014	3	3	3.00048914705532	FALSE	0.961217732341492
ENST00000402388	0.6233489185063	11.7589381560039	1	1	1	FALSE	0.8688214229131
ENST00000402395	0.328548970004551	74.2811872476759	1	1	1.00085605967959	FALSE	0.811966670686845
ENST00000402399	0.170559727150824	132.628779162633	1	1	1	FALSE	0.811966670686845
ENST00000402415	0.898113957650845	11.5884454605296	9	9	11.000733406674	FALSE	0.956947455488156
ENST00000402432	0.377005830300907	111.305215891208	1	1	3	FALSE	0.811966670686845
ENST00000402462	0.426970054693063	83.7583086869703	1	1	3	FALSE	0.814618267975476
ENST00000402508	0.926895867668102	0.0216270974724446	2	1	1	FALSE	0.968580299107085
ENST00000402538	0.222246564888348	111.512036147721	1	1	1	FALSE	0.811966670686845
ENST00000402541	0.653093471045282	8.79495987288818	1	1	1	FALSE	0.881711567600399
ENST00000402574	0.306421413800484	146.766328190693	2	2	2	FALSE	0.811966670686845
ENST00000402627	0.655189086073891	45.8328106538779	1	1	3	FALSE	0.882848237660134
ENST00000402655	0.650487738623012	672.608895617432	5	5	59.0190695156295	FALSE	0.880774178534116
ENST00000402673	NA	NA	NA	NA	NA	NA	NA
ENST00000402681	0.406701483618098	51.7595988800972	1	1	1	FALSE	0.811966670686845
ENST00000402686	0.417743670385284	200.623260163843	2	2	4	FALSE	0.812172659718935
ENST00000402687	NA	NA	NA	NA	NA	NA	NA
ENST00000402690	0.115443944958941	275.727611604343	2	2	2	FALSE	0.811966670686845
ENST00000402711	0.22329965831687	161.930088446006	2	2	2	FALSE	0.811966670686845
ENST00000402718	0.630108791090673	52.7845288569532	2	2	3.00097799511002	FALSE	0.872359640726614
ENST00000402731	0.185643957424212	265.105218340205	2	2	2	FALSE	0.811966670686845
ENST00000402738	NA	NA	NA	NA	NA	NA	NA
ENST00000402739	NA	NA	NA	NA	NA	NA	NA
ENST00000402752	0.406805170264565	51.7360176693176	1	1	1	FALSE	0.811966670686845
ENST00000402774	0.631125844707018	28.0959291138186	2	2	2	FALSE	0.872868436436651
ENST00000402794	0.697122646588304	6.19792231026932	2	2	2	FALSE	0.896492582245744
ENST00000402799	0.941051786081719	0.872714510968949	3	3	3	FALSE	0.973563719984799
ENST00000402813	0.817314206260866	20.0475247959802	5	5	7.00036683785767	FALSE	0.919058516029016
ENST00000402825	0.830655783241691	25.5126952774803	7	7	11.0001222045705	FALSE	0.92284985845631
ENST00000402845	0.195343068377877	135.13968982079	2	2	2.00134589502019	FALSE	0.811966670686845
ENST00000402860	0.244718344315715	991.246498724576	3	3	12	FALSE	0.811966670686845
ENST00000402905	0.267384051316194	5549.85448468523	2	2	78.0587371512482	FALSE	0.811966670686845
ENST00000402922	0.773471678581344	1.82221171632903	1	1	1	FALSE	0.914184596914698
ENST00000402938	0.824723282989482	7.1465468947849	2	2	2	FALSE	0.920347238395596
ENST00000402939	0.530176358404891	50.9096000791468	2	2	2.00073367571533	FALSE	0.834651133201951
ENST00000402979	NA	NA	NA	NA	NA	NA	NA
ENST00000402983	0.432038338227807	45.3595714337426	1	1	1	FALSE	0.815812093909877
ENST00000403000	0.593183091617263	15.3358578590957	1	1	1	FALSE	0.857970025542549
ENST00000403027	0.323800250552329	75.6947896849337	1	1	1	FALSE	0.811966670686845
ENST00000403028	0.62038941132468	55.8869020087889	3	3	3.00110154642418	FALSE	0.868784011644666
ENST00000403050	0.118693455366185	717.197578160561	5	5	5	FALSE	0.811966670686845
ENST00000403096	0.697122646588304	6.19792231026932	2	2	2	FALSE	0.896492582245744
ENST00000403106	0.314057751743617	356.356253007134	6	5	5.00012220457045	FALSE	0.811966670686845
ENST00000403131	0.000119850785229692	2980.62423031417	3	3	4.0002444091409	FALSE	0.186561642094264
ENST00000403205	0.637111803033456	49.6662046980825	2	2	3	FALSE	0.875379534583586
ENST00000403268	0.272011342172672	93.086478228012	1	1	1	FALSE	0.811966670686845
ENST00000403283	0.448380487468279	637.852812717721	10	10	18.0003667481663	FALSE	0.818502546128517
ENST00000403295	0.345224944027896	69.0083948135337	1	1	1.00012227928589	FALSE	0.811966670686845
ENST00000403303	NA	NA	NA	NA	NA	NA	NA
ENST00000403305	0.694208333218061	6.35719139049234	1	1	2.0002444091409	FALSE	0.896151989002905
ENST00000403325	0.238183625326582	105.430237105209	1	1	1.000366703337	FALSE	0.811966670686845
ENST00000403359	0.926895867668102	0.0216270974724446	2	1	1	FALSE	0.968580299107085
ENST00000403376	0.551695708769537	21.3059591701367	1	1	1	FALSE	0.841704799426212
ENST00000403412	0.451533224222706	124.551370297541	3	3	3.00134534139454	FALSE	0.818502546128517
ENST00000403427	0.595094308232881	15.0959408850352	1	1	1	FALSE	0.859088378549006
ENST00000403458	0.574594134515204	42.2896697828751	2	2	2.00085616438356	FALSE	0.851583319496034
ENST00000403492	0.111061213287198	712.787969865532	3	3	4.0002444091409	FALSE	0.811966670686845
ENST00000403525	0.0509627508649888	839.867150461899	3	3	3.00110091743119	FALSE	0.811966670686845
ENST00000403562	0.647110336498665	17.9367004738139	2	2	2.00134511702156	FALSE	0.879702939317882
ENST00000403586	0.354145382684317	291.444086196115	6	6	6.00048883321759	FALSE	0.811966670686845
ENST00000403593	0.880197458958228	179.073733744869	6	6	148.064307767923	FALSE	0.948932813721631
ENST00000403601	0.261845951775978	274.662338099497	4	4	5.00882784158312	FALSE	0.811966670686845
ENST00000403627	0.463079799745705	195.559313982277	3	3	5.00380183170157	FALSE	0.818502546128517
ENST00000403633	0.557959037476789	20.3231198172611	1	1	1	FALSE	0.843772888490381
ENST00000403638	0.822519944618315	104.312925326181	13	13	32.0023232916021	FALSE	0.919399272185163
ENST00000403642	0.185643957424212	265.105218340205	2	2	2	FALSE	0.811966670686845
ENST00000403660	0.0319621057404855	1396.47899487437	3	3	4.00061132167747	FALSE	0.811966670686845
ENST00000403663	0.141946558808084	145.395656071936	1	1	1	FALSE	0.811966670686845
ENST00000403665	0.786486697586287	189.862921831377	4	3	39	FALSE	0.914184596914698
ENST00000403666	0.864404820324652	41.0652595699	7	7	33.0025690170218	FALSE	0.939436228791649
ENST00000403687	0.222246564888348	111.512036147721	1	1	1	FALSE	0.811966670686845
ENST00000403707	0.256627360963177	7073.06463488613	5	5	107.001713586291	FALSE	0.811966670686845
ENST00000403712	0.264663610048381	177.529674431941	2	2	2	FALSE	0.811966670686845
ENST00000403729	0.336796632490402	579.268734153531	6	6	10.008827534277	FALSE	0.811966670686845
ENST00000403751	0.506592987547971	29.1752137114533	1	1	1	FALSE	0.82517706381994
ENST00000403792	0.973170198755986	0.0749485898081605	2	2	2	FALSE	0.985794677150273
ENST00000403799	0.412795410337664	209.708844169659	6	5	6.00709836728451	FALSE	0.811966670686845
ENST00000403825	0.411601068674728	50.4890560138408	1	1	1.00024443901247	FALSE	0.811966670686845
ENST00000403843	0.411162294362376	74.8286654703345	2	2	2	FALSE	0.811966670686845
ENST00000403853	0.471725256899454	36.2520230252458	1	1	1	FALSE	0.818685980435169
ENST00000403888	0.973946503309621	0.112790249629505	2	2	2.00760913513392	FALSE	0.986002276640509
ENST00000403892	0.73254912004351	3.40365729343355	1	1	1	FALSE	0.906876496030767
ENST00000403906	0.696783651594999	19.3352185802742	3	3	3	FALSE	0.896482847955128
ENST00000403952	0.179896019600269	128.645151650433	1	1	1	FALSE	0.811966670686845
ENST00000403987	0.240610459327084	104.511744411672	1	1	1	FALSE	0.811966670686845
ENST00000404034	0.3191334808669	208.983279184787	2	2	3.00195655837164	FALSE	0.811966670686845
ENST00000404049	0.100674488427238	409.790233307175	2	2	2	FALSE	0.811966670686845
ENST00000404125	0.203458987759449	232.457342399752	3	2	2	FALSE	0.811966670686845
ENST00000404136	0.279054052138981	90.5375577618867	1	1	1.00012224938875	FALSE	0.811966670686845
ENST00000404162	0.277396664228082	170.434264013917	2	2	2.00073367571533	FALSE	0.811966670686845
ENST00000404168	0.65830866520084	34.4341835592692	1	1	6	FALSE	0.883703825702947
ENST00000404190	0.735125143853611	31.4200890651899	5	5	6.00012229423994	FALSE	0.908417802182726
ENST00000404191	0.377384945196612	395.920218744104	4	4	8.00342465753425	FALSE	0.811966670686845
ENST00000404205	0.773471678581344	1.82221171632903	1	1	1	FALSE	0.914184596914698
ENST00000404220	0.213922547033546	114.761053180225	1	1	1	FALSE	0.811966670686845
ENST00000404234	NA	NA	NA	NA	NA	NA	NA
ENST00000404249	0.82224484006723	11.3953560035688	3	3	4.00918415331966	FALSE	0.919399272185163
ENST00000404276	0.185643957424212	265.105218340205	2	2	2	FALSE	0.811966670686845
ENST00000404286	0.664927985533061	85.0509720538275	4	4	7.00736015701668	FALSE	0.884481395341459
ENST00000404301	0.469877679220382	36.615028012625	1	1	1	FALSE	0.818685980435169
ENST00000404338	0.360236683080336	64.6607814821945	1	1	1	FALSE	0.811966670686845
ENST00000404354	0.857263358697016	4.8305930424579	3	2	2.00036674816626	FALSE	0.935925348487677
ENST00000404360	NA	NA	NA	NA	NA	NA	NA
ENST00000404366	0.956158680876983	1.13161778390452	4	4	11	FALSE	0.979389872966806
ENST00000404450	0.434320121513659	257.377256000278	4	4	7	FALSE	0.816404700062395
ENST00000404453	0.793253879566383	10.2565279642368	2	2	2.00024443901247	FALSE	0.914480573042156
ENST00000404459	0.00683518062748456	4953.01030623416	4	4	10.0007343042467	FALSE	0.811966670686845
ENST00000404464	0.702454960900222	53.811925378097	5	5	9	FALSE	0.897806842840863
ENST00000404488	0.409278766429409	79.7345629647194	2	2	2	FALSE	0.811966670686845
ENST00000404525	0.928663522111694	1.57838268232455	3	3	3	FALSE	0.969330817218987
ENST00000404537	0.505250894436375	2356.38874359238	13	13	104.006971251081	FALSE	0.825104199437833
ENST00000404547	0.754084430388734	10.9089681390876	2	2	2.0014684287812	FALSE	0.913078934696896
ENST00000404576	0.667628438291251	7.54660805638339	1	1	1	FALSE	0.88509364366537
ENST00000404621	0.23503283778035	909.831958969786	8	8	11.0129853429528	FALSE	0.811966670686845
ENST00000404643	0.150251490919823	141.593556326581	1	1	1	FALSE	0.811966670686845
ENST00000404699	0.666847384183082	57.7855233235965	3	3	5	FALSE	0.885017103519666
ENST00000404716	0.0988809885373085	902.041725721083	2	2	5	FALSE	0.811966670686845
ENST00000404739	0.113229980358307	381.072043601241	2	2	2	FALSE	0.811966670686845
ENST00000404752	0.209805058925768	1161.02672089523	7	7	12	FALSE	0.811966670686845
ENST00000404754	0.195422374270558	270.962616277751	2	2	3	FALSE	0.811966670686845
ENST00000404774	0.21045969531968	116.125708442485	1	1	1	FALSE	0.811966670686845
ENST00000404826	0.156608806867423	516.695913045944	5	4	4	FALSE	0.811966670686845
ENST00000404843	0.703876776795458	4.95648919292899	1	1	1	FALSE	0.897806842840863
ENST00000404885	0.272011342172672	93.086478228012	1	1	1	FALSE	0.811966670686845
ENST00000404898	0.0845134405470843	475.591710837187	3	3	3	FALSE	0.811966670686845
ENST00000404929	NA	NA	NA	NA	NA	NA	NA
ENST00000404938	0.348403859069928	2760.13346233665	10	9	92.0003671521234	FALSE	0.811966670686845
ENST00000404971	0.622767347614723	11.7845854448821	1	1	1.00122339124052	FALSE	0.8688214229131
ENST00000404989	0.963352359084455	0.00138105936619871	1	1	1	FALSE	0.981634336335783
ENST00000405002	0.303307704208733	693.334531972211	5	5	12.0003667481663	FALSE	0.811966670686845
ENST00000405005	0.515882802418246	27.4298055234297	1	1	1.00012220457045	FALSE	0.830428656768414
ENST00000405006	0.601950656839852	170.856422022137	8	7	10	FALSE	0.86167838329565
ENST00000405009	0.238183625326582	105.430237105209	1	1	1.000366703337	FALSE	0.811966670686845
ENST00000405018	0.146376308292851	582.319040300697	4	4	4.00061120212546	FALSE	0.811966670686845
ENST00000405142	0.703234751284201	4.97904551666376	1	1	1.00195886385896	FALSE	0.897806842840863
ENST00000405159	0.463079799745705	195.559313982277	3	3	5.00380183170157	FALSE	0.818502546128517
ENST00000405201	0.23503283778035	909.831958969786	8	8	11.0129853429528	FALSE	0.811966670686845
ENST00000405222	0.374765176686058	60.4716979779044	1	1	1	FALSE	0.811966670686845
ENST00000405237	0.429048839687329	437.030348474952	5	5	11	FALSE	0.815812093909877
ENST00000405243	NA	NA	NA	NA	NA	NA	NA
ENST00000405300	0.658022668022863	49.5623687256769	4	4	4.00024443901247	FALSE	0.883703825702947
ENST00000405309	0.627691730153639	42.502479395937	3	3	4.00244594470284	FALSE	0.87067568421038
ENST00000405315	0.189362102462844	336.803843406972	3	3	3.00061132167747	FALSE	0.811966670686845
ENST00000405322	0.970582902744078	0.234414632620468	3	3	3	FALSE	0.984919670394885
ENST00000405356	0.813460150343053	8.31924206443193	3	2	2	FALSE	0.918237888703954
ENST00000405375	0.13067500040309	150.677170339342	1	1	1	FALSE	0.811966670686845
ENST00000405399	0.202837766082469	253.579841404124	1	1	1	FALSE	0.811966670686845
ENST00000405402	0.829809283502956	44.686970020061	4	4	15.0402087851889	FALSE	0.922247232544703
ENST00000405413	0.443227978472915	1224.3467103577	8	8	31.000978832742	FALSE	0.818502546128517
ENST00000405420	0.432768789992848	45.1854321856663	1	1	1	FALSE	0.815812093909877
ENST00000405460	0.717830767738843	139.050846188014	18	17	18.0004891022041	FALSE	0.901834999917678
ENST00000405486	0.362727077441878	63.9331701994812	1	1	1	FALSE	0.811966670686845
ENST00000405510	0.146376308292851	582.319040300697	4	4	4.00061120212546	FALSE	0.811966670686845
ENST00000405523	0.375753603860011	751.747572009238	8	8	16.0003667481663	FALSE	0.811966670686845
ENST00000405535	0.267798498458194	386.218150233958	4	4	5.00244534658453	FALSE	0.811966670686845
ENST00000405581	0.622767347614723	11.7845854448821	1	1	1.00122339124052	FALSE	0.8688214229131
ENST00000405591	0.326272566741115	93.7119751718808	2	2	2	FALSE	0.811966670686845
ENST00000405623	0.109644700572973	493.494441251989	3	3	3.00061120212546	FALSE	0.811966670686845
ENST00000405633	0.585148682478694	35.8077356924954	2	2	2	FALSE	0.855020453151541
ENST00000405640	0.0582663988381482	1593.34866727929	5	5	6.00024443901247	FALSE	0.811966670686845
ENST00000405659	0.713169312131841	31.4777671799487	3	3	5.00122354092744	FALSE	0.900186915774977
ENST00000405666	0.486746367699195	33.072539437824	1	1	1.00061132167747	FALSE	0.820460468185228
ENST00000405717	0.215548141614899	147.974335573531	2	2	2	FALSE	0.811966670686845
ENST00000405731	0.15400511235808	357.537299291091	3	3	3	FALSE	0.811966670686845
ENST00000405755	0.608766019243435	16.0966407431812	2	2	2	FALSE	0.862235324530856
ENST00000405822	0.0767475137528211	510.179093960993	6	4	4.00073345150326	FALSE	0.811966670686845
ENST00000405837	0.343247293340207	69.7129162708334	2	1	1	FALSE	0.811966670686845
ENST00000405846	0.237159949034527	105.811064712956	1	1	1	FALSE	0.811966670686845
ENST00000405853	0.857291024140548	4.93536521025227	1	1	2	FALSE	0.935925348487677
ENST00000405858	NA	NA	NA	NA	NA	NA	NA
ENST00000405863	0.45122934035886	40.8148130931183	1	1	1	FALSE	0.818502546128517
ENST00000405876	0.591851006185893	509.618514503362	11	11	27.0055113613806	FALSE	0.857885077863207
ENST00000405894	NA	NA	NA	NA	NA	NA	NA
ENST00000405912	0.463199869346999	124.560490593247	3	3	4.00061118722258	FALSE	0.818502546128517
ENST00000405925	0.577304654146385	237.863211533368	7	5	13.0022004889976	FALSE	0.851790904292422
ENST00000405931	0.971069211477515	0.435452565176242	6	6	7.00232323183708	FALSE	0.985054160737566
ENST00000405954	0.0475027937338377	1456.97653104118	1	1	5	FALSE	0.811966670686845
ENST00000405961	0.754076241304222	2.47456581334407	1	1	1.00061139642944	FALSE	0.913078934696896
ENST00000405975	0.601950656839852	170.856422022137	8	7	10	FALSE	0.86167838329565
ENST00000406005	0.262836985981896	289.477037289667	2	2	6.0004888182818	FALSE	0.811966670686845
ENST00000406027	0.398451743424823	53.9406825995633	1	1	1	FALSE	0.811966670686845
ENST00000406039	0.956130024562337	0.357609582944131	2	2	2.01792789539031	FALSE	0.979389872966806
ENST00000406043	0.532949839466883	192.202674024735	6	6	8.00722121458423	FALSE	0.835721524732394
ENST00000406058	0.691882183762796	5.73527705996807	1	1	1	FALSE	0.895593624839325
ENST00000406076	0.578908228364725	81.835373939639	2	2	4	FALSE	0.852124822457191
ENST00000406134	0.020989165133296	925.489303249888	2	2	2.000366703337	FALSE	0.811966670686845
ENST00000406189	0.221262103830229	217.681478286594	2	2	2.004533115367	FALSE	0.811966670686845
ENST00000406226	0.209805058925768	1161.02672089523	7	7	12	FALSE	0.811966670686845
ENST00000406230	0.183144230757376	4570.42646690826	5	5	44	FALSE	0.811966670686845
ENST00000406236	0.469877679220382	36.615028012625	1	1	1	FALSE	0.818685980435169
ENST00000406245	0.58780722660816	16.0560608501554	1	1	1	FALSE	0.856234385548557
ENST00000406256	0.747296858449128	23.4103480442312	1	1	3	FALSE	0.912124565216439
ENST00000406263	0.904686259586854	2.13600836899953	2	2	2.0002447381302	FALSE	0.960478681615332
ENST00000406310	0.486746367699195	33.072539437824	1	1	1.00061132167747	FALSE	0.820460468185228
ENST00000406323	0.397957104011901	302.193659923058	4	4	4.00354713168386	FALSE	0.811966670686845
ENST00000406363	0.175522455944522	130.49782585398	1	1	1	FALSE	0.811966670686845
ENST00000406369	0.776528850507869	1.73006637762753	1	1	1	FALSE	0.914184596914698
ENST00000406374	0.956130024562337	0.357609582944131	2	2	2.01792789539031	FALSE	0.979389872966806
ENST00000406384	0.690715417862827	6.62110336548813	1	1	2	FALSE	0.895341092620657
ENST00000406385	0.20717348634482	483.986819107788	3	3	4	FALSE	0.811966670686845
ENST00000406427	0.571978867779317	4255.08600591707	16	16	283.079469942489	FALSE	0.851054924598412
ENST00000406432	0.418787945708416	446.640668969597	5	5	8.00721985042408	FALSE	0.812172659718935
ENST00000406438	0.491564677031687	32.1189334561864	1	1	1	FALSE	0.820491061741055
ENST00000406449	0.359022899783816	184.633043777812	3	3	3.00183621006243	FALSE	0.811966670686845
ENST00000406470	0.478477690763834	47.4369608481054	1	1	2.003182374541	FALSE	0.820460468185228
ENST00000406477	0.963352359084455	0.00138105936619871	1	1	1	FALSE	0.981634336335783
ENST00000406482	0.941051786081719	0.872714510968949	3	3	3	FALSE	0.973563719984799
ENST00000406520	0.364303546316009	63.4731603107995	2	1	1.00012220457045	FALSE	0.811966670686845
ENST00000406548	0.286442523168768	88.1142409099813	1	1	1	FALSE	0.811966670686845
ENST00000406549	0.639998017640498	12.0165104114737	2	2	2.00232700613831	FALSE	0.875987134392614
ENST00000406555	0.462623767033471	207.714894978312	4	4	7.00539073847835	FALSE	0.818502546128517
ENST00000406566	0.0660557326955602	964.399542246249	2	2	3.00919673677274	FALSE	0.811966670686845
ENST00000406599	0.521674309440233	26.3814511615886	1	1	1	FALSE	0.832334833395904
ENST00000406606	0.269991055062987	93.8202617973956	1	1	1.00012220457045	FALSE	0.811966670686845
ENST00000406610	0.0846603495856918	989.70975001803	5	5	5	FALSE	0.811966670686845
ENST00000406651	0.403492792940861	66.6046648578231	2	2	2	FALSE	0.811966670686845
ENST00000406659	0.352802761935511	66.8222788713208	1	1	1.00048899755501	FALSE	0.811966670686845
ENST00000406725	0.181962926182976	784.415168646332	7	6	8.00354845070941	FALSE	0.811966670686845
ENST00000406775	NA	NA	NA	NA	NA	NA	NA
ENST00000406787	0.753184469629144	2.52022969743372	1	1	1	FALSE	0.913078934696896
ENST00000406797	0.647110336498665	17.9367004738139	2	2	2.00134511702156	FALSE	0.879702939317882
ENST00000406799	0.392306371979088	55.6074168512444	1	1	1	FALSE	0.811966670686845
ENST00000406818	0.374765176686058	60.4716979779044	1	1	1	FALSE	0.811966670686845
ENST00000406846	0.109538229466775	380.193678390143	2	2	2.00073367571533	FALSE	0.811966670686845
ENST00000406852	0.470825482557277	69.4759244410642	3	2	3	FALSE	0.818685980435169
ENST00000406856	0.181962926182976	784.415168646332	7	6	8.00354845070941	FALSE	0.811966670686845
ENST00000406869	0.358675095946023	149.00183283827	2	2	3.00061132167747	FALSE	0.811966670686845
ENST00000406875	0.321607647295018	76.4805408678232	1	1	1	FALSE	0.811966670686845
ENST00000406877	0.51651906365557	27.3148059466742	1	1	1	FALSE	0.83071476994447
ENST00000406884	0.442401188306755	42.876244100145	1	1	1	FALSE	0.818502546128517
ENST00000406895	0.622383207803341	33.2686847069779	2	2	2.00012220457045	FALSE	0.8688214229131
ENST00000406921	0.554113397474344	86.0837842214415	5	4	4.00012223444567	FALSE	0.842281470922893
ENST00000406927	0.500400716004647	195.754139226607	4	4	7.00012220457045	FALSE	0.823008591943845
ENST00000406938	0.388750809093174	225.319768481631	4	4	4.00997224933827	FALSE	0.811966670686845
ENST00000406941	0.361032550221612	64.426277022185	1	1	1	FALSE	0.811966670686845
ENST00000406957	NA	NA	NA	NA	NA	NA	NA
ENST00000406958	0.833202174762014	30.4808290644782	9	9	10.0003667481663	FALSE	0.924068168285386
ENST00000406969	0.136958485513721	278.401645118284	1	1	1.00012220457045	FALSE	0.811966670686845
ENST00000407006	0.965998085337891	5.70450780534534	3	3	53.0003666137113	FALSE	0.981970169122124
ENST00000407022	0.343247293340207	69.7129162708334	2	1	1	FALSE	0.811966670686845
ENST00000407029	0.334103564620728	373.214963882029	6	6	8.01224179273725	FALSE	0.811966670686845
ENST00000407038	0.374765176686058	60.4716979779044	1	1	1	FALSE	0.811966670686845
ENST00000407073	0.382662803955092	58.2558167958857	1	1	1	FALSE	0.811966670686845
ENST00000407075	0.786200851752158	10.9629158525401	2	2	2	FALSE	0.914184596914698
ENST00000407079	0.030860658692299	840.869871905007	2	2	2	FALSE	0.811966670686845
ENST00000407086	0.125684614638384	644.056396964998	1	1	4	FALSE	0.811966670686845
ENST00000407149	0.305663913820428	81.6502224069732	1	1	1	FALSE	0.811966670686845
ENST00000407188	0.195276928443915	320.347748331934	3	3	3	FALSE	0.811966670686845
ENST00000407192	0.185297964793804	126.372397073024	1	1	1	FALSE	0.811966670686845
ENST00000407215	0.708918636625814	59.2537789447765	4	4	7.0045307277152	FALSE	0.898817787984106
ENST00000407217	0.595094308232881	15.0959408850352	1	1	1	FALSE	0.859088378549006
ENST00000407230	0.485085845996128	33.4361778187083	1	1	1	FALSE	0.820460468185228
ENST00000407242	0.236814321373048	206.359492754982	2	2	2.00073343656748	FALSE	0.811966670686845
ENST00000407298	0.822182251424152	20.2070090031707	1	1	6.05256678567032	FALSE	0.919399272185163
ENST00000407315	0.403398618545663	52.6014308259413	1	1	1	FALSE	0.811966670686845
ENST00000407322	0.469877679220382	36.615028012625	1	1	1	FALSE	0.818685980435169
ENST00000407325	0.415040737215545	1117.78800796348	5	4	47	FALSE	0.811966670686845
ENST00000407327	0.423098607978294	47.57406221794	1	1	1	FALSE	0.813241713041367
ENST00000407332	0.66606967433678	22.9648179885239	2	2	2	FALSE	0.884590146993214
ENST00000407426	0.360539446076822	64.5706040071593	3	1	1	FALSE	0.811966670686845
ENST00000407433	NA	NA	NA	NA	NA	NA	NA
ENST00000407461	0.292698453943735	85.9784638846773	1	1	1	FALSE	0.811966670686845
ENST00000407464	0.462190813806417	56.4946523567139	2	2	2.00614354265987	FALSE	0.818502546128517
ENST00000407472	0.0582663988381482	1593.34866727929	5	5	6.00024443901247	FALSE	0.811966670686845
ENST00000407479	0.00590696623863507	5561.62956951027	5	5	11	FALSE	0.811966670686845
ENST00000407482	0.351049001497475	867.052294675041	1	1	15	FALSE	0.811966670686845
ENST00000407540	0.23303247160146	312.537564188791	4	4	4.000366703337	FALSE	0.811966670686845
ENST00000407559	0.939291332028568	2.38784511339184	4	4	9.00048899755501	FALSE	0.973183868684979
ENST00000407564	0.3657724241104	115.498736382323	2	2	3.00342717258262	FALSE	0.811966670686845
ENST00000407587	0.829514722690582	39.8353747671555	10	10	15.0006110527238	FALSE	0.922247232544703
ENST00000407595	0.149933008614523	141.655115692509	1	1	1.00540606954171	FALSE	0.811966670686845
ENST00000407598	0.462190813806417	56.4946523567139	2	2	2.00614354265987	FALSE	0.818502546128517
ENST00000407609	0.601103760748319	252.38283535349	5	5	20	FALSE	0.861469145004846
ENST00000407644	0.775944231407865	1.74796277666462	1	1	1	FALSE	0.914184596914698
ENST00000407654	NA	NA	NA	NA	NA	NA	NA
ENST00000407661	0.374765176686058	60.4716979779044	1	1	1	FALSE	0.811966670686845
ENST00000407673	0.0510766220434486	531.065237732035	2	2	2	FALSE	0.811966670686845
ENST00000407689	0.295884245202333	84.8327211690404	1	1	1.00048899755501	FALSE	0.811966670686845
ENST00000407690	0.181329958958093	267.220222136822	2	2	2	FALSE	0.811966670686845
ENST00000407714	0.818993238140206	28.3197494908672	2	2	8	FALSE	0.919399272185163
ENST00000407721	0.00776852848073206	7982.42470389224	5	4	17	FALSE	0.811966670686845
ENST00000407775	0.397175663054024	155.882696289815	3	3	3	FALSE	0.811966670686845
ENST00000407811	0.222246564888348	111.512036147721	1	1	1	FALSE	0.811966670686845
ENST00000407817	0.898167580491491	3.07759900415115	3	2	3	FALSE	0.956947455488156
ENST00000407818	0.39649656359981	54.4697805335516	1	1	1	FALSE	0.811966670686845
ENST00000407859	0.941051786081719	0.872714510968949	3	3	3	FALSE	0.973563719984799
ENST00000407879	NA	NA	NA	NA	NA	NA	NA
ENST00000407906	0.478477690763834	47.4369608481054	1	1	2.003182374541	FALSE	0.820460468185228
ENST00000407925	0.928663522111694	1.57838268232455	3	3	3	FALSE	0.969330817218987
ENST00000407970	0.17466789698231	477.41823734523	4	4	6	FALSE	0.811966670686845
ENST00000407997	0.533554446269683	24.2531356191109	1	1	1	FALSE	0.836153354458362
ENST00000408038	0.169929620428919	132.782491912347	1	1	1	FALSE	0.811966670686845
ENST00000408041	0.130760526034302	585.076778455691	2	2	4	FALSE	0.811966670686845
ENST00000408042	0.977333658461439	0.236739757691972	5	3	9	FALSE	0.987179304048589
ENST00000408888	0.133141697073179	463.616076587047	4	4	4	FALSE	0.811966670686845
ENST00000408890	0.526573696600381	323.443795869093	7	6	13.0026891280281	FALSE	0.833835391238811
ENST00000408894	NA	NA	NA	NA	NA	NA	NA
ENST00000408898	0.357788683574341	83.2393778377122	2	2	2	FALSE	0.811966670686845
ENST00000408899	0.625338484416555	31.8583145097519	2	2	2	FALSE	0.868878118001328
ENST00000408901	0.686286560834475	35.7573893355951	2	2	3	FALSE	0.893551582322347
ENST00000408907	0.907130446689883	38.0334037810964	3	3	47.0062324629646	FALSE	0.961156144073636
ENST00000408910	0.647303049048348	305.927640865311	6	6	42	FALSE	0.879702939317882
ENST00000408916	0.178068238095085	1258.43219805312	6	5	15	FALSE	0.811966670686845
ENST00000408918	0.506594001249024	43.0264109908698	2	2	2.00061124694377	FALSE	0.82517706381994
ENST00000408919	0.335084610095769	72.233031378528	1	1	1	FALSE	0.811966670686845
ENST00000408922	0.529881443168739	102.115495787598	2	2	4	FALSE	0.834651133201951
ENST00000408923	0.565794156172932	72.9607813542884	2	2	3	FALSE	0.848102092564768
ENST00000408926	0.967311051425851	0.702634620338686	5	5	24.0040343643824	FALSE	0.982770465473739
ENST00000408939	0.496055851376974	46.0010681438764	2	2	2	FALSE	0.823008591943845
ENST00000408947	0.316967600975074	651.145674195295	3	3	11.001344250275	FALSE	0.811966670686845
ENST00000408948	0.905872624492645	1.97373472818657	2	2	2.00012220457045	FALSE	0.960949693161755
ENST00000408949	0.490739913154812	424.03582397693	1	1	16	FALSE	0.820491061741055
ENST00000408955	0.562808945080217	145.797610435627	3	3	5	FALSE	0.846541833479177
ENST00000408965	0.777987579083272	1.67529349433704	1	1	1.00220480156786	FALSE	0.914184596914698
ENST00000408978	0.0991998522173521	2528.53544388609	10	10	14	FALSE	0.811966670686845
ENST00000408989	0.647303049048348	305.927640865311	6	6	42	FALSE	0.879702939317882
ENST00000409001	NA	NA	NA	NA	NA	NA	NA
ENST00000409002	0.0447954475740611	1610.58291956362	4	4	5.01386741833411	FALSE	0.811966670686845
ENST00000409006	0.933104427345728	5.78108625450672	5	5	15	FALSE	0.9704963630696
ENST00000409007	0.834360074237966	6.21105526969792	2	2	2.00012220457045	FALSE	0.924849047766807
ENST00000409010	0.366704083062042	62.7671512631536	1	1	1	FALSE	0.811966670686845
ENST00000409012	0.383858644823852	193.373695388212	3	3	4.00012220457045	FALSE	0.811966670686845
ENST00000409013	0.485366704761026	106.214434374977	3	3	3	FALSE	0.820460468185228
ENST00000409016	0.554850539575329	20.8225515054568	1	1	1.00024443901247	FALSE	0.842281470922893
ENST00000409018	0.155092046798334	139.405992070007	1	1	1	FALSE	0.811966670686845
ENST00000409029	0.572273798000562	23.4042467371886	1	1	2	FALSE	0.851054924598412
ENST00000409030	0.788353158261493	1.40652609139334	1	1	1	FALSE	0.914184596914698
ENST00000409043	0.515744697399365	27.4079613655174	1	1	1	FALSE	0.830428656768414
ENST00000409044	0.0991998522173521	2528.53544388609	10	10	14	FALSE	0.811966670686845
ENST00000409049	0.00249750194338927	4045.93486513906	5	5	6	FALSE	0.772470282580795
ENST00000409059	0.694306650423473	5.57401796774207	1	1	1	FALSE	0.896151989002905
ENST00000409063	0.77442636454987	226.893264289841	4	3	47.00097799511	FALSE	0.914184596914698
ENST00000409064	NA	NA	NA	NA	NA	NA	NA
ENST00000409069	0.140492889761815	145.997466770975	1	1	1.00085605967959	FALSE	0.811966670686845
ENST00000409074	0.349258519869086	67.795290739031	1	1	1.00441934691873	FALSE	0.811966670686845
ENST00000409079	0.454517203713156	40.0699757113927	1	1	1	FALSE	0.818502546128517
ENST00000409087	0.764625381189565	2.10704536020432	1	1	1	FALSE	0.913554279972385
ENST00000409090	0.550740187476179	87.845402508211	3	3	4.00110091743119	FALSE	0.841300721815389
ENST00000409096	0.354185849076209	301.768961096841	4	4	5.00330682770537	FALSE	0.811966670686845
ENST00000409101	NA	NA	NA	NA	NA	NA	NA
ENST00000409102	0.222651647162912	215.394272305812	2	2	2	FALSE	0.811966670686845
ENST00000409109	0.839305953415794	20.9548052890526	5	5	12	FALSE	0.927207146667713
ENST00000409120	0.245114190690238	163.150451406701	2	2	2	FALSE	0.811966670686845
ENST00000409125	0.0504016691970706	6895.39413009774	4	3	28.0031800391389	FALSE	0.811966670686845
ENST00000409133	0.29711845131088	84.4344025373036	1	1	1	FALSE	0.811966670686845
ENST00000409134	0.326543032891432	217.470987274491	2	2	8	FALSE	0.811966670686845
ENST00000409137	0.417410142775733	48.9955993477995	1	1	1.00036701737216	FALSE	0.812172659718935
ENST00000409157	0.637627136291541	41.4094406944737	3	3	3	FALSE	0.875522253930794
ENST00000409161	0.168452050812795	293.577060463345	2	2	2.00048887802493	FALSE	0.811966670686845
ENST00000409164	0.519807965948985	52.4049467902244	2	2	2	FALSE	0.831582759587242
ENST00000409174	0.211515411546902	238.783961435216	2	2	2	FALSE	0.811966670686845
ENST00000409176	0.872659275677903	7.24711518361644	3	2	5.00097787556533	FALSE	0.944474088727061
ENST00000409177	0.340985539806915	70.4251766488856	1	1	1.00024443901247	FALSE	0.811966670686845
ENST00000409184	0.383884221156848	57.8893826771513	1	1	1	FALSE	0.811966670686845
ENST00000409186	0.307034791560239	81.1938037659669	1	1	1.00012220457045	FALSE	0.811966670686845
ENST00000409192	0.109852250556429	10973.0559932482	2	2	82	FALSE	0.811966670686845
ENST00000409197	0.962558483703045	1.18163464790421	1	1	9.03979855054662	FALSE	0.981634336335783
ENST00000409203	0.43714120634954	44.1337373759173	1	1	1	FALSE	0.81759807078689
ENST00000409204	0.307034791560239	81.1938037659669	1	1	1.00012220457045	FALSE	0.811966670686845
ENST00000409214	0.53699091488048	42.7155575216661	2	2	2	FALSE	0.836741705175574
ENST00000409220	0.788353158261493	1.40652609139334	1	1	1	FALSE	0.914184596914698
ENST00000409222	0.449045260787234	41.3258460638849	1	1	1	FALSE	0.818502546128517
ENST00000409229	0.277767497577864	389.440007193905	4	4	8.0006118453255	FALSE	0.811966670686845
ENST00000409237	0.326675549809794	74.6864038443597	1	1	1.00012232415902	FALSE	0.811966670686845
ENST00000409238	0.0816871271300081	506.100187897651	3	3	3	FALSE	0.811966670686845
ENST00000409240	0.773582847577047	12.151580261055	2	2	2	FALSE	0.914184596914698
ENST00000409244	0.222651647162912	215.394272305812	2	2	2	FALSE	0.811966670686845
ENST00000409251	0.825969643900424	8.01948983602896	2	2	3	FALSE	0.921023400412873
ENST00000409257	0.53507934538623	24.0404069188223	1	1	1	FALSE	0.83670390207776
ENST00000409262	0.425898480865648	46.8722189871789	1	1	1	FALSE	0.813930522239748
ENST00000409273	0.271612870894915	6648.16347761682	35	32	99.0040373110337	FALSE	0.811966670686845
ENST00000409295	0.223716423962834	110.871645252516	1	1	1	FALSE	0.811966670686845
ENST00000409300	0.974475275081817	0.150619461339686	3	3	6	FALSE	0.986248303447711
ENST00000409308	0.753103015133166	2.52195257650961	1	1	1.00036674816626	FALSE	0.913078934696896
ENST00000409309	0.266688149972671	163.391328108119	3	2	2.00012232415902	FALSE	0.811966670686845
ENST00000409311	0.189079702241892	266.234767362142	4	2	2	FALSE	0.811966670686845
ENST00000409323	0.189983692295628	264.54592019799	1	1	2	FALSE	0.811966670686845
ENST00000409324	NA	NA	NA	NA	NA	NA	NA
ENST00000409328	0.321737887004008	76.4311626121009	1	1	1.00048995590397	FALSE	0.811966670686845
ENST00000409347	0.0945492298865898	410.988395117803	2	2	2	FALSE	0.811966670686845
ENST00000409349	0.793209618141596	15.2468420333385	1	1	3	FALSE	0.914480573042156
ENST00000409358	0.355164236717042	136.6165837024	1	1	3.00048875855327	FALSE	0.811966670686845
ENST00000409363	0.198456746363369	120.944498704924	1	1	1	FALSE	0.811966670686845
ENST00000409364	0.588264703241828	20.3820355754715	2	2	2.00380414774819	FALSE	0.856393114884783
ENST00000409366	0.0294491141344237	709.868688797837	4	3	3	FALSE	0.811966670686845
ENST00000409373	0.0733590170778065	1955.47374067887	4	4	11.0048905734197	FALSE	0.811966670686845
ENST00000409379	0.178548327091355	1034.38230927318	9	9	9.03143327289162	FALSE	0.811966670686845
ENST00000409380	0.592129517547529	27.4305907957647	2	2	2	FALSE	0.857885077863207
ENST00000409382	0.764625381189565	2.10704536020432	1	1	1	FALSE	0.913554279972385
ENST00000409383	0.320221330582654	341.880034510301	2	2	5	FALSE	0.811966670686845
ENST00000409387	0.277767497577864	389.440007193905	4	4	8.0006118453255	FALSE	0.811966670686845
ENST00000409402	0.137681863415099	147.376587348887	1	1	1	FALSE	0.811966670686845
ENST00000409408	0.449045260787234	41.3258460638849	1	1	1	FALSE	0.818502546128517
ENST00000409411	0.212686314064687	262.412310231727	3	2	3.00085658407153	FALSE	0.811966670686845
ENST00000409413	0.771013472231081	23.667840034907	6	6	6.04184943469665	FALSE	0.914184596914698
ENST00000409417	0.149302998875789	416.220201553147	3	3	3.0002444091409	FALSE	0.811966670686845
ENST00000409425	0.974475275081817	0.150619461339686	3	3	6	FALSE	0.986248303447711
ENST00000409429	0.193109460797294	300.233674467776	2	2	3.00183453333757	FALSE	0.811966670686845
ENST00000409438	0.773582847577047	12.151580261055	2	2	2	FALSE	0.914184596914698
ENST00000409448	0.582959166339886	310.906746368131	5	5	13	FALSE	0.853420964839448
ENST00000409450	0.231421748826689	107.986863917673	1	1	1	FALSE	0.811966670686845
ENST00000409455	0.883515412352319	7.4361588520871	1	1	6	FALSE	0.949957973268783
ENST00000409457	0.583384801640121	16.634911904493	1	1	1	FALSE	0.853754369225201
ENST00000409458	0.253987270286078	609.962532118916	2	2	7	FALSE	0.811966670686845
ENST00000409463	0.554850539575329	20.8225515054568	1	1	1.00024443901247	FALSE	0.842281470922893
ENST00000409470	0.220493103904044	203.72634958219	1	1	2	FALSE	0.811966670686845
ENST00000409471	0.748703513931703	30.8463172495303	1	1	5	FALSE	0.912778279047643
ENST00000409474	0.565860085402488	195.830485287344	3	3	14	FALSE	0.848102092564768
ENST00000409478	NA	NA	NA	NA	NA	NA	NA
ENST00000409494	0.972352502586374	0.067964800853014	2	2	2	FALSE	0.98545853962247
ENST00000409504	0.665240227189623	319.029061996173	2	2	26	FALSE	0.884481395341459
ENST00000409506	0.0884510486642598	594.795002852073	2	2	2.00256952592464	FALSE	0.811966670686845
ENST00000409512	0.410172651623308	78.7748502660213	3	3	3.00208217811599	FALSE	0.811966670686845
ENST00000409520	0.29711845131088	84.4344025373036	1	1	1	FALSE	0.811966670686845
ENST00000409539	0.399719640835862	110.397902018422	3	3	4	FALSE	0.811966670686845
ENST00000409540	0.554850539575329	20.8225515054568	1	1	1.00024443901247	FALSE	0.842281470922893
ENST00000409544	0.703030545943188	21.252919654207	2	2	2.00012221950623	FALSE	0.897806842840863
ENST00000409548	0.933829292969271	1.05131109624558	1	1	2.0002444091409	FALSE	0.9704963630696
ENST00000409562	0.245114190690238	163.150451406701	3	2	2	FALSE	0.811966670686845
ENST00000409567	0.773582847577047	12.151580261055	2	2	2	FALSE	0.914184596914698
ENST00000409582	0.0294491141344237	709.868688797837	4	3	3	FALSE	0.811966670686845
ENST00000409588	0.412966778815566	50.1370557636004	1	1	1	FALSE	0.811966670686845
ENST00000409592	0.520796681547834	76.5904264641885	3	3	3	FALSE	0.832168110614476
ENST00000409593	0.624608107489777	72.508615522788	3	3	6.00281360545789	FALSE	0.868878118001328
ENST00000409598	NA	NA	NA	NA	NA	NA	NA
ENST00000409605	0.515744697399365	27.4079613655174	1	1	1	FALSE	0.830428656768414
ENST00000409613	0.471568959666833	36.0962742437138	1	1	1	FALSE	0.818685980435169
ENST00000409619	0.840192005982236	41.2117264534582	15	15	17.00887046414	FALSE	0.927829618431909
ENST00000409625	0.649777036661641	9.09736816071742	2	1	1	FALSE	0.880496962986516
ENST00000409631	0.884568354683057	3.10891922813019	3	2	2.00012224938875	FALSE	0.950221767023834
ENST00000409638	0.45817496086203	173.59615357283	5	5	5	FALSE	0.818502546128517
ENST00000409641	0.349223352808228	67.9258510775365	1	1	1	FALSE	0.811966670686845
ENST00000409642	0.572273798000562	23.4042467371886	1	1	2	FALSE	0.851054924598412
ENST00000409651	0.0294491141344237	709.868688797837	4	3	3	FALSE	0.811966670686845
ENST00000409652	0.0846157754891427	435.016580737703	2	2	2	FALSE	0.811966670686845
ENST00000409660	0.6575553916385	26.3265336269944	3	2	2	FALSE	0.883703825702947
ENST00000409662	0.368961583874059	88.9008410013061	1	1	2	FALSE	0.811966670686845
ENST00000409667	0.231421748826689	107.986863917673	1	1	1	FALSE	0.811966670686845
ENST00000409675	0.155092046798334	139.405992070007	1	1	1	FALSE	0.811966670686845
ENST00000409676	0.541731027987409	22.9183218486286	1	1	1.00024464831804	FALSE	0.837890114250604
ENST00000409678	0.208788474142989	241.422292842322	2	2	2.00183643486778	FALSE	0.811966670686845
ENST00000409679	0.14430311903991	190.155758532596	2	2	2	FALSE	0.811966670686845
ENST00000409680	NA	NA	NA	NA	NA	NA	NA
ENST00000409687	0.822549365325991	9.04126028384058	3	3	3.00870215423466	FALSE	0.919399272185163
ENST00000409689	0.868359898110746	5.93783712861855	3	3	3	FALSE	0.9418784891073
ENST00000409690	0.542836825316978	40.8929492582253	2	2	2	FALSE	0.838021632227488
ENST00000409696	0.20269906005632	229.807107713469	1	1	1	FALSE	0.811966670686845
ENST00000409700	0.260367687621726	1599.50145854672	9	9	22.0007332274227	FALSE	0.811966670686845
ENST00000409702	0.417410142775733	48.9955993477995	1	1	1.00036701737216	FALSE	0.812172659718935
ENST00000409709	0.840192005982236	41.2117264534582	15	15	17.00887046414	FALSE	0.927829618431909
ENST00000409714	0.746573565257881	17.8046494566626	4	3	4.00183565701219	FALSE	0.912124565216439
ENST00000409724	0.264903199656752	1569.66198853153	2	2	33	FALSE	0.811966670686845
ENST00000409728	0.515744697399365	27.4079613655174	1	1	1	FALSE	0.830428656768414
ENST00000409736	0.169969085316523	142.764669555154	2	2	2	FALSE	0.811966670686845
ENST00000409740	0.592129517547529	27.4305907957647	2	2	2	FALSE	0.857885077863207
ENST00000409741	0.277767497577864	389.440007193905	4	4	8.0006118453255	FALSE	0.811966670686845
ENST00000409744	0.0294491141344237	709.868688797837	4	3	3	FALSE	0.811966670686845
ENST00000409746	0.251344944367722	100.548642718089	2	1	1	FALSE	0.811966670686845
ENST00000409749	0.782291436664244	65.7128078854592	2	2	28	FALSE	0.914184596914698
ENST00000409754	0.883515412352319	7.4361588520871	1	1	6	FALSE	0.949957973268783
ENST00000409762	0.0294491141344237	709.868688797837	4	3	3	FALSE	0.811966670686845
ENST00000409765	0.14935608835183	142.00364766904	2	1	1	FALSE	0.811966670686845
ENST00000409777	0.354185849076209	301.768961096841	4	4	5.00330682770537	FALSE	0.811966670686845
ENST00000409789	0.477412592972269	55.1405439881954	3	2	3	FALSE	0.820460468185228
ENST00000409796	0.557984365964665	20.2969978837921	1	1	1	FALSE	0.843772888490381
ENST00000409799	0.320685016456012	140.13137732084	1	1	3	FALSE	0.811966670686845
ENST00000409806	0.676019510494135	6.88232326767666	2	1	1	FALSE	0.889521059290682
ENST00000409807	0.340985539806915	70.4251766488856	1	1	1.00024443901247	FALSE	0.811966670686845
ENST00000409811	0.00726795250344192	1488.26564509622	3	3	4.000733406674	FALSE	0.811966670686845
ENST00000409812	0.385908394036196	57.3555040178918	1	1	1	FALSE	0.811966670686845
ENST00000409813	0.776217156312092	20.0662030056093	5	5	5.00024443901247	FALSE	0.914184596914698
ENST00000409816	0.405111061215732	216.433666126276	4	4	5.00110091743119	FALSE	0.811966670686845
ENST00000409828	0.653114306944174	8.69540413418761	1	1	1	FALSE	0.881711567600399
ENST00000409837	0.426216568996628	46.7954587996892	1	1	1	FALSE	0.813930522239748
ENST00000409848	0.903061920910865	2.20760166238007	2	2	2	FALSE	0.959555419565224
ENST00000409849	0.509737331539223	99.3858747837481	3	3	3.00048899755501	FALSE	0.827617757017268
ENST00000409851	0.517240022567489	33.5076671689728	2	2	2.00024443901247	FALSE	0.831034880934874
ENST00000409853	0.673891267027857	7.03351803050782	1	1	1.00097979179424	FALSE	0.888258904182212
ENST00000409858	0.536890595420334	29.7810885799372	2	2	2	FALSE	0.836741705175574
ENST00000409862	0.797609685953153	1.1852805322172	1	1	1	FALSE	0.916115007026527
ENST00000409872	0.789841673231538	37.8146353505113	6	6	7	FALSE	0.914184596914698
ENST00000409876	0.572273798000562	23.4042467371886	1	1	2	FALSE	0.851054924598412
ENST00000409882	0.250085150842841	180.745076948436	2	1	2	FALSE	0.811966670686845
ENST00000409889	0.616558934034039	14.8601516577639	1	1	2	FALSE	0.866869604417909
ENST00000409894	NA	NA	NA	NA	NA	NA	NA
ENST00000409904	0.508220824409574	132.393834029944	3	3	6	FALSE	0.826613267373799
ENST00000409907	0.879802175341609	40.1472122081403	3	3	29	FALSE	0.948625188370518
ENST00000409918	0.0958015342429814	406.255497736751	2	2	2	FALSE	0.811966670686845
ENST00000409920	0.264406054943045	95.7995989546982	1	1	1	FALSE	0.811966670686845
ENST00000409921	0.264903199656752	1569.66198853153	2	2	33	FALSE	0.811966670686845
ENST00000409931	0.798145721596512	6.96523099720707	2	2	2	FALSE	0.916145968756892
ENST00000409936	0.31404029629319	78.8963778311632	2	1	1.00036746692798	FALSE	0.811966670686845
ENST00000409941	0.123895742330061	630.899729472221	4	4	4.00367242012486	FALSE	0.811966670686845
ENST00000409946	NA	NA	NA	NA	NA	NA	NA
ENST00000409947	0.292065820131018	110.931806591802	2	2	2.00024470818549	FALSE	0.811966670686845
ENST00000409965	0.426216568996628	46.7954587996892	1	1	1	FALSE	0.813930522239748
ENST00000409975	0.0945492298865898	410.988395117803	2	2	2	FALSE	0.811966670686845
ENST00000409991	0.839305953415794	20.9548052890526	5	5	12	FALSE	0.927207146667713
ENST00000409994	0.109852250556429	10973.0559932482	2	2	82	FALSE	0.811966670686845
ENST00000410001	0.662285785818002	21.8741702708769	2	2	2	FALSE	0.883759691928747
ENST00000410003	0.381421692513831	58.5973297667666	1	1	1	FALSE	0.811966670686845
ENST00000410009	0.351369359431194	1153.80202068671	3	3	33	FALSE	0.811966670686845
ENST00000410011	0.883515412352319	7.4361588520871	1	1	6	FALSE	0.949957973268783
ENST00000410020	0.0294491141344237	709.868688797837	4	3	3	FALSE	0.811966670686845
ENST00000410022	0.834847631295071	9.80958156364911	3	3	4	FALSE	0.925005815297531
ENST00000410041	0.0294491141344237	709.868688797837	4	3	3	FALSE	0.811966670686845
ENST00000410043	0.753103015133166	2.52195257650961	1	1	1.00036674816626	FALSE	0.913078934696896
ENST00000410053	0.279054052138981	90.5375577618867	1	1	1.00012224938875	FALSE	0.811966670686845
ENST00000410055	0.203422036597438	340.03063311526	1	1	3	FALSE	0.811966670686845
ENST00000410056	0.413904002964135	171.864090721801	3	3	7.0006118453255	FALSE	0.811966670686845
ENST00000410057	0.0892398577998274	171.796123413465	2	1	1	FALSE	0.811966670686845
ENST00000410067	0.659405421837014	8.22834120008098	1	1	1	FALSE	0.883703825702947
ENST00000410069	0.14935608835183	142.00364766904	2	1	1	FALSE	0.811966670686845
ENST00000410075	0.242947281786358	103.645484860965	1	1	1.00012221950623	FALSE	0.811966670686845
ENST00000410084	0.134282410425283	148.97599386319	1	1	1	FALSE	0.811966670686845
ENST00000410087	0.0011993412097856	6847.13850308998	6	6	11.0004894765389	FALSE	0.529533185388726
ENST00000410092	0.137681863415099	147.376587348887	1	1	1	FALSE	0.811966670686845
ENST00000410095	0.471568959666833	36.0962742437138	1	1	1	FALSE	0.818685980435169
ENST00000410103	0.127260069385302	152.3133291947	1	1	1.00024452867099	FALSE	0.811966670686845
ENST00000411419	0.904835878087123	2.46453483206827	2	2	3	FALSE	0.960478681615332
ENST00000411425	0.238088776162183	851.05677439794	3	3	9	FALSE	0.811966670686845
ENST00000411471	0.280139084141289	89.776608585203	1	1	1.15354227021333	FALSE	0.811966670686845
ENST00000411503	0.175522455944522	130.49782585398	1	1	1	FALSE	0.811966670686845
ENST00000411539	0.207282219505393	244.269074703692	2	2	2	FALSE	0.811966670686845
ENST00000411543	0.152386396909221	298.097775383413	2	2	2.00012220457045	FALSE	0.811966670686845
ENST00000411582	0.270650724371784	205.01306836472	2	2	3.00588235294118	FALSE	0.811966670686845
ENST00000411637	0.369259361552914	260.31144302052	5	5	5	FALSE	0.811966670686845
ENST00000411641	0.159257108134928	561.866690475217	1	1	4	FALSE	0.811966670686845
ENST00000411653	0.136135010949701	442.967735530345	4	4	5	FALSE	0.811966670686845
ENST00000411689	0.475767535640285	35.3887362831549	1	1	1	FALSE	0.820379348749632
ENST00000411731	0.40764224840199	51.5110835844718	1	1	1	FALSE	0.811966670686845
ENST00000411734	0.087439249375445	515.916110809993	1	1	6	FALSE	0.811966670686845
ENST00000411767	0.507210110655298	603.617485504112	9	8	22.0013444145686	FALSE	0.825689757494738
ENST00000411789	0.0484337344834616	861.814916255359	4	3	3	FALSE	0.811966670686845
ENST00000411793	0.685029178829972	42.1173826231008	1	1	4.00734573947111	FALSE	0.893259246087843
ENST00000411829	0.297806254953102	677.295215738528	8	8	11.0078348101688	FALSE	0.811966670686845
ENST00000411850	0.367055843332843	88.2472992643944	2	2	2	FALSE	0.811966670686845
ENST00000411864	0.133018690475624	149.580050135253	1	1	1	FALSE	0.811966670686845
ENST00000411890	0.375888094874493	85.4721327460792	2	2	2.00110091743119	FALSE	0.811966670686845
ENST00000411934	0.419153500729276	120.868713705866	1	1	3	FALSE	0.812172659718935
ENST00000411976	0.405189630920493	52.1510883902991	1	1	1.00048899755501	FALSE	0.811966670686845
ENST00000412011	0.603552239714702	59.5129946465206	3	3	3	FALSE	0.86167838329565
ENST00000412050	0.218804757256433	222.809880757383	1	1	2.00760549558391	FALSE	0.811966670686845
ENST00000412052	0.0259742389693716	1456.9871273363	1	1	4	FALSE	0.811966670686845
ENST00000412094	0.258557333330683	97.8506787372462	1	1	1	FALSE	0.811966670686845
ENST00000412104	0.152448783377359	140.589473397592	1	1	1	FALSE	0.811966670686845
ENST00000412145	0.984285167637973	0.0887769327335827	4	4	4	FALSE	0.990027308477648
ENST00000412148	NA	NA	NA	NA	NA	NA	NA
ENST00000412157	0.173355634651523	1133.16235801301	1	1	9.02979036410445	FALSE	0.811966670686845
ENST00000412217	NA	NA	NA	NA	NA	NA	NA
ENST00000412232	0.837821386353485	14.6564560239359	6	5	6.01177410782079	FALSE	0.926397364278984
ENST00000412271	0.367972917548542	115.54091564812	3	2	3	FALSE	0.811966670686845
ENST00000412272	NA	NA	NA	NA	NA	NA	NA
ENST00000412304	0.553425163465247	63.0166798988541	3	3	3.00012220457045	FALSE	0.842174045596818
ENST00000412331	0.277763569804473	91.1105073590347	1	1	1	FALSE	0.811966670686845
ENST00000412366	0.0981062883493868	1462.39153812358	6	6	8.00048899755501	FALSE	0.811966670686845
ENST00000412389	0.270650724371784	205.01306836472	2	2	3.00588235294118	FALSE	0.811966670686845
ENST00000412423	0.651765868699945	45.7049679571259	2	2	3	FALSE	0.880915068621158
ENST00000412504	0.128663776969944	356.439450227122	2	2	2	FALSE	0.811966670686845
ENST00000412507	0.593325275819944	15.2453216101558	1	1	1.00061132167747	FALSE	0.857970025542549
ENST00000412566	0.398630412192527	130.116401834687	2	2	8.01445433190218	FALSE	0.811966670686845
ENST00000412584	NA	NA	NA	NA	NA	NA	NA
ENST00000412615	0.477001770673207	36.8508405046963	2	1	2	FALSE	0.820460468185228
ENST00000412661	0.325473345847823	75.2479736355146	1	1	1	FALSE	0.811966670686845
ENST00000412715	NA	NA	NA	NA	NA	NA	NA
ENST00000412723	0.953057670706767	1.82532318944847	7	7	10.0026905486599	FALSE	0.978633596536158
ENST00000412726	0.0566252272271606	575.510932558825	2	2	2	FALSE	0.811966670686845
ENST00000412732	0.798729903252566	1.15352932269822	1	1	1.00073367571533	FALSE	0.916145968756892
ENST00000412742	0.572525618950468	18.1698151644988	1	1	1	FALSE	0.851054924598412
ENST00000412770	0.215877594960591	234.004250498796	2	2	2.00110079784262	FALSE	0.811966670686845
ENST00000412830	0.76191977718218	16.4762102401289	3	3	4	FALSE	0.913554279972385
ENST00000412844	0.724711060349489	61.1484509993235	3	3	10	FALSE	0.903245143925978
ENST00000412899	0.684738919446198	6.22907684218416	1	1	1	FALSE	0.893242245856362
ENST00000412910	0.716051056620207	85.2378002905477	4	4	9.00024443901247	FALSE	0.901003283059847
ENST00000412920	0.0822586109762724	493.381963998608	3	3	3.00097802501447	FALSE	0.811966670686845
ENST00000412923	0.541692773482013	22.9316946732061	1	1	1	FALSE	0.837890114250604
ENST00000412964	0.488662670319658	155.232350452481	3	3	5	FALSE	0.820460468185228
ENST00000413009	0.189080339661362	138.001441693203	2	2	2	FALSE	0.811966670686845
ENST00000413040	NA	NA	NA	NA	NA	NA	NA
ENST00000413052	0.220487820215649	228.514215849118	3	3	3.00012218963832	FALSE	0.811966670686845
ENST00000413157	0.775944231407865	1.74796277666462	1	1	1	FALSE	0.914184596914698
ENST00000413302	0.113108641896379	829.186598675209	4	4	5.00048884815337	FALSE	0.811966670686845
ENST00000413384	0.0152802195614596	1805.37260074482	4	4	4.00171322726216	FALSE	0.811966670686845
ENST00000413427	0.0915748479012262	427.225459294393	2	2	2	FALSE	0.811966670686845
ENST00000413440	0.54269789509391	1417.58875855805	1	1	71.0090420332356	FALSE	0.838021632227488
ENST00000413465	0.857519167112125	4.61748429472145	2	2	2	FALSE	0.935925348487677
ENST00000413473	0.965373009326843	0.120509697022262	3	3	3.0002444091409	FALSE	0.981970169122124
ENST00000413539	0.0294491141344237	709.868688797837	4	3	3	FALSE	0.811966670686845
ENST00000413543	0.347191369199231	68.1833829970947	1	1	1	FALSE	0.811966670686845
ENST00000413608	0.261845951775978	274.662338099497	4	4	5.00882784158312	FALSE	0.811966670686845
ENST00000413632	0.591774323537707	15.5319577516718	1	1	1	FALSE	0.857885077863207
ENST00000413642	0.348234311337257	68.2256463427909	1	1	1	FALSE	0.811966670686845
ENST00000413648	0.000194594052135177	21757.1943464621	23	22	24.0001222045705	FALSE	0.186561642094264
ENST00000413658	0.121775168618228	365.786240641442	1	1	2	FALSE	0.811966670686845
ENST00000413692	0.113138062517148	1226.19479632486	7	7	9.02049816001405	FALSE	0.811966670686845
ENST00000413716	NA	NA	NA	NA	NA	NA	NA
ENST00000413795	0.786564514642933	1.45239588852427	2	1	1	FALSE	0.914184596914698
ENST00000413800	0.0676694089805912	1480.48601684065	4	3	6.00195596039233	FALSE	0.811966670686845
ENST00000413811	NA	NA	NA	NA	NA	NA	NA
ENST00000413817	0.389230221155586	166.207579889988	2	2	4.00636397013829	FALSE	0.811966670686845
ENST00000413916	0.437675782460989	43.9938085411108	1	1	1.000366703337	FALSE	0.81759807078689
ENST00000413982	0.91018909256591	1.85112240578782	2	2	2	FALSE	0.962387915594014
ENST00000413996	0.171394931266105	288.380131426621	1	1	2.00048887802493	FALSE	0.811966670686845
ENST00000413998	0.38149005211731	316.753043006897	6	6	7.00012218963832	FALSE	0.811966670686845
ENST00000414028	0.265728378815871	808.507225216866	5	5	11.0001222045705	FALSE	0.811966670686845
ENST00000414043	0.349280940866119	513.196510681873	3	3	11.053464093299	FALSE	0.811966670686845
ENST00000414099	0.544965093223321	101.031653643403	4	4	4.0008559700101	FALSE	0.838405626507461
ENST00000414144	0.621195052297494	126.63429603283	4	4	12	FALSE	0.868784011644666
ENST00000414160	0.0819156819481534	1089.76295806258	4	4	5	FALSE	0.811966670686845
ENST00000414170	0.601564892452506	177.596495458671	3	3	9	FALSE	0.861653830432678
ENST00000414179	0.521181036538286	26.4605826938952	1	1	1	FALSE	0.832189025462569
ENST00000414217	0.191227427490836	791.823453500071	6	5	8.00232556683013	FALSE	0.811966670686845
ENST00000414241	0.360438011220333	64.4859111319717	1	1	1.00012218963832	FALSE	0.811966670686845
ENST00000414250	0.514204359922775	207.656852247529	3	3	7	FALSE	0.830086495714436
ENST00000414262	NA	NA	NA	NA	NA	NA	NA
ENST00000414284	0.11015821538945	544.177452055021	2	2	3	FALSE	0.811966670686845
ENST00000414302	0.637322157530751	10.2967329803712	1	1	1	FALSE	0.875379534583586
ENST00000414305	0.777538649891395	221.851172627216	8	8	49	FALSE	0.914184596914698
ENST00000414307	0.485046242402636	58.2885625763138	2	1	5	FALSE	0.820460468185228
ENST00000414563	0.715143230151841	4.30067756173639	1	1	1.00012220457045	FALSE	0.901003283059847
ENST00000414626	0.985549481637762	0.0465078893178584	5	3	3.00195751604968	FALSE	0.990889501551087
ENST00000414645	0.779889010175084	149.209760785467	8	8	30.0030604559046	FALSE	0.914184596914698
ENST00000414689	0.219126950390495	112.710632156197	1	1	1	FALSE	0.811966670686845
ENST00000414691	0.411742455853003	73.4079676131603	2	2	2	FALSE	0.811966670686845
ENST00000414700	0.329565285165368	73.9573840456434	1	1	1	FALSE	0.811966670686845
ENST00000414705	0.37299343779277	60.9696310559124	1	1	1.00012220457045	FALSE	0.811966670686845
ENST00000414716	0.204727928570254	1464.00357049322	13	13	14.0178963931448	FALSE	0.811966670686845
ENST00000414729	0.309214540931867	80.0941657871966	1	1	1	FALSE	0.811966670686845
ENST00000414749	0.182146044642814	304.474544517855	3	3	3.01306446531808	FALSE	0.811966670686845
ENST00000414773	0.345606499371386	320.216792758614	6	4	7.00048917695977	FALSE	0.811966670686845
ENST00000414803	0.288152576657719	87.5212848677469	1	1	1	FALSE	0.811966670686845
ENST00000414849	0.620846103744982	12.0339617649273	1	1	1	FALSE	0.868784011644666
ENST00000414871	0.150767020838157	141.343228415772	1	1	1	FALSE	0.811966670686845
ENST00000415002	0.707560255389112	4.73847622688835	1	1	1	FALSE	0.898124605293428
ENST00000415023	0.508532276212977	28.8038708798493	1	1	1	FALSE	0.826835076725924
ENST00000415045	0.6410957089031	9.92370985265089	1	1	1	FALSE	0.876655201944595
ENST00000415136	0.116367776641239	157.300746270093	1	1	1	FALSE	0.811966670686845
ENST00000415149	0.651660451777372	8.92511199687583	1	1	1	FALSE	0.880915068621158
ENST00000415155	0.921436891124721	6.2481600800244	2	2	13	FALSE	0.966443592496295
ENST00000415165	0.529314750197226	25.0135815708869	1	1	1	FALSE	0.834651133201951
ENST00000415167	0.489597798094489	32.5109751583444	1	1	1	FALSE	0.820491061741055
ENST00000415168	0.159865269025355	791.240413288546	2	2	6	FALSE	0.811966670686845
ENST00000415183	0.405359088150918	402.039306653727	6	6	10	FALSE	0.811966670686845
ENST00000415217	0.182872371101214	5814.4384266185	10	10	56.0543228241088	FALSE	0.811966670686845
ENST00000415229	0.213413086231952	114.951210472017	1	1	1	FALSE	0.811966670686845
ENST00000415287	0.169730925200354	466.070280256557	2	2	4.00024443901247	FALSE	0.811966670686845
ENST00000415300	0.115165186850067	357.737592428268	2	2	2	FALSE	0.811966670686845
ENST00000415309	0.537982925273341	56.1668657077827	1	1	4	FALSE	0.837072521994594
ENST00000415428	0.84112964999862	4.91611082449809	2	2	2.00024449877751	FALSE	0.928567961235042
ENST00000415432	0.197587629812539	121.307540369413	1	1	1	FALSE	0.811966670686845
ENST00000415491	0.491745565202465	32.0367570619311	1	1	1	FALSE	0.820491061741055
ENST00000415516	NA	NA	NA	NA	NA	NA	NA
ENST00000415576	0.156497170231577	138.789300954468	1	1	1.00024452867099	FALSE	0.811966670686845
ENST00000415593	0.0830564637335584	175.133555754013	1	1	1.00220480156786	FALSE	0.811966670686845
ENST00000415676	0.298274722679371	128.841904123877	2	2	2	FALSE	0.811966670686845
ENST00000415680	NA	NA	NA	NA	NA	NA	NA
ENST00000415690	0.405425801945654	52.1015340640302	1	1	1	FALSE	0.811966670686845
ENST00000415783	0.323562718632222	75.8141820186334	1	1	1.00012224938875	FALSE	0.811966670686845
ENST00000415784	0.570816879328097	23.1506217189797	2	2	2	FALSE	0.85044064291049
ENST00000415803	0.210734026698824	219.251480890778	1	1	1	FALSE	0.811966670686845
ENST00000415822	0.078606547056717	485.067398345345	5	2	2.00061132167747	FALSE	0.811966670686845
ENST00000415876	0.695520115599441	5.4909208969389	1	1	1	FALSE	0.896482636597677
ENST00000415912	0.471416116997808	36.3229624495545	1	1	1	FALSE	0.818685980435169
ENST00000415913	0.734683479336878	16.7984229186993	2	2	2	FALSE	0.908002062802872
ENST00000415950	0.37305464229515	60.9468493791086	1	1	1.00048899755501	FALSE	0.811966670686845
ENST00000415954	0.801052388954791	35.5811396535094	5	5	8	FALSE	0.916257060513252
ENST00000415969	0.142026462541724	303.263071171492	2	2	2.00085588028578	FALSE	0.811966670686845
ENST00000416007	0.613365112519178	12.8782228444923	1	1	1	FALSE	0.865694098858546
ENST00000416074	0.276612564664405	233.178094265961	3	3	4.00748178186701	FALSE	0.811966670686845
ENST00000416135	0.436382072693017	133.439395739147	2	2	3.00048935649621	FALSE	0.81759807078689
ENST00000416149	0.323562718632222	75.8141820186334	1	1	1.00012224938875	FALSE	0.811966670686845
ENST00000416165	0.716050837465858	54.1326588362253	2	2	11	FALSE	0.901003283059847
ENST00000416219	0.233611371329526	5550.11385782555	11	10	163.019797349667	FALSE	0.811966670686845
ENST00000416240	0.318918100279596	77.3323589291301	1	1	1	FALSE	0.811966670686845
ENST00000416284	NA	NA	NA	NA	NA	NA	NA
ENST00000416288	0.359730775187119	1771.16213580191	7	7	29.0099035463538	FALSE	0.811966670686845
ENST00000416333	0.0565817076215703	6732.16195842334	2	2	32	FALSE	0.811966670686845
ENST00000416370	0.17010404556368	1049.93350088848	4	4	8.00036706227823	FALSE	0.811966670686845
ENST00000416379	0.134641630608154	148.806703674523	1	1	1	FALSE	0.811966670686845
ENST00000416441	0.150391508413659	280.49012357563	2	2	2.00134559581097	FALSE	0.811966670686845
ENST00000416568	0.77212512503508	20.9738380202327	3	3	4.00012220457045	FALSE	0.914184596914698
ENST00000416589	0.382810047691354	82.1137138518419	2	2	2	FALSE	0.811966670686845
ENST00000416594	0.69184677059225	33.7882602352149	4	4	5	FALSE	0.895593624839325
ENST00000416614	0.334873618880442	72.3096452208578	1	1	1	FALSE	0.811966670686845
ENST00000416649	0.501807753632331	50.5245657756869	2	2	2.00024443901247	FALSE	0.823008591943845
ENST00000416682	NA	NA	NA	NA	NA	NA	NA
ENST00000416691	0.55463160250269	42.5112231701954	2	2	2	FALSE	0.842281470922893
ENST00000416740	0.659405421837014	8.22834120008098	1	1	1	FALSE	0.883703825702947
ENST00000416767	0.0778196764115262	3486.023566696	9	8	20.0634523840162	FALSE	0.811966670686845
ENST00000416793	0.34801108497473	171.934775216159	4	4	4.00097847358121	FALSE	0.811966670686845
ENST00000416795	0.402466074168692	81.1675427235011	2	2	2	FALSE	0.811966670686845
ENST00000416810	0.563135479049258	19.5354800870076	1	1	1	FALSE	0.846541833479177
ENST00000416848	0.862791119184894	21.1037610753919	4	4	16.0053831609867	FALSE	0.93837438354911
ENST00000417045	0.412771824787772	50.1899357932909	1	1	1	FALSE	0.811966670686845
ENST00000417060	0.49006168483819	32.3800645185326	1	1	1	FALSE	0.820491061741055
ENST00000417069	0.757047551254781	58.6054903057127	3	3	10.0017121193592	FALSE	0.913554279972385
ENST00000417074	0.812105414792222	75.9945781486761	1	1	21	FALSE	0.918237888703954
ENST00000417209	NA	NA	NA	NA	NA	NA	NA
ENST00000417226	0.413639972711309	97.4357013563048	3	3	3	FALSE	0.811966670686845
ENST00000417245	0.351248826979259	689.261579329995	6	6	13.01288095956	FALSE	0.811966670686845
ENST00000417257	0.442692159813806	56.9422970177675	2	2	2.00813108291241	FALSE	0.818502546128517
ENST00000417329	0.0214072086386092	7848.00652040083	3	2	28	FALSE	0.811966670686845
ENST00000417368	0.122209742787911	557.146425201087	2	2	4	FALSE	0.811966670686845
ENST00000417379	0.449483980324983	167.473133107299	4	4	6.02076210630293	FALSE	0.818502546128517
ENST00000417393	0.108950120059842	201.078571711068	2	2	2.00637736586027	FALSE	0.811966670686845
ENST00000417439	0.95228499964955	4.49082831951635	6	6	31	FALSE	0.978321509579071
ENST00000417507	NA	NA	NA	NA	NA	NA	NA
ENST00000417564	0.79277626107559	17.8859873912874	4	4	5	FALSE	0.914480573042156
ENST00000417625	0.331177794849898	73.4565271574752	1	1	1	FALSE	0.811966670686845
ENST00000417626	0.349653965138428	90.5506348495864	3	2	2	FALSE	0.811966670686845
ENST00000417647	0.387934417482133	83.4492922376292	2	2	2	FALSE	0.811966670686845
ENST00000417689	0.888653114137585	5.83039565035073	4	4	4	FALSE	0.95179882630273
ENST00000417700	0.690715417862827	6.62110336548813	1	1	2	FALSE	0.895341092620657
ENST00000417775	0.917443549568672	0.951883294510944	2	2	2.00012220457045	FALSE	0.964562162477554
ENST00000417826	0.512528112350519	777.193615285034	3	2	33.2085844299594	FALSE	0.82902298748594
ENST00000417912	0.760037745230401	2.25917944813932	1	1	1.00171379605827	FALSE	0.913554279972385
ENST00000417996	0.898643126009699	3.81707180767941	4	4	4.00024443901247	FALSE	0.957276816391937
ENST00000418019	NA	NA	NA	NA	NA	NA	NA
ENST00000418030	0.831859825763687	40.3093623415186	8	7	15.0103016924209	FALSE	0.923087306935745
ENST00000418097	0.740137541959694	70.1164458009088	6	6	9	FALSE	0.910253467666504
ENST00000418109	0.496238937121881	309.807919482576	8	8	9.00048905734197	FALSE	0.823008591943845
ENST00000418121	0.124938314492567	153.403251937403	1	1	1.00232700551133	FALSE	0.811966670686845
ENST00000418212	0.400960384755677	53.2718409114821	1	1	1	FALSE	0.811966670686845
ENST00000418232	0.700637540831615	134.165075559475	8	8	14.0050147524957	FALSE	0.897806842840863
ENST00000418234	0.813500243905035	8.72428898149847	3	3	3.00195769587157	FALSE	0.918237888703954
ENST00000418261	0.616409117210346	12.5310638339887	1	1	1	FALSE	0.866813383389433
ENST00000418331	0.66393514148644	43.5857391664763	4	3	3	FALSE	0.88430987145408
ENST00000418333	0.747321621811163	2.75970412069937	1	1	1.00024443901247	FALSE	0.912124565216439
ENST00000418356	0.691862489872583	59.4082596615517	3	3	5	FALSE	0.895593624839325
ENST00000418458	0.847024244499235	7.39407002071603	3	3	3	FALSE	0.931455554387606
ENST00000418460	0.917353449070099	14.4359428732738	11	11	26.0079720608514	FALSE	0.964562162477554
ENST00000418464	0.681633065996863	52.1056695125429	3	3	5	FALSE	0.891482066360094
ENST00000418476	0.336013996493025	198.199281437959	4	4	4.00012220457045	FALSE	0.811966670686845
ENST00000418526	0.764790520229886	2.1016817777082	1	1	1	FALSE	0.913554279972385
ENST00000418533	0.928663522111694	1.57838268232455	3	3	3	FALSE	0.969330817218987
ENST00000418590	0.0862518712726428	596.219223590601	3	3	3.00159099253457	FALSE	0.811966670686845
ENST00000418653	0.541763790052382	22.914624190891	1	1	1	FALSE	0.837890114250604
ENST00000418664	0.188650884233132	267.029659485772	3	2	2	FALSE	0.811966670686845
ENST00000418703	0.581377533344678	79.0120828785404	3	3	5	FALSE	0.852758611900062
ENST00000418736	0.612228125929944	40.8580046936316	3	3	3.00871496181903	FALSE	0.864513605201952
ENST00000418761	0.428139922822565	46.3223347138839	1	1	1	FALSE	0.815227921013903
ENST00000418791	0.115292413233479	648.821795354016	3	3	5	FALSE	0.811966670686845
ENST00000418871	0.596339022834092	57.169840007427	3	3	3	FALSE	0.859634541906741
ENST00000419022	0.3424795756856	69.9735119309983	1	1	1	FALSE	0.811966670686845
ENST00000419119	0.908260922888287	12.8129583991525	6	6	14	FALSE	0.96140947962235
ENST00000419127	0.388649551137166	445.305639535236	3	3	15	FALSE	0.811966670686845
ENST00000419131	NA	NA	NA	NA	NA	NA	NA
ENST00000419198	0.929887089038823	1.06879577455672	2	2	2	FALSE	0.969743461134799
ENST00000419234	0.477474343126987	35.0257932661885	1	1	1	FALSE	0.820460468185228
ENST00000419291	0.0484337344834616	861.814916255359	4	3	3	FALSE	0.811966670686845
ENST00000419292	0.138339963800341	2841.84186053048	2	2	19	FALSE	0.811966670686845
ENST00000419307	0.674375940235593	133.959607600824	6	6	12	FALSE	0.888300518332357
ENST00000419336	0.270650724371784	205.01306836472	2	2	3.00588235294118	FALSE	0.811966670686845
ENST00000419349	0.430093802565338	186.314072605564	3	3	5.0195547903087	FALSE	0.815812093909877
ENST00000419354	NA	NA	NA	NA	NA	NA	NA
ENST00000419445	0.693541148710344	5.60031959806092	1	1	1	FALSE	0.895944963400925
ENST00000419482	0.627400041065152	11.7895074031316	2	2	2	FALSE	0.870620980111074
ENST00000419488	0.320353581123717	76.8766124988508	2	1	1	FALSE	0.811966670686845
ENST00000419504	0.228353954352429	260.199990958044	3	3	3.00110049869206	FALSE	0.811966670686845
ENST00000419506	0.265728378815871	808.507225216866	5	5	11.0001222045705	FALSE	0.811966670686845
ENST00000419517	0.246011562497117	265.551850373022	3	3	4.00048917695977	FALSE	0.811966670686845
ENST00000419585	0.456115018663045	82.7284096114138	3	3	3.00012229423994	FALSE	0.818502546128517
ENST00000419594	0.0822560560226309	655.400530979343	3	2	2	FALSE	0.811966670686845
ENST00000419602	0.616409117210346	12.5310638339887	1	1	1	FALSE	0.866813383389433
ENST00000419625	0.215143911083283	388.321394055912	3	3	5	FALSE	0.811966670686845
ENST00000419632	0.460808516096265	38.5916010726634	1	1	1	FALSE	0.818502546128517
ENST00000419673	0.37634781618348	60.0226927800391	1	1	1	FALSE	0.811966670686845
ENST00000419706	0.242750936089013	103.715966019922	1	1	1	FALSE	0.811966670686845
ENST00000419716	NA	NA	NA	NA	NA	NA	NA
ENST00000419776	0.359416479627056	132.512014223236	1	1	3	FALSE	0.811966670686845
ENST00000419783	0.143687409700187	219.725220418951	2	2	2	FALSE	0.811966670686845
ENST00000419821	0.168592098668785	133.48174640296	1	1	1	FALSE	0.811966670686845
ENST00000419822	0.42354608882555	157.764762605212	3	3	4	FALSE	0.813241713041367
ENST00000419867	0.176398889336047	130.142825985378	1	1	1.000366703337	FALSE	0.811966670686845
ENST00000419886	0.629610239151182	62.8930857426435	4	4	4	FALSE	0.872273386272243
ENST00000420022	0.782787100092645	1.55304059625026	1	1	1	FALSE	0.914184596914698
ENST00000420055	0.432038338227807	45.3595714337426	1	1	1	FALSE	0.815812093909877
ENST00000420101	0.677163278219645	7.87648135906841	1	1	2	FALSE	0.889737071131141
ENST00000420124	0.149482200728529	1068.51827140439	6	6	7.00268966592441	FALSE	0.811966670686845
ENST00000420173	0.769449389836533	14.5292484590993	3	3	4	FALSE	0.914184596914698
ENST00000420175	0.707864416531709	42.9894808047062	5	5	6.00097775604987	FALSE	0.898124605293428
ENST00000420246	0.857519167112125	4.61748429472145	2	2	2	FALSE	0.935925348487677
ENST00000420247	0.0467051586545485	1739.17213607059	6	6	6.00012220457045	FALSE	0.811966670686845
ENST00000420283	0.96297428116802	0.252476396048322	2	2	2.000366703337	FALSE	0.981634336335783
ENST00000420323	0.899791221261637	19.7807057227625	19	18	22	FALSE	0.957967617083847
ENST00000420326	0.459746783304726	139.330535285408	3	3	4	FALSE	0.818502546128517
ENST00000420353	NA	NA	NA	NA	NA	NA	NA
ENST00000420377	0.486034949210329	49.591273257906	2	2	3.00048896766884	FALSE	0.820460468185228
ENST00000420450	0.395234663958298	728.911311846277	5	5	21.0036702635777	FALSE	0.811966670686845
ENST00000420468	0.0998035790099766	166.020428268053	1	1	1.00441826215022	FALSE	0.811966670686845
ENST00000420504	0.741688164660552	3.00640117667824	1	1	1.00404858299595	FALSE	0.910335181902358
ENST00000420541	0.41005298519425	50.8891555774524	1	1	1.00012220457045	FALSE	0.811966670686845
ENST00000420542	0.242293107168238	1134.48279751758	4	4	12.0077064220183	FALSE	0.811966670686845
ENST00000420554	0.206802616780545	464.484598047511	2	2	4	FALSE	0.811966670686845
ENST00000420578	0.268739761757266	94.2648542528261	1	1	1	FALSE	0.811966670686845
ENST00000420581	0.470627227930135	47.2232693896355	2	2	2	FALSE	0.818685980435169
ENST00000420607	0.85782924665938	4.83376338982802	2	2	2	FALSE	0.935925348487677
ENST00000420619	0.0370114241020897	9421.92008837399	2	2	69	FALSE	0.811966670686845
ENST00000420622	0.509993925406857	28.5280292336491	1	1	1.000366703337	FALSE	0.827617757017268
ENST00000420652	0.189367474382664	124.720362170591	1	1	1.00269574807009	FALSE	0.811966670686845
ENST00000420732	0.427645954412273	910.836274042314	2	2	21	FALSE	0.814736833218435
ENST00000420764	0.57677766400788	74.4797035374414	4	4	4.00048895273671	FALSE	0.851790904292422
ENST00000420781	0.247592506202612	101.922754052508	1	1	1.00012241400416	FALSE	0.811966670686845
ENST00000420843	0.348815162237999	67.9974732723964	1	1	1	FALSE	0.811966670686845
ENST00000420881	0.345945142120072	68.9129955288569	1	1	1	FALSE	0.811966670686845
ENST00000420910	0.461095961428216	38.5644669690322	1	1	1.00085616438356	FALSE	0.818502546128517
ENST00000420927	0.831685511662226	7.47559852536041	3	3	3.00012226433549	FALSE	0.923087306935745
ENST00000420936	0.280415795809019	285.902565722351	2	2	4	FALSE	0.811966670686845
ENST00000420975	0.623262314698937	33.3117705138734	2	2	2	FALSE	0.8688214229131
ENST00000420980	0.798729903252566	1.15352932269822	1	1	1.00073367571533	FALSE	0.916145968756892
ENST00000420986	0.901350746452147	2.21598892084587	3	2	2.00012235409274	FALSE	0.958918058783349
ENST00000420993	0.808278439034796	6.21441202351671	2	2	2	FALSE	0.917613666067935
ENST00000420995	0.472722603143317	51.5327806168839	2	2	2	FALSE	0.818724805544382
ENST00000420999	NA	NA	NA	NA	NA	NA	NA
ENST00000421017	0.265608854545533	220.222017858035	1	1	1	FALSE	0.811966670686845
ENST00000421050	0.804213673835185	8.81059971539121	2	2	2.00012220457045	FALSE	0.917442508805968
ENST00000421054	0.582748995085061	44.8351281242916	2	2	2	FALSE	0.853330454661256
ENST00000421062	0.647514080802788	9.24474807805291	1	1	1	FALSE	0.879702939317882
ENST00000421063	0.560586573347524	93.5242025689562	4	4	4	FALSE	0.845217892333109
ENST00000421093	0.186314089615152	754.430553266104	6	6	6.01164135332577	FALSE	0.811966670686845
ENST00000421097	0.258385600761084	1385.07779120724	4	4	18.0063569682152	FALSE	0.811966670686845
ENST00000421133	0.173248605315961	269.797431701377	1	1	2	FALSE	0.811966670686845
ENST00000421138	0.12822144496063	2369.1611211217	9	9	15.0083261907677	FALSE	0.811966670686845
ENST00000421176	0.528425729987678	318.597698774917	3	3	11	FALSE	0.834651133201951
ENST00000421182	0.755616866570456	2.42813468579256	1	1	1	FALSE	0.913078934696896
ENST00000421196	0.40456382776289	570.33499675478	1	1	13	FALSE	0.811966670686845
ENST00000421244	0.431271409674064	140.428184863434	4	4	4.00997209998074	FALSE	0.815812093909877
ENST00000421249	0.505284880318654	29.4234543024816	1	1	1	FALSE	0.825104199437833
ENST00000421259	0.23303247160146	312.537564188791	4	4	4.000366703337	FALSE	0.811966670686845
ENST00000421365	0.905394524294596	4.29733320466255	3	3	4.00036685281538	FALSE	0.960791618850809
ENST00000421367	NA	NA	NA	NA	NA	NA	NA
ENST00000421369	0.381425302199036	111.523574830764	2	2	4	FALSE	0.811966670686845
ENST00000421412	0.243754134314516	138.999646057067	2	2	2	FALSE	0.811966670686845
ENST00000421419	0.272202047452572	136.151585455989	2	2	2.00073367571533	FALSE	0.811966670686845
ENST00000421442	0.885882994300617	5.02552350080528	3	3	4	FALSE	0.950667423210357
ENST00000421544	0.786564514642933	1.45239588852427	2	1	1	FALSE	0.914184596914698
ENST00000421553	0.698979236264307	55.7639707589209	2	2	11	FALSE	0.897359847263368
ENST00000421586	0.691862489872583	59.4082596615517	3	3	5	FALSE	0.895593624839325
ENST00000421587	NA	NA	NA	NA	NA	NA	NA
ENST00000421646	0.399409739074715	174.184392838525	3	3	4	FALSE	0.811966670686845
ENST00000421670	0.71800598047586	53.0604281417445	5	3	11	FALSE	0.901923802960541
ENST00000421678	0.934150957358063	15.7489735518216	5	5	34.0140342238089	FALSE	0.970756501602743
ENST00000421699	0.11699952548712	157.344826898905	1	1	1.00012220457045	FALSE	0.811966670686845
ENST00000421743	NA	NA	NA	NA	NA	NA	NA
ENST00000421745	0.315739195136874	78.3661375904645	2	1	1	FALSE	0.811966670686845
ENST00000421755	0.237854727836522	126.456012293207	2	2	2	FALSE	0.811966670686845
ENST00000421756	0.458776521111772	39.1032237307394	1	1	1	FALSE	0.818502546128517
ENST00000421769	0.783447883541589	20.0777992990424	2	2	4.00330275229358	FALSE	0.914184596914698
ENST00000421804	0.817290015554819	7.79795963827377	3	2	2	FALSE	0.919058516029016
ENST00000421807	0.619073865421161	12.2313204151839	1	1	1.00012220457045	FALSE	0.868205407146733
ENST00000421952	0.327677217315044	74.5098940014609	1	1	1	FALSE	0.811966670686845
ENST00000421974	0.113945441608336	374.509564729789	2	2	2.0013449973928	FALSE	0.811966670686845
ENST00000421975	0.602462994981658	160.901349521939	5	5	11.0003668528154	FALSE	0.86167838329565
ENST00000421999	0.223431562441112	206.13329208076	2	2	2	FALSE	0.811966670686845
ENST00000422063	0.478477690763834	47.4369608481054	1	1	2.003182374541	FALSE	0.820460468185228
ENST00000422067	0.159247064336061	137.585208509562	1	1	1.00012220457045	FALSE	0.811966670686845
ENST00000422265	0.397743835100298	918.975888540595	3	3	26	FALSE	0.811966670686845
ENST00000422287	0.384940149659674	57.6269849567781	1	1	1.00012220457045	FALSE	0.811966670686845
ENST00000422354	0.395181527476399	54.7592663310097	1	1	1	FALSE	0.811966670686845
ENST00000422392	0.702303021295519	5.05864327199145	1	1	1	FALSE	0.897806842840863
ENST00000422424	0.203610755795252	118.85508544449	1	1	1	FALSE	0.811966670686845
ENST00000422425	0.472320659512809	182.702207708667	8	8	8	FALSE	0.818685980435169
ENST00000422441	0.826885235677658	6.9728110182585	2	2	2.00085605967959	FALSE	0.921216875882641
ENST00000422447	0.129558499094509	151.213216431302	1	1	1	FALSE	0.811966670686845
ENST00000422452	0.387811161584856	90.1636638938587	2	2	2.00024443901247	FALSE	0.811966670686845
ENST00000422491	0.338347642005993	379.390431634008	4	4	4.00012220457045	FALSE	0.811966670686845
ENST00000422508	0.273311722793974	1095.63897836963	10	9	14.0007340649782	FALSE	0.811966670686845
ENST00000422516	0.298174833533286	901.393510891756	7	7	15.0011004986921	FALSE	0.811966670686845
ENST00000422538	0.218962593695673	3182.64777070187	4	4	32.0001222195062	FALSE	0.811966670686845
ENST00000422581	0.941171300659854	9.82701052890685	4	4	55	FALSE	0.973563719984799
ENST00000422617	0.113138062517148	1226.19479632486	7	7	9.02049816001405	FALSE	0.811966670686845
ENST00000422643	0.280139084141289	89.776608585203	1	1	1.15354227021333	FALSE	0.811966670686845
ENST00000422670	0.390242969731528	56.1645156994101	1	1	1	FALSE	0.811966670686845
ENST00000422704	NA	NA	NA	NA	NA	NA	NA
ENST00000422774	0.750878882137394	2.60931646730519	1	1	1	FALSE	0.913078934696896
ENST00000422815	0.956045768934116	7.62352255165576	6	6	108.022980075785	FALSE	0.979389872966806
ENST00000422840	0.433070731607241	42.0539202252284	1	1	1.0807560137457	FALSE	0.815884455823817
ENST00000422843	0.0787824408848099	177.776938199521	1	1	1	FALSE	0.811966670686845
ENST00000422911	0.119352559934514	156.179533483721	1	1	1	FALSE	0.811966670686845
ENST00000422942	0.16300274220379	283.125369304492	2	2	2.00012220457045	FALSE	0.811966670686845
ENST00000422975	0.479718950063239	34.5500369807167	1	1	1	FALSE	0.820460468185228
ENST00000422976	0.70503960190711	65.6249176621937	1	1	7	FALSE	0.897857605350971
ENST00000422982	0.239774688262793	184.750812537234	3	2	2.00306275096461	FALSE	0.811966670686845
ENST00000423007	0.417743670385284	200.623260163843	2	2	4	FALSE	0.812172659718935
ENST00000423026	0.354550227051099	66.3231252824027	1	1	1	FALSE	0.811966670686845
ENST00000423034	0.0737920619006225	498.238735966505	1	1	3.0018339650324	FALSE	0.811966670686845
ENST00000423041	0.410828343636195	50.6875699417793	1	1	1	FALSE	0.811966670686845
ENST00000423061	0.957276509695392	3.25073938584581	24	19	19	FALSE	0.979933605873376
ENST00000423118	0.624269139280584	154.260116370721	10	10	11.0329149010325	FALSE	0.868878118001328
ENST00000423141	0.437013076636394	123.495723461146	2	2	3.0002444091409	FALSE	0.81759807078689
ENST00000423167	0.307892901114168	80.8104747790298	1	1	1	FALSE	0.811966670686845
ENST00000423209	0.228268969424136	244.186009081651	1	1	3	FALSE	0.811966670686845
ENST00000423230	0.254228306559796	99.4875685010205	1	1	1	FALSE	0.811966670686845
ENST00000423245	0.0379301727302033	1399.19405533351	4	4	5	FALSE	0.811966670686845
ENST00000423258	0.719374304033566	58.6594823450278	6	6	7	FALSE	0.902601373283183
ENST00000423391	0.881479198173766	6.65176643068896	1	1	11.001344250275	FALSE	0.949191831843268
ENST00000423392	1	0.0326587749451143	7	7	26	FALSE	1
ENST00000423400	0.215798108395102	327.448980914507	3	3	3.00012218963832	FALSE	0.811966670686845
ENST00000423407	0.336998437276894	71.5787044738606	1	1	1	FALSE	0.811966670686845
ENST00000423423	0.547183663958973	31.5103591106467	1	1	3	FALSE	0.839486475231878
ENST00000423513	0.186002035021286	269.862948119554	1	1	2	FALSE	0.811966670686845
ENST00000423525	0.591220413598992	19.390475460621	2	2	2	FALSE	0.857873596021004
ENST00000423537	0.274619352119994	92.0493951687853	1	1	1	FALSE	0.811966670686845
ENST00000423538	0.940550808885874	0.441452718711936	2	2	2.00012218963832	FALSE	0.973529379406416
ENST00000423559	0.361914151738172	112.308147727019	1	1	3	FALSE	0.811966670686845
ENST00000423572	0.544965093223321	101.031653643403	4	4	4.0008559700101	FALSE	0.838405626507461
ENST00000423582	0.257990158772171	98.1262012204967	1	1	1	FALSE	0.811966670686845
ENST00000423591	0.526022617264059	25.4198572172666	1	1	1	FALSE	0.833835391238811
ENST00000423613	0.00590052650459039	3776.69215999251	6	6	7.000733406674	FALSE	0.811966670686845
ENST00000423615	0.637322157530751	10.2967329803712	1	1	1	FALSE	0.875379534583586
ENST00000423620	0.780249986599277	1.62335382887616	1	1	1	FALSE	0.914184596914698
ENST00000423662	0.467800849617207	37.1032930846382	1	1	1	FALSE	0.818685980435169
ENST00000423665	0.574510797626211	126.178184337966	2	2	6.02634401235539	FALSE	0.851583319496034
ENST00000423729	0.341066244020823	70.4016267838686	1	1	1	FALSE	0.811966670686845
ENST00000423743	0.568870652836145	1207.35411752918	4	4	61.0515424107434	FALSE	0.849386456400585
ENST00000423777	0.498955743697082	100.800122255552	2	2	3.00085573081837	FALSE	0.823008591943845
ENST00000423795	0.711117591464134	58.5327288245418	6	6	7	FALSE	0.899477713120713
ENST00000423800	0.14430311903991	190.155758532596	2	2	2	FALSE	0.811966670686845
ENST00000423854	0.32574310603058	549.996498046714	8	7	9	FALSE	0.811966670686845
ENST00000423932	0.0457803486144819	1670.94165720939	2	2	7	FALSE	0.811966670686845
ENST00000423947	0.922901896674593	3.97642168148026	6	6	6	FALSE	0.966927319101931
ENST00000423968	0.725034558255768	3.77041638632787	1	1	1	FALSE	0.903245143925978
ENST00000424014	0.343335816763553	69.7084750942621	1	1	1	FALSE	0.811966670686845
ENST00000424061	0.607953581131183	13.4947363129376	1	1	1.00134589502019	FALSE	0.862235324530856
ENST00000424123	0.160309591769269	2187.69947607521	7	5	19.0328290665868	FALSE	0.811966670686845
ENST00000424149	0.593183091617263	15.3358578590957	1	1	1	FALSE	0.857970025542549
ENST00000424158	0.465162628278843	155.624140230228	4	4	4	FALSE	0.818502546128517
ENST00000424201	0.604278367888043	16.2565781599892	2	2	2.00171319710502	FALSE	0.86167838329565
ENST00000424225	NA	NA	NA	NA	NA	NA	NA
ENST00000424227	0.498164967135389	40.7800753730284	2	2	2	FALSE	0.823008591943845
ENST00000424248	0.749368453295667	14.1384163454967	2	2	2	FALSE	0.913078934696896
ENST00000424254	0.194834243128506	122.404342285695	1	1	1	FALSE	0.811966670686845
ENST00000424261	0.389281833713781	107.352117314239	3	3	4	FALSE	0.811966670686845
ENST00000424267	0.546222718737421	47.7433558613894	1	1	2	FALSE	0.838925369993919
ENST00000424273	0.784883975941563	31.0227073267981	4	4	6	FALSE	0.914184596914698
ENST00000424301	0.41402666145821	49.8597177572348	1	1	1	FALSE	0.811966670686845
ENST00000424337	0.537238359445094	23.533800964298	1	1	1.00024443901247	FALSE	0.836741705175574
ENST00000424352	0.724392952543469	3.76773890720335	1	1	1	FALSE	0.903245143925978
ENST00000424362	0.789440937007579	1.36781368700766	1	1	1.00073367571533	FALSE	0.914184596914698
ENST00000424406	0.391095320157013	55.9252045653478	1	1	1.00257258360897	FALSE	0.811966670686845
ENST00000424424	0.961246682235326	0.219306872057584	2	2	2.00024443901247	FALSE	0.981634336335783
ENST00000424441	0.013565513880491	2237.18618522737	4	4	5.00269508759035	FALSE	0.811966670686845
ENST00000424463	0.567848886283559	18.8344395182037	1	1	1	FALSE	0.849386456400585
ENST00000424469	0.769650631239623	1.92504091894301	1	1	1	FALSE	0.914184596914698
ENST00000424479	0.941171300659854	9.82701052890685	4	4	55	FALSE	0.973563719984799
ENST00000424550	0.552407178833758	225.529353430909	4	4	18	FALSE	0.841704799426212
ENST00000424564	0.31948229164141	77.1401403067533	2	1	1	FALSE	0.811966670686845
ENST00000424570	0.616409117210346	12.5310638339887	1	1	1	FALSE	0.866813383389433
ENST00000424591	0.0985291872795402	437.38877547218	3	3	3	FALSE	0.811966670686845
ENST00000424646	0.405425801945654	52.1015340640302	1	1	1	FALSE	0.811966670686845
ENST00000424679	0.640701154020922	47.4721581697952	3	3	4.00024443901247	FALSE	0.876185103014427
ENST00000424712	0.0765383980029923	450.43495026779	2	2	2	FALSE	0.811966670686845
ENST00000424747	0.887185761665373	11.6169779186627	4	4	12.0001222195062	FALSE	0.951232206454476
ENST00000424781	0.113138062517148	1226.19479632486	7	7	9.02049816001405	FALSE	0.811966670686845
ENST00000424785	0.554288921578835	604.014481482038	2	2	27	FALSE	0.842281470922893
ENST00000424811	0.41360070144286	49.9708042483583	1	1	1	FALSE	0.811966670686845
ENST00000424834	0.454744499018894	59.3866617030754	2	2	2	FALSE	0.818502546128517
ENST00000424848	0.454517203713156	40.0699757113927	1	1	1	FALSE	0.818502546128517
ENST00000424878	0.354744556386429	103.64094860478	2	2	2	FALSE	0.811966670686845
ENST00000424930	0.621007376673313	44.9405999607942	3	3	3	FALSE	0.868784011644666
ENST00000424936	0.267523793831394	209.793932691799	2	2	3.00036661371135	FALSE	0.811966670686845
ENST00000425013	0.40764224840199	51.5110835844718	1	1	1	FALSE	0.811966670686845
ENST00000425018	0.843007892256623	7.81441696661968	3	3	3.000366703337	FALSE	0.9295116731629
ENST00000425042	0.363925484509931	277.792871947645	4	4	5.00036661371135	FALSE	0.811966670686845
ENST00000425054	0.530330472866277	319.543541195859	1	1	13	FALSE	0.834651133201951
ENST00000425167	0.480094072873712	298.975800323776	7	7	12.0009781146839	FALSE	0.820460468185228
ENST00000425178	0.368547829860987	62.2466542219874	1	1	1	FALSE	0.811966670686845
ENST00000425208	0.561314749875172	19.8355467404002	1	1	1.00257258360897	FALSE	0.845475136475155
ENST00000425231	0.360949491944983	100.862199933778	2	2	2.00097847358121	FALSE	0.811966670686845
ENST00000425278	0.089758552401914	894.442612315526	3	2	5	FALSE	0.811966670686845
ENST00000425340	0.642809370207537	627.690786219682	10	10	106.015398164207	FALSE	0.876995509668324
ENST00000425346	0.438629164066247	132.096243615575	3	3	3	FALSE	0.818404528521053
ENST00000425389	0.266278943343207	160.823555688091	2	2	2.00269510336976	FALSE	0.811966670686845
ENST00000425394	0.781890041984143	11.1115010467576	2	2	2	FALSE	0.914184596914698
ENST00000425453	0.159511130621895	1537.93474770673	5	5	24.0055033951581	FALSE	0.811966670686845
ENST00000425468	0.335985432518387	353.529233482154	7	7	8	FALSE	0.811966670686845
ENST00000425478	0.266836449540346	180.225216988302	2	1	2	FALSE	0.811966670686845
ENST00000425508	0.425462765300422	46.8967341469121	1	1	1.00048953616448	FALSE	0.813930522239748
ENST00000425599	0.919544007218817	2.37168303079346	3	3	4.00012235409274	FALSE	0.965887816213715
ENST00000425615	0.550481411058369	28.047150761417	2	2	2	FALSE	0.841128988830553
ENST00000425687	0.810548098327165	37.2908018444537	5	5	12	FALSE	0.918224588837409
ENST00000425690	0.359022899783816	184.633043777812	3	3	3.00183621006243	FALSE	0.811966670686845
ENST00000425719	0.0674858855063423	658.231363056554	2	2	2	FALSE	0.811966670686845
ENST00000425752	0.497034251828351	170.742221974473	5	5	5	FALSE	0.823008591943845
ENST00000425876	0.277763930277307	240.74401846454	3	3	4	FALSE	0.811966670686845
ENST00000425897	0.20215601344256	119.438952090366	1	1	1	FALSE	0.811966670686845
ENST00000425898	0.623152857157568	36.4936392365882	3	3	3.00146826428655	FALSE	0.8688214229131
ENST00000425950	0.491745565202465	32.0367570619311	1	1	1	FALSE	0.820491061741055
ENST00000426005	0.140330191162336	146.141134615027	1	1	1	FALSE	0.811966670686845
ENST00000426034	0.266391883882046	157.4239778731	2	2	2	FALSE	0.811966670686845
ENST00000426086	0.481727109541705	34.132639100061	1	1	1.00012220457045	FALSE	0.820460468185228
ENST00000426126	NA	NA	NA	NA	NA	NA	NA
ENST00000426151	0.118503240288599	1277.45817063461	4	4	8.00012224938875	FALSE	0.811966670686845
ENST00000426287	0.336998437276894	71.5787044738606	1	1	1	FALSE	0.811966670686845
ENST00000426395	0.967805653371523	0.172725712318724	2	2	2	FALSE	0.982940562345227
ENST00000426455	0.157396213416739	721.92354565882	4	4	5	FALSE	0.811966670686845
ENST00000426496	0.218881307811614	230.827143765965	3	2	2	FALSE	0.811966670686845
ENST00000426523	0.536865482974659	88.8576549330155	4	4	4.00428989852482	FALSE	0.836741705175574
ENST00000426530	0.499585820208475	30.524628559491	1	1	1	FALSE	0.823008591943845
ENST00000426538	0.27812264896335	90.9765675716164	1	1	1	FALSE	0.811966670686845
ENST00000426543	0.959182521478404	0.441830176350626	3	3	3	FALSE	0.98089557174239
ENST00000426546	0.608444771854445	194.654553060923	5	5	23	FALSE	0.862235324530856
ENST00000426576	NA	NA	NA	NA	NA	NA	NA
ENST00000426646	0.0730357852817001	530.865526798557	2	2	3	FALSE	0.811966670686845
ENST00000426706	0.497479153078844	193.169653000535	5	5	6	FALSE	0.823008591943845
ENST00000426726	0.646657093644641	9.41671554759168	1	1	1.00122339124052	FALSE	0.879702939317882
ENST00000426739	0.0846158353090065	869.961203736177	9	4	4	FALSE	0.811966670686845
ENST00000426851	0.752341521470793	2.53561365151109	1	1	1.00085605967959	FALSE	0.913078934696896
ENST00000426855	0.377652725090424	295.836192256602	6	6	7.00195590059441	FALSE	0.811966670686845
ENST00000426861	0.799653775663335	9.33213545796303	2	2	2	FALSE	0.916145968756892
ENST00000426880	0.511139230734803	108.087703351973	3	3	5	FALSE	0.828004290321083
ENST00000426920	0.394964704775243	54.8339175678513	1	1	1.00195886385896	FALSE	0.811966670686845
ENST00000426971	0.29641173356352	113.253858837381	1	1	3	FALSE	0.811966670686845
ENST00000426995	0.210279567771099	1114.60022619507	4	4	26	FALSE	0.811966670686845
ENST00000427040	NA	NA	NA	NA	NA	NA	NA
ENST00000427043	0.306753385855018	744.111610515827	3	3	11	FALSE	0.811966670686845
ENST00000427057	NA	NA	NA	NA	NA	NA	NA
ENST00000427060	0.497665444941377	30.8736878619757	1	1	1	FALSE	0.823008591943845
ENST00000427112	0.723375185462709	351.71138486343	11	10	52.2404876246768	FALSE	0.903245143925978
ENST00000427159	0.210437682757193	327.450805880773	4	4	4	FALSE	0.811966670686845
ENST00000427177	0.0737920619006225	498.238735966505	1	1	3.0018339650324	FALSE	0.811966670686845
ENST00000427187	0.637322157530751	10.2967329803712	1	1	1	FALSE	0.875379534583586
ENST00000427191	0.507210110655298	603.617485504112	9	8	22.0013444145686	FALSE	0.825689757494738
ENST00000427199	0.281120881862153	751.574639389109	5	5	10	FALSE	0.811966670686845
ENST00000427338	0.535196460173582	35.3773487567182	1	1	3.00048887802493	FALSE	0.836741705175574
ENST00000427358	0.770911288803821	60.7672464184797	3	3	14.0003666137114	FALSE	0.914184596914698
ENST00000427363	0.704583535527254	92.5552071451914	7	7	11.0204777703372	FALSE	0.897806842840863
ENST00000427383	0.330140149071188	285.604988220039	2	2	4.01067353698933	FALSE	0.811966670686845
ENST00000427414	NA	NA	NA	NA	NA	NA	NA
ENST00000427494	0.456971169127001	122.427441164105	2	2	3	FALSE	0.818502546128517
ENST00000427512	0.888702236090624	2.69818035063758	2	2	2	FALSE	0.95179882630273
ENST00000427522	0.0731152568815117	4742.71399465673	9	9	25.0898364604175	FALSE	0.811966670686845
ENST00000427534	0.656019233216393	193.960683984817	10	10	14	FALSE	0.883455192559055
ENST00000427575	0.0745961320164992	557.298870448606	2	2	2.00269421853231	FALSE	0.811966670686845
ENST00000427660	0.538445540902471	83.9291339118591	2	2	3.00110172603746	FALSE	0.837641278225362
ENST00000427674	0.0737920619006225	498.238735966505	1	1	3.0018339650324	FALSE	0.811966670686845
ENST00000427699	0.140046223551448	324.105407237464	2	2	2	FALSE	0.811966670686845
ENST00000427704	0.126217808296368	360.413695814195	2	2	2.00024443901247	FALSE	0.811966670686845
ENST00000427765	0.371498708161549	61.3941850780197	1	1	1	FALSE	0.811966670686845
ENST00000427802	0.141791675238631	477.70426115898	3	3	3.0002446782481	FALSE	0.811966670686845
ENST00000427924	0.932210061870064	8.62901081430279	4	4	19.0062408223201	FALSE	0.970332893280155
ENST00000427926	0.708283095406074	602.610357731592	18	17	73.0067214306042	FALSE	0.898233670248694
ENST00000427970	0.250031543509868	189.996004426143	2	2	2.00551839676267	FALSE	0.811966670686845
ENST00000427978	0.0573454813968545	7425.31884628434	12	12	29.0078304529561	FALSE	0.811966670686845
ENST00000428004	0.3657724241104	115.498736382323	2	2	3.00342717258262	FALSE	0.811966670686845
ENST00000428026	0.553844044967515	67.3257323970192	4	3	3.0007333618557	FALSE	0.842281470922893
ENST00000428042	0.199369530514437	120.576235850977	1	1	1	FALSE	0.811966670686845
ENST00000428061	0.603092594823064	40.9521498412518	1	1	4.0004888182818	FALSE	0.86167838329565
ENST00000428099	0.859353748753163	3.27986207616457	2	2	2.00024443901247	FALSE	0.936820444866288
ENST00000428113	0.42744198561043	46.4857534617366	1	1	1	FALSE	0.814736833218435
ENST00000428126	0.296996852261455	84.5302479451809	1	1	1	FALSE	0.811966670686845
ENST00000428135	NA	NA	NA	NA	NA	NA	NA
ENST00000428149	NA	NA	NA	NA	NA	NA	NA
ENST00000428154	0.164172308273168	397.772095754318	3	3	3.00159099253457	FALSE	0.811966670686845
ENST00000428187	0.277950822816378	1322.82139958158	5	5	20.1256193885017	FALSE	0.811966670686845
ENST00000428202	0.283597124820539	89.0681455198504	1	1	1.00073466389127	FALSE	0.811966670686845
ENST00000428209	0.949343700122999	0.489942925655967	4	3	3	FALSE	0.977087387906161
ENST00000428214	0.270198082039387	1324.33588159286	7	7	17.0003667781365	FALSE	0.811966670686845
ENST00000428216	0.572072267838451	42.7389970988398	2	2	2	FALSE	0.851054924598412
ENST00000428239	0.597981512179255	59.615124257365	3	3	3	FALSE	0.860272423118824
ENST00000428257	0.286325272079064	204.968302380647	3	3	3	FALSE	0.811966670686845
ENST00000428278	0.482904072797175	33.8802022289355	1	1	1	FALSE	0.820460468185228
ENST00000428304	0.614763734486862	131.912084831727	2	2	7	FALSE	0.866466926044465
ENST00000428317	0.270650724371784	205.01306836472	2	2	3.00588235294118	FALSE	0.811966670686845
ENST00000428359	0.580218340443255	20.4493521705989	1	1	2.0002444091409	FALSE	0.852445760346437
ENST00000428381	0.179696276790163	128.728214976264	1	1	1	FALSE	0.811966670686845
ENST00000428383	0.794321598949978	1.75025995256286	2	2	2	FALSE	0.914511163725384
ENST00000428386	NA	NA	NA	NA	NA	NA	NA
ENST00000428397	0.265728378815871	808.507225216866	5	5	11.0001222045705	FALSE	0.811966670686845
ENST00000428402	0.402823087951119	52.7954131964882	1	1	1.00110267091399	FALSE	0.811966670686845
ENST00000428432	0.115470609635423	379.084465475242	2	2	2	FALSE	0.811966670686845
ENST00000428468	0.306711761511597	81.3086288021506	2	1	1	FALSE	0.811966670686845
ENST00000428545	0.644869291369369	655.508165083144	2	2	49.0001222045705	FALSE	0.878266069068045
ENST00000428559	0.281274476376465	165.361584035986	2	2	2	FALSE	0.811966670686845
ENST00000428574	0.724711060349489	61.1484509993235	3	3	10	FALSE	0.903245143925978
ENST00000428600	0.715563748765745	4.27288872783445	1	1	1	FALSE	0.901003283059847
ENST00000428631	0.482171246889361	34.0348749958916	1	1	1.00024455857178	FALSE	0.820460468185228
ENST00000428695	0.475371095675925	35.4756370256017	2	1	1	FALSE	0.820379348749632
ENST00000428696	0.209429034516876	116.541855659454	1	1	1	FALSE	0.811966670686845
ENST00000428708	0.185454253176401	271.124219975727	2	2	2.00012220457045	FALSE	0.811966670686845
ENST00000428724	0.483739645461281	147.774600552886	5	5	6.0002446782481	FALSE	0.820460468185228
ENST00000428746	0.160484976434971	137.023012831244	1	1	1	FALSE	0.811966670686845
ENST00000428789	0.231282114662618	417.787746431209	3	3	4.00073349633252	FALSE	0.811966670686845
ENST00000428830	0.330140149071188	285.604988220039	2	2	4.01067353698933	FALSE	0.811966670686845
ENST00000428839	0.73622037490599	31.6364694154185	5	5	5.00208180259613	FALSE	0.909089381876382
ENST00000428842	0.215628475848247	285.655814036675	2	2	3.00159106753558	FALSE	0.811966670686845
ENST00000428847	0.654539234108796	56.9052035055264	4	4	4	FALSE	0.882538603127996
ENST00000428878	0.321607647295018	76.4805408678232	1	1	1	FALSE	0.811966670686845
ENST00000428989	0.650447253431106	10.7132264545147	2	2	2.00257172955632	FALSE	0.880774178534116
ENST00000429045	NA	NA	NA	NA	NA	NA	NA
ENST00000429102	0.132640418606447	149.774805868038	1	1	1.00012220457045	FALSE	0.811966670686845
ENST00000429154	0.0753730294613791	651.786079665396	2	2	3	FALSE	0.811966670686845
ENST00000429174	0.0294491141344237	709.868688797837	4	3	3	FALSE	0.811966670686845
ENST00000429178	0.202093611342779	233.394345786862	1	1	2	FALSE	0.811966670686845
ENST00000429243	0.294325083817954	85.4185848994179	1	1	1.00012220457045	FALSE	0.811966670686845
ENST00000429244	0.0988809885373085	902.041725721083	2	2	5	FALSE	0.811966670686845
ENST00000429285	0.23503283778035	909.831958969786	8	8	11.0129853429528	FALSE	0.811966670686845
ENST00000429344	0.791968121133875	9.67638958612685	2	2	2.00330457882588	FALSE	0.914480573042156
ENST00000429354	0.0444998392917212	22143.3970241445	5	5	96.0094097519247	FALSE	0.811966670686845
ENST00000429360	0.286674455125225	266.307389255811	4	4	4.00256826908132	FALSE	0.811966670686845
ENST00000429371	0.19093445072495	345.661140926927	3	3	5.001100110011	FALSE	0.811966670686845
ENST00000429381	0.15660037774558	138.74885771406	1	1	1	FALSE	0.811966670686845
ENST00000429383	0.971241627681904	0.262060242006123	3	2	3	FALSE	0.98505534933333
ENST00000429400	0.182146044642814	304.474544517855	3	3	3.01306446531808	FALSE	0.811966670686845
ENST00000429433	0.051838661210332	818.089016895725	3	3	3.00048899755501	FALSE	0.811966670686845
ENST00000429436	NA	NA	NA	NA	NA	NA	NA
ENST00000429442	0.503027661296209	175.24461350875	3	3	7.00048887802493	FALSE	0.823522279763653
ENST00000429473	0.383500964420981	57.9135542414587	1	1	1.00048959608323	FALSE	0.811966670686845
ENST00000429484	0.0930451881106914	169.239441212703	1	1	1	FALSE	0.811966670686845
ENST00000429504	0.537479388182838	23.5059507804069	1	1	1	FALSE	0.836741705175574
ENST00000429544	0.336907930485886	176.794710431964	3	3	3.00012227928589	FALSE	0.811966670686845
ENST00000429566	0.701446647779438	22.5742015081173	3	3	3	FALSE	0.897806842840863
ENST00000429586	0.482491414398721	140.181209545003	4	4	4	FALSE	0.820460468185228
ENST00000429602	0.160296493162288	984.238655189931	4	4	7	FALSE	0.811966670686845
ENST00000429635	0.144040149350639	144.424964514914	1	1	1	FALSE	0.811966670686845
ENST00000429644	0.61014179004188	31.1966473476445	2	2	3	FALSE	0.863501173400947
ENST00000429677	0.464591439227378	37.8065336942767	1	1	1	FALSE	0.818502546128517
ENST00000429686	0.536865482974659	88.8576549330155	4	4	4.00428989852482	FALSE	0.836741705175574
ENST00000429687	0.583296040536761	224.546513871271	7	6	13	FALSE	0.853696868080984
ENST00000429705	0.204849940806291	247.288782515301	2	2	2	FALSE	0.811966670686845
ENST00000429709	NA	NA	NA	NA	NA	NA	NA
ENST00000429713	0.352558905314456	110.203922812491	2	2	2	FALSE	0.811966670686845
ENST00000429762	0.659379822374142	8.24545816779123	1	1	1.00012220457045	FALSE	0.883703825702947
ENST00000429789	0.524461040616753	148.412680032712	3	3	6	FALSE	0.833006451864752
ENST00000429814	0.370440829906446	61.6981955250612	1	1	1	FALSE	0.811966670686845
ENST00000429837	0.616409117210346	12.5310638339887	1	1	1	FALSE	0.866813383389433
ENST00000429921	0.419153500729276	120.868713705866	1	1	3	FALSE	0.812172659718935
ENST00000429924	NA	NA	NA	NA	NA	NA	NA
ENST00000429927	0.00765054247122388	11934.307909789	5	5	34.2792981834078	FALSE	0.811966670686845
ENST00000429964	0.781912128059614	11.3958084442149	2	2	2.0002444091409	FALSE	0.914184596914698
ENST00000429972	0.542821467914779	119.032590565915	5	5	5	FALSE	0.838021632227488
ENST00000429973	0.00461551853313769	9916.7634075444	10	9	22.0640636160461	FALSE	0.811966670686845
ENST00000429989	0.766661676063113	2.03852611011479	1	1	1	FALSE	0.913799122196915
ENST00000430041	0.309335643102483	206.733729301513	2	2	3	FALSE	0.811966670686845
ENST00000430046	NA	NA	NA	NA	NA	NA	NA
ENST00000430070	0.0672118497348366	1512.72620209253	3	3	7	FALSE	0.811966670686845
ENST00000430082	0.55940042665028	189.9433416843	3	3	8	FALSE	0.844655977137448
ENST00000430095	0.469498325298724	36.7414933248867	1	1	1.00012220457045	FALSE	0.818685980435169
ENST00000430155	0.571100167339178	134.104159180918	6	6	8	FALSE	0.850710020524143
ENST00000430170	0.390189542008753	69.6626452572104	2	2	2	FALSE	0.811966670686845
ENST00000430223	0.310507880788985	138.83568820127	2	2	2.00318585471869	FALSE	0.811966670686845
ENST00000430224	0.436247941266746	134.679886161402	2	2	3	FALSE	0.81759807078689
ENST00000430249	0.154205730144943	288.694058111069	3	2	2	FALSE	0.811966670686845
ENST00000430265	0.457721787533865	39.3621572549555	1	1	1.00073376543965	FALSE	0.818502546128517
ENST00000430297	0.144255004077146	144.329107975189	1	1	1	FALSE	0.811966670686845
ENST00000430350	0.961246682235326	0.219306872057584	2	2	2.00024443901247	FALSE	0.981634336335783
ENST00000430352	0.847524379261896	50.6356640297635	11	11	22.0068568629852	FALSE	0.931812449854902
ENST00000430466	0.39289995715251	84.9231020876605	1	1	2	FALSE	0.811966670686845
ENST00000430477	0.0249761129221878	4578.89982813433	5	4	13.0024443901685	FALSE	0.811966670686845
ENST00000430500	0.370431904400716	110.743105582805	2	2	3	FALSE	0.811966670686845
ENST00000430514	0.193509065741983	246.648967964854	2	2	2	FALSE	0.811966670686845
ENST00000430606	0.0715302746191021	448.381556620156	2	2	2	FALSE	0.811966670686845
ENST00000430615	0.792300845316048	185.28428543491	5	5	103.022980075785	FALSE	0.914480573042156
ENST00000430627	0.34088866530864	70.4427830280978	1	1	1.00012220457045	FALSE	0.811966670686845
ENST00000430656	0.775944231407865	1.74796277666462	1	1	1	FALSE	0.914184596914698
ENST00000430930	0.228353954352429	260.199990958044	3	3	3.00110049869206	FALSE	0.811966670686845
ENST00000430935	0.140840979332276	145.89171814661	1	1	1	FALSE	0.811966670686845
ENST00000430981	0.701790174711913	78.2746582760755	7	7	10.0011009174312	FALSE	0.897806842840863
ENST00000431016	0.527188525018736	25.4048676653069	1	1	1	FALSE	0.833835391238811
ENST00000431081	0.398106983711369	70.8339316784011	3	2	2	FALSE	0.811966670686845
ENST00000431156	0.88449330163552	16.4983318267982	3	3	20	FALSE	0.950221767023834
ENST00000431162	0.0106608582272181	3529.56709829424	6	6	10	FALSE	0.811966670686845
ENST00000431178	0.750356161243031	52.5684005844587	1	1	13	FALSE	0.913078934696896
ENST00000431212	0.812642364731008	0.879664253985963	1	1	1.00036683785767	FALSE	0.918237888703954
ENST00000431232	0.841650375666687	21.8586745176912	5	5	8.00146783025298	FALSE	0.928847298892051
ENST00000431278	0.637111803033456	49.6662046980825	2	2	3	FALSE	0.875379534583586
ENST00000431350	0.38902505019527	56.4988454321878	1	1	1	FALSE	0.811966670686845
ENST00000431365	0.0377468445610905	3967.82039874258	3	3	24	FALSE	0.811966670686845
ENST00000431387	0.31461199052471	78.727277612951	1	1	1	FALSE	0.811966670686845
ENST00000431469	NA	NA	NA	NA	NA	NA	NA
ENST00000431473	0.852321643399049	7.70547577503705	2	2	4	FALSE	0.934051857505391
ENST00000431474	0.0482435802103003	7115.8347778788	6	6	46.0012220457045	FALSE	0.811966670686845
ENST00000431480	0.157237494359507	138.46982706907	3	1	1.00061132167747	FALSE	0.811966670686845
ENST00000431504	NA	NA	NA	NA	NA	NA	NA
ENST00000431505	0.465611072957622	37.5821773185046	1	1	1	FALSE	0.818502546128517
ENST00000431543	0.478244765976988	34.8730670927189	1	1	1.00024446889133	FALSE	0.820460468185228
ENST00000431561	0.621195052297494	126.63429603283	4	4	12	FALSE	0.868784011644666
ENST00000431639	0.938917121026988	11.2787191245592	3	3	41.366444847776	FALSE	0.972968198729171
ENST00000431640	0.443285899181458	42.6717639343353	1	1	1	FALSE	0.818502546128517
ENST00000431670	0.636105238339665	10.4197443275479	2	1	1	FALSE	0.874723725285854
ENST00000431736	NA	NA	NA	NA	NA	NA	NA
ENST00000431824	NA	NA	NA	NA	NA	NA	NA
ENST00000431828	0.344395059186926	69.3819961941064	1	1	1	FALSE	0.811966670686845
ENST00000431842	NA	NA	NA	NA	NA	NA	NA
ENST00000431843	0.253222936881279	744.678875052532	3	3	8.00881165096071	FALSE	0.811966670686845
ENST00000431849	0.18132329278673	128.079826285584	1	1	1.00085595500122	FALSE	0.811966670686845
ENST00000431877	NA	NA	NA	NA	NA	NA	NA
ENST00000431893	0.00743842630895497	3743.58291247934	8	8	8.00036664358292	FALSE	0.811966670686845
ENST00000431932	NA	NA	NA	NA	NA	NA	NA
ENST00000431941	0.0584474576306773	1436.21641195099	4	4	6	FALSE	0.811966670686845
ENST00000431948	NA	NA	NA	NA	NA	NA	NA
ENST00000431961	0.958790856846868	0.333990740534931	2	2	2.00012223444567	FALSE	0.980721455154027
ENST00000432063	0.36581731929238	162.771646549671	2	2	3	FALSE	0.811966670686845
ENST00000432072	0.755616866570456	2.42813468579256	1	1	1	FALSE	0.913078934696896
ENST00000432095	0.00678386696217681	6926.01357227654	6	6	16.0002444091409	FALSE	0.811966670686845
ENST00000432126	0.131837448098889	530.881085786399	3	3	4	FALSE	0.811966670686845
ENST00000432185	0.15443353270397	427.181602853217	4	3	3	FALSE	0.811966670686845
ENST00000432191	NA	NA	NA	NA	NA	NA	NA
ENST00000432196	0.563383574907932	23.4821482252051	2	2	2.01346228775062	FALSE	0.846541833479177
ENST00000432207	0.195360248337898	7064.97356042582	17	17	116.009911674352	FALSE	0.811966670686845
ENST00000432237	0.242546684542092	103.795841385761	1	1	1	FALSE	0.811966670686845
ENST00000432306	0.528822418854313	41.0786040896002	2	2	3	FALSE	0.834651133201951
ENST00000432347	0.201966051437244	199.342532322697	2	2	2.00024482800832	FALSE	0.811966670686845
ENST00000432372	0.342480424529056	118.64514727779	2	2	2.00220195469978	FALSE	0.811966670686845
ENST00000432408	0.103940513369993	400.180829683164	3	2	2	FALSE	0.811966670686845
ENST00000432459	0.853521079055641	8.28400039196375	2	2	4	FALSE	0.934483333671196
ENST00000432471	0.220236384142315	228.276761024202	1	1	1.000366703337	FALSE	0.811966670686845
ENST00000432493	0.656348850267635	8.50486504028168	1	1	1	FALSE	0.883455192559055
ENST00000432498	0.978005413621375	0.597433913934294	17	17	45.0034251665465	FALSE	0.987411833347564
ENST00000432519	0.214177622378138	552.636475003837	6	6	6	FALSE	0.811966670686845
ENST00000432529	0.29825962583151	84.0947978068079	1	1	1.00085605967959	FALSE	0.811966670686845
ENST00000432561	0.28213916223702	89.5917749348384	1	1	1.00012220457045	FALSE	0.811966670686845
ENST00000432564	0.0670154416313465	430.77047088092	2	2	2.00012220457045	FALSE	0.811966670686845
ENST00000432710	0.704448030422527	611.380697674126	1	1	77	FALSE	0.897806842840863
ENST00000432730	0.000758828865577321	7600.88355322205	8	8	10.0162251361157	FALSE	0.492509753849563
ENST00000432775	0.444344579711332	42.4252603499624	1	1	1	FALSE	0.818502546128517
ENST00000432792	0.101482513709613	636.950549979313	2	2	2.00073334692357	FALSE	0.811966670686845
ENST00000432825	0.360117601503689	291.468353620575	5	5	5	FALSE	0.811966670686845
ENST00000432829	0.55215329533477	95.2122900597061	4	4	4.00012224938875	FALSE	0.841704799426212
ENST00000432900	0.394571317197782	100.967685748067	4	4	4.0007340347553	FALSE	0.811966670686845
ENST00000432997	0.524350838856665	25.878807208038	1	1	1	FALSE	0.833006451864752
ENST00000433050	0.423239742932337	137.698989070014	3	3	3	FALSE	0.813241713041367
ENST00000433069	0.747741533724003	30.1718476660801	4	4	5.00097826425004	FALSE	0.912264330898238
ENST00000433091	0.241021028325863	1792.16431677624	4	4	21.0070145212897	FALSE	0.811966670686845
ENST00000433119	0.55148193658124	21.3470065155519	1	1	1	FALSE	0.841684246889754
ENST00000433207	0.746573565257881	17.8046494566626	4	3	4.00183565701219	FALSE	0.912124565216439
ENST00000433211	0.638592954176676	65.2707577102066	5	5	5	FALSE	0.875522253930794
ENST00000433243	0.771020206128139	1.89797037811244	1	1	1	FALSE	0.914184596914698
ENST00000433307	0.801046891070005	1.1098094532898	1	1	1	FALSE	0.916257060513252
ENST00000433351	0.235758021695254	555.547761890269	5	5	6	FALSE	0.811966670686845
ENST00000433363	0.761848260204812	13.5874237702981	2	2	2	FALSE	0.913554279972385
ENST00000433389	0.780249986599277	1.62335382887616	1	1	1	FALSE	0.914184596914698
ENST00000433392	0.137963854793822	147.235543695235	1	1	1	FALSE	0.811966670686845
ENST00000433473	0.777724931454456	1.69578691418083	1	1	1	FALSE	0.914184596914698
ENST00000433542	0.406679229046346	51.7787654555828	2	1	1.00122503981379	FALSE	0.811966670686845
ENST00000433608	0.758810274756057	57.7831747327369	1	1	9	FALSE	0.913554279972385
ENST00000433677	0.622276384093078	25.1354731776518	2	2	2	FALSE	0.8688214229131
ENST00000433727	0.0655474108326024	743.040492352995	1	1	3	FALSE	0.811966670686845
ENST00000433753	0.739376127397022	12.2936297863277	2	2	2.01374787037003	FALSE	0.910253467666504
ENST00000433762	0.0768906875137225	687.385869173484	2	2	3	FALSE	0.811966670686845
ENST00000433805	0.344158801243537	141.700056673287	3	3	3	FALSE	0.811966670686845
ENST00000433821	0.394964704775243	54.8339175678513	1	1	1.00195886385896	FALSE	0.811966670686845
ENST00000433931	0.773476737138967	17.1842279194601	4	4	4.00134673419094	FALSE	0.914184596914698
ENST00000433957	0.593137847817324	64.136942283797	3	3	3	FALSE	0.857970025542549
ENST00000434046	0.352558905314456	110.203922812491	2	2	2	FALSE	0.811966670686845
ENST00000434050	0.0955223387808146	168.429431937993	1	1	1.00012220457045	FALSE	0.811966670686845
ENST00000434088	0.56918361964864	54.999937249064	3	3	3.00048923679061	FALSE	0.849468280228018
ENST00000434099	0.81262933205065	0.880834680165098	1	1	1	FALSE	0.918237888703954
ENST00000434106	0.69784764710787	5.34124764642681	1	1	1	FALSE	0.896772421337442
ENST00000434127	0.070287847271725	668.703374179531	1	1	3.002201027146	FALSE	0.811966670686845
ENST00000434316	0.663292715303807	7.90609876249508	1	1	1	FALSE	0.88416826726385
ENST00000434325	0.500912248733649	69.134703212675	3	3	3	FALSE	0.823008591943845
ENST00000434326	0.182146044642814	304.474544517855	3	3	3.01306446531808	FALSE	0.811966670686845
ENST00000434412	0.964595747025741	0.00120328080799626	1	1	1	FALSE	0.981970169122124
ENST00000434436	0.335682959465651	71.791258306705	1	1	1	FALSE	0.811966670686845
ENST00000434439	0.299321619456333	960.102281880195	3	3	13	FALSE	0.811966670686845
ENST00000434526	0.474799984417337	1613.4345841219	1	1	131	FALSE	0.820379348749632
ENST00000434550	0.315429388400319	78.4625229225045	1	1	1	FALSE	0.811966670686845
ENST00000434551	0.923575516051277	3.63087304913286	4	4	9.000366703337	FALSE	0.967296393791156
ENST00000434578	0.432472837778267	45.2547415522045	1	1	1	FALSE	0.815812093909877
ENST00000434603	0.382547427569014	58.2867246156537	1	1	1	FALSE	0.811966670686845
ENST00000434608	0.711810723776413	5.05677389644178	1	1	2	FALSE	0.89983727061692
ENST00000434620	0.955459828965778	0.251147666979788	4	3	3	FALSE	0.979389872966806
ENST00000434623	0.210325534515311	217.67665300467	2	2	2	FALSE	0.811966670686845
ENST00000434634	0.0123570674363919	8123.23878538545	2	2	26.0264220183486	FALSE	0.811966670686845
ENST00000434643	0.554288921578835	604.014481482038	2	2	27	FALSE	0.842281470922893
ENST00000434646	0.348375628896008	68.1787838528854	1	1	1	FALSE	0.811966670686845
ENST00000434667	0.340550793918852	70.5501253886309	1	1	1	FALSE	0.811966670686845
ENST00000434724	0.0695344476268092	736.540635171666	1	1	3.01251533742331	FALSE	0.811966670686845
ENST00000434772	0.0116366066964269	15603.3414858857	6	6	42	FALSE	0.811966670686845
ENST00000434821	0.0892398577998274	171.796123413465	2	1	1	FALSE	0.811966670686845
ENST00000434824	0.763075523408861	2.16053654312365	1	1	1.00012221950623	FALSE	0.913554279972385
ENST00000434837	0.175552518974058	284.629643781027	2	2	2.00453944453462	FALSE	0.811966670686845
ENST00000434846	0.0609655980771764	850.55872344021	3	3	4	FALSE	0.811966670686845
ENST00000434900	0.265728378815871	808.507225216866	5	5	11.0001222045705	FALSE	0.811966670686845
ENST00000434935	0.335338836148059	312.887085820403	5	5	5.00012233912405	FALSE	0.811966670686845
ENST00000434945	0.107507763503783	5618.87301142202	6	6	49	FALSE	0.811966670686845
ENST00000434978	0.175717519725476	290.740251497542	2	2	3.00110061825502	FALSE	0.811966670686845
ENST00000434982	0.961959600556275	0.311059462238511	2	2	2	FALSE	0.981634336335783
ENST00000435016	0.239028672251418	105.114104097775	1	1	1	FALSE	0.811966670686845
ENST00000435029	0.164352440913857	387.883470240139	5	4	4	FALSE	0.811966670686845
ENST00000435064	0.0238014048191475	2396.08628087715	7	7	7.00293772846874	FALSE	0.811966670686845
ENST00000435065	0.919111514199738	2.00161714484439	4	4	4.00577155283757	FALSE	0.965786238844601
ENST00000435091	0.185454253176401	271.124219975727	2	2	2.00012220457045	FALSE	0.811966670686845
ENST00000435218	0.653734355962078	8.72658908217273	1	1	1	FALSE	0.882124777608693
ENST00000435224	0.825256192367887	0.67224050807709	1	1	1.00012220457045	FALSE	0.920882386789048
ENST00000435261	0.0886507427402325	653.450118245588	2	2	3	FALSE	0.811966670686845
ENST00000435339	0.423544146079498	47.4621643913836	1	1	1.00024443901247	FALSE	0.813241713041367
ENST00000435364	0.803040586518819	22.1794243986876	5	5	6	FALSE	0.916963634060428
ENST00000435376	0.933824002058274	1.00081239038287	3	2	2.00048899755501	FALSE	0.9704963630696
ENST00000435416	0.257990158772171	98.1262012204967	1	1	1	FALSE	0.811966670686845
ENST00000435422	0.767691673660937	18.6008962410904	2	2	3	FALSE	0.914037202453897
ENST00000435432	0.812642364731008	0.879664253985963	1	1	1.00036683785767	FALSE	0.918237888703954
ENST00000435456	0.77968025024917	1.63941612806479	1	1	1	FALSE	0.914184596914698
ENST00000435470	0.206420061623319	228.968724673813	2	2	2.00860743348173	FALSE	0.811966670686845
ENST00000435494	0.6346054793714	26.240608921186	2	2	2.00528190639971	FALSE	0.874638139122689
ENST00000435505	0.661245027597384	50.1241520009276	4	4	4.00061138149733	FALSE	0.883759691928747
ENST00000435564	0.127260069385302	152.3133291947	1	1	1.00024452867099	FALSE	0.811966670686845
ENST00000435607	0.231327713556098	233.349690805661	3	3	3	FALSE	0.811966670686845
ENST00000435614	0.716051056620207	85.2378002905477	4	4	9.00024443901247	FALSE	0.901003283059847
ENST00000435644	NA	NA	NA	NA	NA	NA	NA
ENST00000435660	0.776528850507869	1.73006637762753	1	1	1	FALSE	0.914184596914698
ENST00000435706	NA	NA	NA	NA	NA	NA	NA
ENST00000435734	0.621409052165936	11.9028523066144	1	1	1	FALSE	0.868784011644666
ENST00000435786	0.920162166168866	1.51721583407501	3	3	3.00515843773029	FALSE	0.96612310287659
ENST00000435803	0.590575122283973	757.554158860198	16	16	42	FALSE	0.857722009152525
ENST00000435817	0.691520608060203	296.788642074412	7	7	29.0365928282952	FALSE	0.895593624839325
ENST00000435822	0.458885112593419	57.3317725023269	1	1	2	FALSE	0.818502546128517
ENST00000435842	0.383411774750377	58.045211325877	1	1	1	FALSE	0.811966670686845
ENST00000435881	0.749811465852051	2.65199517863066	1	1	1	FALSE	0.913078934696896
ENST00000435887	0.656439438899467	127.089106009368	4	4	9.05617126960725	FALSE	0.883455192559055
ENST00000435907	0.893970552885462	2.65530381860487	2	2	2	FALSE	0.955484320026286
ENST00000435918	0.265728378815871	808.507225216866	5	5	11.0001222045705	FALSE	0.811966670686845
ENST00000435982	0.0764023910527587	589.580668449531	2	2	3.0002444091409	FALSE	0.811966670686845
ENST00000436040	NA	NA	NA	NA	NA	NA	NA
ENST00000436063	0.685236324576058	6.19859401897083	1	1	1	FALSE	0.893271132588687
ENST00000436066	0.664949281801202	7.69582260342544	1	1	1.00503499938598	FALSE	0.884481395341459
ENST00000436072	0.844739336515105	5.54553061614461	2	2	2.00208180259613	FALSE	0.93023206752863
ENST00000436108	0.524461040616753	148.412680032712	3	3	6	FALSE	0.833006451864752
ENST00000436171	0.757934030799899	2.34240475125681	1	1	1	FALSE	0.913554279972385
ENST00000436233	0.672103678749519	7.18731956124794	1	1	1	FALSE	0.887413403533316
ENST00000436367	0.661915694747395	25.5391045009782	2	2	2.00085570089201	FALSE	0.883759691928747
ENST00000436368	0.26799325009009	211.640845749944	3	3	3	FALSE	0.811966670686845
ENST00000436404	0.452610110738135	133.279015403103	3	3	4.0002444091409	FALSE	0.818502546128517
ENST00000436467	0.723964123061814	3.85202447535354	1	1	1.00331004045605	FALSE	0.903245143925978
ENST00000436483	0.367972917548542	115.54091564812	3	2	3	FALSE	0.811966670686845
ENST00000436503	0.354658303011234	132.421673429264	3	3	4.00379284219714	FALSE	0.811966670686845
ENST00000436639	0.78459644253718	10.8451535629306	2	2	2	FALSE	0.914184596914698
ENST00000436657	0.302719108447266	2812.82134663749	5	5	43.000366703337	FALSE	0.811966670686845
ENST00000436693	0.21106874466596	420.388040687203	3	3	5.00012221950623	FALSE	0.811966670686845
ENST00000436750	0.138015640272747	620.883349553706	4	3	4	FALSE	0.811966670686845
ENST00000436757	0.39379468274394	187.250396495735	4	4	4.00404236524281	FALSE	0.811966670686845
ENST00000436759	0.159688305077605	586.241150604464	4	4	4.00146694786866	FALSE	0.811966670686845
ENST00000436784	0.11617831869455	770.590726121834	5	5	5.00024443901247	FALSE	0.811966670686845
ENST00000436828	0.578134117473756	17.3600954331183	1	1	1.00012232415902	FALSE	0.851916401718897
ENST00000436863	0.319991001509671	76.9915204405361	1	1	1	FALSE	0.811966670686845
ENST00000436874	0.410369465441069	177.955182648534	4	4	5	FALSE	0.811966670686845
ENST00000436985	0.428396524191034	321.377865287398	10	8	10.0019574414187	FALSE	0.815536549141167
ENST00000437033	0.883748986303833	3.6532254413381	2	2	3	FALSE	0.950083405999196
ENST00000437043	0.212343796427628	2839.14130996813	7	7	27.0004892966361	FALSE	0.811966670686845
ENST00000437044	0.140330191162336	146.141134615027	1	1	1	FALSE	0.811966670686845
ENST00000437048	0.678082929683003	26.7735475827036	2	2	3	FALSE	0.890199856792666
ENST00000437058	0.0549541315801265	515.260635896717	1	1	2.00048905734197	FALSE	0.811966670686845
ENST00000437081	0.408185537191185	63.9111090862219	3	2	2	FALSE	0.811966670686845
ENST00000437102	0.0591768190550943	707.211960256295	3	3	3.00024443901247	FALSE	0.811966670686845
ENST00000437119	0.936813198501537	1.89738524376323	7	7	7.000366703337	FALSE	0.972016917180196
ENST00000437131	0.19883628304118	790.405723037957	13	8	8.00171378145586	FALSE	0.811966670686845
ENST00000437139	0.374765176686058	60.4716979779044	1	1	1	FALSE	0.811966670686845
ENST00000437150	0.119003938585575	358.89285137433	3	2	2	FALSE	0.811966670686845
ENST00000437154	0.78954441585676	13.1961748374435	3	3	3	FALSE	0.914184596914698
ENST00000437179	NA	NA	NA	NA	NA	NA	NA
ENST00000437202	0.380242205565831	58.9278226978134	1	1	1	FALSE	0.811966670686845
ENST00000437212	0.281609101860074	106.971518030386	2	2	2	FALSE	0.811966670686845
ENST00000437310	0.528566130234323	78.931740107699	2	2	3	FALSE	0.834651133201951
ENST00000437314	0.531360707221482	49.4596684115363	2	2	2	FALSE	0.834684047163232
ENST00000437356	0.398451743424823	53.9406825995633	1	1	1	FALSE	0.811966670686845
ENST00000437379	0.55148193658124	21.3470065155519	1	1	1	FALSE	0.841684246889754
ENST00000437398	0.292707214338298	240.229584380978	3	3	3.00122339124052	FALSE	0.811966670686845
ENST00000437420	0.415040737215545	1117.78800796348	5	4	47	FALSE	0.811966670686845
ENST00000437437	0.724711060349489	61.1484509993235	3	3	10	FALSE	0.903245143925978
ENST00000437468	0.432843224884907	45.1693762129652	1	1	1	FALSE	0.815812093909877
ENST00000437509	0.110037321137354	669.656123276434	3	3	5	FALSE	0.811966670686845
ENST00000437525	0.530330472866277	319.543541195859	1	1	13	FALSE	0.834651133201951
ENST00000437550	0.400012080688255	53.5351340882201	1	1	1.00012220457045	FALSE	0.811966670686845
ENST00000437600	0.00812579650346812	2838.08473227559	4	4	7.00967400643398	FALSE	0.811966670686845
ENST00000437626	0.272830226782553	92.8071090302346	1	1	1.00012220457045	FALSE	0.811966670686845
ENST00000437633	0.807302400693549	10.853989949963	5	4	4.0040432926724	FALSE	0.917613666067935
ENST00000437635	0.462348640088408	229.72309683948	6	6	7.00367269211352	FALSE	0.818502546128517
ENST00000437684	0.905933276818021	13.2401740272969	10	10	15	FALSE	0.960949693161755
ENST00000437743	0.968420327490671	0.204250995251541	3	3	3.00024446889133	FALSE	0.983213746774261
ENST00000437766	0.38170448302989	89.6036764862324	2	2	2.00024446889133	FALSE	0.811966670686845
ENST00000437775	0.000112597967668604	10045.4607210414	2	2	13.010397448864	FALSE	0.186561642094264
ENST00000437805	0.451096383022891	1628.68658987458	14	13	45	FALSE	0.818502546128517
ENST00000437810	0.305907885702538	81.4843558142584	1	1	1	FALSE	0.811966670686845
ENST00000437989	0.796363683562813	1.21262600257191	2	1	1.00036692759295	FALSE	0.915701498350444
ENST00000437994	0.273311722793974	1095.63897836963	10	9	14.0007340649782	FALSE	0.811966670686845
ENST00000438011	0.346108225256037	231.042836598102	5	5	5.00269541778976	FALSE	0.811966670686845
ENST00000438013	0.818993238140206	28.3197494908672	2	2	8	FALSE	0.919399272185163
ENST00000438022	0.396439024935337	950.693257738985	7	6	28	FALSE	0.811966670686845
ENST00000438092	0.439903125875458	154.524466247843	6	4	4.00134770889488	FALSE	0.818502546128517
ENST00000438120	0.090778378274117	170.992248350432	1	1	1	FALSE	0.811966670686845
ENST00000438166	0.0504016691970706	6895.39413009774	4	3	28.0031800391389	FALSE	0.811966670686845
ENST00000438169	0.466576181114745	814.088033162206	1	1	29.0070895978487	FALSE	0.818685980435169
ENST00000438189	0.310196942962838	80.0906108737132	1	1	1	FALSE	0.811966670686845
ENST00000438268	0.0277923120819347	1967.68363029713	2	2	12	FALSE	0.811966670686845
ENST00000438295	0.148984660608117	2840.6468155456	3	3	21	FALSE	0.811966670686845
ENST00000438313	0.526096888105445	25.5976192497906	1	1	1	FALSE	0.833835391238811
ENST00000438320	0.52351918627092	107.010009888002	1	1	4	FALSE	0.832967969525841
ENST00000438323	0.528095609825992	201.36595604831	1	1	7	FALSE	0.834402667896645
ENST00000438331	0.239774688262793	184.750812537234	3	2	2.00306275096461	FALSE	0.811966670686845
ENST00000438362	0.599802232690594	14.5101031116333	1	1	1	FALSE	0.861020091954519
ENST00000438375	0.319598417505489	77.1030351913118	1	1	1.000366703337	FALSE	0.811966670686845
ENST00000438413	0.301902522130905	82.8855060556508	1	1	1	FALSE	0.811966670686845
ENST00000438419	0.810303658798978	0.923842746812515	2	1	1	FALSE	0.918224588837409
ENST00000438420	0.487252091206002	144.146688008518	5	5	5	FALSE	0.820460468185228
ENST00000438447	0.308921251487203	481.367872293165	8	8	8.00085588028579	FALSE	0.811966670686845
ENST00000438547	NA	NA	NA	NA	NA	NA	NA
ENST00000438567	0.394096401397777	1668.87097773879	5	5	61.0065982404692	FALSE	0.811966670686845
ENST00000438666	0.202314741307716	222.930106933282	3	3	3	FALSE	0.811966670686845
ENST00000438747	0.742271661780782	2.96244366991527	2	1	1	FALSE	0.91053327177644
ENST00000438771	0.396798010095838	286.417858628899	1	1	6	FALSE	0.811966670686845
ENST00000438773	0.879790641794675	7.96304138712214	4	4	5	FALSE	0.948625188370518
ENST00000438793	0.872832634120599	8.63898501505074	4	4	5	FALSE	0.944474088727061
ENST00000438817	0.298882153729055	220.886116899162	2	2	4	FALSE	0.811966670686845
ENST00000438828	0.267384051316194	5549.85448468523	2	2	78.0587371512482	FALSE	0.811966670686845
ENST00000438847	0.579753001128231	17.1541024689923	1	1	1.00024443901247	FALSE	0.852124822457191
ENST00000438862	0.386453342930999	354.606768971697	1	1	7.00085616438356	FALSE	0.811966670686845
ENST00000438925	0.418030265367881	71.5711262298979	2	2	2	FALSE	0.812172659718935
ENST00000438926	0.906940667025923	5.56987359826556	5	5	7.00061102285225	FALSE	0.96107307896017
ENST00000438929	0.400960384755677	53.2718409114821	1	1	1	FALSE	0.811966670686845
ENST00000438932	0.236883861953983	105.864453506816	1	1	1	FALSE	0.811966670686845
ENST00000438964	0.300160593758231	83.4722894203923	1	1	1	FALSE	0.811966670686845
ENST00000438980	0.517427514665967	26.8342206610648	1	1	1	FALSE	0.831034880934874
ENST00000439118	0.310860857893497	833.608441765292	6	6	13.0004888780249	FALSE	0.811966670686845
ENST00000439128	0.798989800827171	27.1104101637651	7	5	7.00012221950623	FALSE	0.916145968756892
ENST00000439140	0.342373452127544	1044.48917727304	2	2	24.0014673514307	FALSE	0.811966670686845
ENST00000439151	0.20826392810735	242.435915135438	2	2	2	FALSE	0.811966670686845
ENST00000439158	0.405588310142148	3746.01219754329	3	3	95	FALSE	0.811966670686845
ENST00000439167	0.112512106813317	159.576788708441	1	1	1	FALSE	0.811966670686845
ENST00000439203	0.853581780648957	16.6810372656295	3	1	8	FALSE	0.934483333671196
ENST00000439238	0.965998085337891	5.70450780534534	3	3	53.0003666137113	FALSE	0.981970169122124
ENST00000439308	0.00810034787132885	3321.9798173161	7	7	7.00281327650885	FALSE	0.811966670686845
ENST00000439369	NA	NA	NA	NA	NA	NA	NA
ENST00000439427	0.732056078858418	16.5856877468881	2	2	2.00085605967959	FALSE	0.906876496030767
ENST00000439428	0.257990158772171	98.1262012204967	1	1	1	FALSE	0.811966670686845
ENST00000439435	0.760074252504131	2.26530933782759	1	1	1	FALSE	0.913554279972385
ENST00000439461	0.718454450922004	41.3538151084082	4	4	5	FALSE	0.902158805177983
ENST00000439476	0.400960384755677	53.2718409114821	1	1	1	FALSE	0.811966670686845
ENST00000439500	0.203501236316689	229.345912945876	1	1	2	FALSE	0.811966670686845
ENST00000439502	0.231347349190967	244.132953391324	3	3	3	FALSE	0.811966670686845
ENST00000439537	0.935357913454909	0.891629542834179	2	2	3	FALSE	0.971324558460185
ENST00000439578	NA	NA	NA	NA	NA	NA	NA
ENST00000439587	0.360164633308015	64.6697554256795	1	1	1	FALSE	0.811966670686845
ENST00000439685	0.736082124259545	3.23989886777955	1	1	1	FALSE	0.909089381876382
ENST00000439742	0.834786441469234	7.97781060528381	1	1	3.01807228915663	FALSE	0.925005815297531
ENST00000439764	0.623485223466178	105.610580114189	5	5	7.00207812010793	FALSE	0.8688214229131
ENST00000439887	0.0695344476268092	736.540635171666	1	1	3.01251533742331	FALSE	0.811966670686845
ENST00000439889	0.383793461028743	491.414722237892	6	6	9.00012220457045	FALSE	0.811966670686845
ENST00000439984	0.454270591873623	40.1244232505357	1	1	1	FALSE	0.818502546128517
ENST00000439986	0.118427131742162	1060.46190948372	2	2	6	FALSE	0.811966670686845
ENST00000440017	0.566168931276223	167.694371886217	3	3	14	FALSE	0.848315300424287
ENST00000440086	0.736248084899132	3.22227987181219	1	1	1.00061139642944	FALSE	0.909089381876382
ENST00000440111	0.513450062830649	42.3150074154312	2	2	2.00061132167747	FALSE	0.829497328910561
ENST00000440156	0.378209137325041	59.4980460486699	4	1	1	FALSE	0.811966670686845
ENST00000440172	0.750878882137394	2.60931646730519	1	1	1	FALSE	0.913078934696896
ENST00000440191	0.38902505019527	56.4988454321878	1	1	1	FALSE	0.811966670686845
ENST00000440232	0.122973278219443	395.342809802685	2	2	3.00416309538386	FALSE	0.811966670686845
ENST00000440238	0.838351102571201	6.24981591985235	2	2	2	FALSE	0.926677467545738
ENST00000440254	0.544875431706703	22.4121230364407	1	1	1.00294153695306	FALSE	0.838405626507461
ENST00000440284	0.00977749368578884	26131.787312478	10	10	155	FALSE	0.811966670686845
ENST00000440354	0.772578829725416	1.84981009211145	1	1	1	FALSE	0.914184596914698
ENST00000440378	0.210734026698824	219.251480890778	1	1	1	FALSE	0.811966670686845
ENST00000440411	0.781890041984143	11.1115010467576	2	2	2	FALSE	0.914184596914698
ENST00000440446	0.355587106927175	175.653611409667	2	2	3.00147022788532	FALSE	0.811966670686845
ENST00000440460	0.582502436683853	66.6948610627044	3	3	3	FALSE	0.853259022990684
ENST00000440577	0.0999900778948347	166.044015411628	1	1	1	FALSE	0.811966670686845
ENST00000440599	0.933318195841939	2.09985232328481	4	4	4	FALSE	0.9704963630696
ENST00000440650	0.46497173871436	122.491021869722	3	3	3.00012220457045	FALSE	0.818502546128517
ENST00000440705	0.661245027597384	50.1241520009276	4	4	4.00061138149733	FALSE	0.883759691928747
ENST00000440706	0.617984962396571	34.2624997828595	2	2	2.00061199510404	FALSE	0.867637937304285
ENST00000440797	0.45099852691788	40.8762101578483	1	1	1	FALSE	0.818502546128517
ENST00000440857	0.658946258180624	101.572756127066	3	3	7	FALSE	0.883703825702947
ENST00000440868	0.445832795043593	51.4876837083164	2	2	2.00012221950623	FALSE	0.818502546128517
ENST00000440884	NA	NA	NA	NA	NA	NA	NA
ENST00000440886	0.133355650337423	970.827422173309	2	2	7.01028403525955	FALSE	0.811966670686845
ENST00000440940	0.988498319280207	0.101801472262676	5	5	6	FALSE	0.993102142156286
ENST00000440960	0.659397954783223	8.22956637808183	1	1	1	FALSE	0.883703825702947
ENST00000441002	0.419247493429422	48.5353641216956	2	1	1	FALSE	0.812172659718935
ENST00000441012	0.857291024140548	4.93536521025227	1	1	2	FALSE	0.935925348487677
ENST00000441024	0.744105752051358	25.3819586957495	1	1	4	FALSE	0.911396446774624
ENST00000441068	0.685699166968405	140.489577093877	7	6	13	FALSE	0.893536317238397
ENST00000441147	NA	NA	NA	NA	NA	NA	NA
ENST00000441174	0.507396826589019	29.0195259128388	1	1	1	FALSE	0.825895777819912
ENST00000441198	0.768554783990065	70.4260408596148	2	2	13.0058679706601	FALSE	0.914184596914698
ENST00000441236	0.444937402591936	121.807629947135	3	3	3	FALSE	0.818502546128517
ENST00000441239	0.618035508781584	12.3357569912322	1	1	1	FALSE	0.867637937304285
ENST00000441310	0.624608107489777	72.508615522788	3	3	6.00281360545789	FALSE	0.868878118001328
ENST00000441335	0.603149400844379	14.0961868287265	1	1	1.00024485798237	FALSE	0.86167838329565
ENST00000441366	0.339259174572768	201.519163386911	3	3	3.00085605967959	FALSE	0.811966670686845
ENST00000441391	0.400588568470161	53.3680703153887	1	1	1	FALSE	0.811966670686845
ENST00000441411	0.69218331645518	89.7251384455332	9	7	11.0006116210147	FALSE	0.895627562490969
ENST00000441448	0.413144851695124	61.7214099731365	2	2	2.00024449877751	FALSE	0.811966670686845
ENST00000441515	0.0930012076538971	568.119328580592	2	2	2	FALSE	0.811966670686845
ENST00000441525	0.815366502675649	10.8545706919004	3	3	3	FALSE	0.919058516029016
ENST00000441549	0.10183876084438	1088.48686542029	1	1	7	FALSE	0.811966670686845
ENST00000441576	0.658946258180624	101.572756127066	3	3	7	FALSE	0.883703825702947
ENST00000441594	0.0682945158165273	755.396522137867	2	2	3	FALSE	0.811966670686845
ENST00000441599	0.0819225752704759	428.041557688102	2	2	2	FALSE	0.811966670686845
ENST00000441606	0.922901896674593	3.97642168148026	6	6	6	FALSE	0.966927319101931
ENST00000441611	0.657063305146365	73.1341489433007	1	1	5	FALSE	0.883564869289894
ENST00000441627	0.437675782460989	43.9938085411108	1	1	1.000366703337	FALSE	0.81759807078689
ENST00000441669	0.915941316967533	8.72476061568054	5	5	14	FALSE	0.964079748837084
ENST00000441740	0.56120758164912	105.27651649747	3	3	6.00061132167747	FALSE	0.845475136475155
ENST00000441788	0.466720621502057	180.556426412911	5	5	5.00771625950461	FALSE	0.818685980435169
ENST00000441801	0.351860858495118	199.072326527126	3	3	4.00012218963832	FALSE	0.811966670686845
ENST00000441824	0.370822791119377	73.399171348058	2	2	2.00085605967959	FALSE	0.811966670686845
ENST00000441833	0.277508852303463	91.200867909267	1	1	1	FALSE	0.811966670686845
ENST00000441864	0.274620422788339	92.1979214751754	1	1	1.00048905734197	FALSE	0.811966670686845
ENST00000441876	0.227427950798822	281.461851967762	3	3	4	FALSE	0.811966670686845
ENST00000441969	0.663538086950791	109.26430191943	5	5	8	FALSE	0.884290429107252
ENST00000441993	0.0822560560226309	655.400530979343	3	2	2	FALSE	0.811966670686845
ENST00000442011	0.240780539757674	104.457042264992	1	1	1	FALSE	0.811966670686845
ENST00000442034	0.56824833689492	131.264695464198	7	7	7.00061199510404	FALSE	0.849386456400585
ENST00000442138	0.805139040000407	13.3766410159075	3	3	5.00036674816626	FALSE	0.917613666067935
ENST00000442234	0.577304654146385	237.863211533368	7	5	13.0022004889976	FALSE	0.851790904292422
ENST00000442235	0.540800738106413	31.755558868528	2	2	2	FALSE	0.837857233933974
ENST00000442253	0.3831270671628	58.0805825692318	1	1	1.00012220457045	FALSE	0.811966670686845
ENST00000442258	0.00461551853313769	9916.7634075444	10	9	22.0640636160461	FALSE	0.811966670686845
ENST00000442265	0.439878953343108	43.4280743904039	1	1	1	FALSE	0.818502546128517
ENST00000442267	0.2769968313039	91.1429307652027	1	1	1.000366703337	FALSE	0.811966670686845
ENST00000442287	0.515908073779577	45.365477874194	3	2	2.00195769587157	FALSE	0.830428656768414
ENST00000442359	0.233214981791272	107.303912152171	1	1	1	FALSE	0.811966670686845
ENST00000442371	0.806456823171697	0.998218368523294	1	1	1	FALSE	0.917613666067935
ENST00000442488	0.675500892786619	6.91672277368035	1	1	1	FALSE	0.889177643540708
ENST00000442510	0.430030086601864	56.9747841576912	2	2	2.00122503981379	FALSE	0.815812093909877
ENST00000442544	0.0566252272271606	575.510932558825	2	2	2	FALSE	0.811966670686845
ENST00000442561	0.381989232762913	173.293429448981	2	2	3	FALSE	0.811966670686845
ENST00000442647	0.579415023754355	17.1962719002357	2	1	1.00012223444567	FALSE	0.852124822457191
ENST00000442668	0.14096338086504	145.847411799312	2	1	1	FALSE	0.811966670686845
ENST00000442691	0.724711060349489	61.1484509993235	3	3	10	FALSE	0.903245143925978
ENST00000442742	NA	NA	NA	NA	NA	NA	NA
ENST00000442782	0.0921468676022306	516.762055726618	2	2	3	FALSE	0.811966670686845
ENST00000442789	0.536367663088688	1262.33083012519	13	13	56.0042771599658	FALSE	0.836741705175574
ENST00000442819	0.411735205138161	50.4486170458269	2	1	1	FALSE	0.811966670686845
ENST00000442833	0.3439716937181	69.5058573294429	1	1	1.00085605967959	FALSE	0.811966670686845
ENST00000442925	0.397743835100298	918.975888540595	3	3	26	FALSE	0.811966670686845
ENST00000443003	0.452210799041007	40.5969807270328	1	1	1	FALSE	0.818502546128517
ENST00000443026	0.394323390403808	565.354498607676	1	1	24	FALSE	0.811966670686845
ENST00000443035	NA	NA	NA	NA	NA	NA	NA
ENST00000443053	0.280080826077972	95.5210869584984	1	1	2.00097799511002	FALSE	0.811966670686845
ENST00000443070	0.468318758643415	36.9908917679897	1	1	1.00012227928589	FALSE	0.818685980435169
ENST00000443094	0.108950120059842	201.078571711068	2	2	2.00637736586027	FALSE	0.811966670686845
ENST00000443096	0.365079947220666	63.2492159348079	1	1	1	FALSE	0.811966670686845
ENST00000443115	0.526797876108643	88.4565629432812	1	1	3	FALSE	0.833835391238811
ENST00000443124	0.700970256062404	21.2047724897259	1	1	2	FALSE	0.897806842840863
ENST00000443185	0.129486803494575	151.268897953418	1	1	1.00183621006243	FALSE	0.811966670686845
ENST00000443236	0.657338982333388	154.53872819728	10	10	13.0055092624919	FALSE	0.883603272949625
ENST00000443292	0.870129233577899	53.0856439520292	6	6	31.0007334365675	FALSE	0.942842813780951
ENST00000443314	0.0584474576306773	1436.21641195099	4	4	6	FALSE	0.811966670686845
ENST00000443322	0.468960012308473	36.8278829951349	1	1	1	FALSE	0.818685980435169
ENST00000443323	0.511365629895463	28.2750371754334	1	1	1.00012220457045	FALSE	0.828293286568988
ENST00000443345	0.236434017816463	281.049711895215	3	3	3	FALSE	0.811966670686845
ENST00000443369	0.254661128258862	99.3313204851912	1	1	1	FALSE	0.811966670686845
ENST00000443381	0.102544888616271	468.537342348635	3	3	3.00012220457045	FALSE	0.811966670686845
ENST00000443387	NA	NA	NA	NA	NA	NA	NA
ENST00000443439	0.727456578837082	436.954338126767	13	13	69	FALSE	0.904642082654142
ENST00000443512	0.554480945854436	473.817084828065	3	2	22	FALSE	0.842281470922893
ENST00000443566	0.247592506202612	101.922754052508	1	1	1.00012241400416	FALSE	0.811966670686845
ENST00000443584	0.326735141311905	74.8570006243137	1	1	1	FALSE	0.811966670686845
ENST00000443597	0.662776713047472	36.9511325488182	4	4	4	FALSE	0.883967643786159
ENST00000443617	0.766842122825237	25.1525646434867	6	3	4	FALSE	0.913799122196915
ENST00000443632	0.462190813806417	56.4946523567139	2	2	2.00614354265987	FALSE	0.818502546128517
ENST00000443694	NA	NA	NA	NA	NA	NA	NA
ENST00000443700	0.48089701390456	34.3043145640273	1	1	1	FALSE	0.820460468185228
ENST00000443736	0.331002048479642	312.302216984115	3	3	5.00391425339773	FALSE	0.811966670686845
ENST00000443739	0.449045260787234	41.3258460638849	1	1	1	FALSE	0.818502546128517
ENST00000443748	NA	NA	NA	NA	NA	NA	NA
ENST00000443751	0.836821675231619	6.69421961664554	3	3	3.00036688271982	FALSE	0.925738177906681
ENST00000443786	0.409968472570819	626.006447181039	2	2	13	FALSE	0.811966670686845
ENST00000443798	0.672103678749519	7.18731956124794	1	1	1	FALSE	0.887413403533316
ENST00000443816	0.755616866570456	2.42813468579256	1	1	1	FALSE	0.913078934696896
ENST00000443864	0.302164759030954	194.374072364219	1	1	3.00440528634361	FALSE	0.811966670686845
ENST00000443967	0.160296493162288	984.238655189931	4	4	7	FALSE	0.811966670686845
ENST00000443968	0.382135109256948	58.3400195634939	2	1	1	FALSE	0.811966670686845
ENST00000444053	0.157967793685477	138.139769175082	1	1	1	FALSE	0.811966670686845
ENST00000444064	0.34709646069204	68.5690975420473	1	1	1.00073403474431	FALSE	0.811966670686845
ENST00000444124	0.301449525373129	311.058477810839	3	3	4	FALSE	0.811966670686845
ENST00000444136	0.0167401942707005	8872.51758424328	5	3	29	FALSE	0.811966670686845
ENST00000444177	0.75453172892125	11.2930519423385	2	2	2.0015902890937	FALSE	0.913078934696896
ENST00000444190	NA	NA	NA	NA	NA	NA	NA
ENST00000444201	0.806456823171697	0.998218368523294	1	1	1	FALSE	0.917613666067935
ENST00000444204	0.7742556537886	1.7864783700578	1	1	1	FALSE	0.914184596914698
ENST00000444304	0.201790636198522	261.049092306366	1	1	1	FALSE	0.811966670686845
ENST00000444313	0.106222177516199	4082.17098470088	1	1	62	FALSE	0.811966670686845
ENST00000444422	0.138487147526273	400.866373574922	4	4	4.00134493770452	FALSE	0.811966670686845
ENST00000444490	0.117224891641927	378.061489381074	2	2	2	FALSE	0.811966670686845
ENST00000444589	0.624190052614398	185.828965175187	7	7	14	FALSE	0.868878118001328
ENST00000444610	0.421022833012263	71.5662468955617	1	1	3	FALSE	0.812978743347054
ENST00000444623	0.178144416791587	388.801170877401	3	3	6	FALSE	0.811966670686845
ENST00000444643	0.609244025783743	31.088625837003	3	3	3.00012220457045	FALSE	0.862650983220222
ENST00000444670	0.527626374908606	25.3225802302812	1	1	1	FALSE	0.833942433920674
ENST00000444681	0.799568516151728	8.69664262223292	2	2	2	FALSE	0.916145968756892
ENST00000444716	0.673173833868571	57.7982319144817	2	2	5.00012220457045	FALSE	0.88801107254777
ENST00000444739	0.0506513454250537	1524.04335011084	2	2	5	FALSE	0.811966670686845
ENST00000444740	0.254106069826491	213.465509743842	1	1	1.00024443901247	FALSE	0.811966670686845
ENST00000444766	0.672103678749519	7.18731956124794	1	1	1	FALSE	0.887413403533316
ENST00000444782	0.264240623191001	95.874360610927	1	1	1	FALSE	0.811966670686845
ENST00000444867	0.134852780479586	148.689727088563	1	1	1	FALSE	0.811966670686845
ENST00000444957	0.266278943343207	160.823555688091	2	2	2.00269510336976	FALSE	0.811966670686845
ENST00000444975	0.747321621811163	2.75970412069937	1	1	1.00024443901247	FALSE	0.912124565216439
ENST00000444983	0.177623791589894	129.6036399797	1	1	1	FALSE	0.811966670686845
ENST00000445038	0.714069906205215	4.36092836934285	1	1	1	FALSE	0.900935985067818
ENST00000445054	NA	NA	NA	NA	NA	NA	NA
ENST00000445061	0.123875192878173	600.417214412386	2	2	2.00122339124052	FALSE	0.811966670686845
ENST00000445065	0.493731163655699	42.3514481404252	2	2	2.00048911715087	FALSE	0.821466453543128
ENST00000445105	0.432229290127244	45.3147662075864	1	1	1	FALSE	0.815812093909877
ENST00000445129	0.358544736480941	381.540087582905	4	4	6	FALSE	0.811966670686845
ENST00000445132	0.432456312706601	196.179214589822	2	2	5	FALSE	0.815812093909877
ENST00000445164	0.390189542008753	69.6626452572104	2	2	2	FALSE	0.811966670686845
ENST00000445170	0.921436891124721	6.2481600800244	2	2	13	FALSE	0.966443592496295
ENST00000445193	NA	NA	NA	NA	NA	NA	NA
ENST00000445323	0.125287241551137	153.203142043024	1	1	1.00012220457045	FALSE	0.811966670686845
ENST00000445329	0.388850939544772	56.4773854463119	1	1	1	FALSE	0.811966670686845
ENST00000445355	0.182872371101214	5814.4384266185	10	10	56.0543228241088	FALSE	0.811966670686845
ENST00000445369	0.4633113114335	38.0926403068724	1	1	1	FALSE	0.818502546128517
ENST00000445399	0.747321621811163	2.75970412069937	1	1	1.00024443901247	FALSE	0.912124565216439
ENST00000445409	0.860849793398827	8.03905202477348	4	4	9	FALSE	0.937352567141791
ENST00000445593	0.178941579816292	280.442391988046	2	2	2	FALSE	0.811966670686845
ENST00000445626	0.887726273968352	2.93923828010245	2	2	2	FALSE	0.951244696898644
ENST00000445632	0.371969629887325	513.389801860908	7	6	10	FALSE	0.811966670686845
ENST00000445684	0.378209137325041	59.4980460486699	4	1	1	FALSE	0.811966670686845
ENST00000445690	0.0658900543856222	744.031057354124	3	3	3.00257198409029	FALSE	0.811966670686845
ENST00000445694	0.434320121513659	257.377256000278	4	4	7	FALSE	0.816404700062395
ENST00000445772	0.486574484572362	641.484039694795	5	5	23	FALSE	0.820460468185228
ENST00000445823	0.179696276790163	128.728214976264	1	1	1	FALSE	0.811966670686845
ENST00000445888	0.857519167112125	4.61748429472145	2	2	2	FALSE	0.935925348487677
ENST00000445907	0.557658697934093	20.3469341952219	1	1	1	FALSE	0.843772888490381
ENST00000445922	0.91129531655552	2.08404967498113	4	3	3	FALSE	0.962582744188717
ENST00000445933	0.386685877664946	57.1420408011399	1	1	1	FALSE	0.811966670686845
ENST00000446015	0.48089701390456	34.3043145640273	1	1	1	FALSE	0.820460468185228
ENST00000446044	0.303178219085936	147.788800566757	1	1	3.00771869639794	FALSE	0.811966670686845
ENST00000446046	0.755616866570456	2.42813468579256	1	1	1	FALSE	0.913078934696896
ENST00000446070	0.465162628278843	155.624140230228	4	4	4	FALSE	0.818502546128517
ENST00000446090	NA	NA	NA	NA	NA	NA	NA
ENST00000446113	0.525737171985537	150.262032438653	9	5	5	FALSE	0.833835391238811
ENST00000446125	0.779981853067216	52.2629658673996	7	6	11	FALSE	0.914184596914698
ENST00000446148	0.267189291685657	147.762820013129	4	2	2	FALSE	0.811966670686845
ENST00000446157	0.300033358643461	83.5180397026567	1	1	1	FALSE	0.811966670686845
ENST00000446172	0.302556038913579	82.6837409399291	1	1	1	FALSE	0.811966670686845
ENST00000446176	0.247592506202612	101.922754052508	1	1	1.00012241400416	FALSE	0.811966670686845
ENST00000446179	0.734683479336878	16.7984229186993	2	2	2	FALSE	0.908002062802872
ENST00000446204	0.133020972219891	2189.25876587384	9	9	15.0012231972295	FALSE	0.811966670686845
ENST00000446225	0.272729024153118	436.08249480176	4	3	4.0002444539519	FALSE	0.811966670686845
ENST00000446248	0.350332091818035	265.370865925425	6	6	6.03085555494393	FALSE	0.811966670686845
ENST00000446284	0.330178219634124	555.220339906748	5	5	9	FALSE	0.811966670686845
ENST00000446329	0.283597124820539	89.0681455198504	1	1	1.00073466389127	FALSE	0.811966670686845
ENST00000446349	0.984285167637973	0.0887769327335827	4	4	4	FALSE	0.990027308477648
ENST00000446369	0.319991001509671	76.9915204405361	1	1	1	FALSE	0.811966670686845
ENST00000446408	0.666818245731613	8.94588808069926	2	2	2	FALSE	0.885017103519666
ENST00000446465	0.0935244464640667	450.526174420701	2	2	3.0014675308793	FALSE	0.811966670686845
ENST00000446474	0.413518030992026	3283.23347886822	2	2	85	FALSE	0.811966670686845
ENST00000446507	0.768554783990065	70.4260408596148	2	2	13.0058679706601	FALSE	0.914184596914698
ENST00000446526	0.949316803858828	1.98902298695758	4	4	9.00868910218337	FALSE	0.977087387906161
ENST00000446597	0.519922069282771	40.1101452998402	2	2	2.00110145637009	FALSE	0.831582759587242
ENST00000446620	0.905929560203748	4.8008694859239	4	4	6.00073322742271	FALSE	0.960949693161755
ENST00000446658	0.0632242835286226	505.084770389895	2	2	2.00073367571533	FALSE	0.811966670686845
ENST00000446679	0.125572589347408	474.410496670773	3	3	4	FALSE	0.811966670686845
ENST00000446700	0.378209137325041	59.4980460486699	4	1	1	FALSE	0.811966670686845
ENST00000446702	0.0710961858054564	6418.87340193252	7	7	30.0002444091409	FALSE	0.811966670686845
ENST00000446710	0.817955154958517	0.788061026274088	1	1	1	FALSE	0.919058516029016
ENST00000446747	0.309527055324435	312.487597894905	4	4	4	FALSE	0.811966670686845
ENST00000446775	0.305907885702538	81.4843558142584	1	1	1	FALSE	0.811966670686845
ENST00000446801	0.911448409599636	1.82238010529178	2	2	2.00024449878116	FALSE	0.962582744188717
ENST00000446818	0.971241627681904	0.262060242006123	3	2	3	FALSE	0.98505534933333
ENST00000446837	0.102467639308126	888.140255655552	4	4	6.00012220457045	FALSE	0.811966670686845
ENST00000446852	0.00699687121276438	4410.39534985203	3	2	8.02331526426528	FALSE	0.811966670686845
ENST00000446861	0.621916585235939	68.1012243264365	3	3	4	FALSE	0.868810370874816
ENST00000446879	0.431863987880957	45.3955226369344	1	1	1	FALSE	0.815812093909877
ENST00000446916	0.644568001814892	29.8352289997833	2	2	2.01037293158805	FALSE	0.878266069068045
ENST00000446965	0.305663913820428	81.6502224069732	1	1	1	FALSE	0.811966670686845
ENST00000446997	0.695520115599441	5.4909208969389	1	1	1	FALSE	0.896482636597677
ENST00000447017	0.184394199357593	385.952886532546	3	3	4.00342717258262	FALSE	0.811966670686845
ENST00000447025	0.359551371163752	198.228199082347	3	2	4.00097799511002	FALSE	0.811966670686845
ENST00000447034	0.568154184319073	21.9764301849354	1	1	2	FALSE	0.849386456400585
ENST00000447079	0.34088866530864	70.4427830280978	1	1	1.00012220457045	FALSE	0.811966670686845
ENST00000447092	0.364157460809867	63.5142070342203	1	1	1	FALSE	0.811966670686845
ENST00000447098	0.591062377059117	66.536671426614	3	3	3.0003666585187	FALSE	0.857873596021004
ENST00000447113	0.616409117210346	12.5310638339887	1	1	1	FALSE	0.866813383389433
ENST00000447146	0.0677592826949545	5668.91589639001	2	2	27.0893710923133	FALSE	0.811966670686845
ENST00000447246	NA	NA	NA	NA	NA	NA	NA
ENST00000447266	0.604043466055645	53.1765045794163	2	2	3.000366703337	FALSE	0.86167838329565
ENST00000447275	0.218993390190093	230.660193775293	2	2	2	FALSE	0.811966670686845
ENST00000447279	0.924951042354999	4.41653517591304	1	1	7	FALSE	0.96824259326332
ENST00000447335	0.565860085402488	195.830485287344	3	3	14	FALSE	0.848102092564768
ENST00000447353	0.797042685076535	24.3959279569901	3	3	6	FALSE	0.916033357588134
ENST00000447360	0.805767924870413	1.01191437866904	1	1	1	FALSE	0.917613666067935
ENST00000447370	0.417661373774736	83.8994269767134	2	2	4	FALSE	0.812172659718935
ENST00000447382	0.128663776969944	356.439450227122	2	2	2	FALSE	0.811966670686845
ENST00000447388	0.354552183813658	66.3213320494926	1	1	1.00085595500122	FALSE	0.811966670686845
ENST00000447475	0.426072046293382	46.8317497177311	1	1	1	FALSE	0.813930522239748
ENST00000447496	NA	NA	NA	NA	NA	NA	NA
ENST00000447510	0.91148893914283	11.9691906201864	6	6	19.0386597938144	FALSE	0.962582744188717
ENST00000447605	0.458724221395836	39.0208502027438	1	1	1	FALSE	0.818502546128517
ENST00000447632	0.911600745551846	1.54612154335393	2	2	2.0002444091409	FALSE	0.962641908333631
ENST00000447648	0.286139751587282	194.852767865094	3	3	3	FALSE	0.811966670686845
ENST00000447667	0.494435041688616	39.1625723758485	2	2	2.00195738139357	FALSE	0.821772658617012
ENST00000447712	0.0905829448589351	171.118969407035	1	1	1	FALSE	0.811966670686845
ENST00000447715	0.404010075587846	52.475363404462	1	1	1	FALSE	0.811966670686845
ENST00000447830	0.521925848882073	79.9306902808654	3	3	3.00061132167747	FALSE	0.832505256877524
ENST00000447838	0.506203104347243	29.2485995994031	1	1	1	FALSE	0.82517706381994
ENST00000447857	0.476218661182607	58.9032530542984	3	3	3	FALSE	0.820379348749632
ENST00000447869	0.875986235941939	3.6065857875994	2	2	2.00073403474431	FALSE	0.946462213476712
ENST00000447873	0.209429034516876	116.541855659454	1	1	1	FALSE	0.811966670686845
ENST00000447879	0.624684417262015	112.327524804012	6	6	7	FALSE	0.868878118001328
ENST00000447932	0.19857339541519	307.536134050678	3	3	3	FALSE	0.811966670686845
ENST00000447944	0.513280869057958	96.2089350553015	3	3	3.00012224938875	FALSE	0.829497328910561
ENST00000447966	NA	NA	NA	NA	NA	NA	NA
ENST00000447990	0.13760322050645	342.258344977792	2	2	2.00097847368375	FALSE	0.811966670686845
ENST00000447998	NA	NA	NA	NA	NA	NA	NA
ENST00000448007	0.500400716004647	195.754139226607	4	4	7.00012220457045	FALSE	0.823008591943845
ENST00000448044	0.770332217869193	1.92014652076887	1	1	1	FALSE	0.914184596914698
ENST00000448100	0.664065111211301	42.8706770372675	3	3	3.00085574572127	FALSE	0.88430987145408
ENST00000448116	0.132165559153432	1002.03301914459	3	3	6.01582037241905	FALSE	0.811966670686845
ENST00000448182	0.448604772788623	131.370600127102	5	4	4	FALSE	0.818502546128517
ENST00000448223	0.00699687121276438	4410.39534985203	3	2	8.02331526426528	FALSE	0.811966670686845
ENST00000448238	NA	NA	NA	NA	NA	NA	NA
ENST00000448276	0.353291965784143	66.7065509089561	1	1	1	FALSE	0.811966670686845
ENST00000448281	0.207993169454802	506.220435899304	6	5	5.00195841463288	FALSE	0.811966670686845
ENST00000448299	0.241615330772797	330.350056565615	2	2	4	FALSE	0.811966670686845
ENST00000448305	0.372559532808097	569.47029674149	5	5	19.0001222045705	FALSE	0.811966670686845
ENST00000448372	0.169021945378312	133.295981686015	1	1	1	FALSE	0.811966670686845
ENST00000448392	0.49098218942365	32.2310077222656	1	1	1.00012220457045	FALSE	0.820491061741055
ENST00000448424	0.499391451481922	256.844436843361	5	5	8	FALSE	0.823008591943845
ENST00000448430	0.455170535888882	54.9279656769915	2	2	2	FALSE	0.818502546128517
ENST00000448469	0.256499887724906	133.164588338393	2	2	2	FALSE	0.811966670686845
ENST00000448480	0.152697765900644	2800.37142137609	5	4	25	FALSE	0.811966670686845
ENST00000448481	0.32639347927426	376.052204567587	4	4	6.00012218963832	FALSE	0.811966670686845
ENST00000448498	0.122543737286165	357.253247743439	3	3	3	FALSE	0.811966670686845
ENST00000448504	0.720834918739772	24.8852968626751	4	4	4	FALSE	0.902924431231209
ENST00000448521	0.434690322490244	44.6795358454466	1	1	1.00208205756277	FALSE	0.816404700062395
ENST00000448528	NA	NA	NA	NA	NA	NA	NA
ENST00000448612	0.896224001943758	13.7620926933348	7	7	12	FALSE	0.956234549372044
ENST00000448666	0.133139408809809	207.671640871289	2	2	2	FALSE	0.811966670686845
ENST00000448688	0.398471709858246	53.9423823778517	1	1	1.00110267091399	FALSE	0.811966670686845
ENST00000448696	0.855486419666481	15.9016616602458	4	4	5	FALSE	0.935925348487677
ENST00000448752	0.746573565257881	17.8046494566626	4	3	4.00183565701219	FALSE	0.912124565216439
ENST00000448775	0.771314484752931	1.88889086523313	1	1	1	FALSE	0.914184596914698
ENST00000448790	NA	NA	NA	NA	NA	NA	NA
ENST00000448843	0.425734618857125	64.7966730420693	2	2	2	FALSE	0.813930522239748
ENST00000448866	0.810548098327165	37.2908018444537	5	5	12	FALSE	0.918224588837409
ENST00000448904	0.500427189937555	313.062252190393	5	5	11.0001222195062	FALSE	0.823008591943845
ENST00000449018	0.570560546997327	37.1467670101274	2	2	2.01627531370357	FALSE	0.850273174398347
ENST00000449058	0.367055843332843	88.2472992643944	2	2	2	FALSE	0.811966670686845
ENST00000449081	0.249489040890427	197.283769332257	2	2	2	FALSE	0.811966670686845
ENST00000449082	0.894610196149166	20.7971972367465	12	12	19.0040365776591	FALSE	0.955516999130171
ENST00000449090	0.459520314509514	38.9383465025006	1	1	1	FALSE	0.818502546128517
ENST00000449105	0.321737887004008	76.4311626121009	1	1	1.00048995590397	FALSE	0.811966670686845
ENST00000449131	0.53594573477163	196.651108263044	4	4	8.00404123643564	FALSE	0.836741705175574
ENST00000449135	0.105603082994512	352.732921755879	1	1	3.00367017372156	FALSE	0.811966670686845
ENST00000449182	NA	NA	NA	NA	NA	NA	NA
ENST00000449187	0.151128508982528	278.36210894382	1	1	1	FALSE	0.811966670686845
ENST00000449194	NA	NA	NA	NA	NA	NA	NA
ENST00000449205	0.716887356830854	17.96378075345	3	3	3.00012220457045	FALSE	0.901482244455949
ENST00000449207	0.859081634416687	4.07850263482706	1	1	3	FALSE	0.936794311012981
ENST00000449228	0.29008586713518	159.250627358795	2	2	2	FALSE	0.811966670686845
ENST00000449241	0.266391883882046	157.4239778731	2	2	2	FALSE	0.811966670686845
ENST00000449260	0.312334730191125	668.246148272937	3	3	10	FALSE	0.811966670686845
ENST00000449309	0.452884522435225	362.877873857285	8	8	10.0008564787261	FALSE	0.818502546128517
ENST00000449352	0.976378088570031	0.122313443435951	3	3	3.00012220457045	FALSE	0.986975972195953
ENST00000449376	NA	NA	NA	NA	NA	NA	NA
ENST00000449382	0.813192071676336	12.0385107743968	3	3	3.00036719706242	FALSE	0.918237888703954
ENST00000449428	0.526058358613483	25.5957836171288	1	1	1.00012220457045	FALSE	0.833835391238811
ENST00000449592	0.963809851214204	0.00131351828751246	1	1	1	FALSE	0.981663986408162
ENST00000449599	0.857532174119067	10.9419269289469	3	3	5	FALSE	0.935925348487677
ENST00000449606	0.0653753884657814	185.843772266065	1	1	1.00061139642944	FALSE	0.811966670686845
ENST00000449692	0.171342834300007	267.028231217667	2	2	2	FALSE	0.811966670686845
ENST00000449707	0.501479117647459	402.39166747535	3	3	14.0205630354957	FALSE	0.823008591943845
ENST00000449726	0.617984962396571	34.2624997828595	2	2	2.00061199510404	FALSE	0.867637937304285
ENST00000449762	0.0892398577998274	171.796123413465	2	1	1	FALSE	0.811966670686845
ENST00000449768	0.606690053353781	36.2392912224547	2	2	2	FALSE	0.862235324530856
ENST00000449804	0.193437497670221	122.961837608067	1	1	1	FALSE	0.811966670686845
ENST00000449844	0.00418390718037709	1706.7408664461	3	3	3.00171199982913	FALSE	0.811966670686845
ENST00000449880	0.352926430458913	328.862194964967	4	4	7.00342423871836	FALSE	0.811966670686845
ENST00000449909	0.601386034065792	14.2968770992657	1	1	1	FALSE	0.861469145004846
ENST00000449910	0.256479147927667	1138.22727551381	10	10	14.0023222305076	FALSE	0.811966670686845
ENST00000449912	0.487019015109878	51.9671309885468	3	2	2	FALSE	0.820460468185228
ENST00000449938	0.468455638137063	36.9572422287053	1	1	1	FALSE	0.818685980435169
ENST00000449956	0.590524022752039	242.045684854303	10	10	13	FALSE	0.857722009152525
ENST00000449996	0.326735141311905	74.8570006243137	1	1	1	FALSE	0.811966670686845
ENST00000450020	0.846512285567179	11.1218068865057	5	5	5.00073343656748	FALSE	0.93141178985162
ENST00000450050	0.415030146115092	49.514394014972	1	1	1.00036674816626	FALSE	0.811966670686845
ENST00000450102	0.200517809874648	230.600474668829	2	2	2.00012220457045	FALSE	0.811966670686845
ENST00000450114	NA	NA	NA	NA	NA	NA	NA
ENST00000450115	0.396394230364286	242.457254024667	1	1	5	FALSE	0.811966670686845
ENST00000450136	0.904932658305828	1.85548692412479	2	2	2	FALSE	0.960478681615332
ENST00000450165	0.820131581537409	8.60218632809552	2	2	3	FALSE	0.919399272185163
ENST00000450168	0.0238470650287914	1109.50461656185	4	3	3.0006111124779	FALSE	0.811966670686845
ENST00000450195	0.927145910209371	1.18492811757726	2	2	2.01194240507075	FALSE	0.968580299107085
ENST00000450198	0.0568733474889147	820.544611472293	3	3	3	FALSE	0.811966670686845
ENST00000450242	0.975984434783841	0.183400351476402	2	2	3	FALSE	0.986975972195953
ENST00000450295	NA	NA	NA	NA	NA	NA	NA
ENST00000450302	NA	NA	NA	NA	NA	NA	NA
ENST00000450331	0.114602631364627	2116.26173391708	5	5	12.0008557606899	FALSE	0.811966670686845
ENST00000450361	0.630108791090673	52.7845288569532	2	2	3.00097799511002	FALSE	0.872359640726614
ENST00000450363	0.215550065670257	226.011525612006	3	2	2	FALSE	0.811966670686845
ENST00000450366	0.0584474576306773	1436.21641195099	4	4	6	FALSE	0.811966670686845
ENST00000450372	0.41490339178935	315.564231985062	5	5	12	FALSE	0.811966670686845
ENST00000450403	0.953938720996345	0.561561211510096	3	3	3	FALSE	0.979049409479335
ENST00000450448	0.767076586480723	2.02504004615821	1	1	1	FALSE	0.913799122196915
ENST00000450454	0.417245319365782	171.513250416386	3	3	5	FALSE	0.812172659718935
ENST00000450471	0.366301331435975	765.598329908476	4	4	14	FALSE	0.811966670686845
ENST00000450510	0.896578707323553	3.14322019247631	2	2	3	FALSE	0.956353140681786
ENST00000450518	NA	NA	NA	NA	NA	NA	NA
ENST00000450521	0.692103875578445	207.029550382268	3	3	21.0720009863149	FALSE	0.895593624839325
ENST00000450536	0.385908394036196	57.3555040178918	1	1	1	FALSE	0.811966670686845
ENST00000450598	0.304423080930829	82.0630581338533	1	1	1	FALSE	0.811966670686845
ENST00000450633	0.771141362513367	1.89443598969456	1	1	1	FALSE	0.914184596914698
ENST00000450649	0.153073857115033	887.854719788665	4	4	7	FALSE	0.811966670686845
ENST00000450657	0.150489067605565	3663.35535930911	6	6	31.0009795225452	FALSE	0.811966670686845
ENST00000450660	0.377233476245993	173.34231573728	1	1	3	FALSE	0.811966670686845
ENST00000450733	0.759506886219376	20.6826845499789	3	3	3.00024443901247	FALSE	0.913554279972385
ENST00000450735	0.51034272895058	28.4513137051892	1	1	1	FALSE	0.827617757017268
ENST00000450764	0.395181527476399	54.7592663310097	1	1	1	FALSE	0.811966670686845
ENST00000450791	0.300322261090389	102.171286642394	2	2	2.00012220457045	FALSE	0.811966670686845
ENST00000450824	0.618818927961661	194.89200653002	9	9	12.0396694935839	FALSE	0.868137406701438
ENST00000450894	0.352926430458913	328.862194964967	4	4	7.00342423871836	FALSE	0.811966670686845
ENST00000450913	0.138594231505678	2150.4348078309	9	9	18	FALSE	0.811966670686845
ENST00000450923	0.2911662534648	86.3879068349852	1	1	1.00024446889133	FALSE	0.811966670686845
ENST00000450929	0.747321621811163	2.75970412069937	1	1	1.00024443901247	FALSE	0.912124565216439
ENST00000450945	0.31745665627661	98.5783999159248	1	1	2	FALSE	0.811966670686845
ENST00000450965	0.10742841960188	162.176483556797	1	1	1	FALSE	0.811966670686845
ENST00000450966	0.723375185462709	351.71138486343	11	10	52.2404876246768	FALSE	0.903245143925978
ENST00000450982	0.933779219532706	1.0089870441131	2	2	2.00036664358292	FALSE	0.9704963630696
ENST00000450993	0.539075216033837	722.167982131384	5	5	56	FALSE	0.837818269862705
ENST00000451018	0.00414401607655568	5826.81402956446	8	8	13	FALSE	0.811966670686845
ENST00000451130	0.386685877664946	57.1420408011399	1	1	1	FALSE	0.811966670686845
ENST00000451137	0.630602616710414	10.9728893144265	1	1	1	FALSE	0.87267917855426
ENST00000451157	NA	NA	NA	NA	NA	NA	NA
ENST00000451158	0.532917762228217	24.4079054019151	1	1	1	FALSE	0.835721524732394
ENST00000451270	0.265608854545533	220.222017858035	1	1	1	FALSE	0.811966670686845
ENST00000451297	0.616409117210346	12.5310638339887	1	1	1	FALSE	0.866813383389433
ENST00000451315	0.194055290157811	329.60655334345	3	3	3.00195814641681	FALSE	0.811966670686845
ENST00000451324	0.522732576041241	26.1724677017774	1	1	1	FALSE	0.832787944217848
ENST00000451378	0.0244053932158397	2784.37015826489	2	2	8.00097763656361	FALSE	0.811966670686845
ENST00000451398	0.792300845316048	185.28428543491	5	5	103.022980075785	FALSE	0.914480573042156
ENST00000451406	0.316610028083103	425.799422156656	3	3	7.00085752786966	FALSE	0.811966670686845
ENST00000451457	0.0157459351357323	1350.36695810742	2	2	3.00024485798237	FALSE	0.811966670686845
ENST00000451479	0.0660557326955602	964.399542246249	2	2	3.00919673677274	FALSE	0.811966670686845
ENST00000451491	0.235706067368896	351.18871649058	4	4	4.00036664358292	FALSE	0.811966670686845
ENST00000451493	0.202314741307716	222.930106933282	3	3	3	FALSE	0.811966670686845
ENST00000451613	0.487318528028427	252.010505929193	5	4	9	FALSE	0.820460468185228
ENST00000451716	0.134733275723279	377.603834547713	3	3	3.00220250894797	FALSE	0.811966670686845
ENST00000451739	0.120147925784808	344.782539760378	2	2	2	FALSE	0.811966670686845
ENST00000451767	0.625193899251646	11.5588283928335	1	1	1	FALSE	0.868878118001328
ENST00000451791	0.896515692846014	11.9600628885455	2	2	11	FALSE	0.956353140681786
ENST00000451802	0.0125223256258937	17853.2132991718	11	11	53.0009777411908	FALSE	0.811966670686845
ENST00000451899	0.672568183531128	36.7762720344971	1	1	5	FALSE	0.887619237014123
ENST00000451903	0.194315469285876	122.605571460835	1	1	1	FALSE	0.811966670686845
ENST00000451957	0.240008086377931	510.532537228938	2	2	5	FALSE	0.811966670686845
ENST00000452041	0.365647154091942	63.088980599725	1	1	1.00061132167747	FALSE	0.811966670686845
ENST00000452063	0.133139408809809	207.671640871289	2	2	2	FALSE	0.811966670686845
ENST00000452086	0.19502712303947	259.442496710415	2	2	2	FALSE	0.811966670686845
ENST00000452088	0.635492640151611	55.1696227061968	3	3	4	FALSE	0.874723725285854
ENST00000452185	0.68812250707174	5.98585757900736	1	1	1	FALSE	0.894533341208061
ENST00000452276	0.530936486578218	142.153124553399	3	3	6	FALSE	0.834684047163232
ENST00000452291	0.799568516151728	8.69664262223292	2	2	2	FALSE	0.916145968756892
ENST00000452335	0.0791134200053716	970.400892630541	3	3	5	FALSE	0.811966670686845
ENST00000452357	0.860849793398827	8.03905202477348	4	4	9	FALSE	0.937352567141791
ENST00000452443	0.909575226904208	2.27172474897365	3	3	3	FALSE	0.962188732413464
ENST00000452448	0.376477403660078	174.045806563463	3	3	3	FALSE	0.811966670686845
ENST00000452476	0.443110581029858	42.7120859336651	1	1	1	FALSE	0.818502546128517
ENST00000452508	0.280975431089984	1304.1906497758	13	12	16.0035495892787	FALSE	0.811966670686845
ENST00000452583	0.524350838856665	25.878807208038	1	1	1	FALSE	0.833006451864752
ENST00000452614	0.430099517543204	180.268705418797	5	5	5	FALSE	0.815812093909877
ENST00000452656	0.431557500472266	45.4716009449618	1	1	1	FALSE	0.815812093909877
ENST00000452684	0.193963102015215	122.76931331105	1	1	1	FALSE	0.811966670686845
ENST00000452687	0.265728378815871	808.507225216866	5	5	11.0001222045705	FALSE	0.811966670686845
ENST00000452699	0.32306958258213	660.168276621062	4	4	13.0100303727584	FALSE	0.811966670686845
ENST00000452770	0.624190052614398	185.828965175187	7	7	14	FALSE	0.868878118001328
ENST00000452774	0.000583179741856954	37601.964672256	9	8	56.0019584146329	FALSE	0.413076859108921
ENST00000452796	0.0914627465646174	13501.5582864142	2	2	97.0721446591152	FALSE	0.811966670686845
ENST00000452837	0.639592859658119	81.8771807929434	3	3	5	FALSE	0.875987134392614
ENST00000452853	NA	NA	NA	NA	NA	NA	NA
ENST00000452863	0.0574081340303303	1660.6150478212	4	4	9.02502744017848	FALSE	0.811966670686845
ENST00000453000	0.488184192650948	32.8021567919226	1	1	1	FALSE	0.820460468185228
ENST00000453014	0.771550990262012	49.2805366267768	5	5	8.00024464831804	FALSE	0.914184596914698
ENST00000453034	NA	NA	NA	NA	NA	NA	NA
ENST00000453061	0.217350817878769	1805.26447518605	6	6	19	FALSE	0.811966670686845
ENST00000453097	0.362611814878208	63.9646438505796	1	1	1	FALSE	0.811966670686845
ENST00000453129	0.265179550125262	246.267735655854	3	3	3	FALSE	0.811966670686845
ENST00000453144	0.435403751985455	65.5879502247499	2	2	3	FALSE	0.816802103273508
ENST00000453153	0.430513866268902	3644.22903187082	2	2	123.014919897273	FALSE	0.815812093909877
ENST00000453163	0.236434017816463	281.049711895215	3	3	3	FALSE	0.811966670686845
ENST00000453200	0.331002048479642	312.302216984115	3	3	5.00391425339773	FALSE	0.811966670686845
ENST00000453258	0.206137262192381	217.940610753312	2	2	2	FALSE	0.811966670686845
ENST00000453268	0.579975008193699	74.0964777091493	4	4	4.00281369540161	FALSE	0.852305945363081
ENST00000453269	0.365647154091942	63.088980599725	1	1	1.00061132167747	FALSE	0.811966670686845
ENST00000453295	0.306711761511597	81.3086288021506	2	1	1	FALSE	0.811966670686845
ENST00000453304	0.0666710117445279	723.073333936467	2	2	3	FALSE	0.811966670686845
ENST00000453321	0.74878468440627	17.4981604188657	2	2	3	FALSE	0.912812750692215
ENST00000453373	0.557658697934093	20.3469341952219	1	1	1	FALSE	0.843772888490381
ENST00000453384	0.0473177266124316	547.340507680736	2	2	2	FALSE	0.811966670686845
ENST00000453408	0.331851917269091	197.541740308782	3	3	3.0009781147278	FALSE	0.811966670686845
ENST00000453419	0.451984129495341	40.6344050673916	1	1	1	FALSE	0.818502546128517
ENST00000453446	0.178144416791587	388.801170877401	3	3	6	FALSE	0.811966670686845
ENST00000453700	0.897053212016823	2.47237585677394	2	2	2.00024443901247	FALSE	0.956419117622959
ENST00000453702	0.587868314587745	16.0378428587963	1	1	1	FALSE	0.856234385548557
ENST00000453766	0.475912377191316	113.466879649223	2	2	3.0002444091409	FALSE	0.820379348749632
ENST00000453791	0.180284700515318	6820.01315375856	5	5	65	FALSE	0.811966670686845
ENST00000453848	0.492106971208597	391.540656126701	11	11	12.0120032875578	FALSE	0.82060728027427
ENST00000453937	0.124333346007587	2576.79965704235	3	3	33.0161543942371	FALSE	0.811966670686845
ENST00000453960	0.544671884108572	22.4552292736187	1	1	1.00195694716243	FALSE	0.838405626507461
ENST00000453963	0.0320646960563606	1703.7132778712	6	6	6.00012220457045	FALSE	0.811966670686845
ENST00000453996	0.799776265823873	47.6727222730466	8	8	17.0042832789931	FALSE	0.916145968756892
ENST00000454018	0.602565045848978	35.9625885162238	2	2	2	FALSE	0.86167838329565
ENST00000454073	0.729356094445823	3.55831505625856	1	1	1	FALSE	0.906155372343525
ENST00000454147	0.114224961427353	158.651265774902	1	1	1	FALSE	0.811966670686845
ENST00000454309	0.432229290127244	45.3147662075864	1	1	1	FALSE	0.815812093909877
ENST00000454345	0.239844049393367	420.585917294937	5	5	5.01673799984542	FALSE	0.811966670686845
ENST00000454355	0.753442199291477	61.2938077926739	6	5	9.0002444091409	FALSE	0.913078934696896
ENST00000454366	0.38332238816106	261.906990863683	6	6	6.000366703337	FALSE	0.811966670686845
ENST00000454381	0.10068287735196	367.286261791508	4	3	4.00024443901247	FALSE	0.811966670686845
ENST00000454389	0.378209137325041	59.4980460486699	4	1	1	FALSE	0.811966670686845
ENST00000454402	0.245687686119303	102.633127000656	1	1	1	FALSE	0.811966670686845
ENST00000454404	0.934473373391943	0.988870060396555	2	2	2.00195886385896	FALSE	0.970756501602743
ENST00000454498	0.580888852150027	274.843167915015	5	4	22.0024441212806	FALSE	0.852758611900062
ENST00000454499	0.647830552917675	9.26917252231997	1	1	1	FALSE	0.879730236992471
ENST00000454502	0.817587742187806	15.1803106644135	4	4	5	FALSE	0.919058516029016
ENST00000454558	0.0510610776728959	745.661020938309	2	2	3.00575549851889	FALSE	0.811966670686845
ENST00000454569	0.211339358529391	228.685843274012	2	1	2.00171274773673	FALSE	0.811966670686845
ENST00000454575	0.81224226558097	8.35848691682791	3	2	2.00024455857178	FALSE	0.918237888703954
ENST00000454637	0.0523202592199135	766.072327525657	3	3	3.00232490796878	FALSE	0.811966670686845
ENST00000454662	0.465423786350737	296.061505691947	7	7	9.000366703337	FALSE	0.818502546128517
ENST00000454694	0.696840783367659	61.2959194550371	5	5	6.00024443901247	FALSE	0.896482847955128
ENST00000454748	0.0408803038068435	1468.40693185974	5	5	5	FALSE	0.811966670686845
ENST00000454759	0.55940042665028	189.9433416843	3	3	8	FALSE	0.844655977137448
ENST00000454765	0.164902776837848	176.646809815139	2	2	2	FALSE	0.811966670686845
ENST00000454853	0.27352337038756	94.7423436488087	3	2	2	FALSE	0.811966670686845
ENST00000454859	0.0264366693338554	1541.15450288533	5	5	6	FALSE	0.811966670686845
ENST00000454872	0.278726727187775	909.082302136773	6	6	13.0001223091977	FALSE	0.811966670686845
ENST00000454885	0.475912377191316	113.466879649223	2	2	3.0002444091409	FALSE	0.820379348749632
ENST00000455015	0.653963076634668	8.68711607380235	1	1	1	FALSE	0.882226455087903
ENST00000455045	0.875767375381742	4.23555521647955	3	3	3.00048887802493	FALSE	0.946403506604216
ENST00000455057	0.261845951775978	274.662338099497	4	4	5.00882784158312	FALSE	0.811966670686845
ENST00000455077	NA	NA	NA	NA	NA	NA	NA
ENST00000455090	0.284552912737506	203.343805705603	4	3	4	FALSE	0.811966670686845
ENST00000455098	0.118206703262043	2437.24607309023	5	5	15.0037951672171	FALSE	0.811966670686845
ENST00000455112	0.933811204490129	2.33251079338011	6	6	6.00012242899118	FALSE	0.9704963630696
ENST00000455146	0.55463160250269	42.5112231701954	2	2	2	FALSE	0.842281470922893
ENST00000455164	0.146745271939531	4113.0219521249	7	6	61.014177462723	FALSE	0.811966670686845
ENST00000455220	NA	NA	NA	NA	NA	NA	NA
ENST00000455263	0.857519167112125	4.61748429472145	2	2	2	FALSE	0.935925348487677
ENST00000455264	0.872832634120599	8.63898501505074	4	4	5	FALSE	0.944474088727061
ENST00000455319	0.0864139289709529	617.697911161917	3	3	3.00061132167747	FALSE	0.811966670686845
ENST00000455332	0.311084108130105	79.8703207115186	1	1	1	FALSE	0.811966670686845
ENST00000455345	0.326587554797991	956.449957123805	2	2	17.0058686881037	FALSE	0.811966670686845
ENST00000455385	NA	NA	NA	NA	NA	NA	NA
ENST00000455470	0.313242313687915	79.1659670529913	1	1	1	FALSE	0.811966670686845
ENST00000455480	0.81171204671457	95.433940416715	10	10	31	FALSE	0.918237888703954
ENST00000455537	0.16096392411602	136.808851566754	1	1	1	FALSE	0.811966670686845
ENST00000455600	0.572959153617915	66.8162356233863	3	3	3.00159033403265	FALSE	0.851054924598412
ENST00000455624	0.544965093223321	101.031653643403	4	4	4.0008559700101	FALSE	0.838405626507461
ENST00000455662	0.501617710356841	104.502649917121	2	2	3	FALSE	0.823008591943845
ENST00000455683	0.671732289843173	7.21678427160979	1	1	1	FALSE	0.887413403533316
ENST00000455841	0.537238359445094	23.533800964298	1	1	1.00024443901247	FALSE	0.836741705175574
ENST00000455858	0.413510549317517	3073.79122056259	5	5	76.0088127294982	FALSE	0.811966670686845
ENST00000455867	0.347191369199231	68.1833829970947	2	1	1	FALSE	0.811966670686845
ENST00000455873	0.448604772788623	131.370600127102	5	4	4	FALSE	0.818502546128517
ENST00000455878	0.392427876784178	70.1848187088205	2	2	2.00146809959064	FALSE	0.811966670686845
ENST00000455880	0.329225360402602	74.0667827134306	1	1	1	FALSE	0.811966670686845
ENST00000455883	0.300422787392003	275.928254621778	7	5	5.00012230919765	FALSE	0.811966670686845
ENST00000455915	0.362727077441878	63.9331701994812	1	1	1	FALSE	0.811966670686845
ENST00000455987	0.661760320000983	21.9227415191127	1	1	2.00934464527235	FALSE	0.883759691928747
ENST00000455996	0.441226249244372	43.1575831487979	1	1	1	FALSE	0.818502546128517
ENST00000456013	0.145438926092459	143.785476079457	1	1	1	FALSE	0.811966670686845
ENST00000456015	0.996753580829467	0.0164416228856877	2	2	2	FALSE	0.998663292172208
ENST00000456124	0.757708373498891	82.579453888269	7	7	14.0002444091409	FALSE	0.913554279972385
ENST00000456173	0.812642364731008	0.879664253985963	1	1	1.00036683785767	FALSE	0.918237888703954
ENST00000456197	0.105301853718486	163.272493253566	2	1	1	FALSE	0.811966670686845
ENST00000456211	NA	NA	NA	NA	NA	NA	NA
ENST00000456234	0.0745869833468124	563.320323687958	2	2	2	FALSE	0.811966670686845
ENST00000456238	0.888269634865406	2.97100954978809	2	2	2.00097847358121	FALSE	0.951630810086436
ENST00000456247	0.431271409674064	140.428184863434	4	4	4.00997209998074	FALSE	0.815812093909877
ENST00000456256	0.972301869599206	0.128252603488244	2	2	2	FALSE	0.98545853962247
ENST00000456302	0.193509065741983	246.648967964854	2	2	2	FALSE	0.811966670686845
ENST00000456315	0.519759100607266	26.7232709580807	1	1	1	FALSE	0.831582759587242
ENST00000456349	0.246323614048915	189.359423462279	1	1	2	FALSE	0.811966670686845
ENST00000456354	0.473457281483906	318.992747334798	3	3	9.00171086398631	FALSE	0.819585947092763
ENST00000456372	0.830920040297078	0.591852079284887	1	1	1	FALSE	0.922892875495997
ENST00000456393	0.354552183813658	66.3213320494926	1	1	1.00085595500122	FALSE	0.811966670686845
ENST00000456402	0.358544736480941	381.540087582905	4	4	6	FALSE	0.811966670686845
ENST00000456430	0.15302638717862	481.926206735674	3	3	4.00036664358292	FALSE	0.811966670686845
ENST00000456471	0.382292263553204	58.3364735976969	1	1	1	FALSE	0.811966670686845
ENST00000456560	0.671523047178853	7.20474744283254	1	1	1.01362566579958	FALSE	0.887393615526875
ENST00000456609	0.439878953343108	43.4280743904039	2	1	1	FALSE	0.818502546128517
ENST00000456650	0.302164770309729	225.773008884875	3	3	3	FALSE	0.811966670686845
ENST00000456667	0.206802616780545	464.484598047511	2	2	4	FALSE	0.811966670686845
ENST00000456692	0.472922263479766	35.9951782745955	1	1	1	FALSE	0.81891050776837
ENST00000456695	0.929945782824466	1.48195847348825	4	4	4	FALSE	0.969743461134799
ENST00000456763	0.537876695394182	148.062168295562	5	5	6	FALSE	0.836982699045752
ENST00000456774	0.785458382532181	21.5397536273054	4	3	4.00367125256594	FALSE	0.914184596914698
ENST00000456846	0.712547146353753	28.8136721490004	3	3	3	FALSE	0.900019527043053
ENST00000456849	0.491809673909108	121.922985615312	2	2	5	FALSE	0.820491061741055
ENST00000456853	0.591665693098254	445.162213998127	1	1	54	FALSE	0.857885077863207
ENST00000456877	0.496710569725617	147.454384442598	3	3	5	FALSE	0.823008591943845
ENST00000456883	0.300322261090389	102.171286642394	2	2	2.00012220457045	FALSE	0.811966670686845
ENST00000456909	0.94130075628064	7.88277769545656	6	6	21.0020774776977	FALSE	0.973629054851055
ENST00000456914	0.32639347927426	376.052204567587	4	4	6.00012218963832	FALSE	0.811966670686845
ENST00000456935	0.836865448677057	7.29764845770682	4	3	3.00785772067309	FALSE	0.925738177906681
ENST00000456946	0.962409567753468	0.761810324743296	3	3	5.00036656891496	FALSE	0.981634336335783
ENST00000456986	0.812642364731008	0.879664253985963	1	1	1.00036683785767	FALSE	0.918237888703954
ENST00000456989	0.414052730507244	65.5501284744994	2	2	2.00097847358121	FALSE	0.811966670686845
ENST00000457008	0.268025469236129	1003.48324180535	6	6	13.0004888481534	FALSE	0.811966670686845
ENST00000457010	0.134096444994069	149.058486527094	1	1	1.00318705565089	FALSE	0.811966670686845
ENST00000457054	0.026280136763397	719.055970935115	2	2	2	FALSE	0.811966670686845
ENST00000457062	0.462860433275166	147.197962785977	6	4	4.00036688271982	FALSE	0.818502546128517
ENST00000457135	0.527626374908606	25.3225802302812	1	1	1	FALSE	0.833942433920674
ENST00000457155	0.921884487898562	1.61372414434282	3	3	3.00012227928589	FALSE	0.966581238694057
ENST00000457177	0.280006297962593	90.2337768722287	1	1	1	FALSE	0.811966670686845
ENST00000457199	0.369980455341882	61.8333142190244	1	1	1.00012233912405	FALSE	0.811966670686845
ENST00000457214	0.458724221395836	39.0208502027438	1	1	1	FALSE	0.818502546128517
ENST00000457308	0.598581930077825	69.6957105314787	2	2	4	FALSE	0.860667252737297
ENST00000457326	0.288499223335864	277.180789953369	2	2	5	FALSE	0.811966670686845
ENST00000457389	0.0840431873463916	330.645340350867	2	2	2	FALSE	0.811966670686845
ENST00000457422	0.428340560773252	46.2682082832423	1	1	1	FALSE	0.815519975426304
ENST00000457458	0.643228274807517	9.70537621080399	1	1	1	FALSE	0.877119760905827
ENST00000457474	0.408082635192025	51.4042042382937	1	1	1	FALSE	0.811966670686845
ENST00000457488	0.481070850870621	34.2737401367665	1	1	1	FALSE	0.820460468185228
ENST00000457500	0.0786073248030399	3118.20792369048	4	4	16	FALSE	0.811966670686845
ENST00000457511	0.122464875529724	556.396170361199	5	4	5.00428329211501	FALSE	0.811966670686845
ENST00000457527	0.961684714559596	0.376195349805551	2	2	3	FALSE	0.981634336335783
ENST00000457542	0.537876695394182	148.062168295562	5	5	6	FALSE	0.836982699045752
ENST00000457544	NA	NA	NA	NA	NA	NA	NA
ENST00000457584	0.938917121026988	11.2787191245592	3	3	41.366444847776	FALSE	0.972968198729171
ENST00000457586	0.961246682235326	0.219306872057584	2	2	2.00024443901247	FALSE	0.981634336335783
ENST00000457662	0.472722603143317	51.5327806168839	2	2	2	FALSE	0.818724805544382
ENST00000457714	0.427612165863997	72.5793739015184	2	2	2	FALSE	0.814736833218435
ENST00000457823	NA	NA	NA	NA	NA	NA	NA
ENST00000457866	0.962258239683527	0.27617006559811	8	8	21.0205806688717	FALSE	0.981634336335783
ENST00000457905	0.163081994966158	301.538815014118	2	2	3	FALSE	0.811966670686845
ENST00000458098	0.65830866520084	34.4341835592692	1	1	6	FALSE	0.883703825702947
ENST00000458109	0.722744404241331	211.624762464831	3	3	26	FALSE	0.903245143925978
ENST00000458141	NA	NA	NA	NA	NA	NA	NA
ENST00000458169	0.737162357827839	66.1943438444652	8	8	10.00887046414	FALSE	0.909654769308767
ENST00000458198	0.117579270079853	555.023943277198	2	2	2.00036724201249	FALSE	0.811966670686845
ENST00000458204	0.130508127835484	521.179158026339	3	3	3	FALSE	0.811966670686845
ENST00000458258	0.310250039469031	174.39463988619	2	1	3	FALSE	0.811966670686845
ENST00000458322	0.841683902489308	6.89037679022927	3	3	3	FALSE	0.928847298892051
ENST00000458333	0.647514080802788	9.24474807805291	1	1	1	FALSE	0.879702939317882
ENST00000458379	0.360654186308654	139.25174845957	4	3	4.00061108259538	FALSE	0.811966670686845
ENST00000458406	0.458748910177659	121.319178504956	4	3	3	FALSE	0.818502546128517
ENST00000458420	0.0776267404068602	695.682152837484	3	3	3	FALSE	0.811966670686845
ENST00000458426	0.527243809547148	25.396806100148	1	1	1	FALSE	0.833835391238811
ENST00000458460	0.255389529009307	99.0334399465282	1	1	1	FALSE	0.811966670686845
ENST00000458535	0.577211868765085	17.5034772991416	1	1	1.00012220457045	FALSE	0.851790904292422
ENST00000458537	0.0915748479012262	427.225459294393	2	2	2	FALSE	0.811966670686845
ENST00000458595	0.188961882740096	266.488553951231	2	2	2.000366703337	FALSE	0.811966670686845
ENST00000458626	0.189553473375013	124.616636794394	1	1	1.0002444091409	FALSE	0.811966670686845
ENST00000458637	0.840192005982236	41.2117264534582	15	15	17.00887046414	FALSE	0.927829618431909
ENST00000458689	0.153278045362241	340.934556791995	3	3	3	FALSE	0.811966670686845
ENST00000458705	0.394571317197782	100.967685748067	4	4	4.0007340347553	FALSE	0.811966670686845
ENST00000459839	0.911896992407353	2.15216067273878	2	2	3	FALSE	0.962777999264221
ENST00000460006	0.429080705049837	46.0143645422987	2	1	1.00012220457045	FALSE	0.815812093909877
ENST00000460170	0.638854973678474	47.1210415713438	5	4	4.0007333618557	FALSE	0.875672778456666
ENST00000460182	0.203501236316689	229.345912945876	1	1	2	FALSE	0.811966670686845
ENST00000460298	0.360731305725149	64.4092896251404	1	1	1	FALSE	0.811966670686845
ENST00000460393	0.480318986680032	130.038999381929	1	1	4	FALSE	0.820460468185228
ENST00000460436	0.30508532414629	81.7701270660066	1	1	1	FALSE	0.811966670686845
ENST00000460469	0.356072518108704	65.8838127308234	1	1	1	FALSE	0.811966670686845
ENST00000460814	0.771020206128139	1.89797037811244	1	1	1	FALSE	0.914184596914698
ENST00000460851	0.491780410413017	59.1199689519762	2	2	2.00024458847988	FALSE	0.820491061741055
ENST00000460911	0.545309093638687	22.3065111239012	2	1	1	FALSE	0.838417589889774
ENST00000460943	0.414236374909647	49.8442289145126	1	1	1.00134589502019	FALSE	0.811966670686845
ENST00000461057	0.408225290411533	241.991431624811	5	5	6	FALSE	0.811966670686845
ENST00000461166	NA	NA	NA	NA	NA	NA	NA
ENST00000461366	0.637211178992255	63.4797046809169	3	3	4.00244642389123	FALSE	0.875379534583586
ENST00000461397	0.368532187163537	143.698397965341	1	1	5	FALSE	0.811966670686845
ENST00000461554	0.362666396722839	63.9493110697607	1	1	1.00012220457045	FALSE	0.811966670686845
ENST00000461735	0.0152802195614596	1805.37260074482	4	4	4.00171322726216	FALSE	0.811966670686845
ENST00000461821	0.517868749648034	27.0444548625976	1	1	1.00061147119971	FALSE	0.831034880934874
ENST00000461828	0.253391005749118	99.7966280361959	1	1	1	FALSE	0.811966670686845
ENST00000461831	0.161128790020305	136.793925581023	1	1	1.00257258360897	FALSE	0.811966670686845
ENST00000461846	0.829677349285578	11.7195819946595	5	4	4.00085623935506	FALSE	0.922247232544703
ENST00000461988	0.386132787206125	78.7279946282319	2	2	2	FALSE	0.811966670686845
ENST00000462069	0.17665985994495	130.012758827062	1	1	1	FALSE	0.811966670686845
ENST00000462138	0.591220413598992	19.390475460621	2	2	2	FALSE	0.857873596021004
ENST00000462307	0.19552490705209	279.507131068196	3	3	3.00012220457045	FALSE	0.811966670686845
ENST00000462683	0.793344697963226	9.91993075125161	2	2	2	FALSE	0.914480573042156
ENST00000462705	0.454105095687554	40.1572540187564	1	1	1.00024443901247	FALSE	0.818502546128517
ENST00000462759	0.306711761511597	81.3086288021506	2	1	1	FALSE	0.811966670686845
ENST00000462804	0.180716568038183	244.504601861635	4	2	2	FALSE	0.811966670686845
ENST00000462833	0.526492830761146	82.8263169119482	3	3	3.00269541778976	FALSE	0.833835391238811
ENST00000462903	0.485046242402636	58.2885625763138	2	1	5	FALSE	0.820460468185228
ENST00000462940	0.444277710439687	42.4573866563064	1	1	1.00048899755501	FALSE	0.818502546128517
ENST00000463201	0.355478841216746	66.0597099198249	1	1	1	FALSE	0.811966670686845
ENST00000463273	0.303854089353221	82.2394901048463	1	1	1	FALSE	0.811966670686845
ENST00000463306	0.53076789336259	44.6707334984892	3	2	2	FALSE	0.834651133201951
ENST00000463523	0.0435304128870521	920.950202514506	2	2	3	FALSE	0.811966670686845
ENST00000463577	0.901144149142994	3.31116797403781	1	1	3	FALSE	0.95881648571186
ENST00000463596	NA	NA	NA	NA	NA	NA	NA
ENST00000463598	0.739893351383708	26.7505699212451	4	4	4	FALSE	0.910253467666504
ENST00000463700	0.655191364647003	8.59817772170106	1	1	1	FALSE	0.882848237660134
ENST00000463916	0.272320953078135	93.0058320840931	1	1	1.00036683785767	FALSE	0.811966670686845
ENST00000464035	0.548191748717902	21.8704641032543	1	1	1	FALSE	0.839707527749408
ENST00000464139	0.980077476683579	0.0744009275729814	2	2	3	FALSE	0.98826674156413
ENST00000464265	0.822345512508078	0.712956451495922	1	1	1	FALSE	0.919399272185163
ENST00000464296	0.0587956123050101	510.053607154311	1	1	2	FALSE	0.811966670686845
ENST00000464300	0.323843809614803	418.333653840382	4	4	12	FALSE	0.811966670686845
ENST00000464456	0.771020206128139	1.89797037811244	1	1	1	FALSE	0.914184596914698
ENST00000464506	NA	NA	NA	NA	NA	NA	NA
ENST00000464560	0.454105095687554	40.1572540187564	1	1	1.00024443901247	FALSE	0.818502546128517
ENST00000464631	0.800536976578874	40.4459672319478	6	6	10	FALSE	0.916257060513252
ENST00000464845	0.773959717027104	14.0024024694008	3	3	3.00183643486778	FALSE	0.914184596914698
ENST00000464848	0.140840979332276	145.89171814661	1	1	1	FALSE	0.811966670686845
ENST00000464910	0.526845357769557	25.4429009759276	1	1	1	FALSE	0.833835391238811
ENST00000464942	0.228238541540182	256.588778190883	2	2	3.0002444091409	FALSE	0.811966670686845
ENST00000464951	0.937521257971269	1.06108949900441	3	3	4	FALSE	0.972459238372915
ENST00000465010	0.332026840799508	73.1951440359187	1	1	1	FALSE	0.811966670686845
ENST00000465066	0.218301681324457	1207.55751868912	11	9	12.0088290248176	FALSE	0.811966670686845
ENST00000465259	0.165743551836314	519.875035110883	4	4	5.00048899755501	FALSE	0.811966670686845
ENST00000465261	0.305129037104557	183.886630794302	4	3	3.000366703337	FALSE	0.811966670686845
ENST00000465271	0.152448783377359	140.589473397592	2	1	1	FALSE	0.811966670686845
ENST00000465301	0.458888826111091	39.0804538084832	1	1	1	FALSE	0.818502546128517
ENST00000465503	0.130367299673197	150.840122750727	1	1	1	FALSE	0.811966670686845
ENST00000465506	0.763875632342678	49.7166484118045	3	3	8	FALSE	0.913554279972385
ENST00000465513	0.503853958846581	1082.36893520456	4	4	37	FALSE	0.824179565641652
ENST00000465530	0.074135810146289	1632.93462182613	4	4	6	FALSE	0.811966670686845
ENST00000465784	0.89598099453603	12.2429534599899	9	9	12	FALSE	0.95609349633368
ENST00000465878	0.121986057601079	231.854813087383	2	2	2.00012220457045	FALSE	0.811966670686845
ENST00000465892	0.230817116970658	212.535951599855	1	1	1	FALSE	0.811966670686845
ENST00000465950	0.13368123094087	1595.02659299576	5	3	10.0058694057227	FALSE	0.811966670686845
ENST00000465995	0.322798680567322	75.8558346996591	1	1	1	FALSE	0.811966670686845
ENST00000466159	0.332310437004242	73.1035562570824	2	1	1	FALSE	0.811966670686845
ENST00000466202	0.690359840960975	55.1763234470574	3	3	9.00061165075812	FALSE	0.895341092620657
ENST00000466380	1	0.00832214974178182	2	2	2	FALSE	1
ENST00000466436	0.367887628641562	248.991455958069	1	1	2	FALSE	0.811966670686845
ENST00000466639	0.470657302257238	42.2896741944417	1	1	2	FALSE	0.818685980435169
ENST00000466681	0.781122693601202	1.58493408037195	1	1	1.00134589502019	FALSE	0.914184596914698
ENST00000466741	0.504493113915618	29.4339239011056	1	1	1	FALSE	0.824977417543672
ENST00000466937	0.167801734497452	133.823971563552	1	1	1	FALSE	0.811966670686845
ENST00000467087	0.130367299673197	150.840122750727	1	1	1	FALSE	0.811966670686845
ENST00000467148	0.0224554478585756	8897.86224684981	12	12	28.0989147955138	FALSE	0.811966670686845
ENST00000467482	0.693075137542899	5.65136671080414	1	1	1	FALSE	0.895944963400925
ENST00000467517	0.227651895987168	596.326962614673	3	3	4.00183621006243	FALSE	0.811966670686845
ENST00000467549	0.139539513920162	330.433856816802	2	2	2	FALSE	0.811966670686845
ENST00000467632	0.297636595487619	84.3138415919273	1	1	1	FALSE	0.811966670686845
ENST00000467648	0.481736095710072	34.0648311578441	2	1	1	FALSE	0.820460468185228
ENST00000467728	0.857291024140548	4.93536521025227	1	1	2	FALSE	0.935925348487677
ENST00000467909	0.0936657841949913	1707.33487512162	4	4	9	FALSE	0.811966670686845
ENST00000467928	0.201057411820121	227.741589272845	1	1	1.000366703337	FALSE	0.811966670686845
ENST00000468082	0.373151773064678	1125.68422591522	3	3	41	FALSE	0.811966670686845
ENST00000468137	0.180284700515318	6820.01315375856	5	5	65	FALSE	0.811966670686845
ENST00000468148	0.510790363129702	95.6825365134297	2	2	3	FALSE	0.828004290321083
ENST00000468233	0.245197291779986	124.00016741028	2	2	2	FALSE	0.811966670686845
ENST00000468275	NA	NA	NA	NA	NA	NA	NA
ENST00000468300	0.270929368233158	93.4594490855142	1	1	1	FALSE	0.811966670686845
ENST00000468529	0.455822328304857	49.1975742241497	1	1	2	FALSE	0.818502546128517
ENST00000468801	0.633061816370796	50.9487067577053	3	3	3.00012220457045	FALSE	0.873705154912418
ENST00000468898	0.715563748765745	4.27288872783445	1	1	1	FALSE	0.901003283059847
ENST00000469141	NA	NA	NA	NA	NA	NA	NA
ENST00000469144	0.423914165298344	69.2861893893745	2	2	2	FALSE	0.813283685442304
ENST00000469185	0.15660037774558	138.74885771406	1	1	1	FALSE	0.811966670686845
ENST00000469230	0.625016023606405	11.5293861102272	1	1	1	FALSE	0.868878118001328
ENST00000469263	0.215990834047227	232.59729820763	2	2	2	FALSE	0.811966670686845
ENST00000469391	0.55215329533477	95.2122900597061	4	4	4.00012224938875	FALSE	0.841704799426212
ENST00000469408	0.172719488158845	191.599719977595	3	3	3	FALSE	0.811966670686845
ENST00000469452	0.0461147025313181	844.557676389015	2	2	3.00024452867099	FALSE	0.811966670686845
ENST00000470033	0.0921765127107537	489.970592024664	2	2	2.00110267091399	FALSE	0.811966670686845
ENST00000470125	0.18994261526336	263.382735214567	1	1	1	FALSE	0.811966670686845
ENST00000470149	0.368532187163537	143.698397965341	1	1	5	FALSE	0.811966670686845
ENST00000470402	0.1083781263029	4575.47835251897	11	11	28.0073426140042	FALSE	0.811966670686845
ENST00000470431	0.496783042520481	31.0745166516542	1	1	1	FALSE	0.823008591943845
ENST00000470487	0.459789658843128	66.3645771995592	2	2	3.00061244487996	FALSE	0.818502546128517
ENST00000470495	0.247791819095369	454.512005354885	2	2	5.01409261403351	FALSE	0.811966670686845
ENST00000470705	0.591098465214143	15.5971674358481	1	1	1	FALSE	0.857873596021004
ENST00000470794	0.232680574650722	254.072704063769	2	2	3	FALSE	0.811966670686845
ENST00000470879	0.380790771953082	58.7607982573006	1	1	1.00110091743119	FALSE	0.811966670686845
ENST00000470917	0.811673662833345	0.898416958768746	1	1	1	FALSE	0.918237888703954
ENST00000470969	0.498641099723212	30.7120284078366	1	1	1	FALSE	0.823008591943845
ENST00000471111	0.829677349285578	11.7195819946595	5	4	4.00085623935506	FALSE	0.922247232544703
ENST00000471115	0.638551855410771	10.1738864428219	1	1	1	FALSE	0.875522253930794
ENST00000471138	0.345525302883797	190.933234855759	2	2	3	FALSE	0.811966670686845
ENST00000471181	0.359829164264669	424.188464928637	2	2	7	FALSE	0.811966670686845
ENST00000471229	0.133633267820878	382.786169771901	2	2	3.00048917695977	FALSE	0.811966670686845
ENST00000471234	0.642919985676187	9.7464216510653	1	1	1	FALSE	0.876995509668324
ENST00000471389	0.512857392736022	27.9946242646695	1	1	1	FALSE	0.829386189339849
ENST00000471418	0.454105095687554	40.1572540187564	1	1	1.00024443901247	FALSE	0.818502546128517
ENST00000471562	0.393436740215268	139.798122350263	2	2	3	FALSE	0.811966670686845
ENST00000471583	0.451991931149188	60.3277708958212	2	2	2.00012224938875	FALSE	0.818502546128517
ENST00000471595	0.322139819234909	575.084091632667	4	4	10	FALSE	0.811966670686845
ENST00000471646	0.53607727841948	101.137715911319	3	3	4.00122339124052	FALSE	0.836741705175574
ENST00000471651	0.258874193998964	240.925846155246	2	2	3	FALSE	0.811966670686845
ENST00000471652	0.455310295197826	39.8015667418317	2	1	1.00110091743119	FALSE	0.818502546128517
ENST00000471696	0.189255001696548	124.730066799876	1	1	1	FALSE	0.811966670686845
ENST00000471742	0.702729910020705	5.03162446583016	1	1	1	FALSE	0.897806842840863
ENST00000471849	0.271787939031911	92.8932590913922	1	1	1	FALSE	0.811966670686845
ENST00000471858	0.397472752160812	54.2051952679176	1	1	1.00024464831804	FALSE	0.811966670686845
ENST00000471863	0.475381923032554	35.4852589732009	1	1	1.00171379605827	FALSE	0.820379348749632
ENST00000471874	0.224518424994289	210.335693810964	1	1	1	FALSE	0.811966670686845
ENST00000471876	0.251075728603888	100.615148324846	1	1	1	FALSE	0.811966670686845
ENST00000471971	0.0482435802103003	7115.8347778788	6	6	46.0012220457045	FALSE	0.811966670686845
ENST00000472056	0.825570792584996	17.3717208497433	5	5	5.00012220457045	FALSE	0.921023400412873
ENST00000472091	0.189665577169843	124.547152384636	1	1	1	FALSE	0.811966670686845
ENST00000472284	0.124801368354828	176.615583478993	2	2	2	FALSE	0.811966670686845
ENST00000472304	0.0580796737623304	761.114260946081	2	2	2.0002444091409	FALSE	0.811966670686845
ENST00000472422	0.194532109238161	1457.88376055052	3	3	23.0166555073582	FALSE	0.811966670686845
ENST00000472487	0.0505741424035444	1778.83879824616	3	2	8.00857107873148	FALSE	0.811966670686845
ENST00000472493	0.448759777275418	143.808473816428	3	3	4	FALSE	0.818502546128517
ENST00000472495	0.880839132493982	7.41806272595607	2	2	6	FALSE	0.949191831843268
ENST00000472509	0.365647154091942	63.088980599725	1	1	1.00061132167747	FALSE	0.811966670686845
ENST00000472572	0.345046917269542	111.988300987789	2	2	2.00012220457045	FALSE	0.811966670686845
ENST00000472884	0.171271146379891	256.518282820069	2	2	2.00330457882588	FALSE	0.811966670686845
ENST00000472947	0.356072518108704	65.8838127308234	1	1	1	FALSE	0.811966670686845
ENST00000473032	0.672437443885253	40.4393906153483	2	2	3.00024443901247	FALSE	0.887582451363609
ENST00000473063	0.1455394366145	311.39496617702	2	2	2	FALSE	0.811966670686845
ENST00000473092	0.374414449248516	126.64896246944	3	3	3.00330613976499	FALSE	0.811966670686845
ENST00000473183	0.074247892737372	180.432823242236	1	1	1	FALSE	0.811966670686845
ENST00000473386	0.985691317706739	0.136645401120919	2	2	7.00305933307626	FALSE	0.990974370501905
ENST00000473414	0.259626672576395	210.419477710743	2	2	4.00024488796376	FALSE	0.811966670686845
ENST00000473453	0.456745110501826	65.0017080840246	4	4	4	FALSE	0.818502546128517
ENST00000473456	0.597111375698333	71.3874735497897	4	4	4	FALSE	0.859634541906741
ENST00000473835	0.0967593966371181	167.764533042591	1	1	1	FALSE	0.811966670686845
ENST00000473939	0.32438522906833	75.5911377379688	1	1	1	FALSE	0.811966670686845
ENST00000473942	0.489340094197565	123.62387807944	3	3	4.00048923679061	FALSE	0.820491061741055
ENST00000474024	0.115563766693439	512.85565433967	1	1	3.00293542074364	FALSE	0.811966670686845
ENST00000474035	0.140840979332276	145.89171814661	1	1	1	FALSE	0.811966670686845
ENST00000474039	0.107968242935854	589.625969935315	5	4	4	FALSE	0.811966670686845
ENST00000474295	0.0733378782088279	706.465900055177	1	1	3	FALSE	0.811966670686845
ENST00000474315	0.302850742282928	382.258007330286	4	4	5	FALSE	0.811966670686845
ENST00000474369	0.396332621727637	67.9986318421023	1	1	2	FALSE	0.811966670686845
ENST00000474524	0.251281822478032	100.557289683374	3	1	1	FALSE	0.811966670686845
ENST00000474627	0.455103187268835	39.9338197515174	1	1	1	FALSE	0.818502546128517
ENST00000474629	0.818904860763317	7.617104889041	2	2	2.00012226433549	FALSE	0.919399272185163
ENST00000474710	0.454105095687554	40.1572540187564	1	1	1.00024443901247	FALSE	0.818502546128517
ENST00000474759	0.298274722679371	128.841904123877	2	2	2	FALSE	0.811966670686845
ENST00000474844	0.453452602195144	68.0603399426547	1	1	2	FALSE	0.818502546128517
ENST00000474879	0.510518934634352	674.016410247075	10	10	34.0057457529016	FALSE	0.827776496757024
ENST00000474889	0.290258652616238	161.805263919614	3	3	3	FALSE	0.811966670686845
ENST00000474905	0.253391005749118	99.7966280361959	1	1	1	FALSE	0.811966670686845
ENST00000474923	0.536790619324133	23.7409307447456	1	1	1	FALSE	0.836741705175574
ENST00000475092	0.0175428155959939	3684.05600445064	6	6	10	FALSE	0.811966670686845
ENST00000475111	NA	NA	NA	NA	NA	NA	NA
ENST00000475153	0.752341521470793	2.53561365151109	1	1	1.00085605967959	FALSE	0.913078934696896
ENST00000475243	0.491498416667351	32.1308738380805	1	1	1	FALSE	0.820491061741055
ENST00000475381	0.149827739804964	141.778579841583	1	1	1	FALSE	0.811966670686845
ENST00000475741	0.00892243845428934	18684.6285458142	1	1	45	FALSE	0.811966670686845
ENST00000475839	0.356802661285622	80.9618059968732	2	2	2.01108303564175	FALSE	0.811966670686845
ENST00000475892	NA	NA	NA	NA	NA	NA	NA
ENST00000476325	0.261677924949331	2158.6857875608	6	6	30.0003668378577	FALSE	0.811966670686845
ENST00000476342	0.247791819095369	454.512005354885	2	2	5.01409261403351	FALSE	0.811966670686845
ENST00000476371	0.634593388249931	59.7332498954973	1	1	4	FALSE	0.874638139122689
ENST00000476491	0.953740334052165	4.31635323639629	6	6	19.0030637415235	FALSE	0.979043301691643
ENST00000476556	0.797452371592293	27.0513602172292	3	3	7.03192362103465	FALSE	0.916115007026527
ENST00000476781	0.92034890721734	3.28606562761561	4	4	5	FALSE	0.96612310287659
ENST00000476832	0.13911718161911	575.930537702019	3	3	5.0040490797546	FALSE	0.811966670686845
ENST00000476844	NA	NA	NA	NA	NA	NA	NA
ENST00000476858	NA	NA	NA	NA	NA	NA	NA
ENST00000476864	0.226681463237149	340.684311027137	1	1	4	FALSE	0.811966670686845
ENST00000476907	0.472194550688636	156.441683795282	5	5	5.0002444091409	FALSE	0.818685980435169
ENST00000476941	NA	NA	NA	NA	NA	NA	NA
ENST00000476977	0.537238359445094	23.533800964298	1	1	1.00024443901247	FALSE	0.836741705175574
ENST00000476993	0.801724298218524	1.09539131902612	1	1	1	FALSE	0.91635216572129
ENST00000477084	0.147941994384696	142.688760571435	1	1	1.00122339124052	FALSE	0.811966670686845
ENST00000477313	0.437484449785527	70.625307195589	2	2	2.00012220457045	FALSE	0.81759807078689
ENST00000477382	0.403201926768335	595.162283634902	2	2	13	FALSE	0.811966670686845
ENST00000477515	0.172798086931713	131.659239218056	1	1	1	FALSE	0.811966670686845
ENST00000477535	0.301750123813552	82.873617257234	2	1	1	FALSE	0.811966670686845
ENST00000477616	0.173837103228633	131.21656145324	1	1	1	FALSE	0.811966670686845
ENST00000477665	0.671312645875192	8.51890158263008	2	2	2	FALSE	0.887299321808225
ENST00000477695	0.636105238339665	10.4197443275479	1	1	1	FALSE	0.874723725285854
ENST00000477708	0.760037745230401	2.25917944813932	1	1	1.00171379605827	FALSE	0.913554279972385
ENST00000477737	0.471429442515777	1345.42754946294	11	11	86.00941090198	FALSE	0.818685980435169
ENST00000477853	0.973596038835259	0.214928747663251	5	5	5	FALSE	0.985993176229888
ENST00000477892	0.385197671826107	57.4965731158856	1	1	1	FALSE	0.811966670686845
ENST00000477909	0.149420278352274	141.980083456521	1	1	1	FALSE	0.811966670686845
ENST00000478244	0.123066531038871	366.354871841483	3	3	3	FALSE	0.811966670686845
ENST00000478263	0.538963358833263	23.3708352005285	1	1	1	FALSE	0.837818269862705
ENST00000478286	0.459561668198534	49.471708136227	2	2	2	FALSE	0.818502546128517
ENST00000478300	0.597216116527781	29.0988691146193	3	2	2	FALSE	0.859634541906741
ENST00000478399	0.503853958846581	1082.36893520456	4	4	37	FALSE	0.824179565641652
ENST00000478497	0.00246699242782866	20973.2503150064	2	2	39.0050140638376	FALSE	0.772470282580795
ENST00000478620	0.389786829127408	56.2871163695836	1	1	1	FALSE	0.811966670686845
ENST00000478722	NA	NA	NA	NA	NA	NA	NA
ENST00000478922	0.636105238339665	10.4197443275479	1	1	1	FALSE	0.874723725285854
ENST00000478968	0.12225065585624	480.518154654895	3	3	3.00036715212336	FALSE	0.811966670686845
ENST00000479013	0.437289239179921	44.0935204488072	1	1	1	FALSE	0.81759807078689
ENST00000479054	0.376844598532035	163.689207618743	2	2	3	FALSE	0.811966670686845
ENST00000479257	0.151128508982528	278.36210894382	1	1	1	FALSE	0.811966670686845
ENST00000479303	0.0602648632779157	4388.81342957342	4	4	21	FALSE	0.811966670686845
ENST00000479328	0.398251010668728	81.784619851337	1	1	2	FALSE	0.811966670686845
ENST00000479388	0.0601095315241115	499.102635294448	2	2	2	FALSE	0.811966670686845
ENST00000479441	0.604278367888043	16.2565781599892	2	2	2.00171319710502	FALSE	0.86167838329565
ENST00000479452	0.148408868320985	1043.35183081678	4	4	8.00097799511003	FALSE	0.811966670686845
ENST00000479756	0.963196276345073	0.578931690519908	2	2	5	FALSE	0.981634336335783
ENST00000479780	0.810689565714015	8.65489929657912	1	1	2.00146735143067	FALSE	0.918224588837409
ENST00000480071	0.150136879956993	433.578813192113	2	2	3.00391772771792	FALSE	0.811966670686845
ENST00000480456	0.228960475009999	217.555901825441	2	2	2.000366703337	FALSE	0.811966670686845
ENST00000480708	0.814313748122119	43.0134085136782	1	1	13.0808751229105	FALSE	0.9186515232623
ENST00000480796	0.630194166657364	44.3705770175196	3	3	5	FALSE	0.872359640726614
ENST00000480798	0.358160873000289	161.722228681564	1	1	3	FALSE	0.811966670686845
ENST00000480824	0.483138015696014	206.4271114521	2	2	6	FALSE	0.820460468185228
ENST00000481100	0.630295649461412	11.0137915665584	1	1	1.00024443901247	FALSE	0.872394291205934
ENST00000481110	0.369922270992187	108.308488035811	3	3	3.00330468462936	FALSE	0.811966670686845
ENST00000481138	0.100074040503386	3420.57669883498	10	10	18.0004891769598	FALSE	0.811966670686845
ENST00000481550	0.98090295915449	0.0584067381299239	2	2	4	FALSE	0.988600551040869
ENST00000481551	0.580547999758923	175.945484140007	6	6	12.0009782342871	FALSE	0.852758611900062
ENST00000481617	0.760929977251795	2.21419226323579	1	1	1.00049007596177	FALSE	0.913554279972385
ENST00000481632	0.454105095687554	40.1572540187564	1	1	1.00024443901247	FALSE	0.818502546128517
ENST00000481739	0.136217887322011	148.112541100937	1	1	1.00048899755501	FALSE	0.811966670686845
ENST00000481785	0.0259582735030407	4807.82615758531	5	5	17.1132709990999	FALSE	0.811966670686845
ENST00000481834	0.201511360130473	478.332994535035	3	3	4.00171505573931	FALSE	0.811966670686845
ENST00000481953	0.636105238339665	10.4197443275479	2	1	1	FALSE	0.874723725285854
ENST00000482011	0.16451613834797	406.861689857145	2	2	4.00012218963832	FALSE	0.811966670686845
ENST00000482026	0.821363660782399	14.0936952369622	4	4	4	FALSE	0.919399272185163
ENST00000482320	0.642919985676187	9.7464216510653	1	1	1	FALSE	0.876995509668324
ENST00000482457	0.694014510695037	6.32255900356465	2	1	2	FALSE	0.896151989002905
ENST00000482504	NA	NA	NA	NA	NA	NA	NA
ENST00000482541	0.188968928936612	124.834870379066	1	1	1.00110213078619	FALSE	0.811966670686845
ENST00000482567	0.554480945854436	473.817084828065	3	2	22	FALSE	0.842281470922893
ENST00000482571	0.665900993096164	7.69018308670407	1	1	1.00024443901247	FALSE	0.884502265845174
ENST00000482669	0.365463345715355	63.1363807035104	1	1	1.00012220457045	FALSE	0.811966670686845
ENST00000482740	0.190252197095708	882.894915811331	3	3	7	FALSE	0.811966670686845
ENST00000483233	0.828982343889146	241.553657384719	1	1	99	FALSE	0.922237513440884
ENST00000483391	0.792300845316048	185.28428543491	5	5	103.022980075785	FALSE	0.914480573042156
ENST00000483400	0.184227477743518	316.487843898752	3	3	3.00012220457045	FALSE	0.811966670686845
ENST00000483465	0.763508771080459	2.14427114244368	1	1	1.00012226433549	FALSE	0.913554279972385
ENST00000483530	0.994283429666417	0.00762307749596654	1	1	2	FALSE	0.996709215553491
ENST00000483722	0.195429262349908	340.862357165533	2	2	3.00012220457045	FALSE	0.811966670686845
ENST00000483793	0.323843809614803	418.333653840382	4	4	12	FALSE	0.811966670686845
ENST00000483858	0.266436744360521	95.0800935655062	1	1	1.00048899755501	FALSE	0.811966670686845
ENST00000483910	0.859627027462813	8.33499373487882	2	2	5	FALSE	0.93688162264278
ENST00000484197	0.850310751538743	8.22093549988422	3	3	5	FALSE	0.9329262683644
ENST00000484298	0.823030475618106	35.62551392954	10	10	11.0013449974623	FALSE	0.919647560071332
ENST00000484457	0.392037253472004	55.6839352063647	1	1	1.00097943192948	FALSE	0.811966670686845
ENST00000484491	NA	NA	NA	NA	NA	NA	NA
ENST00000484524	0.227651895987168	596.326962614673	3	3	4.00183621006243	FALSE	0.811966670686845
ENST00000484731	0.80927366295406	10.8112134750472	3	3	3.00342810464206	FALSE	0.917613666067935
ENST00000484800	0.430145746622583	73.8321580487959	3	3	3	FALSE	0.815812093909877
ENST00000484955	0.266042959486239	356.1560669602	3	3	4.00024452867099	FALSE	0.811966670686845
ENST00000485050	0.0516921423244839	1108.938226077	3	3	4	FALSE	0.811966670686845
ENST00000485100	0.341073224060532	70.3995376714008	1	1	1.00024443901247	FALSE	0.811966670686845
ENST00000485386	0.00246699242782866	20973.2503150064	2	2	39.0050140638376	FALSE	0.772470282580795
ENST00000485403	0.464504362045087	37.8242476822506	1	1	1	FALSE	0.818502546128517
ENST00000485477	0.253391005749118	99.7966280361959	1	1	1	FALSE	0.811966670686845
ENST00000485523	0.665112588825482	153.113208255552	1	1	22	FALSE	0.884481395341459
ENST00000485568	0.945617496308007	1.69689154909933	1	1	6	FALSE	0.975287243829737
ENST00000485713	0.0152802195614596	1805.37260074482	4	4	4.00171322726216	FALSE	0.811966670686845
ENST00000485727	0.406679229046346	51.7787654555828	2	1	1.00122503981379	FALSE	0.811966670686845
ENST00000485743	0.350463750556473	113.458327145034	2	2	2	FALSE	0.811966670686845
ENST00000485816	0.567120093010436	94.7470138559873	4	4	4	FALSE	0.848811053346148
ENST00000485866	NA	NA	NA	NA	NA	NA	NA
ENST00000485895	0.223080142488124	470.166435233612	2	2	6.00048887802493	FALSE	0.811966670686845
ENST00000485960	NA	NA	NA	NA	NA	NA	NA
ENST00000486685	0.221646322636799	222.139572142694	2	2	2	FALSE	0.811966670686845
ENST00000486715	0.0782400547253084	816.312858353956	5	5	5	FALSE	0.811966670686845
ENST00000486728	0.740556936867123	14.9343038039861	2	2	3.00220156555773	FALSE	0.910253467666504
ENST00000487046	0.175522455944522	130.49782585398	1	1	1	FALSE	0.811966670686845
ENST00000487146	0.391321161731657	229.78882098479	2	2	5	FALSE	0.811966670686845
ENST00000487257	0.246347544755748	441.652271670596	2	2	6.00110024449878	FALSE	0.811966670686845
ENST00000487270	0.451991931149188	60.3277708958212	2	2	2.00012224938875	FALSE	0.818502546128517
ENST00000487273	0.426540462055572	69.110889594505	3	2	2	FALSE	0.814158694137042
ENST00000487349	0.684883345414023	7.2167194897296	2	2	2	FALSE	0.893242245856362
ENST00000487372	0.0638454767515363	863.780914293536	3	3	4.00134638922889	FALSE	0.811966670686845
ENST00000487418	0.437289239179921	44.0935204488072	1	1	1	FALSE	0.81759807078689
ENST00000487430	0.812086067627266	11.597623170157	1	1	4	FALSE	0.918237888703954
ENST00000487476	0.31461199052471	78.727277612951	1	1	1	FALSE	0.811966670686845
ENST00000487577	0.820013256113621	8.96344049077495	2	2	3.00146735143067	FALSE	0.919399272185163
ENST00000487848	0.457721787533865	39.3621572549555	1	1	1.00073376543965	FALSE	0.818502546128517
ENST00000487861	0.451991931149188	60.3277708958212	2	2	2.00012224938875	FALSE	0.818502546128517
ENST00000488170	0.823800778408345	10.8289427875076	1	1	3	FALSE	0.920007906373391
ENST00000488199	0.368532187163537	143.698397965341	1	1	5	FALSE	0.811966670686845
ENST00000488254	0.813460150343053	8.31924206443193	3	2	2	FALSE	0.918237888703954
ENST00000488380	0.134004824561931	1017.21129873327	2	2	6.00195599022005	FALSE	0.811966670686845
ENST00000488417	0.51978554686988	434.842405402536	2	2	16.0044036697248	FALSE	0.831582759587242
ENST00000488423	0.204603667440789	118.468997053727	1	1	1	FALSE	0.811966670686845
ENST00000488427	0.506195680083685	29.2368805700065	1	1	1	FALSE	0.82517706381994
ENST00000488594	0.129327229514705	151.30859392641	1	1	1	FALSE	0.811966670686845
ENST00000488612	0.451991931149188	60.3277708958212	2	2	2.00012224938875	FALSE	0.818502546128517
ENST00000488633	0.190822626726722	328.985200593198	3	3	3.01524537160476	FALSE	0.811966670686845
ENST00000488653	0.916431684020977	1.66083571836229	2	1	2	FALSE	0.964379631145192
ENST00000488958	0.304349355157058	430.387673413246	2	2	7	FALSE	0.811966670686845
ENST00000488961	0.356631241103728	65.6899686836774	1	1	1.00012220457045	FALSE	0.811966670686845
ENST00000489288	0.912544088931689	2.30781180022409	3	3	4.00048899755501	FALSE	0.962929672618891
ENST00000489294	0.501355476769415	30.1647189021678	1	1	1	FALSE	0.823008591943845
ENST00000489634	0.476754466322505	132.041641424081	4	4	4	FALSE	0.820460468185228
ENST00000489667	0.799463211163643	9.75328363252003	2	2	3	FALSE	0.916145968756892
ENST00000489711	0.520769105389004	102.552183478588	4	4	4	FALSE	0.832168110614476
ENST00000489746	0.406679229046346	51.7787654555828	2	1	1.00122503981379	FALSE	0.811966670686845
ENST00000489867	0.172773189114779	131.678420627125	1	1	1	FALSE	0.811966670686845
ENST00000490067	0.751325893361176	18.4015954419224	4	3	3.00085742283195	FALSE	0.913078934696896
ENST00000490107	0.564360899994203	77.1336747817937	3	3	3	FALSE	0.847326957647464
ENST00000490337	0.165277637304961	347.714364691071	2	2	3	FALSE	0.811966670686845
ENST00000490373	0.251075728603888	100.615148324846	1	1	1	FALSE	0.811966670686845
ENST00000490478	0.298274722679371	128.841904123877	2	2	2	FALSE	0.811966670686845
ENST00000490677	0.159477814592297	137.419019989155	1	1	1.00183621006243	FALSE	0.811966670686845
ENST00000490721	0.379050579363198	59.2641450986183	1	1	1	FALSE	0.811966670686845
ENST00000490799	0.591999508533517	105.383944896433	3	3	5.00036683785767	FALSE	0.857885077863207
ENST00000490882	0.542821467914779	119.032590565915	5	5	5	FALSE	0.838021632227488
ENST00000490972	0.498897538168266	203.030284314632	3	3	8.00110159118727	FALSE	0.823008591943845
ENST00000490985	0.171748114818991	387.887412680302	2	2	4	FALSE	0.811966670686845
ENST00000490996	0.367801377570312	177.503992952863	2	2	3	FALSE	0.811966670686845
ENST00000491063	NA	NA	NA	NA	NA	NA	NA
ENST00000491143	0.731024608980534	3.4603567286469	1	1	1.00171358629131	FALSE	0.906714946413201
ENST00000491268	0.0953629829759989	168.517939412954	1	1	1	FALSE	0.811966670686845
ENST00000491336	0.606408702243882	29.1656590681394	1	1	2	FALSE	0.862235324530856
ENST00000491361	0.826463756262845	64.5019095359195	6	6	23	FALSE	0.921216875882641
ENST00000491381	0.174214868878505	389.291159151997	4	4	4.00012220457045	FALSE	0.811966670686845
ENST00000491415	0.558763243581508	90.1272387437624	5	5	5.0003666585187	FALSE	0.84428485198197
ENST00000491431	0.383660776766936	595.24831842929	9	8	14.0014666341186	FALSE	0.811966670686845
ENST00000491677	0.448759777275418	143.808473816428	3	3	4	FALSE	0.818502546128517
ENST00000491695	0.194734550135682	837.552301929935	8	6	12.0111437668381	FALSE	0.811966670686845
ENST00000491767	0.266042959486239	356.1560669602	3	3	4.00024452867099	FALSE	0.811966670686845
ENST00000491772	0.284629002916988	425.945614180765	5	4	6.00232486267804	FALSE	0.811966670686845
ENST00000491832	0.179338603318052	279.817007374018	2	2	2	FALSE	0.811966670686845
ENST00000491893	0.124801368354828	176.615583478993	2	2	2	FALSE	0.811966670686845
ENST00000491928	0.340629217383776	378.893467523648	4	4	7.00269182002172	FALSE	0.811966670686845
ENST00000491939	0.739545481074922	3.08926707351611	1	1	1.00024443901247	FALSE	0.910253467666504
ENST00000491942	0.395265655017651	54.8022910976485	1	1	1	FALSE	0.811966670686845
ENST00000491959	0.167801734497452	133.823971563552	1	1	1	FALSE	0.811966670686845
ENST00000492394	NA	NA	NA	NA	NA	NA	NA
ENST00000492406	0.923566110550535	1.33412123221653	2	2	2	FALSE	0.967296393791156
ENST00000492492	0.318818486273259	77.3660433663489	1	1	1.00073403474431	FALSE	0.811966670686845
ENST00000492590	NA	NA	NA	NA	NA	NA	NA
ENST00000492597	0.391703760147044	256.792128416694	4	4	5	FALSE	0.811966670686845
ENST00000492622	NA	NA	NA	NA	NA	NA	NA
ENST00000492775	0.829899592871686	19.8289879799789	5	5	6	FALSE	0.922247232544703
ENST00000492807	0.189085038244967	253.439599154867	1	1	2.00048887802493	FALSE	0.811966670686845
ENST00000492918	0.309751058231543	138.620214132542	2	2	4	FALSE	0.811966670686845
ENST00000493075	0.0720492246892723	13505.3276429573	3	3	79	FALSE	0.811966670686845
ENST00000493111	0.935357913454909	0.891629542834179	2	2	3	FALSE	0.971324558460185
ENST00000493112	0.146841530246749	326.251957626715	2	2	2.00048989589712	FALSE	0.811966670686845
ENST00000493196	0.639939297623953	230.611907550283	2	2	21	FALSE	0.875987134392614
ENST00000493237	0.480318986680032	130.038999381929	1	1	4	FALSE	0.820460468185228
ENST00000493293	0.397953020669398	108.444830998121	3	3	3	FALSE	0.811966670686845
ENST00000493422	0.859186361815649	4.72180543022003	1	1	2	FALSE	0.936815508046544
ENST00000493452	0.647016215705733	57.2994942781801	4	4	4	FALSE	0.879702939317882
ENST00000493645	0.323843809614803	418.333653840382	4	4	12	FALSE	0.811966670686845
ENST00000493763	0.132948139211895	149.598812220871	1	1	1	FALSE	0.811966670686845
ENST00000494014	0.376477403660078	174.045806563463	3	3	3	FALSE	0.811966670686845
ENST00000494062	0.202314741307716	222.930106933282	3	3	3	FALSE	0.811966670686845
ENST00000494282	0.94085071781667	0.00931920231623542	1	1	1	FALSE	0.973563719984799
ENST00000494440	0.573371294861193	36.0570880403424	2	2	2	FALSE	0.85115056370563
ENST00000494481	0.17665985994495	130.012758827062	1	1	1	FALSE	0.811966670686845
ENST00000494544	0.0824090372729158	685.874976205975	3	3	3	FALSE	0.811966670686845
ENST00000494626	0.904835878087123	2.46453483206827	2	2	3	FALSE	0.960478681615332
ENST00000494653	0.811809697287077	20.6653036564939	4	4	6	FALSE	0.918237888703954
ENST00000494664	0.597029419973442	58.5187139790725	1	1	3	FALSE	0.859634541906741
ENST00000494677	0.245197291779986	124.00016741028	2	2	2	FALSE	0.811966670686845
ENST00000494774	0.434690322490244	44.6795358454466	1	1	1.00208205756277	FALSE	0.816404700062395
ENST00000494872	0.244890427464559	395.225418023386	1	1	4	FALSE	0.811966670686845
ENST00000494943	NA	NA	NA	NA	NA	NA	NA
ENST00000495063	0.496069606010738	256.62318065672	2	2	8.00012235409274	FALSE	0.823008591943845
ENST00000495075	1	0.153975897337599	5	5	7	FALSE	1
ENST00000495090	0.749552586167798	176.048700723292	2	1	26	FALSE	0.913078934696896
ENST00000495186	0.367024921935874	62.6123559315543	1	1	1.00024443901247	FALSE	0.811966670686845
ENST00000495273	0.139539513920162	330.433856816802	2	2	2	FALSE	0.811966670686845
ENST00000495461	0.175974216882875	130.31138120208	1	1	1	FALSE	0.811966670686845
ENST00000495514	0.212182433152653	331.511889662038	4	4	4.00012220457045	FALSE	0.811966670686845
ENST00000495625	0.662783643909666	7.94639808811252	1	1	1	FALSE	0.883967643786159
ENST00000495634	0.341444158658084	768.357711360151	2	1	12	FALSE	0.811966670686845
ENST00000495799	0.168034249682835	249.105915402945	2	2	2.00024443901247	FALSE	0.811966670686845
ENST00000495880	0.77588485038995	1.74924199460766	1	1	1	FALSE	0.914184596914698
ENST00000495893	NA	NA	NA	NA	NA	NA	NA
ENST00000495955	0.28220640288547	89.5653187397403	1	1	1	FALSE	0.811966670686845
ENST00000495992	0.573371294861193	36.0570880403424	2	2	2	FALSE	0.85115056370563
ENST00000496166	0.46497173871436	122.491021869722	3	3	3.00012220457045	FALSE	0.818502546128517
ENST00000496259	0.424370849706017	70.1575736108233	3	3	3	FALSE	0.813526744431986
ENST00000496396	0.273856241077686	92.4514347388074	1	1	1.00036697247706	FALSE	0.811966670686845
ENST00000496455	NA	NA	NA	NA	NA	NA	NA
ENST00000496514	0.0479224101962616	3816.62126904608	6	6	14.0015909925346	FALSE	0.811966670686845
ENST00000496558	NA	NA	NA	NA	NA	NA	NA
ENST00000496811	0.376430899650267	257.133799152125	4	4	5.0056373456845	FALSE	0.811966670686845
ENST00000496850	NA	NA	NA	NA	NA	NA	NA
ENST00000496856	NA	NA	NA	NA	NA	NA	NA
ENST00000496902	0.170283603825717	291.777605714239	2	2	2.00772938737478	FALSE	0.811966670686845
ENST00000497002	0.329962365356929	128.85469463351	2	2	2	FALSE	0.811966670686845
ENST00000497062	0.383935002522369	57.8896661691668	1	1	1	FALSE	0.811966670686845
ENST00000497079	0.788353158261493	1.40652609139334	1	1	1	FALSE	0.914184596914698
ENST00000497198	0.3391112410161	71.0000274609269	1	1	1	FALSE	0.811966670686845
ENST00000497365	0.720892138420305	12.2664093627048	2	2	2	FALSE	0.902924431231209
ENST00000497382	0.888188963642971	2.97465606870952	2	2	2.000366703337	FALSE	0.951603460954042
ENST00000497473	0.54467324013448	31.9679101317297	1	1	3	FALSE	0.838405626507461
ENST00000497524	0.195422374270558	270.962616277751	2	2	3	FALSE	0.811966670686845
ENST00000497547	0.197784519245158	798.483928846362	2	2	13.0015886594159	FALSE	0.811966670686845
ENST00000497771	0.396332621727637	67.9986318421023	1	1	2	FALSE	0.811966670686845
ENST00000497933	0.793586350032846	1.27809608540569	1	1	1	FALSE	0.914480573042156
ENST00000498187	0.0818782598880632	703.273022458977	2	2	3.00269107213614	FALSE	0.811966670686845
ENST00000498273	0.594104983417273	2369.04169460657	15	14	179.192331250766	FALSE	0.858521997892471
ENST00000498286	0.801052388954791	35.5811396535094	5	5	8	FALSE	0.916257060513252
ENST00000498416	0.253805284517366	876.215257493913	9	7	10.0084620972136	FALSE	0.811966670686845
ENST00000498508	0.239028672251418	105.114104097775	1	1	1	FALSE	0.811966670686845
ENST00000498578	0.800259906974063	18.479247101878	5	4	4.00097808485624	FALSE	0.916257060513252
ENST00000498619	0.236797601795839	212.574645864378	1	1	1.00073367571533	FALSE	0.811966670686845
ENST00000498661	0.32438522906833	75.5911377379688	1	1	1	FALSE	0.811966670686845
ENST00000498707	0.620009255103848	12.1274810666057	1	1	1	FALSE	0.868784011644666
ENST00000498875	0.0459737379659065	1642.30910104609	4	3	6	FALSE	0.811966670686845
ENST00000499666	NA	NA	NA	NA	NA	NA	NA
ENST00000500337	0.25194445537428	219.837641832333	3	3	3	FALSE	0.811966670686845
ENST00000500893	0.324177431724915	75.6643175295339	1	1	1.00012220457045	FALSE	0.811966670686845
ENST00000500945	0.780249986599277	1.62335382887616	1	1	1	FALSE	0.914184596914698
ENST00000500968	0.441799818194216	54.9285149115294	3	2	2.00012220457045	FALSE	0.818502546128517
ENST00000502213	0.488443423087439	598.614096037068	10	8	20	FALSE	0.820460468185228
ENST00000502264	0.00461551853313769	9916.7634075444	10	9	22.0640636160461	FALSE	0.811966670686845
ENST00000502330	0.422289686857826	278.924098807141	2	2	8.01542983100661	FALSE	0.813241713041367
ENST00000502442	0.45147246335761	40.7611698913727	1	1	1	FALSE	0.818502546128517
ENST00000502482	NA	NA	NA	NA	NA	NA	NA
ENST00000502484	0.608766019243435	16.0966407431812	2	2	2	FALSE	0.862235324530856
ENST00000502486	0.710152260685831	5.21662596066238	2	2	2	FALSE	0.899477713120713
ENST00000502492	0.135785820525479	148.266737714394	1	1	1	FALSE	0.811966670686845
ENST00000502613	0.294224718912289	232.095721530975	3	3	3	FALSE	0.811966670686845
ENST00000502617	0.510373075863578	218.512640474769	3	3	8	FALSE	0.827617757017268
ENST00000502646	0.501733291748239	64.2606837730425	2	2	2	FALSE	0.823008591943845
ENST00000502649	0.000147531636984111	9055.54819771468	9	9	9.00085564113793	FALSE	0.186561642094264
ENST00000502732	0.165901275874339	578.527613031137	4	4	5	FALSE	0.811966670686845
ENST00000502798	0.0702822175831386	680.212624824257	2	2	2	FALSE	0.811966670686845
ENST00000502871	0.390822186409693	150.658309130741	3	3	3.00049007596177	FALSE	0.811966670686845
ENST00000502878	0.413639972711309	97.4357013563048	3	3	3	FALSE	0.811966670686845
ENST00000502887	0.850012836008311	5.34599390947598	2	2	2	FALSE	0.932873335647232
ENST00000502906	0.61054467310016	74.1421957282741	4	4	4.00146720202906	FALSE	0.863501173400947
ENST00000502935	0.433033804321723	45.1237238822128	1	1	1	FALSE	0.815884455823817
ENST00000502971	0.73278749983779	3.39034141174255	1	1	1	FALSE	0.906876496030767
ENST00000502985	0.395196394662748	118.705485097596	1	1	5	FALSE	0.811966670686845
ENST00000503000	0.444517577889156	58.2462735727803	1	1	2	FALSE	0.818502546128517
ENST00000503008	0.180365301546481	467.673919727208	2	2	4	FALSE	0.811966670686845
ENST00000503057	0.0428071114800593	3967.80695921505	1	1	16.0667320902846	FALSE	0.811966670686845
ENST00000503064	0.781944757989174	1.57598798565308	1	1	1	FALSE	0.914184596914698
ENST00000503131	0.385872572327057	57.3672884892682	1	1	1	FALSE	0.811966670686845
ENST00000503143	0.945990383167653	0.965754161279502	1	1	3	FALSE	0.975500043974885
ENST00000503176	0.418731233130908	67.0862544858943	2	2	2	FALSE	0.812172659718935
ENST00000503197	0.679289910138058	6.60380578582921	1	1	1	FALSE	0.890980890351558
ENST00000503201	0.405425801945654	52.1015340640302	1	1	1	FALSE	0.811966670686845
ENST00000503215	NA	NA	NA	NA	NA	NA	NA
ENST00000503233	0.189080339661362	138.001441693203	2	2	2	FALSE	0.811966670686845
ENST00000503258	0.608766019243435	16.0966407431812	2	2	2	FALSE	0.862235324530856
ENST00000503292	0.460254863487872	60.9924290381533	4	3	3.00012220457045	FALSE	0.818502546128517
ENST00000503335	NA	NA	NA	NA	NA	NA	NA
ENST00000503392	0.0559531280403307	1331.77455989209	5	5	6	FALSE	0.811966670686845
ENST00000503393	0.030196018843189	2055.80281125392	5	5	6.0002444091409	FALSE	0.811966670686845
ENST00000503434	0.419814402364615	67.3847833633391	2	2	2	FALSE	0.812372408791901
ENST00000503485	0.00461551853313769	9916.7634075444	10	9	22.0640636160461	FALSE	0.811966670686845
ENST00000503506	0.355099944493379	66.170968203941	1	1	1	FALSE	0.811966670686845
ENST00000503569	0.705780553740445	82.918145658592	7	7	9.00012221950623	FALSE	0.898124605293428
ENST00000503631	0.219482409370688	213.47809357699	3	2	2	FALSE	0.811966670686845
ENST00000503640	0.895710661772306	13.6964693844795	5	5	13.0004890573639	FALSE	0.95609349633368
ENST00000503669	0.674717937204846	6.97368055328537	1	1	1	FALSE	0.888485878851127
ENST00000503731	0.26059570715921	214.283771121328	3	3	3.00134589502019	FALSE	0.811966670686845
ENST00000503743	0.194836453446307	275.467819054004	2	2	3.00416165727409	FALSE	0.811966670686845
ENST00000503753	0.230783600240402	855.64563794386	4	4	9.11225303869285	FALSE	0.811966670686845
ENST00000503771	0.786144126872551	1.46457624963186	1	1	1.00171400587659	FALSE	0.914184596914698
ENST00000503780	0.161303735070792	136.664692751816	1	1	1	FALSE	0.811966670686845
ENST00000503781	NA	NA	NA	NA	NA	NA	NA
ENST00000503787	0.206572353538613	372.679907074858	1	1	4	FALSE	0.811966670686845
ENST00000503823	0.29256846736527	86.0177888732796	2	1	1	FALSE	0.811966670686845
ENST00000503837	0.29256846736527	86.0177888732796	2	1	1	FALSE	0.811966670686845
ENST00000503995	0.0829506552080178	428.635132579915	2	2	2	FALSE	0.811966670686845
ENST00000504010	0.724711060349489	61.1484509993235	3	3	10	FALSE	0.903245143925978
ENST00000504026	0.993927374224379	0.0701155843319471	1	1	17.022023736694	FALSE	0.996709215553491
ENST00000504030	0.33489205645284	1420.78991515679	2	2	46	FALSE	0.811966670686845
ENST00000504120	0.763369385288487	2.14995705554822	1	1	1	FALSE	0.913554279972385
ENST00000504138	0.417967381908901	78.7823777128955	3	3	3.00367095278963	FALSE	0.812172659718935
ENST00000504148	0.890017344939728	2.8752052182303	1	1	2	FALSE	0.952675184321107
ENST00000504154	0.29256846736527	86.0177888732796	2	1	1	FALSE	0.811966670686845
ENST00000504156	0.961684714559596	0.376195349805551	2	2	3	FALSE	0.981634336335783
ENST00000504190	0.816520102106745	0.812358990106509	2	1	1	FALSE	0.919058516029016
ENST00000504199	NA	NA	NA	NA	NA	NA	NA
ENST00000504233	0.410828343636195	50.6875699417793	1	1	1	FALSE	0.811966670686845
ENST00000504273	0.0880374103031267	400.056334179663	2	2	2.00036697247706	FALSE	0.811966670686845
ENST00000504290	0.857519167112125	4.61748429472145	2	2	2	FALSE	0.935925348487677
ENST00000504326	0.307102286281112	81.1711755032806	1	1	1	FALSE	0.811966670686845
ENST00000504342	0.626391493410277	11.4215985238146	1	1	1	FALSE	0.869683446907122
ENST00000504360	0.805641129418823	1.01435641499636	1	1	1	FALSE	0.917613666067935
ENST00000504404	0.924983913341779	3.07914155230642	3	3	5.02073699557293	FALSE	0.96824259326332
ENST00000504405	0.165901275874339	578.527613031137	4	4	5	FALSE	0.811966670686845
ENST00000504445	0.531909446955119	24.5387409369442	1	1	1	FALSE	0.835021258431535
ENST00000504570	0.419814402364615	67.3847833633391	2	2	2	FALSE	0.812372408791901
ENST00000504572	0.405425801945654	52.1015340640302	1	1	1	FALSE	0.811966670686845
ENST00000504686	0.791928574906586	1.31798884374858	2	1	1	FALSE	0.914480573042156
ENST00000504761	0.0407785420890616	1035.73864350872	1	1	3.00036661371135	FALSE	0.811966670686845
ENST00000504809	0.0518651190958196	194.777123368313	1	1	1.00012220457045	FALSE	0.811966670686845
ENST00000504830	0.489425089546146	32.5507975378545	2	1	1	FALSE	0.820491061741055
ENST00000504878	0.346173152611857	138.775399114908	2	2	3	FALSE	0.811966670686845
ENST00000504898	0.602907639115947	36.8654131425004	2	2	2	FALSE	0.86167838329565
ENST00000504924	0.232448734375986	347.515094675986	1	1	5	FALSE	0.811966670686845
ENST00000504933	0.912928086081492	16.4025954074371	5	5	23.0215475024486	FALSE	0.962929672618891
ENST00000504937	0.857519167112125	4.61748429472145	2	2	2	FALSE	0.935925348487677
ENST00000504968	0.517427514665967	26.8342206610648	1	1	1	FALSE	0.831034880934874
ENST00000504986	0.323235717072406	75.8043331066816	1	1	1	FALSE	0.811966670686845
ENST00000505005	0.724711060349489	61.1484509993235	3	3	10	FALSE	0.903245143925978
ENST00000505024	0.655001291974467	808.711015113627	6	6	71.0405916697253	FALSE	0.882848237660134
ENST00000505035	0.5120837892715	43.4514383589518	1	1	3	FALSE	0.828756442976486
ENST00000505059	0.51345485701006	92.0843067444286	2	2	3	FALSE	0.829497328910561
ENST00000505165	0.00461551853313769	9916.7634075444	10	9	22.0640636160461	FALSE	0.811966670686845
ENST00000505188	0.45147246335761	40.7611698913727	1	1	1	FALSE	0.818502546128517
ENST00000505208	0.488540452751525	56.2481519863755	3	1	4	FALSE	0.820460468185228
ENST00000505279	0.473822703277747	35.7854692746482	1	1	1	FALSE	0.819642982203697
ENST00000505283	0.305707108752007	81.6342072927107	1	1	1	FALSE	0.811966670686845
ENST00000505286	0.204899833102721	391.031205494105	4	4	4.00220426157237	FALSE	0.811966670686845
ENST00000505450	0.947039179511013	4.22205461820637	5	5	18.0386597938144	FALSE	0.975875887391908
ENST00000505473	0.590459739885978	89.0766942741035	1	1	5	FALSE	0.857722009152525
ENST00000505553	0.810303658798978	0.923842746812515	2	1	1	FALSE	0.918224588837409
ENST00000505610	0.314649762950704	99.1827057705782	1	1	2.00244678248104	FALSE	0.811966670686845
ENST00000505624	0.930174694863448	2.62081361569078	3	3	5	FALSE	0.969743461134799
ENST00000505667	0.473733686112087	35.82109851217	2	1	1	FALSE	0.819642982203697
ENST00000505697	0.779337518346502	1.64896822007043	1	1	1	FALSE	0.914184596914698
ENST00000505747	0.37160553796521	93.4440550688001	2	2	2.00343042666897	FALSE	0.811966670686845
ENST00000505820	0.496980343963749	125.336844870648	6	6	6.02334376117624	FALSE	0.823008591943845
ENST00000505878	0.289629428336191	86.9921725689604	1	1	1	FALSE	0.811966670686845
ENST00000505956	0.761247143987182	123.113511081829	5	5	22	FALSE	0.913554279972385
ENST00000505959	0.156388339729271	138.837820935766	1	1	1	FALSE	0.811966670686845
ENST00000505984	0.144507688367099	294.829739886898	2	2	2.00073376543965	FALSE	0.811966670686845
ENST00000506066	0.242981412269684	199.93743393998	1	1	1	FALSE	0.811966670686845
ENST00000506074	0.53607727841948	101.137715911319	3	3	4.00122339124052	FALSE	0.836741705175574
ENST00000506111	0.589277872430741	809.301739161438	8	8	43.0002444240767	FALSE	0.857307561376993
ENST00000506128	0.066322425477041	779.830702681732	3	3	3.00024446889133	FALSE	0.811966670686845
ENST00000506154	0.879653101177946	4.60681893100375	4	3	3	FALSE	0.94860173420533
ENST00000506176	0.542444791507742	1234.77744652349	5	5	52.000366703337	FALSE	0.838021632227488
ENST00000506259	0.602907639115947	36.8654131425004	2	2	2	FALSE	0.86167838329565
ENST00000506288	0.11232165423931	249.083353297328	1	1	1	FALSE	0.811966670686845
ENST00000506376	0.160484976434971	137.023012831244	1	1	1	FALSE	0.811966670686845
ENST00000506390	0.706114467699925	43.9430104703913	3	3	5.00036683785767	FALSE	0.898124605293428
ENST00000506455	0.0945007272882844	763.116622503989	3	3	4	FALSE	0.811966670686845
ENST00000506516	0.62316442029019	135.015917008083	1	1	8.00489176959765	FALSE	0.8688214229131
ENST00000506545	0.00678386696217681	6926.01357227654	6	6	16.0002444091409	FALSE	0.811966670686845
ENST00000506577	0.947092157503603	3.25517557517507	2	2	13	FALSE	0.975875887391908
ENST00000506608	0.23193139257004	177.317966598742	2	2	2	FALSE	0.811966670686845
ENST00000506618	0.484687551974885	33.5172173314394	1	1	1	FALSE	0.820460468185228
ENST00000506636	0.823736216851287	10.1333200906327	3	2	3.00048905734197	FALSE	0.920007906373391
ENST00000506684	0.0518651190958196	194.777123368313	1	1	1.00012220457045	FALSE	0.811966670686845
ENST00000506722	NA	NA	NA	NA	NA	NA	NA
ENST00000506749	0.0886999427146459	412.041656536677	1	1	2	FALSE	0.811966670686845
ENST00000506757	0.00678386696217681	6926.01357227654	6	6	16.0002444091409	FALSE	0.811966670686845
ENST00000506784	0.68282159228399	37.8214834421812	3	3	3.0006110676596	FALSE	0.892685774094305
ENST00000506806	0.28794666649146	87.5896498625348	1	1	1.00012233912405	FALSE	0.811966670686845
ENST00000506823	0.337504328921826	121.257913257108	2	2	2	FALSE	0.811966670686845
ENST00000506939	0.191698224038954	230.445062944126	2	2	4.01955719557196	FALSE	0.811966670686845
ENST00000506996	0.107100613649897	389.173782949568	2	2	2.00036692759295	FALSE	0.811966670686845
ENST00000507093	0.460371692249238	38.7010290712509	2	1	1	FALSE	0.818502546128517
ENST00000507110	0.167332740977228	134.022391925388	1	1	1	FALSE	0.811966670686845
ENST00000507116	0.608766019243435	16.0966407431812	2	2	2	FALSE	0.862235324530856
ENST00000507142	0.798989800827171	27.1104101637651	7	5	7.00012221950623	FALSE	0.916145968756892
ENST00000507173	0.165901275874339	578.527613031137	4	4	5	FALSE	0.811966670686845
ENST00000507336	0.00461551853313769	9916.7634075444	10	9	22.0640636160461	FALSE	0.811966670686845
ENST00000507359	0.119087841869952	1012.13647977875	1	1	9.01873392922738	FALSE	0.811966670686845
ENST00000507419	NA	NA	NA	NA	NA	NA	NA
ENST00000507489	0.406373826254356	51.8548892324895	1	1	1	FALSE	0.811966670686845
ENST00000507492	0.190177467691292	124.354173691214	1	1	1.000366703337	FALSE	0.811966670686845
ENST00000507510	0.00461551853313769	9916.7634075444	10	9	22.0640636160461	FALSE	0.811966670686845
ENST00000507527	0.00678386696217681	6926.01357227654	6	6	16.0002444091409	FALSE	0.811966670686845
ENST00000507531	0.356746002801332	404.597512575891	8	8	9.00318012907177	FALSE	0.811966670686845
ENST00000507544	0.300264692715435	1908.28341330535	3	2	28.0006113216775	FALSE	0.811966670686845
ENST00000507564	0.704561643790377	35.1475158878885	7	4	4	FALSE	0.897806842840863
ENST00000507609	0.00461551853313769	9916.7634075444	10	9	22.0640636160461	FALSE	0.811966670686845
ENST00000507740	NA	NA	NA	NA	NA	NA	NA
ENST00000507754	0.52114008142663	26.450953112785	1	1	1	FALSE	0.832189025462569
ENST00000507846	0.541692773482013	22.9316946732061	1	1	1	FALSE	0.837890114250604
ENST00000507866	0.885231274983232	14.0553159889629	4	4	9.0014666340748	FALSE	0.950406341366697
ENST00000507885	0.816520102106745	0.812358990106509	2	1	1	FALSE	0.919058516029016
ENST00000507896	0.00461551853313769	9916.7634075444	10	9	22.0640636160461	FALSE	0.811966670686845
ENST00000507907	0.189085038244967	253.439599154867	1	1	2.00048887802493	FALSE	0.811966670686845
ENST00000507910	0.542278333175325	146.62897573943	5	5	8	FALSE	0.838021632227488
ENST00000507917	0.264793563949754	95.6526695467652	1	1	1	FALSE	0.811966670686845
ENST00000508048	0.55044668319129	46.9290691219644	1	1	2	FALSE	0.841128988830553
ENST00000508064	0.507553372875161	109.696900520696	1	1	4	FALSE	0.825994333462954
ENST00000508105	0.816520102106745	0.812358990106509	2	1	1	FALSE	0.919058516029016
ENST00000508116	0.638167097918044	10.2118520021656	1	1	1	FALSE	0.875522253930794
ENST00000508122	0.337504328921826	121.257913257108	2	2	2	FALSE	0.811966670686845
ENST00000508137	0.506351057220358	28.9574295143462	1	1	1.00024470818549	FALSE	0.82517706381994
ENST00000508164	0.172639611553142	265.164852108566	2	2	2	FALSE	0.811966670686845
ENST00000508167	0.947039179511013	4.22205461820637	5	5	18.0386597938144	FALSE	0.975875887391908
ENST00000508334	0.589277872430741	809.301739161438	8	8	43.0002444240767	FALSE	0.857307561376993
ENST00000508342	0.879653101177946	4.60681893100375	4	3	3	FALSE	0.94860173420533
ENST00000508365	0.428139922822565	46.3223347138839	1	1	1	FALSE	0.815227921013903
ENST00000508376	0.890114038698548	2.61682678703014	2	2	2	FALSE	0.952719591007929
ENST00000508387	0.395196394662748	118.705485097596	1	1	5	FALSE	0.811966670686845
ENST00000508408	0.836239110223932	29.8606793185187	2	2	20.0046443412369	FALSE	0.925738177906681
ENST00000508447	0.140844833252857	436.649950787843	3	3	3.00306450757191	FALSE	0.811966670686845
ENST00000508453	0.699308353084819	19.0895283629905	3	3	3	FALSE	0.897513331041553
ENST00000508471	0.42918382773678	45.993821663524	1	1	1	FALSE	0.815812093909877
ENST00000508501	0.0428071114800593	3967.80695921505	1	1	16.0667320902846	FALSE	0.811966670686845
ENST00000508502	0.144507688367099	294.829739886898	2	2	2.00073376543965	FALSE	0.811966670686845
ENST00000508504	0.956177816523425	3.34635307496964	6	6	19	FALSE	0.979389872966806
ENST00000508530	0.962558483703045	1.18163464790421	1	1	9.03979855054662	FALSE	0.981634336335783
ENST00000508549	0.379157673098028	59.2305635205486	1	1	1	FALSE	0.811966670686845
ENST00000508596	0.411241993798174	171.375172683643	3	2	4	FALSE	0.811966670686845
ENST00000508629	0.290304890594704	86.7837612328165	1	1	1	FALSE	0.811966670686845
ENST00000508632	0.0806652781867755	1020.06668194292	1	1	5	FALSE	0.811966670686845
ENST00000508638	0.416440307644342	538.008639189491	2	2	13.0044047473388	FALSE	0.812053705042754
ENST00000508653	0.565988877532527	45.4159890748719	2	2	2.00024443901247	FALSE	0.848221455456259
ENST00000508675	0.712192951090645	4.42161270174203	2	1	1	FALSE	0.89983727061692
ENST00000508740	0.724711060349489	61.1484509993235	3	3	10	FALSE	0.903245143925978
ENST00000508747	0.96474453426097	0.132191193815562	2	2	2	FALSE	0.981970169122124
ENST00000508775	0.10193525472626	165.016768112286	1	1	1	FALSE	0.811966670686845
ENST00000508803	0.126612474723965	152.682097088651	1	1	1.00171358629131	FALSE	0.811966670686845
ENST00000508821	0.156388339729271	138.837820935766	1	1	1	FALSE	0.811966670686845
ENST00000508855	0.131230294631512	686.659164694188	4	4	5.00024443901247	FALSE	0.811966670686845
ENST00000508883	0.338028259919471	819.3595071939	4	4	15.0045269519092	FALSE	0.811966670686845
ENST00000508900	0.65988636990075	45.5524302657156	4	4	4.00012220457045	FALSE	0.883703825702947
ENST00000509018	0.460371692249238	38.7010290712509	2	1	1	FALSE	0.818502546128517
ENST00000509059	0.843420355762445	5.77310070513139	3	2	2.00012221950623	FALSE	0.92960393043342
ENST00000509061	0.109792972646585	368.204507189503	2	2	2	FALSE	0.811966670686845
ENST00000509094	0.635040064505052	10.5171284940037	1	1	1	FALSE	0.874723725285854
ENST00000509137	0.83193932229076	55.373157752458	2	2	40	FALSE	0.923087306935745
ENST00000509176	0.444344579711332	42.4252603499624	1	1	1	FALSE	0.818502546128517
ENST00000509193	0.818042123311896	0.786683110033216	1	1	1	FALSE	0.919058516029016
ENST00000509282	0.0580062341110891	513.71342189699	2	2	2	FALSE	0.811966670686845
ENST00000509305	0.0932039397525637	393.222540071234	2	1	2	FALSE	0.811966670686845
ENST00000509330	0.291692648285113	86.3103326074266	2	1	1.00073367571533	FALSE	0.811966670686845
ENST00000509351	0.637322157530751	10.2967329803712	1	1	1	FALSE	0.875379534583586
ENST00000509358	0.34176719373362	70.1594870861676	1	1	1	FALSE	0.811966670686845
ENST00000509381	0.712447135108105	31.0283078484134	1	1	3	FALSE	0.900019527043053
ENST00000509384	0.083066926032195	411.058055033193	2	2	2	FALSE	0.811966670686845
ENST00000509430	0.762679134677721	2.1641965474088	1	1	1.00134638922889	FALSE	0.913554279972385
ENST00000509451	0.547362146152071	128.59525562869	5	5	5	FALSE	0.839540501971324
ENST00000509514	0.557404398022507	28.8307188120337	4	2	3.00073493385595	FALSE	0.843772888490381
ENST00000509756	0.264793563949754	95.6526695467652	1	1	1	FALSE	0.811966670686845
ENST00000509768	0.238732920983431	1593.0466471279	5	5	18	FALSE	0.811966670686845
ENST00000509791	NA	NA	NA	NA	NA	NA	NA
ENST00000509852	0.470999297185394	36.410700563475	2	1	1	FALSE	0.818685980435169
ENST00000509867	NA	NA	NA	NA	NA	NA	NA
ENST00000509883	0.454391090517736	40.0971034355799	1	1	1	FALSE	0.818502546128517
ENST00000509910	0.780249986599277	1.62335382887616	1	1	1	FALSE	0.914184596914698
ENST00000510051	0.802465820481641	1.07869409693316	1	1	1.00036724201249	FALSE	0.916634962608127
ENST00000510115	0.00461551853313769	9916.7634075444	10	9	22.0640636160461	FALSE	0.811966670686845
ENST00000510164	0.181421022409903	265.436818056071	1	1	2	FALSE	0.811966670686845
ENST00000510175	0.784179394300354	22.3043257776676	5	5	5	FALSE	0.914184596914698
ENST00000510263	0.744319186959644	2.87717537602958	1	1	1	FALSE	0.911396446774624
ENST00000510291	0.811839391314853	12.0335324461613	5	3	3	FALSE	0.918237888703954
ENST00000510309	0.608583000287996	306.240974558835	3	3	18	FALSE	0.862235324530856
ENST00000510366	0.00461551853313769	9916.7634075444	10	9	22.0640636160461	FALSE	0.811966670686845
ENST00000510377	0.219908711256601	226.675218302922	2	2	2	FALSE	0.811966670686845
ENST00000510385	0.857519167112125	4.61748429472145	2	2	2	FALSE	0.935925348487677
ENST00000510413	0.163879757246662	452.901832104078	5	4	4.00012230919765	FALSE	0.811966670686845
ENST00000510428	0.732772651698784	15.7525932349083	3	2	2	FALSE	0.906876496030767
ENST00000510461	0.605353648431719	65.9559950164062	5	4	4	FALSE	0.862226493717563
ENST00000510508	0.102176873631483	486.959427465567	1	1	2.000733406674	FALSE	0.811966670686845
ENST00000510533	0.798989800827171	27.1104101637651	7	5	7.00012221950623	FALSE	0.916145968756892
ENST00000510636	0.976368458260561	0.277583104716963	5	5	6.00036661371135	FALSE	0.986975972195953
ENST00000510644	0.417967381908901	78.7823777128955	3	3	3.00367095278963	FALSE	0.812172659718935
ENST00000510661	0.592332402208938	28.7825924355745	2	2	2	FALSE	0.857900148125862
ENST00000510663	NA	NA	NA	NA	NA	NA	NA
ENST00000510688	0.871397862212432	12.0292226467587	6	6	9	FALSE	0.94386849787848
ENST00000510698	0.066322425477041	779.830702681732	3	3	3.00024446889133	FALSE	0.811966670686845
ENST00000510708	0.491042601254646	32.2220402287582	1	1	1	FALSE	0.820491061741055
ENST00000510776	0.440665208784166	43.2860526225639	2	1	1	FALSE	0.818502546128517
ENST00000510882	0.68154787858386	53.7167928465048	3	3	6.00232490796878	FALSE	0.891482066360094
ENST00000510985	0.00456625475143835	2333.38686252973	3	3	4.00012230919765	FALSE	0.811966670686845
ENST00000511082	0.454621450840954	40.0432026767924	1	1	1	FALSE	0.818502546128517
ENST00000511107	0.401785850544521	53.0611116647866	1	1	1	FALSE	0.811966670686845
ENST00000511108	0.0945007272882844	763.116622503989	3	3	4	FALSE	0.811966670686845
ENST00000511148	0.519547717016897	26.6878404358213	1	1	1	FALSE	0.831582759587242
ENST00000511163	0.847090336179599	5.50761342230907	3	2	2.00776053215078	FALSE	0.931455554387606
ENST00000511181	0.592272284734441	38.9600978900813	2	2	2	FALSE	0.857885077863207
ENST00000511216	0.356746002801332	404.597512575891	8	8	9.00318012907177	FALSE	0.811966670686845
ENST00000511217	0.661461602520105	40.1958399396524	4	4	4.00061108259538	FALSE	0.883759691928747
ENST00000511224	0.947092157503603	3.25517557517507	2	2	13	FALSE	0.975875887391908
ENST00000511262	0.542278333175325	146.62897573943	5	5	8	FALSE	0.838021632227488
ENST00000511290	0.550484487445806	31.6435784408495	2	2	2	FALSE	0.841128988830553
ENST00000511294	NA	NA	NA	NA	NA	NA	NA
ENST00000511320	0.066322425477041	779.830702681732	3	3	3.00024446889133	FALSE	0.811966670686845
ENST00000511367	0.214436085966916	224.575288559073	4	3	3.0040490797546	FALSE	0.811966670686845
ENST00000511413	0.165901275874339	578.527613031137	4	4	5	FALSE	0.811966670686845
ENST00000511437	0.939535594318625	20.0908126071287	6	6	60	FALSE	0.97337850460206
ENST00000511455	0.712893190493203	4.42783553887334	1	1	1	FALSE	0.900186915774977
ENST00000511481	0.181616708602635	127.908112837655	1	1	1	FALSE	0.811966670686845
ENST00000511486	0.405344878101602	52.1176054172908	1	1	1	FALSE	0.811966670686845
ENST00000511496	0.0428071114800593	3967.80695921505	1	1	16.0667320902846	FALSE	0.811966670686845
ENST00000511507	0.0945007272882844	763.116622503989	3	3	4	FALSE	0.811966670686845
ENST00000511533	0.291242288478612	574.096781045491	9	9	10.0134860129383	FALSE	0.811966670686845
ENST00000511633	0.798989800827171	27.1104101637651	7	5	7.00012221950623	FALSE	0.916145968756892
ENST00000511641	NA	NA	NA	NA	NA	NA	NA
ENST00000511647	0.347191369199231	68.1833829970947	1	1	1	FALSE	0.811966670686845
ENST00000511648	0.344709379228683	94.3436702326188	1	1	2	FALSE	0.811966670686845
ENST00000511676	0.724711060349489	61.1484509993235	3	3	10	FALSE	0.903245143925978
ENST00000511704	0.753238858735214	2.48542596654801	1	1	1.07975703155949	FALSE	0.913078934696896
ENST00000511747	0.030196018843189	2055.80281125392	5	5	6.0002444091409	FALSE	0.811966670686845
ENST00000511748	0.395196394662748	118.705485097596	1	1	5	FALSE	0.811966670686845
ENST00000511789	0.242068815087058	103.960994848647	1	1	1	FALSE	0.811966670686845
ENST00000511848	0.929547904046965	1.14357800121407	2	2	2	FALSE	0.969743461134799
ENST00000511912	0.232618428808355	107.525747762323	1	1	1	FALSE	0.811966670686845
ENST00000511944	0.395196394662748	118.705485097596	1	1	5	FALSE	0.811966670686845
ENST00000512012	0.759080777968181	42.5814534219906	7	7	7.00502155511714	FALSE	0.913554279972385
ENST00000512049	0.384333355961527	82.474878476623	2	2	2	FALSE	0.811966670686845
ENST00000512079	0.102488991954369	164.546964356017	1	1	1.00540606954171	FALSE	0.811966670686845
ENST00000512085	0.25194445537428	219.837641832333	3	3	3	FALSE	0.811966670686845
ENST00000512193	0.798989800827171	27.1104101637651	7	5	7.00012221950623	FALSE	0.916145968756892
ENST00000512196	0.443227978472915	1224.3467103577	8	8	31.000978832742	FALSE	0.818502546128517
ENST00000512229	0.220110732949911	112.33595135575	1	1	1	FALSE	0.811966670686845
ENST00000512292	0.201966051437244	199.342532322697	2	2	2.00024482800832	FALSE	0.811966670686845
ENST00000512306	0.358799226313332	87.7152948349913	3	2	2	FALSE	0.811966670686845
ENST00000512312	0.950740537812706	0.00449539931368144	1	1	1	FALSE	0.977592174285519
ENST00000512369	0.650788567309389	8.94110225043216	1	1	1	FALSE	0.880825077901476
ENST00000512372	0.724711060349489	61.1484509993235	3	3	10	FALSE	0.903245143925978
ENST00000512389	0.00461551853313769	9916.7634075444	10	9	22.0640636160461	FALSE	0.811966670686845
ENST00000512439	0.207499887101703	11370.7725694203	5	4	161.038395695769	FALSE	0.811966670686845
ENST00000512453	NA	NA	NA	NA	NA	NA	NA
ENST00000512467	0.119087841869952	1012.13647977875	1	1	9.01873392922738	FALSE	0.811966670686845
ENST00000512476	0.840735026848982	5.60333855126983	4	2	2	FALSE	0.928369871917897
ENST00000512528	0.21367925214952	436.132397880447	4	3	4	FALSE	0.811966670686845
ENST00000512583	0.360152179315508	64.6764867415094	1	1	1	FALSE	0.811966670686845
ENST00000512629	0.160484976434971	137.023012831244	1	1	1	FALSE	0.811966670686845
ENST00000512632	0.0428071114800593	3967.80695921505	1	1	16.0667320902846	FALSE	0.811966670686845
ENST00000512635	0.547728390113877	33.7261447166305	2	2	2	FALSE	0.83961191619657
ENST00000512648	0.422289686857826	278.924098807141	2	2	8.01542983100661	FALSE	0.813241713041367
ENST00000512653	0.165901275874339	578.527613031137	4	4	5	FALSE	0.811966670686845
ENST00000512686	0.622800529881735	52.2667993071603	2	2	3	FALSE	0.8688214229131
ENST00000512704	0.895710661772306	13.6964693844795	5	5	13.0004890573639	FALSE	0.95609349633368
ENST00000512728	0.690928603024416	5.79410649605968	1	1	1	FALSE	0.895448935262558
ENST00000512733	0.793487324080395	1.2805312784884	1	1	1	FALSE	0.914480573042156
ENST00000512737	0.781944757989174	1.57598798565308	1	1	1	FALSE	0.914184596914698
ENST00000512756	NA	NA	NA	NA	NA	NA	NA
ENST00000512783	0.0836077781337072	435.784811099116	2	2	2	FALSE	0.811966670686845
ENST00000512820	0.0428071114800593	3967.80695921505	1	1	16.0667320902846	FALSE	0.811966670686845
ENST00000512834	0.0159508069227703	5051.16713503691	5	5	14.0001223091977	FALSE	0.811966670686845
ENST00000512866	0.402911045165217	233.840622377555	5	5	6.00048902744849	FALSE	0.811966670686845
ENST00000512944	NA	NA	NA	NA	NA	NA	NA
ENST00000512946	0.0428071114800593	3967.80695921505	1	1	16.0667320902846	FALSE	0.811966670686845
ENST00000512986	NA	NA	NA	NA	NA	NA	NA
ENST00000513000	0.638167097918044	10.2118520021656	1	1	1	FALSE	0.875522253930794
ENST00000513010	0.634819664877363	403.546439410155	1	1	26	FALSE	0.874638139122689
ENST00000513024	0.0428071114800593	3967.80695921505	1	1	16.0667320902846	FALSE	0.811966670686845
ENST00000513145	0.379832330628703	167.413751829807	3	3	3.000366703337	FALSE	0.811966670686845
ENST00000513208	0.764403896277364	2.11460100199571	1	1	1	FALSE	0.913554279972385
ENST00000513237	0.000194594052135177	21757.1943464621	23	22	24.0001222045705	FALSE	0.186561642094264
ENST00000513257	NA	NA	NA	NA	NA	NA	NA
ENST00000513349	0.214436085966916	224.575288559073	4	3	3.0040490797546	FALSE	0.811966670686845
ENST00000513376	0.754356154682868	98.3688650326105	9	8	16	FALSE	0.913078934696896
ENST00000513398	0.90905572409742	40.3332845233037	8	8	93.0215131429365	FALSE	0.961837806912886
ENST00000513440	NA	NA	NA	NA	NA	NA	NA
ENST00000513449	0.107794059854653	1295.04820335831	8	7	9	FALSE	0.811966670686845
ENST00000513458	0.477550112135469	35.0008501411248	1	1	1.00012220457045	FALSE	0.820460468185228
ENST00000513463	0.68217477844171	324.258251596392	6	6	29.000978832742	FALSE	0.892042900020353
ENST00000513531	0.744596377460492	2.86592263636354	1	1	1	FALSE	0.911396446774624
ENST00000513532	NA	NA	NA	NA	NA	NA	NA
ENST00000513574	0.0945007272882844	763.116622503989	3	3	4	FALSE	0.811966670686845
ENST00000513610	0.148056271317574	486.864842965811	5	4	4	FALSE	0.811966670686845
ENST00000513689	0.00461551853313769	9916.7634075444	10	9	22.0640636160461	FALSE	0.811966670686845
ENST00000513710	0.976183877376189	0.0898157571096464	3	2	2.00073466389127	FALSE	0.986975972195953
ENST00000513751	0.943686146099267	0.981838929698175	3	3	3.00048937147588	FALSE	0.974457282132431
ENST00000513753	0.405344878101602	52.1176054172908	1	1	1	FALSE	0.811966670686845
ENST00000513765	0.905872624492645	1.97373472818657	2	2	2.00012220457045	FALSE	0.960949693161755
ENST00000513780	0.179696276790163	128.728214976264	1	1	1	FALSE	0.811966670686845
ENST00000513796	0.0666710117445279	723.073333936467	2	2	3	FALSE	0.811966670686845
ENST00000513826	0.714551184949485	4.33025642210169	1	1	1	FALSE	0.901003283059847
ENST00000513838	0.808947123995509	8.74027002891233	2	2	2.00073352624792	FALSE	0.917613666067935
ENST00000513858	0.144507688367099	294.829739886898	2	2	2.00073376543965	FALSE	0.811966670686845
ENST00000513881	0.107100613649897	389.173782949568	2	2	2.00036692759295	FALSE	0.811966670686845
ENST00000513964	0.00461551853313769	9916.7634075444	10	9	22.0640636160461	FALSE	0.811966670686845
ENST00000513973	0.402911045165217	233.840622377555	5	5	6.00048902744849	FALSE	0.811966670686845
ENST00000514033	NA	NA	NA	NA	NA	NA	NA
ENST00000514044	0.423065437246349	424.017691018982	7	7	8.00024443901247	FALSE	0.813241713041367
ENST00000514051	0.395818878329984	54.6364373491527	1	1	1	FALSE	0.811966670686845
ENST00000514067	0.779337518346502	1.64896822007043	1	1	1	FALSE	0.914184596914698
ENST00000514079	0.00461551853313769	9916.7634075444	10	9	22.0640636160461	FALSE	0.811966670686845
ENST00000514096	0.0428071114800593	3967.80695921505	1	1	16.0667320902846	FALSE	0.811966670686845
ENST00000514101	0.352870244143937	68.1332689610518	2	2	2	FALSE	0.811966670686845
ENST00000514116	0.814605398088351	8.1579156377953	2	2	2	FALSE	0.9187403016019
ENST00000514154	0.626818504410227	59.292472227309	4	4	4	FALSE	0.869953911099187
ENST00000514181	0.00461551853313769	9916.7634075444	10	9	22.0640636160461	FALSE	0.811966670686845
ENST00000514213	0.687468581747399	6.04080798497727	1	1	1.00012230919765	FALSE	0.894019993610766
ENST00000514226	0.370440829906446	61.6981955250612	1	1	1	FALSE	0.811966670686845
ENST00000514229	0.346417080633284	68.7738270794911	2	1	1	FALSE	0.811966670686845
ENST00000514375	0.124086983467743	153.812176829615	1	1	1	FALSE	0.811966670686845
ENST00000514429	0.327526213473925	142.434194499455	5	3	3	FALSE	0.811966670686845
ENST00000514480	0.816520102106745	0.812358990106509	2	1	1	FALSE	0.919058516029016
ENST00000514493	NA	NA	NA	NA	NA	NA	NA
ENST00000514558	0.471377699314411	785.290024785137	3	2	23	FALSE	0.818685980435169
ENST00000514566	0.264671369980385	390.454332700378	4	4	5	FALSE	0.811966670686845
ENST00000514685	0.808947123995509	8.74027002891233	2	2	2.00073352624792	FALSE	0.917613666067935
ENST00000514717	0.00461551853313769	9916.7634075444	10	9	22.0640636160461	FALSE	0.811966670686845
ENST00000514738	0.478285820112475	48.1100971651129	2	2	2	FALSE	0.820460468185228
ENST00000514798	0.246051726668089	102.492377250059	1	1	1	FALSE	0.811966670686845
ENST00000514952	0.446655368653355	55.3832535049	3	2	2.00073430424673	FALSE	0.818502546128517
ENST00000514985	0.947092157503603	3.25517557517507	2	2	13	FALSE	0.975875887391908
ENST00000515000	0.453043836129338	40.3979039463754	1	1	1	FALSE	0.818502546128517
ENST00000515050	0.623922464080413	15.2924151649079	1	1	3	FALSE	0.868878118001328
ENST00000515059	0.950740537812706	0.00449539931368144	1	1	1	FALSE	0.977592174285519
ENST00000515109	0.420285918260402	78.4365378349182	4	3	3	FALSE	0.812545747877324
ENST00000515165	0.00461551853313769	9916.7634075444	10	9	22.0640636160461	FALSE	0.811966670686845
ENST00000515169	0.444517577889156	58.2462735727803	1	1	2	FALSE	0.818502546128517
ENST00000515234	0.337988769237242	218.617144393724	2	1	4	FALSE	0.811966670686845
ENST00000515295	0.954847017395742	4.73901400771018	2	2	20.0234941447322	FALSE	0.979389872966806
ENST00000515393	0.488540452751525	56.2481519863755	3	1	4	FALSE	0.820460468185228
ENST00000515404	NA	NA	NA	NA	NA	NA	NA
ENST00000515406	0.321166739682619	495.394851275025	9	9	11	FALSE	0.811966670686845
ENST00000515408	0.757195334469945	2.36832994777493	1	1	1	FALSE	0.913554279972385
ENST00000515411	0.00461551853313769	9916.7634075444	10	9	22.0640636160461	FALSE	0.811966670686845
ENST00000515425	0.384333355961527	82.474878476623	2	2	2	FALSE	0.811966670686845
ENST00000515621	0.863373159753157	9.45843687418456	2	2	5	FALSE	0.938889067859363
ENST00000515646	0.362727077441878	63.9331701994812	1	1	1	FALSE	0.811966670686845
ENST00000515655	0.585216980059771	187.884312543006	4	4	10	FALSE	0.855020453151541
ENST00000515659	0.67904692260191	98.6485408341696	5	5	12.0008562840892	FALSE	0.890980890351558
ENST00000515662	0.639592859658119	81.8771807929434	3	3	5	FALSE	0.875987134392614
ENST00000515683	0.720895451903784	21.489384534504	2	2	4	FALSE	0.902924431231209
ENST00000515708	0.172639611553142	265.164852108566	2	2	2	FALSE	0.811966670686845
ENST00000515765	0.00461551853313769	9916.7634075444	10	9	22.0640636160461	FALSE	0.811966670686845
ENST00000515774	0.110113580965006	394.04760002316	3	3	3.00012230919765	FALSE	0.811966670686845
ENST00000515777	0.314649762950704	99.1827057705782	1	1	2.00244678248104	FALSE	0.811966670686845
ENST00000515799	0.160484976434971	137.023012831244	1	1	1	FALSE	0.811966670686845
ENST00000515883	0.787308792518213	1.43108799403184	1	1	1.00048989589712	FALSE	0.914184596914698
ENST00000517291	0.387179783985919	57.0058275508635	1	1	1	FALSE	0.811966670686845
ENST00000517309	0.27179693379442	165.321705353094	2	2	2	FALSE	0.811966670686845
ENST00000517399	0.540355198632711	23.1106773323836	1	1	1.00073358601296	FALSE	0.837857233933974
ENST00000517417	0.37521994090911	202.92350748872	5	4	4	FALSE	0.811966670686845
ENST00000517423	0.359821047647363	64.7746637115916	1	1	1.00061132167747	FALSE	0.811966670686845
ENST00000517434	0.833788465162282	20.7116911363787	6	6	10	FALSE	0.924544595727398
ENST00000517471	0.0589592593228836	831.886925599218	1	1	4	FALSE	0.811966670686845
ENST00000517490	0.244378692313883	273.414902147212	3	3	4	FALSE	0.811966670686845
ENST00000517566	0.787717610499621	9.66059691299338	3	2	2.00012224938875	FALSE	0.914184596914698
ENST00000517570	0.135165992505857	338.215915477976	2	2	2	FALSE	0.811966670686845
ENST00000517724	NA	NA	NA	NA	NA	NA	NA
ENST00000517746	0.31751428472274	154.306535589875	3	3	3.00122534003186	FALSE	0.811966670686845
ENST00000517749	0.265561796707434	95.4005047405544	1	1	1	FALSE	0.811966670686845
ENST00000517795	0.362615068330891	63.9652091490719	1	1	1.00012220457045	FALSE	0.811966670686845
ENST00000517870	0.930419854823806	5.62906209127792	3	3	12.0001221896383	FALSE	0.969756322684932
ENST00000517878	0.0483334522342505	601.802259834045	2	2	2.00024443901247	FALSE	0.811966670686845
ENST00000517903	0.119738194325641	155.966918596679	1	1	1.00024464831804	FALSE	0.811966670686845
ENST00000517929	0.549102484221434	71.3469946567327	3	3	3	FALSE	0.840460767192826
ENST00000517970	0.086187029044183	173.544344931056	1	1	1.0002447381302	FALSE	0.811966670686845
ENST00000517991	0.539912075306369	82.1441197138921	3	3	3	FALSE	0.837818269862705
ENST00000517992	0.279805194276755	190.645860606371	4	3	3.00195910371005	FALSE	0.811966670686845
ENST00000518029	0.295705098144435	2957.49219871129	3	3	48	FALSE	0.811966670686845
ENST00000518030	0.152167697331374	140.732000585938	1	1	1	FALSE	0.811966670686845
ENST00000518068	0.119738194325641	155.966918596679	1	1	1.00024464831804	FALSE	0.811966670686845
ENST00000518069	0.719725472868573	148.709220966635	4	4	18	FALSE	0.902601373283183
ENST00000518119	0.121755021780114	459.121774037184	3	3	3	FALSE	0.811966670686845
ENST00000518156	0.721746091151867	3.94413848495708	1	1	1	FALSE	0.903137719890346
ENST00000518175	0.530588650396172	281.936336859276	6	6	11	FALSE	0.834651133201951
ENST00000518197	0.243094640353105	236.016540855906	1	1	1	FALSE	0.811966670686845
ENST00000518219	0.043349210351066	18209.3797457755	3	3	94.012834621403	FALSE	0.811966670686845
ENST00000518237	0.481631597004882	105.606109960422	3	3	3	FALSE	0.820460468185228
ENST00000518318	0.188970000122415	124.844657799628	1	1	1	FALSE	0.811966670686845
ENST00000518325	0.732366935505504	79.0171778430324	9	9	13	FALSE	0.906876496030767
ENST00000518415	0.402924522680894	52.7612448378385	2	1	1	FALSE	0.811966670686845
ENST00000518421	0.198475346197895	120.932340254374	1	1	1	FALSE	0.811966670686845
ENST00000518444	0.392847474768427	55.4593577135556	1	1	1.00048965601665	FALSE	0.811966670686845
ENST00000518448	0.876485185152991	3.36184965803133	3	3	3.00048890790745	FALSE	0.946709580192515
ENST00000518476	0.0654992028216503	545.921759835381	4	3	3.00146896804995	FALSE	0.811966670686845
ENST00000518547	0.958790856846868	0.333990740534931	3	2	2.00012223444567	FALSE	0.980721455154027
ENST00000518561	0.392847474768427	55.4593577135556	1	1	1.00048965601665	FALSE	0.811966670686845
ENST00000518568	0.264853705740166	2440.10683187102	3	3	58	FALSE	0.811966670686845
ENST00000518642	0.250116625224178	591.064620405032	4	4	7	FALSE	0.811966670686845
ENST00000518665	0.72986427918289	3.53347631409316	1	1	1	FALSE	0.906199573052675
ENST00000518672	0.108261432438409	1350.61165951701	7	7	8	FALSE	0.811966670686845
ENST00000518681	0.496980343963749	125.336844870648	6	6	6.02334376117624	FALSE	0.823008591943845
ENST00000518685	0.624446152698649	28.9211539135797	2	2	2.00024446889133	FALSE	0.868878118001328
ENST00000518689	0.348234311337257	68.2256463427909	1	1	1	FALSE	0.811966670686845
ENST00000518730	0.384473942708127	57.7428726288986	1	1	1	FALSE	0.811966670686845
ENST00000518734	0.848647710437709	7.15462052501357	2	2	4	FALSE	0.932306012255518
ENST00000518738	0.494060399914477	31.609780954459	1	1	1.00036719706242	FALSE	0.821466453543128
ENST00000518759	0.274992956959113	760.815166045283	4	4	10.0001222045705	FALSE	0.811966670686845
ENST00000518815	0.373461815559608	60.8381710563437	1	1	1	FALSE	0.811966670686845
ENST00000518817	0.815934448713985	8.19290364956331	2	2	3	FALSE	0.919058516029016
ENST00000518825	0.430781765232512	45.6614169823921	1	1	1	FALSE	0.815812093909877
ENST00000518882	0.831631680960379	7.94745028637094	3	3	3.00012220457045	FALSE	0.923087306935745
ENST00000518907	0.362615068330891	63.9652091490719	1	1	1.00012220457045	FALSE	0.811966670686845
ENST00000518935	0.853581780648957	16.6810372656295	2	1	8	FALSE	0.934483333671196
ENST00000519067	0.0483334522342505	601.802259834045	2	2	2.00024443901247	FALSE	0.811966670686845
ENST00000519088	NA	NA	NA	NA	NA	NA	NA
ENST00000519106	0.987381177528711	0.0382468785612048	1	1	2.00908421311073	FALSE	0.992442016460654
ENST00000519207	0.944075918371519	1.02482754366763	2	2	3	FALSE	0.974746806469864
ENST00000519253	0.202340554689994	723.267371606269	5	5	7.00342840186336	FALSE	0.811966670686845
ENST00000519285	0.0589592593228836	831.886925599218	1	1	4	FALSE	0.811966670686845
ENST00000519295	0.74148126370823	3.00160429125806	1	1	1.00012229423994	FALSE	0.910253467666504
ENST00000519378	0.54482441958794	114.576832477501	1	1	8.00195551209973	FALSE	0.838405626507461
ENST00000519389	0.0822560560226309	655.400530979343	3	2	2	FALSE	0.811966670686845
ENST00000519416	NA	NA	NA	NA	NA	NA	NA
ENST00000519433	0.906418645861443	2.06015852936665	2	2	2.00061132167747	FALSE	0.961051030451641
ENST00000519449	0.0221495854498588	790.534320789865	2	2	2	FALSE	0.811966670686845
ENST00000519465	NA	NA	NA	NA	NA	NA	NA
ENST00000519476	0.707089235125581	31.2433243994752	2	2	3.00012220457045	FALSE	0.898124605293428
ENST00000519479	0.201435217166022	593.678653931161	2	2	12	FALSE	0.811966670686845
ENST00000519480	0.883789307359487	18.6866251118326	5	5	10.001100738345	FALSE	0.950083405999196
ENST00000519508	0.744722046916917	2.86007251757504	1	1	1	FALSE	0.911396446774624
ENST00000519512	0.449265098430949	383.00759641315	2	2	10	FALSE	0.818502546128517
ENST00000519548	0.150606414493344	312.994473507674	1	1	2.00097919216646	FALSE	0.811966670686845
ENST00000519560	0.42518838839267	60.0485646468886	2	2	2	FALSE	0.813738052400168
ENST00000519574	0.422569278756249	47.5593873896784	1	1	1.00012220457045	FALSE	0.813241713041367
ENST00000519595	0.586591947128238	156.459732218068	5	5	10	FALSE	0.855805148567923
ENST00000519643	0.553912485563928	20.9567333576949	1	1	1	FALSE	0.842281470922893
ENST00000519651	0.759456140390255	20.969068857093	3	3	4	FALSE	0.913554279972385
ENST00000519656	0.88309649253761	3.83117733916108	3	3	3	FALSE	0.949921845772084
ENST00000519664	0.0994807019563739	166.339614295848	1	1	1.00012220457045	FALSE	0.811966670686845
ENST00000519668	0.128349873914864	572.83477209544	4	4	4.00098003185103	FALSE	0.811966670686845
ENST00000519684	0.817230647112189	37.1917811970534	2	2	10	FALSE	0.919058516029016
ENST00000519685	0.260820439867223	147.47643395971	2	2	2	FALSE	0.811966670686845
ENST00000519688	0.996753580829467	0.0164416228856877	2	2	2	FALSE	0.998663292172208
ENST00000519728	0.378240836176152	59.4864806578226	1	1	1	FALSE	0.811966670686845
ENST00000519746	0.978937721424601	0.0673204247995507	2	2	2.000733406674	FALSE	0.987925629159319
ENST00000519937	0.320221330582654	341.880034510301	2	2	5	FALSE	0.811966670686845
ENST00000519973	0.814494362848895	0.876976100252775	1	1	2.00318198506915	FALSE	0.918735160447309
ENST00000520010	0.846113174530187	24.2570969922726	5	4	10	FALSE	0.931150759063034
ENST00000520016	0.0591853524497137	913.60463887247	5	4	4	FALSE	0.811966670686845
ENST00000520030	0.967311051425851	0.702634620338686	5	5	24.0040343643824	FALSE	0.982770465473739
ENST00000520108	0.981612436166669	0.117021438965496	3	3	3	FALSE	0.98894773839268
ENST00000520113	0.125973067157403	166.249073713	1	1	2	FALSE	0.811966670686845
ENST00000520166	0.775520199001718	210.22489240282	8	8	84.0020781947905	FALSE	0.914184596914698
ENST00000520214	0.378624830874107	59.3707675320635	1	1	1	FALSE	0.811966670686845
ENST00000520220	0.378240836176152	59.4864806578226	1	1	1	FALSE	0.811966670686845
ENST00000520287	0.177151188096847	534.337265956002	4	4	4.00330787980759	FALSE	0.811966670686845
ENST00000520337	0.363829657694245	63.6087785308092	1	1	1	FALSE	0.811966670686845
ENST00000520356	0.378624830874107	59.3707675320635	1	1	1	FALSE	0.811966670686845
ENST00000520407	0.489683306274931	132.969440096205	4	4	5.0067343765958	FALSE	0.820491061741055
ENST00000520429	0.188968928936612	124.834870379066	1	1	1.00110213078619	FALSE	0.811966670686845
ENST00000520439	0.483845562536531	33.6842463268681	1	1	1	FALSE	0.820460468185228
ENST00000520502	0.619411554006786	55.2393814998114	3	3	3	FALSE	0.868545152148785
ENST00000520514	0.549102484221434	71.3469946567327	3	3	3	FALSE	0.840460767192826
ENST00000520539	0.339164289336099	122.294234961595	2	2	2	FALSE	0.811966670686845
ENST00000520546	0.295705098144435	2957.49219871129	3	3	48	FALSE	0.811966670686845
ENST00000520551	0.140786219380326	145.923858198319	3	1	1	FALSE	0.811966670686845
ENST00000520553	0.384473942708127	57.7428726288986	1	1	1	FALSE	0.811966670686845
ENST00000520584	0.195839263096902	122.021732035819	1	1	1	FALSE	0.811966670686845
ENST00000520667	0.0562345002732603	2190.74326568437	6	6	13	FALSE	0.811966670686845
ENST00000520672	0.0710884521104894	1667.05361624741	3	3	13	FALSE	0.811966670686845
ENST00000520708	0.274992956959113	760.815166045283	4	4	10.0001222045705	FALSE	0.811966670686845
ENST00000520720	0.756968753127562	78.0486186547971	2	2	13	FALSE	0.913554279972385
ENST00000520727	0.378624830874107	59.3707675320635	1	1	1	FALSE	0.811966670686845
ENST00000520777	0.496980343963749	125.336844870648	6	6	6.02334376117624	FALSE	0.823008591943845
ENST00000520790	0.885013102888301	12.4067933089163	8	8	10	FALSE	0.950265748913851
ENST00000520810	0.492594575720434	31.9117854665334	1	1	1	FALSE	0.821165435974453
ENST00000520948	0.348234311337257	68.2256463427909	1	1	1	FALSE	0.811966670686845
ENST00000520965	NA	NA	NA	NA	NA	NA	NA
ENST00000521015	0.437439986728406	44.0603806293034	1	1	1	FALSE	0.81759807078689
ENST00000521022	0.105570337321852	1316.78870424587	6	6	8	FALSE	0.811966670686845
ENST00000521059	NA	NA	NA	NA	NA	NA	NA
ENST00000521072	0.45099852691788	40.8762101578483	1	1	1	FALSE	0.818502546128517
ENST00000521077	0.245047177042014	143.130028458822	2	2	2	FALSE	0.811966670686845
ENST00000521229	0.655594446416334	8.57057040997723	2	1	1	FALSE	0.88304662518004
ENST00000521243	0.996753580829467	0.0164416228856877	2	2	2	FALSE	0.998663292172208
ENST00000521253	0.295803320197796	232.981984135764	3	3	4.00391902215706	FALSE	0.811966670686845
ENST00000521255	0.0438748088342084	983.658843947422	2	2	3	FALSE	0.811966670686845
ENST00000521374	NA	NA	NA	NA	NA	NA	NA
ENST00000521400	0.977316829586401	0.551760843960574	9	8	12.0121335698678	FALSE	0.987179304048589
ENST00000521452	0.741688164660552	3.00640117667824	1	1	1.00404858299595	FALSE	0.910335181902358
ENST00000521508	0.81594113944561	0.822271406112402	1	1	1	FALSE	0.919058516029016
ENST00000521514	0.494060399914477	31.609780954459	1	1	1.00036719706242	FALSE	0.821466453543128
ENST00000521530	0.549102484221434	71.3469946567327	3	3	3	FALSE	0.840460767192826
ENST00000521545	0.162742473234606	386.306893062064	3	3	3.00392541707556	FALSE	0.811966670686845
ENST00000521599	0.744722046916917	2.86007251757504	1	1	1	FALSE	0.911396446774624
ENST00000521604	0.328217551832722	74.383081223646	1	1	1.00061132167747	FALSE	0.811966670686845
ENST00000521652	0.482904072797175	33.8802022289355	1	1	1	FALSE	0.820460468185228
ENST00000521689	0.0591853524497137	913.60463887247	5	4	4	FALSE	0.811966670686845
ENST00000521735	0.549102484221434	71.3469946567327	3	3	3	FALSE	0.840460767192826
ENST00000521764	0.758010196273942	14.721165701515	3	3	4	FALSE	0.913554279972385
ENST00000521776	0.0497253211843605	6722.27355921695	5	5	26	FALSE	0.811966670686845
ENST00000521829	0.320165556429246	76.9418068031521	1	1	1.000366703337	FALSE	0.811966670686845
ENST00000521849	0.161072938444694	136.766995558997	1	1	1	FALSE	0.811966670686845
ENST00000521903	NA	NA	NA	NA	NA	NA	NA
ENST00000521925	0.0930451881106914	169.239441212703	2	1	1	FALSE	0.811966670686845
ENST00000521967	0.275517457918899	105.187692774495	3	2	2	FALSE	0.811966670686845
ENST00000522006	0.710534582595976	30.2011936270581	6	3	3.00024446889133	FALSE	0.899477713120713
ENST00000522231	0.118500615389991	156.575145389224	1	1	1	FALSE	0.811966670686845
ENST00000522236	0.274992956959113	760.815166045283	4	4	10.0001222045705	FALSE	0.811966670686845
ENST00000522284	0.74003072658043	37.950696534007	4	4	6.00073399017875	FALSE	0.910253467666504
ENST00000522322	0.245047177042014	143.130028458822	2	2	2	FALSE	0.811966670686845
ENST00000522353	0.299072763656245	5921.45992002548	8	8	111.013077472231	FALSE	0.811966670686845
ENST00000522362	0.520988465697189	110.740497624121	4	4	4	FALSE	0.832168110614476
ENST00000522420	0.175202439983831	672.934059079707	5	5	6.00024457356972	FALSE	0.811966670686845
ENST00000522444	0.932210061870064	8.62901081430279	4	4	19.0062408223201	FALSE	0.970332893280155
ENST00000522452	0.195839263096902	122.021732035819	1	1	1	FALSE	0.811966670686845
ENST00000522476	0.279698923429871	90.4338269301138	1	1	1	FALSE	0.811966670686845
ENST00000522526	0.855388446884369	131.584926577225	5	5	156.038169866586	FALSE	0.935925348487677
ENST00000522527	0.130085915686968	514.224944169408	3	3	3	FALSE	0.811966670686845
ENST00000522555	0.274992956959113	760.815166045283	4	4	10.0001222045705	FALSE	0.811966670686845
ENST00000522566	NA	NA	NA	NA	NA	NA	NA
ENST00000522603	0.686538820769079	23.7816587239237	2	2	3	FALSE	0.893551582322347
ENST00000522605	0.616114401757979	68.5910360890408	3	3	5	FALSE	0.866813383389433
ENST00000522648	0.876485185152991	3.36184965803133	3	3	3.00048890790745	FALSE	0.946709580192515
ENST00000522650	0.342930477986274	219.516867608057	6	4	4	FALSE	0.811966670686845
ENST00000522656	0.398165410346113	155.792941817252	3	3	3	FALSE	0.811966670686845
ENST00000522676	0.749881277348545	2.65131266526115	1	1	1.00012221950623	FALSE	0.913078934696896
ENST00000522684	NA	NA	NA	NA	NA	NA	NA
ENST00000522700	0.965606958044148	5.17031568614891	8	6	42	FALSE	0.981970169122124
ENST00000522719	0.0818782598880632	703.273022458977	2	2	3.00269107213614	FALSE	0.811966670686845
ENST00000522727	0.185560203405854	126.180564588767	2	1	1	FALSE	0.811966670686845
ENST00000522824	0.281609101860074	106.971518030386	2	2	2	FALSE	0.811966670686845
ENST00000522854	0.580888852150027	274.843167915015	5	4	22.0024441212806	FALSE	0.852758611900062
ENST00000522858	0.0562345002732603	2190.74326568437	6	6	13	FALSE	0.811966670686845
ENST00000522917	0.036545856783103	7385.16750476072	19	19	26.0001222045705	FALSE	0.811966670686845
ENST00000523037	0.499585820208475	30.524628559491	1	1	1	FALSE	0.823008591943845
ENST00000523069	0.390921557124041	160.343162819447	3	3	3	FALSE	0.811966670686845
ENST00000523084	0.857071562091661	40.3364913529654	8	8	21	FALSE	0.935925348487677
ENST00000523096	0.916999619756226	4.41403339288194	3	3	7.00159045378239	FALSE	0.964562162477554
ENST00000523102	0.25146681100904	212.362549116957	2	2	3.00122219506233	FALSE	0.811966670686845
ENST00000523120	0.490535335201411	246.823931232862	3	3	8.01102130786187	FALSE	0.820491061741055
ENST00000523142	0.248744097110166	858.338699607733	6	5	12	FALSE	0.811966670686845
ENST00000523175	0.585562322872087	83.5532532769832	2	2	4	FALSE	0.855166281436604
ENST00000523189	0.3504141904576	686.867754541197	7	7	12.0006114861757	FALSE	0.811966670686845
ENST00000523207	0.105434183680919	383.573356386927	2	2	2	FALSE	0.811966670686845
ENST00000523213	0.50201355940321	130.278088941126	3	3	4	FALSE	0.823184854278384
ENST00000523221	0.517240022567489	33.5076671689728	2	2	2.00024443901247	FALSE	0.831034880934874
ENST00000523286	0.145125433091251	1080.73746118424	7	6	9	FALSE	0.811966670686845
ENST00000523374	0.719845216535286	20.9687020207808	4	3	3	FALSE	0.902601373283183
ENST00000523390	0.819283936849896	28.1260363095444	5	5	8.00024443901247	FALSE	0.919399272185163
ENST00000523399	0.378624830874107	59.3707675320635	1	1	1	FALSE	0.811966670686845
ENST00000523437	0.300558766903768	195.60677272478	4	4	5.00073457394711	FALSE	0.811966670686845
ENST00000523505	0.622559557362577	33.1652995402688	1	1	2.00760829549638	FALSE	0.8688214229131
ENST00000523613	0.772125372391889	1.86381163750643	1	1	1	FALSE	0.914184596914698
ENST00000523677	0.231061666083778	249.608920518181	1	1	3	FALSE	0.811966670686845
ENST00000523731	0.221424998395621	111.736398021771	1	1	1.00232700551133	FALSE	0.811966670686845
ENST00000523732	0.82259516500776	61.662711862276	7	7	20	FALSE	0.919399272185163
ENST00000523771	0.245047177042014	143.130028458822	2	2	2	FALSE	0.811966670686845
ENST00000523773	0.244223359169311	140.882087587634	2	2	2	FALSE	0.811966670686845
ENST00000523816	0.245047177042014	143.130028458822	2	2	2	FALSE	0.811966670686845
ENST00000523821	0.501786792982782	30.0879153142064	1	1	1	FALSE	0.823008591943845
ENST00000523832	0.00339840944409042	4073.90744539905	7	6	8.00048926675727	FALSE	0.811966670686845
ENST00000523894	0.72986427918289	3.53347631409316	1	1	1	FALSE	0.906199573052675
ENST00000523939	0.243939973322945	102.82302221434	1	1	1.00392541707556	FALSE	0.811966670686845
ENST00000523965	0.360152179315508	64.6764867415094	1	1	1	FALSE	0.811966670686845
ENST00000523983	0.584914148274223	82.1762016603668	4	4	5.00012220457045	FALSE	0.854905010313227
ENST00000524013	0.387179783985919	57.0058275508635	1	1	1	FALSE	0.811966670686845
ENST00000524118	0.185560203405854	126.180564588767	2	1	1	FALSE	0.811966670686845
ENST00000524140	0.0152021988176996	7223.98371111926	12	12	19.0022011171117	FALSE	0.811966670686845
ENST00000524163	0.265728378815871	808.507225216866	5	5	11.0001222045705	FALSE	0.811966670686845
ENST00000524189	0.912031218537994	4.47925891671531	7	6	6.00012220457045	FALSE	0.962801904833312
ENST00000524226	0.202340554689994	723.267371606269	5	5	7.00342840186336	FALSE	0.811966670686845
ENST00000524240	0.142018211215315	145.343179097417	1	1	1.00048899755501	FALSE	0.811966670686845
ENST00000524270	0.25146681100904	212.362549116957	2	2	3.00122219506233	FALSE	0.811966670686845
ENST00000524278	0.807652455332431	8.32543730770112	2	2	2	FALSE	0.917613666067935
ENST00000524279	0.377233476245993	173.34231573728	1	1	3	FALSE	0.811966670686845
ENST00000524308	0.0591853524497137	913.60463887247	5	4	4	FALSE	0.811966670686845
ENST00000524323	0.253593132362808	99.6350859138839	1	1	1	FALSE	0.811966670686845
ENST00000524352	0.152167697331374	140.732000585938	1	1	1	FALSE	0.811966670686845
ENST00000524377	0.337190235249179	202.631546913175	1	1	3.00036656891496	FALSE	0.811966670686845
ENST00000524407	0.652335931276628	45.541869596241	3	3	3.00024443901247	FALSE	0.881271423676278
ENST00000524462	0.370619313574477	61.6531055517051	1	1	1	FALSE	0.811966670686845
ENST00000524466	0.963352359084455	0.00138105936619871	1	1	1	FALSE	0.981634336335783
ENST00000524550	0.765327358495728	2.08306529766749	1	1	1	FALSE	0.913554279972385
ENST00000524567	0.0712537132411477	739.041691084972	3	3	3	FALSE	0.811966670686845
ENST00000524581	0.119106239132255	372.159667230055	1	1	2	FALSE	0.811966670686845
ENST00000524595	NA	NA	NA	NA	NA	NA	NA
ENST00000524596	0.719637085651038	18.6030181216859	2	2	2	FALSE	0.902601373283183
ENST00000524622	0.784740071407037	11.6014036543456	2	2	3	FALSE	0.914184596914698
ENST00000524625	0.0974370009877516	167.428417594254	1	1	1	FALSE	0.811966670686845
ENST00000524717	0.0324431295546217	1517.81264376129	4	4	5.00269179004038	FALSE	0.811966670686845
ENST00000524756	0.913212436812932	1.75576559650671	3	2	2	FALSE	0.962929672618891
ENST00000524773	NA	NA	NA	NA	NA	NA	NA
ENST00000524782	0.223256201522182	111.11940961244	1	1	1.00012220457045	FALSE	0.811966670686845
ENST00000524803	0.349577649868399	341.561868671709	5	5	6	FALSE	0.811966670686845
ENST00000524821	0.595270413293008	18.8719244925573	1	1	2	FALSE	0.859244600081166
ENST00000524826	0.434283463103862	66.6911818207239	2	2	2	FALSE	0.816404700062395
ENST00000524866	0.447244192344142	201.382639114792	5	5	5	FALSE	0.818502546128517
ENST00000524871	0.764790520229886	2.1016817777082	1	1	1	FALSE	0.913554279972385
ENST00000524902	0.262777611678343	96.4031553400177	1	1	1	FALSE	0.811966670686845
ENST00000524944	0.127268074352996	868.338491923067	5	5	5	FALSE	0.811966670686845
ENST00000524993	0.118126211557173	400.711345281484	3	3	3.00097859327217	FALSE	0.811966670686845
ENST00000525042	0.41490339178935	315.564231985062	5	5	12	FALSE	0.811966670686845
ENST00000525077	0.354664264515492	321.60409246297	3	3	6.00257258360897	FALSE	0.811966670686845
ENST00000525090	0.122761821338054	1794.81559115563	4	4	11.0002444390125	FALSE	0.811966670686845
ENST00000525105	0.116367776641239	157.300746270093	1	1	1	FALSE	0.811966670686845
ENST00000525123	0.949243391536065	3.42870296019097	7	7	20	FALSE	0.977087387906161
ENST00000525187	0.316164806177452	139.261165699926	2	2	2.00024455857178	FALSE	0.811966670686845
ENST00000525218	0.395529088663256	247.294341512621	3	3	5	FALSE	0.811966670686845
ENST00000525263	0.630839152666473	34.9516683536012	2	2	3.00012220457045	FALSE	0.872857344159775
ENST00000525282	0.29068994727018	86.6648127194789	1	1	1	FALSE	0.811966670686845
ENST00000525289	0.278617696113455	90.8033058086156	1	1	1	FALSE	0.811966670686845
ENST00000525344	0.534660683069596	156.80599296762	7	6	6.00012220457045	FALSE	0.836579871949589
ENST00000525369	0.579415023754355	17.1962719002357	2	1	1.00012223444567	FALSE	0.852124822457191
ENST00000525386	0.416445583219803	49.2516241188766	1	1	1	FALSE	0.812053705042754
ENST00000525428	0.188907239257378	363.493900557951	2	2	4	FALSE	0.811966670686845
ENST00000525449	0.726753960677069	4.10655346584186	1	1	2	FALSE	0.904354852855796
ENST00000525462	0.424880004495246	141.97683801389	2	2	3.00195631907027	FALSE	0.813738052400168
ENST00000525503	0.36903098911019	114.595800224456	1	1	3.00110105211647	FALSE	0.811966670686845
ENST00000525528	0.400960384755677	53.2718409114821	1	1	1	FALSE	0.811966670686845
ENST00000525566	0.826853826484529	6.88053929773824	2	2	2	FALSE	0.921216875882641
ENST00000525591	0.523676895167434	743.449595210492	16	16	30.0285690189211	FALSE	0.833006451864752
ENST00000525621	0.133475945796114	341.240768401221	2	2	2	FALSE	0.811966670686845
ENST00000525646	0.574795300775906	744.778795965094	5	5	74	FALSE	0.851583319496034
ENST00000525681	NA	NA	NA	NA	NA	NA	NA
ENST00000525702	0.295840638884979	226.450659794856	2	2	3	FALSE	0.811966670686845
ENST00000525735	0.311084108130105	79.8703207115186	1	1	1	FALSE	0.811966670686845
ENST00000525748	0.714491837010418	29.4625827907736	3	3	4	FALSE	0.901003283059847
ENST00000525799	0.486034949210329	49.591273257906	2	2	3.00048896766884	FALSE	0.820460468185228
ENST00000525815	0.201264796049398	249.13911250011	1	1	2	FALSE	0.811966670686845
ENST00000525899	0.545293983446339	1562.88569595434	5	5	150.149626545855	FALSE	0.838417589889774
ENST00000525929	0.571646865993946	22.7611664195204	2	2	2.00012220457045	FALSE	0.851054924598412
ENST00000525950	0.400960384755677	53.2718409114821	1	1	1	FALSE	0.811966670686845
ENST00000525962	0.230817116970658	212.535951599855	1	1	1	FALSE	0.811966670686845
ENST00000525967	0.3861867850206	294.854697232496	4	4	8.00342304267205	FALSE	0.811966670686845
ENST00000525975	NA	NA	NA	NA	NA	NA	NA
ENST00000526049	0.723316411986917	44.4168742151994	4	4	6.01124706463972	FALSE	0.903245143925978
ENST00000526082	0.467800849617207	37.1032930846382	1	1	1	FALSE	0.818685980435169
ENST00000526104	0.176293300200709	282.39772121342	2	2	2.00061132167747	FALSE	0.811966670686845
ENST00000526120	0.375367292177984	60.3000095978047	1	1	1	FALSE	0.811966670686845
ENST00000526136	0.0675060830520172	1788.9381745547	4	4	14	FALSE	0.811966670686845
ENST00000526148	NA	NA	NA	NA	NA	NA	NA
ENST00000526177	0.101538944436158	396.120106692486	2	2	2.00073367571533	FALSE	0.811966670686845
ENST00000526180	NA	NA	NA	NA	NA	NA	NA
ENST00000526198	0.243308896797452	724.127152630712	7	5	8.00881747360235	FALSE	0.811966670686845
ENST00000526425	0.80710603902539	105.704774253785	6	6	35.2743810276621	FALSE	0.917613666067935
ENST00000526432	0.611044686990305	336.223624223621	3	3	31.0004888182818	FALSE	0.863661308984611
ENST00000526438	0.128927534192208	394.954423430184	1	1	3	FALSE	0.811966670686845
ENST00000526530	0.281274476376465	165.361584035986	2	2	2	FALSE	0.811966670686845
ENST00000526568	0.319991001509671	76.9915204405361	1	1	1	FALSE	0.811966670686845
ENST00000526639	0.173355634651523	1133.16235801301	1	1	9.02979036410445	FALSE	0.811966670686845
ENST00000526691	0.826853826484529	6.88053929773824	2	2	2	FALSE	0.921216875882641
ENST00000526731	0.35856959255307	65.1524244095894	1	1	1	FALSE	0.811966670686845
ENST00000526793	0.841975408745747	17.6120679881509	6	5	6.00036701737216	FALSE	0.928848023315563
ENST00000526794	0.289181629391868	437.074580294564	4	4	7.00036689767753	FALSE	0.811966670686845
ENST00000526816	0.073754090831697	449.058418971698	2	2	2.00281490844899	FALSE	0.811966670686845
ENST00000526870	0.231721198952527	107.872149644756	1	1	1	FALSE	0.811966670686845
ENST00000526995	0.3564578231538	65.7734260871821	1	1	1	FALSE	0.811966670686845
ENST00000527011	0.505791689115576	100.699645532321	3	3	3	FALSE	0.82517706381994
ENST00000527020	0.669108724333638	91.9041167528367	5	5	8	FALSE	0.88597367108693
ENST00000527043	0.387690375382869	56.8618077563429	1	1	1	FALSE	0.811966670686845
ENST00000527106	0.387138249073049	150.647573710436	3	3	3.00122312200164	FALSE	0.811966670686845
ENST00000527185	0.764790520229886	2.1016817777082	1	1	1	FALSE	0.913554279972385
ENST00000527246	NA	NA	NA	NA	NA	NA	NA
ENST00000527272	0.747314132501533	22.9048379657298	3	3	3	FALSE	0.912124565216439
ENST00000527323	NA	NA	NA	NA	NA	NA	NA
ENST00000527361	0.972921156725053	0.0833053971337014	2	2	2.00232570199105	FALSE	0.985600258385926
ENST00000527372	0.30206591854522	992.34646710177	6	6	22.0001222045705	FALSE	0.811966670686845
ENST00000527414	0.8179597836624	0.788033048094143	3	1	1	FALSE	0.919058516029016
ENST00000527436	0.537169216458743	91.6378863243354	4	4	4.000366703337	FALSE	0.836741705175574
ENST00000527472	0.0357072144643659	7254.72210154207	3	3	54.0063546376634	FALSE	0.811966670686845
ENST00000527509	0.311423108577079	140.308275216339	2	2	2.00097847358121	FALSE	0.811966670686845
ENST00000527547	0.881588192012123	3.59824409328118	2	2	4.00183688464364	FALSE	0.949191831843268
ENST00000527598	0.913212436812932	1.75576559650671	3	2	2	FALSE	0.962929672618891
ENST00000527614	0.719970906563806	119.785327246983	4	4	11	FALSE	0.902601373283183
ENST00000527624	0.343636155993096	128.612258269021	3	3	3	FALSE	0.811966670686845
ENST00000527647	0.340505278557535	121.153881727413	2	2	2.00012229423994	FALSE	0.811966670686845
ENST00000527670	0.970651262351847	0.215674644171547	3	3	4.0006111124779	FALSE	0.984919670394885
ENST00000527696	0.176293300200709	282.39772121342	2	2	2.00061132167747	FALSE	0.811966670686845
ENST00000527710	0.637108839952457	12.0793518663558	2	2	2	FALSE	0.875379534583586
ENST00000527720	0.669108724333638	91.9041167528367	5	5	8	FALSE	0.88597367108693
ENST00000527733	NA	NA	NA	NA	NA	NA	NA
ENST00000527759	0.122661557909851	346.963000189314	2	2	2.00159099253457	FALSE	0.811966670686845
ENST00000527786	0.248976644337446	115.00230270432	2	2	2	FALSE	0.811966670686845
ENST00000527878	0.50488105157697	124.673434062378	4	4	6.00538561925256	FALSE	0.824977417543672
ENST00000527879	0.920425616589227	2.22696953906444	4	4	4	FALSE	0.96612310287659
ENST00000527911	0.431271409674064	140.428184863434	4	4	4.00997209998074	FALSE	0.815812093909877
ENST00000527947	0.217528175185573	289.449864100861	2	2	4	FALSE	0.811966670686845
ENST00000527948	0.0549541315801265	515.260635896717	1	1	2.00048905734197	FALSE	0.811966670686845
ENST00000527988	0.703972570323979	4.95120511708823	1	1	1	FALSE	0.897806842840863
ENST00000528054	0.0512546232110558	5610.08307265773	3	3	22.0772626931567	FALSE	0.811966670686845
ENST00000528064	0.639883685096261	10.0424716501644	1	1	1	FALSE	0.875987134392614
ENST00000528097	0.217963574089681	160.04371538388	2	2	2	FALSE	0.811966670686845
ENST00000528157	0.231721198952527	107.872149644756	1	1	1	FALSE	0.811966670686845
ENST00000528170	0.585148682478694	35.8077356924954	2	2	2	FALSE	0.855020453151541
ENST00000528200	0.884385235270491	64.9232875429993	3	3	50	FALSE	0.950221767023834
ENST00000528231	0.295840638884979	226.450659794856	2	2	3	FALSE	0.811966670686845
ENST00000528246	0.453061095547894	40.4028662318808	1	1	1	FALSE	0.818502546128517
ENST00000528282	0.119106239132255	372.159667230055	1	1	2	FALSE	0.811966670686845
ENST00000528288	0.194948285114315	573.230762800113	3	3	5.0004888182818	FALSE	0.811966670686845
ENST00000528330	0.707376337137701	38.7225665834791	4	4	6	FALSE	0.898124605293428
ENST00000528331	0.845065975405463	8.11881735119873	3	3	3	FALSE	0.930473013307731
ENST00000528359	0.40609306887357	51.9259892377942	1	1	1	FALSE	0.811966670686845
ENST00000528368	0.845672025928549	22.0033460844236	2	2	15.0293793609989	FALSE	0.930843357025702
ENST00000528372	0.309527055324435	312.487597894905	4	4	4	FALSE	0.811966670686845
ENST00000528402	0.36322450631868	63.5802386141057	1	1	1	FALSE	0.811966670686845
ENST00000528431	0.243608078820544	567.490721404913	7	7	8.00563639288787	FALSE	0.811966670686845
ENST00000528450	0.432073151832512	45.3484421440623	1	1	1	FALSE	0.815812093909877
ENST00000528453	0.177359055251962	2414.41412581355	14	14	19.0101576101968	FALSE	0.811966670686845
ENST00000528492	0.0583832128233229	529.379632319464	1	1	2.0002444091409	FALSE	0.811966670686845
ENST00000528494	0.0974370009877516	167.428417594254	1	1	1	FALSE	0.811966670686845
ENST00000528498	0.578294419201146	17.3473995941396	1	1	1.00073394495413	FALSE	0.851916401718897
ENST00000528542	0.767076586480723	2.02504004615821	1	1	1	FALSE	0.913799122196915
ENST00000528567	0.446305888294136	197.786701937495	3	3	5	FALSE	0.818502546128517
ENST00000528577	0.171394931266105	288.380131426621	1	1	2.00048887802493	FALSE	0.811966670686845
ENST00000528583	0.122761821338054	1794.81559115563	4	4	11.0002444390125	FALSE	0.811966670686845
ENST00000528616	1	0.000659738457710449	2	2	3	FALSE	1
ENST00000528626	0.118126211557173	400.711345281484	3	3	3.00097859327217	FALSE	0.811966670686845
ENST00000528667	0.79207167865486	16.410240965872	3	3	4.00330378533093	FALSE	0.914480573042156
ENST00000528718	0.00557490882525347	2729.8718521261	5	5	5.00012220457045	FALSE	0.811966670686845
ENST00000528722	0.35856959255307	65.1524244095894	1	1	1	FALSE	0.811966670686845
ENST00000528728	0.755400262743393	19.4467786710798	4	4	4	FALSE	0.913078934696896
ENST00000528774	0.579415023754355	17.1962719002357	2	1	1.00012223444567	FALSE	0.852124822457191
ENST00000528805	0.963809851214204	0.00131351828751246	1	1	1	FALSE	0.981663986408162
ENST00000528829	0.913212436812932	1.75576559650671	3	2	2	FALSE	0.962929672618891
ENST00000528838	0.725495795326997	36.8517737760236	5	5	6.01818103830202	FALSE	0.903245143925978
ENST00000528851	0.427645954412273	910.836274042314	2	2	21	FALSE	0.814736833218435
ENST00000528880	0.89042489943567	21.3332292858514	2	2	18	FALSE	0.952875014855597
ENST00000528896	0.196163925573831	788.147328407655	7	7	7.00012220457045	FALSE	0.811966670686845
ENST00000528900	0.578294419201146	17.3473995941396	1	1	1.00073394495413	FALSE	0.851916401718897
ENST00000528909	0.188003815573197	1320.92437367336	1	1	11	FALSE	0.811966670686845
ENST00000528931	0.393598462674875	55.2395666636855	1	1	1	FALSE	0.811966670686845
ENST00000528989	0.766703313992402	12.2285007425876	2	2	2.00012220457045	FALSE	0.913799122196915
ENST00000529006	0.191087500088701	263.746488701905	2	2	2.0002444091409	FALSE	0.811966670686845
ENST00000529010	0.0283360010339074	1446.29820464089	3	3	4.00024449877751	FALSE	0.811966670686845
ENST00000529022	0.498648343721224	55.192229374506	2	2	2.00012220457045	FALSE	0.823008591943845
ENST00000529067	0.305237370492422	146.874633418158	1	1	2	FALSE	0.811966670686845
ENST00000529175	0.845065975405463	8.11881735119873	3	3	3	FALSE	0.930473013307731
ENST00000529187	0.881389387237068	4.29037762822908	2	2	3	FALSE	0.949191831843268
ENST00000529310	0.343636155993096	128.612258269021	3	3	3	FALSE	0.811966670686845
ENST00000529320	0.0998035790099766	166.020428268053	1	1	1.00441826215022	FALSE	0.811966670686845
ENST00000529341	0.290077787877219	86.8531086370668	1	1	1.00012220457045	FALSE	0.811966670686845
ENST00000529359	0.408287514770945	106.69609688839	2	2	5	FALSE	0.811966670686845
ENST00000529415	0.586624618247859	76.5832132361847	3	3	4.00244977951984	FALSE	0.855805148567923
ENST00000529419	0.643343082875075	9.77185216976653	1	1	1.00589970501475	FALSE	0.877156639106832
ENST00000529479	0.993189020025416	0.000453814070523234	3	3	3.00048899755501	FALSE	0.996132914017122
ENST00000529487	0.0797129377656368	2816.78143318124	9	9	17	FALSE	0.811966670686845
ENST00000529591	0.913212436812932	1.75576559650671	3	2	2	FALSE	0.962929672618891
ENST00000529618	0.727444147414901	90.4731616329614	7	6	14.0001222493888	FALSE	0.904642082654142
ENST00000529619	0.392422473630215	163.867454183077	4	3	3.0003666585187	FALSE	0.811966670686845
ENST00000529629	0.568976983995553	212.11595420624	6	6	10	FALSE	0.849386456400585
ENST00000529637	0.282090297096762	89.4485703343534	1	1	1	FALSE	0.811966670686845
ENST00000529689	0.273869507833042	245.358165777307	4	2	4.00110105211647	FALSE	0.811966670686845
ENST00000529694	0.808440663692722	12.7801585138484	3	3	3.00012220457045	FALSE	0.917613666067935
ENST00000529721	0.101538944436158	396.120106692486	2	2	2.00073367571533	FALSE	0.811966670686845
ENST00000529753	0.263685035284175	553.544604147632	6	6	6	FALSE	0.811966670686845
ENST00000529803	0.62915519758094	29.3020828590603	2	2	4.0018339650324	FALSE	0.871908093835651
ENST00000529807	0.212035590000988	225.12046471438	1	1	2.00024452867099	FALSE	0.811966670686845
ENST00000529859	0.471407675783055	128.477672864703	5	4	4.0003666585187	FALSE	0.818685980435169
ENST00000529888	0.17836529887932	129.293868533339	1	1	1.00012220457045	FALSE	0.811966670686845
ENST00000529927	0.788563030478319	1.40118803994571	1	1	1	FALSE	0.914184596914698
ENST00000529945	0.205160050836812	246.786786646574	1	1	1	FALSE	0.811966670686845
ENST00000529948	0.0430720408099619	581.131439838441	1	1	3	FALSE	0.811966670686845
ENST00000529952	0.073754090831697	449.058418971698	2	2	2.00281490844899	FALSE	0.811966670686845
ENST00000529983	0.411797163672754	147.798598177847	1	1	3	FALSE	0.811966670686845
ENST00000530004	0.207044745258448	117.484087623674	1	1	1	FALSE	0.811966670686845
ENST00000530080	0.110811856505415	3573.39893306117	2	2	21.0772626931567	FALSE	0.811966670686845
ENST00000530161	0.784883975941563	31.0227073267981	4	4	6	FALSE	0.914184596914698
ENST00000530188	0.171342834300007	267.028231217667	2	2	2	FALSE	0.811966670686845
ENST00000530250	0.0154886339702791	1358.50873829228	2	2	4	FALSE	0.811966670686845
ENST00000530271	0.494435041688616	39.1625723758485	3	2	2.00195738139357	FALSE	0.821772658617012
ENST00000530284	0.57084877460598	18.4133795474624	1	1	1.00024443901247	FALSE	0.85044064291049
ENST00000530304	NA	NA	NA	NA	NA	NA	NA
ENST00000530307	0.86491063354243	3.99139169273689	2	2	2	FALSE	0.939436228791649
ENST00000530339	0.357219734069015	83.4042436419188	2	2	2	FALSE	0.811966670686845
ENST00000530340	0.340985539806915	70.4251766488856	1	1	1.00024443901247	FALSE	0.811966670686845
ENST00000530342	0.191087500088701	263.746488701905	2	2	2.0002444091409	FALSE	0.811966670686845
ENST00000530393	0.07971831043205	452.279405833271	2	2	2	FALSE	0.811966670686845
ENST00000530406	0.448604772788623	131.370600127102	5	4	4	FALSE	0.818502546128517
ENST00000530443	0.577637000921948	17.4350711149844	1	1	1	FALSE	0.851916401718897
ENST00000530446	0.218939847455726	161.236528595376	2	2	3.00085561124445	FALSE	0.811966670686845
ENST00000530497	0.316164806177452	139.261165699926	2	2	2.00024455857178	FALSE	0.811966670686845
ENST00000530584	0.150497840110108	318.089953403154	1	1	2.00097799511002	FALSE	0.811966670686845
ENST00000530636	0.353427423184426	393.683683821839	6	4	7.00599780951016	FALSE	0.811966670686845
ENST00000530681	0.845672025928549	22.0033460844236	2	2	15.0293793609989	FALSE	0.930843357025702
ENST00000530705	0.142831991684338	144.938846119558	1	1	1	FALSE	0.811966670686845
ENST00000530767	0.122661557909851	346.963000189314	2	2	2.00159099253457	FALSE	0.811966670686845
ENST00000530810	0.506815276886877	215.543092488109	5	5	7.00024443901247	FALSE	0.825416311177505
ENST00000530811	0.207733059696092	117.217764458188	4	1	1	FALSE	0.811966670686845
ENST00000530861	0.400960384755677	53.2718409114821	1	1	1	FALSE	0.811966670686845
ENST00000530908	0.732056078858418	16.5856877468881	2	2	2.00085605967959	FALSE	0.906876496030767
ENST00000531147	0.840141702595994	186.435055168405	9	7	86	FALSE	0.927829618431909
ENST00000531169	0.396439024935337	950.693257738985	7	6	28	FALSE	0.811966670686845
ENST00000531206	0.881588192012123	3.59824409328118	2	2	4.00183688464364	FALSE	0.949191831843268
ENST00000531224	0.122661557909851	346.963000189314	2	2	2.00159099253457	FALSE	0.811966670686845
ENST00000531252	0.79420041784112	186.543854807885	3	3	97	FALSE	0.914493668558365
ENST00000531349	0.515845271314786	91.7849098825002	3	3	3.00738916256158	FALSE	0.830428656768414
ENST00000531380	0.654815687102051	25.6640797303243	2	2	2.00318630556322	FALSE	0.882755590369509
ENST00000531391	0.599795154958766	46.5306852000705	2	2	7	FALSE	0.861020091954519
ENST00000531439	0.270887786902067	93.4241992800921	1	1	1.00110105211647	FALSE	0.811966670686845
ENST00000531499	0.923128228290513	1.30901256130958	2	2	2.00637537520121	FALSE	0.967003996334186
ENST00000531509	0.760039720242759	2.2663497583433	1	1	1	FALSE	0.913554279972385
ENST00000531611	0.329928483214787	91.7446653283975	2	2	2	FALSE	0.811966670686845
ENST00000531613	0.461954119690793	177.955235315387	4	4	5.00097775604987	FALSE	0.818502546128517
ENST00000531674	0.386615364247009	99.8704770095732	2	2	2	FALSE	0.811966670686845
ENST00000531738	0.758868935905097	27.7498406995268	4	4	4	FALSE	0.913554279972385
ENST00000531792	0.231747319630207	574.537213843476	4	4	7	FALSE	0.811966670686845
ENST00000531837	0.841975408745747	17.6120679881509	6	5	6.00036701737216	FALSE	0.928848023315563
ENST00000531863	0.314462854336284	78.6769445142987	1	1	1	FALSE	0.811966670686845
ENST00000531895	0.956064248416731	0.421296823736728	2	2	2	FALSE	0.979389872966806
ENST00000531963	0.122950293074633	389.160392787736	2	2	3.00024443901247	FALSE	0.811966670686845
ENST00000532059	0.124880769099752	355.02244878168	2	2	2	FALSE	0.811966670686845
ENST00000532081	0.155951927964268	139.040227411054	1	1	1	FALSE	0.811966670686845
ENST00000532090	0.00489262698225845	3308.34500682472	6	6	6.00269023432826	FALSE	0.811966670686845
ENST00000532183	0.680351944691905	21.2109304922114	2	2	2	FALSE	0.890980890351558
ENST00000532248	0.843647367340131	49.523054887312	4	4	33	FALSE	0.92960393043342
ENST00000532258	0.391794378178818	55.7473120329393	1	1	1	FALSE	0.811966670686845
ENST00000532287	0.615891115224838	71.4398902377681	2	2	4.00036724201249	FALSE	0.866813383389433
ENST00000532405	0.385908394036196	57.3555040178918	1	1	1	FALSE	0.811966670686845
ENST00000532437	0.0259092488388335	2052.92220063514	8	6	6.00256792500998	FALSE	0.811966670686845
ENST00000532462	0.197633686612628	121.284818776832	1	1	1	FALSE	0.811966670686845
ENST00000532485	0.301272866335666	83.1095071009621	1	1	1	FALSE	0.811966670686845
ENST00000532493	0.686963092238455	36.9811844144335	1	1	3	FALSE	0.893631997795795
ENST00000532566	0.288938792625743	6149.27231998374	7	7	110.013077472231	FALSE	0.811966670686845
ENST00000532602	0.8500348291878	7.67167042973128	2	2	7.05314306802805	FALSE	0.932873335647232
ENST00000532620	0.087490950364381	28896.9592112659	5	5	174	FALSE	0.811966670686845
ENST00000532635	0.684681692708218	14.2444409460045	3	2	3.00318744636509	FALSE	0.893242245856362
ENST00000532677	0.314462854336284	78.6769445142987	1	1	1	FALSE	0.811966670686845
ENST00000532820	0.175899144736267	130.356616777636	1	1	1.00012220457045	FALSE	0.811966670686845
ENST00000532828	0.73118009925758	3.46877117708667	1	1	1	FALSE	0.906726334456224
ENST00000532858	0.782767060206886	232.132206280169	2	2	133.016742026152	FALSE	0.914184596914698
ENST00000532982	0.335406038806912	287.130883041598	2	2	4.00661278471712	FALSE	0.811966670686845
ENST00000532993	NA	NA	NA	NA	NA	NA	NA
ENST00000532996	0.792598552810392	9.47919529426045	2	2	2	FALSE	0.914480573042156
ENST00000532997	0.400960384755677	53.2718409114821	1	1	1	FALSE	0.811966670686845
ENST00000533028	0.611994217128723	13.0263661857124	1	1	1.00012221950623	FALSE	0.864490385616346
ENST00000533034	NA	NA	NA	NA	NA	NA	NA
ENST00000533050	0.375013868543267	60.401866732732	1	1	1	FALSE	0.811966670686845
ENST00000533060	0.177359055251962	2414.41412581355	14	14	19.0101576101968	FALSE	0.811966670686845
ENST00000533070	0.374765176686058	60.4716979779044	1	1	1	FALSE	0.811966670686845
ENST00000533102	0.738125494759562	28.6968962985278	4	4	4.00024443901247	FALSE	0.909976504712657
ENST00000533112	0.30206591854522	992.34646710177	6	6	22.0001222045705	FALSE	0.811966670686845
ENST00000533131	0.400960384755677	53.2718409114821	1	1	1	FALSE	0.811966670686845
ENST00000533144	0.371945934619243	61.2710290025856	1	1	1	FALSE	0.811966670686845
ENST00000533214	0.81050032039691	11.031543429893	2	2	3	FALSE	0.918224588837409
ENST00000533227	NA	NA	NA	NA	NA	NA	NA
ENST00000533246	0.400960384755677	53.2718409114821	1	1	1	FALSE	0.811966670686845
ENST00000533290	0.0672118497348366	1512.72620209253	3	3	7	FALSE	0.811966670686845
ENST00000533293	0.110811856505415	3573.39893306117	2	2	21.0772626931567	FALSE	0.811966670686845
ENST00000533342	0.956064248416731	0.421296823736728	2	2	2	FALSE	0.979389872966806
ENST00000533353	0.913212436812932	1.75576559650671	3	2	2	FALSE	0.962929672618891
ENST00000533371	0.105364973564791	163.144044125641	1	1	1	FALSE	0.811966670686845
ENST00000533400	0.319991001509671	76.9915204405361	1	1	1	FALSE	0.811966670686845
ENST00000533455	0.14314134828758	683.463274852188	2	2	5	FALSE	0.811966670686845
ENST00000533473	0.166064094928182	14508.587538362	6	5	178	FALSE	0.811966670686845
ENST00000533599	0.808440663692722	12.7801585138484	3	3	3.00012220457045	FALSE	0.917613666067935
ENST00000533624	0.579415023754355	17.1962719002357	2	1	1.00012223444567	FALSE	0.852124822457191
ENST00000533628	0.646422193492612	57.1723903058476	2	2	4	FALSE	0.8795203298957
ENST00000533632	0.147009968937106	406.040523727199	3	3	3	FALSE	0.811966670686845
ENST00000533655	0.594005758685665	194.30455245495	10	9	12.0004891470517	FALSE	0.858450496410562
ENST00000533709	0.439948731573023	64.0212228288583	2	2	2	FALSE	0.818502546128517
ENST00000533718	0.679507174683814	22.5869427923251	1	1	2	FALSE	0.890980890351558
ENST00000533727	0.509910501137667	35.1313997055625	2	2	2.00012221950623	FALSE	0.827617757017268
ENST00000533738	0.375367292177984	60.3000095978047	1	1	1	FALSE	0.811966670686845
ENST00000533770	0.112182028886388	541.980498514715	4	3	3	FALSE	0.811966670686845
ENST00000533783	0.712039410703135	15.8983160507688	2	2	2	FALSE	0.89983727061692
ENST00000533784	0.101538944436158	396.120106692486	2	2	2.00073367571533	FALSE	0.811966670686845
ENST00000533792	0.84907628503814	5.66211970048022	3	3	3	FALSE	0.932508715770584
ENST00000533820	NA	NA	NA	NA	NA	NA	NA
ENST00000533824	0.394096401397777	1668.87097773879	5	5	61.0065982404692	FALSE	0.811966670686845
ENST00000533881	0.177359055251962	2414.41412581355	14	14	19.0101576101968	FALSE	0.811966670686845
ENST00000533895	0.465162628278843	155.624140230228	4	4	4	FALSE	0.818502546128517
ENST00000533904	0.701971630022788	5.07951847176878	1	1	1	FALSE	0.897806842840863
ENST00000534000	0.342920727115749	69.8212892639721	1	1	1	FALSE	0.811966670686845
ENST00000534028	0.0290084265566547	2684.91637685163	4	4	8.0004888182818	FALSE	0.811966670686845
ENST00000534044	0.579415023754355	17.1962719002357	2	1	1.00012223444567	FALSE	0.852124822457191
ENST00000534050	0.938917121026988	11.2787191245592	3	3	41.366444847776	FALSE	0.972968198729171
ENST00000534052	0.174923792962835	285.992597737134	2	2	2.00012226433549	FALSE	0.811966670686845
ENST00000534061	0.153311252750592	1200.08166194575	7	5	10.0004895960832	FALSE	0.811966670686845
ENST00000534064	0.212035590000988	225.12046471438	1	1	2.00024452867099	FALSE	0.811966670686845
ENST00000534070	0.330140149071188	285.604988220039	2	2	4.01067353698933	FALSE	0.811966670686845
ENST00000534121	0.579415023754355	17.1962719002357	2	1	1.00012223444567	FALSE	0.852124822457191
ENST00000534126	0.70503960190711	65.6249176621937	1	1	7	FALSE	0.897857605350971
ENST00000534127	0.00843102165080645	1971.8443103056	3	3	4.00158919725741	FALSE	0.811966670686845
ENST00000534137	0.40609306887357	51.9259892377942	1	1	1	FALSE	0.811966670686845
ENST00000534147	0.780048064107672	1.62882209629327	1	1	1	FALSE	0.914184596914698
ENST00000534300	0.318026151350523	152.419356570815	3	3	3.0003666585187	FALSE	0.811966670686845
ENST00000534308	0.630220063796645	31.935276982155	2	2	2.000366703337	FALSE	0.872359640726614
ENST00000534355	0.261627972884496	114.816476290762	2	2	2	FALSE	0.811966670686845
ENST00000534358	0.400137572481379	53.4957032234483	3	1	1	FALSE	0.811966670686845
ENST00000534444	0.970651262351847	0.215674644171547	3	3	4.0006111124779	FALSE	0.984919670394885
ENST00000534548	0.515532368154093	42.3606557189696	2	2	2.00012221950623	FALSE	0.830428656768414
ENST00000534749	0.39379468274394	187.250396495735	4	4	4.00404236524281	FALSE	0.811966670686845
ENST00000534775	0.428581839483802	46.2101293076221	1	1	1	FALSE	0.815799338624749
ENST00000534837	0.799343479169148	1.14451926816601	1	1	1.00012220457045	FALSE	0.916145968756892
ENST00000534898	NA	NA	NA	NA	NA	NA	NA
ENST00000534905	0.336447014011708	71.7494651491953	1	1	1.00232729054385	FALSE	0.811966670686845
ENST00000534928	0.116896810495401	375.107083306832	2	2	2	FALSE	0.811966670686845
ENST00000534968	0.922725969641413	1.35707974367828	2	2	2	FALSE	0.966927319101931
ENST00000534992	0.125077815189278	362.646387013544	1	1	2	FALSE	0.811966670686845
ENST00000534999	0.225859067705848	219.188347696911	2	2	2	FALSE	0.811966670686845
ENST00000535015	0.157439413397521	371.788830055315	2	2	3	FALSE	0.811966670686845
ENST00000535032	0.244437829647435	3451.09139861136	3	3	44	FALSE	0.811966670686845
ENST00000535041	0.118111554415183	356.587348451364	2	2	2.00012220457045	FALSE	0.811966670686845
ENST00000535189	0.112512106813317	159.576788708441	1	1	1	FALSE	0.811966670686845
ENST00000535206	0.702394274714643	5.00673750041357	1	1	1.00331004045605	FALSE	0.897806842840863
ENST00000535237	0.284149942891062	109.575728740744	2	2	2.00122339124052	FALSE	0.811966670686845
ENST00000535270	0.227544329265709	3145.09423057088	10	10	41.1514791022545	FALSE	0.811966670686845
ENST00000535274	0.666885696126168	167.111698144607	5	5	13	FALSE	0.885017103519666
ENST00000535291	0.990105156698577	0.0539920896428097	5	5	5.00281267838694	FALSE	0.994011835852739
ENST00000535302	0.67905909583306	163.420842626427	11	11	15	FALSE	0.890980890351558
ENST00000535309	0.291420503306152	216.941695839165	1	1	3	FALSE	0.811966670686845
ENST00000535318	0.573529217358677	29.3907000125349	2	2	2	FALSE	0.85115056370563
ENST00000535334	0.345525302883797	190.933234855759	2	2	3	FALSE	0.811966670686845
ENST00000535348	0.448192640627695	286.046518483384	4	4	8.04666106064555	FALSE	0.818502546128517
ENST00000535359	0.448192640627695	286.046518483384	4	4	8.04666106064555	FALSE	0.818502546128517
ENST00000535401	0.962692850097234	0.651527337194461	3	3	4	FALSE	0.981634336335783
ENST00000535453	0.277230820630803	832.301445967642	7	7	12.0892653002102	FALSE	0.811966670686845
ENST00000535456	0.374913721239251	457.216145024026	6	6	8	FALSE	0.811966670686845
ENST00000535474	0.455238884563446	39.8977593032455	1	1	1	FALSE	0.818502546128517
ENST00000535489	0.649214486948809	88.9131287362761	2	1	6	FALSE	0.880496962986516
ENST00000535504	0.614816451840672	12.7183398543323	1	1	1.00429553264605	FALSE	0.866466926044465
ENST00000535549	0.383058148429394	58.0974345595071	1	1	1	FALSE	0.811966670686845
ENST00000535572	0.494435041688616	39.1625723758485	2	2	2.00195738139357	FALSE	0.821772658617012
ENST00000535612	0.759539573515213	35.0303482233154	5	5	6.00183392025429	FALSE	0.913554279972385
ENST00000535628	0.196230332623222	255.803917561075	1	1	2.00146735143067	FALSE	0.811966670686845
ENST00000535664	0.758974490889758	2.30471256452328	1	1	1	FALSE	0.913554279972385
ENST00000535671	0.25299518749221	99.9041755225826	1	1	1.00097847358121	FALSE	0.811966670686845
ENST00000535679	0.0582166856264931	1056.25254343919	2	2	4.00244828008324	FALSE	0.811966670686845
ENST00000535753	0.377379256604476	59.7283459103363	1	1	1	FALSE	0.811966670686845
ENST00000535754	0.874338732470358	15.3537820008394	3	3	9.00122339124052	FALSE	0.945273994877896
ENST00000535759	0.239448214594679	381.308163847021	3	3	6	FALSE	0.811966670686845
ENST00000535815	0.923128228290513	1.30901256130958	2	2	2.00637537520121	FALSE	0.967003996334186
ENST00000535878	0.370431904400716	110.743105582805	2	2	3	FALSE	0.811966670686845
ENST00000535889	0.371945934619243	61.2710290025856	1	1	1	FALSE	0.811966670686845
ENST00000535902	0.557330160161054	198.836692039019	4	4	8.00012224938875	FALSE	0.843772888490381
ENST00000535983	0.408633746961375	51.2668335342081	1	1	1	FALSE	0.811966670686845
ENST00000536003	0.34176719373362	70.1594870861676	1	1	1	FALSE	0.811966670686845
ENST00000536056	0.242888298957216	383.145465016804	4	4	4	FALSE	0.811966670686845
ENST00000536068	0.20232328809311	1862.06673818409	7	6	18.0003666585187	FALSE	0.811966670686845
ENST00000536101	0.829514722690582	39.8353747671555	10	10	15.0006110527238	FALSE	0.922247232544703
ENST00000536108	0.690954280695151	20.0664463305947	2	2	2	FALSE	0.895448935262558
ENST00000536202	0.468095839267559	37.0349744040418	2	1	1	FALSE	0.818685980435169
ENST00000536255	0.168901613285654	293.508663457476	1	1	2	FALSE	0.811966670686845
ENST00000536272	0.555445694724861	20.7104262024712	1	1	1	FALSE	0.84251791806864
ENST00000536329	0.375157117165651	125.341586150376	2	2	4	FALSE	0.811966670686845
ENST00000536334	0.321988477503989	76.3427414506655	1	1	1.00012223444567	FALSE	0.811966670686845
ENST00000536370	0.108133348157558	580.681614197303	4	3	3	FALSE	0.811966670686845
ENST00000536386	0.519922069282771	40.1101452998402	2	2	2.00110145637009	FALSE	0.831582759587242
ENST00000536408	0.751271721367167	49.0562676668423	5	5	9.00012220457045	FALSE	0.913078934696896
ENST00000536410	0.633496914788384	10.6750256728986	1	1	1	FALSE	0.87381117221346
ENST00000536435	0.227920047969457	411.619600668265	2	2	4.00024446889133	FALSE	0.811966670686845
ENST00000536438	0.684328420432579	6.25944771823234	1	1	1	FALSE	0.893242245856362
ENST00000536461	0.55000130627705	52.6629403842578	2	2	2.0062575898214	FALSE	0.840906665673054
ENST00000536493	0.409585437544588	79.2549917536549	1	1	2	FALSE	0.811966670686845
ENST00000536515	0.110831510319184	388.49124508238	2	2	2	FALSE	0.811966670686845
ENST00000536525	NA	NA	NA	NA	NA	NA	NA
ENST00000536531	0.412800779401085	323.508219521862	5	5	7	FALSE	0.811966670686845
ENST00000536545	0.561314749875172	19.8355467404002	1	1	1.00257258360897	FALSE	0.845475136475155
ENST00000536603	0.200802130485744	284.883144232465	1	1	3	FALSE	0.811966670686845
ENST00000536612	0.515342639284933	27.5088315456357	1	1	1	FALSE	0.830428656768414
ENST00000536616	0.278059930764869	170.271926832975	1	1	2	FALSE	0.811966670686845
ENST00000536680	0.931411279099707	13.2240921992359	6	5	28.0058737151248	FALSE	0.970203684639563
ENST00000536681	0.0160370011200358	1777.4665790525	3	2	4.0091934297622	FALSE	0.811966670686845
ENST00000536777	0.733859696252698	16.8449402268451	3	2	2.00061132167747	FALSE	0.907492720012704
ENST00000536810	0.311772942623393	316.137136210623	1	1	2	FALSE	0.811966670686845
ENST00000536824	0.607953581131183	13.4947363129376	1	1	1.00134589502019	FALSE	0.862235324530856
ENST00000536827	0.868700294298959	10.7600630154301	5	5	6	FALSE	0.942129272166738
ENST00000536838	0.511789471725707	102.98593795547	2	2	4	FALSE	0.828590947891033
ENST00000536856	0.293483893394225	154.221684993253	2	2	2.00012220457045	FALSE	0.811966670686845
ENST00000536861	0.450194275612767	57.3862869144369	1	1	2.00024464831804	FALSE	0.818502546128517
ENST00000536936	0.18439085112331	126.740679399133	2	1	1	FALSE	0.811966670686845
ENST00000537021	0.110640200337771	160.540437709253	1	1	1.00012220457045	FALSE	0.811966670686845
ENST00000537040	0.641253055558276	26.6780300635723	2	2	3.00024437927664	FALSE	0.876724957891146
ENST00000537075	0.0673777463218899	1046.27699125754	4	4	5.02239686241671	FALSE	0.811966670686845
ENST00000537083	0.581377533344678	79.0120828785404	3	3	5	FALSE	0.852758611900062
ENST00000537098	0.184018277294349	126.897258076895	1	1	1.00012220457045	FALSE	0.811966670686845
ENST00000537114	0.181587113625057	288.580229978418	3	3	3	FALSE	0.811966670686845
ENST00000537169	0.133633267820878	382.786169771901	2	2	3.00048917695977	FALSE	0.811966670686845
ENST00000537178	0.557261582939604	50.9146623398442	2	2	2	FALSE	0.843772888490381
ENST00000537196	0.207165426746311	225.952399980855	2	2	2.00024482800832	FALSE	0.811966670686845
ENST00000537230	0.568981134379716	18.6891997676962	1	1	1.0025732140669	FALSE	0.849386456400585
ENST00000537257	NA	NA	NA	NA	NA	NA	NA
ENST00000537302	0.704448030422527	611.380697674126	1	1	77	FALSE	0.897806842840863
ENST00000537365	0.250297575449643	190.135385107482	3	3	3.00195892426904	FALSE	0.811966670686845
ENST00000537435	0.0120798929174137	2687.91164464698	6	6	7.0002447381302	FALSE	0.811966670686845
ENST00000537466	0.979987569967875	0.518534758126596	1	1	12	FALSE	0.98826674156413
ENST00000537469	0.135286874563759	1049.93533271314	4	4	7	FALSE	0.811966670686845
ENST00000537515	0.751317728227046	2.56693855707156	1	1	1	FALSE	0.913078934696896
ENST00000537529	0.614472824603269	12.7524707490312	1	1	1	FALSE	0.866466926044465
ENST00000537535	0.304705293983859	81.9585400688907	1	1	1	FALSE	0.811966670686845
ENST00000537591	0.162896046773669	135.961520725252	1	1	1	FALSE	0.811966670686845
ENST00000537611	0.479240403528366	34.635932536261	1	1	1.00012229423994	FALSE	0.820460468185228
ENST00000537625	NA	NA	NA	NA	NA	NA	NA
ENST00000537639	0.295104817655394	191.860910082611	4	4	4	FALSE	0.811966670686845
ENST00000537675	0.800641914360028	1.11850510550953	1	1	1	FALSE	0.916257060513252
ENST00000537686	0.54157624260995	22.9440089742767	1	1	1	FALSE	0.837890114250604
ENST00000537706	0.383438138965941	58.0348742585688	1	1	1	FALSE	0.811966670686845
ENST00000537778	0.205168013074831	253.284415447047	1	1	1	FALSE	0.811966670686845
ENST00000537820	0.0218927791762716	1394.01731331707	3	3	4	FALSE	0.811966670686845
ENST00000537831	0.679418251765805	23.3248393186137	3	3	3.00134559581097	FALSE	0.890980890351558
ENST00000537858	0.171282616892356	132.317864028711	1	1	1.00048899755501	FALSE	0.811966670686845
ENST00000537886	NA	NA	NA	NA	NA	NA	NA
ENST00000537893	0.667628438291251	7.54660805638339	1	1	1	FALSE	0.88509364366537
ENST00000537927	0.566978438614257	89.9702302880493	4	4	4.00012220457045	FALSE	0.848811053346148
ENST00000537949	0.551351661978283	138.464172618786	7	6	6.00036724201249	FALSE	0.841684246889754
ENST00000537989	0.20219434752671	119.473946836777	1	1	1.00061132167747	FALSE	0.811966670686845
ENST00000538004	0.394160313726508	55.0954562123396	1	1	1	FALSE	0.811966670686845
ENST00000538010	0.25077466009687	100.569562593211	1	1	1	FALSE	0.811966670686845
ENST00000538015	0.00851171306226406	1506.8597626844	3	3	3	FALSE	0.811966670686845
ENST00000538118	0.78863478528205	1.39942108733535	1	1	1	FALSE	0.914184596914698
ENST00000538145	0.465611072957622	37.5821773185046	1	1	1	FALSE	0.818502546128517
ENST00000538183	0.193963102015215	122.76931331105	1	1	1	FALSE	0.811966670686845
ENST00000538192	0.803581106014181	44.0595395546737	8	8	12.0006110527238	FALSE	0.917034727316937
ENST00000538199	0.658758296118116	8.29951146174308	1	1	1.00012220457045	FALSE	0.883703825702947
ENST00000538234	0.810689565714015	8.65489929657912	1	1	2.00146735143067	FALSE	0.918224588837409
ENST00000538253	0.486034949210329	49.591273257906	3	2	3.00048896766884	FALSE	0.820460468185228
ENST00000538313	0.406540680136084	51.8095368465306	1	1	1	FALSE	0.811966670686845
ENST00000538402	0.131314415042061	341.74434317104	2	2	2	FALSE	0.811966670686845
ENST00000538422	0.764855913415575	2.09920956450237	1	1	1	FALSE	0.913554279972385
ENST00000538463	0.760995489910096	12.3507553537674	2	2	2	FALSE	0.913554279972385
ENST00000538489	0.501355476769415	30.1647189021678	1	1	1	FALSE	0.823008591943845
ENST00000538513	0.335622616497283	72.065968430451	1	1	1	FALSE	0.811966670686845
ENST00000538532	0.572525618950468	18.1698151644988	1	1	1	FALSE	0.851054924598412
ENST00000538536	0.424243823231557	47.278151021237	1	1	1	FALSE	0.813526744431986
ENST00000538545	0.300160593758231	83.4722894203923	1	1	1	FALSE	0.811966670686845
ENST00000538570	0.177155696449413	962.937015060348	4	4	5.00122240425093	FALSE	0.811966670686845
ENST00000538596	NA	NA	NA	NA	NA	NA	NA
ENST00000538603	0.452028265021001	40.6409041156739	1	1	1.00024443901247	FALSE	0.818502546128517
ENST00000538610	NA	NA	NA	NA	NA	NA	NA
ENST00000538628	0.696840783367659	61.2959194550371	5	5	6.00024443901247	FALSE	0.896482847955128
ENST00000538643	0.265967586447103	264.571484322077	2	2	3.00269158140133	FALSE	0.811966670686845
ENST00000538658	0.323235717072406	75.8043331066816	1	1	1	FALSE	0.811966670686845
ENST00000538698	0.109263738706053	374.569446462154	2	2	2.00024443901247	FALSE	0.811966670686845
ENST00000538708	0.926154306497923	1.25083624840744	2	2	2	FALSE	0.968546142236375
ENST00000538721	0.159060622828188	254.662334607954	2	2	2.00012220457045	FALSE	0.811966670686845
ENST00000538751	0.989456891781948	0.0541814962856717	4	4	4.00036664358292	FALSE	0.993758522357569
ENST00000538755	0.696840783367659	61.2959194550371	5	5	6.00024443901247	FALSE	0.896482847955128
ENST00000538780	0.94648025175148	0.846427753654932	4	4	4.01674846405852	FALSE	0.975594893350573
ENST00000538820	0.210734026698821	874.371367588523	1	1	2	FALSE	0.811966670686845
ENST00000538838	0.379180360580168	59.2290059582349	1	1	1	FALSE	0.811966670686845
ENST00000538886	0.54157624260995	22.9440089742767	1	1	1	FALSE	0.837890114250604
ENST00000538900	0.887743862986189	6.74868469727025	5	5	6	FALSE	0.951244696898644
ENST00000538936	0.159060622828188	254.662334607954	2	2	2.00012220457045	FALSE	0.811966670686845
ENST00000538941	0.937136239170116	0.882518308400378	2	2	3.00318354352884	FALSE	0.972176740568601
ENST00000538955	0.748563861484518	49.2768925131213	8	8	8.00073334691992	FALSE	0.912778279047643
ENST00000538976	0.754076241304222	2.47456581334407	1	1	1.00061139642944	FALSE	0.913078934696896
ENST00000539010	0.383816339217063	57.9284104984335	1	1	1	FALSE	0.811966670686845
ENST00000539011	0.355022391031772	66.1955605631147	1	1	1	FALSE	0.811966670686845
ENST00000539062	0.0407631479055028	1897.22421850236	2	2	6	FALSE	0.811966670686845
ENST00000539068	0.684328420432579	6.25944771823234	1	1	1	FALSE	0.893242245856362
ENST00000539099	0.0633189073245217	585.818218856377	2	2	2.00244977951984	FALSE	0.811966670686845
ENST00000539111	0.503625442450553	142.776213441968	5	5	5.00024463335667	FALSE	0.824179565641652
ENST00000539158	0.198416529149249	120.915871167104	1	1	1	FALSE	0.811966670686845
ENST00000539214	0.397771909698444	54.1345752347017	1	1	1	FALSE	0.811966670686845
ENST00000539216	0.390242969731528	56.1645156994101	1	1	1	FALSE	0.811966670686845
ENST00000539221	0.480651818523064	34.3578474294605	1	1	1	FALSE	0.820460468185228
ENST00000539237	0.113138062517148	1226.19479632486	7	7	9.02049816001405	FALSE	0.811966670686845
ENST00000539242	0.980074680693664	0.0453462221151519	2	2	2	FALSE	0.98826674156413
ENST00000539276	0.410057219249634	50.8946804579231	1	1	1	FALSE	0.811966670686845
ENST00000539277	0.607130941096474	34.8777976030792	2	2	2	FALSE	0.862235324530856
ENST00000539310	0.155951927964268	139.040227411054	1	1	1	FALSE	0.811966670686845
ENST00000539319	0.0582489550700731	2613.04396518558	13	9	11.0030584333928	FALSE	0.811966670686845
ENST00000539354	0.851920743668512	5.21092597943216	2	2	2	FALSE	0.933790413712367
ENST00000539363	0.966284281288275	3.47819677199959	11	10	24.0004888182818	FALSE	0.982105415053405
ENST00000539444	0.408633746961375	51.2668335342081	1	1	1	FALSE	0.811966670686845
ENST00000539465	0.541180830141001	252.524617757532	12	9	10.001467830253	FALSE	0.837890114250604
ENST00000539469	0.174633871560798	547.255386547372	2	2	5	FALSE	0.811966670686845
ENST00000539522	0.731532942297135	21.8583002774477	3	3	3	FALSE	0.906876496030767
ENST00000539524	NA	NA	NA	NA	NA	NA	NA
ENST00000539542	0.334903949386557	418.789244398974	3	2	7.00085679314565	FALSE	0.811966670686845
ENST00000539562	0.124404054497836	535.301873847548	1	1	3.00073448402497	FALSE	0.811966670686845
ENST00000539565	0.225132451062319	635.717725030339	3	3	7.00061139642944	FALSE	0.811966670686845
ENST00000539575	0.409877000309871	73.103518001266	2	2	2	FALSE	0.811966670686845
ENST00000539616	0.23527037405601	121.60204936465	2	2	2.00085688389243	FALSE	0.811966670686845
ENST00000539627	0.761594123784109	2.21162557017751	1	1	1	FALSE	0.913554279972385
ENST00000539664	0.647904198811609	10.8446572442546	1	1	2.000733406674	FALSE	0.87976101651522
ENST00000539698	0.534093061975968	52.2098214014831	3	3	3	FALSE	0.836331671440694
ENST00000539744	0.591774323537707	15.5319577516718	1	1	1	FALSE	0.857885077863207
ENST00000539745	0.805818970853972	1.02583837573231	1	1	4	FALSE	0.917613666067935
ENST00000539787	0.174182512519461	131.038539861716	1	1	1.00012220457045	FALSE	0.811966670686845
ENST00000539798	0.362019833417531	168.694206387452	3	3	3.00589970501475	FALSE	0.811966670686845
ENST00000539839	0.264047973192404	193.20175069185	2	2	4.00012220457045	FALSE	0.811966670686845
ENST00000539869	0.790703162674492	1.34790770855661	2	1	1	FALSE	0.91426999289048
ENST00000539875	0.140786219380326	145.923858198319	1	1	1	FALSE	0.811966670686845
ENST00000539935	0.225859067705848	219.188347696911	2	2	2	FALSE	0.811966670686845
ENST00000540010	0.320179762235863	212.684276136681	3	3	3	FALSE	0.811966670686845
ENST00000540033	0.979369753198431	0.414866350422839	1	1	10	FALSE	0.988130485906532
ENST00000540037	0.371761949349988	61.3252006431861	1	1	1	FALSE	0.811966670686845
ENST00000540052	0.0602385618052248	1244.84122439217	6	5	5.00110067815166	FALSE	0.811966670686845
ENST00000540069	0.743602560653478	48.8953089141277	4	4	8.01926115086796	FALSE	0.911329991780619
ENST00000540085	0.990152602324193	0.00949981452204295	2	2	10	FALSE	0.994011835852739
ENST00000540087	0.539387848178939	31.1621609131548	2	2	2	FALSE	0.837818269862705
ENST00000540113	0.367660261189365	214.105120493347	2	2	4.0004888182818	FALSE	0.811966670686845
ENST00000540124	0.68652432148146	6.11162658733728	1	1	1.00012220457045	FALSE	0.893551582322347
ENST00000540164	0.25386684299475	378.555994354918	5	5	5.00024443901247	FALSE	0.811966670686845
ENST00000540200	0.376124264347403	60.0837690166955	1	1	1	FALSE	0.811966670686845
ENST00000540288	0.333650435928481	72.6887952986767	1	1	1.00024443901247	FALSE	0.811966670686845
ENST00000540303	0.771568647445149	12.0675585012868	2	2	2	FALSE	0.914184596914698
ENST00000540309	0.23951636449657	104.916025402205	1	1	1	FALSE	0.811966670686845
ENST00000540326	0.608435082814682	25.3313072388911	2	2	2	FALSE	0.862235324530856
ENST00000540331	0.698964517795226	119.865832663951	2	2	23	FALSE	0.897359847263368
ENST00000540367	0.460177882287622	38.7901256442003	1	1	1	FALSE	0.818502546128517
ENST00000540400	0.0321079598803204	1885.73094659093	3	3	15	FALSE	0.811966670686845
ENST00000540549	0.000194594052135177	21757.1943464621	23	22	24.0001222045705	FALSE	0.186561642094264
ENST00000540558	0.749242782001636	2.67508811395206	1	1	1	FALSE	0.913078934696896
ENST00000540564	0.15893777049025	137.707802183574	1	1	1	FALSE	0.811966670686845
ENST00000540579	0.658758296118116	8.29951146174308	1	1	1.00012220457045	FALSE	0.883703825702947
ENST00000540585	0.349341289553943	67.8527675603557	1	1	1.00012220457045	FALSE	0.811966670686845
ENST00000540589	0.860849793398827	8.03905202477348	4	4	9	FALSE	0.937352567141791
ENST00000540630	0.274376989572497	92.2976919560048	1	1	1	FALSE	0.811966670686845
ENST00000540632	0.462874450979311	38.1914930877757	1	1	1	FALSE	0.818502546128517
ENST00000540664	NA	NA	NA	NA	NA	NA	NA
ENST00000540678	0.238052868747147	105.459451145063	1	1	1	FALSE	0.811966670686845
ENST00000540757	0.411781639384164	110.143169515622	2	2	6	FALSE	0.811966670686845
ENST00000540764	0.432622736207149	1744.32445604484	2	2	103	FALSE	0.815812093909877
ENST00000540815	0.110831510319184	388.49124508238	2	2	2	FALSE	0.811966670686845
ENST00000540818	0.972115789661163	0.13559613026242	3	2	2	FALSE	0.98545853962247
ENST00000540857	0.480651818523064	34.3578474294605	1	1	1	FALSE	0.820460468185228
ENST00000540933	0.0842866062566543	641.13978939248	2	2	2	FALSE	0.811966670686845
ENST00000541073	0.272546851604806	92.9157941124533	1	1	1.00367917586461	FALSE	0.811966670686845
ENST00000541099	0.685236324576058	6.19859401897083	1	1	1	FALSE	0.893271132588687
ENST00000541107	0.449580476943308	58.2236190174633	3	2	2.0001223690651	FALSE	0.818502546128517
ENST00000541110	0.946105594020261	0.00713901721703482	1	1	1.00061132167747	FALSE	0.975500043974885
ENST00000541113	0.251220050121685	100.591737010098	1	1	1	FALSE	0.811966670686845
ENST00000541124	0.514541842079107	36.4210046135747	2	2	2	FALSE	0.830087741306829
ENST00000541159	0.18943665224233	124.662760374894	1	1	1.00012220457045	FALSE	0.811966670686845
ENST00000541179	0.415971800213024	49.214561817416	2	1	1.00024476808224	FALSE	0.812053705042754
ENST00000541212	NA	NA	NA	NA	NA	NA	NA
ENST00000541231	0.814431722818687	11.8913107809362	2	2	3.00012220457045	FALSE	0.918724554888357
ENST00000541352	0.8179597836624	0.788033048094143	3	1	1	FALSE	0.919058516029016
ENST00000541363	0.561314749875172	19.8355467404002	1	1	1.00257258360897	FALSE	0.845475136475155
ENST00000541374	0.095202581648097	421.803306740872	2	2	2	FALSE	0.811966670686845
ENST00000541451	0.176059838503264	130.27355817576	1	1	1	FALSE	0.811966670686845
ENST00000541463	0.268768470883845	196.377133320234	3	3	3.00012227928589	FALSE	0.811966670686845
ENST00000541481	0.415971800213024	49.214561817416	2	1	1.00024476808224	FALSE	0.812053705042754
ENST00000541538	0.774506185860261	126.38347564755	4	4	33	FALSE	0.914184596914698
ENST00000541576	0.949714693043661	3.52349474962128	10	10	15.0003666585187	FALSE	0.977236089550681
ENST00000541583	0.289962766787228	1947.59024256449	6	6	29	FALSE	0.811966670686845
ENST00000541587	0.606228837644211	36.2641613949212	2	2	2	FALSE	0.862235324530856
ENST00000541614	0.177528047015113	585.192957941521	4	4	6	FALSE	0.811966670686845
ENST00000541638	0.251460335370364	132.55748895893	2	2	2.00195886385896	FALSE	0.811966670686845
ENST00000541640	0.206875371492124	117.539396527261	1	1	1	FALSE	0.811966670686845
ENST00000541643	NA	NA	NA	NA	NA	NA	NA
ENST00000541648	0.304705293983859	81.9585400688907	1	1	1	FALSE	0.811966670686845
ENST00000541669	0.111009419288605	379.803800925484	2	2	2	FALSE	0.811966670686845
ENST00000541718	0.868700294298959	10.7600630154301	5	5	6	FALSE	0.942129272166738
ENST00000541790	NA	NA	NA	NA	NA	NA	NA
ENST00000541794	0.581377533344678	79.0120828785404	3	3	5	FALSE	0.852758611900062
ENST00000541889	0.456367929794407	222.929798760583	5	3	8	FALSE	0.818502546128517
ENST00000541916	NA	NA	NA	NA	NA	NA	NA
ENST00000541931	0.177420595231444	277.115230697467	2	2	2.00012229423994	FALSE	0.811966670686845
ENST00000541932	0.0219538057499218	1240.26875572087	3	3	3.00244977951984	FALSE	0.811966670686845
ENST00000541944	0.791288617693768	25.8780952267736	4	2	3	FALSE	0.914480573042156
ENST00000541970	0.321232685833608	224.85802431641	4	4	4	FALSE	0.811966670686845
ENST00000541990	0.422626458832411	300.113923224091	6	6	8	FALSE	0.813241713041367
ENST00000541995	0.871863040611823	7.14165813200663	2	2	4.0002444091409	FALSE	0.944085044859785
ENST00000542013	0.78685546583486	10.899568953039	2	2	2	FALSE	0.914184596914698
ENST00000542034	0.469172641812414	36.8019993835896	1	1	1	FALSE	0.818685980435169
ENST00000542038	0.929995942451697	0.0182049975539459	1	1	1	FALSE	0.969743461134799
ENST00000542100	0.677711654519306	6.69556505327165	1	1	1.00036701737216	FALSE	0.890129684115658
ENST00000542162	0.17131349901226	132.305725552619	1	1	1	FALSE	0.811966670686845
ENST00000542179	0.129558499094509	151.213216431302	1	1	1	FALSE	0.811966670686845
ENST00000542214	0.17665985994495	130.012758827062	1	1	1	FALSE	0.811966670686845
ENST00000542235	0.318466584116432	77.4816963548692	1	1	1.00024443901247	FALSE	0.811966670686845
ENST00000542296	0.537479388182838	23.5059507804069	1	1	1	FALSE	0.836741705175574
ENST00000542353	0.404098101985384	199.371449417128	2	2	4.00012220457045	FALSE	0.811966670686845
ENST00000542384	0.711263421987904	65.4891080570103	5	5	8.01188565053852	FALSE	0.899477713120713
ENST00000542388	NA	NA	NA	NA	NA	NA	NA
ENST00000542403	0.364388343993422	63.4507443752156	1	1	1	FALSE	0.811966670686845
ENST00000542407	0.254024913067111	99.5543035715962	1	1	1	FALSE	0.811966670686845
ENST00000542443	0.384109707300011	75.4391337509524	3	2	2	FALSE	0.811966670686845
ENST00000542454	0.0585070998638166	509.845408992388	2	2	2.00195841463288	FALSE	0.811966670686845
ENST00000542471	0.250138008625415	100.993089716419	1	1	1	FALSE	0.811966670686845
ENST00000542498	0.200780779117761	649.558224401247	3	3	6.00036692759295	FALSE	0.811966670686845
ENST00000542564	0.952413844151691	3.8513125938003	5	4	16.0002446183953	FALSE	0.978321768364627
ENST00000542570	0.539881093661924	97.0950188591747	4	4	4	FALSE	0.837818269862705
ENST00000542590	0.389577103559809	166.69534478063	2	2	3.00048899755501	FALSE	0.811966670686845
ENST00000542601	0.0604132449768182	2156.88765228966	6	6	10.0115564298008	FALSE	0.811966670686845
ENST00000542629	0.566978438614257	89.9702302880493	4	4	4.00012220457045	FALSE	0.848811053346148
ENST00000542635	0.651449583030753	8.94512718923313	1	1	1	FALSE	0.880915068621158
ENST00000542638	0.787113829211292	1.43820779302571	1	1	1	FALSE	0.914184596914698
ENST00000542664	0.270717076159442	222.553990527905	1	1	1	FALSE	0.811966670686845
ENST00000542678	0.523187774999371	146.332224574479	2	2	6.00881102235246	FALSE	0.832864095942628
ENST00000542719	0.0500703275245064	2011.23149315813	3	3	8.00012220457045	FALSE	0.811966670686845
ENST00000542781	0.279764739410075	90.2307561011143	1	1	1	FALSE	0.811966670686845
ENST00000542783	NA	NA	NA	NA	NA	NA	NA
ENST00000542802	0.468455638137063	36.9572422287053	1	1	1	FALSE	0.818685980435169
ENST00000542824	0.348230719440411	478.850220717144	7	6	8	FALSE	0.811966670686845
ENST00000542862	0.189665577169843	124.547152384636	1	1	1	FALSE	0.811966670686845
ENST00000542869	0.44218520620435	397.179805791198	5	5	12.0008561643836	FALSE	0.818502546128517
ENST00000542877	0.0439512808524233	1431.70991919982	4	4	5.000733406674	FALSE	0.811966670686845
ENST00000542921	0.169207344979202	133.208225021438	1	1	1	FALSE	0.811966670686845
ENST00000542965	0.269529173110751	352.358760354518	5	5	5.00158982533864	FALSE	0.811966670686845
ENST00000542996	0.151128508982528	278.36210894382	1	1	1	FALSE	0.811966670686845
ENST00000543033	0.150391508413659	280.49012357563	2	2	2.00134559581097	FALSE	0.811966670686845
ENST00000543091	NA	NA	NA	NA	NA	NA	NA
ENST00000543140	0.51626993325977	41.6870649286501	1	1	3	FALSE	0.830608970888218
ENST00000543175	0.447869780207138	52.7238022564396	1	1	2.00122264335493	FALSE	0.818502546128517
ENST00000543196	0.98066344582126	0.296796972221552	4	4	5	FALSE	0.98858212925401
ENST00000543212	0.42713612264524	46.5702035168644	1	1	1	FALSE	0.814710610983129
ENST00000543215	0.612111492255093	13.0162165697358	1	1	1	FALSE	0.864490385616346
ENST00000543216	0.733859696252698	16.8449402268451	3	2	2.00061132167747	FALSE	0.907492720012704
ENST00000543225	0.209155402601404	116.654247088379	1	1	1	FALSE	0.811966670686845
ENST00000543262	0.434283463103862	66.6911818207239	2	2	2	FALSE	0.816404700062395
ENST00000543264	0.460422665504291	114.459012004089	4	3	3	FALSE	0.818502546128517
ENST00000543302	0.726599101564227	3.69484418391836	1	1	1	FALSE	0.904324475078987
ENST00000543303	0.881647787716042	2.45542462653548	2	2	3	FALSE	0.949191831843268
ENST00000543304	0.424243823231557	47.278151021237	1	1	1	FALSE	0.813526744431986
ENST00000543354	0.0702540684166966	828.241256308279	4	3	4	FALSE	0.811966670686845
ENST00000543356	0.207326077591786	225.811052819212	2	2	2	FALSE	0.811966670686845
ENST00000543371	0.311772942623393	316.137136210623	1	1	2	FALSE	0.811966670686845
ENST00000543394	0.238052868747147	105.459451145063	1	1	1	FALSE	0.811966670686845
ENST00000543397	0.105397476012109	374.891510532796	2	2	2	FALSE	0.811966670686845
ENST00000543473	0.35124151778985	67.3175065293036	1	1	1	FALSE	0.811966670686845
ENST00000543479	0.81262933205065	0.880834680165098	1	1	1	FALSE	0.918237888703954
ENST00000543491	0.500530380967704	46.7210124835414	2	2	2.00158991498621	FALSE	0.823008591943845
ENST00000543504	0.916976030476055	5.53178257400549	5	5	8	FALSE	0.964562162477554
ENST00000543508	0.239448214594679	381.308163847021	3	3	6	FALSE	0.811966670686845
ENST00000543566	0.475912377191316	113.466879649223	2	2	3.0002444091409	FALSE	0.820379348749632
ENST00000543571	0.101120641947366	405.499959258796	3	2	2	FALSE	0.811966670686845
ENST00000543579	0.17977147225062	154.57543616666	2	2	2	FALSE	0.811966670686845
ENST00000543587	0.225131446988004	208.329129349078	2	2	2	FALSE	0.811966670686845
ENST00000543601	0.73870569419354	3.12029731801471	1	1	1	FALSE	0.910235213473611
ENST00000543610	0.715570948456815	68.7292128899261	4	4	9	FALSE	0.901003283059847
ENST00000543621	0.805967806874188	10.782238123221	3	3	3	FALSE	0.917613666067935
ENST00000543632	0.0791215927600237	2112.46052429372	8	8	10.00367405425	FALSE	0.811966670686845
ENST00000543663	0.26800844716674	110.210865062245	2	2	2	FALSE	0.811966670686845
ENST00000543680	0.172141561447172	288.348916623244	9	2	2.00012223444567	FALSE	0.811966670686845
ENST00000543683	0.219541963179039	112.556375012602	1	1	1	FALSE	0.811966670686845
ENST00000543736	0.125077815189278	362.646387013544	1	1	2	FALSE	0.811966670686845
ENST00000543751	0.375157117165651	125.341586150376	2	2	4	FALSE	0.811966670686845
ENST00000543779	0.601386034065792	14.2968770992657	1	1	1	FALSE	0.861469145004846
ENST00000543802	0.0524348393520171	16917.8519113927	2	2	87	FALSE	0.811966670686845
ENST00000543823	0.122220212137743	154.76000325784	1	1	1	FALSE	0.811966670686845
ENST00000543870	0.565684145250275	60.7681514285305	5	4	4.01770035722652	FALSE	0.848102092564768
ENST00000543915	0.219305955960371	258.379227111076	3	3	3.00134549112893	FALSE	0.811966670686845
ENST00000543919	0.110811856505415	3573.39893306117	2	2	21.0772626931567	FALSE	0.811966670686845
ENST00000543966	0.016814061332074	1231.32291766039	3	3	3.00404164309028	FALSE	0.811966670686845
ENST00000543987	0.17873174846323	372.524570752135	4	4	4	FALSE	0.811966670686845
ENST00000544017	0.223410879561953	240.904780274369	2	2	3	FALSE	0.811966670686845
ENST00000544106	0.316298221511406	78.1384336893608	1	1	1	FALSE	0.811966670686845
ENST00000544117	0.793006666746474	14.984743377302	3	3	3	FALSE	0.914480573042156
ENST00000544253	0.98958161909908	0.139328622739643	1	1	12.0752582390556	FALSE	0.993758522357569
ENST00000544292	0.741353805003868	3.00467559171621	1	1	1	FALSE	0.910253467666504
ENST00000544301	0.615875640830399	12.6423391130169	1	1	1.00392686219168	FALSE	0.866813383389433
ENST00000544373	0.330140149071188	285.604988220039	2	2	4.01067353698933	FALSE	0.811966670686845
ENST00000544374	0.464422707829966	54.3777664609196	1	1	2	FALSE	0.818502546128517
ENST00000544406	0.07800349146703	3289.49330533887	2	2	19.0139415433533	FALSE	0.811966670686845
ENST00000544413	0.184099658707424	265.860852732346	2	2	2.00061132167747	FALSE	0.811966670686845
ENST00000544431	0.651735906935072	59.3104982167744	5	5	5	FALSE	0.880915068621158
ENST00000544434	0.095202581648097	421.803306740872	2	2	2	FALSE	0.811966670686845
ENST00000544440	0.835574802071876	6.29067121380406	3	2	2.00061132167747	FALSE	0.925601910227442
ENST00000544455	0.32086679805596	145.861115280049	4	3	3	FALSE	0.811966670686845
ENST00000544474	0.632977390194858	10.7548310632898	1	1	1.00639449090015	FALSE	0.873705154912418
ENST00000544552	0.34176719373362	70.1594870861676	1	1	1	FALSE	0.811966670686845
ENST00000544604	0.397957104011901	302.193659923058	4	4	4.00354713168386	FALSE	0.811966670686845
ENST00000544612	0.98958161909908	0.139328622739643	1	1	12.0752582390556	FALSE	0.993758522357569
ENST00000544619	NA	NA	NA	NA	NA	NA	NA
ENST00000544665	0.139603580111981	1553.87565870744	6	6	10.0004888182818	FALSE	0.811966670686845
ENST00000544716	0.348450580171895	68.1626597073021	1	1	1.00012220457045	FALSE	0.811966670686845
ENST00000544786	0.511687397355059	59.4309107511565	2	2	2.00441137810253	FALSE	0.828503416790791
ENST00000544797	0.268768470883845	196.377133320234	3	3	3.00012227928589	FALSE	0.811966670686845
ENST00000544803	0.758860613234163	14.5746773684258	4	3	3.00282485875706	FALSE	0.913554279972385
ENST00000544884	0.196163925573831	788.147328407655	7	7	7.00012220457045	FALSE	0.811966670686845
ENST00000544894	0.180285039333385	128.448316750548	1	1	1	FALSE	0.811966670686845
ENST00000544904	0.297636595487619	84.3138415919273	1	1	1	FALSE	0.811966670686845
ENST00000544909	0.34176719373362	70.1594870861676	1	1	1	FALSE	0.811966670686845
ENST00000544967	0.487981679158089	45.3854482195515	1	1	2	FALSE	0.820460468185228
ENST00000544971	0.581377533344678	79.0120828785404	3	3	5	FALSE	0.852758611900062
ENST00000544979	0.894558306828517	2.60777414157485	2	2	2	FALSE	0.955516999130171
ENST00000545005	0.808903967180112	12.6234048382241	4	2	3	FALSE	0.917613666067935
ENST00000545030	0.723964123061814	3.85202447535354	1	1	1.00331004045605	FALSE	0.903245143925978
ENST00000545097	0.725258718569878	28.7815477216154	3	3	4.00012220457045	FALSE	0.903245143925978
ENST00000545121	NA	NA	NA	NA	NA	NA	NA
ENST00000545156	0.054750784815315	524.014509845444	2	2	2.00637207146113	FALSE	0.811966670686845
ENST00000545174	0.608435082814682	25.3313072388911	2	2	2	FALSE	0.862235324530856
ENST00000545232	0.377819590435795	81.5867601949938	8	2	2	FALSE	0.811966670686845
ENST00000545260	0.563463505040743	34.6944820594817	2	2	2.00012220457045	FALSE	0.846541833479177
ENST00000545383	0.240282941368917	517.320442069559	5	5	5	FALSE	0.811966670686845
ENST00000545387	0.808090386894495	9.9817488908826	2	2	3.0002444091409	FALSE	0.917613666067935
ENST00000545450	0.513225996241654	95.1822813349475	3	3	3.0002444091409	FALSE	0.829497328910561
ENST00000545453	0.361391205825623	259.728635745586	5	5	5.00048920697758	FALSE	0.811966670686845
ENST00000545521	0.129267133031314	151.442995905848	1	1	1.00073367571533	FALSE	0.811966670686845
ENST00000545523	0.24913108394513	101.301993419887	1	1	1	FALSE	0.811966670686845
ENST00000545579	0.748563861484518	49.2768925131213	8	8	8.00073334691992	FALSE	0.912778279047643
ENST00000545606	NA	NA	NA	NA	NA	NA	NA
ENST00000545616	0.102365038737079	379.321846969348	2	2	2	FALSE	0.811966670686845
ENST00000545648	0.155563305930077	139.203537214104	1	1	1	FALSE	0.811966670686845
ENST00000545661	0.228021192361653	303.172763856429	3	3	3.000366703337	FALSE	0.811966670686845
ENST00000545693	0.563463505040743	34.6944820594817	2	2	2.00012220457045	FALSE	0.846541833479177
ENST00000545746	0.399225364719404	94.5120479760266	3	2	2.00024451373156	FALSE	0.811966670686845
ENST00000545781	0.563494584294797	19.49162398805	1	1	1	FALSE	0.846541833479177
ENST00000545862	0.44524163403176	61.8606978063669	2	2	2	FALSE	0.818502546128517
ENST00000545875	0.300322261090389	102.171286642394	2	2	2.00012220457045	FALSE	0.811966670686845
ENST00000545928	0.0370114241020897	9421.92008837399	2	2	69	FALSE	0.811966670686845
ENST00000545942	0.290829890537796	86.4007973913206	1	1	1	FALSE	0.811966670686845
ENST00000546047	0.596446187033147	108.827111438049	5	5	6.00085605967959	FALSE	0.859634541906741
ENST00000546072	NA	NA	NA	NA	NA	NA	NA
ENST00000546212	0.677711654519306	6.69556505327165	1	1	1.00036701737216	FALSE	0.890129684115658
ENST00000546215	0.525015547259781	25.7773543928348	1	1	1	FALSE	0.833427771047929
ENST00000546248	0.384109707300011	75.4391337509524	3	2	2	FALSE	0.811966670686845
ENST00000546276	0.507696696705195	98.3610328072159	3	3	4.0002444091409	FALSE	0.825994333462954
ENST00000546299	0.132822363451008	1802.73781497313	3	3	16.001100513573	FALSE	0.811966670686845
ENST00000546309	0.441226249244372	43.1575831487979	1	1	1	FALSE	0.818502546128517
ENST00000546329	0.372559532808097	569.47029674149	5	5	19.0001222045705	FALSE	0.811966670686845
ENST00000546330	0.430978599367442	306.720821253217	6	6	7.00012220457045	FALSE	0.815812093909877
ENST00000546342	0.304705293983859	81.9585400688907	1	1	1	FALSE	0.811966670686845
ENST00000546373	0.389084485472789	56.4772708477218	1	1	1	FALSE	0.811966670686845
ENST00000546378	0.204667631589176	118.440391334318	1	1	1	FALSE	0.811966670686845
ENST00000546455	0.782356958000734	1.56496098319631	1	1	1	FALSE	0.914184596914698
ENST00000546511	0.460808516096265	38.5916010726634	1	1	1	FALSE	0.818502546128517
ENST00000546530	0.621916585235939	68.1012243264365	3	3	4	FALSE	0.868810370874816
ENST00000546544	0.344158801243537	141.700056673287	3	3	3	FALSE	0.811966670686845
ENST00000546600	0.763267742958025	2.15322064168469	1	1	1.00012230919765	FALSE	0.913554279972385
ENST00000546625	0.278036071705945	103.985534849778	1	1	2	FALSE	0.811966670686845
ENST00000546737	0.552323553597919	510.607771022752	5	5	22	FALSE	0.841704799426212
ENST00000546892	0.825939010703556	55.2249009750831	3	3	29	FALSE	0.921023400412873
ENST00000547010	0.385667537389224	57.4199002948242	1	1	1	FALSE	0.811966670686845
ENST00000547026	0.793006666746474	14.984743377302	3	3	3	FALSE	0.914480573042156
ENST00000547044	0.58987447644733	27.6803346932401	2	2	2	FALSE	0.857434622645853
ENST00000547045	0.12084017243942	1011.99354812243	5	5	9	FALSE	0.811966670686845
ENST00000547178	0.77732396121123	11.7903387095448	2	2	2	FALSE	0.914184596914698
ENST00000547315	0.391217125389152	355.075834395489	2	2	9	FALSE	0.811966670686845
ENST00000547379	NA	NA	NA	NA	NA	NA	NA
ENST00000547382	0.662178577121454	7.98984449756459	1	1	1	FALSE	0.883759691928747
ENST00000547587	0.719461035427856	4.06544985929486	1	1	1	FALSE	0.902601373283183
ENST00000547754	0.697435903958671	22.1545475483235	3	3	3	FALSE	0.896710728253225
ENST00000547776	NA	NA	NA	NA	NA	NA	NA
ENST00000547815	0.408082635192025	51.4042042382937	1	1	1	FALSE	0.811966670686845
ENST00000547825	0.670745958060623	7.28768303018339	2	1	1	FALSE	0.887246288286583
ENST00000547849	0.372883510521736	61.0060827290202	1	1	1.00012220457045	FALSE	0.811966670686845
ENST00000547992	0.201752197739109	227.017379095644	1	1	1	FALSE	0.811966670686845
ENST00000548033	0.14096338086504	145.847411799312	1	1	1	FALSE	0.811966670686845
ENST00000548055	0.621916585235939	68.1012243264365	3	3	4	FALSE	0.868810370874816
ENST00000548058	0.706118529318205	52.5521775700098	4	4	5.0071037905425	FALSE	0.898124605293428
ENST00000548065	0.255952803605868	98.8598728791787	1	1	1	FALSE	0.811966670686845
ENST00000548082	0.716138331326077	43.1925235297263	4	4	5.0002444091409	FALSE	0.901003283059847
ENST00000548100	0.501735803573919	30.0950580831426	1	1	1.00036733194563	FALSE	0.823008591943845
ENST00000548118	0.807367569214594	0.980144429847982	2	1	1	FALSE	0.917613666067935
ENST00000548136	0.800001459157462	275.280906071622	5	5	146	FALSE	0.916257060513252
ENST00000548200	0.35124151778985	67.3175065293036	1	1	1	FALSE	0.811966670686845
ENST00000548232	0.319093614116706	77.2872908043593	1	1	1.00073367571533	FALSE	0.811966670686845
ENST00000548263	0.716934966505723	14.6024267348225	2	2	2.000366703337	FALSE	0.901482244455949
ENST00000548278	0.447565927361108	641.508973453184	3	3	17.002199816723	FALSE	0.818502546128517
ENST00000548305	0.273551994621469	145.832502771737	2	2	3	FALSE	0.811966670686845
ENST00000548411	NA	NA	NA	NA	NA	NA	NA
ENST00000548478	0.104885716442815	955.516062037668	2	2	5.01275134870034	FALSE	0.811966670686845
ENST00000548567	0.359109733841399	64.9080066438621	1	1	1	FALSE	0.811966670686845
ENST00000548586	0.419247493429422	48.5353641216956	1	1	1	FALSE	0.812172659718935
ENST00000548615	0.825741834908573	88.8696556250025	7	6	30.0233983813044	FALSE	0.921023400412873
ENST00000548632	0.246681099707703	279.901152149506	1	1	3	FALSE	0.811966670686845
ENST00000548747	0.312334730191125	668.246148272937	3	3	10	FALSE	0.811966670686845
ENST00000548883	0.0945294636450464	1545.74688753787	2	2	8	FALSE	0.811966670686845
ENST00000548884	0.326399720335421	74.9502205626335	2	1	1	FALSE	0.811966670686845
ENST00000548925	0.212060429319566	115.483027979263	1	1	1	FALSE	0.811966670686845
ENST00000549007	0.12084017243942	1011.99354812243	5	5	9	FALSE	0.811966670686845
ENST00000549115	0.769996415202518	1.93069578540504	1	1	1	FALSE	0.914184596914698
ENST00000549147	0.212060429319566	115.483027979263	1	1	1	FALSE	0.811966670686845
ENST00000549162	0.13368123094087	1595.02659299576	5	3	10.0058694057227	FALSE	0.811966670686845
ENST00000549260	0.238107047308468	105.44487745174	1	1	1.000366703337	FALSE	0.811966670686845
ENST00000549396	0.419247493429422	48.5353641216956	1	1	1	FALSE	0.812172659718935
ENST00000549417	NA	NA	NA	NA	NA	NA	NA
ENST00000549489	0.709993232809336	96.0961910846348	8	8	13.0014676804564	FALSE	0.899477713120713
ENST00000549518	0.169021945378312	133.295981686015	1	1	1	FALSE	0.811966670686845
ENST00000549581	0.294325083817954	85.4185848994179	1	1	1.00012220457045	FALSE	0.811966670686845
ENST00000549890	0.715563748765745	4.27288872783445	1	1	1	FALSE	0.901003283059847
ENST00000549919	0.273551994621469	145.832502771737	2	2	3	FALSE	0.811966670686845
ENST00000549940	0.958097596610145	0.905918771128328	5	5	5	FALSE	0.980425179358472
ENST00000549982	0.304485289443814	144.235785053361	2	2	2	FALSE	0.811966670686845
ENST00000549996	0.326399720335421	74.9502205626335	1	1	1	FALSE	0.811966670686845
ENST00000550070	0.202844501486196	138.618959705272	2	2	2	FALSE	0.811966670686845
ENST00000550311	0.509653553020809	59.2494598839587	2	2	2.00024443901247	FALSE	0.827617757017268
ENST00000550402	0.980850278243865	0.0291753966612916	2	2	2	FALSE	0.988600551040869
ENST00000550413	0.144040149350639	144.424964514914	1	1	1	FALSE	0.811966670686845
ENST00000550418	0.291592752568708	156.417236882258	2	2	2	FALSE	0.811966670686845
ENST00000550527	0.407519379306873	347.157582399717	7	7	11	FALSE	0.811966670686845
ENST00000550536	0.994283429666417	0.00762307749596654	1	1	2	FALSE	0.996709215553491
ENST00000550584	0.419247493429422	48.5353641216956	1	1	1	FALSE	0.812172659718935
ENST00000550614	0.391217125389152	355.075834395489	2	2	9	FALSE	0.811966670686845
ENST00000550620	0.673138627635626	7.09768182334144	1	1	1	FALSE	0.88801107254777
ENST00000550669	0.463489278908187	38.0550698554623	1	1	1	FALSE	0.818502546128517
ENST00000550683	0.775123720449964	17.3838699568168	3	3	3.00012220457045	FALSE	0.914184596914698
ENST00000550716	0.527243809547148	25.396806100148	1	1	1	FALSE	0.833835391238811
ENST00000550735	0.257816009493192	98.1875113861405	1	1	1	FALSE	0.811966670686845
ENST00000550746	NA	NA	NA	NA	NA	NA	NA
ENST00000550764	0.605059246302332	97.808866026074	3	3	6.01078167115903	FALSE	0.862226493717563
ENST00000550804	0.716934966505723	14.6024267348225	2	2	2.000366703337	FALSE	0.901482244455949
ENST00000550828	0.232769373089058	107.454081105079	1	1	1	FALSE	0.811966670686845
ENST00000550831	0.38074504381906	58.787437843477	1	1	1	FALSE	0.811966670686845
ENST00000550857	0.282614919861253	89.4127226134087	1	1	1	FALSE	0.811966670686845
ENST00000550948	0.327053962832293	74.7573753766093	1	1	1	FALSE	0.811966670686845
ENST00000551025	0.386683873498587	155.519365612425	5	2	3.00195766548391	FALSE	0.811966670686845
ENST00000551052	0.64623406062068	9.42025562813088	1	1	1	FALSE	0.879430737649323
ENST00000551156	0.793691956376979	1.27562462016534	1	1	1	FALSE	0.914480573042156
ENST00000551165	0.0798447606184386	630.289178502583	2	2	2	FALSE	0.811966670686845
ENST00000551171	0.368825470883201	295.993205124355	4	4	5.000366703337	FALSE	0.811966670686845
ENST00000551177	0.825939010703556	55.2249009750831	3	3	29	FALSE	0.921023400412873
ENST00000551178	0.77732396121123	11.7903387095448	2	2	2	FALSE	0.914184596914698
ENST00000551241	0.860849793398827	8.03905202477348	4	4	9	FALSE	0.937352567141791
ENST00000551295	0.98398003484348	0.0149668647554453	2	2	2.00012220457045	FALSE	0.990027308477648
ENST00000551379	0.326399720335421	74.9502205626335	2	1	1	FALSE	0.811966670686845
ENST00000551457	0.536484075869294	39.7148782855692	2	2	2.00012220457045	FALSE	0.836741705175574
ENST00000551525	0.926154306497923	1.25083624840744	2	2	2	FALSE	0.968546142236375
ENST00000551568	0.389084485472789	56.4772708477218	1	1	1	FALSE	0.811966670686845
ENST00000551590	0.469437198025265	95.8272031917712	2	2	3.00110091743119	FALSE	0.818685980435169
ENST00000551765	0.113851636964514	986.443106069326	2	2	6.00024443901247	FALSE	0.811966670686845
ENST00000551809	0.0345119280544313	3426.24562840612	5	5	13.0004888780249	FALSE	0.811966670686845
ENST00000551812	0.388800042590588	87.4458652809023	1	1	2	FALSE	0.811966670686845
ENST00000551923	0.862791119184894	21.1037610753919	4	4	16.0053831609867	FALSE	0.93837438354911
ENST00000551952	NA	NA	NA	NA	NA	NA	NA
ENST00000551956	0.0363364822044938	1957.69888996344	5	5	8.0004888182818	FALSE	0.811966670686845
ENST00000551964	0.407519379306873	347.157582399717	7	7	11	FALSE	0.811966670686845
ENST00000552002	0.769996415202518	1.93069578540504	1	1	1	FALSE	0.914184596914698
ENST00000552014	0.552323553597919	510.607771022752	5	5	22	FALSE	0.841704799426212
ENST00000552029	0.00613613542522413	6347.90408844231	1	1	27	FALSE	0.811966670686845
ENST00000552037	0.501735803573919	30.0950580831426	1	1	1.00036733194563	FALSE	0.823008591943845
ENST00000552242	0.647228148249726	9.33584663533188	1	1	1	FALSE	0.879702939317882
ENST00000552285	0.717304070735815	39.7972196244924	5	5	5	FALSE	0.901567104784264
ENST00000552374	0.38074504381906	58.787437843477	1	1	1	FALSE	0.811966670686845
ENST00000552432	NA	NA	NA	NA	NA	NA	NA
ENST00000552526	0.914978100326657	2.77972242244746	3	3	8	FALSE	0.963779967515628
ENST00000552692	0.0867972804468805	672.139965484375	2	2	3	FALSE	0.811966670686845
ENST00000552694	0.604102444671006	734.677807930295	7	7	41.0017108639863	FALSE	0.86167838329565
ENST00000552695	0.954874038917046	0.441198521755551	3	3	3.00122339124052	FALSE	0.979389872966806
ENST00000552738	0.699136764585732	6.01254879900777	3	2	2.00012230919765	FALSE	0.897359847263368
ENST00000552754	0.152651595740765	310.077440978424	1	1	2	FALSE	0.811966670686845
ENST00000552761	0.501773177329032	30.0898202754769	2	1	1.00012232415902	FALSE	0.823008591943845
ENST00000552783	0.432081538187853	65.8169975005781	3	2	2	FALSE	0.815812093909877
ENST00000552789	0.429206493605206	46.051660435503	2	1	1.00024452867099	FALSE	0.815812093909877
ENST00000552810	0.154402645039974	2789.6869046527	18	15	19.0022023300636	FALSE	0.811966670686845
ENST00000552864	NA	NA	NA	NA	NA	NA	NA
ENST00000552909	0.432081538187853	65.8169975005781	3	2	2	FALSE	0.815812093909877
ENST00000552912	0.102051536885256	1251.95194314385	5	4	7.00110127667983	FALSE	0.811966670686845
ENST00000552948	0.419247493429422	48.5353641216956	1	1	1	FALSE	0.812172659718935
ENST00000552951	0.638167097918044	10.2118520021656	1	1	1	FALSE	0.875522253930794
ENST00000552995	0.980850278243865	0.0291753966612916	2	2	2	FALSE	0.988600551040869
ENST00000553059	0.300692564778748	151.520452260588	3	2	2.00012220457045	FALSE	0.811966670686845
ENST00000553096	0.679163722764037	23.4794715172624	2	2	2.00012220457045	FALSE	0.890980890351558
ENST00000553106	0.544493614599288	103.962681220672	4	4	4	FALSE	0.838405626507461
ENST00000553116	0.369271976871883	62.0388647252944	1	1	1	FALSE	0.811966670686845
ENST00000553127	0.290612132220234	1971.1719834334	1	1	26	FALSE	0.811966670686845
ENST00000553186	0.291592752568708	156.417236882258	2	2	2	FALSE	0.811966670686845
ENST00000553340	0.852691314581747	4.84257987598164	2	2	2	FALSE	0.934286875366074
ENST00000553356	0.596442866192983	14.8969036363728	1	1	1	FALSE	0.859634541906741
ENST00000553414	0.537797559896501	35.2013284122075	2	2	2	FALSE	0.836982699045752
ENST00000553430	NA	NA	NA	NA	NA	NA	NA
ENST00000553458	0.742271661780782	2.96244366991527	1	1	1	FALSE	0.91053327177644
ENST00000553469	0.344418866513427	453.120855664804	7	7	9.01853929615509	FALSE	0.811966670686845
ENST00000553521	0.956159913872379	0.462998626186398	1	1	2	FALSE	0.979389872966806
ENST00000553530	0.469877679220382	36.615028012625	1	1	1	FALSE	0.818685980435169
ENST00000553532	0.590668618923834	119.09266752065	7	7	7	FALSE	0.857722009152525
ENST00000553541	0.0988809885373085	902.041725721083	2	2	5	FALSE	0.811966670686845
ENST00000553607	0.223498138891941	440.542790673295	1	1	4	FALSE	0.811966670686845
ENST00000553645	0.404543292252154	52.3262143675308	1	1	1	FALSE	0.811966670686845
ENST00000553669	0.256499887724906	133.164588338393	2	2	2	FALSE	0.811966670686845
ENST00000553706	0.0988809885373085	902.041725721083	2	2	5	FALSE	0.811966670686845
ENST00000553708	0.113138062517148	1226.19479632486	7	7	9.02049816001405	FALSE	0.811966670686845
ENST00000553796	0.454160546284894	160.499260564129	5	5	5	FALSE	0.818502546128517
ENST00000553804	0.381995108100923	623.970345823143	7	7	12.0009776664352	FALSE	0.811966670686845
ENST00000553935	0.150119748603556	3035.78196105921	4	4	25.056097927976	FALSE	0.811966670686845
ENST00000553938	0.147269032587414	612.326268366439	4	4	4.00061132167747	FALSE	0.811966670686845
ENST00000553942	NA	NA	NA	NA	NA	NA	NA
ENST00000554012	0.170559727150824	132.628779162633	1	1	1	FALSE	0.811966670686845
ENST00000554015	0.628839375132959	11.1696444904776	1	1	1	FALSE	0.871847119520324
ENST00000554034	0.0120914795338199	4312.34743339992	8	8	10.0002444091409	FALSE	0.811966670686845
ENST00000554050	0.344418866513427	453.120855664804	7	7	9.01853929615509	FALSE	0.811966670686845
ENST00000554068	0.831859825763687	40.3093623415186	8	7	15.0103016924209	FALSE	0.923087306935745
ENST00000554175	0.755087911091479	2.44761801558674	1	1	1	FALSE	0.913078934696896
ENST00000554204	0.764291271576219	2.29580074700216	1	1	2	FALSE	0.913554279972385
ENST00000554237	0.260972538337804	97.0940185512933	1	1	1.00245007962759	FALSE	0.811966670686845
ENST00000554303	0.44798453690191	41.5640521130259	1	1	1	FALSE	0.818502546128517
ENST00000554311	0.0585070998638166	509.845408992388	2	2	2.00195841463288	FALSE	0.811966670686845
ENST00000554344	0.344418866513427	453.120855664804	7	7	9.01853929615509	FALSE	0.811966670686845
ENST00000554396	0.239125473570817	275.97051698031	2	2	3.00036719706242	FALSE	0.811966670686845
ENST00000554411	0.434937171955006	44.6666742674124	1	1	1	FALSE	0.816404700062395
ENST00000554422	0.676357256101918	15.4825974357004	2	2	2	FALSE	0.889626308578568
ENST00000554473	0.856576113717111	4.91087803523955	2	2	2	FALSE	0.935925348487677
ENST00000554503	0.574712769028629	209.692243465713	1	1	10.0048899755501	FALSE	0.851583319496034
ENST00000554507	0.169919214683955	285.548324169775	2	2	2.00024449877751	FALSE	0.811966670686845
ENST00000554510	0.852875668962168	24.0708164279634	7	6	13	FALSE	0.934362329817175
ENST00000554521	0.808035137469959	8.84631651136778	2	2	2.00012220457045	FALSE	0.917613666067935
ENST00000554546	0.808035137469959	8.84631651136778	2	2	2.00012220457045	FALSE	0.917613666067935
ENST00000554572	0.454160546284894	160.499260564129	5	5	5	FALSE	0.818502546128517
ENST00000554578	0.655363319572272	24.2056939899375	2	2	2	FALSE	0.882942056824007
ENST00000554591	0.344418866513427	453.120855664804	7	7	9.01853929615509	FALSE	0.811966670686845
ENST00000554661	0.344418866513427	453.120855664804	7	7	9.01853929615509	FALSE	0.811966670686845
ENST00000554698	0.372341986308349	61.1580800791549	1	1	1	FALSE	0.811966670686845
ENST00000554713	NA	NA	NA	NA	NA	NA	NA
ENST00000554752	0.607085210633027	73.4992775525538	5	5	5.00736105405911	FALSE	0.862235324530856
ENST00000554782	0.469877679220382	36.615028012625	1	1	1	FALSE	0.818685980435169
ENST00000554806	0.174722541723151	130.818589557688	1	1	1.00110145637009	FALSE	0.811966670686845
ENST00000554871	0.404543292252154	52.3262143675308	1	1	1	FALSE	0.811966670686845
ENST00000554912	0.785178519087876	17.5751629454137	3	3	4.01570841841502	FALSE	0.914184596914698
ENST00000554964	0.0988809885373085	902.041725721083	2	2	5	FALSE	0.811966670686845
ENST00000554966	0.344418866513427	453.120855664804	7	7	9.01853929615509	FALSE	0.811966670686845
ENST00000555002	0.644004160552423	48.2209241843921	4	4	4	FALSE	0.877919251019288
ENST00000555028	0.365683273600592	63.0732221691066	1	1	1.00012220457045	FALSE	0.811966670686845
ENST00000555055	0.47621290008042	54.5556346291194	2	2	3.0002444091409	FALSE	0.820379348749632
ENST00000555082	0.844446422849733	5.47493378015046	2	2	2	FALSE	0.930087561853322
ENST00000555095	0.591751519732357	306.889563505045	3	3	18	FALSE	0.857885077863207
ENST00000555147	0.505918575309832	1501.35350834805	5	5	62.0013451769182	FALSE	0.82517706381994
ENST00000555167	0.319686050208316	132.580915688893	2	2	2.00195886385896	FALSE	0.811966670686845
ENST00000555181	0.524092718670309	25.9515259733442	1	1	1	FALSE	0.833006451864752
ENST00000555202	0.170559727150824	132.628779162633	1	1	1	FALSE	0.811966670686845
ENST00000555206	0.0125001301718837	1676.08482403749	4	4	4.00061132167747	FALSE	0.811966670686845
ENST00000555209	0.499247659667085	102.440563504854	2	2	3	FALSE	0.823008591943845
ENST00000555238	0.808035137469959	8.84631651136778	2	2	2.00012220457045	FALSE	0.917613666067935
ENST00000555278	0.454160546284894	160.499260564129	5	5	5	FALSE	0.818502546128517
ENST00000555393	0.553510924561576	20.9085127986677	1	1	1.00195886385896	FALSE	0.842174045596818
ENST00000555394	0.808035137469959	8.84631651136778	2	2	2.00012220457045	FALSE	0.917613666067935
ENST00000555414	0.438984212547802	187.895742866329	3	3	5	FALSE	0.818502546128517
ENST00000555423	0.487065823409631	33.0357838768956	1	1	1	FALSE	0.820460468185228
ENST00000555447	0.1311185377614	1585.04503420695	5	5	10	FALSE	0.811966670686845
ENST00000555452	0.672934128866662	36.5676631529617	5	5	5	FALSE	0.88801107254777
ENST00000555453	0.344418866513427	453.120855664804	7	7	9.01853929615509	FALSE	0.811966670686845
ENST00000555529	0.174914202263267	130.756942380548	1	1	1	FALSE	0.811966670686845
ENST00000555571	0.469877679220382	36.615028012625	1	1	1	FALSE	0.818685980435169
ENST00000555587	0.44798453690191	41.5640521130259	1	1	1	FALSE	0.818502546128517
ENST00000555590	0.344418866513427	453.120855664804	7	7	9.01853929615509	FALSE	0.811966670686845
ENST00000555661	0.0539959136067827	1106.00468556566	3	3	4	FALSE	0.811966670686845
ENST00000555702	0.444279742641674	87.1865225066602	3	3	3	FALSE	0.818502546128517
ENST00000555738	0.808035137469959	8.84631651136778	2	2	2.00012220457045	FALSE	0.917613666067935
ENST00000555802	0.298817493210205	83.866143725565	1	1	1	FALSE	0.811966670686845
ENST00000555818	0.0896087004587028	404.343384859126	2	2	2	FALSE	0.811966670686845
ENST00000555824	0.406110183954307	51.9193250494553	1	1	1.00012220457045	FALSE	0.811966670686845
ENST00000555835	0.911853097947622	2.60111678913487	1	1	3	FALSE	0.962777999264221
ENST00000555925	0.342062872634369	96.9166904485876	1	1	2	FALSE	0.811966670686845
ENST00000555993	0.607085210633027	73.4992775525538	5	5	5.00736105405911	FALSE	0.862235324530856
ENST00000556036	0.864690067192814	5.99868618229962	2	2	3.0002446183953	FALSE	0.939436228791649
ENST00000556169	0.344418866513427	453.120855664804	7	7	9.01853929615509	FALSE	0.811966670686845
ENST00000556208	0.0988809885373085	902.041725721083	2	2	5	FALSE	0.811966670686845
ENST00000556250	0.891861001728927	17.5966528781475	3	2	14	FALSE	0.953944655918823
ENST00000556279	0.344418866513427	453.120855664804	7	7	9.01853929615509	FALSE	0.811966670686845
ENST00000556437	0.469877679220382	36.615028012625	1	1	1	FALSE	0.818685980435169
ENST00000556440	0.292316067419322	721.906514102149	5	5	10	FALSE	0.811966670686845
ENST00000556451	0.0407631479055028	1897.22421850236	2	2	6	FALSE	0.811966670686845
ENST00000556489	0.962757606149767	0.335409822027707	3	3	3.00269541778976	FALSE	0.981634336335783
ENST00000556526	0.1944453688883	1180.70531930489	2	2	12	FALSE	0.811966670686845
ENST00000556553	0.343481150509397	69.655325124169	1	1	1	FALSE	0.811966670686845
ENST00000556564	0.0553085550323649	802.501218469145	3	3	3.0083435885181	FALSE	0.811966670686845
ENST00000556601	0.256013628443407	217.286463492658	1	1	3.00931030258483	FALSE	0.811966670686845
ENST00000556621	0.599326335520503	172.922485052454	1	1	9	FALSE	0.861020091954519
ENST00000556670	0.255494356955425	268.144815147332	3	3	3	FALSE	0.811966670686845
ENST00000556744	NA	NA	NA	NA	NA	NA	NA
ENST00000556759	0.856576113717111	4.91087803523955	2	2	2	FALSE	0.935925348487677
ENST00000556772	0.412993952993351	50.1288985606672	1	1	1.00012220457045	FALSE	0.811966670686845
ENST00000556816	0.147781450081771	142.737408046915	1	1	1.00024443901247	FALSE	0.811966670686845
ENST00000556881	1	0.0007653504569159	2	2	83.0102702041814	FALSE	1
ENST00000556893	0.849391587861037	27.9431942672365	8	7	14	FALSE	0.932614073726302
ENST00000556918	0.667628438291251	7.54660805638339	1	1	1	FALSE	0.88509364366537
ENST00000556935	0.155611481403002	1344.74210206442	13	13	16.0022033028714	FALSE	0.811966670686845
ENST00000556977	0.210533309851071	116.083836557706	1	1	1	FALSE	0.811966670686845
ENST00000557004	0.591751519732357	306.889563505045	3	3	18	FALSE	0.857885077863207
ENST00000557052	0.0436086867706803	582.055675084156	2	2	3.00048887802493	FALSE	0.811966670686845
ENST00000557185	0.633496914788384	10.6750256728986	1	1	1	FALSE	0.87381117221346
ENST00000557209	0.0988809885373085	902.041725721083	2	2	5	FALSE	0.811966670686845
ENST00000557306	0.234872135951728	106.671829683394	1	1	1	FALSE	0.811966670686845
ENST00000557342	0.970933597913005	0.204199806474791	1	1	2	FALSE	0.985032398541137
ENST00000557354	0.119352559934514	156.179533483721	1	1	1	FALSE	0.811966670686845
ENST00000557378	0.757457177416599	42.0750436694711	7	7	7.02654545343791	FALSE	0.913554279972385
ENST00000557385	0.488410917852512	129.864986363413	5	5	5.00012224938875	FALSE	0.820460468185228
ENST00000557451	0.113138062517148	1226.19479632486	7	7	9.02049816001405	FALSE	0.811966670686845
ENST00000557457	0.570308624513303	95.2873042830824	4	4	5	FALSE	0.850273174398347
ENST00000557487	0.329565285165368	73.9573840456434	1	1	1	FALSE	0.811966670686845
ENST00000557489	0.58987447644733	27.6803346932401	2	2	2	FALSE	0.857434622645853
ENST00000557510	0.661655332282153	84.1259984779812	1	1	11	FALSE	0.883759691928747
ENST00000557597	0.808035137469959	8.84631651136778	2	2	2.00012220457045	FALSE	0.917613666067935
ENST00000557636	0.850483632955249	30.1191172066499	9	8	15	FALSE	0.9329262683644
ENST00000557658	0.119446692700128	372.478611003702	1	1	2	FALSE	0.811966670686845
ENST00000557742	0.2334954364813	284.988429752991	2	2	5	FALSE	0.811966670686845
ENST00000557772	0.454160546284894	160.499260564129	5	5	5	FALSE	0.818502546128517
ENST00000557821	0.972301869599206	0.128252603488244	2	2	2	FALSE	0.98545853962247
ENST00000557843	0.17977147225062	154.57543616666	2	2	2	FALSE	0.811966670686845
ENST00000557854	0.206802616780545	464.484598047511	2	2	4	FALSE	0.811966670686845
ENST00000557872	0.349473635189804	67.7462125321941	1	1	1	FALSE	0.811966670686845
ENST00000557907	0.68105284375195	6.49856964024903	1	1	1.00024443901247	FALSE	0.890980890351558
ENST00000557943	0.415545270439206	77.1216615839147	4	3	3	FALSE	0.812053705042754
ENST00000557963	0.397456433422782	82.4796476640174	2	2	2.00220183486239	FALSE	0.811966670686845
ENST00000557997	0.68105284375195	6.49856964024903	1	1	1.00024443901247	FALSE	0.890980890351558
ENST00000558000	0.902312568822889	2.25743891641491	2	2	2	FALSE	0.959468112648752
ENST00000558012	0.131591388774965	150.249811905159	1	1	1	FALSE	0.811966670686845
ENST00000558014	NA	NA	NA	NA	NA	NA	NA
ENST00000558164	0.304423080930829	82.0630581338533	1	1	1	FALSE	0.811966670686845
ENST00000558170	0.380790771953082	58.7607982573006	1	1	1.00110091743119	FALSE	0.811966670686845
ENST00000558197	0.212628781675262	267.51021742063	3	3	3	FALSE	0.811966670686845
ENST00000558207	0.785816943029917	1.47172298431243	1	1	1.00024443901247	FALSE	0.914184596914698
ENST00000558285	0.347250324561144	68.5236341981044	1	1	1	FALSE	0.811966670686845
ENST00000558379	0.68105284375195	6.49856964024903	1	1	1.00024443901247	FALSE	0.890980890351558
ENST00000558422	0.189726274165222	124.526216267869	1	1	1	FALSE	0.811966670686845
ENST00000558432	0.304423080930829	82.0630581338533	1	1	1	FALSE	0.811966670686845
ENST00000558440	0.522426149211373	26.2210315632576	1	1	1	FALSE	0.832787944217848
ENST00000558559	0.0915839350991672	7028.21310059359	5	5	39.000244648318	FALSE	0.811966670686845
ENST00000558589	0.458748910177659	121.319178504956	4	3	3	FALSE	0.818502546128517
ENST00000558939	0.68105284375195	6.49856964024903	1	1	1.00024443901247	FALSE	0.890980890351558
ENST00000558964	0.394166689459005	85.4914687296052	2	2	2	FALSE	0.811966670686845
ENST00000559193	0.552073242620884	79.8971822579131	1	1	3	FALSE	0.841704799426212
ENST00000559204	0.181015342499946	633.49230245791	3	3	9	FALSE	0.811966670686845
ENST00000559234	0.894558306828517	2.60777414157485	2	2	2	FALSE	0.955516999130171
ENST00000559237	NA	NA	NA	NA	NA	NA	NA
ENST00000559239	0.696843073678512	55.4774935013439	3	3	6	FALSE	0.896482847955128
ENST00000559275	0.376231851988757	60.0563621829734	1	1	1	FALSE	0.811966670686845
ENST00000559295	0.131591388774965	150.249811905159	1	1	1	FALSE	0.811966670686845
ENST00000559312	0.808035137469959	8.84631651136778	2	2	2.00012220457045	FALSE	0.917613666067935
ENST00000559336	0.61969429256192	132.678800668099	4	4	6	FALSE	0.868784011644666
ENST00000559471	0.325168390269394	75.3437925260703	1	1	1	FALSE	0.811966670686845
ENST00000559488	0.24688506795737	550.887833496554	6	6	7.00689061154177	FALSE	0.811966670686845
ENST00000559517	0.338937915900623	95.1228339111686	2	2	2	FALSE	0.811966670686845
ENST00000559596	0.620846103744982	12.0339617649273	1	1	1	FALSE	0.868784011644666
ENST00000559624	0.874680980087909	4.95238438786474	3	3	3.00563507984532	FALSE	0.945471200808519
ENST00000559830	0.304423080930829	82.0630581338533	1	1	1	FALSE	0.811966670686845
ENST00000559836	0.206802616780545	464.484598047511	2	2	4	FALSE	0.811966670686845
ENST00000559878	0.704412949080566	20.7386787278833	2	2	2	FALSE	0.897806842840863
ENST00000559898	0.531129675296268	214.160119400114	1	1	12	FALSE	0.834684047163232
ENST00000560031	0.809352588006029	15.4579649149131	4	4	6	FALSE	0.917613666067935
ENST00000560079	0.822709165380299	0.716286852696087	1	1	1.0014684287812	FALSE	0.919407594027187
ENST00000560098	0.563460435337461	24.8076653244007	2	2	2.00539592295334	FALSE	0.846541833479177
ENST00000560104	0.665425199840597	26.4944584133669	2	2	2	FALSE	0.884502265845174
ENST00000560177	0.620846103744982	12.0339617649273	1	1	1	FALSE	0.868784011644666
ENST00000560245	0.575601917889579	94.5153719368683	3	3	6.0014684287812	FALSE	0.85171182931484
ENST00000560249	NA	NA	NA	NA	NA	NA	NA
ENST00000560262	0.394166689459005	85.4914687296052	2	2	2	FALSE	0.811966670686845
ENST00000560328	0.394166689459005	85.4914687296052	2	2	2	FALSE	0.811966670686845
ENST00000560335	0.808035137469959	8.84631651136778	2	2	2.00012220457045	FALSE	0.917613666067935
ENST00000560361	0.894558306828517	2.60777414157485	2	2	2	FALSE	0.955516999130171
ENST00000560508	0.908449456154212	1.90270853162445	3	2	2	FALSE	0.961491092600628
ENST00000560509	0.239552036103936	178.589671832259	3	3	3	FALSE	0.811966670686845
ENST00000560572	0.189726274165222	124.526216267869	1	1	1	FALSE	0.811966670686845
ENST00000560585	0.32474162824398	619.358818861463	8	7	11	FALSE	0.811966670686845
ENST00000560595	0.415545270439206	77.1216615839147	4	3	3	FALSE	0.812053705042754
ENST00000560611	0.458748910177659	121.319178504956	4	3	3	FALSE	0.818502546128517
ENST00000560674	0.2676028554249	4704.80773488047	9	9	89.0002444390125	FALSE	0.811966670686845
ENST00000560676	NA	NA	NA	NA	NA	NA	NA
ENST00000560747	0.620846103744982	12.0339617649273	1	1	1	FALSE	0.868784011644666
ENST00000560751	0.181296503614996	128.05837799472	1	1	1	FALSE	0.811966670686845
ENST00000560846	0.716050837465858	54.1326588362253	2	2	11	FALSE	0.901003283059847
ENST00000560891	0.601386034065792	14.2968770992657	1	1	1	FALSE	0.861469145004846
ENST00000560955	0.191585238092471	222.232574155147	3	2	2.00012226433549	FALSE	0.811966670686845
ENST00000560985	0.0915551769175631	784.509726934066	4	4	4	FALSE	0.811966670686845
ENST00000561064	0.542200776228212	138.595317428976	1	1	5.00183508686078	FALSE	0.838021632227488
ENST00000561114	NA	NA	NA	NA	NA	NA	NA
ENST00000561198	0.809332633600166	0.942156894293942	1	1	1	FALSE	0.917613666067935
ENST00000561208	0.724392952543469	3.76773890720335	1	1	1	FALSE	0.903245143925978
ENST00000561234	0.716050837465858	54.1326588362253	2	2	11	FALSE	0.901003283059847
ENST00000561293	0.56120758164912	105.27651649747	3	3	6.00061132167747	FALSE	0.845475136475155
ENST00000561308	0.559491816648216	550.837564916377	3	3	48.0132061644571	FALSE	0.844720059483663
ENST00000561312	0.924153086461168	2.1112565440999	4	4	4.00012220457045	FALSE	0.967783834763054
ENST00000561421	0.458182533040246	39.237049978684	1	1	1	FALSE	0.818502546128517
ENST00000561610	0.549304434737347	33.8746169907036	2	2	2.00171358629131	FALSE	0.840460767192826
ENST00000561619	0.208027084420303	5179.41297283406	2	2	54	FALSE	0.811966670686845
ENST00000561623	0.916956901621278	1.4712656831615	2	2	2.00208028962831	FALSE	0.964562162477554
ENST00000561734	0.528664729315492	137.697797461543	2	2	5.00048899755501	FALSE	0.834651133201951
ENST00000561817	0.782787100092645	1.55304059625026	1	1	1	FALSE	0.914184596914698
ENST00000561878	0.144028179768373	478.505925778153	2	2	3.00048887802493	FALSE	0.811966670686845
ENST00000561976	0.2519251505405	185.076775793625	3	3	3.00012220457045	FALSE	0.811966670686845
ENST00000562034	0.485370003137447	33.3816247252383	1	1	1	FALSE	0.820460468185228
ENST00000562057	0.163393341515285	190.537239630397	2	2	2	FALSE	0.811966670686845
ENST00000562072	0.801366636073705	1.10298081871626	1	1	1	FALSE	0.916328076095486
ENST00000562103	0.455149966221018	39.9473871073251	1	1	1.00454266421117	FALSE	0.818502546128517
ENST00000562109	0.324868626306079	75.4387802099684	2	1	1	FALSE	0.811966670686845
ENST00000562220	0.194029822344165	188.077742949388	1	1	3.01955719557196	FALSE	0.811966670686845
ENST00000562230	0.854649435961684	5.65578582787898	3	3	3.00036679300648	FALSE	0.935296170739475
ENST00000562237	NA	NA	NA	NA	NA	NA	NA
ENST00000562238	0.0672791570042064	848.439020533521	2	2	4	FALSE	0.811966670686845
ENST00000562435	0.493960686830624	47.4655666406649	2	2	2	FALSE	0.821466453543128
ENST00000562520	0.211261432866292	134.447098494275	2	2	2.000366703337	FALSE	0.811966670686845
ENST00000562522	0.741405428343572	63.2117012846832	7	7	9.00012220457045	FALSE	0.910253467666504
ENST00000562532	0.400654700362305	53.3411219165745	1	1	1.00097847358121	FALSE	0.811966670686845
ENST00000562631	0.25386684299475	378.555994354918	5	5	5.00024443901247	FALSE	0.811966670686845
ENST00000562646	NA	NA	NA	NA	NA	NA	NA
ENST00000562824	0.19782079948074	294.330008670586	4	4	5	FALSE	0.811966670686845
ENST00000562877	0.796363683562813	1.21262600257191	2	1	1.00036692759295	FALSE	0.915701498350444
ENST00000562903	0.121986057601079	231.854813087383	2	2	2.00012220457045	FALSE	0.811966670686845
ENST00000562924	0.340616064610913	70.5308784337144	1	1	1.00073367571533	FALSE	0.811966670686845
ENST00000562940	0.836516159862956	2.67023017867251	1	1	2	FALSE	0.925738177906681
ENST00000563060	0.553425163465247	63.0166798988541	3	3	3.00012220457045	FALSE	0.842174045596818
ENST00000563169	NA	NA	NA	NA	NA	NA	NA
ENST00000563189	0.631889643732917	59.4913727250033	4	4	4	FALSE	0.873409658141686
ENST00000563197	0.785323369958477	1.48505366627188	1	1	1	FALSE	0.914184596914698
ENST00000563232	0.0653753884657814	185.843772266065	1	1	1.00061139642944	FALSE	0.811966670686845
ENST00000563236	0.906940667025923	5.56987359826556	5	5	7.00061102285225	FALSE	0.96107307896017
ENST00000563281	0.0955464400610877	168.405009829775	1	1	1	FALSE	0.811966670686845
ENST00000563422	0.199972753503071	120.334559387217	1	1	1	FALSE	0.811966670686845
ENST00000563500	0.252043682694589	113.092655906802	2	2	2.00515843773029	FALSE	0.811966670686845
ENST00000563588	0.801947933495637	8.92557298890514	2	2	2.00012220457045	FALSE	0.91635216572129
ENST00000563622	0.36993784024477	569.981932433827	4	4	10	FALSE	0.811966670686845
ENST00000563673	0.125077815189278	362.646387013544	1	1	2	FALSE	0.811966670686845
ENST00000563691	0.340616064610913	70.5308784337144	1	1	1.00073367571533	FALSE	0.811966670686845
ENST00000563694	0.419430031499354	351.801230809975	2	2	9.01371204701273	FALSE	0.812172659718935
ENST00000563744	0.636181279981682	39.2926486281877	1	1	7	FALSE	0.874723725285854
ENST00000563746	0.274534925222014	476.623732414587	6	6	6.00036679300648	FALSE	0.811966670686845
ENST00000563755	0.605397604796126	13.757311324718	1	1	1	FALSE	0.862226493717563
ENST00000563941	0.513225996241654	95.1822813349475	3	3	3.0002444091409	FALSE	0.829497328910561
ENST00000563965	0.307892901114168	80.8104747790298	1	1	1	FALSE	0.811966670686845
ENST00000564043	0.558465602634674	1220.41834222043	5	5	155	FALSE	0.844204704333091
ENST00000564065	0.181375070539294	333.001595367326	4	4	4.00563418096341	FALSE	0.811966670686845
ENST00000564079	0.557311709658392	25.0340701938056	2	2	2	FALSE	0.843772888490381
ENST00000564104	0.729462388649432	17.8282693778779	1	1	5	FALSE	0.906156956588198
ENST00000564138	0.139209709742444	445.104799581712	2	2	3.00244678248104	FALSE	0.811966670686845
ENST00000564139	0.819889316843252	12.3242007856525	4	4	4.0064889945667	FALSE	0.919399272185163
ENST00000564206	0.0192712246601706	2800.9830214709	1	1	7.02317028319235	FALSE	0.811966670686845
ENST00000564274	0.60479628080028	65.6692220824884	4	3	4	FALSE	0.861989545570732
ENST00000564428	0.252043682694589	113.092655906802	2	2	2.00515843773029	FALSE	0.811966670686845
ENST00000564448	0.51753613702169	204.56368563434	8	8	8	FALSE	0.831034880934874
ENST00000564567	0.560540370412819	19.9079223413861	1	1	1	FALSE	0.845217892333109
ENST00000564571	0.885962478996323	2.95006376525869	3	2	2	FALSE	0.950693601544556
ENST00000564609	0.575525101119533	69.7362312585241	3	3	3	FALSE	0.85171182931484
ENST00000564751	0.675591030385543	98.1824248715351	5	5	8	FALSE	0.889228465514706
ENST00000564754	0.256203548651157	362.719957844732	4	4	4.00012226433549	FALSE	0.811966670686845
ENST00000564777	0.252464906426677	100.12986666606	1	1	1.00195886385896	FALSE	0.811966670686845
ENST00000564791	0.163126759543327	275.712869079116	1	1	1	FALSE	0.811966670686845
ENST00000564845	0.892632982937286	2.87376380339491	3	3	3	FALSE	0.954527660586736
ENST00000564979	0.167351057322622	243.684188978683	2	2	2.000366703337	FALSE	0.811966670686845
ENST00000565090	0.791412856602703	22.0551085120496	5	5	5.00771238580722	FALSE	0.914480573042156
ENST00000565263	0.291632909588945	159.06075305051	2	2	2	FALSE	0.811966670686845
ENST00000565380	0.353311080002478	185.501791152841	3	3	3.00012226433549	FALSE	0.811966670686845
ENST00000565488	0.28374291602254	821.499660259722	8	8	13.0004891171436	FALSE	0.811966670686845
ENST00000565611	0.353311080002478	185.501791152841	3	3	3.00012226433549	FALSE	0.811966670686845
ENST00000565678	0.662306814874121	7.97739840014514	1	1	1.00012220457045	FALSE	0.883759691928747
ENST00000565683	0.350771828830484	636.57829970787	5	5	11	FALSE	0.811966670686845
ENST00000565691	0.247882315390398	101.810664804344	1	1	1.00012220457045	FALSE	0.811966670686845
ENST00000565769	0.674967357039682	113.229899346908	3	3	18	FALSE	0.888678696912626
ENST00000565774	0.104635726653465	394.615066542423	2	2	2	FALSE	0.811966670686845
ENST00000565831	0.228796386144806	661.728993730976	9	9	9.01165061064385	FALSE	0.811966670686845
ENST00000565874	0.573529217358677	29.3907000125349	2	2	2	FALSE	0.85115056370563
ENST00000565898	0.252043682694589	113.092655906802	2	2	2.00515843773029	FALSE	0.811966670686845
ENST00000566005	0.529910315727374	208.4763452035	4	4	7.00685359723538	FALSE	0.834651133201951
ENST00000566029	0.892632982937286	2.87376380339491	3	3	3	FALSE	0.954527660586736
ENST00000566044	0.29423914238429	553.912559841739	4	4	7.00073412455647	FALSE	0.811966670686845
ENST00000566125	0.302805819109143	82.582919179349	1	1	1	FALSE	0.811966670686845
ENST00000566157	0.168549926573271	133.501965456408	1	1	1	FALSE	0.811966670686845
ENST00000566177	0.25715699343114	98.4187361142015	1	1	1.000366703337	FALSE	0.811966670686845
ENST00000566206	NA	NA	NA	NA	NA	NA	NA
ENST00000566250	0.00677160109621982	2859.22815602124	1	1	6.04729064039409	FALSE	0.811966670686845
ENST00000566264	0.489500430493978	32.4922923520445	1	1	1	FALSE	0.820491061741055
ENST00000566332	0.253079585965462	1204.85340792951	6	6	18	FALSE	0.811966670686845
ENST00000566339	0.373609987752269	60.7960554074762	1	1	1.00024443901247	FALSE	0.811966670686845
ENST00000566347	0.403230762110912	52.6751258496735	1	1	1	FALSE	0.811966670686845
ENST00000566458	0.662306814874121	7.97739840014514	1	1	1.00012220457045	FALSE	0.883759691928747
ENST00000566549	0.513225996241654	95.1822813349475	3	3	3.0002444091409	FALSE	0.829497328910561
ENST00000566586	0.293674319730217	283.088009593088	4	4	4.00012238404112	FALSE	0.811966670686845
ENST00000566780	0.442401188306755	42.876244100145	1	1	1	FALSE	0.818502546128517
ENST00000566786	0.906940667025923	5.56987359826556	5	5	7.00061102285225	FALSE	0.96107307896017
ENST00000566848	0.219126950390495	112.710632156197	1	1	1	FALSE	0.811966670686845
ENST00000566885	0.488494830988448	32.739696234117	2	1	1	FALSE	0.820460468185228
ENST00000566946	0.200749407911218	241.99927351515	1	1	2.00244678248104	FALSE	0.811966670686845
ENST00000567020	0.26619933650557	546.943024437744	8	8	9.01090168388667	FALSE	0.811966670686845
ENST00000567032	0.28617033007022	1652.55970510239	4	4	22	FALSE	0.811966670686845
ENST00000567119	0.531526985364664	97.2008506822921	3	3	4	FALSE	0.834684047163232
ENST00000567159	0.0504162209749023	5911.73580437274	4	4	24	FALSE	0.811966670686845
ENST00000567164	0.119664473445804	1017.89839361318	1	1	8	FALSE	0.811966670686845
ENST00000567169	0.211261432866292	134.447098494275	2	2	2.000366703337	FALSE	0.811966670686845
ENST00000567239	0.700362522050297	5.1164748042392	1	1	1	FALSE	0.897806842840863
ENST00000567296	0.172930737991687	131.675375654674	1	1	1.00404858299595	FALSE	0.811966670686845
ENST00000567312	0.653093471045282	8.79495987288818	1	1	1	FALSE	0.881711567600399
ENST00000567389	0.796363683562813	1.21262600257191	2	1	1.00036692759295	FALSE	0.915701498350444
ENST00000567476	0.273951132106321	211.88414256541	2	2	3	FALSE	0.811966670686845
ENST00000567494	0.181375070539294	333.001595367326	4	4	4.00563418096341	FALSE	0.811966670686845
ENST00000567543	0.252043682694589	113.092655906802	2	2	2.00515843773029	FALSE	0.811966670686845
ENST00000567566	0.0058280213358477	7019.5153158047	4	4	18.0361260447124	FALSE	0.811966670686845
ENST00000567607	0.346389413630015	84.6354412423718	3	2	2	FALSE	0.811966670686845
ENST00000567617	0.0281071036900513	1239.98264226129	3	3	3	FALSE	0.811966670686845
ENST00000567670	0.274529925019376	365.560452115736	4	4	4.00220258384632	FALSE	0.811966670686845
ENST00000567835	0.25386684299475	378.555994354918	5	5	5.00024443901247	FALSE	0.811966670686845
ENST00000567840	NA	NA	NA	NA	NA	NA	NA
ENST00000567949	0.799776265823873	47.6727222730466	8	8	17.0042832789931	FALSE	0.916145968756892
ENST00000567962	0.00677160109621982	2859.22815602124	1	1	6.04729064039409	FALSE	0.811966670686845
ENST00000567996	0.649208459357212	9.15107753422183	1	1	1	FALSE	0.880496962986516
ENST00000568000	0.647502940543174	9.30951055466973	1	1	1	FALSE	0.879702939317882
ENST00000568219	0.0418643444437208	1687.12811443622	6	6	6	FALSE	0.811966670686845
ENST00000568225	0.333161872277575	1333.27860531789	19	18	21.0202076000144	FALSE	0.811966670686845
ENST00000568344	0.170160285749297	132.792589892406	1	1	1	FALSE	0.811966670686845
ENST00000568449	0.736700414178871	22.3277916261178	3	3	3.00073346644635	FALSE	0.909452682415392
ENST00000568530	0.994130755944173	0.0242534858787773	5	5	39	FALSE	0.996709215553491
ENST00000568546	0.886117970425584	6.36244569331095	4	4	5.00269047343231	FALSE	0.950716887956237
ENST00000568632	0.0513255297291211	1002.12512567814	4	4	4	FALSE	0.811966670686845
ENST00000568733	NA	NA	NA	NA	NA	NA	NA
ENST00000568898	0.262481809408987	96.5029059697733	1	1	1	FALSE	0.811966670686845
ENST00000568908	0.25386684299475	378.555994354918	5	5	5.00024443901247	FALSE	0.811966670686845
ENST00000568943	0.190966380965937	124.006204439402	1	1	1	FALSE	0.811966670686845
ENST00000568954	0.414132382439487	109.470234689368	3	3	3	FALSE	0.811966670686845
ENST00000568965	0.307085767749762	81.1754199631128	1	1	1.00012220457045	FALSE	0.811966670686845
ENST00000569035	0.109615629265004	4397.58103563496	5	5	27.0117358516727	FALSE	0.811966670686845
ENST00000569156	0.502301835459174	29.9978443736402	1	1	1	FALSE	0.823184854278384
ENST00000569227	NA	NA	NA	NA	NA	NA	NA
ENST00000569266	0.72378543419364	18.1835488162414	2	2	2	FALSE	0.903245143925978
ENST00000569305	0.110284183844662	1493.15462474715	6	6	10.003547191306	FALSE	0.811966670686845
ENST00000569359	0.338355486796522	71.2367886933812	1	1	1	FALSE	0.811966670686845
ENST00000569418	NA	NA	NA	NA	NA	NA	NA
ENST00000569437	0.926944042835092	1.57658390416774	4	3	3.00073352624792	FALSE	0.968580299107085
ENST00000569466	0.316456415484697	207.265196092018	1	1	3	FALSE	0.811966670686845
ENST00000569477	0.252043682694589	113.092655906802	2	2	2.00515843773029	FALSE	0.811966670686845
ENST00000569482	0.380354847900793	392.584273444469	4	4	8	FALSE	0.811966670686845
ENST00000569493	0.575525101119533	69.7362312585241	3	3	3	FALSE	0.85171182931484
ENST00000569529	0.711231516772444	30.5255479959294	3	3	3.00589559327727	FALSE	0.899477713120713
ENST00000569554	0.500366051468088	30.3613253496207	1	1	1.00061132167747	FALSE	0.823008591943845
ENST00000569714	0.172729955711755	131.700697611211	1	1	1.00073367571533	FALSE	0.811966670686845
ENST00000569965	0.252043682694589	113.092655906802	2	2	2.00515843773029	FALSE	0.811966670686845
ENST00000570101	0.334776397020606	72.3224709722858	1	1	1	FALSE	0.811966670686845
ENST00000570137	0.232170073682782	107.682659584734	1	1	1.00073367571533	FALSE	0.811966670686845
ENST00000570421	0.325291853375576	536.935086897572	7	7	8.00305858368411	FALSE	0.811966670686845
ENST00000570466	0.82421780469338	24.2233282002499	3	3	7.00684931506849	FALSE	0.920027094179797
ENST00000570475	0.0624300251645943	800.125949088976	3	3	3.00220426157237	FALSE	0.811966670686845
ENST00000570495	NA	NA	NA	NA	NA	NA	NA
ENST00000570547	0.0819225752704759	428.041557688102	2	2	2	FALSE	0.811966670686845
ENST00000570682	0.407144668195331	51.6462280227326	1	1	1	FALSE	0.811966670686845
ENST00000570702	0.694654565605847	23.0620880775674	3	3	3.00391662028419	FALSE	0.896163021811776
ENST00000570791	0.101101877937001	1630.97571267346	7	6	16.0015903340327	FALSE	0.811966670686845
ENST00000571088	0.480094072873712	298.975800323776	7	7	12.0009781146839	FALSE	0.820460468185228
ENST00000571133	0.408192838694027	218.59843226663	4	4	6.00024449877751	FALSE	0.811966670686845
ENST00000571134	0.797588302468206	1.18571727230355	2	1	1	FALSE	0.916115007026527
ENST00000571153	0.0819225752704759	428.041557688102	2	2	2	FALSE	0.811966670686845
ENST00000571244	0.862462196201491	15.2280170345368	3	3	7.0015890031399	FALSE	0.938194031760535
ENST00000571252	0.367302951950857	143.443718673079	5	5	6	FALSE	0.811966670686845
ENST00000571254	0.53415820024964	24.2085995674545	1	1	1.00061139642944	FALSE	0.836331671440694
ENST00000571316	0.219780299634595	112.469262648912	1	1	1	FALSE	0.811966670686845
ENST00000571335	0.828901265763607	8.21183328529086	2	2	3	FALSE	0.922237513440884
ENST00000571378	0.12168158969644	334.400315811814	2	2	2.00048899755501	FALSE	0.811966670686845
ENST00000571451	0.485580468947763	52.5021701070554	2	2	3	FALSE	0.820460468185228
ENST00000571664	0.252725383983051	306.470059006115	3	3	6	FALSE	0.811966670686845
ENST00000571680	0.186041746590399	259.904012759653	2	2	2.00689061154177	FALSE	0.811966670686845
ENST00000571740	0.346630990733723	114.586929411584	2	2	2	FALSE	0.811966670686845
ENST00000571805	0.678082929683003	26.7735475827036	2	2	3	FALSE	0.890199856792666
ENST00000571961	0.366053312776828	62.9638107964384	1	1	1.00024443901247	FALSE	0.811966670686845
ENST00000572045	0.965105449868748	0.251643573173423	3	3	3.00392448593927	FALSE	0.981970169122124
ENST00000572182	0.0819225752704759	428.041557688102	2	2	2	FALSE	0.811966670686845
ENST00000572262	0.0819225752704759	428.041557688102	2	2	2	FALSE	0.811966670686845
ENST00000572272	0.785572959066318	1.4784888653424	1	1	1	FALSE	0.914184596914698
ENST00000572293	0.940330309513943	0.661785055513908	2	2	2	FALSE	0.973442120652797
ENST00000572428	0.315979646332791	508.52720336356	3	3	9.0206008583691	FALSE	0.811966670686845
ENST00000572519	0.184854609269986	1588.85993732728	4	4	17	FALSE	0.811966670686845
ENST00000572705	0.480094072873712	298.975800323776	7	7	12.0009781146839	FALSE	0.820460468185228
ENST00000572725	0.596446187033147	108.827111438049	5	5	6.00085605967959	FALSE	0.859634541906741
ENST00000572810	0.536209964936892	23.8251622733319	1	1	1	FALSE	0.836741705175574
ENST00000572907	0.219903954067142	112.413545292039	1	1	1	FALSE	0.811966670686845
ENST00000572940	0.155270689960838	627.23848288953	5	5	5	FALSE	0.811966670686845
ENST00000572969	0.638401360920364	36.1830103402826	2	2	3.00036724201249	FALSE	0.875522253930794
ENST00000573051	0.415603227397681	49.4652124070561	1	1	1	FALSE	0.812053705042754
ENST00000573128	0.638401360920364	36.1830103402826	2	2	3.00036724201249	FALSE	0.875522253930794
ENST00000573359	0.507531051330151	264.33829752048	5	5	15.0035480025373	FALSE	0.825994333462954
ENST00000573521	0.485625252601079	91.5442605455214	4	4	6	FALSE	0.820460468185228
ENST00000573584	0.408256329304194	89.0879668506098	3	2	3	FALSE	0.811966670686845
ENST00000573634	0.505257484799572	115.123645266818	4	4	4	FALSE	0.825104199437833
ENST00000573648	0.761848260204812	13.5874237702981	2	2	2	FALSE	0.913554279972385
ENST00000573657	0.664868654420335	9.00944415053264	1	1	2	FALSE	0.884481395341459
ENST00000573759	0.0588783694816306	980.115560547404	2	2	5	FALSE	0.811966670686845
ENST00000573955	0.14323118409498	330.763506884086	2	2	2	FALSE	0.811966670686845
ENST00000574002	0.476616306981335	44.7463950572837	2	2	2	FALSE	0.820460468185228
ENST00000574045	0.93840499580647	0.852677433809136	2	2	2	FALSE	0.972968198729171
ENST00000574091	0.476616306981335	44.7463950572837	2	2	2	FALSE	0.820460468185228
ENST00000574151	0.5545648285974	27.4163557774955	2	2	2.00330478859284	FALSE	0.842281470922893
ENST00000574154	0.473579178716304	179.387480204179	4	4	6.00097847358121	FALSE	0.819642982203697
ENST00000574388	0.0803555635626562	618.264439071859	1	1	2.00097799511002	FALSE	0.811966670686845
ENST00000574401	0.178846849611859	247.422190356648	2	2	2.00639449090015	FALSE	0.811966670686845
ENST00000574412	0.269579558318731	93.9800908422572	1	1	1	FALSE	0.811966670686845
ENST00000574428	0.701217300048468	5.8843758289173	2	2	2	FALSE	0.897806842840863
ENST00000574481	0.865918835913043	12.0343146939492	4	4	6.0002444091409	FALSE	0.940353744342797
ENST00000574506	0.82421780469338	24.2233282002499	3	3	7.00684931506849	FALSE	0.920027094179797
ENST00000574539	0.0819225752704759	428.041557688102	2	2	2	FALSE	0.811966670686845
ENST00000574549	0.46623862945143	37.4462383162515	1	1	1	FALSE	0.818502546128517
ENST00000574571	0.226871457061371	440.014601418512	2	2	4	FALSE	0.811966670686845
ENST00000574575	0.300388132069518	83.3811313231762	1	1	1.000366703337	FALSE	0.811966670686845
ENST00000574617	0.755087911091479	2.44761801558674	1	1	1	FALSE	0.913078934696896
ENST00000574876	0.940330309513943	0.661785055513908	2	2	2	FALSE	0.973442120652797
ENST00000574882	0.533376759008738	30.0850129006319	2	2	2.00110037901944	FALSE	0.836087086039948
ENST00000574993	0.281547574410306	1030.06131820632	2	2	14	FALSE	0.811966670686845
ENST00000575023	0.105520464076837	564.768508015683	2	2	2.00061132167747	FALSE	0.811966670686845
ENST00000575111	0.505732333878181	205.483691990348	3	3	7	FALSE	0.82517706381994
ENST00000575142	0.173191033077783	131.517559348453	1	1	1.00024443901247	FALSE	0.811966670686845
ENST00000575156	0.284811474917396	88.665819204951	1	1	1	FALSE	0.811966670686845
ENST00000575235	0.219903954067142	112.413545292039	1	1	1	FALSE	0.811966670686845
ENST00000575265	0.346630990733723	114.586929411584	2	2	2	FALSE	0.811966670686845
ENST00000575314	0.0819225752704759	428.041557688102	2	2	2	FALSE	0.811966670686845
ENST00000575333	0.996932263985027	0.0497849000783331	4	3	6	FALSE	0.998668374040147
ENST00000575354	0.198283177959575	760.568839645881	8	7	8.00624104844007	FALSE	0.811966670686845
ENST00000575375	0.638401360920364	36.1830103402826	2	2	3.00036724201249	FALSE	0.875522253930794
ENST00000575584	0.976114427023878	0.00226752361672655	3	3	3.00048905734197	FALSE	0.986975972195953
ENST00000575618	0.0819225752704759	428.041557688102	2	2	2	FALSE	0.811966670686845
ENST00000575671	0.860590154398926	7.08447390951948	3	3	5.00036661371135	FALSE	0.937352567141791
ENST00000575712	0.185454253176401	271.124219975727	2	2	2.00012220457045	FALSE	0.811966670686845
ENST00000575769	0.965105449868748	0.251643573173423	3	3	3.00392448593927	FALSE	0.981970169122124
ENST00000575771	0.334546994995439	72.39329769581	1	1	1.00024443901247	FALSE	0.811966670686845
ENST00000575780	0.755087911091479	2.44761801558674	1	1	1	FALSE	0.913078934696896
ENST00000575882	0.996932263985027	0.0497849000783331	4	3	6	FALSE	0.998668374040147
ENST00000575898	0.683851540007998	6.29942886002991	1	1	1	FALSE	0.893242245856362
ENST00000575907	0.807716027178915	20.6191023006499	6	6	6.01684675248648	FALSE	0.917613666067935
ENST00000575948	0.621195052297494	126.63429603283	4	4	12	FALSE	0.868784011644666
ENST00000576060	NA	NA	NA	NA	NA	NA	NA
ENST00000576152	0.0819225752704759	428.041557688102	2	2	2	FALSE	0.811966670686845
ENST00000576201	0.178846849611859	247.422190356648	2	2	2.00639449090015	FALSE	0.811966670686845
ENST00000576222	0.287686642853564	953.648874964594	6	6	13	FALSE	0.811966670686845
ENST00000576307	0.586006346573812	127.832272793318	2	2	6.00684931506849	FALSE	0.855631738964741
ENST00000576409	0.701217300048468	5.8843758289173	2	2	2	FALSE	0.897806842840863
ENST00000576478	0.0819225752704759	428.041557688102	2	2	2	FALSE	0.811966670686845
ENST00000576479	0.977105590881308	0.086305827499744	2	2	2.00024443901247	FALSE	0.987179304048589
ENST00000576617	0.252725383983051	306.470059006115	3	3	6	FALSE	0.811966670686845
ENST00000576634	0.211029290745729	392.802833222139	5	5	6	FALSE	0.811966670686845
ENST00000576728	0.0819225752704759	428.041557688102	2	2	2	FALSE	0.811966670686845
ENST00000576742	0.184854609269986	1588.85993732728	4	4	17	FALSE	0.811966670686845
ENST00000576776	0.82421780469338	24.2233282002499	3	3	7.00684931506849	FALSE	0.920027094179797
ENST00000576778	0.00719857633176912	4397.7678209665	8	8	9.00195651359357	FALSE	0.811966670686845
ENST00000576812	0.0601149675562132	2060.74872121104	7	7	8.01364341409156	FALSE	0.811966670686845
ENST00000576820	0.755087911091479	2.44761801558674	1	1	1	FALSE	0.913078934696896
ENST00000576830	0.0819225752704759	428.041557688102	2	2	2	FALSE	0.811966670686845
ENST00000576886	0.593468420594904	15.2758603193304	1	1	1.00220426157237	FALSE	0.858013777432773
ENST00000576924	0.12168158969644	334.400315811814	2	2	2.00048899755501	FALSE	0.811966670686845
ENST00000576980	0.17385963660084	268.126882823446	2	2	2	FALSE	0.811966670686845
ENST00000577119	0.785572959066318	1.4784888653424	1	1	1	FALSE	0.914184596914698
ENST00000577200	0.0227956209947944	2389.56636493077	5	5	6.00317933630211	FALSE	0.811966670686845
ENST00000577395	0.218108113467905	231.565602562239	2	2	2.00012220457045	FALSE	0.811966670686845
ENST00000577501	0.894592093736115	3.14211890949803	3	2	3	FALSE	0.955516999130171
ENST00000577511	0.193396905984308	361.482406063804	2	2	4	FALSE	0.811966670686845
ENST00000577571	NA	NA	NA	NA	NA	NA	NA
ENST00000577716	0.807107844866857	8.90781991613489	2	2	2.00048899755501	FALSE	0.917613666067935
ENST00000577745	0.763092563556021	2.15938859762566	1	1	1	FALSE	0.913554279972385
ENST00000577830	0.46683072230626	37.3212608455639	1	1	1.000366703337	FALSE	0.818685980435169
ENST00000577917	0.574510797626211	126.178184337966	2	2	6.02634401235539	FALSE	0.851583319496034
ENST00000577985	0.872272125051111	106.358579488213	5	5	73	FALSE	0.944222811567371
ENST00000578044	NA	NA	NA	NA	NA	NA	NA
ENST00000578199	0.787455271473082	10.4704555215406	3	3	3	FALSE	0.914184596914698
ENST00000578328	0.371779120379637	61.307467992909	1	1	1	FALSE	0.811966670686845
ENST00000578363	0.251075728603888	100.615148324846	1	1	1	FALSE	0.811966670686845
ENST00000578402	0.481703293527512	34.1363582547689	1	1	1	FALSE	0.820460468185228
ENST00000578454	0.225652321240392	110.195840665358	1	1	1	FALSE	0.811966670686845
ENST00000578549	0.128007562976103	1462.80646624554	2	2	10.0001222045705	FALSE	0.811966670686845
ENST00000578552	0.230817116970658	212.535951599855	1	1	1	FALSE	0.811966670686845
ENST00000578963	0.416488873956993	77.1698874421824	2	2	2.00024443901247	FALSE	0.812053705042754
ENST00000579016	0.088781807738498	2651.85480947717	8	8	14.0003666435829	FALSE	0.811966670686845
ENST00000579192	0.763092563556021	2.15938859762566	1	1	1	FALSE	0.913554279972385
ENST00000579294	0.357732952880144	177.7027850884	3	3	3	FALSE	0.811966670686845
ENST00000579434	0.0741712941421889	920.411038408479	4	4	4.00085815863675	FALSE	0.811966670686845
ENST00000579436	NA	NA	NA	NA	NA	NA	NA
ENST00000579490	0.368223373956646	407.453623953038	6	6	9.00110019968048	FALSE	0.811966670686845
ENST00000579494	0.167804209850785	268.120611600463	2	2	2	FALSE	0.811966670686845
ENST00000579534	0.0741712941421889	920.411038408479	4	4	4.00085815863675	FALSE	0.811966670686845
ENST00000579565	NA	NA	NA	NA	NA	NA	NA
ENST00000579585	0.218108113467905	231.565602562239	2	2	2.00012220457045	FALSE	0.811966670686845
ENST00000579662	0.352926430458913	328.862194964967	4	4	7.00342423871836	FALSE	0.811966670686845
ENST00000579774	0.500991239643797	30.2484740305586	1	1	1	FALSE	0.823008591943845
ENST00000579795	0.280287556851941	664.845789686113	5	5	9.00122270326251	FALSE	0.811966670686845
ENST00000579849	0.138259476513489	147.106513555582	1	1	1	FALSE	0.811966670686845
ENST00000580223	0.922743533639321	1.38004003906036	2	2	2.00208154769193	FALSE	0.966927319101931
ENST00000580279	0.0280582428487041	1843.34136383156	4	4	6.0052662100589	FALSE	0.811966670686845
ENST00000580340	0.763092563556021	2.15938859762566	1	1	1	FALSE	0.913554279972385
ENST00000580419	NA	NA	NA	NA	NA	NA	NA
ENST00000580434	0.965998085337891	5.70450780534534	3	3	53.0003666137113	FALSE	0.981970169122124
ENST00000580525	0.0878130370960578	659.868447834012	2	2	3	FALSE	0.811966670686845
ENST00000580599	0.592998605979714	33.3567303982794	2	2	2	FALSE	0.857970025542549
ENST00000580613	0.729356094445823	3.55831505625856	1	1	1	FALSE	0.906155372343525
ENST00000580652	0.711035764549195	23.5924767156412	4	4	5	FALSE	0.899477713120713
ENST00000580840	0.422526648129391	47.5681446640505	1	1	1	FALSE	0.813241713041367
ENST00000580900	0.0633343295068806	548.210682199758	2	2	2	FALSE	0.811966670686845
ENST00000581208	0.763750355378268	292.640428451509	3	3	98.7020420258138	FALSE	0.913554279972385
ENST00000581216	0.422526648129391	47.5681446640505	1	1	1	FALSE	0.813241713041367
ENST00000581287	0.430635679194618	45.6706903339546	1	1	1.00220426157237	FALSE	0.815812093909877
ENST00000581312	0.201540980312223	246.478011173326	2	2	2	FALSE	0.811966670686845
ENST00000581407	0.363352146836465	63.7460300908876	1	1	1.00208154769193	FALSE	0.811966670686845
ENST00000581447	0.0271067003894288	4034.1368605931	6	5	20	FALSE	0.811966670686845
ENST00000581486	0.225652321240392	110.195840665358	1	1	1	FALSE	0.811966670686845
ENST00000581530	0.879363862744945	3.41129221479788	2	2	2.00061132167747	FALSE	0.948572074886227
ENST00000581552	0.15278283455748	140.458364374239	1	1	1	FALSE	0.811966670686845
ENST00000581580	0.0566252272271606	575.510932558825	2	2	2	FALSE	0.811966670686845
ENST00000581675	0.495526335571756	31.3144472285124	1	1	1.00048899755501	FALSE	0.822556557614639
ENST00000581694	0.00394017001236624	864.365503814667	2	2	3.00354832942161	FALSE	0.811966670686845
ENST00000581714	0.496098959960212	322.864905820288	5	3	22	FALSE	0.823008591943845
ENST00000581773	0.69259719658353	22.4971462775731	1	1	2.01899827288428	FALSE	0.895627562490969
ENST00000582036	0.102467639308126	888.140255655552	4	4	6.00012220457045	FALSE	0.811966670686845
ENST00000582163	0.2568009660147	98.5613903992568	1	1	1	FALSE	0.811966670686845
ENST00000582513	0.188975771780906	124.843897502553	2	1	1	FALSE	0.811966670686845
ENST00000582539	0.701720931909967	21.1930442939674	3	2	2.00012235409274	FALSE	0.897806842840863
ENST00000582579	0.390391707818823	1986.66398425348	3	3	45.0001222045705	FALSE	0.811966670686845
ENST00000582693	0.379599115501093	59.0818703073781	1	1	1.00183621006243	FALSE	0.811966670686845
ENST00000582743	0.430635679194618	45.6706903339546	1	1	1.00220426157237	FALSE	0.815812093909877
ENST00000582970	0.802271575720086	40.1628308755976	11	11	11	FALSE	0.916570710506556
ENST00000583023	0.521265357576556	330.373371767992	11	11	16.0003666435829	FALSE	0.832189025462569
ENST00000583046	0.572783888787814	63.3536221395551	2	2	3.00489955903969	FALSE	0.851054924598412
ENST00000583313	0.171419863478501	132.258295575007	1	1	1	FALSE	0.811966670686845
ENST00000583376	NA	NA	NA	NA	NA	NA	NA
ENST00000583509	0.248513412159805	461.383182794739	3	3	6.00908458127001	FALSE	0.811966670686845
ENST00000583600	0.439878953343108	43.4280743904039	2	1	1	FALSE	0.818502546128517
ENST00000583621	0.455480377907367	39.8491321938483	1	1	1	FALSE	0.818502546128517
ENST00000583789	0.830282515568058	56.2455284396109	5	5	19.0037887897574	FALSE	0.922536000935859
ENST00000583930	NA	NA	NA	NA	NA	NA	NA
ENST00000584067	0.0401376587959227	610.202054305521	2	2	2.00012220457045	FALSE	0.811966670686845
ENST00000584123	0.752567028427924	51.7487346283646	5	5	9.0045307277152	FALSE	0.913078934696896
ENST00000584156	0.280465017023771	1969.55093411811	6	5	25.0001222344457	FALSE	0.811966670686845
ENST00000584272	0.216240910568885	213.876465765617	1	1	1	FALSE	0.811966670686845
ENST00000584284	0.290653049568501	86.6780392265293	1	1	1.00012220457045	FALSE	0.811966670686845
ENST00000584307	0.448433902377912	41.4662588259534	1	1	1.00012224938875	FALSE	0.818502546128517
ENST00000584437	0.807107844866857	8.90781991613489	2	2	2.00048899755501	FALSE	0.917613666067935
ENST00000584450	0.902749247738566	5.57727658164466	6	6	8.02216202905688	FALSE	0.95953146801828
ENST00000584573	0.218108113467905	231.565602562239	2	2	2.00012220457045	FALSE	0.811966670686845
ENST00000584667	0.23265763148253	107.509030149646	1	1	1	FALSE	0.811966670686845
ENST00000584701	0.58665036930177	55.6809532126508	4	3	3.00061139642944	FALSE	0.855805148567923
ENST00000584768	0.677771573812351	25.0291045812561	2	2	2	FALSE	0.890129684115658
ENST00000584787	0.391794378178818	55.7473120329393	1	1	1	FALSE	0.811966670686845
ENST00000584985	0.461304105962356	38.5287589961204	1	1	1	FALSE	0.818502546128517
ENST00000584999	0.374270541358649	242.45168948806	4	4	5	FALSE	0.811966670686845
ENST00000585038	0.608229559414938	67.9203885770778	2	2	4	FALSE	0.862235324530856
ENST00000585043	0.31948229164141	77.1401403067533	1	1	1	FALSE	0.811966670686845
ENST00000585124	0.128007562976103	1462.80646624554	2	2	10.0001222045705	FALSE	0.811966670686845
ENST00000585132	0.225652321240392	110.195840665358	1	1	1	FALSE	0.811966670686845
ENST00000585316	0.278293521605808	136.410715921598	2	2	2.00159033403265	FALSE	0.811966670686845
ENST00000585331	0.540064346870993	23.1323190088169	1	1	1	FALSE	0.837818269862705
ENST00000585418	0.264793563949754	95.6526695467652	1	1	1	FALSE	0.811966670686845
ENST00000585434	0.1083781263029	4575.47835251897	11	11	28.0073426140042	FALSE	0.811966670686845
ENST00000585479	0.875425830761598	11.6717526948113	3	3	8.00012220457045	FALSE	0.946093659910628
ENST00000585482	0.885272694354295	3.14930371898095	3	3	3.00171379605827	FALSE	0.950406341366697
ENST00000585513	0.344854884871661	69.2449645646104	1	1	1	FALSE	0.811966670686845
ENST00000585580	0.920535429810337	0.0255672588392426	1	1	1.00122354092744	FALSE	0.966164694820398
ENST00000585618	0.672103678749519	7.18731956124794	1	1	1	FALSE	0.887413403533316
ENST00000585671	0.461599502260123	38.4670356741536	1	1	1.00024443901247	FALSE	0.818502546128517
ENST00000585682	0.230663987441945	1176.94102942527	5	5	11.000366703337	FALSE	0.811966670686845
ENST00000585696	0.740399284309021	10.2624379736393	3	2	2	FALSE	0.910253467666504
ENST00000585778	NA	NA	NA	NA	NA	NA	NA
ENST00000585807	0.697044186737095	18.5309660009449	2	2	2.0002444091409	FALSE	0.896492582245744
ENST00000585809	0.961355586476618	0.47722743077321	2	2	3.0046545810877	FALSE	0.981634336335783
ENST00000585846	0.00786695329282328	2030.63910591118	2	2	4	FALSE	0.811966670686845
ENST00000585894	0.788108708648882	1.41728749022412	1	1	1.00024443901247	FALSE	0.914184596914698
ENST00000585916	0.39880998764453	53.8526318003215	1	1	1	FALSE	0.811966670686845
ENST00000585987	0.065458430311121	2102.6795127196	1	1	19	FALSE	0.811966670686845
ENST00000586017	0.963809851214204	0.00131351828751246	1	1	1	FALSE	0.981663986408162
ENST00000586142	0.455238884563446	39.8977593032455	1	1	1	FALSE	0.818502546128517
ENST00000586200	0.346505371882296	81.7849703957244	2	2	2.00012221950623	FALSE	0.811966670686845
ENST00000586263	0.812642364731008	0.879664253985963	1	1	1.00036683785767	FALSE	0.918237888703954
ENST00000586305	0.934473373391943	0.988870060396555	2	2	2.00195886385896	FALSE	0.970756501602743
ENST00000586346	0.174264680908634	366.585227694735	2	2	5	FALSE	0.811966670686845
ENST00000586385	0.359829164264669	424.188464928637	2	2	7	FALSE	0.811966670686845
ENST00000586426	0.467306287575138	205.629575851307	5	5	6	FALSE	0.818685980435169
ENST00000586427	0.245024968293405	102.874263414417	2	1	1	FALSE	0.811966670686845
ENST00000586434	0.711263421987904	65.4891080570103	5	5	8.01188565053852	FALSE	0.899477713120713
ENST00000586438	0.196230332623222	255.803917561075	1	1	2.00146735143067	FALSE	0.811966670686845
ENST00000586475	0.765327358495728	2.08306529766749	1	1	1	FALSE	0.913554279972385
ENST00000586539	0.638505104993023	317.89087492369	12	12	23.007101421557	FALSE	0.875522253930794
ENST00000586569	0.342622104785559	95.0967194674697	2	2	2	FALSE	0.811966670686845
ENST00000586643	0.404134304079554	52.4396981449463	1	1	1	FALSE	0.811966670686845
ENST00000586659	0.0513874053425059	1555.16636129501	6	6	6.00489370118589	FALSE	0.811966670686845
ENST00000586687	0.353759028704913	111.682561282534	2	2	2	FALSE	0.811966670686845
ENST00000586740	0.329088377945482	1012.10430161302	9	8	26.003303126672	FALSE	0.811966670686845
ENST00000586748	0.0359799309341944	1051.24425832987	3	3	4.000366703337	FALSE	0.811966670686845
ENST00000586790	0.925252836940919	1.24077661699105	2	2	2	FALSE	0.968289157494812
ENST00000586802	0.943197783111632	0.00793147304815896	1	1	1	FALSE	0.974306485284176
ENST00000586826	0.268560490261057	94.3439847420064	1	1	1	FALSE	0.811966670686845
ENST00000586834	NA	NA	NA	NA	NA	NA	NA
ENST00000586866	0.136965759987648	665.543999868563	6	5	5.01278621707814	FALSE	0.811966670686845
ENST00000586929	0.949626105660332	1.81116130300105	3	2	8	FALSE	0.977236089550681
ENST00000587184	0.394593473097709	54.9666908767252	1	1	1	FALSE	0.811966670686845
ENST00000587209	0.499784000598669	30.4809277101564	1	1	1	FALSE	0.823008591943845
ENST00000587230	0.887547140188067	3.92339610635272	3	3	3.00097847358121	FALSE	0.951232206454476
ENST00000587238	0.464752723137029	116.015138946673	3	3	3.00354811919682	FALSE	0.818502546128517
ENST00000587250	0.2658755856677	107.712272588134	2	2	2	FALSE	0.811966670686845
ENST00000587260	0.405646353953901	52.0439987147193	1	1	1	FALSE	0.811966670686845
ENST00000587283	0.215877594960591	234.004250498796	2	2	2.00110079784262	FALSE	0.811966670686845
ENST00000587303	0.927246110656937	3.08123825279652	5	5	7.01435270021073	FALSE	0.968580299107085
ENST00000587331	0.103155975674187	556.350767345771	3	3	3.000366703337	FALSE	0.811966670686845
ENST00000587352	0.485392964397009	111.526889021	2	2	3	FALSE	0.820460468185228
ENST00000587354	0.44011941672337	43.4044854690542	1	1	1	FALSE	0.818502546128517
ENST00000587427	0.554502220493117	243.557902537945	4	4	13.0002444390125	FALSE	0.842281470922893
ENST00000587489	0.404134304079554	52.4396981449463	1	1	1	FALSE	0.811966670686845
ENST00000587525	0.276442388586948	170.360917555501	2	2	2.000366703337	FALSE	0.811966670686845
ENST00000587544	0.285182101114793	207.132993551688	2	2	3	FALSE	0.811966670686845
ENST00000587635	0.73797576751251	39.3607107474309	4	4	6.01188565053852	FALSE	0.909976504712657
ENST00000587682	0.184254889977299	1742.60048874172	4	4	18	FALSE	0.811966670686845
ENST00000587686	0.39851803682789	546.267761705617	7	7	18.0063576259156	FALSE	0.811966670686845
ENST00000587718	0.922942968085241	1.8899991473283	2	2	4	FALSE	0.966927319101931
ENST00000587753	0.934473373391943	0.988870060396555	2	2	2.00195886385896	FALSE	0.970756501602743
ENST00000587758	0.405842010268523	78.7725108826353	1	1	2	FALSE	0.811966670686845
ENST00000587760	0.405646353953901	52.0439987147193	1	1	1	FALSE	0.811966670686845
ENST00000587772	0.649405195234546	80.4793575334838	5	5	6	FALSE	0.880496962986516
ENST00000587834	NA	NA	NA	NA	NA	NA	NA
ENST00000587955	0.171813255087496	341.413770825177	3	2	3.00012221950623	FALSE	0.811966670686845
ENST00000587986	0.0151841391395309	2001.18995638586	2	2	10	FALSE	0.811966670686845
ENST00000588012	0.927246110656937	3.08123825279652	5	5	7.01435270021073	FALSE	0.968580299107085
ENST00000588072	0.725461528892021	167.965921722611	6	6	21.0001222344457	FALSE	0.903245143925978
ENST00000588147	0.405842010268523	78.7725108826353	1	1	2	FALSE	0.811966670686845
ENST00000588161	0.783264803368766	1.55326888466179	1	1	1.00232700551133	FALSE	0.914184596914698
ENST00000588210	0.938773662046029	0.856945318377013	2	2	2	FALSE	0.972968198729171
ENST00000588216	0.395181527476399	54.7592663310097	1	1	1	FALSE	0.811966670686845
ENST00000588258	0.764790520229886	2.1016817777082	1	1	1	FALSE	0.913554279972385
ENST00000588268	0.517978470337259	242.016852268903	6	5	10.0001222344457	FALSE	0.831034880934874
ENST00000588282	0.0732834240104911	676.703210738145	2	2	3.00012220457045	FALSE	0.811966670686845
ENST00000588304	0.391614707809531	677.719816899717	5	5	20	FALSE	0.811966670686845
ENST00000588408	0.854179571786479	6.45557259144757	3	3	3	FALSE	0.934919969984327
ENST00000588431	0.116593258315408	536.494375823304	3	3	3.00097859327217	FALSE	0.811966670686845
ENST00000588479	0.319112544431297	77.257812798034	1	1	1.00110105211647	FALSE	0.811966670686845
ENST00000588485	0.391614707809531	677.719816899717	5	5	20	FALSE	0.811966670686845
ENST00000588525	0.406015775916666	378.17255407813	2	2	8.00513573000734	FALSE	0.811966670686845
ENST00000588572	0.231491722648782	3166.07301839853	1	1	88	FALSE	0.811966670686845
ENST00000588578	0.772648441869727	1.84739634571589	1	1	1	FALSE	0.914184596914698
ENST00000588623	0.056401747077706	191.298022585471	1	1	1	FALSE	0.811966670686845
ENST00000588649	0.146320879889688	803.863825837448	3	3	5.00464777957982	FALSE	0.811966670686845
ENST00000588740	0.925252836940919	1.24077661699105	2	2	2	FALSE	0.968289157494812
ENST00000588776	0.173949948683032	405.122623419381	2	2	3	FALSE	0.811966670686845
ENST00000588815	0.8875668417645	2.91846191780041	1	1	2	FALSE	0.951232206454476
ENST00000588852	0.157938646544483	138.158908467715	2	1	1.00048899755501	FALSE	0.811966670686845
ENST00000588877	0.043897007326869	5538.29881967585	10	9	20.0677262974437	FALSE	0.811966670686845
ENST00000588933	0.463366259456664	238.445907516465	4	4	10	FALSE	0.818502546128517
ENST00000588937	0.148112175740968	142.569495455521	1	1	1	FALSE	0.811966670686845
ENST00000588981	0.405842010268523	78.7725108826353	1	1	2	FALSE	0.811966670686845
ENST00000588982	0.196230332623222	255.803917561075	1	1	2.00146735143067	FALSE	0.811966670686845
ENST00000588993	0.59717070907306	71.0529737820452	4	4	7	FALSE	0.859634541906741
ENST00000588994	0.359745550743658	64.6222957000594	1	1	1.00097847358121	FALSE	0.811966670686845
ENST00000589046	0.395234663958298	728.911311846277	5	5	21.0036702635777	FALSE	0.811966670686845
ENST00000589049	0.760632011190385	15.5781700041096	2	2	3	FALSE	0.913554279972385
ENST00000589083	0.50009707386861	131.199185336883	4	4	4.00097847358121	FALSE	0.823008591943845
ENST00000589093	0.526736766541937	91.6932561383747	3	3	3.00024443901247	FALSE	0.833835391238811
ENST00000589117	0.886149454874896	4.20252746885683	4	4	4.00048928167472	FALSE	0.950716887956237
ENST00000589123	0.616326475810337	12.5316358052398	1	1	1.00061132167747	FALSE	0.866813383389433
ENST00000589222	0.284654340523479	286.120551908371	1	1	8	FALSE	0.811966670686845
ENST00000589261	0.614011149554397	76.7130501339618	4	4	7.00575128798981	FALSE	0.866180855706713
ENST00000589328	0.251344944367722	100.548642718089	2	1	1	FALSE	0.811966670686845
ENST00000589332	0.129686342154352	5279.52971581819	5	5	73	FALSE	0.811966670686845
ENST00000589467	0.231491722648782	3166.07301839853	1	1	88	FALSE	0.811966670686845
ENST00000589578	0.110640200337771	160.540437709253	1	1	1.00012220457045	FALSE	0.811966670686845
ENST00000589606	0.239386761043124	308.552233850129	4	4	4.00195733668866	FALSE	0.811966670686845
ENST00000589620	0.360654186308654	139.25174845957	4	3	4.00061108259538	FALSE	0.811966670686845
ENST00000589691	0.823346004779969	0.701579492747854	2	1	1	FALSE	0.91988100508144
ENST00000589703	0.164821381587554	375.02128408949	3	3	3.00208231259187	FALSE	0.811966670686845
ENST00000589717	0.401799303650885	53.0564821722116	1	1	1.00012220457045	FALSE	0.811966670686845
ENST00000589799	0.736082124259545	3.23989886777955	1	1	1	FALSE	0.909089381876382
ENST00000589804	0.00164891547576729	5199.91693699606	9	8	8.00036662864714	FALSE	0.646815128717371
ENST00000589838	0.493942170981598	115.68887930554	3	3	4.00256928642534	FALSE	0.821466453543128
ENST00000589866	0.726599101564227	3.69484418391836	1	1	1	FALSE	0.904324475078987
ENST00000589872	0.816754524316423	0.808337756926883	1	1	1	FALSE	0.919058516029016
ENST00000589876	0.970866393646768	0.29829169586138	2	2	3	FALSE	0.985022126824756
ENST00000589918	0.360654186308654	139.25174845957	4	3	4.00061108259538	FALSE	0.811966670686845
ENST00000589955	0.321264225940799	76.5727104945292	1	1	1.00565249447039	FALSE	0.811966670686845
ENST00000589966	0.763293824214142	2.15273258336677	1	1	1	FALSE	0.913554279972385
ENST00000590083	0.296620661128599	903.332537365381	2	2	14.1496093084218	FALSE	0.811966670686845
ENST00000590089	0.465423786350737	296.061505691947	7	7	9.000366703337	FALSE	0.818502546128517
ENST00000590099	0.125271933507904	340.5591268391	2	2	2	FALSE	0.811966670686845
ENST00000590129	0.359420618684325	191.938027616159	4	4	4.00012220457045	FALSE	0.811966670686845
ENST00000590151	0.323766398317851	76.3267425312704	2	2	2	FALSE	0.811966670686845
ENST00000590200	0.658730507855422	184.080201588279	9	9	14	FALSE	0.883703825702947
ENST00000590202	0.524213153751284	118.466510068607	3	3	4	FALSE	0.833006451864752
ENST00000590208	0.148112175740968	142.569495455521	1	1	1	FALSE	0.811966670686845
ENST00000590217	0.540064346870993	23.1323190088169	1	1	1	FALSE	0.837818269862705
ENST00000590247	0.713132680972713	17.1417434215899	1	1	2.00097799511002	FALSE	0.900186915774977
ENST00000590306	0.463366259456664	238.445907516465	4	4	10	FALSE	0.818502546128517
ENST00000590333	0.23143802931396	186.708426334401	2	2	2.00012220457045	FALSE	0.811966670686845
ENST00000590341	0.649405195234546	80.4793575334838	5	5	6	FALSE	0.880496962986516
ENST00000590469	0.277230820630803	832.301445967642	7	7	12.0892653002102	FALSE	0.811966670686845
ENST00000590474	0.660671723730639	8.12924979679269	1	1	1	FALSE	0.883759691928747
ENST00000590514	0.140460849472034	1198.27700327829	3	3	8	FALSE	0.811966670686845
ENST00000590536	0.935963705702758	1.15188330868012	3	3	3.0002444091409	FALSE	0.971602843437951
ENST00000590542	0.602682096965694	953.650373442281	7	7	56	FALSE	0.86167838329565
ENST00000590592	0.887493334999118	2.82480763287371	2	2	2.00122339124052	FALSE	0.951232206454476
ENST00000590597	0.00183990681820667	12467.9395711766	4	4	22	FALSE	0.661484832537344
ENST00000590612	0.339564543243009	260.440397251708	3	3	4	FALSE	0.811966670686845
ENST00000590615	0.941647617081446	7.14002988321906	7	7	34	FALSE	0.973812724155001
ENST00000590720	0.514541842079107	36.4210046135747	2	2	2	FALSE	0.830087741306829
ENST00000590729	0.274566912600528	250.768909543162	4	3	3.00073352624792	FALSE	0.811966670686845
ENST00000590760	0.499784000598669	30.4809277101564	1	1	1	FALSE	0.823008591943845
ENST00000590800	0.196230332623222	255.803917561075	1	1	2.00146735143067	FALSE	0.811966670686845
ENST00000590900	0.231491722648782	3166.07301839853	1	1	88	FALSE	0.811966670686845
ENST00000590918	0.940302354457346	1.92045668826866	6	6	6.00012220457045	FALSE	0.973442120652797
ENST00000590923	0.26124434023394	96.9566977800783	1	1	1	FALSE	0.811966670686845
ENST00000590941	0.567977953581089	24.1431415048723	2	2	2.00122339124052	FALSE	0.849386456400585
ENST00000590958	0.258385600761084	1385.07779120724	4	4	18.0063569682152	FALSE	0.811966670686845
ENST00000590959	0.700008183550605	571.90539058119	3	3	56.0324351418395	FALSE	0.897806842840863
ENST00000590964	0.346505371882296	81.7849703957244	2	2	2.00012221950623	FALSE	0.811966670686845
ENST00000590996	0.816754524316423	0.808337756926883	1	1	1	FALSE	0.919058516029016
ENST00000591009	0.524304934469362	25.8181763431614	1	1	1.000366703337	FALSE	0.833006451864752
ENST00000591022	0.448324173669279	41.5112213206626	1	1	1.00073367571533	FALSE	0.818502546128517
ENST00000591025	0.680585886461161	6.50668117077318	1	1	1.00024443901247	FALSE	0.890980890351558
ENST00000591048	0.787734044716195	13.4123204643012	3	3	3	FALSE	0.914184596914698
ENST00000591058	0.00786695329282328	2030.63910591118	2	2	4	FALSE	0.811966670686845
ENST00000591104	0.26166151356596	96.800754602071	1	1	1	FALSE	0.811966670686845
ENST00000591179	0.360924953552743	64.4509253618869	1	1	1.00012220457045	FALSE	0.811966670686845
ENST00000591200	0.171487260489683	289.764550126678	1	1	2	FALSE	0.811966670686845
ENST00000591340	0.945052707965722	3.2723799389683	3	3	9.00097919234241	FALSE	0.975287243829737
ENST00000591397	0.807367569214594	0.980144429847982	2	1	1	FALSE	0.917613666067935
ENST00000591403	0.391614707809531	677.719816899717	5	5	20	FALSE	0.811966670686845
ENST00000591436	0.028806661444118	794.699573842154	3	2	2.00024443901247	FALSE	0.811966670686845
ENST00000591451	0.387082985762431	84.8699847374	2	2	2.00453144746793	FALSE	0.811966670686845
ENST00000591470	0.719126473439424	55.2637142268642	4	4	5	FALSE	0.902601373283183
ENST00000591504	0.0879190083707189	548.894246607569	4	3	3	FALSE	0.811966670686845
ENST00000591517	0.718371088805131	4.59262000969089	1	1	2.0002444091409	FALSE	0.902158805177983
ENST00000591522	0.143594071909369	801.236261149189	2	2	5	FALSE	0.811966670686845
ENST00000591529	0.935963705702758	1.15188330868012	3	3	3.0002444091409	FALSE	0.971602843437951
ENST00000591534	0.359829164264669	424.188464928637	2	2	7	FALSE	0.811966670686845
ENST00000591535	0.148112175740968	142.569495455521	1	1	1	FALSE	0.811966670686845
ENST00000591576	0.110671049827712	160.512731923238	1	1	1	FALSE	0.811966670686845
ENST00000591578	0.925252836940919	1.24077661699105	2	2	2	FALSE	0.968289157494812
ENST00000591589	0.319920816420535	190.020268679003	3	3	4	FALSE	0.811966670686845
ENST00000591619	0.472138792112808	433.641915925134	3	3	13.0009791921665	FALSE	0.818685980435169
ENST00000591620	0.977745271074517	0.118854715911817	1	1	2	FALSE	0.987411833347564
ENST00000591633	0.0390951190399136	987.416361786659	4	4	4.00048890790745	FALSE	0.811966670686845
ENST00000591713	0.959878658043813	0.29054252371766	2	2	2	FALSE	0.98130910004507
ENST00000591773	0.29144084876099	329.06471720001	4	4	4	FALSE	0.811966670686845
ENST00000591806	0.152873742300225	1028.92459762927	5	5	8	FALSE	0.811966670686845
ENST00000591814	0.711263421987904	65.4891080570103	5	5	8.01188565053852	FALSE	0.899477713120713
ENST00000591844	0.146907957808894	143.137923435582	1	1	1.000366703337	FALSE	0.811966670686845
ENST00000591859	0.174264680908634	366.585227694735	2	2	5	FALSE	0.811966670686845
ENST00000591899	0.461599502260123	38.4670356741536	1	1	1.00024443901247	FALSE	0.818502546128517
ENST00000592099	0.378787386630147	100.169572171484	3	3	3.00012220457045	FALSE	0.811966670686845
ENST00000592148	0.526058358613483	25.5957836171288	1	1	1.00012220457045	FALSE	0.833835391238811
ENST00000592153	0.683806985404183	23.749575899408	2	2	2	FALSE	0.893242245856362
ENST00000592179	0.230787350413255	315.817609430232	3	3	4.01155500921942	FALSE	0.811966670686845
ENST00000592223	0.711263421987904	65.4891080570103	5	5	8.01188565053852	FALSE	0.899477713120713
ENST00000592224	0.157938646544483	138.158908467715	2	1	1.00048899755501	FALSE	0.811966670686845
ENST00000592282	0.59717070907306	71.0529737820452	4	4	7	FALSE	0.859634541906741
ENST00000592287	0.395181527476399	54.7592663310097	1	1	1	FALSE	0.811966670686845
ENST00000592299	0.965823735620373	4.33788337772078	2	2	36.0006113964294	FALSE	0.981970169122124
ENST00000592325	0.947517965338711	0.276786112677225	2	2	3	FALSE	0.976139784362136
ENST00000592339	NA	NA	NA	NA	NA	NA	NA
ENST00000592350	0.184254889977299	1742.60048874172	4	4	18	FALSE	0.811966670686845
ENST00000592409	0.785770851051849	16.0723638952517	3	3	3	FALSE	0.914184596914698
ENST00000592426	0.220797381766986	159.123081046463	2	2	2	FALSE	0.811966670686845
ENST00000592437	0.0846158353090065	869.961203736177	9	4	4	FALSE	0.811966670686845
ENST00000592502	0.73215861116265	39.4568294463219	5	5	7	FALSE	0.906876496030767
ENST00000592537	0.813918098116875	114.031971540275	6	6	40.0037977767081	FALSE	0.918395862336492
ENST00000592540	0.702700412622816	5.05099157621243	1	1	1.00404858299595	FALSE	0.897806842840863
ENST00000592554	0.599411284801723	37.0371695768104	2	2	2.00012220457045	FALSE	0.861020091954519
ENST00000592563	0.480059504787988	1559.21338637049	4	4	119.058931888354	FALSE	0.820460468185228
ENST00000592610	0.996812677148347	0.00565491780782252	1	1	5	FALSE	0.998664520728535
ENST00000592641	0.387105285816033	896.537835605674	4	4	19.0007336757153	FALSE	0.811966670686845
ENST00000592694	0.441054992088954	43.0785165261186	1	1	1.000366703337	FALSE	0.818502546128517
ENST00000592695	0.110671049827712	160.512731923238	1	1	1	FALSE	0.811966670686845
ENST00000592741	0.493942170981598	115.68887930554	3	3	4.00256928642534	FALSE	0.821466453543128
ENST00000592810	0.664949281801202	7.69582260342544	1	1	1.00503499938598	FALSE	0.884481395341459
ENST00000592813	0.0248167160417374	6518.49205342028	6	6	19	FALSE	0.811966670686845
ENST00000592875	0.140871510747491	145.878517071	1	1	1	FALSE	0.811966670686845
ENST00000592889	0.774335681270822	156.892947922508	4	4	38	FALSE	0.914184596914698
ENST00000592904	0.463366259456664	238.445907516465	4	4	10	FALSE	0.818502546128517
ENST00000592943	0.439881834853077	63.203329511911	3	3	3	FALSE	0.818502546128517
ENST00000592953	0.183811653927156	273.091341576332	2	2	2.00024443901247	FALSE	0.811966670686845
ENST00000593003	0.649214486948809	88.9131287362761	2	1	6	FALSE	0.880496962986516
ENST00000593133	0.0125223256258937	17853.2132991718	11	11	53.0009777411908	FALSE	0.811966670686845
ENST00000593142	0.59717070907306	71.0529737820452	4	4	7	FALSE	0.859634541906741
ENST00000593164	0.207934423942907	117.124876524826	1	1	1	FALSE	0.811966670686845
ENST00000593181	0.140460849472034	1198.27700327829	3	3	8	FALSE	0.811966670686845
ENST00000593360	0.634601270740599	10.5713056398643	1	1	1	FALSE	0.874638139122689
ENST00000593537	0.118714658250544	332.882215846991	2	2	2.001590393988	FALSE	0.811966670686845
ENST00000593649	0.32617488700373	75.0264256300324	1	1	1.00085605967959	FALSE	0.811966670686845
ENST00000593690	0.582400201064275	47.8804689678166	3	3	3.00159063335165	FALSE	0.85325858472115
ENST00000593695	0.770875398703064	1.90288560338286	1	1	1	FALSE	0.914184596914698
ENST00000593711	0.134492524267599	148.882824396752	1	1	1	FALSE	0.811966670686845
ENST00000593726	0.691882183762796	5.73527705996807	1	1	1	FALSE	0.895593624839325
ENST00000593756	0.107238996935238	368.728887479006	2	2	2.0025693462124	FALSE	0.811966670686845
ENST00000593880	0.853310513052424	24.7512260463012	6	6	16	FALSE	0.934483333671196
ENST00000593901	0.31164770058143	79.6153441122834	1	1	1	FALSE	0.811966670686845
ENST00000593919	0.509177442142277	28.6790522514634	1	1	1	FALSE	0.827396387340558
ENST00000593922	0.335514738452813	72.1053237437797	1	1	1.00012220457045	FALSE	0.811966670686845
ENST00000593945	0.0891993195859743	613.188246960812	1	1	2.00318198506915	FALSE	0.811966670686845
ENST00000593949	0.66469238627884	83.3302068060675	3	3	7	FALSE	0.884481395341459
ENST00000593993	0.140295157311065	927.722850984672	2	2	6	FALSE	0.811966670686845
ENST00000593997	0.464472458665366	37.831220906005	1	1	1	FALSE	0.818502546128517
ENST00000594035	0.168331523847161	2254.437292433	7	7	17.0019559902201	FALSE	0.811966670686845
ENST00000594047	0.2676028554249	4704.80773488047	9	9	89.0002444390125	FALSE	0.811966670686845
ENST00000594083	0.874069403393001	13.7964708699029	5	5	10	FALSE	0.945219682563793
ENST00000594092	0.509177442142277	28.6790522514634	1	1	1	FALSE	0.827396387340558
ENST00000594108	0.310065580753695	80.1944944619254	1	1	1	FALSE	0.811966670686845
ENST00000594154	0.375002889085085	452.544318232251	7	7	9	FALSE	0.811966670686845
ENST00000594211	0.112429562572497	249.091143752515	1	1	1.00036674816626	FALSE	0.811966670686845
ENST00000594234	0.310065580753695	80.1944944619254	1	1	1	FALSE	0.811966670686845
ENST00000594369	0.138277954905716	364.296409071159	3	3	3.000366703337	FALSE	0.811966670686845
ENST00000594384	0.122112726638407	154.802644434323	1	1	1	FALSE	0.811966670686845
ENST00000594432	0.730864996588078	12.613245881946	2	2	2.00012220457045	FALSE	0.906714946413201
ENST00000594465	0.314248236551766	182.014565277291	3	3	3	FALSE	0.811966670686845
ENST00000594582	0.391450089604591	535.701824447494	2	2	14.0146803808511	FALSE	0.811966670686845
ENST00000594605	0.395828845250472	4708.58878138313	3	3	146.036299417498	FALSE	0.811966670686845
ENST00000594617	0.314248236551766	182.014565277291	3	3	3	FALSE	0.811966670686845
ENST00000594621	0.391723737881497	144.646420968851	1	1	4.00734484024972	FALSE	0.811966670686845
ENST00000594641	0.329943714283211	73.8060732932357	1	1	1	FALSE	0.811966670686845
ENST00000594658	0.142598886419612	481.843276241512	3	3	3.00061132167747	FALSE	0.811966670686845
ENST00000595031	0.463115426884277	55.277255519061	2	2	2.00048890790745	FALSE	0.818502546128517
ENST00000595090	0.05089693807694	1254.40174333513	1	1	4.00244528670987	FALSE	0.811966670686845
ENST00000595437	0.0934623315969458	531.692878158812	2	2	2	FALSE	0.811966670686845
ENST00000595461	0.174015238282997	1585.57773268197	6	4	14.0018344135991	FALSE	0.811966670686845
ENST00000595464	0.340311936577846	70.6256770190442	1	1	1.00097859327217	FALSE	0.811966670686845
ENST00000595607	0.123991372162016	748.045565303221	6	5	6	FALSE	0.811966670686845
ENST00000595618	0.0788488506382804	563.380207672195	3	3	3.00122240422901	FALSE	0.811966670686845
ENST00000595645	0.780751968929856	1.60636671534246	1	1	1.00012220457045	FALSE	0.914184596914698
ENST00000595684	0.189170227668976	3993.54319866537	4	4	44	FALSE	0.811966670686845
ENST00000595753	0.739099996159078	3.10338639818944	1	1	1	FALSE	0.910253467666504
ENST00000595796	0.571954413707543	37.2648506251433	1	1	2.00048887802493	FALSE	0.851054924598412
ENST00000595812	0.961183600800336	0.36533369058334	1	1	2	FALSE	0.981634336335783
ENST00000595830	0.593259651982332	727.152675267001	11	11	65	FALSE	0.857970025542549
ENST00000595883	0.219998610172049	984.96764143537	2	2	10.0143189328112	FALSE	0.811966670686845
ENST00000595904	0.517111340608294	101.587510187869	3	3	4.00465215272584	FALSE	0.831034880934874
ENST00000595923	0.0873334065531414	2318.18798057986	2	2	11	FALSE	0.811966670686845
ENST00000595948	0.316255888847105	133.706090257143	2	2	2.00925012333498	FALSE	0.811966670686845
ENST00000595962	0.0566925883211211	2340.0457645059	6	5	10	FALSE	0.811966670686845
ENST00000596014	0.806913640616312	33.6473516650532	4	4	9.0014684287812	FALSE	0.917613666067935
ENST00000596073	0.157224791454703	138.478501451549	1	1	1.00012220457045	FALSE	0.811966670686845
ENST00000596124	0.312648213146423	79.2859540162388	1	1	1.00380228136882	FALSE	0.811966670686845
ENST00000596136	0.184906163358225	264.106808479864	2	2	2	FALSE	0.811966670686845
ENST00000596251	0.378838230592702	59.3186654962168	1	1	1	FALSE	0.811966670686845
ENST00000596288	0.444575994843326	73.4041559536249	1	1	3	FALSE	0.818502546128517
ENST00000596302	0.636117971963494	10.4172568069865	1	1	1	FALSE	0.874723725285854
ENST00000596363	0.767168116248387	2.02242124257149	1	1	1	FALSE	0.913799122196915
ENST00000596652	0.00426207808948154	25917.6914685156	14	12	62.0001222045705	FALSE	0.811966670686845
ENST00000596731	0.195490417561111	122.155003394801	1	1	1	FALSE	0.811966670686845
ENST00000596758	0.520414272166383	100.623537488346	3	3	4.00024443901247	FALSE	0.8320938659108
ENST00000596802	0.0748811304249409	479.766771152002	2	2	2.00085576068993	FALSE	0.811966670686845
ENST00000596825	0.122112726638407	154.802644434323	1	1	1	FALSE	0.811966670686845
ENST00000597055	0.0144039994678655	3359.72119159208	8	8	8.00048899755501	FALSE	0.811966670686845
ENST00000597157	0.659405421837014	8.22834120008098	1	1	1	FALSE	0.883703825702947
ENST00000597436	0.743712803181631	2.90768374877065	2	1	1.00097859327217	FALSE	0.911329991780619
ENST00000597512	0.26496279718961	95.6412747716876	1	1	1.00404858299595	FALSE	0.811966670686845
ENST00000597597	0.0161946483895006	4924.02059445836	5	4	10	FALSE	0.811966670686845
ENST00000597850	0.856538647697419	4.77712834672079	2	2	2	FALSE	0.935925348487677
ENST00000597921	0.834517846750751	2.68092160389784	2	2	2	FALSE	0.924877944986045
ENST00000597937	0.377379256604476	59.7283459103363	1	1	1	FALSE	0.811966670686845
ENST00000597972	0.562707937077586	26.9965696606075	3	2	3	FALSE	0.846541833479177
ENST00000598034	0.73278749983779	3.39034141174255	1	1	1	FALSE	0.906876496030767
ENST00000598071	0.874069403393001	13.7964708699029	5	5	10	FALSE	0.945219682563793
ENST00000598088	0.263129268369166	147.558570019855	2	2	2.0008559700101	FALSE	0.811966670686845
ENST00000598162	0.764255349272297	22.1453850264963	3	3	4.0002444091409	FALSE	0.913554279972385
ENST00000598188	0.482001466477174	34.0737905712342	1	1	1.00012221950623	FALSE	0.820460468185228
ENST00000598197	0.805700104934819	33.3139529390753	7	6	8	FALSE	0.917613666067935
ENST00000598239	0.21291004671146	283.133064363576	2	2	6.00807716724332	FALSE	0.811966670686845
ENST00000598249	0.283218015027757	200.139770401938	3	3	3.00514625252435	FALSE	0.811966670686845
ENST00000598265	0.373461391050188	60.8392356800699	1	1	1	FALSE	0.811966670686845
ENST00000598312	0.714831028034717	4.31749384361791	1	1	1	FALSE	0.901003283059847
ENST00000598352	0.781937992847538	16.4821218395296	1	1	3	FALSE	0.914184596914698
ENST00000598381	0.174015238282997	1585.57773268197	6	4	14.0018344135991	FALSE	0.811966670686845
ENST00000598410	0.770875398703064	1.90288560338286	1	1	1	FALSE	0.914184596914698
ENST00000598418	0.522770679657999	35.1370936619278	1	1	2.00367286973555	FALSE	0.832787944217848
ENST00000598441	0.349852889215739	67.728995493185	1	1	1.00565318913605	FALSE	0.811966670686845
ENST00000598475	0.522698095553279	32.7138402294989	1	1	2	FALSE	0.832787944217848
ENST00000598513	0.719060140158377	500.847531960899	2	2	70	FALSE	0.902601373283183
ENST00000598519	NA	NA	NA	NA	NA	NA	NA
ENST00000598523	0.727428285742979	17.2649712643283	3	3	3	FALSE	0.904642082654142
ENST00000598581	0.788756744935603	27.1811340306027	3	2	3.00012220457045	FALSE	0.914184596914698
ENST00000598776	0.517874002633341	58.5466181929255	2	2	2	FALSE	0.831034880934874
ENST00000598779	0.180865904952201	463.614683465993	4	4	4.016100525485	FALSE	0.811966670686845
ENST00000598785	0.115165186850067	357.737592428268	2	2	2	FALSE	0.811966670686845
ENST00000598810	0.0891993195859743	613.188246960812	1	1	2.00318198506915	FALSE	0.811966670686845
ENST00000598913	0.0994653925170129	166.351225898334	1	1	1.00024443901247	FALSE	0.811966670686845
ENST00000599029	0.201112727038817	265.330733886074	1	1	1.00012220457045	FALSE	0.811966670686845
ENST00000599056	0.596339022834092	57.169840007427	3	3	3	FALSE	0.859634541906741
ENST00000599062	0.930952871049233	4.0130858045986	4	4	8	FALSE	0.969910454230967
ENST00000599124	0.104984057433142	5957.19190444265	3	3	43	FALSE	0.811966670686845
ENST00000599144	0.335514738452813	72.1053237437797	1	1	1.00012220457045	FALSE	0.811966670686845
ENST00000599180	0.737215213022045	23.7585613291249	3	3	5	FALSE	0.909654769308767
ENST00000599218	0.539972827120555	74.1829680612524	3	3	3.00962135594837	FALSE	0.837818269862705
ENST00000599223	0.439878953343108	43.4280743904039	1	1	1	FALSE	0.818502546128517
ENST00000599227	0.122112726638407	154.802644434323	1	1	1	FALSE	0.811966670686845
ENST00000599242	0.0606725366763397	702.946275919288	3	3	3.00159063335165	FALSE	0.811966670686845
ENST00000599246	0.808090386894495	9.9817488908826	2	2	3.0002444091409	FALSE	0.917613666067935
ENST00000599369	0.0853086937101648	1047.71380123002	5	5	7.00699283448198	FALSE	0.811966670686845
ENST00000599386	0.582400201064275	47.8804689678166	3	3	3.00159063335165	FALSE	0.85325858472115
ENST00000599456	0.856538647697419	4.77712834672079	2	2	2	FALSE	0.935925348487677
ENST00000599470	0.582400201064275	47.8804689678166	3	3	3.00159063335165	FALSE	0.85325858472115
ENST00000599534	0.2345307950184	1976.79789635455	3	3	43	FALSE	0.811966670686845
ENST00000599538	0.200718467417247	233.315333733539	2	2	2	FALSE	0.811966670686845
ENST00000599577	0.2345307950184	1976.79789635455	3	3	43	FALSE	0.811966670686845
ENST00000599612	0.760708839890736	2.28084624005508	1	1	1.00367917586461	FALSE	0.913554279972385
ENST00000599649	0.0444998392917212	22143.3970241445	5	5	96.0094097519247	FALSE	0.811966670686845
ENST00000599672	0.150691835292849	349.875311865657	3	3	3	FALSE	0.811966670686845
ENST00000599732	0.440710305338721	43.2810427962248	1	1	1	FALSE	0.818502546128517
ENST00000599748	0.201112727038817	265.330733886074	1	1	1.00012220457045	FALSE	0.811966670686845
ENST00000599783	0.476775950416374	35.1681404744003	1	1	1.000366703337	FALSE	0.820460468185228
ENST00000599848	0.162483783380498	879.592787583349	4	4	8.01753273477067	FALSE	0.811966670686845
ENST00000599857	0.122973278219443	395.342809802685	2	2	3.00416309538386	FALSE	0.811966670686845
ENST00000599921	0.065078794805466	2228.98389185176	2	2	19.0034242387184	FALSE	0.811966670686845
ENST00000599966	0.404010075587846	52.475363404462	1	1	1	FALSE	0.811966670686845
ENST00000599973	0.498710891912126	1705.04093226605	1	1	67.0737614678899	FALSE	0.823008591943845
ENST00000600079	0.31164770058143	79.6153441122834	1	1	1	FALSE	0.811966670686845
ENST00000600114	0.780751968929856	1.60636671534246	1	1	1.00012220457045	FALSE	0.914184596914698
ENST00000600128	0.464627664650235	473.83548780781	14	14	15.0015890179842	FALSE	0.818502546128517
ENST00000600228	0.0140938412075623	1991.99645793924	4	4	5	FALSE	0.811966670686845
ENST00000600328	0.0507939202815988	2810.71449985667	5	4	12.0051344145626	FALSE	0.811966670686845
ENST00000600349	0.780751968929856	1.60636671534246	1	1	1.00012220457045	FALSE	0.914184596914698
ENST00000600440	0.406714097903017	168.490562304135	4	4	4.00697991247896	FALSE	0.811966670686845
ENST00000600603	0.440710305338721	43.2810427962248	1	1	1	FALSE	0.818502546128517
ENST00000600625	0.203878253357573	120.784172434021	2	2	2.00024446889133	FALSE	0.811966670686845
ENST00000600626	0.340311936577846	70.6256770190442	1	1	1.00097859327217	FALSE	0.811966670686845
ENST00000600651	0.547936489934344	119.010900566664	3	3	6.0014684287812	FALSE	0.839614633883588
ENST00000600737	0.114602631364627	2116.26173391708	5	5	12.0008557606899	FALSE	0.811966670686845
ENST00000600738	0.443940364689316	50.144458690059	3	2	2	FALSE	0.818502546128517
ENST00000600835	0.140295157311065	927.722850984672	2	2	6	FALSE	0.811966670686845
ENST00000600882	0.264708754896826	208.671024475872	3	3	3.00048890790745	FALSE	0.811966670686845
ENST00000600991	0.554525470906721	39.9178942695948	3	3	3.00207939101241	FALSE	0.842281470922893
ENST00000601032	0.526689851869446	1826.023900695	7	7	152.079233274944	FALSE	0.833835391238811
ENST00000601070	0.134492524267599	148.882824396752	1	1	1	FALSE	0.811966670686845
ENST00000601151	0.696783651594999	19.3352185802742	3	3	3	FALSE	0.896482847955128
ENST00000601162	0.568908758770467	155.865561093689	3	3	7.01003726293444	FALSE	0.849386456400585
ENST00000601181	0.594866299607914	33.047945708603	1	1	2	FALSE	0.859088378549006
ENST00000601291	0.848341583968196	15.4317026911455	3	3	12.0001222045705	FALSE	0.932303381958139
ENST00000601345	0.605191806535088	751.678252618177	5	5	49	FALSE	0.862226493717563
ENST00000601421	0.596339022834092	57.169840007427	3	3	3	FALSE	0.859634541906741
ENST00000601423	0.522770679657999	35.1370936619278	1	1	2.00367286973555	FALSE	0.832787944217848
ENST00000601493	0.606067851526105	13.7264183146477	2	1	1	FALSE	0.862235324530856
ENST00000601519	0.0891993195859743	613.188246960812	1	1	2.00318198506915	FALSE	0.811966670686845
ENST00000601675	0.440710305338721	43.2810427962248	1	1	1	FALSE	0.818502546128517
ENST00000601714	0.743602560653478	48.8953089141277	4	4	8.01926115086796	FALSE	0.911329991780619
ENST00000601739	0.464627664650235	473.83548780781	14	14	15.0015890179842	FALSE	0.818502546128517
ENST00000601902	0.467800849617207	37.1032930846382	1	1	1	FALSE	0.818685980435169
ENST00000602147	0.300604411125959	83.3066439552655	1	1	1	FALSE	0.811966670686845
ENST00000602212	0.00418390718037709	1706.7408664461	3	3	3.00171199982913	FALSE	0.811966670686845
ENST00000602257	0.0873334065531414	2318.18798057986	2	2	11	FALSE	0.811966670686845
ENST00000602269	0.350003788063493	193.659838640522	2	2	3.00257258360897	FALSE	0.811966670686845
ENST00000602279	0.0812476766910363	649.279788286416	1	1	2	FALSE	0.811966670686845
ENST00000602281	0.408633746961375	51.2668335342081	1	1	1	FALSE	0.811966670686845
ENST00000602318	0.676249129488721	6.85829160692029	1	1	1	FALSE	0.889551888679537
ENST00000602326	NA	NA	NA	NA	NA	NA	NA
ENST00000602346	0.742114987557899	499.228378898125	2	2	80	FALSE	0.91053327177644
ENST00000602349	0.45122934035886	40.8148130931183	1	1	1	FALSE	0.818502546128517
ENST00000602402	0.297733856150408	84.1863861285203	1	1	1	FALSE	0.811966670686845
ENST00000602473	0.203537288100467	321.276984835085	3	3	4.00012221950623	FALSE	0.811966670686845
ENST00000602477	0.0479737772273605	1212.24575553795	5	4	5.00661629913741	FALSE	0.811966670686845
ENST00000602501	0.367972917548542	115.54091564812	3	2	3	FALSE	0.811966670686845
ENST00000602569	0.292485706815346	253.683221985854	3	3	4	FALSE	0.811966670686845
ENST00000602583	0.283772987267093	3400.87328056665	2	2	46.0464867768753	FALSE	0.811966670686845
ENST00000602624	0.116367776641239	157.300746270093	1	1	1	FALSE	0.811966670686845
ENST00000602795	0.141048279918109	329.559668953301	3	2	2	FALSE	0.811966670686845
ENST00000602849	0.391321161731657	229.78882098479	2	2	5	FALSE	0.811966670686845
ENST00000602873	0.408633746961375	51.2668335342081	1	1	1	FALSE	0.811966670686845
ENST00000602911	0.720009880316179	4.03601414163668	1	1	1	FALSE	0.902601373283183
ENST00000602922	0.327677217315044	74.5098940014609	1	1	1	FALSE	0.811966670686845
ENST00000603300	0.496330565255377	1331.96637850953	10	10	51	FALSE	0.823008591943845
ENST00000603301	0.642563228968523	29.9818121554463	2	2	2.00477678503117	FALSE	0.87699411913238
ENST00000603302	0.289629428336191	86.9921725689604	1	1	1	FALSE	0.811966670686845
ENST00000603548	0.572943077463052	18.0945560574678	2	1	1.00024479804162	FALSE	0.851054924598412
ENST00000603808	0.539392543570709	35.7856967784883	3	2	2.00024443901247	FALSE	0.837818269862705
ENST00000603841	0.572943077463052	18.0945560574678	2	1	1.00024479804162	FALSE	0.851054924598412
ENST00000603872	0.760333967327233	13.7678281721532	2	2	2	FALSE	0.913554279972385
ENST00000604000	0.416445583219803	49.2516241188766	1	1	1	FALSE	0.812053705042754
ENST00000604021	0.389580415963837	624.087987601489	5	5	18.0001222195062	FALSE	0.811966670686845
ENST00000604024	0.938593812237601	0.818981971534708	3	2	2	FALSE	0.972968198729171
ENST00000604404	0.621409052165936	11.9028523066144	1	1	1	FALSE	0.868784011644666
ENST00000604624	0.752081704543576	59.8427892357389	1	1	10.0614854894245	FALSE	0.913078934696896
ENST00000604629	0.389580415963837	624.087987601489	5	5	18.0001222195062	FALSE	0.811966670686845
ENST00000604641	0.485338650548002	376.311291971648	5	4	12	FALSE	0.820460468185228
ENST00000604733	0.479918991449304	587.697424176138	4	4	17	FALSE	0.820460468185228
ENST00000605216	0.787700217389886	26.6541548536123	4	4	5.00318066865871	FALSE	0.914184596914698
ENST00000605484	0.000185730696232955	9370.19242675127	4	4	11.0020815476919	FALSE	0.186561642094264
ENST00000605497	0.565725165962261	24.7842004155906	1	1	2.0004888182818	FALSE	0.848102092564768
ENST00000605618	0.147261604126803	444.229494155955	4	4	4.00244631890178	FALSE	0.811966670686845
ENST00000605786	0.470825482557277	69.4759244410642	2	2	3	FALSE	0.818685980435169
ENST00000605788	0.813460150343053	8.31924206443193	3	2	2	FALSE	0.918237888703954
ENST00000605870	NA	NA	NA	NA	NA	NA	NA
ENST00000605930	0.33725734007976	1035.52893153463	15	15	16.0017115213945	FALSE	0.811966670686845
ENST00000605932	0.498272406980124	82.2270346233692	2	2	3	FALSE	0.823008591943845
ENST00000606024	0.113945441608336	374.509564729789	2	2	2.0013449973928	FALSE	0.811966670686845
ENST00000606080	0.825670025812764	15.3045594561401	5	5	5	FALSE	0.921023400412873
ENST00000606109	0.819370193671828	11.5365401251072	3	3	3	FALSE	0.919399272185163
ENST00000606117	0.805123287470127	23.9262514130014	3	3	7	FALSE	0.917613666067935
ENST00000606142	0.940753081704896	0.355228224499078	2	2	2.00024472316517	FALSE	0.973529379406416
ENST00000606162	0.0430805842020044	969.306830991835	2	2	4	FALSE	0.811966670686845
ENST00000606253	0.276501630924325	113.848038978977	1	1	2.0002444091409	FALSE	0.811966670686845
ENST00000606514	0.361205416066582	64.3721960693096	1	1	1	FALSE	0.811966670686845
ENST00000606784	0.173837103228633	131.21656145324	1	1	1	FALSE	0.811966670686845
ENST00000606812	0.635086179969109	52.6193273309053	4	4	4.00735057303129	FALSE	0.874723725285854
ENST00000606933	0.763242882267519	2.15362180934677	1	1	1	FALSE	0.913554279972385
ENST00000607131	0.448759777275418	143.808473816428	3	3	4	FALSE	0.818502546128517
ENST00000607197	0.783302564110995	20.1972069589301	3	3	4	FALSE	0.914184596914698
ENST00000607714	0.732586058917591	11.1865136773032	1	1	2	FALSE	0.906876496030767
ENST00000607855	0.938423074822012	1.464312931598	3	3	5	FALSE	0.972968198729171
ENST00000608100	0.879399124157247	4.86632706460275	1	1	3	FALSE	0.948572074886227
ENST00000608377	0.736898297036413	30.2498949389343	4	4	4	FALSE	0.909631896420413
ENST00000608382	0.459038936732783	39.0350417879301	1	1	1	FALSE	0.818502546128517
ENST00000608424	0.629287553382571	102.731557487862	5	5	7.00317965023847	FALSE	0.871908093835651
ENST00000608443	0.246590735228189	102.294249684978	1	1	1	FALSE	0.811966670686845
ENST00000608469	0.934814819778923	3.39496259959352	3	3	14.0039136560838	FALSE	0.970995157126465
ENST00000608478	0.360983796240374	64.4351617502034	1	1	1	FALSE	0.811966670686845
ENST00000608796	0.176398889336047	130.142825985378	1	1	1.000366703337	FALSE	0.811966670686845
ENST00000608999	0.160480655033502	6021.00197422022	4	4	20	FALSE	0.811966670686845
ENST00000609007	0.554525470906721	39.9178942695948	3	3	3.00207939101241	FALSE	0.842281470922893
ENST00000609104	0.11830360112188	726.552811902466	3	3	5.00024449877751	FALSE	0.811966670686845
ENST00000609185	0.522732576041241	26.1724677017774	1	1	1	FALSE	0.832787944217848
ENST00000609261	0.19782079948074	294.330008670586	4	4	5	FALSE	0.811966670686845
ENST00000609336	0.135438723728003	1551.21292573926	3	3	12	FALSE	0.811966670686845
ENST00000609507	0.37299343779277	60.9696310559124	1	1	1.00012220457045	FALSE	0.811966670686845
ENST00000609571	0.300846206500073	104.359318638817	2	2	2.00036715212336	FALSE	0.811966670686845
ENST00000609684	0.463262737514249	163.236847089831	2	2	7	FALSE	0.818502546128517
ENST00000609686	0.299142181051159	83.7983049540987	2	1	1.00012220457045	FALSE	0.811966670686845
ENST00000609714	0.784179394300354	22.3043257776676	5	5	5	FALSE	0.914184596914698
ENST00000609883	0.688281137436454	69.2926032645458	3	3	4.00195886385896	FALSE	0.894604774327099
ENST00000609943	0.37299343779277	60.9696310559124	1	1	1.00012220457045	FALSE	0.811966670686845
ENST00000610020	0.200024125370434	120.306908085504	1	1	1.00048953616448	FALSE	0.811966670686845
ENST00000610033	0.37299343779277	60.9696310559124	1	1	1.00012220457045	FALSE	0.811966670686845
ENST00000610261	0.904777305243347	0.999529613969912	2	2	2	FALSE	0.960478681615332
ENST00000610292	0.857519167112125	4.61748429472145	2	2	2	FALSE	0.935925348487677
ENST00000610298	0.138277954905716	364.296409071159	3	3	3.000366703337	FALSE	0.811966670686845
ENST00000610313	0.705834828731063	56.5844787109045	4	4	6.00012226433549	FALSE	0.898124605293428
ENST00000610322	NA	NA	NA	NA	NA	NA	NA
ENST00000610343	0.214522866604389	114.524471366666	3	1	1	FALSE	0.811966670686845
ENST00000610359	0.820863849636704	7.61254291923351	2	2	2	FALSE	0.919399272185163
ENST00000610420	0.835975625705795	5.96794435357092	2	2	2.00085641896105	FALSE	0.925601910227442
ENST00000610426	0.713403759219865	4.99167329334423	2	2	2.00085739299383	FALSE	0.900337039114904
ENST00000610521	NA	NA	NA	NA	NA	NA	NA
ENST00000610533	0.68812250707174	5.98585757900736	1	1	1	FALSE	0.894533341208061
ENST00000610538	0.857519167112125	4.61748429472145	2	2	2	FALSE	0.935925348487677
ENST00000610556	0.352558905314456	110.203922812491	2	2	2	FALSE	0.811966670686845
ENST00000610569	0.574454069785959	410.321927329487	10	10	28	FALSE	0.851583319496034
ENST00000610583	0.833788465162282	20.7116911363787	6	6	10	FALSE	0.924544595727398
ENST00000610623	0.378624830874107	59.3707675320635	1	1	1	FALSE	0.811966670686845
ENST00000610653	0.783056275619362	1.56892848113146	1	1	1.00220480156786	FALSE	0.914184596914698
ENST00000610722	0.502678448999572	108.863842244117	3	3	4	FALSE	0.823184854278384
ENST00000610743	0.340643459942509	70.5229963276846	1	1	1.00024443901247	FALSE	0.811966670686845
ENST00000610745	0.0526480306114493	1588.19030407142	2	2	6.00061102285225	FALSE	0.811966670686845
ENST00000610760	0.279346232536725	975.835793261399	5	5	14	FALSE	0.811966670686845
ENST00000610761	0.102894733653023	698.889182442005	5	4	4.00122354092744	FALSE	0.811966670686845
ENST00000610787	0.837183827202603	5.86031293740465	2	2	2.00012229423994	FALSE	0.925929712621632
ENST00000610789	0.0320306503839443	1935.70327274886	5	5	5	FALSE	0.811966670686845
ENST00000610828	0.906273149552938	6.88793400664959	6	6	11.0044074436827	FALSE	0.961014854481691
ENST00000610872	0.722576027278802	11.6176040002592	2	2	2	FALSE	0.903245143925978
ENST00000610884	0.410211844913532	185.661624627739	7	5	5	FALSE	0.811966670686845
ENST00000610888	0.4598226471599	46.7295018221647	2	2	2	FALSE	0.818502546128517
ENST00000610907	0.520809835649636	909.722589613459	3	2	34.0243335330517	FALSE	0.832168110614476
ENST00000610913	0.922726002588971	1.33578721763539	2	2	2	FALSE	0.966927319101931
ENST00000610967	0.629287553382571	102.731557487862	5	5	7.00317965023847	FALSE	0.871908093835651
ENST00000610970	NA	NA	NA	NA	NA	NA	NA
ENST00000611028	0.0913226546467134	1269.26330722838	1	1	6	FALSE	0.811966670686845
ENST00000611067	0.739376127397022	12.2936297863277	2	2	2.01374787037003	FALSE	0.910253467666504
ENST00000611073	0.881834880424152	3.11725873727299	2	2	2	FALSE	0.949274813266771
ENST00000611084	0.306421413800484	146.766328190693	2	2	2	FALSE	0.811966670686845
ENST00000611110	0.520911016876132	120.206903346784	4	3	4	FALSE	0.832168110614476
ENST00000611141	0.663171732636366	50.5449185404746	4	4	4	FALSE	0.884143586998282
ENST00000611266	0.151774410368473	140.908415303183	1	1	1	FALSE	0.811966670686845
ENST00000611366	0.858016166436344	6.57644021914329	3	3	3.00012220457045	FALSE	0.936012705240027
ENST00000611378	0.21221727156575	290.569190260833	3	3	4.00367632439002	FALSE	0.811966670686845
ENST00000611379	0.5271506091802	57.4974141270188	2	2	2	FALSE	0.833835391238811
ENST00000611397	0.0227834314568263	1968.72390640552	2	2	12.0017108639863	FALSE	0.811966670686845
ENST00000611430	0.215119182664982	297.72928686153	1	1	4.00293470286134	FALSE	0.811966670686845
ENST00000611444	0.4876935237144	32.8039089656193	1	1	1	FALSE	0.820460468185228
ENST00000611477	0.693502076382918	46.642606303078	4	4	6	FALSE	0.895944963400925
ENST00000611484	0.931913384877042	0.0163032320940341	2	1	1	FALSE	0.970332893280155
ENST00000611497	0.325437660881624	400.816145379172	3	3	8	FALSE	0.811966670686845
ENST00000611532	0.562495350771546	25.4678992650076	2	2	2	FALSE	0.846541833479177
ENST00000611590	0.533376759008738	30.0850129006319	2	2	2.00110037901944	FALSE	0.836087086039948
ENST00000611598	0.819283936849896	28.1260363095444	5	5	8.00024443901247	FALSE	0.919399272185163
ENST00000611618	0.0489477269550384	196.817164770976	1	1	1	FALSE	0.811966670686845
ENST00000611621	0.376391497645873	305.792996396244	4	4	6	FALSE	0.811966670686845
ENST00000611631	0.153663528032338	337.308351652695	1	1	3	FALSE	0.811966670686845
ENST00000611653	0.955790162429347	0.30505016483456	3	3	3	FALSE	0.979389872966806
ENST00000611678	0.750930070980666	7.44582416166294	2	2	2.00085588028578	FALSE	0.913078934696896
ENST00000611725	NA	NA	NA	NA	NA	NA	NA
ENST00000611727	0.440800280694563	43.2577254292927	1	1	1	FALSE	0.818502546128517
ENST00000611804	0.406986624347876	2102.75547870164	2	2	51	FALSE	0.811966670686845
ENST00000611820	0.733859696252698	16.8449402268451	3	2	2.00061132167747	FALSE	0.907492720012704
ENST00000611869	0.247696708214945	168.540568557619	2	2	2.00208180259613	FALSE	0.811966670686845
ENST00000611870	0.27278361155827	92.8251795214336	1	1	1	FALSE	0.811966670686845
ENST00000611882	0.826097791943904	29.5014772482233	2	2	9	FALSE	0.921047266802943
ENST00000611914	0.719725472868573	148.709220966635	4	4	18	FALSE	0.902601373283183
ENST00000611950	NA	NA	NA	NA	NA	NA	NA
ENST00000611957	0.11699952548712	157.344826898905	1	1	1.00012220457045	FALSE	0.811966670686845
ENST00000611977	0.445134966292079	53.8694195788419	2	2	2	FALSE	0.818502546128517
ENST00000612068	0.69326087944472	5.6441608828909	1	1	1.00012220457045	FALSE	0.895944963400925
ENST00000612073	0.939847599456123	2.05746001916575	5	5	6.00024443901247	FALSE	0.973442120652797
ENST00000612078	0.188332185555948	256.789583675596	2	2	2	FALSE	0.811966670686845
ENST00000612124	0.265026411835376	203.254947647504	2	2	3	FALSE	0.811966670686845
ENST00000612128	0.143917443532384	144.48424179317	1	1	1.00073439412485	FALSE	0.811966670686845
ENST00000612157	0.382617657343362	58.265107566145	1	1	1	FALSE	0.811966670686845
ENST00000612174	0.905997124111152	2.96887976403389	2	2	4	FALSE	0.960958351000992
ENST00000612196	0.224839238401323	292.542285323069	2	2	3	FALSE	0.811966670686845
ENST00000612232	0.344339096422379	69.3220227894253	1	1	1	FALSE	0.811966670686845
ENST00000612256	0.382617657343362	58.265107566145	1	1	1	FALSE	0.811966670686845
ENST00000612287	0.525817994471971	88.9345755273192	3	3	3.00012242899118	FALSE	0.833835391238811
ENST00000612294	0.872272125051111	106.358579488213	5	5	73	FALSE	0.944222811567371
ENST00000612311	0.480243392223097	34.4461817787064	1	1	1	FALSE	0.820460468185228
ENST00000612439	0.257061662868243	98.4605778671202	1	1	1	FALSE	0.811966670686845
ENST00000612451	0.377162010724887	90.896942926475	1	1	2.00146717202592	FALSE	0.811966670686845
ENST00000612503	0.779618893259971	37.4257505548582	6	6	10.0001222045705	FALSE	0.914184596914698
ENST00000612548	0.755973304144905	2.41464596827508	1	1	1	FALSE	0.913253854366722
ENST00000612549	0.691882183762796	5.73527705996807	1	1	1	FALSE	0.895593624839325
ENST00000612630	NA	NA	NA	NA	NA	NA	NA
ENST00000612632	0.466077912182324	277.067253135847	3	3	8.00036664358292	FALSE	0.818502546128517
ENST00000612662	0.0359339207533225	1155.63663736007	2	2	3	FALSE	0.811966670686845
ENST00000612692	0.632340440289406	31.3557381826095	2	2	2	FALSE	0.873537959543449
ENST00000612750	0.777939981311824	23.023274797047	3	2	4	FALSE	0.914184596914698
ENST00000612830	0.811749734261736	0.896867079978326	1	1	1	FALSE	0.918237888703954
ENST00000612927	0.367302951950857	143.443718673079	5	5	6	FALSE	0.811966670686845
ENST00000612929	0.213784471963883	234.817196238419	1	1	2.01501908162009	FALSE	0.811966670686845
ENST00000612948	0.222540825023942	111.401715191248	1	1	1	FALSE	0.811966670686845
ENST00000612959	0.547790583927272	31.556307944808	2	2	3	FALSE	0.83961191619657
ENST00000612989	0.536647742453366	148.291668292341	5	5	6.00073367571533	FALSE	0.836741705175574
ENST00000613039	0.634819664877363	403.546439410155	1	1	26	FALSE	0.874638139122689
ENST00000613049	0.300948710050001	237.124619731009	2	2	5.00097775604987	FALSE	0.811966670686845
ENST00000613058	0.896889333533872	2.50329242794816	2	2	2	FALSE	0.956353140681786
ENST00000613069	0.837183827202603	5.86031293740465	2	2	2.00012229423994	FALSE	0.925929712621632
ENST00000613099	0.886657640519741	6.1003846171038	4	4	4	FALSE	0.95110403590318
ENST00000613122	0.0565260402601407	650.175624384362	1	1	2.01056381279941	FALSE	0.811966670686845
ENST00000613197	0.955147602798865	15.8860353546926	8	8	79	FALSE	0.979389872966806
ENST00000613264	0.859627027462813	8.33499373487882	2	2	5	FALSE	0.93688162264278
ENST00000613296	0.88939617942901	15.1052213509502	11	11	12.0013449974623	FALSE	0.952187472449062
ENST00000613314	0.657267970574751	199.269044097622	5	5	18.0001222045705	FALSE	0.883576643157162
ENST00000613319	0.398471709858246	53.9423823778517	1	1	1.00110267091399	FALSE	0.811966670686845
ENST00000613327	0.274376989572497	92.2976919560048	1	1	1	FALSE	0.811966670686845
ENST00000613338	NA	NA	NA	NA	NA	NA	NA
ENST00000613370	0.416414558641207	193.057282960065	3	3	4	FALSE	0.812053705042754
ENST00000613374	0.949792410882942	0.563236164042733	2	2	2	FALSE	0.977257788850878
ENST00000613397	0.798106928787452	1.17403147390462	1	1	1	FALSE	0.916145968756892
ENST00000613411	0.546022851101763	1075.66693492842	2	2	46	FALSE	0.838767699970013
ENST00000613461	0.696783651594999	19.3352185802742	3	3	3	FALSE	0.896482847955128
ENST00000613472	0.786697690402526	33.4424833928872	4	4	7	FALSE	0.914184596914698
ENST00000613501	0.126781955622126	429.467345058649	3	3	3.00987410515922	FALSE	0.811966670686845
ENST00000613503	0.0453574794785038	950.727261355386	3	3	3.00207957113067	FALSE	0.811966670686845
ENST00000613524	0.661760320000983	21.9227415191127	1	1	2.00934464527235	FALSE	0.883759691928747
ENST00000613537	0.601386034065792	14.2968770992657	1	1	1	FALSE	0.861469145004846
ENST00000613538	0.161394881104552	303.22787839965	1	1	2	FALSE	0.811966670686845
ENST00000613571	0.471372143252753	243.01999832789	3	3	7.00012220457045	FALSE	0.818685980435169
ENST00000613593	0.0357886842763855	2302.55654130538	3	3	10	FALSE	0.811966670686845
ENST00000613625	0.256246359688195	98.7595065912458	2	1	1	FALSE	0.811966670686845
ENST00000613645	0.883354268334262	4.57733005658151	3	3	4.01403249630724	FALSE	0.949957973268783
ENST00000613670	0.305170103016794	187.624678470813	3	3	3.00367917895359	FALSE	0.811966670686845
ENST00000613694	NA	NA	NA	NA	NA	NA	NA
ENST00000613706	0.0944887423104954	1204.88139366306	6	6	6	FALSE	0.811966670686845
ENST00000613718	0.171210555205508	529.374300059218	1	1	4	FALSE	0.811966670686845
ENST00000613735	0.382662803955092	58.2558167958857	1	1	1	FALSE	0.811966670686845
ENST00000613740	NA	NA	NA	NA	NA	NA	NA
ENST00000613760	0.989740287397381	0.194765090540084	4	4	14	FALSE	0.993771346925967
ENST00000613788	0.145547799865911	1350.84195792162	1	1	10	FALSE	0.811966670686845
ENST00000613797	0.870092314827985	16.0514896072193	3	3	9.00171140180594	FALSE	0.942842813780951
ENST00000613852	0.659573928638193	53.1267144398995	3	3	4	FALSE	0.883703825702947
ENST00000613854	0.0603866920196067	900.673398478079	3	3	4	FALSE	0.811966670686845
ENST00000613904	0.88449330163552	16.4983318267982	3	3	20	FALSE	0.950221767023834
ENST00000613909	0.904815243554055	7.97526521143732	6	6	9.00183369600204	FALSE	0.960478681615332
ENST00000613924	0.412140612430678	64.673931045705	2	2	2	FALSE	0.811966670686845
ENST00000613953	0.773745230424362	1.81328384408815	1	1	1	FALSE	0.914184596914698
ENST00000613979	0.201493745222588	4327.31575211789	21	20	43.0847461988648	FALSE	0.811966670686845
ENST00000613996	0.229286946438978	2456.76730308715	2	2	28	FALSE	0.811966670686845
ENST00000614049	0.955147602798865	15.8860353546926	8	8	79	FALSE	0.979389872966806
ENST00000614058	0.690652825155969	45.6041072425931	3	3	4.00012218963832	FALSE	0.895341092620657
ENST00000614059	0.0702540684166966	828.241256308279	4	3	4	FALSE	0.811966670686845
ENST00000614074	0.219167754328043	112.738778886384	1	1	1.00146860849345	FALSE	0.811966670686845
ENST00000614079	0.360236683080336	64.6607814821945	1	1	1	FALSE	0.811966670686845
ENST00000614081	0.464568139808296	147.421315026581	4	4	5.000733406674	FALSE	0.818502546128517
ENST00000614134	0.175778220769428	283.878104949709	2	2	2.00146783025298	FALSE	0.811966670686845
ENST00000614159	NA	NA	NA	NA	NA	NA	NA
ENST00000614167	0.775667219292128	186.447118403249	4	4	88.0019567979145	FALSE	0.914184596914698
ENST00000614229	0.450194275612767	57.3862869144369	1	1	2.00024464831804	FALSE	0.818502546128517
ENST00000614243	0.88089661935199	3.35605618351593	1	1	2.01066699362433	FALSE	0.949191831843268
ENST00000614244	0.798729903252566	1.15352932269822	1	1	1.00073367571533	FALSE	0.916145968756892
ENST00000614258	0.771602132680445	26.4210099478006	5	4	5.00085553654363	FALSE	0.914184596914698
ENST00000614327	0.61866295013817	12.274360566535	1	1	1.00036728697356	FALSE	0.868059722785137
ENST00000614341	0.831308203614955	13.0422417881838	4	4	5.00305693742398	FALSE	0.923034945415401
ENST00000614342	0.385274141745931	275.55155679763	3	3	7.00623781475509	FALSE	0.811966670686845
ENST00000614352	0.636084240885628	61.0435610123018	4	4	4	FALSE	0.874723725285854
ENST00000614374	0.266836449540346	180.225216988302	2	1	2	FALSE	0.811966670686845
ENST00000614422	0.159891096054561	1098.60540296388	2	2	9	FALSE	0.811966670686845
ENST00000614454	0.616476351222823	72.5686284893202	5	5	5	FALSE	0.866824117416464
ENST00000614461	NA	NA	NA	NA	NA	NA	NA
ENST00000614476	0.29274078751497	126.179703416993	2	2	2.00012220457045	FALSE	0.811966670686845
ENST00000614479	0.510962034294816	166.238895303742	9	6	6	FALSE	0.828004290321083
ENST00000614495	0.153663528032338	337.308351652695	1	1	3	FALSE	0.811966670686845
ENST00000614496	0.606908907064256	105.549607222436	6	6	8.00036688271982	FALSE	0.862235324530856
ENST00000614499	0.261473119534287	457.319060982317	5	5	6	FALSE	0.811966670686845
ENST00000614531	NA	NA	NA	NA	NA	NA	NA
ENST00000614549	0.334728782276125	72.3388906659878	1	1	1.00012218963832	FALSE	0.811966670686845
ENST00000614577	0.325437660881624	400.816145379172	3	3	8	FALSE	0.811966670686845
ENST00000614624	0.683929612027026	6.29375590983222	1	1	1	FALSE	0.893242245856362
ENST00000614659	NA	NA	NA	NA	NA	NA	NA
ENST00000614686	0.642101253713817	11.7828337090975	1	1	2	FALSE	0.87699411913238
ENST00000614798	0.457005028501703	39.5079002387278	1	1	1	FALSE	0.818502546128517
ENST00000614830	0.103192469487322	588.24052204258	1	1	3	FALSE	0.811966670686845
ENST00000614847	0.358487379976463	99.9495325596804	2	2	2	FALSE	0.811966670686845
ENST00000614859	0.68083324518335	87.8904608275012	2	2	8	FALSE	0.890980890351558
ENST00000614860	0.386721456047653	57.1292439022756	1	1	1	FALSE	0.811966670686845
ENST00000614886	0.356239865773308	65.8319648226154	1	1	1	FALSE	0.811966670686845
ENST00000614911	0.382482243431166	58.3053960216182	1	1	1	FALSE	0.811966670686845
ENST00000614924	0.325437660881624	400.816145379172	3	3	8	FALSE	0.811966670686845
ENST00000614960	0.316490436080357	117.127448759883	3	2	2	FALSE	0.811966670686845
ENST00000614971	0.78750525912684	1.4283832587818	1	1	1	FALSE	0.914184596914698
ENST00000614987	0.612228125929944	40.8580046936316	3	3	3.00871496181903	FALSE	0.864513605201952
ENST00000614994	0.858485259009159	4.62036144710766	1	1	2	FALSE	0.936406049852794
ENST00000614998	0.969347058980471	0.510880887379772	7	7	10	FALSE	0.983898363309185
ENST00000615007	0.140198511439842	146.208986558979	1	1	1	FALSE	0.811966670686845
ENST00000615105	0.312889221277703	818.641728556509	2	2	13	FALSE	0.811966670686845
ENST00000615107	0.494906337443961	31.3540733722761	1	1	1.00012220457045	FALSE	0.822239209133575
ENST00000615138	0.227675854530237	584.143658601301	5	5	6	FALSE	0.811966670686845
ENST00000615152	0.325473345847823	75.2479736355146	1	1	1	FALSE	0.811966670686845
ENST00000615164	0.687801949991107	22.0853463249619	2	2	2	FALSE	0.894318735005767
ENST00000615189	0.215548141614899	147.974335573531	2	2	2	FALSE	0.811966670686845
ENST00000615198	0.106466943113573	592.773269026144	1	1	3.0007333170374	FALSE	0.811966670686845
ENST00000615215	0.131973104444649	986.905151866125	3	3	4.00073322742271	FALSE	0.811966670686845
ENST00000615234	0.283455551074111	89.1400909549371	1	1	1	FALSE	0.811966670686845
ENST00000615255	0.416501845534232	49.2375472309797	1	1	1	FALSE	0.812053705042754
ENST00000615259	0.187459352862236	248.91971013256	2	2	2.00012221950623	FALSE	0.811966670686845
ENST00000615301	0.17562710711601	130.432443611218	1	1	1	FALSE	0.811966670686845
ENST00000615353	0.0583128057527095	712.411668218817	2	2	2.00073343656748	FALSE	0.811966670686845
ENST00000615358	0.549909373018907	21.5651658558553	1	1	1	FALSE	0.840906665673054
ENST00000615383	NA	NA	NA	NA	NA	NA	NA
ENST00000615384	0.201435217166022	593.678653931161	2	2	12	FALSE	0.811966670686845
ENST00000615439	0.934473373391943	0.988870060396555	2	2	2.00195886385896	FALSE	0.970756501602743
ENST00000615498	0.226525531590503	399.849824189412	3	3	4.0044188044679	FALSE	0.811966670686845
ENST00000615505	0.944459847182513	1.51739476184391	5	5	5	FALSE	0.97485158100536
ENST00000615517	0.301902522130905	82.8855060556508	1	1	1	FALSE	0.811966670686845
ENST00000615526	0.450128847353464	157.778331973741	4	4	6.00134589502019	FALSE	0.818502546128517
ENST00000615536	0.420653826485416	48.1885306273751	1	1	1	FALSE	0.812545747877324
ENST00000615540	0.254024913067111	99.5543035715962	1	1	1	FALSE	0.811966670686845
ENST00000615550	0.152755978691502	893.281475841497	4	4	6.00036706227823	FALSE	0.811966670686845
ENST00000615563	NA	NA	NA	NA	NA	NA	NA
ENST00000615587	0.209114604196425	116.674920567225	1	1	1.00061124694377	FALSE	0.811966670686845
ENST00000615611	0.238052868747147	105.459451145063	1	1	1	FALSE	0.811966670686845
ENST00000615615	0.540923039636303	35.4881298812471	2	2	2	FALSE	0.837857233933974
ENST00000615625	0.629244083708646	23.0335966993656	1	1	2.00048959608323	FALSE	0.871908093835651
ENST00000615626	0.219167754328043	112.738778886384	1	1	1.00146860849345	FALSE	0.811966670686845
ENST00000615729	0.306061091322581	5203.28678361009	5	5	102	FALSE	0.811966670686845
ENST00000615746	0.644804923664263	303.054540756348	3	3	21.004037400681	FALSE	0.878266069068045
ENST00000615781	0.499458055622673	131.104260830486	3	3	5	FALSE	0.823008591943845
ENST00000615825	0.480318986680032	130.038999381929	1	1	4	FALSE	0.820460468185228
ENST00000615840	0.0219538057499218	1240.26875572087	3	3	3.00244977951984	FALSE	0.811966670686845
ENST00000615868	0.605967438020537	57.285928001613	3	2	3	FALSE	0.862235324530856
ENST00000615891	0.404550268563266	52.3349636091437	1	1	1	FALSE	0.811966670686845
ENST00000615926	0.600561341164008	127.125200156391	7	6	8.00012218963832	FALSE	0.861469145004846
ENST00000615954	0.558674535878465	20.2136402091897	1	1	1	FALSE	0.84428485198197
ENST00000615958	0.0762450360909233	455.9540120726	3	2	2	FALSE	0.811966670686845
ENST00000615966	0.223103959160524	273.993945183169	2	2	3	FALSE	0.811966670686845
ENST00000615982	0.366053312776828	62.9638107964384	1	1	1.00024443901247	FALSE	0.811966670686845
ENST00000615983	0.422782580247291	68.7472348843449	1	1	2	FALSE	0.813241713041367
ENST00000615999	0.37187671271353	61.9415274286293	3	2	2	FALSE	0.811966670686845
ENST00000616002	0.357276453681313	109.924623315927	1	1	2	FALSE	0.811966670686845
ENST00000616056	0.258397952155951	97.9562050944172	1	1	1	FALSE	0.811966670686845
ENST00000616058	NA	NA	NA	NA	NA	NA	NA
ENST00000616064	0.633436245311197	31.4789994548028	2	2	2.000366703337	FALSE	0.87381117221346
ENST00000616065	0.0653191146332458	185.921836240676	1	1	1	FALSE	0.811966670686845
ENST00000616114	0.746549808100733	106.814701452451	9	8	17.0012224346052	FALSE	0.912124565216439
ENST00000616132	0.727195008858512	16.0494482584431	2	2	2	FALSE	0.904642082654142
ENST00000616140	0.0120204315761233	10392.8300768151	6	6	32.021645048969	FALSE	0.811966670686845
ENST00000616144	0.573158859025224	76.8073708409706	2	2	4.00048905734197	FALSE	0.851131781275131
ENST00000616170	NA	NA	NA	NA	NA	NA	NA
ENST00000616198	0.905588731622561	11.8550013400813	3	3	14.0963117433229	FALSE	0.960879534039014
ENST00000616200	NA	NA	NA	NA	NA	NA	NA
ENST00000616202	0.49846331669348	30.6981403378509	1	1	1.00097859327217	FALSE	0.823008591943845
ENST00000616255	NA	NA	NA	NA	NA	NA	NA
ENST00000616316	0.456034242109391	86.5438791181108	2	2	3	FALSE	0.818502546128517
ENST00000616325	0.194212978754425	275.950966831249	3	3	3	FALSE	0.811966670686845
ENST00000616349	0.305448118604331	2928.8725792099	14	13	44	FALSE	0.811966670686845
ENST00000616369	0.792519483215235	11.4333582286335	3	3	4	FALSE	0.914480573042156
ENST00000616409	0.240627348131062	104.511141816346	1	1	1	FALSE	0.811966670686845
ENST00000616430	0.885013102888301	12.4067933089163	8	8	10	FALSE	0.950265748913851
ENST00000616432	0.639998017640498	12.0165104114737	2	2	2.00232700613831	FALSE	0.875987134392614
ENST00000616433	0.24971650045071	266.366770742991	3	3	4.00012221950623	FALSE	0.811966670686845
ENST00000616445	0.167351057322622	243.684188978683	2	2	2.000366703337	FALSE	0.811966670686845
ENST00000616482	0.399903901079378	159.146033047332	1	1	3	FALSE	0.811966670686845
ENST00000616552	0.572631687077326	448.736459445386	2	2	22.0162651339122	FALSE	0.851054924598412
ENST00000616558	0.122220212137743	154.76000325784	1	1	1	FALSE	0.811966670686845
ENST00000616568	0.0630874356347716	495.580364181133	1	1	2	FALSE	0.811966670686845
ENST00000616600	0.324912135380481	75.425184768569	1	1	1.00012220457045	FALSE	0.811966670686845
ENST00000616673	NA	NA	NA	NA	NA	NA	NA
ENST00000616701	0.739376127397022	12.2936297863277	2	2	2.01374787037003	FALSE	0.910253467666504
ENST00000616721	0.0501798437120278	2058.22960972005	9	8	8.00342524206012	FALSE	0.811966670686845
ENST00000616738	0.0697269963789863	692.901909057355	4	4	5	FALSE	0.811966670686845
ENST00000616836	0.777939981311824	23.023274797047	3	2	4	FALSE	0.914184596914698
ENST00000616880	0.521293583198144	26.4435993297274	1	1	1	FALSE	0.832189025462569
ENST00000616884	0.886730766277236	6.63070325127856	4	4	5	FALSE	0.95110403590318
ENST00000616887	0.485625252601079	91.5442605455214	4	4	6	FALSE	0.820460468185228
ENST00000616898	0.356873856670507	496.961443285118	6	6	9.000366703337	FALSE	0.811966670686845
ENST00000616923	0.800923554986629	9.50333996538045	4	3	3.00012229423994	FALSE	0.916257060513252
ENST00000616958	0.593259651982332	727.152675267001	11	11	65	FALSE	0.857970025542549
ENST00000616973	0.857291024140548	4.93536521025227	1	1	2	FALSE	0.935925348487677
ENST00000616986	0.799658430621582	11.4994022584538	4	3	3.00012241400416	FALSE	0.916145968756892
ENST00000617003	0.177311531842663	247.799683742572	1	1	1	FALSE	0.811966670686845
ENST00000617047	0.134722011129409	419.683436644869	2	2	3	FALSE	0.811966670686845
ENST00000617050	0.732366935505504	79.0171778430324	9	9	13	FALSE	0.906876496030767
ENST00000617122	0.400265048432575	53.4673113741624	1	1	1	FALSE	0.811966670686845
ENST00000617123	0.922726002588971	1.33578721763539	2	2	2	FALSE	0.966927319101931
ENST00000617164	0.0347465442739548	1740.54077619145	6	6	6	FALSE	0.811966670686845
ENST00000617190	0.209114604196425	116.674920567225	1	1	1.00061124694377	FALSE	0.811966670686845
ENST00000617246	0.690055696094995	44.4852831897698	2	2	4	FALSE	0.895251510633562
ENST00000617267	0.403643408370894	1206.76745754865	5	5	26.0003666137114	FALSE	0.811966670686845
ENST00000617285	0.365587317712777	62.9178074940557	1	1	1	FALSE	0.811966670686845
ENST00000617306	0.104700817570097	3366.84764593548	4	4	20	FALSE	0.811966670686845
ENST00000617312	0.17282927506974	131.651894555435	1	1	1	FALSE	0.811966670686845
ENST00000617380	0.367101015206053	62.6554140621732	1	1	1	FALSE	0.811966670686845
ENST00000617428	0.589370786883533	105.91302046822	5	5	6.0020792415633	FALSE	0.857307561376993
ENST00000617445	0.452881533659478	127.35710937881	3	3	3	FALSE	0.818502546128517
ENST00000617462	0.106466943113573	592.773269026144	1	1	3.0007333170374	FALSE	0.811966670686845
ENST00000617493	0.740790104955104	3.02816088133214	1	1	1	FALSE	0.910253467666504
ENST00000617501	0.640701154020922	47.4721581697952	3	3	4.00024443901247	FALSE	0.876185103014427
ENST00000617533	0.378778331116927	86.8500414319261	2	2	2.00576415717041	FALSE	0.811966670686845
ENST00000617537	0.318031873087833	1801.04495775096	6	6	27.0003666137114	FALSE	0.811966670686845
ENST00000617554	0.288185993009019	108.643598819536	2	2	2	FALSE	0.811966670686845
ENST00000617569	0.134429742057802	876.385440320409	2	2	9	FALSE	0.811966670686845
ENST00000617575	0.695700032990444	5.44864597312203	1	1	1.000366703337	FALSE	0.896482636597677
ENST00000617596	0.411475815965588	78.2940687523051	2	2	2	FALSE	0.811966670686845
ENST00000617628	0.387375892048376	56.8838312865126	1	1	1.00012233912405	FALSE	0.811966670686845
ENST00000617670	0.0245611784726689	7844.72826275454	5	5	44.0001221896383	FALSE	0.811966670686845
ENST00000617689	0.639684092466015	97.4225649778412	6	6	8.00122367583246	FALSE	0.875987134392614
ENST00000617768	NA	NA	NA	NA	NA	NA	NA
ENST00000617769	0.972352502586374	0.067964800853014	2	2	2	FALSE	0.98545853962247
ENST00000617793	0.284052438944022	160.477941197134	2	2	2.00012241400416	FALSE	0.811966670686845
ENST00000617835	0.238052868747147	105.459451145063	1	1	1	FALSE	0.811966670686845
ENST00000617839	0.896563695461721	2.59970613373496	1	1	2	FALSE	0.956353140681786
ENST00000617869	0.144255004077146	144.329107975189	1	1	1	FALSE	0.811966670686845
ENST00000617875	0.915062888226223	15.9751341794919	13	13	22.0077073250627	FALSE	0.963779967515628
ENST00000617879	0.590459739885978	89.0766942741035	1	1	5	FALSE	0.857722009152525
ENST00000617889	0.112423788839253	540.788115446082	3	3	3.00024476809691	FALSE	0.811966670686845
ENST00000617924	0.107898370423684	377.500604942965	2	2	2.00012220457045	FALSE	0.811966670686845
ENST00000617958	0.106466943113573	592.773269026144	1	1	3.0007333170374	FALSE	0.811966670686845
ENST00000617962	0.099520482607065	166.30058299657	1	1	1	FALSE	0.811966670686845
ENST00000617979	0.39061019534105	214.449398877273	5	5	5	FALSE	0.811966670686845
ENST00000618019	0.457515203025881	39.2869744299307	1	1	1	FALSE	0.818502546128517
ENST00000618035	NA	NA	NA	NA	NA	NA	NA
ENST00000618046	0.896889333533872	2.50329242794816	2	2	2	FALSE	0.956353140681786
ENST00000618057	0.0452916622772435	1248.15729623851	3	3	4.00012220457045	FALSE	0.811966670686845
ENST00000618076	0.382406172306602	58.325940866439	1	1	1	FALSE	0.811966670686845
ENST00000618116	0.24074559538917	104.45972964734	1	1	1	FALSE	0.811966670686845
ENST00000618136	0.560312757684532	24.0284141104596	2	2	2	FALSE	0.845217892333109
ENST00000618137	0.244598879060802	155.252810111988	2	2	2.00024443901247	FALSE	0.811966670686845
ENST00000618150	NA	NA	NA	NA	NA	NA	NA
ENST00000618172	0.367303959670525	62.6057117055713	1	1	1	FALSE	0.811966670686845
ENST00000618265	0.515874404460584	185.722010742808	6	6	10	FALSE	0.830428656768414
ENST00000618305	0.329901953713852	73.8597666255842	1	1	1	FALSE	0.811966670686845
ENST00000618353	0.898992403182593	2.15569496130193	3	3	3.0006118453255	FALSE	0.957530669159487
ENST00000618449	0.106466943113573	592.773269026144	1	1	3.0007333170374	FALSE	0.811966670686845
ENST00000618457	0.405344878101602	52.1176054172908	1	1	1	FALSE	0.811966670686845
ENST00000618462	0.926171897733364	1.20789868993988	2	2	2	FALSE	0.968546142236375
ENST00000618487	0.898967854138997	10.0568407918119	6	6	11	FALSE	0.957530669159487
ENST00000618516	0.661760320000983	21.9227415191127	1	1	2.00934464527235	FALSE	0.883759691928747
ENST00000618521	0.28914919461613	199.195579893787	3	3	3.00528067534707	FALSE	0.811966670686845
ENST00000618562	NA	NA	NA	NA	NA	NA	NA
ENST00000618604	0.109226578079587	382.461611913765	2	2	2.00122354092744	FALSE	0.811966670686845
ENST00000618612	0.142322270621246	452.586506679796	2	2	3.00956776176379	FALSE	0.811966670686845
ENST00000618621	0.690055696094995	44.4852831897698	2	2	4	FALSE	0.895251510633562
ENST00000618645	0.122684275278937	1007.5436498152	3	3	6	FALSE	0.811966670686845
ENST00000618655	0.298075325756239	107.825528726734	2	2	2.00122291259368	FALSE	0.811966670686845
ENST00000618733	0.285660439697227	513.310885675002	8	7	7	FALSE	0.811966670686845
ENST00000618742	0.349943216670603	549.032214585393	6	6	17	FALSE	0.811966670686845
ENST00000618744	0.596635815915907	34.5572292166744	3	3	3	FALSE	0.859634541906741
ENST00000618761	0.131973104444649	986.905151866125	3	3	4.00073322742271	FALSE	0.811966670686845
ENST00000618772	0.279686643727075	513.832242339737	3	3	7	FALSE	0.811966670686845
ENST00000618834	0.220110732949911	112.33595135575	1	1	1	FALSE	0.811966670686845
ENST00000618847	0.496098959960212	322.864905820288	5	3	22	FALSE	0.823008591943845
ENST00000618849	0.252947032005418	250.81912971548	3	3	3	FALSE	0.811966670686845
ENST00000618853	0.534308204069864	212.714797167108	6	6	9.0120108502682	FALSE	0.836331671440694
ENST00000618875	0.680289769234819	17.3680013460508	2	2	2.00012218963832	FALSE	0.890980890351558
ENST00000618908	0.940753081704896	0.355228224499078	2	2	2.00024472316517	FALSE	0.973529379406416
ENST00000618911	0.103192469487322	588.24052204258	1	1	3	FALSE	0.811966670686845
ENST00000618934	0.287686642853564	953.648874964594	6	6	13	FALSE	0.811966670686845
ENST00000618944	0.378624830874107	59.3707675320635	1	1	1	FALSE	0.811966670686845
ENST00000618958	0.214836844483039	114.396641577959	1	1	1	FALSE	0.811966670686845
ENST00000619007	0.153663528032338	337.308351652695	1	1	3	FALSE	0.811966670686845
ENST00000619009	0.695615292371354	45.6093586845148	4	4	4	FALSE	0.896482636597677
ENST00000619012	0.280139084141289	89.776608585203	1	1	1.15354227021333	FALSE	0.811966670686845
ENST00000619060	0.793666831182328	1.30331442885007	1	1	1.00208154769193	FALSE	0.914480573042156
ENST00000619117	0.37575027906828	105.36708536527	2	2	3.00012220457045	FALSE	0.811966670686845
ENST00000619120	0.2576049910882	98.2535484770394	1	1	1	FALSE	0.811966670686845
ENST00000619160	0.237651293515518	105.630088390409	1	1	1	FALSE	0.811966670686845
ENST00000619186	0.378624830874107	59.3707675320635	1	1	1	FALSE	0.811966670686845
ENST00000619189	0.554323724313108	113.344982363542	4	4	5	FALSE	0.842281470922893
ENST00000619224	0.667769146536692	7.52772791364406	1	1	1	FALSE	0.885128461880402
ENST00000619301	NA	NA	NA	NA	NA	NA	NA
ENST00000619304	0.936787092768193	2.39334750605631	5	5	6.01692292059678	FALSE	0.972016917180196
ENST00000619315	0.689892013312548	6.66784223733129	1	1	2	FALSE	0.895251510633562
ENST00000619325	0.416779258594406	49.0341207879827	1	1	1.00012220457045	FALSE	0.812053705042754
ENST00000619416	0.42702517593726	2790.58649753222	5	5	72.0515424107434	FALSE	0.81463336957211
ENST00000619430	0.45332226437794	40.3424000299496	1	1	1	FALSE	0.818502546128517
ENST00000619485	0.857519167112125	4.61748429472145	2	2	2	FALSE	0.935925348487677
ENST00000619572	NA	NA	NA	NA	NA	NA	NA
ENST00000619578	0.897459416948639	3.76951010526964	4	4	4	FALSE	0.956658405553454
ENST00000619587	0.395762811284729	96.5129714558711	2	2	2.00539086568224	FALSE	0.811966670686845
ENST00000619595	0.272967084810012	2231.00041541416	2	2	29.1002444269697	FALSE	0.811966670686845
ENST00000619609	0.178603615961035	742.25651626011	6	6	6.00012218963832	FALSE	0.811966670686845
ENST00000619635	0.282241367303801	89.5537623790864	1	1	1	FALSE	0.811966670686845
ENST00000619636	0.459168051627614	154.263508373748	5	5	5	FALSE	0.818502546128517
ENST00000619701	0.594544159164328	31.3039741417163	2	2	2	FALSE	0.858797066602395
ENST00000619707	0.890337098510041	2.99812751852597	3	3	3.00036701737216	FALSE	0.95284014319304
ENST00000619708	0.603659538947106	16.3597847061295	2	2	2.00036701737216	FALSE	0.86167838329565
ENST00000619710	0.963352359084455	0.00138105936619871	1	1	1	FALSE	0.981634336335783
ENST00000619721	0.848837692794732	16.58937906828	4	4	9.00366936633444	FALSE	0.932306012255518
ENST00000619735	0.181329958958093	267.220222136822	2	2	2	FALSE	0.811966670686845
ENST00000619747	0.162742473234606	386.306893062064	3	3	3.00392541707556	FALSE	0.811966670686845
ENST00000619750	0.0101838217405972	19189.69366663	7	6	48	FALSE	0.811966670686845
ENST00000619754	0.0247352663203122	1211.50174697258	2	2	4	FALSE	0.811966670686845
ENST00000619796	0.362534667733726	63.9879533060607	1	1	1	FALSE	0.811966670686845
ENST00000619850	0.936787092768193	2.39334750605631	5	5	6.01692292059678	FALSE	0.972016917180196
ENST00000619887	0.492031392504985	194.415049395515	5	5	7.00293542074364	FALSE	0.82060728027427
ENST00000619888	0.133995890978266	1585.52231594214	8	8	11.0003666137114	FALSE	0.811966670686845
ENST00000619929	0.0488822320464289	871.752553748194	2	2	3	FALSE	0.811966670686845
ENST00000619988	0.0104714586660626	17954.6160361334	4	4	49.0047659782476	FALSE	0.811966670686845
ENST00000620033	NA	NA	NA	NA	NA	NA	NA
ENST00000620043	0.7562398574974	18.4418858699053	1	1	3	FALSE	0.913384044011242
ENST00000620057	0.618429956591078	36.0357629509842	2	2	2	FALSE	0.867944515362088
ENST00000620084	0.366704083062042	62.7671512631536	1	1	1	FALSE	0.811966670686845
ENST00000620094	0.0149921455449661	1827.05335042215	4	4	4.0018355964114	FALSE	0.811966670686845
ENST00000620096	0.325437660881624	400.816145379172	3	3	8	FALSE	0.811966670686845
ENST00000620105	0.379770595392719	131.144065067568	3	3	5.0002446183953	FALSE	0.811966670686845
ENST00000620175	0.423614141735433	219.381501008221	2	2	5	FALSE	0.813241713041367
ENST00000620191	0.715999285700017	30.1329469768291	3	3	3.00024443901247	FALSE	0.901003283059847
ENST00000620216	0.720009880316179	4.03601414163668	1	1	1	FALSE	0.902601373283183
ENST00000620219	0.0120204315761233	10392.8300768151	6	6	32.021645048969	FALSE	0.811966670686845
ENST00000620220	0.276935252943736	91.3988242240794	1	1	1	FALSE	0.811966670686845
ENST00000620222	0.340517659819993	170.365159533409	4	2	6.00061109753117	FALSE	0.811966670686845
ENST00000620239	0.330721875278207	787.649929257205	6	5	17	FALSE	0.811966670686845
ENST00000620243	0.714920910744262	5.32979549836272	1	1	2.00048887802493	FALSE	0.901003283059847
ENST00000620260	0.414052730507244	65.5501284744994	2	2	2.00097847358121	FALSE	0.811966670686845
ENST00000620277	0.336436852973146	71.7529186007339	1	1	1.00024443901247	FALSE	0.811966670686845
ENST00000620295	0.220408484992587	112.210996337946	1	1	1	FALSE	0.811966670686845
ENST00000620315	0.510242925596341	28.2899058136219	1	1	1	FALSE	0.827617757017268
ENST00000620338	0.146976247644629	358.159094770269	3	3	3.00281591341513	FALSE	0.811966670686845
ENST00000620345	0.284413691144052	152.949835070013	2	2	2	FALSE	0.811966670686845
ENST00000620347	0.419295990169979	135.789986273707	3	3	3.00048884815337	FALSE	0.812172659718935
ENST00000620350	0.586591947128238	156.459732218068	5	5	10	FALSE	0.855805148567923
ENST00000620358	0.604388029683412	63.9875260675124	2	2	4	FALSE	0.861678699428804
ENST00000620360	0.398106983711369	70.8339316784011	3	2	2	FALSE	0.811966670686845
ENST00000620364	0.426373756797087	46.6965755538119	2	1	1	FALSE	0.813930522239748
ENST00000620430	0.326696859885045	216.292472864495	6	4	4.00146911824633	FALSE	0.811966670686845
ENST00000620443	0.51651906365557	27.3148059466742	1	1	1	FALSE	0.83071476994447
ENST00000620518	0.232850250185047	107.440526356455	1	1	1	FALSE	0.811966670686845
ENST00000620535	0.195368220526641	293.305418398662	2	2	3	FALSE	0.811966670686845
ENST00000620565	NA	NA	NA	NA	NA	NA	NA
ENST00000620596	0.252643181790015	3332.27355336052	19	18	41.0845017598523	FALSE	0.811966670686845
ENST00000620627	0.427160086236041	46.5620145449131	1	1	1	FALSE	0.814710610983129
ENST00000620676	0.886657640519741	6.1003846171038	4	4	4	FALSE	0.95110403590318
ENST00000620722	0.665835480828424	7.69339979318019	1	1	1	FALSE	0.884502265845174
ENST00000620739	0.857519167112125	4.61748429472145	2	2	2	FALSE	0.935925348487677
ENST00000620761	0.302067177132167	98.4574490969112	2	2	2.0004889079038	FALSE	0.811966670686845
ENST00000620793	0.137506373586379	357.802687486227	3	3	3	FALSE	0.811966670686845
ENST00000620860	0.684912504337725	25.6166142649524	4	3	3.00183579086176	FALSE	0.893242245856362
ENST00000620865	0.578426405455196	17.3353933057625	1	1	1	FALSE	0.851916401718897
ENST00000620867	0.240627348131062	104.511141816346	1	1	1	FALSE	0.811966670686845
ENST00000620891	0.271970251878231	214.048742965665	2	2	3	FALSE	0.811966670686845
ENST00000621010	0.839932574313372	28.9441544989606	8	8	15.0007334066959	FALSE	0.927780607753048
ENST00000621012	0.370056222111397	61.8130732619685	1	1	1	FALSE	0.811966670686845
ENST00000621039	0.956654687903396	0.441574662627692	3	3	3.00061139642944	FALSE	0.979668337185806
ENST00000621062	0.639998017640498	12.0165104114737	2	2	2.00232700613831	FALSE	0.875987134392614
ENST00000621098	0.695700032990444	5.44864597312203	1	1	1.000366703337	FALSE	0.896482636597677
ENST00000621161	0.243612793359947	190.57329682158	2	2	3.00269179004038	FALSE	0.811966670686845
ENST00000621169	0.367101015206053	62.6554140621732	1	1	1	FALSE	0.811966670686845
ENST00000621189	0.781987245805654	88.1200576782909	9	9	18.0064839338222	FALSE	0.914184596914698
ENST00000621198	0.930395633434556	1.03084699273689	2	2	2	FALSE	0.969756322684932
ENST00000621208	0.549552901663047	83.3688616783867	2	2	3.00024449877751	FALSE	0.840661548393887
ENST00000621266	0.177155696449413	962.937015060348	4	4	5.00122240425093	FALSE	0.811966670686845
ENST00000621271	0.708283095406074	602.610357731592	18	17	73.0067214306042	FALSE	0.898233670248694
ENST00000621318	0.00652609860441289	1578.98191524897	3	3	3.000366703337	FALSE	0.811966670686845
ENST00000621326	0.396305643282438	54.5137942028226	1	1	1.00024443901247	FALSE	0.811966670686845
ENST00000621342	0.325437660881624	400.816145379172	3	3	8	FALSE	0.811966670686845
ENST00000621345	0.0199437021448552	1668.42121850125	2	2	4	FALSE	0.811966670686845
ENST00000621372	0.426174328299703	401.181705958432	6	6	19.0053878558548	FALSE	0.813930522239748
ENST00000621385	0.219478727509178	228.363872293342	1	1	2	FALSE	0.811966670686845
ENST00000621387	0.952547957344399	9.59808743631878	16	16	65.0063601984004	FALSE	0.978359506342746
ENST00000621401	0.0999900778948347	166.044015411628	1	1	1	FALSE	0.811966670686845
ENST00000621411	0.454280754136434	40.1218496357824	1	1	1	FALSE	0.818502546128517
ENST00000621418	0.530176358404891	50.9096000791468	2	2	2.00073367571533	FALSE	0.834651133201951
ENST00000621421	0.464504362045087	37.8242476822506	1	1	1	FALSE	0.818502546128517
ENST00000621441	0.741197509384446	21.4600963713746	3	3	3.00232693121913	FALSE	0.910253467666504
ENST00000621444	0.103192469487322	588.24052204258	1	1	3	FALSE	0.811966670686845
ENST00000621467	0.703876776795458	4.95648919292899	2	1	1	FALSE	0.897806842840863
ENST00000621469	0.303178219085936	147.788800566757	1	1	3.00771869639794	FALSE	0.811966670686845
ENST00000621483	0.140460849472034	1198.27700327829	3	3	8	FALSE	0.811966670686845
ENST00000621565	0.274534925222014	476.623732414587	7	6	6.00036679300648	FALSE	0.811966670686845
ENST00000621592	0.210442596460331	240.495376232274	2	2	2	FALSE	0.811966670686845
ENST00000621607	0.0199437021448552	1668.42121850125	2	2	4	FALSE	0.811966670686845
ENST00000621648	0.86737198095421	8.42970303596517	6	6	7.00012221950623	FALSE	0.941221044791977
ENST00000621650	0.78969853122806	1.36439278187984	1	1	1	FALSE	0.914184596914698
ENST00000621676	NA	NA	NA	NA	NA	NA	NA
ENST00000621687	NA	NA	NA	NA	NA	NA	NA
ENST00000621772	0.143917443532384	144.48424179317	1	1	1.00073439412485	FALSE	0.811966670686845
ENST00000621791	0.161009823411528	136.808181456197	1	1	1.00012218963832	FALSE	0.811966670686845
ENST00000621808	0.18946088408012	265.663942028339	2	2	2.00012226433549	FALSE	0.811966670686845
ENST00000621833	0.458885112593419	57.3317725023269	1	1	2	FALSE	0.818502546128517
ENST00000621835	0.324912135380481	75.425184768569	1	1	1.00012220457045	FALSE	0.811966670686845
ENST00000621840	0.437625775112853	57.9742145132409	2	2	2.00012226433549	FALSE	0.81759807078689
ENST00000621918	0.0460237760616822	3594.56300361714	9	8	23	FALSE	0.811966670686845
ENST00000621946	0.657793835270368	81.1505742636323	3	3	6	FALSE	0.883703825702947
ENST00000621962	0.76758560324137	51.8321558452081	3	3	15	FALSE	0.914037202453897
ENST00000621999	0.515901755685187	27.3814951408271	1	1	1	FALSE	0.830428656768414
ENST00000622008	0.987508936284038	9.60739681671991e-05	3	3	3.00085605967959	FALSE	0.992512621633875
ENST00000622030	0.300033358643461	83.5180397026567	1	1	1	FALSE	0.811966670686845
ENST00000622044	0.529778860115117	316.861198318603	7	7	17.0001222045705	FALSE	0.834651133201951
ENST00000622144	0.133995890978266	1585.52231594214	8	8	11.0003666137114	FALSE	0.811966670686845
ENST00000622150	NA	NA	NA	NA	NA	NA	NA
ENST00000622235	0.737338524256303	3.21776129539168	1	1	1.00244977951984	FALSE	0.909654769308767
ENST00000622250	0.27278361155827	92.8251795214336	1	1	1	FALSE	0.811966670686845
ENST00000622299	0.248859013815984	266.419117595044	4	3	4.00232700551133	FALSE	0.811966670686845
ENST00000622330	0.625295997470402	11.5128735072161	1	1	1	FALSE	0.868878118001328
ENST00000622395	0.495457526642884	31.3377524216028	1	1	1	FALSE	0.822521456207432
ENST00000622396	0.326628188194482	108.775295362333	1	1	2	FALSE	0.811966670686845
ENST00000622442	0.284413691144052	152.949835070013	2	2	2	FALSE	0.811966670686845
ENST00000622464	0.080268703404504	455.540830608939	2	2	2.00195863943823	FALSE	0.811966670686845
ENST00000622483	0.237651293515518	105.630088390409	1	1	1	FALSE	0.811966670686845
ENST00000622495	NA	NA	NA	NA	NA	NA	NA
ENST00000622513	0.235058849958317	285.747208365299	3	3	3.00073502388828	FALSE	0.811966670686845
ENST00000622516	0.00812579650346812	2838.08473227559	4	4	7.00967400643398	FALSE	0.811966670686845
ENST00000622527	0.616114401757979	68.5910360890408	3	3	5	FALSE	0.866813383389433
ENST00000622548	0.00926931713094981	4167.28423644028	2	2	10	FALSE	0.811966670686845
ENST00000622558	0.90626109152116	2.07222532142287	2	2	2	FALSE	0.961014854481691
ENST00000622564	0.680351944691905	21.2109304922114	2	2	2	FALSE	0.890980890351558
ENST00000622580	0.192055972676331	123.556006249718	1	1	1	FALSE	0.811966670686845
ENST00000622645	0.857519167112125	4.61748429472145	2	2	2	FALSE	0.935925348487677
ENST00000622669	0.563773008429852	66.1700403659272	6	3	3.00061132167747	FALSE	0.846886386357413
ENST00000622694	NA	NA	NA	NA	NA	NA	NA
ENST00000622721	0.594544159164328	31.3039741417163	2	2	2	FALSE	0.858797066602395
ENST00000622724	0.220408484992587	112.210996337946	1	1	1	FALSE	0.811966670686845
ENST00000622766	0.292060106186159	86.1876802748023	2	1	1	FALSE	0.811966670686845
ENST00000622789	0.382617657343362	58.265107566145	1	1	1	FALSE	0.811966670686845
ENST00000622802	NA	NA	NA	NA	NA	NA	NA
ENST00000622824	0.0808316608405082	176.763794926775	1	1	1.00159099253457	FALSE	0.811966670686845
ENST00000622831	0.472310355961014	36.1238357479267	1	1	1	FALSE	0.818685980435169
ENST00000622874	0.864827975277889	6.12080570953804	2	2	3	FALSE	0.939436228791649
ENST00000622898	0.133668466562553	1030.01422276546	2	2	6	FALSE	0.811966670686845
ENST00000622947	0.239656716443528	104.881130106888	1	1	1	FALSE	0.811966670686845
ENST00000622959	0.692388651511933	40.9931938694826	4	4	5.00122339124052	FALSE	0.895627562490969
ENST00000623007	0.981038676280632	0.116081417637612	3	3	3.00024443901247	FALSE	0.988600551040869
ENST00000623063	0.302000094962949	233.147865096498	3	3	3	FALSE	0.811966670686845
ENST00000623167	0.159441053336167	371.353151412377	4	3	4.00012218963832	FALSE	0.811966670686845
ENST00000623205	0.227742406523028	3979.0573339215	2	2	120.195692081753	FALSE	0.811966670686845
ENST00000623213	0.00256484285813741	2493.24250220474	4	4	4	FALSE	0.772470282580795
ENST00000623241	0.405320867456724	76.9929232568287	2	2	2	FALSE	0.811966670686845
ENST00000623262	0.03374552522236	767.705883692195	2	2	2	FALSE	0.811966670686845
ENST00000623286	0.279523175180453	481.954479888891	1	1	6	FALSE	0.811966670686845
ENST00000623321	NA	NA	NA	NA	NA	NA	NA
ENST00000623326	NA	NA	NA	NA	NA	NA	NA
ENST00000623361	0.192290630719211	2859.28430792454	6	5	27.0003666137114	FALSE	0.811966670686845
ENST00000623402	0.737338524256303	3.21776129539168	1	1	1.00244977951984	FALSE	0.909654769308767
ENST00000623421	0.15278283455748	140.458364374239	1	1	1	FALSE	0.811966670686845
ENST00000623527	0.503858979980265	106.64440826028	3	3	4	FALSE	0.824179565641652
ENST00000623530	0.215728042168319	996.35649280064	3	3	18	FALSE	0.811966670686845
ENST00000623535	NA	NA	NA	NA	NA	NA	NA
ENST00000623608	0.215281790582724	114.230248109364	1	1	1	FALSE	0.811966670686845
ENST00000623724	0.112512106813317	159.576788708441	1	1	1	FALSE	0.811966670686845
ENST00000623849	0.881212581801576	132.432130532205	8	8	124.017113249039	FALSE	0.949191831843268
ENST00000623882	0.537479388182838	23.5059507804069	1	1	1	FALSE	0.836741705175574
ENST00000623907	0.368311574661027	671.114670941646	6	5	17.0006113216775	FALSE	0.811966670686845
ENST00000623930	0.198845419629465	120.792964854405	1	1	1	FALSE	0.811966670686845
ENST00000624103	0.458687463210685	989.646052999778	4	4	30	FALSE	0.818502546128517
ENST00000624166	NA	NA	NA	NA	NA	NA	NA
ENST00000624187	0.0236999945392007	4924.40838726854	1	1	38.0451431367751	FALSE	0.811966670686845
ENST00000624234	0.277763569804473	91.1105073590347	1	1	1	FALSE	0.811966670686845
ENST00000624301	NA	NA	NA	NA	NA	NA	NA
ENST00000624504	0.88472887412719	9.8697067364467	3	3	7	FALSE	0.950221767023834
ENST00000624518	0.03374552522236	767.705883692195	2	2	2	FALSE	0.811966670686845
ENST00000624596	0.663274587047976	27.5765165610465	2	2	2	FALSE	0.88416826726385
ENST00000624618	0.249761038727792	101.116502516267	1	1	1	FALSE	0.811966670686845
ENST00000624776	0.927445290644136	3.47333927899168	4	3	7.01225189904435	FALSE	0.968580299107085
ENST00000624801	0.295016080650304	265.414066408435	2	2	7	FALSE	0.811966670686845
ENST00000624868	0.122382341476665	202.574450883926	2	2	2	FALSE	0.811966670686845
ENST00000624978	0.195413791678772	2019.69595798564	5	5	18	FALSE	0.811966670686845
ENST00000625203	0.264944582621124	120.104814186999	2	2	2	FALSE	0.811966670686845
ENST00000625583	NA	NA	NA	NA	NA	NA	NA
ENST00000625672	0.622767347614723	11.7845854448821	1	1	1.00122339124052	FALSE	0.8688214229131
ENST00000625712	0.0473177266124316	547.340507680736	2	2	2	FALSE	0.811966670686845
ENST00000625767	0.501527536572916	125.643896619743	2	2	4.0007333170374	FALSE	0.823008591943845
ENST00000625798	0.110191065174093	304.511204670256	2	2	2	FALSE	0.811966670686845
ENST00000625889	0.466699656722158	37.3432665417152	1	1	1	FALSE	0.818685980435169
ENST00000626030	0.545818788402194	22.0736932010577	1	1	1	FALSE	0.838603528441655
ENST00000626352	0.37302897983067	290.955833103532	4	4	5	FALSE	0.811966670686845
ENST00000626620	0.752081704543576	59.8427892357389	1	1	10.0614854894245	FALSE	0.913078934696896
ENST00000626657	0.553016908973848	709.595009122034	2	2	30.0036656891496	FALSE	0.842016304761045
ENST00000626839	0.250197212375377	259.601505709888	4	4	4.00232359094292	FALSE	0.811966670686845
ENST00000626874	0.303507395290234	82.3620237579425	1	1	1	FALSE	0.811966670686845
ENST00000626937	0.49846331669348	30.6981403378509	1	1	1.00097859327217	FALSE	0.823008591943845
ENST00000627144	0.76075436923709	2.240961793647	1	1	1	FALSE	0.913554279972385
ENST00000627212	0.460371692249238	38.7010290712509	2	1	1	FALSE	0.818502546128517
ENST00000627217	0.311772942623393	316.137136210623	1	1	2	FALSE	0.811966670686845
ENST00000627426	0.604388029683412	63.9875260675124	2	2	4	FALSE	0.861678699428804
ENST00000627532	0.380790771953082	58.7607982573006	1	1	1.00110091743119	FALSE	0.811966670686845
ENST00000628067	0.653718945747511	8.73001171321576	1	1	1	FALSE	0.882124777608693
ENST00000628161	0.122609167329129	417.279799382249	3	3	3.00502333954919	FALSE	0.811966670686845
ENST00000628193	0.262823065800339	184.225468053057	2	2	2	FALSE	0.811966670686845
ENST00000628202	0.366997564970327	423.663852290903	4	4	8	FALSE	0.811966670686845
ENST00000628350	0.614198558827623	26.9341736451737	2	2	2	FALSE	0.8663035986668
ENST00000628514	0.17010404556368	1049.93350088848	4	4	8.00036706227823	FALSE	0.811966670686845
ENST00000628593	0.0358167046342291	1470.01186705004	3	3	5	FALSE	0.811966670686845
ENST00000628709	0.384109707300011	75.4391337509524	3	2	2	FALSE	0.811966670686845
ENST00000628990	0.771020206128139	1.89797037811244	1	1	1	FALSE	0.914184596914698
ENST00000629253	0.443218334121192	149.485268245586	4	4	7	FALSE	0.818502546128517
ENST00000629385	0.936982563652895	5.78513808245702	6	5	14.0001223391241	FALSE	0.972134197135694
ENST00000629399	0.00605398603065466	6415.41332958661	9	8	12.0025677908733	FALSE	0.811966670686845
ENST00000629425	0.270836501744789	213.404026830374	3	3	3	FALSE	0.811966670686845
ENST00000629438	0.79867762272421	1.16138819143593	1	1	1	FALSE	0.916145968756892
ENST00000629482	0.553016908973848	709.595009122034	2	2	30.0036656891496	FALSE	0.842016304761045
ENST00000629706	0.311772942623393	316.137136210623	1	1	2	FALSE	0.811966670686845
ENST00000629816	0.490535335201411	246.823931232862	3	3	8.01102130786187	FALSE	0.820491061741055
ENST00000629843	0.610708956660436	13.1752655456015	1	1	1.00987166831194	FALSE	0.863569687404878
ENST00000629977	NA	NA	NA	NA	NA	NA	NA
ENST00000630077	0.773476737138967	17.1842279194601	4	4	4.00134673419094	FALSE	0.914184596914698
ENST00000630152	0.241489235397686	441.691120474922	5	5	5	FALSE	0.811966670686845
ENST00000630217	0.572525618950468	18.1698151644988	1	1	1	FALSE	0.851054924598412
ENST00000630497	0.0587604168643578	945.690313676312	3	3	5.03084322380469	FALSE	0.811966670686845
ENST00000630972	0.876599199275436	3.54282774022961	3	2	2	FALSE	0.946709580192515
ENST00000631296	0.251465700598409	360.250209126584	4	4	4	FALSE	0.811966670686845
ENST00000632009	0.209877217980032	1867.11168518228	7	7	21.0055018950972	FALSE	0.811966670686845
ENST00000632434	0.677044778377224	6.79754258866612	1	1	1	FALSE	0.889716855045367
ENST00000633192	0.241021028325863	1792.16431677624	4	4	21.0070145212897	FALSE	0.811966670686845
ENST00000633531	0.241021028325863	1792.16431677624	4	4	21.0070145212897	FALSE	0.811966670686845
ENST00000633730	0.862288808088255	4.51940236761782	2	2	2	FALSE	0.938134195412201
ENST00000634347	0.881647787716042	2.45542462653548	2	2	3	FALSE	0.949191831843268
ENST00000634379	0.80927366295406	10.8112134750472	3	3	3.00342810464206	FALSE	0.917613666067935
ENST00000634702	NA	NA	NA	NA	NA	NA	NA
ENST00000634733	0.382482243431166	58.3053960216182	1	1	1	FALSE	0.811966670686845
ENST00000634781	0.315902489155665	78.3127476359463	1	1	1	FALSE	0.811966670686845
ENST00000634844	0.839909183638732	23.5699446783835	5	5	8	FALSE	0.927780607753048
ENST00000634891	0.819463102383176	30.8435639808627	9	9	9	FALSE	0.919399272185163
ENST00000634903	0.606408702243882	29.1656590681394	1	1	2	FALSE	0.862235324530856
ENST00000635137	0.772293133582642	12.1201511854856	2	2	2	FALSE	0.914184596914698
ENST00000635465	0.22573198581734	110.162891303687	1	1	1.00012220457045	FALSE	0.811966670686845
ENST00000636183	0.351814902063753	134.268579416165	3	3	4.00122282278162	FALSE	0.811966670686845
ENST00000636358	0.956158680876983	1.13161778390452	4	4	11	FALSE	0.979389872966806
ENST00000636395	0.654144255598062	195.803658617001	10	10	17.0033027843941	FALSE	0.882332923155836
ENST00000636476	0.0124013151897355	37676.3815947203	56	55	99.011613515224	FALSE	0.811966670686845
ENST00000636500	0.90768253216344	3.18525313202234	3	3	4.00159063335165	FALSE	0.961217732341492
ENST00000636835	0.977333658461439	0.236739757691972	5	3	9	FALSE	0.987179304048589
ENST00000636925	0.308930766001866	80.5707991251788	1	1	1.00306410099277	FALSE	0.811966670686845
ENST00000637002	0.508981608054673	28.7138615100417	1	1	1	FALSE	0.827304851671798
ENST00000637181	NA	NA	NA	NA	NA	NA	NA
ENST00000637637	0.40538993386475	52.1125741340327	1	1	1	FALSE	0.811966670686845
ENST00000637769	0.276442388586948	170.360917555501	2	2	2.000366703337	FALSE	0.811966670686845
ENST00000637790	0.667191841826966	7.57671964235816	1	1	1.00701365817645	FALSE	0.88509364366537
ENST00000637810	0.161522787804311	136.569532413976	1	1	1	FALSE	0.811966670686845
ENST00000637895	0.285096488634538	88.5614482857402	1	1	1.00097835391953	FALSE	0.811966670686845
ENST00000638009	0.276442388586948	170.360917555501	2	2	2.000366703337	FALSE	0.811966670686845
ENST00000638225	0.380407861272179	58.8813667874223	1	1	1	FALSE	0.811966670686845
ENST00000638262	0.206420061623319	228.968724673813	2	2	2.00860743348173	FALSE	0.811966670686845
ENST00000638394	0.099520482607065	166.30058299657	1	1	1	FALSE	0.811966670686845
ENST00000638448	0.62316442029019	135.015917008083	1	1	8.00489176959765	FALSE	0.8688214229131
ENST00000638467	0.0562193546809532	1021.7958039171	3	3	4	FALSE	0.811966670686845
ENST00000638536	0.234428443808405	106.837950036219	1	1	1	FALSE	0.811966670686845
ENST00000638572	0.71323264179123	30.9305224153309	3	3	3	FALSE	0.900186915774977
ENST00000638626	0.79605472635393	74.0141966301525	9	8	16.0242657022985	FALSE	0.915590292623312
ENST00000638749	0.651765868699945	45.7049679571259	2	2	3	FALSE	0.880915068621158
ENST00000638914	0.3424795756856	69.9735119309983	1	1	1	FALSE	0.811966670686845
ENST00000639161	0.0614122346190882	539.031535115582	1	1	2.0002444091409	FALSE	0.811966670686845
ENST00000639406	0.752081704543576	59.8427892357389	1	1	10.0614854894245	FALSE	0.913078934696896
ENST00000639409	0.3424795756856	69.9735119309983	1	1	1	FALSE	0.811966670686845
ENST00000639563	0.0574081340303303	1660.6150478212	4	4	9.02502744017848	FALSE	0.811966670686845
ENST00000639579	0.178388594280415	871.29067796749	6	6	8.00367512384502	FALSE	0.811966670686845
ENST00000639628	0.521559527657136	26.3954670086826	1	1	1	FALSE	0.832305600959792
ENST00000639785	0.236797601795839	212.574645864378	1	1	1.00073367571533	FALSE	0.811966670686845
ENST00000639916	0.3424795756856	69.9735119309983	1	1	1	FALSE	0.811966670686845
ENST00000639952	0.489170672022578	109.895300611769	3	3	3.00012218963832	FALSE	0.820491061741055
ENST00000639983	0.11699952548712	157.344826898905	1	1	1.00012220457045	FALSE	0.811966670686845
ENST00000640044	0.983675851965016	0.00104395552448833	2	2	2	FALSE	0.990027308477648
ENST00000640051	0.578426405455196	17.3353933057625	1	1	1	FALSE	0.851916401718897
ENST00000640146	0.0574081340303303	1660.6150478212	4	4	9.02502744017848	FALSE	0.811966670686845
ENST00000640184	0.319991001509671	76.9915204405361	1	1	1	FALSE	0.811966670686845
ENST00000640220	0.398165410346113	155.792941817252	3	3	3	FALSE	0.811966670686845
ENST00000640252	0.869792433951334	10.0609854386211	5	4	6.00024455860469	FALSE	0.942826605859529
ENST00000640338	0.647110053451397	241.093146681667	9	8	17.0245101413109	FALSE	0.879702939317882
ENST00000640566	0.983675851965016	0.00104395552448833	2	2	2	FALSE	0.990027308477648
ENST00000640607	0.738874932375874	123.148884488651	6	6	16.0002444390125	FALSE	0.910253467666504
ENST00000640610	0.3424795756856	69.9735119309983	1	1	1	FALSE	0.811966670686845
ENST00000640621	0.578426405455196	17.3353933057625	1	1	1	FALSE	0.851916401718897
ENST00000640807	0.752081704543576	59.8427892357389	1	1	10.0614854894245	FALSE	0.913078934696896
ENST00000640853	0.690055696094995	44.4852831897698	2	2	4	FALSE	0.895251510633562
ENST00000640872	0.3424795756856	69.9735119309983	1	1	1	FALSE	0.811966670686845
ENST00000640888	0.669113684607751	45.1760151424321	3	3	4.00036661371135	FALSE	0.88597367108693
ENST00000640961	0.188354140431755	248.792811501817	3	2	2.00122534003186	FALSE	0.811966670686845
ENST00000640975	0.3424795756856	69.9735119309983	1	1	1	FALSE	0.811966670686845
ENST00000641090	0.787606183565161	12.3839537463856	3	3	3	FALSE	0.914184596914698
ENST00000641123	0.730287416995554	3.94204701316713	2	1	2.00220183486239	FALSE	0.906464069272263
ENST00000641164	0.203548384867042	118.888535483647	1	1	1	FALSE	0.811966670686845
ENST00000641270	0.524262672692055	59.8942909795564	2	2	4.00036661371135	FALSE	0.833006451864752
ENST00000641374	0.207044344742171	1064.55294981062	5	5	11.0012223595861	FALSE	0.811966670686845
ENST00000641400	0.650212612456084	33.0220161656882	2	2	4.0002447381302	FALSE	0.880639368879082
ENST00000641525	0.26148301148306	2161.36695035472	3	2	43	FALSE	0.811966670686845
ENST00000641526	0.575250854465046	226.79572996158	8	7	20	FALSE	0.85171182931484
ENST00000641530	0.181783243220867	4073.25113969305	1	1	77	FALSE	0.811966670686845
ENST00000641630	0.0300851795755264	2426.8375569778	3	3	8	FALSE	0.811966670686845
ENST00000641651	0.776903117796971	1.71960693668628	1	1	1	FALSE	0.914184596914698
ENST00000641672	0.309323830724203	655.125086244026	4	4	9	FALSE	0.811966670686845
ENST00000641673	0.403317629222625	207.596416611204	1	1	4	FALSE	0.811966670686845
ENST00000641683	0.770137721842767	1.92603454675279	1	1	1	FALSE	0.914184596914698
ENST00000641707	0.253382682203974	510.097841758105	2	2	10	FALSE	0.811966670686845
ENST00000641796	0.0303668049341346	7851.07789365985	4	4	49.0001222045705	FALSE	0.811966670686845
ENST00000641822	0.396234280149475	191.40925662348	3	3	5	FALSE	0.811966670686845
ENST00000641866	0.607662610109567	31.0226146859296	2	2	2	FALSE	0.862235324530856
ENST00000641938	0.950849010021487	0.416959079322734	3	3	3	FALSE	0.977596568149894
ENST00000642128	0.637689681533187	466.702488887218	4	4	33	FALSE	0.875522253930794
ENST00000642969	0.275343352863792	1343.96727172161	2	2	27.0094119328009	FALSE	0.811966670686845
ENST00000643483	0.217002750766237	219.816988298349	1	1	1	FALSE	0.811966670686845
ENST00000644024	0.073929258295972	726.194444577678	4	4	4.0013448778408	FALSE	0.811966670686845
ENST00000644787	0.37656213451374	59.9761900780019	1	1	1.00429500552215	FALSE	0.811966670686845
ENST00000646896	0.723934068859739	3.82884375838512	1	1	1	FALSE	0.903245143925978
ENST00000648057	0.707998528078779	26.3300542174469	3	3	3.01011854417169	FALSE	0.898124605293428
ENST00000648323	0.497750791911862	60.2358813466818	2	2	2.09033933281232	FALSE	0.823008591943845
ENST00000650528	0.981901279175132	0.00769482495384524	2	2	2	FALSE	0.989065513350762
ENST00000652342	0.0955464400610877	168.405009829775	1	1	1	FALSE	0.811966670686845
ENST00000672365	0.621521435574208	56.1379326531393	1	1	3.0007333170374	FALSE	0.868784011644666
ENST00000674533	0.0967810531144685	167.758735935134	1	1	1	FALSE	0.811966670686845
ENST00000677151	0.253212039756976	99.8505089799217	1	1	1	FALSE	0.811966670686845
ENST00000677665	0.183510574724303	127.190753779188	1	1	1.00208180259613	FALSE	0.811966670686845
ENST00000681531	0.817230647112189	37.1917811970534	2	2	10	FALSE	0.919058516029016
ENST00000683570	0.356658137040023	65.6826481362432	1	1	1	FALSE	0.811966670686845
ENST00000686983	0.0815619610301057	498.036454464368	2	2	2.00012220457045	FALSE	0.811966670686845
ENST00000690330	0.48694229217391	49.7828621802273	3	3	3	FALSE	0.820460468185228
