## AdditionalFile5 for "Analysis of Premature Termination Codons Predicted to Escape Nonsense Mediated Decay Identifies Novel Genes, Pathways, and Networks Contributing to an Oligogenic Etiology of Congenital Heart Disease": TxLevel_NMDesc_407_SKATResults.txt

SetID	P.value	Q	N.Marker.All	N.Marker.Test	MAC	BonfAdj	BH_pVal
ENST00000003084	0.447313145758942	55.5171233920417	2	2	2	FALSE	0.771984802978706
ENST00000005082	NA	NA	NA	NA	NA	NA	NA
ENST00000005284	0.370510109911495	100.845860714096	1	1	2.00146735143067	FALSE	0.757592812889751
ENST00000014914	0.226854883077214	2928.28609198526	1	1	30	FALSE	0.757592812889751
ENST00000017003	0.614144901784518	31.5261543970882	2	2	2.00848539994259	FALSE	0.846417570611482
ENST00000020673	0.455951932683572	338.750325610484	3	3	6.00636397013829	FALSE	0.771984802978706
ENST00000024061	0.0483334522342505	601.802259834045	2	2	2.00024443901247	FALSE	0.757592812889751
ENST00000025008	NA	NA	NA	NA	NA	NA	NA
ENST00000025301	NA	NA	NA	NA	NA	NA	NA
ENST00000026218	0.0789962114595409	767.696861345528	3	3	4.00073331704835	FALSE	0.757592812889751
ENST00000035307	0.165219207924113	299.057076862137	3	2	2.00024443901247	FALSE	0.757592812889751
ENST00000037502	0.9646424294926	2.62930690624328	8	8	27.0004888182818	FALSE	0.981122723379542
ENST00000040584	0.584269071581155	16.3702343774662	1	1	1.00012220457045	FALSE	0.829446222655463
ENST00000040738	0.808703456369327	8.74116104973111	3	2	2	FALSE	0.906252738266737
ENST00000042931	0.951667237192419	0.00429707550286729	1	1	1.00012220457045	FALSE	0.974569332598203
ENST00000055682	NA	NA	NA	NA	NA	NA	NA
ENST00000072869	0.827540572867944	53.1368232260924	4	4	16.0030637415235	FALSE	0.913594856281527
ENST00000078527	0.162045761949174	432.514731513487	5	4	4	FALSE	0.757592812889751
ENST00000159087	0.462986114907741	38.132310118375	1	1	1.000366703337	FALSE	0.771984802978706
ENST00000159111	0.55000130627705	52.6629403842578	2	2	2.0062575898214	FALSE	0.805121781893352
ENST00000159647	0.461609771506442	38.4504097411047	1	1	1.01400594942985	FALSE	0.771984802978706
ENST00000160373	0.123727099715411	154.037039980998	1	1	1	FALSE	0.757592812889751
ENST00000162330	0.803312098210068	7.86814208702153	2	2	2.00355015659256	FALSE	0.905063311900397
ENST00000164024	0.0211284806055825	3690.16587657702	10	9	9.00992402821177	FALSE	0.757592812889751
ENST00000164640	0.632977390194858	10.7548310632898	1	1	1.00639449090015	FALSE	0.85030017795808
ENST00000170168	0.159209786893162	308.152681874212	3	2	2.00797588521679	FALSE	0.757592812889751
ENST00000171111	0.340472388954961	70.5730130207642	1	1	1.00012220457045	FALSE	0.757592812889751
ENST00000171887	0.692313416275681	17.4322873113843	2	2	2.00110049869206	FALSE	0.872676650021668
ENST00000174618	0.462451873715092	38.2877072761245	1	1	1.00012220457045	FALSE	0.771984802978706
ENST00000176763	0.810697996157527	12.4187800083801	3	3	3	FALSE	0.907255810088047
ENST00000177648	0.641260314956141	90.6159239194309	5	5	8	FALSE	0.852431883313354
ENST00000177694	0.376971517975044	59.836440981487	1	1	1.00024443901247	FALSE	0.757592812889751
ENST00000181839	0.136886350730933	147.903550333012	1	1	1.00134589502019	FALSE	0.757592812889751
ENST00000184956	0.657100053814908	23.9057043285312	2	2	2	FALSE	0.86065755359958
ENST00000187879	0.76654644304915	2.04255650292743	2	1	1	FALSE	0.899399267901639
ENST00000190165	0.290079647696626	156.66345670914	2	2	2	FALSE	0.757592812889751
ENST00000192788	0.301174621275024	83.1312721090017	1	1	1.00048899755501	FALSE	0.757592812889751
ENST00000194152	0.0924300146818995	3964.34145226337	6	6	28.1781176760824	FALSE	0.757592812889751
ENST00000194155	0.161219959663748	440.224244019626	3	3	4	FALSE	0.757592812889751
ENST00000196169	0.74704007813369	2.76395699755291	1	1	1	FALSE	0.892057728717537
ENST00000196482	0.431745440552931	62.9675722383185	2	2	2.00048887802493	FALSE	0.766036363078123
ENST00000205061	0.433070731607241	42.0539202252284	1	1	1.0807560137457	FALSE	0.766545616034955
ENST00000205194	0.56217125675023	19.623999903662	1	1	1.00281828207328	FALSE	0.814239043883807
ENST00000205214	0.225266474445238	150.854454594823	2	1	2	FALSE	0.757592812889751
ENST00000206513	0.879883923174527	4.1503059129078	3	3	3.00061108259538	FALSE	0.94346570604449
ENST00000209540	0.544030963629837	35.1514718344136	2	2	2	FALSE	0.801367193490759
ENST00000211936	NA	NA	NA	NA	NA	NA	NA
ENST00000215057	0.158827581923127	548.181192201264	4	4	6.00699283448198	FALSE	0.757592812889751
ENST00000215539	0.192081496693775	547.705998197922	5	5	5.00452690781247	FALSE	0.757592812889751
ENST00000215582	0.236799324896251	935.623337504286	6	6	10.003302034799	FALSE	0.757592812889751
ENST00000215781	0.130730012413181	150.461126730657	1	1	1.00159099253457	FALSE	0.757592812889751
ENST00000215790	NA	NA	NA	NA	NA	NA	NA
ENST00000215885	0.619805929366389	1059.51216342997	3	3	80.0861264742253	FALSE	0.847641837924454
ENST00000215919	0.627691730153639	42.502479395937	3	3	4.00244594470284	FALSE	0.849904509350741
ENST00000216071	0.728685264323077	44.1353467304383	4	3	6	FALSE	0.883447239463038
ENST00000216117	0.483542732397011	33.7573249103169	1	1	1.00012220457045	FALSE	0.780084945433603
ENST00000216223	0.305270273301497	236.573076710205	3	2	4.02389849839401	FALSE	0.757592812889751
ENST00000216267	0.104276215176022	385.833087842242	1	1	2.00171211935918	FALSE	0.757592812889751
ENST00000216268	0.433371739930542	71.912021710996	2	2	2	FALSE	0.766814807182941
ENST00000216373	0.370225472399888	61.7604699509201	1	1	1	FALSE	0.757592812889751
ENST00000216487	0.00771687246150981	2241.96565531392	1	1	4.01274822260358	FALSE	0.630984342192467
ENST00000216489	0.378612368860763	86.7126433390929	1	1	2	FALSE	0.757592812889751
ENST00000216629	0.406986624347876	2102.75547870164	2	2	51	FALSE	0.757592812889751
ENST00000216714	0.624740591561366	58.1503554911938	2	2	4	FALSE	0.84920520220419
ENST00000216733	0.0835769110507487	175.050846118164	1	1	1	FALSE	0.757592812889751
ENST00000216780	0.64403416867089	12.2707664169943	1	1	3	FALSE	0.852955134479935
ENST00000216832	0.378816877946626	59.3287080295549	1	1	1	FALSE	0.757592812889751
ENST00000216923	0.529490130884494	24.9312874892069	1	1	1.00122339124052	FALSE	0.795851241304529
ENST00000217133	0.272071070570268	1051.5922130255	4	4	13	FALSE	0.757592812889751
ENST00000217159	0.945719173884636	0.615396988885495	3	3	3.00281336615641	FALSE	0.972934081906243
ENST00000217173	0.377292715745076	59.7559760578228	1	1	1.00012220457045	FALSE	0.757592812889751
ENST00000217233	0.895169002897471	3.36064737273437	1	1	4.00538358008075	FALSE	0.952319255355181
ENST00000217270	0.0810493441666839	776.186206086333	2	2	4	FALSE	0.757592812889751
ENST00000217305	0.38074504381906	58.787437843477	1	1	1	FALSE	0.757592812889751
ENST00000218032	0.628950704099623	14.5394047036619	2	2	3	FALSE	0.849904509350741
ENST00000218104	NA	NA	NA	NA	NA	NA	NA
ENST00000218176	0.158971936024047	307.816558642556	1	1	2.000733406674	FALSE	0.757592812889751
ENST00000218316	0.468121577409421	37.0791788804496	1	1	1.00134589502019	FALSE	0.772843972310132
ENST00000218340	0.537479388182838	23.5059507804069	1	1	1	FALSE	0.798978489500192
ENST00000219022	0.466527739274739	76.623862095313	3	3	3	FALSE	0.772088311027254
ENST00000219069	0.835891001360026	6.1317836428749	2	2	2	FALSE	0.918677217930155
ENST00000219271	0.191641730175427	229.411777786547	1	1	1	FALSE	0.757592812889751
ENST00000219345	0.159126663683701	137.651324081586	1	1	1.00024443901247	FALSE	0.757592812889751
ENST00000219596	0.113162444760371	159.29222072215	1	1	1.00012220457045	FALSE	0.757592812889751
ENST00000219611	0.0392324714452349	3040.66430480578	4	4	12.0611688388444	FALSE	0.757592812889751
ENST00000219689	0.801046891070005	1.1098094532898	1	1	1	FALSE	0.903722708615131
ENST00000219782	0.129267133031314	151.442995905848	1	1	1.00073367571533	FALSE	0.757592812889751
ENST00000219837	0.501482874833663	727.161219232944	2	2	27.2570300794476	FALSE	0.786097273503984
ENST00000220325	0.724260757935679	16.0497275942732	1	1	2	FALSE	0.881105386255059
ENST00000220507	0.473929902115514	35.7379399653716	1	1	1.00343347639485	FALSE	0.774960145975303
ENST00000220509	0.752540195537269	38.3393050196681	5	5	5.00110013990448	FALSE	0.895717886411359
ENST00000220562	0.613863168640925	12.8239356460653	1	1	1	FALSE	0.846417570611482
ENST00000220659	0.121144734082195	521.167586784362	1	1	2.00220129631894	FALSE	0.757592812889751
ENST00000220676	0.0965108246682713	1155.7040825867	11	9	10.0004890423952	FALSE	0.757592812889751
ENST00000220763	0.188489216558883	265.157848218893	2	2	2	FALSE	0.757592812889751
ENST00000221166	0.625716046532169	29.3322846897283	2	2	2.00024443901247	FALSE	0.849858064783471
ENST00000221315	0.375002889085085	452.544318232251	7	7	9	FALSE	0.757592812889751
ENST00000221327	0.55980753259273	210.545374436669	4	4	9	FALSE	0.812360412455182
ENST00000221444	0.851330895507472	4.93945591273328	2	2	2.00440999601296	FALSE	0.927085958734608
ENST00000221494	0.458724221395836	39.0208502027438	1	1	1	FALSE	0.771984802978706
ENST00000221496	0.868596667658707	4.74819697084973	3	3	3.00134589502019	FALSE	0.935845206481415
ENST00000221538	0.0144039994678655	3359.72119159208	8	8	8.00048899755501	FALSE	0.757592812889751
ENST00000221554	0.711747752140621	4.49608777707989	1	1	1.000366703337	FALSE	0.877583614887945
ENST00000221665	0.534547076648581	24.0680275011582	1	1	1.00318705565089	FALSE	0.796567606747628
ENST00000221735	0.621007376673313	44.9405999607942	3	3	3	FALSE	0.847641837924454
ENST00000221899	0.363723642508064	63.6250337607116	1	1	1.00171358629131	FALSE	0.757592812889751
ENST00000222033	0.53465481625943	268.75704997492	6	6	13.0058684489997	FALSE	0.796567606747628
ENST00000222115	0.86656504723757	11.0892611997464	3	3	7.01926115086796	FALSE	0.934438414288219
ENST00000222145	0.113975045736957	675.230953590223	2	2	4.01498791478479	FALSE	0.757592812889751
ENST00000222329	0.177375283557231	145.378337440899	2	2	2.00183562628297	FALSE	0.757592812889751
ENST00000222345	0.517181745435207	27.2190718131008	1	1	1.00110091743119	FALSE	0.79416480666799
ENST00000222567	0.392097084825972	395.484611399379	2	1	8	FALSE	0.757592812889751
ENST00000222726	NA	NA	NA	NA	NA	NA	NA
ENST00000222823	0.690684989851489	45.574648599698	3	3	4	FALSE	0.872676650021668
ENST00000223023	0.688335680844059	5.98017536924834	1	1	1	FALSE	0.872676650021668
ENST00000223026	0.233795937880997	2218.08674970321	5	5	28.0003668378577	FALSE	0.757592812889751
ENST00000223273	0.226173649894665	109.983603572744	1	1	1	FALSE	0.757592812889751
ENST00000223293	0.0563511695420597	3595.57972211822	5	4	16	FALSE	0.757592812889751
ENST00000223428	0.214646757033573	931.828437929314	8	7	12.0009796121263	FALSE	0.757592812889751
ENST00000223459	0.105166052087881	163.330046205079	1	1	1.00097847358121	FALSE	0.757592812889751
ENST00000224140	0.798144644849699	7.35564324024676	2	2	2	FALSE	0.90220885747056
ENST00000224237	0.615875640830399	12.6423391130169	1	1	1.00392686219168	FALSE	0.846417570611482
ENST00000225235	0.34903935657567	67.9376088910176	1	1	1.00122339124052	FALSE	0.757592812889751
ENST00000225519	0.806131126979987	1.00456484791189	1	1	1	FALSE	0.9062518949173
ENST00000225688	0.302476499421111	82.7039243444796	1	1	1	FALSE	0.757592812889751
ENST00000225737	NA	NA	NA	NA	NA	NA	NA
ENST00000225873	0.228623558472485	213.09449974014	2	2	2	FALSE	0.757592812889751
ENST00000225899	0.954427837584687	0.689788911600849	3	2	3	FALSE	0.975308642747372
ENST00000225927	0.291235018038886	225.835981051741	3	3	3.00012220457045	FALSE	0.757592812889751
ENST00000226091	0.498837864091369	30.6694128547846	1	1	1	FALSE	0.786097273503984
ENST00000226284	0.792929249673221	1.29370154009113	1	1	1	FALSE	0.901122494764676
ENST00000226382	0.291226195438534	86.4608534761571	1	1	1.00183665972817	FALSE	0.757592812889751
ENST00000226760	0.892075657913821	6.8882900061775	5	5	6.00012221950623	FALSE	0.950402971777005
ENST00000227349	0.303507395290234	82.3620237579425	1	1	1	FALSE	0.757592812889751
ENST00000227451	0.309452904592828	80.3909990620504	1	1	1	FALSE	0.757592812889751
ENST00000227474	0.207733059696092	117.217764458188	1	1	1	FALSE	0.757592812889751
ENST00000227520	0.0498617616951007	2704.66686146383	5	5	10.0009778456865	FALSE	0.757592812889751
ENST00000227665	0.747741533724003	30.1718476660801	4	4	5.00097826425004	FALSE	0.892057728717537
ENST00000227752	0.288792676186296	393.479443203956	5	5	5.0002444091409	FALSE	0.757592812889751
ENST00000228289	0.227920047969457	411.619600668265	2	2	4.00024446889133	FALSE	0.757592812889751
ENST00000228515	0.820876973135187	11.0305037568193	3	3	3	FALSE	0.910310230985434
ENST00000228567	0.522138707969638	26.268054754689	2	1	1	FALSE	0.795698039801239
ENST00000228644	0.391650694263603	55.7867729243972	1	1	1.00012220457045	FALSE	0.757592812889751
ENST00000228682	0.17784806115093	265.256082486699	1	1	1.00012220457045	FALSE	0.757592812889751
ENST00000229030	0.958886269993883	0.337687171854041	2	2	2.0002444091409	FALSE	0.977490675945061
ENST00000229554	0.137304544136207	501.138253621716	2	2	3	FALSE	0.757592812889751
ENST00000229768	0.189539900689957	201.103132200418	1	1	1.00012220457045	FALSE	0.757592812889751
ENST00000229769	0.315594573680358	78.3936300675985	1	1	1	FALSE	0.757592812889751
ENST00000229955	0.146390543531756	143.355005315049	1	1	1	FALSE	0.757592812889751
ENST00000229971	0.844670846326411	5.53580804479594	2	2	2	FALSE	0.923162728932805
ENST00000230122	0.605514278111227	13.8098313655906	1	1	1	FALSE	0.840045377853429
ENST00000230301	0.362674502880457	63.9493967844028	1	1	1	FALSE	0.757592812889751
ENST00000230565	0.978378825416891	0.140334366807643	4	4	5.00024482800832	FALSE	0.987391723259814
ENST00000230588	0.440800280694563	43.2577254292927	1	1	1	FALSE	0.770166489751036
ENST00000230792	0.224847780562539	222.122204183206	2	2	2.00073361593568	FALSE	0.757592812889751
ENST00000230882	0.228827421302087	218.625172741924	2	2	2.00024443901247	FALSE	0.757592812889751
ENST00000231004	0.364736783343979	63.3375452694275	1	1	1.000366703337	FALSE	0.757592812889751
ENST00000231121	0.60321723193445	62.3541576485046	3	3	3.00932315743697	FALSE	0.840045377853429
ENST00000231130	0.469800278370696	47.1001319241902	1	1	2	FALSE	0.772843972310132
ENST00000231134	0.318189866476738	675.170810709145	5	5	16	FALSE	0.757592812889751
ENST00000231137	0.0497253031434328	1739.0678340808	6	6	8.00024443901247	FALSE	0.757592812889751
ENST00000231173	0.977203099616888	0.000883525528595736	4	4	4	FALSE	0.986752831559384
ENST00000231368	0.338542090310322	71.1711331945284	1	1	1	FALSE	0.757592812889751
ENST00000231484	0.659775285528882	102.355695784865	4	4	5.00207939101241	FALSE	0.86065755359958
ENST00000231509	0.405425801945654	52.1015340640302	1	1	1	FALSE	0.757592812889751
ENST00000231512	0.245453027275428	608.917199980229	3	3	8	FALSE	0.757592812889751
ENST00000231721	0.86565507000811	13.1596157535609	1	1	16	FALSE	0.934239772683244
ENST00000231887	0.968424078601679	0.96975066272444	4	4	7	FALSE	0.98177113225439
ENST00000232003	0.313577173209472	1227.15930990278	3	3	36	FALSE	0.757592812889751
ENST00000232508	0.438629164066247	132.096243615575	3	3	3	FALSE	0.769244402512637
ENST00000232892	0.785559686872067	10.6713929704953	3	2	2	FALSE	0.901122494764676
ENST00000232978	0.570347129252182	78.7968477324791	5	4	4.00110091743119	FALSE	0.819973595405615
ENST00000233242	0.530324099521908	331.547041441459	12	11	13.0003666435829	FALSE	0.795851241304529
ENST00000233607	0.294442952451786	373.011995297959	2	2	7.08436963859068	FALSE	0.757592812889751
ENST00000233615	0.564876202158613	44.8808018735605	1	1	3.00036661371135	FALSE	0.816993663721972
ENST00000233668	0.193109460797294	300.233674467776	2	2	3.00183453333757	FALSE	0.757592812889751
ENST00000233840	0.572944642978992	62.3578148658626	3	3	3	FALSE	0.819973595405615
ENST00000234040	1	0.000189343045959032	6	6	21.0022010720959	FALSE	1
ENST00000234071	0.157045814298571	138.544468341689	1	1	1	FALSE	0.757592812889751
ENST00000234170	0.55024733938293	381.511822090788	2	2	16.1593182660245	FALSE	0.805121781893352
ENST00000234389	0.12941486922603	8279.51272782668	4	4	61.0347314097022	FALSE	0.757592812889751
ENST00000234392	0.944338809233595	0.702448040112341	2	2	2.000366703337	FALSE	0.972934081906243
ENST00000234739	0.426360401082887	682.631294870875	5	4	16.0606358168651	FALSE	0.76412450580431
ENST00000235150	NA	NA	NA	NA	NA	NA	NA
ENST00000235372	0.54269789509391	1417.58875855805	1	1	71.0090420332356	FALSE	0.801367193490759
ENST00000235521	0.303181990998015	148.583851106369	1	1	2	FALSE	0.757592812889751
ENST00000236137	0.695696373974065	5.48192388659661	1	1	1	FALSE	0.872676650021668
ENST00000236709	0.292298951372532	1678.0934035107	1	1	27	FALSE	0.757592812889751
ENST00000236877	0.465776253602078	54.5865784474172	1	1	2.0002444091409	FALSE	0.771984802978706
ENST00000236914	0.51633368578904	27.3400832972939	1	1	1	FALSE	0.794086663120599
ENST00000237172	0.134072387935433	488.831287094685	3	3	3.00012220457045	FALSE	0.757592812889751
ENST00000237281	0.335863035557592	71.9944390804016	1	1	1	FALSE	0.757592812889751
ENST00000237455	0.979113994687455	0.0993701379037059	1	1	2	FALSE	0.987552979166642
ENST00000237642	0.24701474688202	1904.82429858454	5	5	24	FALSE	0.757592812889751
ENST00000237837	0.706306593020451	4.81337502766127	1	1	1	FALSE	0.874497181253786
ENST00000238647	0.849344754032585	7.55447706906262	2	2	3.02314690998334	FALSE	0.925561087516144
ENST00000238667	0.503732195850657	44.8222941073569	2	2	2	FALSE	0.787721128059812
ENST00000238823	0.170739029226082	269.260753723014	2	2	2	FALSE	0.757592812889751
ENST00000238961	0.123465852521222	334.172628238738	2	2	2	FALSE	0.757592812889751
ENST00000238994	0.257449194908108	178.018539541041	2	2	2	FALSE	0.757592812889751
ENST00000239032	0.308930766001866	80.5707991251788	1	1	1.00306410099277	FALSE	0.757592812889751
ENST00000239243	0.408770454260688	51.2270351773693	1	1	1	FALSE	0.758177072576036
ENST00000239440	0.436822604462687	44.2119461726727	1	1	1	FALSE	0.769029504990019
ENST00000239444	0.463642466486592	145.674583083053	3	3	4	FALSE	0.771984802978706
ENST00000239446	0.237106943985252	613.253667804235	4	4	6	FALSE	0.757592812889751
ENST00000239449	0.34173822384157	2458.59698884447	4	4	71	FALSE	0.757592812889751
ENST00000239450	0.926115943645508	4.57371368625502	6	6	8	FALSE	0.966878920964128
ENST00000239451	0.902278744305782	109.298203326031	3	3	156	FALSE	0.957311612287342
ENST00000239587	0.298783483175447	939.563629557292	6	6	17.0001222045705	FALSE	0.757592812889751
ENST00000239882	0.411820085678842	50.4379182960661	1	1	1	FALSE	0.758177072576036
ENST00000239938	0.024056456918915	1312.59687499223	3	3	3	FALSE	0.757592812889751
ENST00000240050	0.00613613542522413	6347.90408844231	1	1	27	FALSE	0.557948056779515
ENST00000240316	0.276242855712312	444.621395564002	4	4	6.0014670823674	FALSE	0.757592812889751
ENST00000240328	0.227446837425002	109.385215162463	1	1	1.00183643486778	FALSE	0.757592812889751
ENST00000240335	0.942487077278637	0.752838401606863	1	1	2	FALSE	0.972934081906243
ENST00000240487	0.391754350165813	55.7507717511249	1	1	1	FALSE	0.757592812889751
ENST00000240499	0.662178577121454	7.98984449756459	1	1	1	FALSE	0.860781997878911
ENST00000240587	0.619065106126034	12.2312201243449	1	1	1	FALSE	0.847641837924454
ENST00000241014	0.318791250547138	77.360428456042	1	1	1.00134589502019	FALSE	0.757592812889751
ENST00000241069	0.37415338546214	60.643313358798	1	1	1	FALSE	0.757592812889751
ENST00000241124	0.723359788816366	86.1358068085655	2	2	10	FALSE	0.881105386255059
ENST00000241256	0.250031543509868	189.996004426143	2	2	2.00551839676267	FALSE	0.757592812889751
ENST00000241261	0.255909120387678	130.248443754421	2	2	2	FALSE	0.757592812889751
ENST00000241356	0.902518638174466	2.8866843608623	5	4	4	FALSE	0.957368864433524
ENST00000241463	0.266662435271748	113.861264269869	2	2	2	FALSE	0.757592812889751
ENST00000241600	0.908776620977456	2.39774763985195	3	2	3.00073367571533	FALSE	0.960952150424825
ENST00000242108	0.798653713798954	1.16178407626955	1	1	1	FALSE	0.90220885747056
ENST00000242257	0.0463018013357502	1119.91118993801	3	3	4.00012220457045	FALSE	0.757592812889751
ENST00000242310	0.400082700359592	82.7776833816465	3	2	2	FALSE	0.757592812889751
ENST00000242819	0.86474363573842	8.45598634520266	3	3	4.00097847358121	FALSE	0.933786494621177
ENST00000242839	0.847418765863788	5.15877714037849	1	1	2	FALSE	0.92424469930791
ENST00000242994	0.0492053763819656	196.685167486947	1	1	1	FALSE	0.757592812889751
ENST00000243050	0.319093614116706	77.2872908043593	1	1	1.00073367571533	FALSE	0.757592812889751
ENST00000243056	0.336320663508804	71.7867683222844	1	1	1.00380321432953	FALSE	0.757592812889751
ENST00000243189	0.18132329278673	128.079826285584	1	1	1.00085595500122	FALSE	0.757592812889751
ENST00000243222	0.324900626818982	1212.05021986627	2	2	16.0009784735812	FALSE	0.757592812889751
ENST00000243300	0.949011178168114	0.00481701766563234	1	1	1.00024443901247	FALSE	0.973834857208733
ENST00000243643	0.606067851526105	13.7264183146477	2	1	1	FALSE	0.840045377853429
ENST00000243644	0.49270126620744	213.582415264202	4	3	11	FALSE	0.783991645330745
ENST00000243706	0.409968472570819	626.006447181039	2	2	13	FALSE	0.758177072576036
ENST00000243776	0.0307502350146134	1617.38863007935	4	4	6.01133167102691	FALSE	0.757592812889751
ENST00000243786	0.14625101441705	143.45151299503	1	1	1.00048899755501	FALSE	0.757592812889751
ENST00000243806	0.430201083896389	67.5517428058017	2	2	2	FALSE	0.765677629098689
ENST00000243911	0.495019079087544	31.337700192647	1	1	1	FALSE	0.784516214396601
ENST00000244050	0.0961612875678869	579.397684360508	2	2	2.00012220457045	FALSE	0.757592812889751
ENST00000244051	0.272131710646118	156.630337566731	2	2	2	FALSE	0.757592812889751
ENST00000244289	0.476775950416374	35.1681404744003	1	1	1.000366703337	FALSE	0.775645930077065
ENST00000244314	0.203196830585271	119.028480092756	1	1	1	FALSE	0.757592812889751
ENST00000244364	0.909313342266009	1.93321899360181	2	2	2	FALSE	0.960952150424825
ENST00000244513	0.399972493284406	53.4870430375105	1	1	1	FALSE	0.757592812889751
ENST00000244519	0.0576282748265236	833.727877245194	2	2	4	FALSE	0.757592812889751
ENST00000244533	0.150494592375816	153.756583708112	2	2	2	FALSE	0.757592812889751
ENST00000244534	0.519095819335345	32.055394614689	2	2	2	FALSE	0.794301448367813
ENST00000244546	0.328486696862242	74.2862210145048	1	1	1	FALSE	0.757592812889751
ENST00000244573	0.582637077658739	81.5395197615194	4	4	4	FALSE	0.827734074751423
ENST00000244623	0.0897397318460392	171.579255671804	1	1	1	FALSE	0.757592812889751
ENST00000244669	0.385702068849214	57.4102975257565	1	1	1	FALSE	0.757592812889751
ENST00000244728	0.330465593925251	197.365125196172	1	1	6	FALSE	0.757592812889751
ENST00000244741	0.13067500040309	150.677170339342	1	1	1	FALSE	0.757592812889751
ENST00000244745	0.0994967730971589	166.323830263541	1	1	1.00012220457045	FALSE	0.757592812889751
ENST00000244769	0.661915694747395	25.5391045009782	2	2	2.00085570089201	FALSE	0.86065755359958
ENST00000244815	0.659811149455326	8.20241166154945	2	1	1.00024443901247	FALSE	0.86065755359958
ENST00000245222	0.201112727038817	265.330733886074	1	1	1.00012220457045	FALSE	0.757592812889751
ENST00000245457	0.386063049688005	57.3027635291472	1	1	1.000366703337	FALSE	0.757592812889751
ENST00000245908	0.460969439488185	38.6140495251007	1	1	1	FALSE	0.771984802978706
ENST00000246006	0.264966189527251	643.847267735125	3	3	8.00783641484021	FALSE	0.757592812889751
ENST00000246043	0.598209410706028	37.6173360755841	2	2	2	FALSE	0.836019192996536
ENST00000246100	0.789962708331636	1.37062688434641	1	1	1.00048899755501	FALSE	0.901122494764676
ENST00000246105	0.415505656383922	73.7099903833973	1	1	2	FALSE	0.758177072576036
ENST00000246529	0.160785090166019	569.094265211076	4	4	6.02269997078029	FALSE	0.757592812889751
ENST00000246549	0.737215213022045	23.7585613291249	3	3	5	FALSE	0.887104728172589
ENST00000246553	0.0467094920897547	777.570452848271	1	1	3	FALSE	0.757592812889751
ENST00000246646	0.442419702347944	479.050537374331	2	2	25	FALSE	0.771739362612994
ENST00000246662	0.821543348508804	7.35878736837803	2	2	2	FALSE	0.910412952456134
ENST00000246841	0.523260852303991	25.9483270929441	1	1	1.00097847358121	FALSE	0.795698039801239
ENST00000246914	0.195033730957161	1249.86664154258	4	4	11.0362064057533	FALSE	0.757592812889751
ENST00000247005	0.763803001746194	24.8799996606747	2	2	4.01316658750526	FALSE	0.89831467701945
ENST00000247026	0.547790583927272	31.556307944808	2	2	3	FALSE	0.803582255453425
ENST00000247226	0.80927366295406	10.8112134750472	3	3	3.00342810464206	FALSE	0.906252738266737
ENST00000247271	0.28214552682039	89.5876690123595	1	1	1	FALSE	0.757592812889751
ENST00000247452	0.455199531497992	90.2728324904348	2	2	4.0002444091409	FALSE	0.771984802978706
ENST00000247815	0.754332039037691	18.3475390237936	3	3	3	FALSE	0.895717886411359
ENST00000247879	0.0485898246545606	9705.66374445311	5	5	46	FALSE	0.757592812889751
ENST00000247881	0.198272966849913	121.022666545077	1	1	1	FALSE	0.757592812889751
ENST00000247883	0.642162650515871	11.4066263057385	1	1	2	FALSE	0.852431883313354
ENST00000247930	0.879670484585264	3.45086305188039	2	2	2	FALSE	0.943433310795569
ENST00000247956	0.565230363323023	59.1033542656095	4	4	4	FALSE	0.816993663721972
ENST00000247977	0.524304934469362	25.8181763431614	1	1	1.000366703337	FALSE	0.795698039801239
ENST00000247986	0.619689172614081	12.1625978840202	1	1	1	FALSE	0.847641837924454
ENST00000248072	0.102076878060204	5259.25466750434	3	3	39.000366703337	FALSE	0.757592812889751
ENST00000248073	0.513859352288647	113.24043339052	3	3	5.00012220457045	FALSE	0.791700121165244
ENST00000248244	0.0321584368651457	1859.43095190094	4	4	6.0139744693762	FALSE	0.757592812889751
ENST00000248248	0.388402293411961	160.620892990205	3	3	3.00097787557995	FALSE	0.757592812889751
ENST00000248384	0.656716880694649	8.46376434659814	1	1	1	FALSE	0.86065755359958
ENST00000248598	0.443036587934701	42.7306703332171	1	1	1	FALSE	0.771739362612994
ENST00000248668	0.0909732987946387	575.93204860817	2	2	2.00306410099277	FALSE	0.757592812889751
ENST00000248846	0.0109826781574094	2590.77865307832	6	6	6.00281327650885	FALSE	0.681323010030132
ENST00000249014	0.272491006133318	333.218515251864	4	4	4.00306032125196	FALSE	0.757592812889751
ENST00000249016	0.0229225968202618	1132.91899818335	3	3	3	FALSE	0.757592812889751
ENST00000249041	0.297028170355918	133.139154576685	2	2	2	FALSE	0.757592812889751
ENST00000249066	0.15175424215884	553.596106837509	3	3	4	FALSE	0.757592812889751
ENST00000249330	0.167248053935744	294.417540009337	1	1	2.00367286973555	FALSE	0.757592812889751
ENST00000249356	0.796700096335175	1.20446372155468	1	1	1.00049001592552	FALSE	0.901537164745598
ENST00000249373	0.245024968293405	102.874263414417	1	1	1	FALSE	0.757592812889751
ENST00000249377	0.949268547183895	0.573015960476303	2	2	3	FALSE	0.973834857208733
ENST00000249440	NA	NA	NA	NA	NA	NA	NA
ENST00000249499	0.421122459813419	146.341549611841	3	3	3.01042924581377	FALSE	0.76350688224623
ENST00000249601	0.760037745230401	2.25917944813932	1	1	1.00171379605827	FALSE	0.896345515238196
ENST00000249749	0.0828692733919707	692.708317872438	3	3	3.00048890790745	FALSE	0.757592812889751
ENST00000250024	0.249286132682028	101.30510680277	1	1	1	FALSE	0.757592812889751
ENST00000250092	0.35029085592395	67.6060290145865	1	1	1	FALSE	0.757592812889751
ENST00000250340	0.691357045115084	5.79092334596523	1	1	1.01124567474048	FALSE	0.872676650021668
ENST00000250373	0.098862942728781	556.531173506226	3	3	5.01853929615509	FALSE	0.757592812889751
ENST00000250448	0.419246519022364	48.5142636077175	1	1	1.00097847358121	FALSE	0.761057506397594
ENST00000250693	0.772460807557935	104.487947257515	3	3	18.0004888780249	FALSE	0.900475593868192
ENST00000250699	0.36063713844955	106.037137552017	2	2	2.00503499938598	FALSE	0.757592812889751
ENST00000251089	0.116797020317467	2917.30811004823	2	2	16.0019552731272	FALSE	0.757592812889751
ENST00000251269	0.184254889977299	1742.60048874172	4	4	18	FALSE	0.757592812889751
ENST00000251296	0.398908997022477	53.7957209120626	1	1	1.00110078277886	FALSE	0.757592812889751
ENST00000251343	0.150119748603556	3035.78196105921	4	4	25.056097927976	FALSE	0.757592812889751
ENST00000251691	0.841618886581503	0.456421076344482	1	1	1.00024443901247	FALSE	0.922259522576434
ENST00000251822	0.260820439867223	147.47643395971	2	2	2	FALSE	0.757592812889751
ENST00000251921	0.612756720716434	16.0050036249281	3	2	2	FALSE	0.845867119294616
ENST00000252085	0.657267970574751	199.269044097622	5	5	18.0001222045705	FALSE	0.86065755359958
ENST00000252087	0.0320306503839443	1935.70327274886	5	5	5	FALSE	0.757592812889751
ENST00000252207	0.335985432518387	353.529233482154	7	7	8	FALSE	0.757592812889751
ENST00000252245	0.350721268685609	67.4799649014438	1	1	1	FALSE	0.757592812889751
ENST00000252321	0.371732539207901	278.334549472035	4	4	5.003182374541	FALSE	0.757592812889751
ENST00000252338	0.338082236081015	149.277687153901	2	2	3.0030581041585	FALSE	0.757592812889751
ENST00000252575	0.249493538625135	101.235313382056	1	1	1.00110091743119	FALSE	0.757592812889751
ENST00000252590	NA	NA	NA	NA	NA	NA	NA
ENST00000252597	0.856107751330867	4.65651950620645	2	2	2.00024443901247	FALSE	0.930088429082432
ENST00000252660	0.605129112482772	77.6891337691075	4	4	4	FALSE	0.840045377853429
ENST00000252674	0.113001121300411	159.142591755226	1	1	1.00208154769193	FALSE	0.757592812889751
ENST00000252675	0.406015775916666	378.17255407813	2	2	8.00513573000734	FALSE	0.757592812889751
ENST00000252713	0.442781131292478	135.672290390105	3	3	3	FALSE	0.771739362612994
ENST00000252797	0.176880544231096	888.135998671897	5	5	8.03119791740808	FALSE	0.757592812889751
ENST00000252804	0.967856296108796	0.251497121083768	1	1	2.0010999755561	FALSE	0.98177113225439
ENST00000252825	0.048144347152649	6405.88992965784	5	5	45	FALSE	0.757592812889751
ENST00000252826	0.298929062017937	83.8804038302745	1	1	1.00232700551133	FALSE	0.757592812889751
ENST00000252840	0.231367114134061	247.628486931199	5	5	6	FALSE	0.757592812889751
ENST00000252854	0.431738114597492	45.3861806348663	1	1	1	FALSE	0.766036363078123
ENST00000252891	0.267225116875789	230.910881819958	3	3	3.016100525485	FALSE	0.757592812889751
ENST00000252979	0.632082425018439	312.028973662985	10	10	23.0001222045705	FALSE	0.850207002722033
ENST00000252992	0.242954038096806	103.642548805685	1	1	1	FALSE	0.757592812889751
ENST00000253048	0.105272129924934	163.230857163013	1	1	1.00048899755501	FALSE	0.757592812889751
ENST00000253055	0.388586585342502	76.0563193424786	3	3	3.01266079236579	FALSE	0.757592812889751
ENST00000253115	0.649214486948809	88.9131287362761	2	1	6	FALSE	0.85669025968719
ENST00000253255	0.837614068467133	58.7126053545482	17	15	21.0052680013987	FALSE	0.919609867977189
ENST00000253332	0.972667051364057	0.0728820429962884	2	2	2	FALSE	0.984328350525457
ENST00000253339	0.101120641947366	405.499959258796	3	2	2	FALSE	0.757592812889751
ENST00000253506	0.572978247479006	96.3188436403232	3	3	5.00919023274877	FALSE	0.819973595405615
ENST00000253699	0.226827663315364	109.728349301415	2	1	1	FALSE	0.757592812889751
ENST00000253799	0.00146901793786092	29677.1666174107	5	4	51.0001222045705	FALSE	0.18448715517185
ENST00000253807	0.260367687621726	1599.50145854672	9	9	22.0007332274227	FALSE	0.757592812889751
ENST00000253812	0.0101838217405972	19189.69366663	7	6	48	FALSE	0.663753141042214
ENST00000253928	0.178695303851474	279.44938603374	2	2	2.00220183486239	FALSE	0.757592812889751
ENST00000254043	0.455363574049762	64.1091422117128	2	2	3	FALSE	0.771984802978706
ENST00000254051	0.122814758793017	943.977248813796	6	6	6.0002444091409	FALSE	0.757592812889751
ENST00000254166	0.714261679429929	62.0251053147768	6	6	8	FALSE	0.879592585593171
ENST00000254181	0.805700104934819	33.3139529390753	7	6	8	FALSE	0.906192625668279
ENST00000254190	0.489213758098276	32.5924180248396	1	1	1	FALSE	0.782699080165342
ENST00000254227	0.137462171335412	147.471217555424	1	1	1.00012218963832	FALSE	0.757592812889751
ENST00000254321	0.510877946925047	111.507343691902	4	4	4	FALSE	0.789511732633204
ENST00000254322	0.352710729123373	66.8773082461328	1	1	1	FALSE	0.757592812889751
ENST00000254528	0.917269646681954	3.86118999103713	5	5	5	FALSE	0.963773293054875
ENST00000254605	0.986930965186188	0.289247238812291	4	4	11	FALSE	0.992133451726607
ENST00000254691	0.398338807484174	1323.26256109106	9	9	30.0007333170374	FALSE	0.757592812889751
ENST00000254718	0.101818312168179	3205.5497103948	1	1	38	FALSE	0.757592812889751
ENST00000254730	0.606024295255634	13.7479545296964	1	1	1	FALSE	0.840045377853429
ENST00000254803	0.069293004414917	627.324526777672	2	2	2.00012220457045	FALSE	0.757592812889751
ENST00000254816	0.174449871035409	130.963074270866	1	1	1	FALSE	0.757592812889751
ENST00000254846	0.0543988482738373	1574.83311097594	5	5	6.00501563544029	FALSE	0.757592812889751
ENST00000254853	0.696945880561426	39.484355150504	2	2	4.00012221950623	FALSE	0.872676650021668
ENST00000254898	0.696719837165056	5.40893919731689	2	1	1	FALSE	0.872676650021668
ENST00000254958	0.665133732986361	7.74472869558334	1	1	1	FALSE	0.861574797010913
ENST00000255008	0.497424088343	30.9538261530146	1	1	1.00245037980887	FALSE	0.786097273503984
ENST00000255030	0.788275350047482	1.40846250242389	1	1	1	FALSE	0.901122494764676
ENST00000255040	0.173128294158939	1300.67074108341	5	5	10	FALSE	0.757592812889751
ENST00000255078	0.0573199732296715	872.158111120584	3	3	4.000366703337	FALSE	0.757592812889751
ENST00000255108	0.0984799614611222	166.847506587117	1	1	1	FALSE	0.757592812889751
ENST00000255152	0.133650022511825	409.109427447272	3	3	3	FALSE	0.757592812889751
ENST00000255224	0.351005577453982	67.3172346761535	1	1	1	FALSE	0.757592812889751
ENST00000255266	0.119102866958169	156.304045102388	1	1	1	FALSE	0.757592812889751
ENST00000255304	0.386721456047653	57.1292439022756	1	1	1	FALSE	0.757592812889751
ENST00000255432	0.921881397575356	3.25696690541807	4	4	6.00195593046961	FALSE	0.966558199168297
ENST00000255495	0.61591770867692	12.5862193131591	1	1	1	FALSE	0.846417570611482
ENST00000255531	0.345945142120072	68.9129955288569	1	1	1	FALSE	0.757592812889751
ENST00000255613	0.251763208818931	253.632756622619	2	2	4.03084322380469	FALSE	0.757592812889751
ENST00000255622	0.175785633680376	130.424487852959	1	1	1.00159099253457	FALSE	0.757592812889751
ENST00000256255	0.101216232146383	392.899132693921	2	2	2	FALSE	0.757592812889751
ENST00000256362	0.000810463675546935	5086.13999859904	3	3	8.00574723121022	FALSE	0.115918818483088
ENST00000256389	0.549820814164368	593.437921315747	4	4	29	FALSE	0.805121781893352
ENST00000256413	0.308763435524247	225.674796269264	3	3	3.00158931678749	FALSE	0.757592812889751
ENST00000256429	0.659906868813353	27.2343573113049	1	1	2.00489955903969	FALSE	0.86065755359958
ENST00000256447	0.544652225414895	555.460520715286	4	4	23	FALSE	0.801367193490759
ENST00000256646	0.555735850994945	25.821479476536	2	2	2.00012220457045	FALSE	0.809243183476519
ENST00000256649	0.180585485684942	3480.29205359971	3	3	30.0032991202346	FALSE	0.757592812889751
ENST00000256906	0.588625099697155	99.3769347701546	4	4	7	FALSE	0.832110154224314
ENST00000256953	0.406540680136084	51.8095368465306	1	1	1	FALSE	0.757592812889751
ENST00000257068	0.414910266566342	72.5764029263992	2	2	2	FALSE	0.758177072576036
ENST00000257209	0.501786792982782	30.0879153142064	1	1	1	FALSE	0.786097273503984
ENST00000257215	0.0295691063026989	1378.47625649475	3	3	4.00354832942161	FALSE	0.757592812889751
ENST00000257359	0.167539647738487	294.508948954093	2	2	2	FALSE	0.757592812889751
ENST00000257408	0.104077423578621	763.879610442482	2	2	4	FALSE	0.757592812889751
ENST00000257414	0.744319186959644	2.87717537602958	1	1	1	FALSE	0.89169369326552
ENST00000257566	0.329693854703939	186.082210379798	4	4	4.00760825905075	FALSE	0.757592812889751
ENST00000257570	0.427934126932357	284.403428920995	2	2	12	FALSE	0.764428709891788
ENST00000257749	0.20219434752671	119.473946836777	1	1	1.00061132167747	FALSE	0.757592812889751
ENST00000257766	0.86519996017092	4.30171553571656	2	2	2	FALSE	0.933944359522027
ENST00000257901	0.618736041672612	12.183756898473	1	1	1.00048899755501	FALSE	0.847641837924454
ENST00000257940	0.117046996632235	157.30401393711	1	1	1.00012220457045	FALSE	0.757592812889751
ENST00000257951	0.975700138019595	0.00581617095905568	2	2	7.00171107308726	FALSE	0.986665699067108
ENST00000257974	0.0771606870035199	220.750613756501	1	1	4	FALSE	0.757592812889751
ENST00000257981	0.39135621617653	55.8640880300859	1	1	1	FALSE	0.757592812889751
ENST00000258034	0.565624544313817	114.051794451579	3	3	8	FALSE	0.817171935654277
ENST00000258042	0.146869358703488	143.136071142351	1	1	1.00024443901247	FALSE	0.757592812889751
ENST00000258080	0.380242205565831	58.9278226978134	1	1	1	FALSE	0.757592812889751
ENST00000258098	0.0770589735775342	551.461931143913	2	2	2	FALSE	0.757592812889751
ENST00000258200	0.54482441958794	114.576832477501	1	1	8.00195551209973	FALSE	0.801367193490759
ENST00000258201	0.363032903382607	63.8375909630246	1	1	1.00024443901247	FALSE	0.757592812889751
ENST00000258243	0.539407401944944	208.084629688901	8	8	10.0001221896383	FALSE	0.80017925856104
ENST00000258400	0.202546463879102	249.322134825632	3	3	3	FALSE	0.757592812889751
ENST00000258403	0.232416028013396	107.607242694097	1	1	1	FALSE	0.757592812889751
ENST00000258436	0.227527151336041	319.305528070679	3	3	4.00061132167747	FALSE	0.757592812889751
ENST00000258456	0.131603518744782	150.240137894586	1	1	1.00048905734197	FALSE	0.757592812889751
ENST00000258499	0.0160826380697991	1253.36698456479	4	4	4	FALSE	0.757592812889751
ENST00000258526	0.405403310396343	52.0977934273262	1	1	1.00061132167747	FALSE	0.757592812889751
ENST00000258613	0.414520805224289	147.823230883526	3	3	3.000366703337	FALSE	0.758177072576036
ENST00000258711	0.298075325756239	107.825528726734	2	2	2.00122291259368	FALSE	0.757592812889751
ENST00000258770	0.345319307139665	118.144906794376	2	2	2	FALSE	0.757592812889751
ENST00000258888	0.179559308828892	518.422147194575	5	5	6.00012220457045	FALSE	0.757592812889751
ENST00000259008	0.0822938512716276	243.395477488638	2	2	2.00110186092067	FALSE	0.757592812889751
ENST00000259030	0.587957203960735	16.0370150071153	1	1	1	FALSE	0.831496736373244
ENST00000259050	0.476211500918822	35.29265897353	1	1	1.00012220457045	FALSE	0.775645930077065
ENST00000259119	0.273284967917078	92.6464940491304	1	1	1	FALSE	0.757592812889751
ENST00000259154	0.271114561134783	93.4372957149803	1	1	1	FALSE	0.757592812889751
ENST00000259357	0.438947672511281	574.684339095653	5	5	23	FALSE	0.76954088040878
ENST00000259362	0.529259546326137	89.8159951536019	2	2	3	FALSE	0.795851241304529
ENST00000259523	0.387179783985919	57.0058275508635	1	1	1	FALSE	0.757592812889751
ENST00000259569	0.39800764347038	80.3590240393796	2	2	2	FALSE	0.757592812889751
ENST00000259711	0.990044300075754	0.00498984283885432	2	2	2	FALSE	0.993323870048725
ENST00000259750	0.217844171825361	113.166720911406	1	1	1.00589970501475	FALSE	0.757592812889751
ENST00000259883	0.542533961862817	126.685577124904	4	4	6	FALSE	0.801367193490759
ENST00000259963	0.395462314603319	54.7160978296834	1	1	1.01137347014464	FALSE	0.757592812889751
ENST00000259989	0.146092525506601	1008.04389206086	6	6	8.00097796526038	FALSE	0.757592812889751
ENST00000260010	0.722775806078585	84.0060356751572	7	7	12	FALSE	0.881105386255059
ENST00000260061	0.236814321373048	206.359492754982	2	2	2.00073343656748	FALSE	0.757592812889751
ENST00000260126	0.414921111566214	49.5376173953992	1	1	1	FALSE	0.758177072576036
ENST00000260129	0.328260701292098	158.428764279936	3	3	3	FALSE	0.757592812889751
ENST00000260210	0.174786974675536	130.814811516101	1	1	1	FALSE	0.757592812889751
ENST00000260257	0.663653196396352	58.8542270073591	5	5	5	FALSE	0.861574797010913
ENST00000260283	0.913212436812932	1.75576559650671	2	2	2	FALSE	0.961187824437814
ENST00000260361	NA	NA	NA	NA	NA	NA	NA
ENST00000260502	0.356658137040023	65.6826481362432	1	1	1	FALSE	0.757592812889751
ENST00000260569	0.472249759561148	36.140743087011	1	1	1	FALSE	0.77418851259063
ENST00000260649	0.302678128129202	99.7328280604236	2	2	2	FALSE	0.757592812889751
ENST00000260743	0.996629825615617	0.00497790362616801	2	2	2.00012220457045	FALSE	0.999347024750694
ENST00000260843	0.960062662449602	0.00194653463142299	1	1	1	FALSE	0.978496169626485
ENST00000260926	NA	NA	NA	NA	NA	NA	NA
ENST00000260952	0.87084321856102	9.57094381212386	3	3	7	FALSE	0.93767706657689
ENST00000260970	0.746573565257881	17.8046494566626	3	3	4.00183565701219	FALSE	0.892057728717537
ENST00000261024	0.763725623814818	2.13699928093952	1	1	1	FALSE	0.89831467701945
ENST00000261058	0.720293928925404	4.50210716037547	1	1	5	FALSE	0.880900123143739
ENST00000261187	NA	NA	NA	NA	NA	NA	NA
ENST00000261226	0.363574120802862	63.6822944165834	1	1	1	FALSE	0.757592812889751
ENST00000261233	0.348161727349367	1202.45698823931	2	2	23	FALSE	0.757592812889751
ENST00000261249	0.928196252927886	8.16930231385347	3	3	15	FALSE	0.966878920964128
ENST00000261308	0.243110932509436	267.247419271298	2	2	3.00048971596474	FALSE	0.757592812889751
ENST00000261326	0.915498299193257	0.999166569131092	2	2	2	FALSE	0.962609912711064
ENST00000261333	0.268373052220855	168.918555120989	2	2	2	FALSE	0.757592812889751
ENST00000261374	0.738771200152664	24.0973132633372	3	3	3.00589762814851	FALSE	0.888561763509943
ENST00000261383	0.506627264338625	398.916415981147	6	6	13	FALSE	0.787809205447456
ENST00000261402	0.330675294802366	73.6162353036842	1	1	1	FALSE	0.757592812889751
ENST00000261439	0.164618739619512	135.211373158002	1	1	1	FALSE	0.757592812889751
ENST00000261454	0.239028672251418	105.114104097775	1	1	1	FALSE	0.757592812889751
ENST00000261464	0.35830223783887	65.221269593425	1	1	1	FALSE	0.757592812889751
ENST00000261503	0.374675825151804	187.051618206583	3	3	4.00024443901247	FALSE	0.757592812889751
ENST00000261509	NA	NA	NA	NA	NA	NA	NA
ENST00000261520	0.40659103336638	80.2643820838593	3	3	3.00012232415902	FALSE	0.757592812889751
ENST00000261558	0.367887628641562	62.4354221462205	1	1	1	FALSE	0.757592812889751
ENST00000261588	0.365123405391555	241.398057024232	3	3	4	FALSE	0.757592812889751
ENST00000261590	0.739745100735069	3.4290768899398	2	2	2	FALSE	0.889509797155118
ENST00000261716	0.468095839267559	37.0349744040418	1	1	1	FALSE	0.772843972310132
ENST00000261726	0.670612413167414	7.31315927575083	1	1	1.00073367571533	FALSE	0.863849659343209
ENST00000261751	0.769349908975192	1.95141404418734	1	1	1	FALSE	0.899399267901639
ENST00000261778	0.497855697586098	58.1010964885137	2	2	2	FALSE	0.786097273503984
ENST00000261797	0.336096504786259	71.9300752487465	1	1	1.00012220457045	FALSE	0.757592812889751
ENST00000261800	0.688031805783447	88.0032994596774	10	10	10	FALSE	0.872676650021668
ENST00000261866	0.215208276494926	114.25405928823	1	1	1	FALSE	0.757592812889751
ENST00000261883	0.26715469687204	678.335676332016	4	4	9.0007332274227	FALSE	0.757592812889751
ENST00000261892	0.156410850549342	754.071136396861	5	5	5.00012220457045	FALSE	0.757592812889751
ENST00000261893	0.264261863969411	95.857326906507	1	1	1.000366703337	FALSE	0.757592812889751
ENST00000261900	0.471092499193719	36.3901347436754	1	1	1	FALSE	0.77418851259063
ENST00000261917	0.321491041245254	76.5183271205163	1	1	1.00024443901247	FALSE	0.757592812889751
ENST00000261944	0.69096170209037	32.6293147868416	3	3	4.0002444091409	FALSE	0.872676650021668
ENST00000262109	0.131977221897243	150.06615598174	1	1	1	FALSE	0.757592812889751
ENST00000262126	0.447208416410344	136.317619829869	4	4	4.00269113163014	FALSE	0.771984802978706
ENST00000262158	0.170491919421702	132.666730842979	1	1	1.00024443901247	FALSE	0.757592812889751
ENST00000262198	0.964926290773742	0.00118090362119483	1	1	1.00012226433549	FALSE	0.981122723379542
ENST00000262231	0.790307760119846	1.35754116169639	1	1	1	FALSE	0.901122494764676
ENST00000262259	0.857111982131703	16.2151173743	6	6	9.00195622936789	FALSE	0.930088429082432
ENST00000262327	0.203087234496746	119.068329146988	1	1	1	FALSE	0.757592812889751
ENST00000262367	0.322638492797922	222.598398574475	4	4	4.0015894214366	FALSE	0.757592812889751
ENST00000262442	0.290762738683802	100.813152992665	2	2	2	FALSE	0.757592812889751
ENST00000262461	0.341779717107872	115.571551744046	1	1	2.01526717557252	FALSE	0.757592812889751
ENST00000262462	0.618054036646193	784.807626215013	2	2	49.000366703337	FALSE	0.847282865778114
ENST00000262519	0.0284909741844538	1731.22157585312	5	5	5.00464950074886	FALSE	0.757592812889751
ENST00000262525	0.524099228639149	25.9344870796666	1	1	1.00097859327217	FALSE	0.795698039801239
ENST00000262608	0.0097760486799322	1427.15119441961	4	3	3	FALSE	0.653725644843778
ENST00000262659	0.558878952428238	20.1830946353273	1	1	1.00073367571533	FALSE	0.811525021447545
ENST00000262738	0.0523202592199135	766.072327525657	3	3	3.00232490796878	FALSE	0.757592812889751
ENST00000262776	0.713330739301042	37.0103572450211	3	3	5.00036664358292	FALSE	0.878904038444859
ENST00000262809	0.312648213146423	79.2859540162388	1	1	1.00380228136882	FALSE	0.757592812889751
ENST00000262839	0.765327358495728	2.08306529766749	1	1	1	FALSE	0.899399267901639
ENST00000262894	0.339564543243009	260.440397251708	3	3	4	FALSE	0.757592812889751
ENST00000262901	0.145561573829678	275.511154286466	1	1	1.00024443901247	FALSE	0.757592812889751
ENST00000263093	0.335963090659055	92.4852620381833	2	2	2.00159033403265	FALSE	0.757592812889751
ENST00000263207	0.325148413675665	75.2905326316422	1	1	1.00097859327217	FALSE	0.757592812889751
ENST00000263253	0.142831991684338	144.938846119558	1	1	1	FALSE	0.757592812889751
ENST00000263269	0.906386427298658	2.72747164196283	4	4	4.01005859448895	FALSE	0.9600871660483
ENST00000263277	0.33598538965322	96.4400103208365	1	1	2.00588307390612	FALSE	0.757592812889751
ENST00000263321	0.8837972368607	4.20530893607076	2	2	3	FALSE	0.94588899866883
ENST00000263377	0.27596588880687	91.701339621632	1	1	1.00012220457045	FALSE	0.757592812889751
ENST00000263388	0.736160553107323	30.7779701743828	4	4	5.05454902926568	FALSE	0.886529165199005
ENST00000263390	0.00920720816645171	1522.2124374822	4	4	4.00183403990133	FALSE	0.653725644843778
ENST00000263464	0.275913101877156	91.7215322098402	1	1	1	FALSE	0.757592812889751
ENST00000263630	NA	NA	NA	NA	NA	NA	NA
ENST00000263666	0.562122812004338	19.6677382478504	1	1	1	FALSE	0.814239043883807
ENST00000263674	0.62568682014906	17.5445983070455	2	2	2.00110067815166	FALSE	0.849858064783471
ENST00000263734	0.174935575883315	285.11638127338	2	2	2.00012220457045	FALSE	0.757592812889751
ENST00000263805	0.0746007508055966	662.115394046842	3	3	3.00012226433549	FALSE	0.757592812889751
ENST00000263893	0.439712317819815	88.0355504558572	1	1	6	FALSE	0.77015758102202
ENST00000264037	0.858368826411801	5.76419433443895	2	2	3	FALSE	0.930793977392748
ENST00000264047	0.694306650423473	5.57401796774207	1	1	1	FALSE	0.872676650021668
ENST00000264159	NA	NA	NA	NA	NA	NA	NA
ENST00000264198	0.0837978638631878	434.599423552738	1	1	2.00024437927664	FALSE	0.757592812889751
ENST00000264230	0.823426751691516	6.96210313227288	2	2	2.00269574807009	FALSE	0.911323819884159
ENST00000264231	0.322664592324974	76.1370616391459	1	1	1	FALSE	0.757592812889751
ENST00000264245	0.125223819132766	153.24279159528	1	1	1	FALSE	0.757592812889751
ENST00000264275	0.417083178193982	49.0838855020272	1	1	1	FALSE	0.758319662613281
ENST00000264343	NA	NA	NA	NA	NA	NA	NA
ENST00000264360	0.457515203025881	39.2869744299307	1	1	1	FALSE	0.771984802978706
ENST00000264363	NA	NA	NA	NA	NA	NA	NA
ENST00000264380	0.4273965725759	56.9364138569226	2	2	2	FALSE	0.764428709891788
ENST00000264381	0.0552858848216244	4104.04747661893	6	5	17	FALSE	0.757592812889751
ENST00000264651	0.506936420224568	163.480833679888	2	2	7	FALSE	0.787809205447456
ENST00000264712	0.382062780029519	58.4222509952779	1	1	1	FALSE	0.757592812889751
ENST00000264716	0.288170002894918	87.4514581308154	1	1	1.00012220457045	FALSE	0.757592812889751
ENST00000264723	0.29124291023406	86.3597599954676	1	1	1.00294117647059	FALSE	0.757592812889751
ENST00000264748	0.130308832984194	150.972871192897	1	1	1.00134589502019	FALSE	0.757592812889751
ENST00000264771	0.819225737673428	7.84570950484272	2	2	2.00122339124052	FALSE	0.910206330874627
ENST00000264790	0.390068627055619	98.6298819522566	2	2	2.00012226433549	FALSE	0.757592812889751
ENST00000264805	0.266794755187356	94.9102511401849	1	1	1	FALSE	0.757592812889751
ENST00000264834	0.457721952280266	64.9700299205363	2	2	3.00379284219714	FALSE	0.771984802978706
ENST00000264952	0.196564074366181	313.577021731932	2	2	3.000733406674	FALSE	0.757592812889751
ENST00000264977	0.417055171968183	49.086849271719	2	1	1	FALSE	0.758319662613281
ENST00000264992	0.682151779111596	98.3330579508364	6	6	7.00024443901247	FALSE	0.871995906317181
ENST00000265007	0.119797178309106	367.269431955699	3	2	2.00024443901247	FALSE	0.757592812889751
ENST00000265012	0.615123591111155	55.0396179635059	4	3	4.00012220457045	FALSE	0.846417570611482
ENST00000265109	0.160484976434971	137.023012831244	1	1	1	FALSE	0.757592812889751
ENST00000265136	NA	NA	NA	NA	NA	NA	NA
ENST00000265162	0.495026836390475	100.763573004386	2	2	3.0014684287812	FALSE	0.784516214396601
ENST00000265245	0.157921864644652	138.149514111851	1	1	1	FALSE	0.757592812889751
ENST00000265348	0.162390536218319	136.178279063948	1	1	1	FALSE	0.757592812889751
ENST00000265381	0.603929691136476	32.6369796951484	2	2	2.00404371617138	FALSE	0.840045377853429
ENST00000265562	0.420538390027842	350.494783858804	8	8	9.00808537165558	FALSE	0.762716509423515
ENST00000265572	0.807652455332431	8.32543730770112	2	2	2	FALSE	0.906252738266737
ENST00000265709	0.103795641359563	589.620762705239	2	2	2.00612928688015	FALSE	0.757592812889751
ENST00000265732	0.785225101844762	25.9921465215944	3	3	8	FALSE	0.901122494764676
ENST00000265843	0.530754942399191	99.9713646382839	5	4	4	FALSE	0.795851241304529
ENST00000265849	0.335874868605764	71.9998069945937	1	1	1	FALSE	0.757592812889751
ENST00000265909	0.267854398032155	94.5859071923084	1	1	1	FALSE	0.757592812889751
ENST00000265978	0.437951102205807	55.5539800570209	2	2	2.00012220457045	FALSE	0.769244402512637
ENST00000265997	0.218804757256433	222.809880757383	1	1	2.00760549558391	FALSE	0.757592812889751
ENST00000266037	0.770995670415557	13.052614110782	2	2	3.00146735143067	FALSE	0.899399267901639
ENST00000266066	0.720999627739636	4.0282917899209	1	1	1.00331085223789	FALSE	0.881105386255059
ENST00000266269	0.627691730153639	42.502479395937	3	3	4.00244594470284	FALSE	0.849904509350741
ENST00000266383	0.198837928005797	259.029327573136	1	1	1	FALSE	0.757592812889751
ENST00000266434	0.686849304075889	6.07691270433461	1	1	1	FALSE	0.872676650021668
ENST00000266534	0.932799223040321	0.924985461794823	2	2	2	FALSE	0.969021972893748
ENST00000266581	0.144040149350639	144.424964514914	1	1	1	FALSE	0.757592812889751
ENST00000266646	0.162751618442704	302.406709071791	2	2	2	FALSE	0.757592812889751
ENST00000266671	0.793666831182328	1.30331442885007	1	1	1.00208154769193	FALSE	0.901122494764676
ENST00000266719	0.641863011161085	24.0500959668756	2	2	2.00012220457045	FALSE	0.852431883313354
ENST00000266754	0.456053905891039	57.7456821687137	2	2	2	FALSE	0.771984802978706
ENST00000266943	0.386883845051678	1079.23869408618	6	6	21	FALSE	0.757592812889751
ENST00000267015	0.0345119280544313	3426.24562840612	5	5	13.0004888780249	FALSE	0.757592812889751
ENST00000267101	0.04834643106722	197.301481424328	1	1	1	FALSE	0.757592812889751
ENST00000267202	0.198331729764013	254.669135749292	2	2	2.00588452078562	FALSE	0.757592812889751
ENST00000267294	0.157886545612828	137.916144758263	1	1	1.00627074880118	FALSE	0.757592812889751
ENST00000267328	0.621538350683087	11.8940226239735	1	1	1.00024443901247	FALSE	0.847641837924454
ENST00000267426	0.458812597437741	39.0999952913246	1	1	1.00012220457045	FALSE	0.771984802978706
ENST00000267522	0.470621637560155	154.923507335134	3	3	5	FALSE	0.773947879845813
ENST00000267549	0.688923734295499	6.86584177687527	2	2	2	FALSE	0.872676650021668
ENST00000267622	0.502608557125899	238.98338537711	7	7	10.0022023741969	FALSE	0.786605307185791
ENST00000267842	0.491508780009077	32.1275235543907	1	1	1	FALSE	0.783369397101874
ENST00000267889	0.463246972635908	205.489584759263	4	3	6.02273496111463	FALSE	0.771984802978706
ENST00000267953	0.253212039756976	99.8505089799217	1	1	1	FALSE	0.757592812889751
ENST00000268058	0.252043682694589	113.092655906802	2	2	2.00515843773029	FALSE	0.757592812889751
ENST00000268059	0.252043682694589	113.092655906802	2	2	2.00515843773029	FALSE	0.757592812889751
ENST00000268171	0.429104844434049	46.0094922995773	1	1	1.00048899755501	FALSE	0.765249198090263
ENST00000268206	0.189713633103062	250.912430945198	2	2	2	FALSE	0.757592812889751
ENST00000268383	0.449103579434472	151.183170971971	4	4	4.00012220457045	FALSE	0.771984802978706
ENST00000268459	0.146544112502127	426.275633921602	2	2	3.00551371564641	FALSE	0.757592812889751
ENST00000268485	0.0108545248353533	6673.02604464455	5	5	20.0368594513864	FALSE	0.681323010030132
ENST00000268489	0.393759726110289	512.405285090872	11	11	12.0082006487179	FALSE	0.757592812889751
ENST00000268655	0.207794037067418	152.030672472526	2	2	2.00024446889133	FALSE	0.757592812889751
ENST00000268797	0.149674929603959	141.863282889562	1	1	1	FALSE	0.757592812889751
ENST00000268919	0.667151073321169	70.7972656297269	5	5	8	FALSE	0.861574797010913
ENST00000269033	0.403336857581207	52.4065539494971	1	1	1	FALSE	0.757592812889751
ENST00000269142	NA	NA	NA	NA	NA	NA	NA
ENST00000269202	0.319367914680745	77.1782487790398	1	1	1	FALSE	0.757592812889751
ENST00000269209	0.64216150431716	30.1950105148002	2	2	2.000366703337	FALSE	0.852431883313354
ENST00000269216	0.660574254821586	8.18383258005707	1	1	1.00183621006243	FALSE	0.86065755359958
ENST00000269385	0.136232480899585	358.220131864151	1	1	3.00440528634361	FALSE	0.757592812889751
ENST00000269394	0.50077899395677	30.2617459250704	1	1	1	FALSE	0.786097273503984
ENST00000269397	0.778790788635538	1.66288278421013	1	1	1.00012220457045	FALSE	0.901122494764676
ENST00000269399	0.167151464195669	671.221268955888	1	1	11	FALSE	0.757592812889751
ENST00000269466	0.780423114276565	1.61852084702144	1	1	1	FALSE	0.901122494764676
ENST00000269582	0.676783229916653	40.7147973396085	4	4	5.00110002038535	FALSE	0.869045600343371
ENST00000269701	0.429600540476804	56.1941019150248	2	2	2.00281600306634	FALSE	0.765635208376702
ENST00000269834	0.881945291434296	13.1967178082487	6	5	16	FALSE	0.944495903825955
ENST00000269967	0.30862397795746	136.239491352952	2	2	2	FALSE	0.757592812889751
ENST00000270014	0.941647617081446	7.14002988321906	7	7	34	FALSE	0.972934081906243
ENST00000270223	0.141672887559263	145.51882042531	1	1	1	FALSE	0.757592812889751
ENST00000270235	0.655130832136814	28.1533178994287	2	2	2.00097826425004	FALSE	0.860088897162788
ENST00000270451	0.511043130247842	81.9053348257546	3	3	3.00146747113623	FALSE	0.789511732633204
ENST00000270502	0.592414874606504	15.3205225470416	1	1	1.00097847358121	FALSE	0.83402452776328
ENST00000270590	0.941181175204636	0.689931349399246	2	2	2	FALSE	0.972934081906243
ENST00000270617	0.489471943704098	46.2811082071259	2	2	2	FALSE	0.782699080165342
ENST00000270649	0.796270367506753	1.21566934083226	1	1	1	FALSE	0.901537164745598
ENST00000270722	0.10203177063828	354.142723550447	2	2	2.00036659877922	FALSE	0.757592812889751
ENST00000270747	0.37113994632136	61.4997712642587	1	1	1	FALSE	0.757592812889751
ENST00000270800	NA	NA	NA	NA	NA	NA	NA
ENST00000270815	0.895883114803798	21.8083095788004	2	2	19.0020772238514	FALSE	0.952882081827051
ENST00000270861	0.700951302421134	5.90336675481275	2	2	2	FALSE	0.872676650021668
ENST00000271139	0.387649990916741	56.8792557398041	1	1	1	FALSE	0.757592812889751
ENST00000271277	0.364309574089093	63.4683913735528	1	1	1	FALSE	0.757592812889751
ENST00000271332	0.11850479356502	390.252577338658	3	3	3.00281760742808	FALSE	0.757592812889751
ENST00000271357	0.42474073630817	47.1643270015268	1	1	1	FALSE	0.763880562784062
ENST00000271385	0.154442080733066	3545.86646259278	7	7	33.0026928398308	FALSE	0.757592812889751
ENST00000271417	0.345436771099848	108.187393359972	1	1	3.02104097452935	FALSE	0.757592812889751
ENST00000271636	0.45147246335761	40.7611698913727	1	1	1	FALSE	0.771984802978706
ENST00000271732	0.315429388400319	78.4625229225045	1	1	1	FALSE	0.757592812889751
ENST00000271835	0.0573916217438069	513.732706176295	1	1	2	FALSE	0.757592812889751
ENST00000272117	0.225036124582017	218.865818526559	1	1	2.00785179732548	FALSE	0.757592812889751
ENST00000272164	0.142057979474376	275.30844109404	1	1	2.00024437927664	FALSE	0.757592812889751
ENST00000272203	0.0597796327994293	507.83467256575	2	2	2.00085595500122	FALSE	0.757592812889751
ENST00000272321	0.245114190690238	163.150451406701	2	2	2	FALSE	0.757592812889751
ENST00000272425	0.222186003623551	776.099880916319	4	4	9	FALSE	0.757592812889751
ENST00000272521	0.0284779203513301	31485.8359267278	3	3	156.099645433427	FALSE	0.757592812889751
ENST00000272602	0.691532196162937	21.7899279138861	1	1	2.0002444091409	FALSE	0.872676650021668
ENST00000272907	0.404008839484022	52.4599694104862	1	1	1.00024443901247	FALSE	0.757592812889751
ENST00000272937	0.0447954475740611	1610.58291956362	4	4	5.01386741833411	FALSE	0.757592812889751
ENST00000272972	0.466279420715435	306.028820080681	4	4	11.0003667481663	FALSE	0.771984802978706
ENST00000273221	0.349195838846836	67.8136081251616	1	1	1.00122354092744	FALSE	0.757592812889751
ENST00000273286	0.0720492246892723	13505.3276429573	3	3	79	FALSE	0.757592812889751
ENST00000273317	0.446445507610707	60.3735267337	1	1	2	FALSE	0.771984802978706
ENST00000273320	0.692048210558666	90.1033615835151	2	2	8	FALSE	0.872676650021668
ENST00000273347	0.149420278352274	141.980083456521	1	1	1	FALSE	0.757592812889751
ENST00000273435	0.143755791833547	144.56300788864	1	1	1	FALSE	0.757592812889751
ENST00000273691	0.0384203645147213	1129.2873749551	2	2	4.000366703337	FALSE	0.757592812889751
ENST00000273859	0.211127386379775	115.865468708878	1	1	1.00012220457045	FALSE	0.757592812889751
ENST00000273861	0.18109389084096	128.139899181029	1	1	1	FALSE	0.757592812889751
ENST00000273936	0.444727914923858	160.422178871932	4	4	5.000366703337	FALSE	0.771984802978706
ENST00000273963	0.219038787446872	112.745737651796	1	1	1	FALSE	0.757592812889751
ENST00000273990	0.703130450689522	26.3673298751103	2	2	3	FALSE	0.872676650021668
ENST00000274054	0.359033561180627	64.9285665473244	1	1	1.00012220457045	FALSE	0.757592812889751
ENST00000274170	0.543269250021585	22.6012859906872	1	1	1	FALSE	0.801367193490759
ENST00000274278	0.110191065174093	304.511204670256	2	2	2	FALSE	0.757592812889751
ENST00000274376	0.961509537598513	0.322367016013231	1	1	2.0002444091409	FALSE	0.979001900157157
ENST00000274457	0.228344578834271	219.610805717022	2	2	2	FALSE	0.757592812889751
ENST00000274599	0.267189291685657	147.762820013129	3	2	2	FALSE	0.757592812889751
ENST00000274605	0.182889187547675	127.339117097273	1	1	1.00097847358121	FALSE	0.757592812889751
ENST00000274673	0.200161313370304	1535.00298321238	10	10	20.0176513851434	FALSE	0.757592812889751
ENST00000274773	0.159247064336061	137.585208509562	1	1	1.00012220457045	FALSE	0.757592812889751
ENST00000275191	0.380629420368617	1488.33845866253	2	2	52.0063546376634	FALSE	0.757592812889751
ENST00000275198	0.109702748870022	377.795578127936	2	2	2	FALSE	0.757592812889751
ENST00000275200	0.13173316317789	905.953293904259	5	5	6	FALSE	0.757592812889751
ENST00000275230	0.155515933192223	139.231503041078	1	1	1	FALSE	0.757592812889751
ENST00000275233	0.534198576056245	24.1880271574672	1	1	1	FALSE	0.796348716882919
ENST00000275246	0.270704496741172	154.399949311378	2	2	2	FALSE	0.757592812889751
ENST00000275767	0.112842455543001	353.599126095993	1	1	2	FALSE	0.757592812889751
ENST00000275820	0.588731266622485	163.170880483747	5	5	8.00565318913605	FALSE	0.832110154224314
ENST00000275838	0.925002415935041	1.04122096034039	2	2	3.00048887802493	FALSE	0.966681030982246
ENST00000275884	0.578153474358719	17.3583349456004	1	1	1	FALSE	0.823545524293155
ENST00000276054	NA	NA	NA	NA	NA	NA	NA
ENST00000276123	NA	NA	NA	NA	NA	NA	NA
ENST00000276218	0.211724748756762	115.634241772386	1	1	1	FALSE	0.757592812889751
ENST00000276282	0.176509390666947	130.054188012126	1	1	1.00110091743119	FALSE	0.757592812889751
ENST00000276297	NA	NA	NA	NA	NA	NA	NA
ENST00000276393	0.397166856182749	54.2912419750444	1	1	1	FALSE	0.757592812889751
ENST00000276410	0.952104048967618	3.45737001011747	3	3	13	FALSE	0.974822777517253
ENST00000276480	NA	NA	NA	NA	NA	NA	NA
ENST00000276571	0.136387849290916	147.839687808472	1	1	1.00306410099277	FALSE	0.757592812889751
ENST00000276616	0.0847034529439952	1124.54503748915	2	2	6.06814521125015	FALSE	0.757592812889751
ENST00000276646	0.243488144543225	192.914836341802	2	2	2	FALSE	0.757592812889751
ENST00000276699	0.152309957412356	143.512832415062	2	2	2.00012220457045	FALSE	0.757592812889751
ENST00000276704	0.188514010934251	253.772509200917	1	1	1	FALSE	0.757592812889751
ENST00000276816	0.693502076382918	46.642606303078	4	4	6	FALSE	0.872676650021668
ENST00000276943	0.6948597439554	46.6977597498856	6	6	7	FALSE	0.872676650021668
ENST00000277216	0.263479024178014	650.370949418896	5	5	10	FALSE	0.757592812889751
ENST00000277309	0.184588551716552	801.302864522455	3	3	7.00012220457045	FALSE	0.757592812889751
ENST00000277458	0.415030146115092	49.514394014972	1	1	1.00036674816626	FALSE	0.758177072576036
ENST00000277570	0.472310355961014	36.1238357479267	1	1	1	FALSE	0.77418851259063
ENST00000277874	0.762931837823805	2.16066720415453	1	1	1.00024443901247	FALSE	0.898066179340826
ENST00000278060	0.150136879956993	433.578813192113	2	2	3.00391772771792	FALSE	0.757592812889751
ENST00000278070	0.133796389898989	987.355965408834	6	6	7.00969752142208	FALSE	0.757592812889751
ENST00000278071	0.0285418059325286	1226.12505744192	3	3	3.00134535644366	FALSE	0.757592812889751
ENST00000278302	0.607446053303167	185.206338576909	3	3	10	FALSE	0.840112739311847
ENST00000278314	0.20232328809311	1862.06673818409	7	6	18.0003666585187	FALSE	0.757592812889751
ENST00000278319	0.720244464585109	32.8216413514335	5	5	5	FALSE	0.880900123143739
ENST00000278409	0.922552998086903	5.94213899217954	3	3	14	FALSE	0.966681030982246
ENST00000278505	0.40559637011346	155.453940748948	4	4	4	FALSE	0.757592812889751
ENST00000278833	0.828990784433414	7.02605866306186	1	1	2	FALSE	0.914559893790101
ENST00000279206	0.933303775716561	1.43800946113583	1	1	3	FALSE	0.969021972893748
ENST00000279249	0.201922902867138	248.637228511878	1	1	1	FALSE	0.757592812889751
ENST00000279281	0.458084954374678	39.2810733673808	1	1	1.00281862745098	FALSE	0.771984802978706
ENST00000279488	0.410446862070621	50.7924663594633	1	1	1	FALSE	0.758177072576036
ENST00000279791	0.416089256133687	162.795557761901	3	3	5	FALSE	0.758319662613281
ENST00000279907	NA	NA	NA	NA	NA	NA	NA
ENST00000280082	0.824067528720265	21.9724964042049	3	3	6.00024443901247	FALSE	0.911323819884159
ENST00000280258	0.756145472380969	2.40814415792419	1	1	1	FALSE	0.896062839422235
ENST00000280481	0.274012519064473	285.363340410754	4	4	4	FALSE	0.757592812889751
ENST00000280560	0.3439716937181	69.5058573294429	1	1	1.00085605967959	FALSE	0.757592812889751
ENST00000280605	0.0255436833283861	13378.8216750069	13	13	44.0026899949391	FALSE	0.757592812889751
ENST00000280614	0.327439834087398	74.6153705434985	1	1	1	FALSE	0.757592812889751
ENST00000280665	0.661040705620476	8.09736071107513	1	1	1	FALSE	0.86065755359958
ENST00000280701	0.454149093202963	40.1537484262825	1	1	1	FALSE	0.771984802978706
ENST00000280734	0.276305606509703	138.342075502644	2	2	2.00073367571533	FALSE	0.757592812889751
ENST00000280772	0.815260682141102	0.834114042130291	2	1	1	FALSE	0.908924468992621
ENST00000280780	0.202486285769332	119.319712028199	1	1	1	FALSE	0.757592812889751
ENST00000281030	0.423098607978294	47.57406221794	1	1	1	FALSE	0.763553048315298
ENST00000281129	0.592465660216432	33.7075334213117	2	2	2.0011011868347	FALSE	0.83402452776328
ENST00000281282	0.111783458175234	1344.13875048842	5	5	8.00048884815337	FALSE	0.757592812889751
ENST00000281321	0.208091555601263	117.085667930365	1	1	1.00085605967959	FALSE	0.757592812889751
ENST00000281416	0.647502940543174	9.30951055466973	1	1	1	FALSE	0.855528006378446
ENST00000281589	0.0601647869235117	1215.56957597138	2	2	4	FALSE	0.757592812889751
ENST00000281631	0.779337518346502	1.64896822007043	1	1	1	FALSE	0.901122494764676
ENST00000281830	0.364795023043378	63.322215190284	1	1	1.00012220457045	FALSE	0.757592812889751
ENST00000282003	0.0305882052339069	1495.10465218382	4	4	5	FALSE	0.757592812889751
ENST00000282007	0.387562805692204	802.657345656539	3	3	17.0293861066995	FALSE	0.757592812889751
ENST00000282026	0.587761221387927	28.6699007400392	2	2	2	FALSE	0.831496736373244
ENST00000282041	0.508605180787748	28.7793224513653	1	1	1	FALSE	0.788543254182767
ENST00000282096	0.113809312381834	413.767675685265	3	3	3.00342841905088	FALSE	0.757592812889751
ENST00000282146	0.936635760145245	0.903801342211594	1	1	2	FALSE	0.971151334874721
ENST00000282276	0.234822412467376	203.213920144792	3	3	3.000366703337	FALSE	0.757592812889751
ENST00000282282	0.112897209429957	2564.82836663648	2	2	16	FALSE	0.757592812889751
ENST00000282296	0.479357800337315	145.781940417634	5	5	5	FALSE	0.777634944529563
ENST00000282308	0.572251876069858	192.059760633859	4	4	10	FALSE	0.819973595405615
ENST00000282343	0.134641630608154	148.806703674523	1	1	1	FALSE	0.757592812889751
ENST00000282388	0.304529006703766	82.0111953173618	1	1	1.00540540540541	FALSE	0.757592812889751
ENST00000282466	0.351575291829855	7554.07244031725	40	39	154	FALSE	0.757592812889751
ENST00000282479	0.51808110032973	26.7523916503548	1	1	1.00012220457045	FALSE	0.79416480666799
ENST00000282507	0.288795799938296	218.002072378289	4	3	3	FALSE	0.757592812889751
ENST00000282516	NA	NA	NA	NA	NA	NA	NA
ENST00000282549	0.295700292238116	143.029579674931	2	2	2.0025696459709	FALSE	0.757592812889751
ENST00000282701	0.314991336736618	78.6016069737944	1	1	1.00061132167747	FALSE	0.757592812889751
ENST00000282753	0.603006010772317	60.4643921150569	2	2	3.00048887802493	FALSE	0.840045377853429
ENST00000282869	0.340517659819993	170.365159533409	4	2	6.00061109753117	FALSE	0.757592812889751
ENST00000282928	0.785832506947483	1.47148279713909	1	1	1.00515907136715	FALSE	0.901122494764676
ENST00000283025	0.278582052574117	460.270538630426	5	5	7.00048887802493	FALSE	0.757592812889751
ENST00000283147	0.611052934034914	15.4338628829224	2	2	2.00392361487707	FALSE	0.843741366947109
ENST00000283195	NA	NA	NA	NA	NA	NA	NA
ENST00000283225	0.681642572035779	223.713860125535	3	3	22	FALSE	0.871777844861457
ENST00000283268	0.356802661285622	80.9618059968732	2	2	2.01108303564175	FALSE	0.757592812889751
ENST00000283297	0.99794217201249	0.0252944767026528	4	4	4	FALSE	1
ENST00000283303	0.820045019177379	7.35898174032797	2	2	3	FALSE	0.910206330874627
ENST00000283905	0.546510908427307	129.86630799708	4	4	13	FALSE	0.802619699798118
ENST00000283936	0.116487758539523	1451.77175039792	6	5	10	FALSE	0.757592812889751
ENST00000284061	0.536209964936892	23.8251622733319	1	1	1	FALSE	0.797961014294814
ENST00000284110	0.304664844187504	81.9750150034084	1	1	1.00294117647059	FALSE	0.757592812889751
ENST00000284262	0.149860103036764	321.301430328362	2	2	2.00158979525868	FALSE	0.757592812889751
ENST00000284288	0.852004419641127	5.28114247595862	1	1	2	FALSE	0.927085958734608
ENST00000284311	0.322566582786846	185.404121666347	2	2	3	FALSE	0.757592812889751
ENST00000284437	0.416501845534232	49.2375472309797	1	1	1	FALSE	0.758319662613281
ENST00000284476	0.983811491697585	0.0435002466063405	5	5	5	FALSE	0.989577138259594
ENST00000284601	0.531172887437678	978.316214431671	4	4	39.0007333170374	FALSE	0.795851241304529
ENST00000284669	0.909192071654054	2.7840111365049	2	2	3	FALSE	0.960952150424825
ENST00000284694	0.152976402833838	872.096616245866	6	6	6.00048899755501	FALSE	0.757592812889751
ENST00000284776	0.948069500227204	0.727795412087527	3	3	3.00012220457045	FALSE	0.97330085703661
ENST00000284984	0.413200512670964	50.0450180643101	1	1	1.00713846153846	FALSE	0.758177072576036
ENST00000284987	0.287596491834587	162.93497601073	2	2	4.00269574807009	FALSE	0.757592812889751
ENST00000284995	0.64745083954981	10.9606778673762	2	2	2	FALSE	0.855528006378446
ENST00000285013	0.651449583030753	8.94512718923313	1	1	1	FALSE	0.856741535058486
ENST00000285021	0.191217392359979	245.536451680634	2	2	2	FALSE	0.757592812889751
ENST00000285199	0.14323118409498	330.763506884086	2	2	2	FALSE	0.757592812889751
ENST00000285600	0.273212637479608	169.104114964917	2	2	2	FALSE	0.757592812889751
ENST00000285667	0.258901312569624	97.7933874414923	1	1	1.00012235409274	FALSE	0.757592812889751
ENST00000285873	0.357543527440732	185.733059081942	3	3	3	FALSE	0.757592812889751
ENST00000285879	0.13730091166616	1511.18231451401	5	5	10.0007332572943	FALSE	0.757592812889751
ENST00000286063	0.38882691504901	749.958908043377	1	1	18	FALSE	0.757592812889751
ENST00000286096	0.307085767749762	81.1754199631128	1	1	1.00012220457045	FALSE	0.757592812889751
ENST00000286186	0.343914928803555	1038.10193978335	2	2	22	FALSE	0.757592812889751
ENST00000286298	0.0312113792022131	1517.79914298931	5	5	5.000366703337	FALSE	0.757592812889751
ENST00000286317	0.366918439662631	62.7111165988289	1	1	1	FALSE	0.757592812889751
ENST00000286349	0.436699230290975	136.448566066164	3	3	3	FALSE	0.769029504990019
ENST00000286355	0.696181937918521	13.1771875780193	2	2	2.00726243229936	FALSE	0.872676650021668
ENST00000286479	0.48794376368119	111.427455424917	3	3	3	FALSE	0.782269109013134
ENST00000286482	0.459368432371547	53.816645935306	2	2	2.00012220457045	FALSE	0.771984802978706
ENST00000286523	0.785001272187493	10.0994072202267	1	1	2.00367242012486	FALSE	0.901122494764676
ENST00000286604	0.548835319717741	93.3889282139545	2	2	4.00036683785767	FALSE	0.804198366882939
ENST00000286657	0.54067877053831	23.0738286737912	1	1	1	FALSE	0.800907649453901
ENST00000286794	0.146447278232611	525.646593251658	4	4	4	FALSE	0.757592812889751
ENST00000286800	0.304526023691068	229.328513228924	3	3	3.00012220457045	FALSE	0.757592812889751
ENST00000286808	0.146103693073383	916.054099619472	2	2	6	FALSE	0.757592812889751
ENST00000286955	0.387138249073049	150.647573710436	3	3	3.00122312200164	FALSE	0.757592812889751
ENST00000287042	0.12690560994385	152.447381624099	1	1	1.00012220457045	FALSE	0.757592812889751
ENST00000287139	0.628281271902003	32.5693294832255	2	2	2.00122354092744	FALSE	0.849904509350741
ENST00000287239	0.00570627028088044	1877.92443072508	4	4	4.00061120212546	FALSE	0.554369541061385
ENST00000287263	0.793050706745447	12.9585218903906	4	3	5.02663078356441	FALSE	0.901122494764676
ENST00000287275	0.391794378178818	55.7473120329393	1	1	1	FALSE	0.757592812889751
ENST00000287461	0.10740141353113	162.201344994048	1	1	1.00012220457045	FALSE	0.757592812889751
ENST00000287538	0.10057018828977	1227.96244740668	3	3	4.00256802965914	FALSE	0.757592812889751
ENST00000287590	0.427500403053685	83.8670042183682	3	3	3.00012220457045	FALSE	0.764428709891788
ENST00000287652	0.200851708490739	292.059698745967	4	3	3.00183621006243	FALSE	0.757592812889751
ENST00000287675	0.0289608313602675	936.602886674705	1	1	3	FALSE	0.757592812889751
ENST00000287777	0.368152923588316	199.900852153356	4	4	4.00171358629131	FALSE	0.757592812889751
ENST00000287842	0.515882802418246	27.4298055234297	1	1	1.00012220457045	FALSE	0.793867468515107
ENST00000287907	0.193324703501399	123.053496895539	1	1	1.00024443901247	FALSE	0.757592812889751
ENST00000287908	0.701497789081778	5.10378736666868	1	1	1	FALSE	0.872676650021668
ENST00000288167	0.48240195025147	60.0493233087294	2	2	2	FALSE	0.780001503073965
ENST00000288177	0.792029263304015	1.31527801753169	1	1	1	FALSE	0.901122494764676
ENST00000288439	0.646011028941592	9.4511668917439	1	1	1.00024443901247	FALSE	0.854433801186812
ENST00000288840	0.149165068352051	274.968858604316	1	1	1.00012220457045	FALSE	0.757592812889751
ENST00000288976	0.505972888155482	87.459105391998	2	2	3	FALSE	0.787809205447456
ENST00000288985	0.0350872831350195	776.834543305541	2	2	2	FALSE	0.757592812889751
ENST00000289166	0.171145835256927	132.409647584493	1	1	1.00061124694377	FALSE	0.757592812889751
ENST00000289175	0.659811149455326	8.20241166154945	2	1	1.00024443901247	FALSE	0.86065755359958
ENST00000289272	0.972352502586374	0.067964800853014	2	2	2	FALSE	0.984328350525457
ENST00000289292	0.0724325044798857	653.820980281595	3	3	3.00097847358121	FALSE	0.757592812889751
ENST00000289361	0.874324326511355	9.74198813501386	2	2	7	FALSE	0.939853018206047
ENST00000289371	NA	NA	NA	NA	NA	NA	NA
ENST00000289382	0.654653861998256	10.2151696834399	1	1	2.00440852314475	FALSE	0.860050440492355
ENST00000289547	0.437013076636394	123.495723461146	2	2	3.0002444091409	FALSE	0.769029504990019
ENST00000289703	0.208372924146043	1149.39188640462	1	1	25	FALSE	0.757592812889751
ENST00000289734	0.103795641359563	589.620762705239	2	2	2.00612928688015	FALSE	0.757592812889751
ENST00000289805	0.730182835711517	3.52104009167192	1	1	1.00012220457045	FALSE	0.884348520722038
ENST00000289816	0.209500783642036	154.526079622285	2	2	2.00012220457045	FALSE	0.757592812889751
ENST00000289957	0.920695609638276	1.66410229775754	3	3	3	FALSE	0.966101832897388
ENST00000290037	0.106490222774161	396.358885333664	2	2	2.00024443901247	FALSE	0.757592812889751
ENST00000290291	0.405875521779103	73.0263930756716	2	2	2.00146860849345	FALSE	0.757592812889751
ENST00000290295	0.303788769623676	82.2640957020614	1	1	1	FALSE	0.757592812889751
ENST00000290354	0.0877220085710974	6077.75352124898	1	1	33	FALSE	0.757592812889751
ENST00000290363	0.788765078091588	1.38745053599999	1	1	1	FALSE	0.901122494764676
ENST00000290429	0.705214054913341	4.88669460115192	1	1	1.00061132167747	FALSE	0.873522774508972
ENST00000290552	0.30616905928091	143.40905724403	2	2	2.00085605967959	FALSE	0.757592812889751
ENST00000290974	0.271098430177945	171.566983425946	2	2	2.00085605967959	FALSE	0.757592812889751
ENST00000291182	0.526993751576973	111.679129291877	4	4	4	FALSE	0.795851241304529
ENST00000291294	0.904567031939141	3.75724423895139	1	1	5.00979431929481	FALSE	0.959139204943744
ENST00000291358	0.0779326272226504	703.004934817173	2	2	3	FALSE	0.757592812889751
ENST00000291416	0.34090389168774	70.4383348149491	1	1	1.00012218963832	FALSE	0.757592812889751
ENST00000291478	0.498890066568098	30.6739471107938	1	1	1.00036674816626	FALSE	0.786097273503984
ENST00000291495	0.026942216000221	1893.69122454584	6	6	6.00256825407972	FALSE	0.757592812889751
ENST00000291688	0.336156878737582	123.550353649768	2	2	2	FALSE	0.757592812889751
ENST00000291823	0.457500753502372	119.735616638037	3	3	3.00012221950623	FALSE	0.771984802978706
ENST00000291900	0.734470256755084	3.31427102556351	1	1	1	FALSE	0.886079510785362
ENST00000291971	0.0632058481028981	1694.93818709463	4	4	7	FALSE	0.757592812889751
ENST00000292069	0.011827813818083	824.316517002027	3	2	3	FALSE	0.700842991408356
ENST00000292180	0.297080668461825	84.4796381713787	1	1	1	FALSE	0.757592812889751
ENST00000292199	0.820424573987135	22.0010630263451	3	3	10	FALSE	0.910206330874627
ENST00000292246	0.687924900858458	6.00936839463127	1	1	1	FALSE	0.872676650021668
ENST00000292254	0.251075728603888	100.615148324846	1	1	1	FALSE	0.757592812889751
ENST00000292303	0.486574484572362	641.484039694795	5	5	23	FALSE	0.781951317435421
ENST00000292385	0.75934753421514	13.3106848253777	2	2	2.00024443901247	FALSE	0.896345515238196
ENST00000292450	0.0529638854753666	1013.17953110541	3	3	3	FALSE	0.757592812889751
ENST00000292478	0.264053928207403	181.844041539423	2	2	2.00146747113623	FALSE	0.757592812889751
ENST00000292524	0.498648343721224	55.192229374506	2	2	2.00012220457045	FALSE	0.786097273503984
ENST00000292530	0.947331575907146	5.25051148651668	9	8	19.0001222045705	FALSE	0.97330085703661
ENST00000292535	0.0339265536518907	1377.43654433556	2	2	4.00146699266504	FALSE	0.757592812889751
ENST00000292574	0.595217751247892	14.9963866484255	1	1	1.00208154769193	FALSE	0.835846020737851
ENST00000292586	0.857071562091661	40.3364913529654	8	8	21	FALSE	0.930088429082432
ENST00000292599	0.099504254265347	166.316437080159	1	1	1.00012220457045	FALSE	0.757592812889751
ENST00000292779	0.316276899283559	137.584599693945	1	1	2.00269179004038	FALSE	0.757592812889751
ENST00000292928	0.257990158772171	98.1262012204967	1	1	1	FALSE	0.757592812889751
ENST00000293190	0.306883723937375	103.871553912867	2	2	2.00146747113623	FALSE	0.757592812889751
ENST00000293404	0.551322378553487	21.3612083579112	1	1	1.000733406674	FALSE	0.806007645420756
ENST00000293441	0.461869404416508	138.073472822702	4	4	5.01496731569451	FALSE	0.771984802978706
ENST00000293471	0.262508153524275	559.434793343919	5	5	8	FALSE	0.757592812889751
ENST00000293549	0.251219863843734	100.531300100762	1	1	1.00245007962759	FALSE	0.757592812889751
ENST00000293725	0.798534979381844	1.16451709140671	1	1	1	FALSE	0.90220885747056
ENST00000293756	0.770835455800431	103.170334828301	2	2	18	FALSE	0.899399267901639
ENST00000293771	0.786264455617974	1.45203749491524	1	1	1	FALSE	0.901122494764676
ENST00000293883	0.925751956366766	1.12717262801157	2	2	2.00085576068993	FALSE	0.966878920964128
ENST00000293894	0.353233593514019	66.7227000155971	1	1	1.00012220457045	FALSE	0.757592812889751
ENST00000293897	0.41520547571395	136.712943928448	3	3	3.00195721669765	FALSE	0.758177072576036
ENST00000293922	0.402178978256809	194.790421668655	6	5	6.000733406674	FALSE	0.757592812889751
ENST00000294016	0.53759275534157	23.5271220387554	1	1	1.00024443901247	FALSE	0.798978489500192
ENST00000294064	0.760039720242759	2.2663497583433	1	1	1	FALSE	0.896345515238196
ENST00000294129	0.288334549875208	87.387875104703	1	1	1.00024443901247	FALSE	0.757592812889751
ENST00000294168	0.64406478206603	9.60125971646548	1	1	1.00122339124052	FALSE	0.852955134479935
ENST00000294339	0.482744385019422	1295.36551970228	2	1	55.2888725128961	FALSE	0.780001503073965
ENST00000294353	0.308618804463309	128.268206320997	1	1	2	FALSE	0.757592812889751
ENST00000294409	0.343972513821773	69.5056548389061	1	1	1.00061124694377	FALSE	0.757592812889751
ENST00000294485	0.508548849995303	28.8571199774727	1	1	1.00134573036457	FALSE	0.788543254182767
ENST00000294740	0.529638219080729	49.0584673062394	1	1	2.00760363012019	FALSE	0.795851241304529
ENST00000294794	0.443639212858651	57.2704251029189	2	2	2	FALSE	0.771906289113917
ENST00000294811	0.307036279685404	81.1740035381961	1	1	1	FALSE	0.757592812889751
ENST00000294829	0.946425991759697	27.7068618943293	11	11	110.000122189638	FALSE	0.972934081906243
ENST00000294954	0.178189118935842	129.362193172417	1	1	1	FALSE	0.757592812889751
ENST00000295030	NA	NA	NA	NA	NA	NA	NA
ENST00000295033	0.431701342313942	45.4392838690236	1	1	1.00012218963832	FALSE	0.766036363078123
ENST00000295101	NA	NA	NA	NA	NA	NA	NA
ENST00000295113	0.427488937075947	46.4787025125254	1	1	1.00024443901247	FALSE	0.764428709891788
ENST00000295131	0.402671233909464	101.963649109716	2	2	4.0002446183953	FALSE	0.757592812889751
ENST00000295190	0.338795185980198	71.0355271728983	1	1	1	FALSE	0.757592812889751
ENST00000295208	0.238088776162183	851.05677439794	3	3	9	FALSE	0.757592812889751
ENST00000295266	0.955150158327906	0.469815836526523	3	3	3	FALSE	0.975308642747372
ENST00000295297	0.201790636198522	261.049092306366	1	1	1	FALSE	0.757592812889751
ENST00000295317	0.587974289597005	16.1242306213448	1	1	1.00478938965983	FALSE	0.831496736373244
ENST00000295408	NA	NA	NA	NA	NA	NA	NA
ENST00000295550	0.405126477217886	304.589713751322	5	5	6.00012220457045	FALSE	0.757592812889751
ENST00000295589	0.677478105576835	6.73789645026999	1	1	1	FALSE	0.86947526560696
ENST00000295683	0.512929286499249	83.9895646814901	2	2	3.00097811468395	FALSE	0.790740388079231
ENST00000295694	0.267798498458194	386.218150233958	4	4	5.00244534658453	FALSE	0.757592812889751
ENST00000295704	0.217024564094909	113.547392385385	1	1	1	FALSE	0.757592812889751
ENST00000295709	0.795922835699583	1.223539861974	1	1	1	FALSE	0.901537164745598
ENST00000295736	NA	NA	NA	NA	NA	NA	NA
ENST00000295743	0.857532174119067	10.9419269289469	3	3	5	FALSE	0.93015234138173
ENST00000295760	0.056240401009147	546.905006341666	2	2	2.00441059657834	FALSE	0.757592812889751
ENST00000295888	0.226792429580764	109.744837417817	1	1	1.00048965601665	FALSE	0.757592812889751
ENST00000295927	0.775944231407865	1.74796277666462	1	1	1	FALSE	0.901122494764676
ENST00000295989	0.466175163046307	46.7473192479462	2	2	2.00012220457045	FALSE	0.771984802978706
ENST00000296015	0.410007451434897	148.49299143185	3	3	3	FALSE	0.758177072576036
ENST00000296043	0.506384748703566	52.8734521783559	4	3	4.03747531554947	FALSE	0.787809205447456
ENST00000296051	0.843307296578902	0.436712812985798	1	1	1	FALSE	0.922367616048575
ENST00000296088	0.37606934088949	60.1010120637587	1	1	1	FALSE	0.757592812889751
ENST00000296091	0.113616546715877	376.363798737669	3	2	2	FALSE	0.757592812889751
ENST00000296137	0.589988579578746	34.381695030099	2	2	2.00036664358292	FALSE	0.832744297217918
ENST00000296142	0.436782220276934	54.0758816300258	2	2	2	FALSE	0.769029504990019
ENST00000296215	0.33847882198657	71.1956350747281	1	1	1	FALSE	0.757592812889751
ENST00000296233	0.195899843391725	265.290072920487	1	1	1	FALSE	0.757592812889751
ENST00000296280	0.270610554249501	93.5327016857109	1	1	1	FALSE	0.757592812889751
ENST00000296318	0.0435304128870521	920.950202514506	2	2	3	FALSE	0.757592812889751
ENST00000296343	0.716887356830854	17.96378075345	3	3	3.00012220457045	FALSE	0.879606466286006
ENST00000296358	0.0833950012562061	939.099632828951	3	3	5	FALSE	0.757592812889751
ENST00000296440	0.282237138784207	89.5552691519625	1	1	1.00024443901247	FALSE	0.757592812889751
ENST00000296452	0.000236820523122683	15004.2245840695	15	14	15.0059922692334	FALSE	0.0393351249535062
ENST00000296474	0.870342814691408	25.8090826723478	5	5	16.005871290493	FALSE	0.937334271668283
ENST00000296498	0.686592150497641	6.10348217933714	1	1	1	FALSE	0.872676650021668
ENST00000296518	0.297864380569759	226.550413417331	2	2	3	FALSE	0.757592812889751
ENST00000296530	0.509037345425441	99.9848771541357	3	3	3.000366703337	FALSE	0.788543254182767
ENST00000296533	0.406073303427878	51.9295021211935	1	1	1	FALSE	0.757592812889751
ENST00000296550	0.543635613977591	22.6090840191425	1	1	1	FALSE	0.801367193490759
ENST00000296600	0.856891894626557	8.93683099844115	4	4	4	FALSE	0.930088429082432
ENST00000296641	0.705230952346824	44.3645620602046	4	4	6.00012221950623	FALSE	0.873522774508972
ENST00000296736	0.321166739682619	495.394851275025	9	9	11	FALSE	0.757592812889751
ENST00000296739	0.303107989060868	7264.53597615008	6	5	188.027900146843	FALSE	0.757592812889751
ENST00000296742	0.517219228089895	37.2337075040954	1	1	2.00024443901247	FALSE	0.79416480666799
ENST00000296754	0.56872041962862	121.188193850867	4	4	9	FALSE	0.819491989068856
ENST00000296755	0.486927423919163	32.9878055408356	1	1	1	FALSE	0.78200870743255
ENST00000296776	0.544879888213468	27.3157619858388	2	2	2.00073367571533	FALSE	0.801367193490759
ENST00000296782	NA	NA	NA	NA	NA	NA	NA
ENST00000296795	0.27381904772955	92.4478365093864	2	1	1	FALSE	0.757592812889751
ENST00000296824	0.343864050199781	143.901612742679	3	3	3	FALSE	0.757592812889751
ENST00000296839	0.419298025316813	48.4001895914316	1	1	1.00061139642944	FALSE	0.761057506397594
ENST00000296859	NA	NA	NA	NA	NA	NA	NA
ENST00000296861	0.459506102293176	38.9407974766094	1	1	1.00012220457045	FALSE	0.771984802978706
ENST00000296921	0.131003233667023	291.666695815644	2	2	2.0095780879286	FALSE	0.757592812889751
ENST00000296978	NA	NA	NA	NA	NA	NA	NA
ENST00000297063	0.210734026698824	219.251480890778	1	1	1	FALSE	0.757592812889751
ENST00000297156	0.35830223783887	65.221269593425	1	1	1	FALSE	0.757592812889751
ENST00000297203	NA	NA	NA	NA	NA	NA	NA
ENST00000297267	0.531508526482823	256.053273103771	8	7	10.0072221908096	FALSE	0.795851241304529
ENST00000297273	0.222540825023942	111.401715191248	1	1	1	FALSE	0.757592812889751
ENST00000297283	0.151103764857665	2035.45229346967	1	1	32	FALSE	0.757592812889751
ENST00000297293	0.294395437441774	85.3936979135078	1	1	1.00012220457045	FALSE	0.757592812889751
ENST00000297438	0.672568183531128	36.7762720344971	1	1	5	FALSE	0.865114558331695
ENST00000297459	0.755482996818397	2.45303431491781	1	1	1.00073367571533	FALSE	0.895717886411359
ENST00000297469	0.211554835422891	115.720144936642	1	1	1.000366703337	FALSE	0.757592812889751
ENST00000297508	0.737695834975973	20.3332190104526	3	3	3.00343188537755	FALSE	0.887475666890488
ENST00000297512	0.475457854029233	791.69760272861	3	3	24.0051360322898	FALSE	0.774970715541793
ENST00000297524	0.359416479627056	132.512014223236	1	1	3	FALSE	0.757592812889751
ENST00000297532	0.665900993096164	7.69018308670407	1	1	1.00024443901247	FALSE	0.861574797010913
ENST00000297581	0.443212917774447	260.432793411036	4	4	4	FALSE	0.771763041467916
ENST00000297591	0.505284880318654	29.4234543024816	1	1	1	FALSE	0.787809205447456
ENST00000297625	0.620642645049653	36.0980871163495	3	3	4.00501819513158	FALSE	0.847641837924454
ENST00000297679	0.725384682916138	3.76365460126123	1	1	1.00061132167747	FALSE	0.881105386255059
ENST00000297814	0.91018909256591	1.85112240578782	2	2	2	FALSE	0.960952150424825
ENST00000297819	0.131691695675217	820.951459391076	5	5	5	FALSE	0.757592812889751
ENST00000297913	0.967394210871091	0.75980263486992	4	4	20.0026917900404	FALSE	0.981693494634459
ENST00000297954	0.0083909796297148	3139.8501489428	4	4	6.0040352614281	FALSE	0.633873119185022
ENST00000297977	0.188975771780906	124.843897502553	2	1	1	FALSE	0.757592812889751
ENST00000298119	0.753980771662284	2.48979569268506	1	1	1	FALSE	0.895717886411359
ENST00000298171	0.108992618108283	364.250254675694	3	2	2	FALSE	0.757592812889751
ENST00000298229	0.61607913546726	28.5426141507711	2	2	2.00012220457045	FALSE	0.846417570611482
ENST00000298288	0.16799821557637	317.714505487762	1	1	3	FALSE	0.757592812889751
ENST00000298292	0.532949839466883	192.202674024735	6	6	8.00722121458423	FALSE	0.796331608652054
ENST00000298295	0.0531636926734165	562.996949992105	3	3	3.00036664358292	FALSE	0.757592812889751
ENST00000298355	0.399602686591171	53.6378262449061	1	1	1	FALSE	0.757592812889751
ENST00000298386	0.953660516301336	0.614385432596297	2	2	3	FALSE	0.975308642747372
ENST00000298492	0.31823871476155	77.5476319755007	1	1	1	FALSE	0.757592812889751
ENST00000298532	0.776028483848178	28.1847485352164	5	5	6.00980433449605	FALSE	0.901122494764676
ENST00000298537	0.799047760063286	14.9260412993464	1	1	5.00061102285225	FALSE	0.902456002756275
ENST00000298542	0.0587956123050101	510.053607154311	1	1	2	FALSE	0.757592812889751
ENST00000298552	0.36968654638663	61.9164149091786	1	1	1	FALSE	0.757592812889751
ENST00000298573	0.711930923723209	4.43004204314075	1	1	1.00012220457045	FALSE	0.877599312006416
ENST00000298681	0.426139831776072	886.898111869801	3	3	24.0046540110227	FALSE	0.76412450580431
ENST00000298690	0.507049855671561	44.528685533459	2	2	2	FALSE	0.787809205447456
ENST00000298767	NA	NA	NA	NA	NA	NA	NA
ENST00000298841	0.795992800396959	1.22189122135179	1	1	1	FALSE	0.901537164745598
ENST00000298912	0.123194560053314	153.488570538266	1	1	1	FALSE	0.757592812889751
ENST00000299157	0.422538220106753	47.7123373403064	1	1	1	FALSE	0.763553048315298
ENST00000299164	NA	NA	NA	NA	NA	NA	NA
ENST00000299178	0.195747964585078	122.057164639931	1	1	1	FALSE	0.757592812889751
ENST00000299204	0.91129531655552	2.08404967498113	4	3	3	FALSE	0.961187824437814
ENST00000299238	0.579139427405406	87.1020648921819	3	3	4.00110046877665	FALSE	0.82466507514116
ENST00000299314	0.893321271148529	2.55378905157229	2	2	2	FALSE	0.951533145457959
ENST00000299440	0.458266425231374	206.223220076825	6	6	6	FALSE	0.771984802978706
ENST00000299441	0.208118589652756	531.067715530628	5	5	6.00477324862386	FALSE	0.757592812889751
ENST00000299454	0.0997580774707143	225.445198606516	2	2	2	FALSE	0.757592812889751
ENST00000299459	0.148024431505503	313.773403017374	2	2	2	FALSE	0.757592812889751
ENST00000299505	0.321602241332791	76.4822241396776	1	1	1.00012220457045	FALSE	0.757592812889751
ENST00000299563	0.469172641812414	36.8019993835896	1	1	1	FALSE	0.772843972310132
ENST00000299565	0.0462367929471249	933.561977892822	3	3	4	FALSE	0.757592812889751
ENST00000299612	0.168808398618722	133.385712118038	1	1	1	FALSE	0.757592812889751
ENST00000299687	0.14913027559774	296.773687743733	2	2	2.00183468287084	FALSE	0.757592812889751
ENST00000299732	0.182763908050669	127.438186200043	1	1	1	FALSE	0.757592812889751
ENST00000299766	0.790931374726425	1.34220015665269	1	1	1	FALSE	0.901122494764676
ENST00000299853	0.145078063185724	251.678630563962	1	1	1.00134589502019	FALSE	0.757592812889751
ENST00000299964	0.962692850097234	0.651527337194461	3	3	4	FALSE	0.979819230114777
ENST00000299977	0.942724588838901	3.36657553426853	5	4	16.0006112768409	FALSE	0.972934081906243
ENST00000300056	0.700340028541218	5.17766548471889	1	1	1	FALSE	0.872676650021668
ENST00000300057	0.00948135043283904	1961.02305653243	3	3	5.04181705395048	FALSE	0.653725644843778
ENST00000300060	0.129792593226751	495.895343410478	1	1	3	FALSE	0.757592812889751
ENST00000300098	0.536689406927893	43.3694771708734	2	2	2	FALSE	0.798213101176118
ENST00000300101	0.419410563894845	48.4917329930721	2	1	1.00012220457045	FALSE	0.761057506397594
ENST00000300127	0.753184469629144	2.52022969743372	1	1	1	FALSE	0.895717886411359
ENST00000300151	0.93355218995756	1.01879357797186	2	2	2	FALSE	0.969021972893748
ENST00000300181	0.295440957629733	84.947986981018	1	1	1.00110091743119	FALSE	0.757592812889751
ENST00000300187	0.566366776456707	95.0668083457025	2	2	4	FALSE	0.817556078490492
ENST00000300278	0.910064749949978	1.93430493502378	2	2	4.00085552160785	FALSE	0.960952150424825
ENST00000300527	0.218644217344305	228.134529184574	1	1	2.00146735143067	FALSE	0.757592812889751
ENST00000300571	0.25299518749221	99.9041755225826	1	1	1.00097847358121	FALSE	0.757592812889751
ENST00000300574	0.589614774782872	21.4541311807721	2	2	3.0039151812809	FALSE	0.832444879450784
ENST00000300589	0.00527467896088707	7352.80730118367	7	7	16.0509827274086	FALSE	0.54318643939215
ENST00000300619	0.674082320749275	7.02480337216794	1	1	1	FALSE	0.866412848112336
ENST00000300651	NA	NA	NA	NA	NA	NA	NA
ENST00000300714	0.753309762693083	18.626551201222	3	3	3.00171270329902	FALSE	0.895717886411359
ENST00000300747	0.520252600783876	60.381060755438	2	2	2	FALSE	0.795126340586577
ENST00000300773	0.820582207791808	38.9463398609865	7	7	14.0002444091409	FALSE	0.910206330874627
ENST00000300778	0.21984297057122	210.272612722789	3	3	3	FALSE	0.757592812889751
ENST00000300811	0.170179707994976	132.796909287389	1	1	1	FALSE	0.757592812889751
ENST00000300849	0.204144736278345	333.910138223884	3	3	3.00146797993991	FALSE	0.757592812889751
ENST00000300850	0.848830328741477	12.3424189769157	5	5	5.00158955600112	FALSE	0.925196308782783
ENST00000300870	0.278366000769978	443.609414374209	4	4	6.0014673368571	FALSE	0.757592812889751
ENST00000300954	0.948008779005959	0.00393323173441292	1	1	1.00122339124052	FALSE	0.97330085703661
ENST00000300976	0.108727710614782	531.46829755559	4	4	4.00945296642573	FALSE	0.757592812889751
ENST00000301039	0.44304943792659	42.7139111138001	1	1	1	FALSE	0.771739362612994
ENST00000301061	0.798439447548222	4.47244036367354	2	2	2	FALSE	0.90220885747056
ENST00000301072	0.345214804773485	69.0113208585523	1	1	1	FALSE	0.757592812889751
ENST00000301093	0.698964517795226	119.865832663951	2	2	23	FALSE	0.872676650021668
ENST00000301215	0.0381951791720632	1298.65554160053	4	4	4.00097784570838	FALSE	0.757592812889751
ENST00000301280	0.309219018370179	80.4686121512189	1	1	1.00048905734197	FALSE	0.757592812889751
ENST00000301295	0.205917817051074	337.157660620623	3	3	3	FALSE	0.757592812889751
ENST00000301310	0.949626105660332	1.81116130300105	3	2	8	FALSE	0.973834857208733
ENST00000301318	0.188975771780906	124.843897502553	1	1	1	FALSE	0.757592812889751
ENST00000301327	0.671282792283694	29.7990695696199	1	1	3.02999259442113	FALSE	0.864108774367185
ENST00000301332	0.606412702202542	15.7232727263916	1	1	2.01726051041795	FALSE	0.840045377853429
ENST00000301399	0.292434737521002	86.0638029822273	1	1	1	FALSE	0.757592812889751
ENST00000301475	NA	NA	NA	NA	NA	NA	NA
ENST00000301480	0.740763408565947	128.788614295335	9	9	17	FALSE	0.890333984758651
ENST00000301532	0.0752814331294983	6169.46437873914	3	3	59	FALSE	0.757592812889751
ENST00000301607	0.250038746515742	1140.73255758742	5	5	23.0007336757153	FALSE	0.757592812889751
ENST00000301656	0.135731213452697	148.295280181572	1	1	1	FALSE	0.757592812889751
ENST00000301740	0.0466820608636679	900.958633881574	3	3	3.00048899755501	FALSE	0.757592812889751
ENST00000301744	0.432603510226029	45.2307240220455	1	1	1	FALSE	0.766545616034955
ENST00000301765	0.379005709785115	59.2675407822858	1	1	1.000366703337	FALSE	0.757592812889751
ENST00000301887	0.109690478868921	373.409796288605	2	2	2	FALSE	0.757592812889751
ENST00000301904	0.0340857441580917	1915.6941998046	3	3	6.00268972572233	FALSE	0.757592812889751
ENST00000302000	NA	NA	NA	NA	NA	NA	NA
ENST00000302005	0.716630819466943	28.9393634736223	2	2	3	FALSE	0.879606466286006
ENST00000302017	0.540835190812404	52.8905815268364	3	3	3.00256988577777	FALSE	0.800908943771374
ENST00000302103	0.659405421837014	8.22834120008098	1	1	1	FALSE	0.86065755359958
ENST00000302124	0.458484314081311	39.1682947996968	2	1	1	FALSE	0.771984802978706
ENST00000302176	0.543635613977591	22.6090840191425	1	1	1	FALSE	0.801367193490759
ENST00000302177	0.286468346787063	152.876591488223	2	2	2.00048899755501	FALSE	0.757592812889751
ENST00000302236	0.614778465494191	68.1190969800253	4	4	5.00024485798237	FALSE	0.846417570611482
ENST00000302250	0.872016562062915	15.7549006322602	6	6	10.002322230409	FALSE	0.938713964884394
ENST00000302259	0.490682383149604	104.677050752093	3	3	3	FALSE	0.783267145949822
ENST00000302262	0.758172983096648	2.3417675075637	1	1	1.00036674816626	FALSE	0.896319943673213
ENST00000302277	0.885597413685415	3.95170722363413	3	3	3.00012226433549	FALSE	0.947028262319045
ENST00000302326	0.0302584130492805	1463.09722360501	4	4	5.00795943663939	FALSE	0.757592812889751
ENST00000302327	0.337617951543557	71.3928403332716	1	1	1	FALSE	0.757592812889751
ENST00000302334	0.722384824968627	19.9518195950566	3	3	3.00012220457045	FALSE	0.881105386255059
ENST00000302495	0.494509308433252	31.5253545785073	1	1	1.00012220457045	FALSE	0.78451401325206
ENST00000302514	0.425064361731301	188.866881332919	2	2	4.0048950634798	FALSE	0.76412450580431
ENST00000302541	0.131532814699399	150.295374177374	1	1	1.00012220457045	FALSE	0.757592812889751
ENST00000302548	0.262683282560215	738.13964987195	3	3	6	FALSE	0.757592812889751
ENST00000302555	0.48211769727306	50.8726213401846	2	2	2	FALSE	0.780001503073965
ENST00000302572	0.714830908179434	50.0974138873895	3	3	5	FALSE	0.879592585593171
ENST00000302581	0.204961403044516	462.221120158299	3	3	4	FALSE	0.757592812889751
ENST00000302609	0.755933432143662	45.7641968419083	5	5	7	FALSE	0.896017781332347
ENST00000302622	0.566634511724048	104.965159051921	3	3	6	FALSE	0.817713313023296
ENST00000302625	0.0391646137955575	955.16046928194	3	3	4.02217966343685	FALSE	0.757592812889751
ENST00000302632	0.587088847848225	32.1743127951845	2	2	2	FALSE	0.831157678738111
ENST00000302649	0.0585347245071177	1349.79563655053	4	4	6.00110005027883	FALSE	0.757592812889751
ENST00000302909	0.741030537465005	18.2161271552256	2	2	3.00698544055836	FALSE	0.890406239178639
ENST00000302913	0.37415338546214	60.643313358798	1	1	1	FALSE	0.757592812889751
ENST00000302917	0.243690970197923	412.253664678449	1	1	2.00048887802493	FALSE	0.757592812889751
ENST00000302926	0.406043993948293	51.8542701820284	1	1	1.00012220457045	FALSE	0.757592812889751
ENST00000302938	0.600165476317038	18.1525032931701	2	2	2	FALSE	0.838323652266327
ENST00000302946	0.706937897643244	488.611702736933	4	4	57.000488848157	FALSE	0.874497181253786
ENST00000302987	0.954991115326819	0.781414180580817	4	4	4	FALSE	0.975308642747372
ENST00000303015	0.483845562536531	33.6842463268681	1	1	1	FALSE	0.780084945433603
ENST00000303025	0.329172140972872	74.0823838945721	1	1	1.00122354092744	FALSE	0.757592812889751
ENST00000303045	0.30593649414493	146.188546396668	2	2	2.00429127892383	FALSE	0.757592812889751
ENST00000303142	0.237935859006378	105.521940337412	1	1	1	FALSE	0.757592812889751
ENST00000303151	0.31164770058143	79.6153441122834	1	1	1	FALSE	0.757592812889751
ENST00000303225	0.360654186308654	139.25174845957	4	3	4.00061108259538	FALSE	0.757592812889751
ENST00000303230	0.487828807306582	32.7834952961481	1	1	1.00024443901247	FALSE	0.782269109013134
ENST00000303254	0.391080440131994	69.908357171411	2	2	2	FALSE	0.757592812889751
ENST00000303324	0.597754640628134	240.024508848135	4	4	13	FALSE	0.836019192996536
ENST00000303391	0.544671884108572	22.4552292736187	1	1	1.00195694716243	FALSE	0.801367193490759
ENST00000303450	0.382438118676027	58.3107859534973	1	1	1.000366703337	FALSE	0.757592812889751
ENST00000303469	0.0514436525139628	886.018067189797	4	3	4.00061186041872	FALSE	0.757592812889751
ENST00000303498	0.750808210043909	2.61282365764583	1	1	1	FALSE	0.894886915165761
ENST00000303545	0.224791691886089	428.856391489826	4	4	4.00134589502019	FALSE	0.757592812889751
ENST00000303586	0.259697950577419	703.244369789535	6	3	8	FALSE	0.757592812889751
ENST00000303592	0.115455832098988	381.121008800966	2	2	2.00122271810691	FALSE	0.757592812889751
ENST00000303635	0.093742894800857	599.33285858282	2	2	3.00024437927664	FALSE	0.757592812889751
ENST00000303694	0.238107047308468	105.44487745174	1	1	1.000366703337	FALSE	0.757592812889751
ENST00000303809	0.37708523626511	59.8107987250765	1	1	1.00024443901247	FALSE	0.757592812889751
ENST00000303921	0.521464516653058	115.540206675199	4	4	4.00171358629131	FALSE	0.795698039801239
ENST00000303927	0.406151259917056	111.746960332379	1	1	6.0036679300648	FALSE	0.757592812889751
ENST00000303941	0.128384115517072	7685.93884373197	10	10	105.016868266969	FALSE	0.757592812889751
ENST00000303991	0.219483484093284	112.650086189647	1	1	1.00183621006243	FALSE	0.757592812889751
ENST00000304056	0.841759454561789	0.455600632909542	1	1	1	FALSE	0.922259522576434
ENST00000304060	0.841337615257085	18.1872477493741	3	3	10	FALSE	0.922259522576434
ENST00000304061	0.42744198561043	46.4857534617366	1	1	1	FALSE	0.764428709891788
ENST00000304081	0.0586099079360781	500.482553544934	1	1	4.0004888182818	FALSE	0.757592812889751
ENST00000304195	0.307796094842274	80.9480161682779	1	1	1.00024449877751	FALSE	0.757592812889751
ENST00000304218	0.78969853122806	1.36439278187984	1	1	1	FALSE	0.901122494764676
ENST00000304222	0.815202151278315	16.2985014907029	3	3	4	FALSE	0.908924468992621
ENST00000304244	0.48356754859401	41.2235090457939	2	2	2.00625081118498	FALSE	0.780084945433603
ENST00000304271	0.215897726108667	113.981450690183	1	1	1	FALSE	0.757592812889751
ENST00000304298	0.504784519263751	39.3996452460691	2	2	2	FALSE	0.787809205447456
ENST00000304337	0.205307083653023	337.623853770456	5	4	4.00012232415902	FALSE	0.757592812889751
ENST00000304374	0.341010657443738	70.4266412254195	1	1	1.00838057678087	FALSE	0.757592812889751
ENST00000304402	0.490614790545569	32.3036559286112	1	1	1.00012227928589	FALSE	0.783267145949822
ENST00000304418	0.396234280149475	191.40925662348	3	3	5	FALSE	0.757592812889751
ENST00000304421	0.357938441638764	65.3088517765949	1	1	1.00073367571533	FALSE	0.757592812889751
ENST00000304478	0.0978848217439712	491.748453335286	2	2	2	FALSE	0.757592812889751
ENST00000304501	0.0919872844922589	461.433248559711	3	3	3.00318048816672	FALSE	0.757592812889751
ENST00000304611	0.328486696862242	74.2862210145048	1	1	1	FALSE	0.757592812889751
ENST00000304613	0.0343855548345026	599.610907784722	2	2	2.00306212112676	FALSE	0.757592812889751
ENST00000304625	0.968178559445112	0.782437432848216	1	1	8	FALSE	0.98177113225439
ENST00000304639	0.643007464515259	34.0053825052083	2	2	4.00501615864178	FALSE	0.852431883313354
ENST00000304646	0.287999704086338	964.34621442214	4	4	13	FALSE	0.757592812889751
ENST00000304672	0.768554783990065	70.4260408596148	2	2	13.0058679706601	FALSE	0.899399267901639
ENST00000304677	0.469667197124155	36.6804235378668	1	1	1	FALSE	0.772843972310132
ENST00000304771	0.707334221115927	23.0509073866268	1	1	3	FALSE	0.874497181253786
ENST00000304778	0.406739212714903	51.7503290710853	1	1	1.00134589502019	FALSE	0.757592812889751
ENST00000304788	0.551322224627061	43.0167346095014	2	2	2	FALSE	0.806007645420756
ENST00000304801	1	0.0253586444552949	3	3	15	FALSE	1
ENST00000304820	0.836562866365453	16.468279792334	3	3	15	FALSE	0.918827260860861
ENST00000304842	0.251214356302485	100.595774596977	1	1	1	FALSE	0.757592812889751
ENST00000304887	0.595687432371201	671.108568126603	2	2	37	FALSE	0.836019192996536
ENST00000304926	0.375036500687967	84.4964508690538	2	2	2	FALSE	0.757592812889751
ENST00000304936	0.199040942844922	250.660155008662	1	1	2	FALSE	0.757592812889751
ENST00000305031	0.299924239781475	191.386933945189	1	1	3.03112263801408	FALSE	0.757592812889751
ENST00000305103	0.630108791090673	52.7845288569532	2	2	3.00097799511002	FALSE	0.849904509350741
ENST00000305123	0.250714850869141	1105.60396543777	6	6	14.0685492900856	FALSE	0.757592812889751
ENST00000305139	0.273258818680479	452.440370748845	5	5	6	FALSE	0.757592812889751
ENST00000305141	0.943197783111632	0.00793147304815896	1	1	1	FALSE	0.972934081906243
ENST00000305159	0.467927663421754	37.0766211999388	1	1	1	FALSE	0.772843972310132
ENST00000305208	0.471425489256175	48.9306873439177	2	2	2	FALSE	0.77418851259063
ENST00000305233	0.574719049502732	43.2615446120311	3	3	3.01105751331671	FALSE	0.821551467487386
ENST00000305344	0.636117971963494	10.4172568069865	1	1	1	FALSE	0.851852129425235
ENST00000305352	0.441083234172142	43.1725200449749	1	1	1.0002444091409	FALSE	0.770399448016404
ENST00000305364	0.515148989430762	103.490525132571	4	4	5.00379678771504	FALSE	0.793449640017646
ENST00000305386	0.317125475484924	97.412978747773	2	2	2	FALSE	0.757592812889751
ENST00000305409	0.790201363581801	10.5439580190295	2	2	2	FALSE	0.901122494764676
ENST00000305428	0.066329330401862	646.057374027046	2	2	2	FALSE	0.757592812889751
ENST00000305513	0.477154112146929	225.496349964191	3	3	6	FALSE	0.77570453432745
ENST00000305560	0.508218913194339	48.6240644794878	2	2	2.00048890790745	FALSE	0.788543254182767
ENST00000305620	0.746945490390855	2.76821955420003	1	1	1	FALSE	0.892057728717537
ENST00000305625	0.448893888490157	58.7514631697613	2	2	2	FALSE	0.771984802978706
ENST00000305626	0.631527413629042	10.7748391266148	1	1	1	FALSE	0.849904509350741
ENST00000305631	0.149584829028338	318.219537114781	2	2	2.0013450572346	FALSE	0.757592812889751
ENST00000305641	0.210388196392789	1236.08638530273	6	6	11.0012227630166	FALSE	0.757592812889751
ENST00000305737	0.000194594052135177	21757.1943464621	23	22	24.0001222045705	FALSE	0.033398825814801
ENST00000305817	0.380770245905799	58.7604626328653	1	1	1	FALSE	0.757592812889751
ENST00000305877	0.940003012445998	0.817074823183919	2	2	2.00171214929655	FALSE	0.972934081906243
ENST00000305899	0.337336241619125	71.5404843214298	1	1	1	FALSE	0.757592812889751
ENST00000305901	0.26327470490788	242.041136052147	3	3	3.00293618411389	FALSE	0.757592812889751
ENST00000305921	0.0850240447134842	1073.62656498327	6	6	6	FALSE	0.757592812889751
ENST00000305988	0.672103678749519	7.18731956124794	1	1	1	FALSE	0.864949223164527
ENST00000306006	0.815272079755564	8.16453147428881	2	2	2	FALSE	0.908924468992621
ENST00000306011	0.445547621960527	137.241943883109	4	4	4.00232520761744	FALSE	0.771984802978706
ENST00000306051	0.73409449034302	302.454767459248	3	3	109.120029364982	FALSE	0.886041380866435
ENST00000306058	3.52120116398069e-08	91460.8422027609	20	20	48.0573148858695	TRUE	0.000181306647933366
ENST00000306078	0.434896426147773	44.6723828323826	1	1	1	FALSE	0.768375263359434
ENST00000306085	1	0.0458713077038672	4	4	4.00736114430338	FALSE	1
ENST00000306100	0.459991187811006	38.8269757574109	1	1	1	FALSE	0.771984802978706
ENST00000306117	0.0673777463218899	1046.27699125754	4	4	5.02239686241671	FALSE	0.757592812889751
ENST00000306120	0.618060680493804	94.7812305190388	5	5	5.00110051370461	FALSE	0.847282865778114
ENST00000306145	0.593183091617263	15.3358578590957	1	1	1	FALSE	0.83402452776328
ENST00000306151	0.246191023261807	825.396301187383	7	7	10.0002444390125	FALSE	0.757592812889751
ENST00000306243	0.314804366513452	408.105659812501	6	6	7.00244554110055	FALSE	0.757592812889751
ENST00000306268	0.193437497670221	122.961837608067	1	1	1	FALSE	0.757592812889751
ENST00000306270	0.19064675187663	124.143079311593	2	1	1	FALSE	0.757592812889751
ENST00000306279	0.322985768994346	75.9691028153282	1	1	1.00122339124052	FALSE	0.757592812889751
ENST00000306317	0.546222718737421	47.7433558613894	1	1	2	FALSE	0.802425329180879
ENST00000306320	0.744722046916917	2.86007251757504	1	1	1	FALSE	0.891761353389583
ENST00000306346	0.353759028704913	111.682561282534	2	2	2	FALSE	0.757592812889751
ENST00000306378	0.843200205581342	5.60128743940197	3	2	2	FALSE	0.922367616048575
ENST00000306390	0.184551506651207	126.588469205854	1	1	1.00220426157237	FALSE	0.757592812889751
ENST00000306422	0.555383697739284	20.7166848302937	1	1	1.00367917586461	FALSE	0.809049471609139
ENST00000306448	0.629694980894049	26.495478757343	1	1	2	FALSE	0.849904509350741
ENST00000306549	0.0795612139211272	1947.87229278642	8	8	20	FALSE	0.757592812889751
ENST00000306675	0.296688647664393	84.4834837808894	1	1	1.00085605967959	FALSE	0.757592812889751
ENST00000306708	0.681266791734299	120.264090802752	4	4	10.0020788232337	FALSE	0.871730295884669
ENST00000306749	0.267563170537985	163.564636363674	2	2	2.00355137238053	FALSE	0.757592812889751
ENST00000306842	NA	NA	NA	NA	NA	NA	NA
ENST00000306858	0.707962245855798	20.3301955266353	2	2	2	FALSE	0.874636377417859
ENST00000306875	0.247410643174279	123.69035122526	2	2	2	FALSE	0.757592812889751
ENST00000306904	0.328117974081645	74.4154398129221	1	1	1	FALSE	0.757592812889751
ENST00000306908	0.283005108702084	401.495517596397	6	6	6	FALSE	0.757592812889751
ENST00000306910	0.657260793845654	29.2179184259556	2	2	3	FALSE	0.86065755359958
ENST00000306960	NA	NA	NA	NA	NA	NA	NA
ENST00000307017	0.219908711256601	226.675218302922	2	2	2	FALSE	0.757592812889751
ENST00000307033	0.288163276956402	87.516632364854	1	1	1	FALSE	0.757592812889751
ENST00000307068	0.0974340233121392	5127.84436564299	1	1	29	FALSE	0.757592812889751
ENST00000307078	0.378721630144348	397.579979075403	3	3	10.0166523815354	FALSE	0.757592812889751
ENST00000307142	0.352558905314456	110.203922812491	2	2	2	FALSE	0.757592812889751
ENST00000307144	0.927923498309736	4.81277815385719	4	4	9.00097883274196	FALSE	0.966878920964128
ENST00000307161	0.916757559092379	1.65029586204299	1	1	2	FALSE	0.96373717267592
ENST00000307169	0.0499183296806192	916.715432763592	3	3	3.00122249390945	FALSE	0.757592812889751
ENST00000307179	0.604300866042098	13.9326603184223	1	1	1.00048905734197	FALSE	0.840045377853429
ENST00000307194	0.334775073382865	72.3322028465017	1	1	1.00012220457045	FALSE	0.757592812889751
ENST00000307201	0.137283609512312	12246.0736721711	5	5	120.219636982644	FALSE	0.757592812889751
ENST00000307221	0.859727970923262	38.2083178870566	9	9	23	FALSE	0.931552887686
ENST00000307271	0.874685502747175	3.25089431668615	3	2	2	FALSE	0.940045012240702
ENST00000307340	0.178533521809059	1473.10663424918	7	5	12	FALSE	0.757592812889751
ENST00000307360	0.194029822344165	188.077742949388	1	1	3.01955719557196	FALSE	0.757592812889751
ENST00000307365	0.747617451989021	14.4246341905172	2	2	2.00073367571533	FALSE	0.892057728717537
ENST00000307367	0.553351599530293	21.0473348637176	1	1	1	FALSE	0.807602082903812
ENST00000307395	0.117326165980339	578.151611846481	2	2	2.00330517811238	FALSE	0.757592812889751
ENST00000307428	0.495394375392033	31.3454342757465	1	1	1	FALSE	0.784615699444349
ENST00000307522	0.0299670962148536	1203.75119459245	5	5	5.00048890790745	FALSE	0.757592812889751
ENST00000307544	0.378160429877772	59.5095721795553	1	1	1.000366703337	FALSE	0.757592812889751
ENST00000307584	0.894257104153335	5.88102268307185	4	4	5.00048899755501	FALSE	0.951866237210174
ENST00000307588	0.605392446853544	240.189131138282	9	9	14.010413210586	FALSE	0.840045377853429
ENST00000307637	0.673570541021884	85.8274771588584	5	5	8.00024443901247	FALSE	0.866166889628717
ENST00000307662	0.0994807019563739	166.339614295848	1	1	1.00012220457045	FALSE	0.757592812889751
ENST00000307719	0.295705098144435	2957.49219871129	3	3	48	FALSE	0.757592812889751
ENST00000307750	0.618035508781584	12.3357569912322	1	1	1	FALSE	0.847282865778114
ENST00000307771	0.394082562434162	55.0174903621796	1	1	1	FALSE	0.757592812889751
ENST00000307808	0.319436650672859	77.1546599005718	1	1	1.00012220457045	FALSE	0.757592812889751
ENST00000307823	0.63992746661442	50.6529094704042	3	3	3.00073367571533	FALSE	0.852431883313354
ENST00000307826	0.279300182234609	198.484543175116	2	2	3.01117884242043	FALSE	0.757592812889751
ENST00000307832	0.788053374823476	21.8125881687387	4	4	5.0002444091409	FALSE	0.901122494764676
ENST00000307885	0.431858252213151	59.3424143156347	2	2	2.00061120212546	FALSE	0.766036363078123
ENST00000307921	0.267606722366886	94.6722426324082	1	1	1	FALSE	0.757592812889751
ENST00000307954	0.473715441159531	49.7299645074728	2	2	2	FALSE	0.774960145975303
ENST00000308031	0.338635238498909	273.984097249648	4	3	4.00036688271982	FALSE	0.757592812889751
ENST00000308059	0.6288057726935	11.0623518050432	1	1	1	FALSE	0.849904509350741
ENST00000308064	0.329957630234425	73.8310857942226	1	1	1.00048899755501	FALSE	0.757592812889751
ENST00000308086	0.327912747484942	74.4810184449174	1	1	1	FALSE	0.757592812889751
ENST00000308128	0.0865218435250724	872.222009189459	4	4	6.00281285759411	FALSE	0.757592812889751
ENST00000308167	0.305650357457361	124.248996283535	2	2	2	FALSE	0.757592812889751
ENST00000308177	NA	NA	NA	NA	NA	NA	NA
ENST00000308227	0.100081182839524	1640.2316993922	1	1	18	FALSE	0.757592812889751
ENST00000308234	0.171657536959678	309.222635637251	3	3	3	FALSE	0.757592812889751
ENST00000308251	0.861032976451068	4.04641240447601	1	1	2	FALSE	0.932246821187642
ENST00000308275	0.300033358643461	83.5180397026567	1	1	1	FALSE	0.757592812889751
ENST00000308377	0.419475860003179	82.3534523151529	3	3	4	FALSE	0.761057506397594
ENST00000308406	0.168808398618722	133.385712118038	1	1	1	FALSE	0.757592812889751
ENST00000308423	0.220110732949911	112.33595135575	1	1	1	FALSE	0.757592812889751
ENST00000308436	0.859538526263473	7.11372968893358	4	4	4.0002444091409	FALSE	0.93154364801739
ENST00000308497	0.195490417561111	122.155003394801	1	1	1	FALSE	0.757592812889751
ENST00000308508	0.0193559665340733	2907.65932155067	6	6	9.01604578439002	FALSE	0.757592812889751
ENST00000308641	0.429217262397491	297.867335569382	4	4	8	FALSE	0.765249198090263
ENST00000308650	0.118784069978004	369.988997908452	3	2	2	FALSE	0.757592812889751
ENST00000308666	0.318918100279596	77.3323589291301	1	1	1	FALSE	0.757592812889751
ENST00000308721	0.686849304075889	6.07691270433461	1	1	1	FALSE	0.872676650021668
ENST00000308733	0.354552183813658	66.3213320494926	1	1	1.00085595500122	FALSE	0.757592812889751
ENST00000308744	0.54474828596974	84.7429992952543	2	2	4	FALSE	0.801367193490759
ENST00000308748	0.343082907407443	279.629342833296	4	4	5.00097826425004	FALSE	0.757592812889751
ENST00000308783	0.191087500088701	263.746488701905	2	2	2.0002444091409	FALSE	0.757592812889751
ENST00000308811	0.716241903328748	86.0210843239782	8	8	11.000122324159	FALSE	0.879592585593171
ENST00000308946	0.837983026090174	6.27961390882002	2	2	2	FALSE	0.919798465431317
ENST00000308979	0.488443423087439	598.614096037068	10	8	20	FALSE	0.782269109013134
ENST00000309007	0.75934753421514	13.3106848253777	2	2	2.00024443901247	FALSE	0.896345515238196
ENST00000309035	0.457409948051095	1185.76882610637	6	6	33.0099116263876	FALSE	0.771984802978706
ENST00000309042	0.161072938444694	136.766995558997	1	1	1	FALSE	0.757592812889751
ENST00000309052	0.447112864484672	41.7737241807409	1	1	1	FALSE	0.771984802978706
ENST00000309061	0.246225864051617	102.410702580219	1	1	1.00318744636509	FALSE	0.757592812889751
ENST00000309099	0.846993538219708	5.57213870257316	3	3	3.00110067815166	FALSE	0.92424469930791
ENST00000309106	0.843368952487219	13.9740794170703	3	3	6	FALSE	0.922367616048575
ENST00000309154	0.70915899895295	4.61853951314665	1	1	1	FALSE	0.875020293699673
ENST00000309170	0.21746423259153	273.864014125509	3	3	3	FALSE	0.757592812889751
ENST00000309180	0.288185993009019	108.643598819536	2	2	2	FALSE	0.757592812889751
ENST00000309235	NA	NA	NA	NA	NA	NA	NA
ENST00000309241	0.0744007145190665	438.170093585621	1	1	2.00122264335493	FALSE	0.757592812889751
ENST00000309285	0.117428719001045	1283.19056539172	2	2	8	FALSE	0.757592812889751
ENST00000309424	0.00164891547576729	5199.91693699606	9	8	8.00036662864714	FALSE	0.188672572993906
ENST00000309558	0.521433823765663	60.920880034931	3	3	5	FALSE	0.795698039801239
ENST00000309562	0.9799814183779	1.13755381227716	2	2	42	FALSE	0.987654007286711
ENST00000309575	0.800495386744213	1.11084217479424	1	1	1.00318705565089	FALSE	0.903694528907246
ENST00000309602	0.2498345177848	101.08989186917	1	1	1.00024443901247	FALSE	0.757592812889751
ENST00000309623	0.912916192119679	3.50640867752346	4	4	6	FALSE	0.961187824437814
ENST00000309668	0.0621937673305712	501.906615315118	2	2	2	FALSE	0.757592812889751
ENST00000309675	0.346896235516831	131.57437596296	2	2	3.00244678248104	FALSE	0.757592812889751
ENST00000309737	0.474999848649846	35.5469227743338	1	1	1.00012235409274	FALSE	0.774960145975303
ENST00000309784	0.00059841927784221	31082.0723001891	8	7	50.0397793824069	FALSE	0.0906253194591042
ENST00000309922	0.111628119867931	371.503680437403	3	2	2	FALSE	0.757592812889751
ENST00000309926	0.395971076445863	326.553780580793	4	4	11.000366703337	FALSE	0.757592812889751
ENST00000309989	0.444057367062404	100.667859428088	3	3	3.00576069556053	FALSE	0.771906289113917
ENST00000309996	0.066439211282536	185.382363423987	1	1	1.00294117647059	FALSE	0.757592812889751
ENST00000310015	0.702867774868846	5.02094161019969	1	1	1.00257289879931	FALSE	0.872676650021668
ENST00000310074	0.932081318867091	1.19061331814707	3	3	3.01167909709603	FALSE	0.969021972893748
ENST00000310085	NA	NA	NA	NA	NA	NA	NA
ENST00000310123	0.126947977119696	152.450405034554	1	1	1	FALSE	0.757592812889751
ENST00000310125	0.5192630687173	26.8104189996877	1	1	1	FALSE	0.794321313376523
ENST00000310164	0.134111085694108	149.055176952645	1	1	1	FALSE	0.757592812889751
ENST00000310169	0.330877620236672	73.5553010146092	1	1	1	FALSE	0.757592812889751
ENST00000310248	0.478345950620505	962.749360181048	3	3	30	FALSE	0.776638041457905
ENST00000310343	0.747314132501533	22.9048379657298	3	3	3	FALSE	0.892057728717537
ENST00000310351	0.796578679072489	9.39968793750477	3	2	2	FALSE	0.901537164745598
ENST00000310357	0.0154886339702791	1358.50873829228	2	2	4	FALSE	0.757592812889751
ENST00000310392	0.0514436525139628	886.018067189797	4	3	4.00061186041872	FALSE	0.757592812889751
ENST00000310421	NA	NA	NA	NA	NA	NA	NA
ENST00000310441	0.409422053751723	92.9712496835303	2	2	2.00294048664373	FALSE	0.758177072576036
ENST00000310512	0.0190460903482317	1365.84754930118	3	3	3.00110013990448	FALSE	0.757592812889751
ENST00000310521	0.20362842483805	294.178099719073	2	2	3.0033041896396	FALSE	0.757592812889751
ENST00000310546	0.319345683477986	77.1884614220919	1	1	1	FALSE	0.757592812889751
ENST00000310581	0.145050892450394	328.433148300147	2	2	2.00686758913112	FALSE	0.757592812889751
ENST00000310597	0.583129793819044	35.7857367809379	2	2	2.00269574807009	FALSE	0.828057172745244
ENST00000310673	0.73504181430831	70.5127155053991	2	2	23	FALSE	0.886529165199005
ENST00000310754	0.443429861284727	42.6894239985475	2	1	1.00122339124052	FALSE	0.77187976867987
ENST00000310778	0.0982183615123315	1014.2380059546	3	3	6.00220066846807	FALSE	0.757592812889751
ENST00000310791	0.855114588457673	10.7572636466888	4	4	6	FALSE	0.92968433614201
ENST00000310826	0.263976013882434	95.8914674386741	2	1	1.00024443901247	FALSE	0.757592812889751
ENST00000310914	0.606968321939899	13.569015138446	1	1	1	FALSE	0.840112739311847
ENST00000310917	0.327418725473819	74.5894564178869	1	1	1.00048899755501	FALSE	0.757592812889751
ENST00000310942	0.0889387581900507	499.040039181974	4	4	4.00171182036952	FALSE	0.757592812889751
ENST00000310958	0.769673738420174	23.0488389458179	3	2	4.00330396475771	FALSE	0.899399267901639
ENST00000311034	0.354463966333286	66.3468807175764	1	1	1.00012220457045	FALSE	0.757592812889751
ENST00000311085	0.304378335151309	458.504223329775	2	1	6	FALSE	0.757592812889751
ENST00000311104	0.14954628070749	11065.365035184	10	10	94	FALSE	0.757592812889751
ENST00000311117	0.372777719689465	60.90476225952	1	1	1	FALSE	0.757592812889751
ENST00000311124	0.179823832584624	279.161366745685	2	2	2.00048899755501	FALSE	0.757592812889751
ENST00000311131	0.83578982395798	6.74243289062915	2	2	3	FALSE	0.918677217930155
ENST00000311160	0.13724572844686	337.712771986788	1	1	3.00036661371135	FALSE	0.757592812889751
ENST00000311180	0.246347544755748	441.652271670596	2	2	6.00110024449878	FALSE	0.757592812889751
ENST00000311268	0.644869291369369	655.508165083144	2	2	49.0001222045705	FALSE	0.853362112891514
ENST00000311320	0.509181760071665	45.3595945508831	2	2	2.00726243229936	FALSE	0.788543254182767
ENST00000311330	0.832776471183341	14.4399528922965	3	3	6.01545239943207	FALSE	0.916623781556866
ENST00000311352	0.649888398160848	86.9295691846594	3	3	6	FALSE	0.856741535058486
ENST00000311371	0.119797178309106	367.269431955699	2	2	2.00024443901247	FALSE	0.757592812889751
ENST00000311378	0.0284317107140447	1225.1941408027	3	3	3.00392361487707	FALSE	0.757592812889751
ENST00000311381	0.399906419064885	53.5653219346441	1	1	1	FALSE	0.757592812889751
ENST00000311403	0.089704434916518	2299.97606854915	4	4	13.1339180420333	FALSE	0.757592812889751
ENST00000311413	0.622587935684954	11.8309818581277	1	1	1	FALSE	0.847641837924454
ENST00000311485	0.406325727178316	71.7157847929695	3	2	2	FALSE	0.757592812889751
ENST00000311519	0.0572591045895812	13139.1069599676	3	3	63.0458690414948	FALSE	0.757592812889751
ENST00000311575	0.940257246141462	1.11323996391402	1	1	3.00367017372156	FALSE	0.972934081906243
ENST00000311601	0.136618100920304	3284.65342491865	2	2	21	FALSE	0.757592812889751
ENST00000311620	0.423817170729291	47.3823225297581	1	1	1	FALSE	0.763553048315298
ENST00000311626	0.247791819095369	454.512005354885	2	2	5.01409261403351	FALSE	0.757592812889751
ENST00000311659	0.795125277049516	53.6595714993398	4	4	12	FALSE	0.901537164745598
ENST00000311762	NA	NA	NA	NA	NA	NA	NA
ENST00000311764	0.440471817024307	43.3246923851695	2	1	1.00024443901247	FALSE	0.770166489751036
ENST00000311765	0.346501214842179	68.3785794668533	1	1	1.00110091743119	FALSE	0.757592812889751
ENST00000311895	0.0321838168772004	1454.5662623689	5	5	5	FALSE	0.757592812889751
ENST00000311912	0.628950704099623	14.5394047036619	2	2	3	FALSE	0.849904509350741
ENST00000311915	0.2791196422384	90.6237719791765	1	1	1	FALSE	0.757592812889751
ENST00000311916	0.696475944113371	5.43094075790717	2	1	1	FALSE	0.872676650021668
ENST00000311921	0.768425437083779	19.4011269531199	4	4	4	FALSE	0.899399267901639
ENST00000311923	0.9583788124449	0.373382148151843	2	2	2.00073367571533	FALSE	0.977218396158946
ENST00000311955	0.393661122272984	81.358680856674	2	2	2	FALSE	0.757592812889751
ENST00000312006	0.50488105157697	124.673434062378	4	4	6.00538561925256	FALSE	0.787809205447456
ENST00000312049	0.606581610965051	13.7087626655928	1	1	1.00404858299595	FALSE	0.840045377853429
ENST00000312150	0.0447347638336648	603.342143854722	3	2	2	FALSE	0.757592812889751
ENST00000312165	0.426188399503728	46.7872145591553	1	1	1.00012220457045	FALSE	0.76412450580431
ENST00000312184	0.6410957089031	9.92370985265089	1	1	1	FALSE	0.852431883313354
ENST00000312292	0.383375253997289	449.545578494869	6	6	9	FALSE	0.757592812889751
ENST00000312295	0.600849497384221	14.3723755208585	1	1	1.00024443901247	FALSE	0.838323652266327
ENST00000312298	0.669270768541695	63.7974977961245	4	4	5	FALSE	0.862813016329792
ENST00000312345	0.368446809116477	1250.02635168561	5	5	40.0015919666912	FALSE	0.757592812889751
ENST00000312349	0.0932554092661644	830.345493261651	4	4	4.00012220457045	FALSE	0.757592812889751
ENST00000312371	0.544375391666522	28.8936948425446	2	2	2.00171319710502	FALSE	0.801367193490759
ENST00000312405	0.663727900432235	22.6633230467208	2	2	2	FALSE	0.861574797010913
ENST00000312428	0.662687254823017	134.221846973065	6	6	14	FALSE	0.861133732649728
ENST00000312438	0.556164659863787	29.7008088763258	2	2	2.00012220457045	FALSE	0.809638629810189
ENST00000312457	0.263578915099058	977.119736650329	3	3	12.0026912214935	FALSE	0.757592812889751
ENST00000312521	NA	NA	NA	NA	NA	NA	NA
ENST00000312541	0.46764914707221	37.1355597010485	1	1	1	FALSE	0.772843972310132
ENST00000312553	0.614919546961655	34.8553113060923	2	2	2.00294012641852	FALSE	0.846417570611482
ENST00000312562	0.326457562446937	74.9405102349887	1	1	1.00012220457045	FALSE	0.757592812889751
ENST00000312637	0.287697793450007	87.6799858089724	1	1	1.00061132167747	FALSE	0.757592812889751
ENST00000312891	0.225019291954801	215.898064509346	2	2	2	FALSE	0.757592812889751
ENST00000312938	0.160154362713269	303.141578300222	2	2	2	FALSE	0.757592812889751
ENST00000312942	0.472379189256165	690.058075892052	3	3	22	FALSE	0.77418851259063
ENST00000313028	0.66797564374977	7.51619429743554	1	1	1.00012220457045	FALSE	0.861574797010913
ENST00000313040	0.0762769192943422	3665.12393144645	7	6	18	FALSE	0.757592812889751
ENST00000313071	0.312858610478878	79.2737339093673	1	1	1	FALSE	0.757592812889751
ENST00000313080	0.274906290621469	92.1048333835743	1	1	1	FALSE	0.757592812889751
ENST00000313116	0.788293566627943	1.40810869706821	2	1	1	FALSE	0.901122494764676
ENST00000313143	0.117288252255346	558.209662945716	2	2	2.00012220457045	FALSE	0.757592812889751
ENST00000313253	0.866307298959628	31.4227660073224	1	1	34	FALSE	0.934438414288219
ENST00000313341	NA	NA	NA	NA	NA	NA	NA
ENST00000313375	0.175748791618584	130.443350317562	1	1	1.01012220713492	FALSE	0.757592812889751
ENST00000313431	0.205160050836812	246.786786646574	1	1	1	FALSE	0.757592812889751
ENST00000313434	0.177293999036686	5098.2864403659	4	4	48	FALSE	0.757592812889751
ENST00000313447	0.6412470453923	96.6752901835199	2	2	7	FALSE	0.852431883313354
ENST00000313525	NA	NA	NA	NA	NA	NA	NA
ENST00000313543	0.898318240423449	23.1486909984526	2	2	23.0028107051204	FALSE	0.953895776436448
ENST00000313578	0.00423598715579732	1768.39723898174	4	4	4.00416856491378	FALSE	0.46406591202554
ENST00000313667	0.130500368709721	150.756492728769	1	1	1.00294081607646	FALSE	0.757592812889751
ENST00000313683	0.236883861953983	105.864453506816	1	1	1	FALSE	0.757592812889751
ENST00000313695	0.130500368709721	150.756492728769	1	1	1.00294081607646	FALSE	0.757592812889751
ENST00000313726	0.00843102165080645	1971.8443103056	3	3	4.00158919725741	FALSE	0.633873119185022
ENST00000313728	0.295949350651907	1221.69502392622	1	1	21	FALSE	0.757592812889751
ENST00000313833	0.0717548703833375	697.19859199701	3	3	3.00012220457045	FALSE	0.757592812889751
ENST00000313940	0.684374076764959	7.36395765226676	3	2	2	FALSE	0.872676650021668
ENST00000313965	0.398978225227835	2031.44612695477	4	4	95.045360008703	FALSE	0.757592812889751
ENST00000314011	0.39935025349246	352.733100914607	1	1	7	FALSE	0.757592812889751
ENST00000314018	0.176402901986985	130.118754013188	1	1	1	FALSE	0.757592812889751
ENST00000314126	0.437567479102985	55.4098144667926	2	2	2	FALSE	0.769244402512637
ENST00000314174	0.716165682716525	38.4373472607737	4	4	4	FALSE	0.879592585593171
ENST00000314218	0.123413051885375	702.322608390364	6	4	6	FALSE	0.757592812889751
ENST00000314250	0.0667043303984711	1171.82633427456	5	5	5.01240676084352	FALSE	0.757592812889751
ENST00000314254	0.316970634348872	391.947445940189	3	3	6.0002444091409	FALSE	0.757592812889751
ENST00000314276	0.0667043303984711	1171.82633427456	5	5	5.01240676084352	FALSE	0.757592812889751
ENST00000314328	0.0352649232097832	629.673403371627	2	2	2.00122339124052	FALSE	0.757592812889751
ENST00000314358	0.395715453886148	54.6847726300643	1	1	1	FALSE	0.757592812889751
ENST00000314400	0.11345591899337	664.511077415835	4	4	5	FALSE	0.757592812889751
ENST00000314412	NA	NA	NA	NA	NA	NA	NA
ENST00000314425	0.275376698466523	165.459829213649	2	2	2.0013449973928	FALSE	0.757592812889751
ENST00000314485	0.88089661935199	3.35605618351593	1	1	2.01066699362433	FALSE	0.943961850789469
ENST00000314520	0.469679613589464	158.673444805315	3	3	4.00195694716243	FALSE	0.772843972310132
ENST00000314529	0.424684796964055	47.1726601445873	1	1	1	FALSE	0.763880562784062
ENST00000314531	0.000366847604022391	22738.7387117064	6	6	44	FALSE	0.0590280722847279
ENST00000314644	0.499884170532454	992.076648430977	5	5	34.0002447381302	FALSE	0.786097273503984
ENST00000314721	0.310581112789422	369.148237270122	4	4	8	FALSE	0.757592812889751
ENST00000314728	0.53415820024964	24.2085995674545	1	1	1.00061139642944	FALSE	0.796348716882919
ENST00000314787	0.085471020269019	173.66373240716	1	1	1	FALSE	0.757592812889751
ENST00000314830	0.414747008577694	49.6778151785644	1	1	1	FALSE	0.758177072576036
ENST00000314845	0.509910501137667	35.1313997055625	2	2	2.00012221950623	FALSE	0.788543254182767
ENST00000314915	0.400960384755677	53.2718409114821	1	1	1	FALSE	0.757592812889751
ENST00000314922	0.896515692846014	11.9600628885455	2	2	11	FALSE	0.952954922154283
ENST00000314940	0.522415170480001	26.1922675943349	1	1	1.00110091743119	FALSE	0.795698039801239
ENST00000314992	0.399972493284406	53.4870430375105	1	1	1	FALSE	0.757592812889751
ENST00000315005	0.688311786132627	36.1501619220045	2	2	3	FALSE	0.872676650021668
ENST00000315099	0.775944231407865	1.74796277666462	1	1	1	FALSE	0.901122494764676
ENST00000315144	0.297080668461825	84.4796381713787	1	1	1	FALSE	0.757592812889751
ENST00000315251	0.211609079670888	239.031476231462	2	2	2.00012220457045	FALSE	0.757592812889751
ENST00000315264	0.618046775446475	141.773393795996	10	10	14.1027719849743	FALSE	0.847282865778114
ENST00000315323	0.696016147200235	5.4367460056069	1	1	1	FALSE	0.872676650021668
ENST00000315366	0.72142001799177	68.0057889239805	6	5	13	FALSE	0.881105386255059
ENST00000315367	0.831402933719082	4.69923304979802	2	2	2	FALSE	0.915590160011144
ENST00000315396	0.783730263070597	1.52768148370324	1	1	1	FALSE	0.901122494764676
ENST00000315475	0.307013430348838	347.158586423309	4	3	4.00024443901247	FALSE	0.757592812889751
ENST00000315489	0.913812919022001	3.98142110746259	5	5	5.01353870632132	FALSE	0.961513482981482
ENST00000315519	0.27516180984976	1623.08680792754	7	7	33	FALSE	0.757592812889751
ENST00000315616	0.0985953261797781	402.390203747897	2	2	2	FALSE	0.757592812889751
ENST00000315683	0.276423018317006	6470.16077463043	2	2	196.049889948643	FALSE	0.757592812889751
ENST00000315781	0.411475815965588	78.2940687523051	2	2	2	FALSE	0.758177072576036
ENST00000315869	0.976509691677215	0.141755766265654	1	1	3.00293542074364	FALSE	0.986665699067108
ENST00000315915	0.114403309320785	284.900345683312	1	1	1	FALSE	0.757592812889751
ENST00000315927	0.613743051074478	56.7168251930785	3	3	3.00257226849584	FALSE	0.846417570611482
ENST00000315939	0.494435041688616	39.1625723758485	2	2	2.00195738139357	FALSE	0.78451401325206
ENST00000315948	0.0984799614611222	166.847506587117	1	1	1	FALSE	0.757592812889751
ENST00000316045	0.927445290644136	3.47333927899168	4	3	7.01225189904435	FALSE	0.966878920964128
ENST00000316048	0.432657268896854	45.2146102772736	1	1	1	FALSE	0.766545616034955
ENST00000316073	0.371093351564586	270.512259582643	4	4	6	FALSE	0.757592812889751
ENST00000316081	0.358912944792903	814.996177148635	11	10	15.0223676619833	FALSE	0.757592812889751
ENST00000316105	0.544878461947288	154.755434017096	5	5	7	FALSE	0.801367193490759
ENST00000316161	0.0591768190550943	707.211960256295	3	3	3.00024443901247	FALSE	0.757592812889751
ENST00000316170	0.201317158453548	747.912812963089	6	6	7.00085573081837	FALSE	0.757592812889751
ENST00000316249	0.680860239911567	6.49485160498943	1	1	1.00061132167747	FALSE	0.871670960736719
ENST00000316286	0.383660776766936	595.24831842929	8	8	14.0014666341186	FALSE	0.757592812889751
ENST00000316358	0.465749694052704	37.5572791015707	1	1	1	FALSE	0.771984802978706
ENST00000316398	0.567615618948678	124.23250899539	2	2	5	FALSE	0.818899641907185
ENST00000316418	0.607430536573105	50.8441548023239	3	3	3.00232466824991	FALSE	0.840112739311847
ENST00000316433	0.886149454874896	4.20252746885683	4	4	4.00048928167472	FALSE	0.947225149086742
ENST00000316529	0.0704644051209391	724.310287320541	3	3	3	FALSE	0.757592812889751
ENST00000316554	0.55222085456439	46.5998760094939	1	1	2	FALSE	0.807092018209493
ENST00000316577	0.784740071407037	11.6014036543456	2	2	3	FALSE	0.901122494764676
ENST00000316606	0.587081432432011	37.9451228597197	1	1	2	FALSE	0.831157678738111
ENST00000316649	0.792456439643925	10.1556237017793	2	2	2	FALSE	0.901122494764676
ENST00000316707	0.0744020420051227	2098.80870761273	2	1	11.0013444145686	FALSE	0.757592812889751
ENST00000316757	0.263225947866933	231.756457483791	3	3	4.00244630375372	FALSE	0.757592812889751
ENST00000316770	0.133160119207278	4157.67189984268	6	6	28	FALSE	0.757592812889751
ENST00000316793	0.90936372480666	2.22631996969059	3	3	3.00085570089201	FALSE	0.960952150424825
ENST00000316836	0.852698515791602	5.19157425563111	2	2	2	FALSE	0.927645184409668
ENST00000316881	0.568981134379716	18.6891997676962	1	1	1.0025732140669	FALSE	0.819491989068856
ENST00000316950	0.0723784459545088	743.841397581704	2	2	3	FALSE	0.757592812889751
ENST00000317020	0.210734026698824	219.251480890778	1	1	1	FALSE	0.757592812889751
ENST00000317093	0.79707694834232	1.20933780379908	1	1	1.04999357409073	FALSE	0.901590313743467
ENST00000317118	0.661740403567218	8.03672451940304	1	1	1	FALSE	0.86065755359958
ENST00000317121	0.0415712902694539	1625.60648507526	2	2	6	FALSE	0.757592812889751
ENST00000317178	0.0657935471437689	2046.69173268645	5	5	9	FALSE	0.757592812889751
ENST00000317216	0.0929506056242242	621.691601924603	2	2	2.00061120212546	FALSE	0.757592812889751
ENST00000317243	0.296248853202414	1259.86930822711	6	6	19.000366703337	FALSE	0.757592812889751
ENST00000317391	0.224839238401323	292.542285323069	2	2	3	FALSE	0.757592812889751
ENST00000317398	0.353150870730516	66.7535089427186	1	1	1	FALSE	0.757592812889751
ENST00000317578	0.377457265985416	97.646389784732	1	1	2.00416309538386	FALSE	0.757592812889751
ENST00000317605	NA	NA	NA	NA	NA	NA	NA
ENST00000317658	0.789361871876553	13.6557400374702	3	3	4	FALSE	0.901122494764676
ENST00000317702	0.263214895825723	96.235615720392	1	1	1	FALSE	0.757592812889751
ENST00000317744	0.46232926752618	154.545070528538	3	3	4.00220426157237	FALSE	0.771984802978706
ENST00000317757	0.254661128258862	99.3313204851912	1	1	1	FALSE	0.757592812889751
ENST00000317802	0.161147333841306	300.287459265457	3	2	2	FALSE	0.757592812889751
ENST00000317811	0.0932715795041832	667.587568551671	2	2	2.00651906519065	FALSE	0.757592812889751
ENST00000317827	0.402924522680894	52.7612448378385	2	1	1	FALSE	0.757592812889751
ENST00000317834	0.660822820077386	70.4380494102438	3	3	9	FALSE	0.86065755359958
ENST00000317861	0.33360421358487	229.746887096675	4	4	4.0002444091409	FALSE	0.757592812889751
ENST00000317897	0.248272179911261	384.016785025421	5	5	5.0102481787875	FALSE	0.757592812889751
ENST00000317905	0.459746783304726	139.330535285408	3	3	4	FALSE	0.771984802978706
ENST00000318037	0.734358148270809	73.1975747599877	5	4	10	FALSE	0.886079510785362
ENST00000318065	0.572978247479006	96.3188436403232	3	3	5.00919023274877	FALSE	0.819973595405615
ENST00000318160	0.0817008277752505	689.659936632728	3	3	3.00073343658208	FALSE	0.757592812889751
ENST00000318238	0.451096383022891	1628.68658987458	14	13	45	FALSE	0.771984802978706
ENST00000318442	0.610364254428816	13.221570146461	1	1	1	FALSE	0.843242700846249
ENST00000318469	0.327912747484942	74.4810184449174	1	1	1	FALSE	0.757592812889751
ENST00000318560	0.00154226058472773	5151.56179592896	6	6	7.00611563981418	FALSE	0.184676738389839
ENST00000318584	0.605641451739342	28.2633772158173	2	2	2.00012220457045	FALSE	0.840045377853429
ENST00000318663	0.0385884484355797	1147.36306288141	2	2	7	FALSE	0.757592812889751
ENST00000318753	0.250756812439712	196.687553611364	2	2	2	FALSE	0.757592812889751
ENST00000318782	0.385183947520704	87.7039132772656	2	2	2	FALSE	0.757592812889751
ENST00000318833	0.0248181960609313	772.176130010442	3	3	4.00012224938875	FALSE	0.757592812889751
ENST00000319004	0.00719857633176912	4397.7678209665	8	8	9.00195651359357	FALSE	0.617757825537987
ENST00000319033	0.100973429342925	646.147000142431	2	2	4	FALSE	0.757592812889751
ENST00000319070	0.61517301406468	92.7734396930336	4	4	5.02205497859125	FALSE	0.846417570611482
ENST00000319074	0.289424913605153	102.736581430535	2	2	2	FALSE	0.757592812889751
ENST00000319080	0.109263738706053	374.569446462154	2	2	2.00024443901247	FALSE	0.757592812889751
ENST00000319098	1	0.0431068583461694	3	3	5	FALSE	1
ENST00000319119	0.719023207332986	4.11896241003068	1	1	1.00122339124052	FALSE	0.880818208160691
ENST00000319121	0.374298028388696	384.97750057285	1	1	8.003300330033	FALSE	0.757592812889751
ENST00000319136	0.232813876688361	385.746253335903	3	3	5.000733406674	FALSE	0.757592812889751
ENST00000319153	0.626281936544228	53.1061746609852	3	3	3	FALSE	0.849904509350741
ENST00000319170	0.473796452785893	35.811515287836	1	1	1	FALSE	0.774960145975303
ENST00000319194	0.288472437032607	87.3379598473745	1	1	1	FALSE	0.757592812889751
ENST00000319211	0.392306371979088	55.6074168512444	1	1	1	FALSE	0.757592812889751
ENST00000319223	0.464899124880602	37.7407620564368	1	1	1	FALSE	0.771984802978706
ENST00000319234	0.39957302849151	149.270000950451	2	2	3.00478821362799	FALSE	0.757592812889751
ENST00000319286	0.513582250428707	27.850974207873	1	1	1	FALSE	0.791510029170132
ENST00000319363	0.774982263534244	17.7948824829623	3	3	3.00048887802493	FALSE	0.901122494764676
ENST00000319374	0.0648638094541094	461.75265896301	2	2	2.0029418975239	FALSE	0.757592812889751
ENST00000319380	0.861224462170081	0.272746381390991	1	1	1	FALSE	0.932246821187642
ENST00000319441	0.511228998447344	28.3007184469456	1	1	1	FALSE	0.789511732633204
ENST00000319511	0.311908795880624	79.5993025984414	1	1	1	FALSE	0.757592812889751
ENST00000319517	0.357174016517514	65.5579144780493	1	1	1.00012218963832	FALSE	0.757592812889751
ENST00000319555	0.146398936079616	143.356654143617	1	1	1.00024443901247	FALSE	0.757592812889751
ENST00000319637	0.491042601254646	32.2220402287582	1	1	1	FALSE	0.783369397101874
ENST00000319675	0.0206248451911215	7840.80462350282	1	1	23	FALSE	0.757592812889751
ENST00000319715	0.289959672398752	135.474650364806	3	2	2	FALSE	0.757592812889751
ENST00000319854	0.786011485297501	10.1705679624114	2	2	2.00736500692099	FALSE	0.901122494764676
ENST00000319856	0.126207337103988	1591.97334879891	3	3	10	FALSE	0.757592812889751
ENST00000319988	0.192765512758778	490.64273598738	4	4	4.00207897227327	FALSE	0.757592812889751
ENST00000320002	0.818946554224402	0.771619950940236	1	1	1	FALSE	0.910206330874627
ENST00000320048	0.873083028180949	12.737525077219	5	5	9	FALSE	0.939303073987402
ENST00000320057	0.0435304128870521	920.950202514506	2	2	3	FALSE	0.757592812889751
ENST00000320065	0.196049026291402	716.064534516109	1	1	6	FALSE	0.757592812889751
ENST00000320159	0.343281645426188	111.032163741654	1	1	2	FALSE	0.757592812889751
ENST00000320172	0.0979361653903886	402.68350838945	2	2	2	FALSE	0.757592812889751
ENST00000320211	0.0259742389693716	1456.9871273363	1	1	4	FALSE	0.757592812889751
ENST00000320241	0.392538948616985	55.5394583022491	1	1	1	FALSE	0.757592812889751
ENST00000320270	0.658967068690486	8.27491244058457	1	1	1	FALSE	0.86065755359958
ENST00000320301	0.910166183976918	21.047011383953	11	9	48	FALSE	0.960952150424825
ENST00000320334	0.585995240999405	20.418674763317	2	2	2	FALSE	0.830984677431633
ENST00000320370	NA	NA	NA	NA	NA	NA	NA
ENST00000320431	0.43604865810818	256.431969279719	6	6	8.00366852891085	FALSE	0.769029504990019
ENST00000320474	0.823800778408345	10.8289427875076	1	1	3	FALSE	0.911323819884159
ENST00000320531	0.897866094445598	28.9277791903042	2	2	59.02200220022	FALSE	0.953612318543808
ENST00000320631	0.235278231059858	122.787506706683	2	2	2	FALSE	0.757592812889751
ENST00000320636	0.372921069087662	60.9902671087106	1	1	1	FALSE	0.757592812889751
ENST00000320658	0.557658697934093	20.3469341952219	1	1	1	FALSE	0.810667599001311
ENST00000320704	0.83097114285214	6.38956238833519	2	2	2	FALSE	0.915590160011144
ENST00000320741	0.7742556537886	1.7864783700578	1	1	1	FALSE	0.901122494764676
ENST00000320743	0.352418630326699	82.0404115256901	2	2	2	FALSE	0.757592812889751
ENST00000320767	0.363628189392387	63.6652928503499	1	1	1	FALSE	0.757592812889751
ENST00000320776	0.536486065976386	23.8325078563904	1	1	1.00073367571533	FALSE	0.798141217484083
ENST00000320785	0.296270919815524	139.621911455001	1	1	2.0002444091409	FALSE	0.757592812889751
ENST00000320849	0.0543987672187587	3021.47458078791	2	2	12.0002444390125	FALSE	0.757592812889751
ENST00000320934	0.324464087655598	75.5709777939151	1	1	1.00110091743119	FALSE	0.757592812889751
ENST00000320955	0.12749576160949	554.403696526718	5	4	4.00134535644366	FALSE	0.757592812889751
ENST00000320985	0.181247748324598	128.066832122656	1	1	1	FALSE	0.757592812889751
ENST00000321039	0.954273338093277	10.7220372667489	4	4	117.014428955735	FALSE	0.975308642747372
ENST00000321196	0.683023848399581	7.34462978315552	1	1	2	FALSE	0.87244956120837
ENST00000321252	0.458559846911835	39.1529593809539	1	1	1	FALSE	0.771984802978706
ENST00000321276	0.907011347425164	1.9804603857528	2	2	2	FALSE	0.960480088424061
ENST00000321287	0.696783651594999	19.3352185802742	3	3	3	FALSE	0.872676650021668
ENST00000321322	0.340472388954961	70.5730130207642	1	1	1.00012220457045	FALSE	0.757592812889751
ENST00000321337	0.0517449960223382	915.739293299888	2	2	3.00085573081837	FALSE	0.757592812889751
ENST00000321339	0.198986615999601	334.349006741064	3	3	3.00244977951984	FALSE	0.757592812889751
ENST00000321355	0.488748543370466	68.8275410056171	4	4	4	FALSE	0.782514381161235
ENST00000321392	0.172729955711755	131.700697611211	1	1	1.00073367571533	FALSE	0.757592812889751
ENST00000321407	0.88945875719222	3.52050012616393	3	3	3	FALSE	0.948596342332797
ENST00000321420	0.253931779112797	435.905831809577	5	4	5.00171167092404	FALSE	0.757592812889751
ENST00000321424	0.166069616770833	1992.73750402308	1	1	18	FALSE	0.757592812889751
ENST00000321522	0.242468319073889	197.443744631939	2	2	2	FALSE	0.757592812889751
ENST00000321535	0.361752779037794	124.508256989524	2	1	3	FALSE	0.757592812889751
ENST00000321545	0.216277802387786	228.373462211082	2	2	2	FALSE	0.757592812889751
ENST00000321599	0.119352559934514	156.179533483721	1	1	1	FALSE	0.757592812889751
ENST00000321617	0.0296804756873459	1243.84202513299	3	3	3.01342768622746	FALSE	0.757592812889751
ENST00000321660	0.342448109306909	156.073434979806	2	2	4.00061132167747	FALSE	0.757592812889751
ENST00000321702	0.438170460412872	185.778330870948	3	3	6.0055057846512	FALSE	0.769244402512637
ENST00000321753	0.578193255063072	327.672936943928	3	3	31.0259262294001	FALSE	0.823545524293155
ENST00000321826	0.202194043296572	1892.77547321978	6	6	26.0020794509201	FALSE	0.757592812889751
ENST00000321895	0.197203695242454	254.747073575037	2	2	2.00024443901247	FALSE	0.757592812889751
ENST00000321945	0.767535492863848	31.4387951384162	4	3	8.00036661371135	FALSE	0.899399267901639
ENST00000322002	0.701995918833578	21.0985567803824	2	2	2.000366703337	FALSE	0.872676650021668
ENST00000322049	0.750750534303649	661.613853342301	5	5	131.01491077976	FALSE	0.894886915165761
ENST00000322101	0.259472689609532	411.107718169042	4	4	5	FALSE	0.757592812889751
ENST00000322107	0.8376326045471	5.37110415938881	2	2	2	FALSE	0.919609867977189
ENST00000322110	0.309323830724203	655.125086244026	4	4	9	FALSE	0.757592812889751
ENST00000322166	0.195368220526641	293.305418398662	2	2	3	FALSE	0.757592812889751
ENST00000322175	0.239448214594679	381.308163847021	3	3	6	FALSE	0.757592812889751
ENST00000322177	0.469310925502935	125.90832300276	1	1	4.00097775604987	FALSE	0.772843972310132
ENST00000322217	0.726624741927637	17.6871457241769	2	2	2.00896071909911	FALSE	0.88198745784663
ENST00000322224	0.84183720258482	5.65901624193412	1	1	2	FALSE	0.922259522576434
ENST00000322241	0.242788713835141	118.180771007138	2	2	2.00146860849345	FALSE	0.757592812889751
ENST00000322342	0.723793862356559	30.9273079407254	5	5	5	FALSE	0.881105386255059
ENST00000322348	0.794660059333421	11.3046936114344	2	2	3	FALSE	0.901537164745598
ENST00000322354	0.283817631775066	88.9550787711522	1	1	1.00085605967959	FALSE	0.757592812889751
ENST00000322396	0.547424748445383	21.9657292214824	2	1	1	FALSE	0.803503429231835
ENST00000322434	0.778852398140464	10.9289526894939	5	3	3.00012226433549	FALSE	0.901122494764676
ENST00000322475	0.886689086538424	5.97117102596411	4	4	5.0044188044679	FALSE	0.947605252508581
ENST00000322583	0.550147200496104	41.3489336808288	2	2	2.00404209390178	FALSE	0.805121781893352
ENST00000322608	0.573156536437633	136.478373840407	3	3	6	FALSE	0.820000835264622
ENST00000322611	0.256143505687575	121.744162633093	2	2	2.00183579086176	FALSE	0.757592812889751
ENST00000322641	0.0646429318197944	5091.50489364771	1	1	49	FALSE	0.757592812889751
ENST00000322810	0.335025252541622	72.2500510830303	1	1	1.00085605967959	FALSE	0.757592812889751
ENST00000322813	0.642563228968523	29.9818121554463	2	2	2.00477678503117	FALSE	0.852431883313354
ENST00000322831	0.31823871476155	77.5476319755007	1	1	1	FALSE	0.757592812889751
ENST00000322893	0.224919496412168	214.881305150935	2	2	2.00207957073552	FALSE	0.757592812889751
ENST00000322945	0.129267133031314	151.442995905848	1	1	1.00073367571533	FALSE	0.757592812889751
ENST00000322954	0.0689831910809144	1172.87486036849	8	5	5.00110091743119	FALSE	0.757592812889751
ENST00000322957	0.703968843721829	24.0851163970456	2	2	3.00477678565815	FALSE	0.872799320087574
ENST00000323011	0.268470866260379	94.3590628984623	1	1	1	FALSE	0.757592812889751
ENST00000323040	0.859999970998301	5.09911081125221	3	3	4.00489955903969	FALSE	0.93165155705244
ENST00000323078	0.84274656171615	5.81369210274208	1	1	2	FALSE	0.922367616048575
ENST00000323146	0.0359339207533225	1155.63663736007	2	2	3	FALSE	0.757592812889751
ENST00000323206	0.814706316182004	0.843823577449541	1	1	1	FALSE	0.908924468992621
ENST00000323289	0.743035657757065	21.2423812470986	3	2	3.01141140631039	FALSE	0.891608157024267
ENST00000323348	0.305589319390758	81.6004983725044	1	1	1	FALSE	0.757592812889751
ENST00000323374	0.965823735620373	4.33788337772078	2	2	36.0006113964294	FALSE	0.981260144970265
ENST00000323460	0.189255001696548	124.730066799876	1	1	1	FALSE	0.757592812889751
ENST00000323492	0.417083178193982	49.0838855020272	1	1	1	FALSE	0.758319662613281
ENST00000323544	0.0653191146332458	185.921836240676	1	1	1	FALSE	0.757592812889751
ENST00000323571	0.31948229164141	77.1401403067533	1	1	1	FALSE	0.757592812889751
ENST00000323675	0.585280380813414	16.389328751453	1	1	1	FALSE	0.830423995813797
ENST00000323699	NA	NA	NA	NA	NA	NA	NA
ENST00000323703	NA	NA	NA	NA	NA	NA	NA
ENST00000323830	0.391595804048337	165.414258885539	3	3	4	FALSE	0.757592812889751
ENST00000323865	0.790146028631101	10.0262979053718	2	2	2.00048899755501	FALSE	0.901122494764676
ENST00000323927	0.31843914100403	77.4806343791638	1	1	1	FALSE	0.757592812889751
ENST00000324001	0.157140689436552	781.796010981986	7	6	6.00097847358121	FALSE	0.757592812889751
ENST00000324036	0.933318195841939	2.09985232328481	4	4	4	FALSE	0.969021972893748
ENST00000324093	0.862393454524491	2.44490791601933	2	2	2.00614704165394	FALSE	0.932282993354315
ENST00000324096	0.743010090036468	48.7625286722798	6	6	7.01372270499298	FALSE	0.891608157024267
ENST00000324109	0.369407052707171	61.9987302310666	1	1	1	FALSE	0.757592812889751
ENST00000324134	0.667749586658904	161.818852633916	5	5	18	FALSE	0.861574797010913
ENST00000324189	0.666885696126168	167.111698144607	5	5	13	FALSE	0.861574797010913
ENST00000324266	0.61417323730081	15.7064772255946	1	1	2	FALSE	0.846417570611482
ENST00000324288	0.446365341684671	55.4970291735775	2	2	2.00048899755501	FALSE	0.771984802978706
ENST00000324306	0.135366386841928	148.468423091122	1	1	1	FALSE	0.757592812889751
ENST00000324344	0.344841817939126	69.2442887155047	1	1	1	FALSE	0.757592812889751
ENST00000324361	0.552766337982693	99.4661571039392	3	3	4.03671377833925	FALSE	0.807430886318549
ENST00000324364	0.0812593965627142	881.379579899613	1	1	4	FALSE	0.757592812889751
ENST00000324394	0.726161868990359	49.1200422139506	7	6	6.00024476808224	FALSE	0.881841382884755
ENST00000324411	0.289962766787228	1947.59024256449	6	6	29	FALSE	0.757592812889751
ENST00000324417	0.950709236998097	0.51108838140635	2	2	2.00012220457045	FALSE	0.973992459352771
ENST00000324436	0.69326087944472	5.6441608828909	1	1	1.00012220457045	FALSE	0.872676650021668
ENST00000324616	0.878799410110699	6.19270384183428	3	3	5	FALSE	0.943285003681465
ENST00000324631	0.134641630608154	148.806703674523	1	1	1	FALSE	0.757592812889751
ENST00000324675	0.675745009846901	21.096136587162	2	2	2	FALSE	0.868116530863696
ENST00000324685	0.392672469740695	55.442260196416	1	1	1.00024443901247	FALSE	0.757592812889751
ENST00000324750	0.368370989424366	145.183820877258	2	2	3	FALSE	0.757592812889751
ENST00000324768	0.521916148729877	35.7980722959124	2	2	2.01118450411023	FALSE	0.795698039801239
ENST00000324856	0.691533620160141	5.71133070948566	1	1	1.00183598531212	FALSE	0.872676650021668
ENST00000325192	0.634510389202178	27.8422388188724	2	2	2.00048923679061	FALSE	0.851692907716896
ENST00000325207	0.176293300200709	282.39772121342	2	2	2.00061132167747	FALSE	0.757592812889751
ENST00000325250	0.0947449940328826	400.277149396668	2	2	2	FALSE	0.757592812889751
ENST00000325285	0.352693345517052	66.8740847190344	1	1	1	FALSE	0.757592812889751
ENST00000325404	0.219376354858918	112.637052036392	1	1	1.00061139642944	FALSE	0.757592812889751
ENST00000325418	0.936175001731961	2.40470660262178	4	4	6	FALSE	0.970869100486982
ENST00000325509	0.395740256981664	54.6642789946113	1	1	1.00048899755501	FALSE	0.757592812889751
ENST00000325599	0.543418208636196	22.6395306173814	1	1	1	FALSE	0.801367193490759
ENST00000325643	0.288128366263287	2173.53328198867	18	17	33.0025680297578	FALSE	0.757592812889751
ENST00000325719	0.939087609091064	16.7137206988438	1	1	127.032021510633	FALSE	0.972934081906243
ENST00000325747	0.931921763194587	0.919681358085295	2	2	2	FALSE	0.969021972893748
ENST00000325870	0.686763817012746	6.08041471987498	1	1	1.00012224938875	FALSE	0.872676650021668
ENST00000325995	0.357861538359184	65.3559786488921	1	1	1	FALSE	0.757592812889751
ENST00000326019	0.348640460597857	67.9208324652363	1	1	1	FALSE	0.757592812889751
ENST00000326043	0.137339527868044	147.563145424018	1	1	1.000366703337	FALSE	0.757592812889751
ENST00000326085	0.773171923448098	18.3818087267679	1	1	3	FALSE	0.900824634131077
ENST00000326152	0.439725249341683	44.1374018688215	2	2	2.00085588028578	FALSE	0.77015758102202
ENST00000326258	0.651338319460789	446.769237936461	2	2	79.0001222195062	FALSE	0.856741535058486
ENST00000326282	0.23850345960721	531.448524205844	2	2	3.0002444091409	FALSE	0.757592812889751
ENST00000326303	0.179581900422482	1005.08719554948	5	5	9.00886639570761	FALSE	0.757592812889751
ENST00000326306	0.288152576657719	87.5212848677469	1	1	1	FALSE	0.757592812889751
ENST00000326361	NA	NA	NA	NA	NA	NA	NA
ENST00000326441	0.770875398703064	1.90288560338286	1	1	1	FALSE	0.899399267901639
ENST00000326495	0.428001981664868	91.1798375150417	2	2	3.00048887802493	FALSE	0.764428709891788
ENST00000326505	0.332026840799508	73.1951440359187	1	1	1	FALSE	0.757592812889751
ENST00000326587	0.354550227051099	66.3231252824027	1	1	1	FALSE	0.757592812889751
ENST00000326624	0.488410917852512	129.864986363413	5	5	5.00012224938875	FALSE	0.782269109013134
ENST00000326737	0.469073723861931	36.827117368247	1	1	1	FALSE	0.772843972310132
ENST00000326765	0.509915617773774	28.5386161446009	1	1	1.00012221950623	FALSE	0.788543254182767
ENST00000326775	0.532917762228217	24.4079054019151	1	1	1	FALSE	0.796331608652054
ENST00000326783	0.989513116250409	0.0511900251875068	2	2	4	FALSE	0.993323870048725
ENST00000326804	0.640701154020922	47.4721581697952	3	3	4.00024443901247	FALSE	0.852431883313354
ENST00000326828	0.260276546462246	201.949718266536	3	3	3	FALSE	0.757592812889751
ENST00000326842	0.327638584456027	912.752783089967	2	2	34	FALSE	0.757592812889751
ENST00000326855	0.565342478897143	314.934043126514	3	3	18.0019552731272	FALSE	0.816993663721972
ENST00000327179	NA	NA	NA	NA	NA	NA	NA
ENST00000327201	0.752728057143978	19.5919246324657	3	3	6	FALSE	0.895717886411359
ENST00000327216	0.0508034046491309	1485.46607560517	3	2	6	FALSE	0.757592812889751
ENST00000327228	0.287209623429492	87.8391669782899	1	1	1	FALSE	0.757592812889751
ENST00000327245	0.340550793918852	70.5501253886309	1	1	1	FALSE	0.757592812889751
ENST00000327335	0.193342820446275	7247.34372606843	7	6	68.0001222344457	FALSE	0.757592812889751
ENST00000327470	0.603305632220546	130.539448963251	4	4	7	FALSE	0.840045377853429
ENST00000327473	0.372711598149822	61.0520440689766	1	1	1	FALSE	0.757592812889751
ENST00000327532	0.0497624805481421	538.929203926105	2	2	2.00110031923248	FALSE	0.757592812889751
ENST00000327535	0.113568028372295	158.995816667472	1	1	1	FALSE	0.757592812889751
ENST00000327536	0.322117968836948	133.050676602629	1	1	2.00662089259441	FALSE	0.757592812889751
ENST00000327555	0.705214054913341	4.88669460115192	1	1	1.00061132167747	FALSE	0.873522774508972
ENST00000327606	0.348396564506621	188.916631804829	3	3	3	FALSE	0.757592812889751
ENST00000327668	0.851920743668512	5.21092597943216	2	2	2	FALSE	0.927085958734608
ENST00000327669	0.887930533705548	9.21510938623725	2	2	8.0045227492051	FALSE	0.948021257119145
ENST00000327671	0.571804333308534	89.4805070410966	3	3	4	FALSE	0.819973595405615
ENST00000327673	0.324900626818982	1212.05021986627	2	2	16.0009784735812	FALSE	0.757592812889751
ENST00000327674	NA	NA	NA	NA	NA	NA	NA
ENST00000327681	0.716156483624859	120.004499690589	4	4	25	FALSE	0.879592585593171
ENST00000327787	0.155017404425606	342.82458691245	3	3	3.00097790546246	FALSE	0.757592812889751
ENST00000327930	0.724840681073147	22.6195204764499	2	2	5	FALSE	0.881105386255059
ENST00000327968	0.387454272497537	84.6929344455179	3	2	2	FALSE	0.757592812889751
ENST00000328064	0.519950047861525	133.082284041945	3	3	7	FALSE	0.794899880177848
ENST00000328070	0.932479445173162	6.51809252847366	3	3	12.0007332274227	FALSE	0.969021972893748
ENST00000328086	0.0558004905460759	191.677693329345	2	1	1	FALSE	0.757592812889751
ENST00000328194	0.462343680367447	38.3062362523143	1	1	1	FALSE	0.771984802978706
ENST00000328235	0.147941994384696	142.688760571435	1	1	1.00122339124052	FALSE	0.757592812889751
ENST00000328278	0.0457763855733654	2253.04060347462	3	3	13.0373193469904	FALSE	0.757592812889751
ENST00000328299	0.339376664314461	103.156890920371	2	2	2	FALSE	0.757592812889751
ENST00000328313	0.386192747309234	305.994766032648	2	2	6	FALSE	0.757592812889751
ENST00000328314	0.238833360901692	799.260624164556	2	2	9	FALSE	0.757592812889751
ENST00000328381	0.760307554557942	14.9423959882672	1	1	3	FALSE	0.896456056427489
ENST00000328444	0.695520115599441	5.4909208969389	1	1	1	FALSE	0.872676650021668
ENST00000328550	0.0125223256258937	17853.2132991718	11	11	53.0009777411908	FALSE	0.700842991408356
ENST00000328554	0.0582663988381482	1593.34866727929	5	5	6.00024443901247	FALSE	0.757592812889751
ENST00000328557	0.953973217847541	0.00315360066292971	1	1	1.00024443901247	FALSE	0.975308642747372
ENST00000328599	0.161072938444694	136.766995558997	1	1	1	FALSE	0.757592812889751
ENST00000328611	0.745880080911503	110.269519513714	2	2	16.0002444390125	FALSE	0.892057728717537
ENST00000328654	0.529912210614639	24.9220030686066	2	1	1	FALSE	0.795851241304529
ENST00000328668	0.707229283359296	17.804400855163	2	2	2.000366703337	FALSE	0.874497181253786
ENST00000328736	0.0553085550323649	802.501218469145	3	3	3.0083435885181	FALSE	0.757592812889751
ENST00000328747	NA	NA	NA	NA	NA	NA	NA
ENST00000328788	0.307796094842274	80.9480161682779	1	1	1.00024449877751	FALSE	0.757592812889751
ENST00000328796	0.765251810918281	12.1646612847621	2	2	2.00048899755501	FALSE	0.899399267901639
ENST00000328827	0.288013853524021	87.5040101846154	1	1	1.00097847358121	FALSE	0.757592812889751
ENST00000328890	0.492716442860806	31.8862491876281	1	1	1	FALSE	0.783991645330745
ENST00000328902	0.0950266605990787	587.257978904326	1	1	2.0002444091409	FALSE	0.757592812889751
ENST00000328945	0.399254293458888	234.737985364267	3	3	8	FALSE	0.757592812889751
ENST00000329047	0.0737920619006225	498.238735966505	1	1	3.0018339650324	FALSE	0.757592812889751
ENST00000329101	0.204065955490489	757.752916075226	5	5	8.01778235254746	FALSE	0.757592812889751
ENST00000329117	0.231721198952527	107.872149644756	1	1	1	FALSE	0.757592812889751
ENST00000329125	0.368669860335344	479.055526450612	2	2	9.00012220457045	FALSE	0.757592812889751
ENST00000329143	0.91408205461145	4.1516407629377	6	6	6	FALSE	0.961513482981482
ENST00000329152	0.788172092117713	1.40492454465126	1	1	1.00048899755501	FALSE	0.901122494764676
ENST00000329198	0.730179562704601	21.4935721626733	3	3	3.00256928626071	FALSE	0.884348520722038
ENST00000329291	0.632886779990065	52.4491181216783	4	3	3	FALSE	0.85030017795808
ENST00000329293	0.0749310366335126	1291.25527967773	6	6	7	FALSE	0.757592812889751
ENST00000329321	0.220734341213609	112.084797276953	1	1	1	FALSE	0.757592812889751
ENST00000329322	0.203195961391218	3603.37398537794	3	3	72	FALSE	0.757592812889751
ENST00000329357	0.722438283364487	18.0427418085461	2	2	2	FALSE	0.881105386255059
ENST00000329378	0.0516628298491694	1443.9631933396	3	3	6.00012230919765	FALSE	0.757592812889751
ENST00000329410	0.220965592435803	111.858788557998	1	1	1.01375123885035	FALSE	0.757592812889751
ENST00000329446	0.495363959654801	95.9432522326612	4	4	5	FALSE	0.784615699444349
ENST00000329454	0.200162360174342	228.151494612069	1	1	1	FALSE	0.757592812889751
ENST00000329468	0.77911718983083	36.9409377614166	3	3	7.00502275358142	FALSE	0.901122494764676
ENST00000329476	0.23193139257004	177.317966598742	2	2	2	FALSE	0.757592812889751
ENST00000329478	0.334594585157922	187.590785201461	4	4	4.02466412753389	FALSE	0.757592812889751
ENST00000329524	0.782234402238892	1.56163251030125	1	1	1.00392541707556	FALSE	0.901122494764676
ENST00000329548	0.131591388774965	150.249811905159	1	1	1	FALSE	0.757592812889751
ENST00000329630	0.213147326545761	237.209374326389	2	2	2.00134516193857	FALSE	0.757592812889751
ENST00000329665	0.785003945960302	1.49351938077448	1	1	1	FALSE	0.901122494764676
ENST00000329734	0.65427295607989	28.300665132591	2	2	2.01035839138752	FALSE	0.859988542329325
ENST00000329759	0.359712571252645	106.434107081706	2	2	2.02237373366041	FALSE	0.757592812889751
ENST00000329797	0.389254533275348	99.2531799183334	2	2	2.00024443901247	FALSE	0.757592812889751
ENST00000329805	1	0.074080345981981	6	6	64.0014670823893	FALSE	1
ENST00000329905	0.0550002562283654	1410.81759413446	4	4	6.002567730483	FALSE	0.757592812889751
ENST00000330055	0.175158802770016	248.744939204683	2	2	2	FALSE	0.757592812889751
ENST00000330070	0.37415338546214	60.643313358798	1	1	1	FALSE	0.757592812889751
ENST00000330143	0.976412612300067	0.0297385354484817	2	2	3.00797303872158	FALSE	0.986665699067108
ENST00000330212	0.86324190563245	4.31900117633419	2	2	2	FALSE	0.932808514606817
ENST00000330236	0.0840431873463916	330.645340350867	2	2	2	FALSE	0.757592812889751
ENST00000330394	0.462847791182167	38.2011357743728	1	1	1.00012220457045	FALSE	0.771984802978706
ENST00000330423	0.659405421837014	8.22834120008098	1	1	1	FALSE	0.86065755359958
ENST00000330432	0.189539900689957	201.103132200418	1	1	1.00012220457045	FALSE	0.757592812889751
ENST00000330500	0.154337858250339	260.47034470108	2	2	2.05452613471069	FALSE	0.757592812889751
ENST00000330501	0.268373052220855	168.918555120989	2	2	2	FALSE	0.757592812889751
ENST00000330553	0.323235717072406	75.8043331066816	1	1	1	FALSE	0.757592812889751
ENST00000330560	0.162522993462918	299.967300488029	3	2	2	FALSE	0.757592812889751
ENST00000330574	0.0830034813557793	650.306281721579	3	3	3.000366703337	FALSE	0.757592812889751
ENST00000330619	0.621671627881103	85.8920129521786	4	4	5.00122384041121	FALSE	0.847641837924454
ENST00000330684	0.324868626306079	75.4387802099684	1	1	1	FALSE	0.757592812889751
ENST00000330689	0.741516094828517	145.34276917711	7	7	21	FALSE	0.890406239178639
ENST00000330710	0.373889420194444	86.0501538786212	2	2	2	FALSE	0.757592812889751
ENST00000330828	0.327968134827811	74.4617147188191	1	1	1	FALSE	0.757592812889751
ENST00000330843	0.793050706745447	12.9585218903906	4	3	5.02663078356441	FALSE	0.901122494764676
ENST00000330943	0.347191369199231	68.1833829970947	1	1	1	FALSE	0.757592812889751
ENST00000331264	0.161522787804311	136.569532413976	1	1	1	FALSE	0.757592812889751
ENST00000331314	0.966236101335689	0.244825896948862	2	2	2	FALSE	0.981485438109581
ENST00000331335	0.0541922252704821	1235.30205303233	4	4	5	FALSE	0.757592812889751
ENST00000331351	0.759838508615145	24.2773211337774	4	4	4.00649109201776	FALSE	0.896345515238196
ENST00000331410	0.053640584013006	1515.15802329575	3	3	7	FALSE	0.757592812889751
ENST00000331428	0.275913101877156	91.7215322098402	1	1	1	FALSE	0.757592812889751
ENST00000331437	0.320657910537301	76.7765056789612	1	1	1.01299987619166	FALSE	0.757592812889751
ENST00000331462	0.522782275121187	54.6439102631832	2	2	3.01747549815204	FALSE	0.795698039801239
ENST00000331563	0.126468323524516	377.90742084407	3	3	3.01068737837589	FALSE	0.757592812889751
ENST00000331569	0.981104420673312	0.112492709092024	3	3	3.00563665644686	FALSE	0.988012255436512
ENST00000331737	0.942647658097667	5.16705307823983	5	5	15	FALSE	0.972934081906243
ENST00000331858	0.382239176610385	77.7602416257059	1	1	2	FALSE	0.757592812889751
ENST00000332029	0.37656213451374	59.9761900780019	1	1	1.00429500552215	FALSE	0.757592812889751
ENST00000332145	0.279497186737445	188.146119274464	3	3	3	FALSE	0.757592812889751
ENST00000332246	0.0343363696211764	1343.50882782408	3	3	4.00024443901247	FALSE	0.757592812889751
ENST00000332249	0.460816187383983	140.03797718997	4	4	4	FALSE	0.771984802978706
ENST00000332262	0.387690375382869	56.8618077563429	1	1	1	FALSE	0.757592812889751
ENST00000332290	0.643527207437691	48.4295745690076	3	3	3.00073367571533	FALSE	0.852681829927089
ENST00000332312	0.6852076470506	46.2554573613991	5	5	5.00012220457045	FALSE	0.872676650021668
ENST00000332323	0.423239742932337	137.698989070014	3	3	3	FALSE	0.763553048315298
ENST00000332378	0.385910296783614	57.354617177557	1	1	1	FALSE	0.757592812889751
ENST00000332395	0.910109268732297	1.87787822052927	2	2	2.00110031923248	FALSE	0.960952150424825
ENST00000332408	0.746630151577937	2.78058316394374	1	1	1	FALSE	0.892057728717537
ENST00000332411	0.701472656587448	5.10519869252279	1	1	1	FALSE	0.872676650021668
ENST00000332496	0.207282219505393	244.269074703692	2	2	2	FALSE	0.757592812889751
ENST00000332512	0.499541763116346	44.1819130562312	2	2	2.00159052860744	FALSE	0.786097273503984
ENST00000332517	NA	NA	NA	NA	NA	NA	NA
ENST00000332539	0.089931571945338	945.64006879707	1	1	5.00061102285225	FALSE	0.757592812889751
ENST00000332567	0.601690212533	311.85556405278	8	8	18	FALSE	0.839139464878769
ENST00000332585	0.151055715044422	247.458940645997	1	1	1.00073367571533	FALSE	0.757592812889751
ENST00000332624	0.940574806005818	0.842062863283094	3	3	3	FALSE	0.972934081906243
ENST00000332650	0.131567972732596	237.121019245921	1	1	1.00024449877751	FALSE	0.757592812889751
ENST00000332687	0.217024564094909	113.547392385385	1	1	1	FALSE	0.757592812889751
ENST00000332690	0.308151656320642	768.847948937884	5	5	17	FALSE	0.757592812889751
ENST00000332822	0.157170243383552	266.038402515427	3	2	2.00925126433946	FALSE	0.757592812889751
ENST00000332836	0.947758539246155	2.30446342164367	6	6	7	FALSE	0.97330085703661
ENST00000332854	0.0437533595905575	4306.26363356502	3	3	16	FALSE	0.757592812889751
ENST00000332878	0.461077372241883	420.086860315112	7	7	11.0006110228523	FALSE	0.771984802978706
ENST00000332884	0.448774025148198	56.4618443802218	2	2	2.00012220457045	FALSE	0.771984802978706
ENST00000332958	NA	NA	NA	NA	NA	NA	NA
ENST00000333007	0.484375946241524	33.5833936948982	2	1	1	FALSE	0.78036662928586
ENST00000333050	0.346139407253961	90.8646793195274	2	2	2	FALSE	0.757592812889751
ENST00000333090	0.132287167414358	325.755057602186	2	2	2.00036664358292	FALSE	0.757592812889751
ENST00000333129	0.796454253881629	1.21146384474523	1	1	1	FALSE	0.901537164745598
ENST00000333137	0.38745575909021	87.0453938008794	2	2	2.00048899755501	FALSE	0.757592812889751
ENST00000333149	0.355127215394876	2176.71999878018	2	2	43.0053770010998	FALSE	0.757592812889751
ENST00000333172	0.732821868651006	254.320822260418	4	4	36	FALSE	0.885335476697332
ENST00000333190	0.702321651907158	36.8586117684644	8	5	5	FALSE	0.872676650021668
ENST00000333206	0.0169251526575729	978.70504290511	3	3	4.00097847358121	FALSE	0.757592812889751
ENST00000333209	0.53617222851466	35.1703165146344	2	2	2	FALSE	0.797961014294814
ENST00000333213	0.44749988493835	69.4321935092672	2	2	2.00036664358292	FALSE	0.771984802978706
ENST00000333219	0.680942255331071	6.49132813482775	1	1	1.00012220457045	FALSE	0.871670960736719
ENST00000333229	0.872667403192748	5.21849198181648	4	4	4	FALSE	0.939052133550567
ENST00000333256	0.235706067368896	351.18871649058	4	4	4.00036664358292	FALSE	0.757592812889751
ENST00000333323	0.409290743532247	481.368112293138	3	3	20.0024441212806	FALSE	0.758177072576036
ENST00000333337	0.945673144289447	0.00605229155811379	1	1	1.000366703337	FALSE	0.972934081906243
ENST00000333396	0.242626551032796	483.642128066702	1	1	5	FALSE	0.757592812889751
ENST00000333407	0.272236089421697	92.7193422019423	1	1	1.00097847358121	FALSE	0.757592812889751
ENST00000333437	0.579434487186385	17.1945141403285	1	1	1	FALSE	0.824857112115759
ENST00000333480	0.245262851170287	862.816750272721	3	3	10.0138369490211	FALSE	0.757592812889751
ENST00000333577	0.272162765243967	94.7788229501403	2	2	2.00073352624792	FALSE	0.757592812889751
ENST00000333590	0.205950868601341	117.907346976372	1	1	1.00024443901247	FALSE	0.757592812889751
ENST00000333602	0.569331454299439	249.321689774209	3	3	13.0961498403681	FALSE	0.819538064911326
ENST00000333681	0.321264225940799	76.5727104945292	1	1	1.00565249447039	FALSE	0.757592812889751
ENST00000333751	0.17385963660084	268.126882823446	2	2	2	FALSE	0.757592812889751
ENST00000333756	0.273930891211933	243.632046558658	3	3	3	FALSE	0.757592812889751
ENST00000333861	0.158022295982561	3295.30901824597	6	6	26.0002444091409	FALSE	0.757592812889751
ENST00000333870	0.108643366508152	161.551621898818	1	1	1	FALSE	0.757592812889751
ENST00000333924	0.617849379562085	12.3551104881154	2	1	1	FALSE	0.847282865778114
ENST00000333976	0.0794113456247199	584.062814955482	2	2	6	FALSE	0.757592812889751
ENST00000333987	0.159865269025355	791.240413288546	2	2	6	FALSE	0.757592812889751
ENST00000333999	0.122264129962896	532.169454547459	1	1	3	FALSE	0.757592812889751
ENST00000334011	0.363036742852976	124.039601769455	2	2	3	FALSE	0.757592812889751
ENST00000334067	0.362194737901389	179.580228339259	2	2	3.00012220457045	FALSE	0.757592812889751
ENST00000334068	0.41465231205363	60.5760580819534	2	2	2	FALSE	0.758177072576036
ENST00000334179	0.236883861953983	105.864453506816	1	1	1	FALSE	0.757592812889751
ENST00000334197	0.164771173179713	461.517036076433	5	5	5	FALSE	0.757592812889751
ENST00000334204	0.91018909256591	1.85112240578782	2	2	2	FALSE	0.960952150424825
ENST00000334213	0.458233563174236	42.1354403891832	2	2	2.00024443901247	FALSE	0.771984802978706
ENST00000334241	0.0529023922717244	1834.07169693527	7	6	7	FALSE	0.757592812889751
ENST00000334306	0.665897310150319	31.891275578505	3	3	3.01156659970512	FALSE	0.861574797010913
ENST00000334325	0.27483181802567	92.1360242554285	3	1	1	FALSE	0.757592812889751
ENST00000334370	0.363954000787418	178.384223061708	3	3	3.00453040102185	FALSE	0.757592812889751
ENST00000334438	0.0892828424482612	1729.62522314466	4	3	13	FALSE	0.757592812889751
ENST00000334463	0.698490947013945	5.29974531606091	1	1	1	FALSE	0.872676650021668
ENST00000334464	0.431890379105805	138.625222223318	3	3	3.00061120212546	FALSE	0.766036363078123
ENST00000334528	0.43839304688687	145.109514560857	5	5	6	FALSE	0.769244402512637
ENST00000334534	0.103763011484808	222.402768053707	2	2	2	FALSE	0.757592812889751
ENST00000334549	0.3122403195405	623.704610622266	4	4	11.0006110228523	FALSE	0.757592812889751
ENST00000334554	0.0007622479700925	6701.62814501816	5	5	9.0299386386039	FALSE	0.112137565657322
ENST00000334574	NA	NA	NA	NA	NA	NA	NA
ENST00000334602	0.145050892450394	328.433148300147	2	2	2.00686758913112	FALSE	0.757592812889751
ENST00000334619	0.142254655291476	328.234325173389	1	1	2.00122264335493	FALSE	0.757592812889751
ENST00000334636	0.399911213395092	140.515821537549	3	3	4.0002447381302	FALSE	0.757592812889751
ENST00000334662	0.971716826253845	0.0189717011960394	2	2	2.0002444091409	FALSE	0.984328350525457
ENST00000334670	0.401635663693421	82.1454266904098	2	2	2.00257042538752	FALSE	0.757592812889751
ENST00000334679	0.272011342172672	93.086478228012	1	1	1	FALSE	0.757592812889751
ENST00000334686	0.303529319073354	375.414350046193	5	5	5	FALSE	0.757592812889751
ENST00000334708	0.955230430253446	0.409488564435787	2	2	2.00048899755501	FALSE	0.975308642747372
ENST00000334726	0.96762273184559	0.594793917841036	2	2	7	FALSE	0.981731910595654
ENST00000334793	0.761334640511279	12.6589478582449	2	2	2.0124196047815	FALSE	0.897256137329498
ENST00000334801	0.4215065080498	507.292077894553	2	2	12.0801993600788	FALSE	0.763553048315298
ENST00000334815	0.0459139178066474	1209.0546270163	4	4	4.00281366529959	FALSE	0.757592812889751
ENST00000334857	0.737167721892722	37.0410406543451	2	2	8	FALSE	0.887104728172589
ENST00000334928	0.761886506223904	30.0249326405077	5	5	5.01364121419163	FALSE	0.897701057333382
ENST00000334933	0.927382995061378	1.22929498199427	1	1	2.00269179004038	FALSE	0.966878920964128
ENST00000334988	0.804461852473536	26.8324123094021	2	2	7	FALSE	0.905789214604469
ENST00000335012	0.478441613420951	34.8206361690603	1	1	1.000366703337	FALSE	0.776638041457905
ENST00000335017	0.912440596716147	1.68983903665098	2	2	2.00306005096869	FALSE	0.961187824437814
ENST00000335080	0.722576027278802	11.6176040002592	2	2	2	FALSE	0.881105386255059
ENST00000335110	0.504920408187765	41.0897933801093	3	2	2	FALSE	0.787809205447456
ENST00000335119	0.821059749124929	13.9824297311954	4	4	5	FALSE	0.910310230985434
ENST00000335251	0.143502934932779	660.33615078726	4	4	5	FALSE	0.757592812889751
ENST00000335290	0.755087911091479	2.44761801558674	1	1	1	FALSE	0.895717886411359
ENST00000335302	0.517190001171726	476.430446000693	4	4	23.0002444091409	FALSE	0.79416480666799
ENST00000335425	0.474999848649846	35.5469227743338	1	1	1.00012235409274	FALSE	0.774960145975303
ENST00000335464	0.206903497968131	117.524815943301	1	1	1.00012220457045	FALSE	0.757592812889751
ENST00000335524	0.184771668237053	2270.1934509943	4	4	19	FALSE	0.757592812889751
ENST00000335552	0.00965837379481216	7007.36571947208	3	3	32	FALSE	0.653725644843778
ENST00000335605	0.285687378354044	687.018225438178	5	5	11	FALSE	0.757592812889751
ENST00000335613	0.0935873797087559	1265.36438101558	3	3	11.0008554319932	FALSE	0.757592812889751
ENST00000335661	0.253212039756976	99.8505089799217	1	1	1	FALSE	0.757592812889751
ENST00000335666	0.651582802736266	18.5899631043073	2	2	2.00012220457045	FALSE	0.856741535058486
ENST00000335678	0.80751817186554	0.977267786818502	1	1	1	FALSE	0.906252738266737
ENST00000335712	0.183583607061936	127.148444313776	1	1	1.00183643486778	FALSE	0.757592812889751
ENST00000335727	0.956318685019576	0.45497881697718	2	2	4	FALSE	0.975991589622978
ENST00000335793	0.650638497025476	26.4106570448912	2	2	2	FALSE	0.856741535058486
ENST00000335815	0.180977019937025	128.181433242362	1	1	1	FALSE	0.757592812889751
ENST00000335867	0.203453972162873	348.926193224762	3	3	4.00122339124052	FALSE	0.757592812889751
ENST00000335870	0.537669540904674	230.517737074464	4	3	9	FALSE	0.798978489500192
ENST00000335894	0.774384378511448	1.79432515970038	1	1	1	FALSE	0.901122494764676
ENST00000335953	0.099520482607065	166.30058299657	1	1	1	FALSE	0.757592812889751
ENST00000335997	0.305650357457361	124.248996283535	2	2	2	FALSE	0.757592812889751
ENST00000336086	0.331002048479642	312.302216984115	3	3	5.00391425339773	FALSE	0.757592812889751
ENST00000336112	0.526643466810019	44.9304225828507	2	2	2.00110091743119	FALSE	0.795851241304529
ENST00000336119	0.944499261860369	0.0075715986001836	1	1	1.0002444091409	FALSE	0.972934081906243
ENST00000336152	0.762931837823805	2.16066720415453	1	1	1.00024443901247	FALSE	0.898066179340826
ENST00000336257	0.727977036470221	26.725069304831	3	3	3.00048899755501	FALSE	0.882796458027595
ENST00000336292	0.300114373502222	4262.52508244735	11	11	91.0004888780249	FALSE	0.757592812889751
ENST00000336307	0.933779219532706	1.0089870441131	2	2	2.00036664358292	FALSE	0.969021972893748
ENST00000336332	0.719719205866002	4.04763831674931	2	1	1	FALSE	0.880818208160691
ENST00000336349	0.311607581792916	79.6285137136271	1	1	1.00012220457045	FALSE	0.757592812889751
ENST00000336395	0.382135109256948	58.3400195634939	1	1	1	FALSE	0.757592812889751
ENST00000336564	0.217786194547524	113.197292505517	1	1	1.00048899755501	FALSE	0.757592812889751
ENST00000336596	0.17282927506974	131.651894555435	1	1	1	FALSE	0.757592812889751
ENST00000336604	0.828786514064334	9.27564574512864	2	2	3.01124020849845	FALSE	0.914559893790101
ENST00000336648	0.836331136683474	5.8875897256629	2	2	2	FALSE	0.918768726857949
ENST00000336727	0.946152028274445	4.85078316273851	7	7	16.002199891391	FALSE	0.972934081906243
ENST00000336838	NA	NA	NA	NA	NA	NA	NA
ENST00000336976	0.821974068201192	48.6732443345437	11	11	13.0003666286471	FALSE	0.910573252402741
ENST00000336985	0.0183853276730944	1481.57717151571	3	3	3.00244669342659	FALSE	0.757592812889751
ENST00000337014	0.509222166501234	47.7492263945872	1	1	3.002201027146	FALSE	0.788543254182767
ENST00000337049	0.189539900689957	201.103132200418	1	1	1.00012220457045	FALSE	0.757592812889751
ENST00000337120	0.531855529487062	39.2194394043147	2	2	2.0050362363346	FALSE	0.795851241304529
ENST00000337221	0.0440364656285004	1456.99740939778	2	2	5.00268972572233	FALSE	0.757592812889751
ENST00000337318	0.202486285769332	119.319712028199	1	1	1	FALSE	0.757592812889751
ENST00000337322	0.91129531655552	2.08404967498113	4	3	3	FALSE	0.961187824437814
ENST00000337386	0.349223352808228	67.9258510775365	1	1	1	FALSE	0.757592812889751
ENST00000337393	0.168343654166066	1076.05678552536	1	1	9.03064100992769	FALSE	0.757592812889751
ENST00000337401	NA	NA	NA	NA	NA	NA	NA
ENST00000337414	0.184963670097113	271.968074018359	2	2	2.00122354092744	FALSE	0.757592812889751
ENST00000337425	0.51854554730819	96.6978045908839	3	3	3.00012220457045	FALSE	0.794301448367813
ENST00000337433	0.465423786350737	296.061505691947	7	7	9.000366703337	FALSE	0.771984802978706
ENST00000337478	0.0285418059325286	1226.12505744192	3	3	3.00134535644366	FALSE	0.757592812889751
ENST00000337530	0.555445694724861	20.7104262024712	1	1	1	FALSE	0.809049471609139
ENST00000337539	0.382406172306602	58.325940866439	1	1	1	FALSE	0.757592812889751
ENST00000337659	NA	NA	NA	NA	NA	NA	NA
ENST00000337673	0.570141174322439	74.0574500621641	3	3	3	FALSE	0.819973595405615
ENST00000337714	0.437567479102985	55.4098144667926	2	2	2	FALSE	0.769244402512637
ENST00000337872	0.687006358150556	6.06616687021323	2	1	1	FALSE	0.872676650021668
ENST00000337907	0.699748062996389	51.7521670230449	2	2	6.03045537192172	FALSE	0.872676650021668
ENST00000337975	0.193205635727862	388.764126678589	5	5	5.000366703337	FALSE	0.757592812889751
ENST00000338040	0.303674680605021	447.084741790028	4	4	7	FALSE	0.757592812889751
ENST00000338099	0.335338836148059	312.887085820403	5	5	5.00012233912405	FALSE	0.757592812889751
ENST00000338121	0.943197783111632	0.00793147304815896	1	1	1	FALSE	0.972934081906243
ENST00000338222	0.159676087596404	307.319764049433	2	2	2.000366703337	FALSE	0.757592812889751
ENST00000338230	0.933609912591832	1.25360563441484	1	1	3	FALSE	0.969021972893748
ENST00000338305	0.38482452075788	276.68612093152	4	4	5.00894886285093	FALSE	0.757592812889751
ENST00000338350	0.808440663692722	12.7801585138484	3	3	3.00012220457045	FALSE	0.906252738266737
ENST00000338352	0.364276317015005	63.4803666814131	1	1	1.00012220457045	FALSE	0.757592812889751
ENST00000338379	0.362071576092861	875.336644310942	4	3	20	FALSE	0.757592812889751
ENST00000338387	0.167804209850785	268.120611600463	2	2	2	FALSE	0.757592812889751
ENST00000338432	0.206394901614294	230.173598563689	2	2	2	FALSE	0.757592812889751
ENST00000338450	0.680942255331071	6.49132813482775	1	1	1.00012220457045	FALSE	0.871670960736719
ENST00000338483	0.819664733575959	7.58772040560774	2	2	2.0013450572346	FALSE	0.910206330874627
ENST00000338502	0.496620873636902	233.683974497281	2	2	7.02859299245707	FALSE	0.785591667697822
ENST00000338533	0.210734026698824	219.251480890778	1	1	1	FALSE	0.757592812889751
ENST00000338616	0.406259163576437	206.916734526531	1	1	2	FALSE	0.757592812889751
ENST00000338682	0.724961270813284	29.2721694731148	3	3	5	FALSE	0.881105386255059
ENST00000338696	0.415679525321839	2114.76961612006	3	3	100.011861090731	FALSE	0.758177072576036
ENST00000338779	0.139028295994107	327.213175806023	2	2	2.01344617807332	FALSE	0.757592812889751
ENST00000338806	0.610002514944585	198.516300772788	2	2	11.0018332478081	FALSE	0.842969122235553
ENST00000338862	0.0430361931319183	1836.66791581577	5	5	7.03817296222494	FALSE	0.757592812889751
ENST00000338891	0.628444253290164	32.5485110418301	2	2	2	FALSE	0.849904509350741
ENST00000338904	0.0988809885373085	902.041725721083	2	2	5	FALSE	0.757592812889751
ENST00000338916	0.31164770058143	79.6153441122834	1	1	1	FALSE	0.757592812889751
ENST00000338957	0.241934689427873	523.402877415486	4	4	5.001100110011	FALSE	0.757592812889751
ENST00000338963	0.879653101177946	4.60681893100375	4	3	3	FALSE	0.943433310795569
ENST00000339042	0.47449963066823	499.668628839225	2	2	7	FALSE	0.774960145975303
ENST00000339140	0.530226012122028	24.8666819373775	1	1	1	FALSE	0.795851241304529
ENST00000339235	0.0620996944996685	502.193655576991	2	2	2	FALSE	0.757592812889751
ENST00000339276	0.353430502376447	66.669009940798	1	1	1.00012220457045	FALSE	0.757592812889751
ENST00000339282	0.205301364971965	318.594844988304	3	3	4	FALSE	0.757592812889751
ENST00000339296	0.637111803033456	49.6662046980825	2	2	3	FALSE	0.852111480218416
ENST00000339364	0.252243835025372	100.214091223878	1	1	1	FALSE	0.757592812889751
ENST00000339431	0.949268547183895	0.573015960476303	2	2	3	FALSE	0.973834857208733
ENST00000339452	0.0360226635148277	1066.13828398379	1	1	4	FALSE	0.757592812889751
ENST00000339464	0.305396143938082	81.7282280928083	1	1	1	FALSE	0.757592812889751
ENST00000339465	0.777793547894433	26.2472532536884	2	2	9	FALSE	0.901122494764676
ENST00000339534	0.694447947822868	132.670394979538	1	1	19	FALSE	0.872676650021668
ENST00000339560	0.183693194198242	273.865329781378	2	2	2.00061114234947	FALSE	0.757592812889751
ENST00000339673	0.51808110032973	26.7523916503548	1	1	1.00012220457045	FALSE	0.79416480666799
ENST00000339732	0.465710418568165	39.5290141000787	2	2	2	FALSE	0.771984802978706
ENST00000339922	0.354945779109264	109.748853264269	2	2	2	FALSE	0.757592812889751
ENST00000339948	0.733461031198412	45.3702825985171	3	3	6.00452569539591	FALSE	0.885692037908213
ENST00000339986	0.813054072045709	8.04938422069251	3	2	3.00024437927664	FALSE	0.908106600585014
ENST00000340023	0.517874002633341	58.5466181929255	2	2	2	FALSE	0.79416480666799
ENST00000340059	0.303529319073354	375.414350046193	5	5	5	FALSE	0.757592812889751
ENST00000340067	0.702848763821513	5.01964876525606	1	1	1	FALSE	0.872676650021668
ENST00000340083	0.398239403581633	254.583422157133	5	5	6.02335053567316	FALSE	0.757592812889751
ENST00000340112	0.392903632785072	55.4352200713074	3	1	1	FALSE	0.757592812889751
ENST00000340149	0.272098073268686	93.0133522916002	1	1	1	FALSE	0.757592812889751
ENST00000340184	0.753238858735214	2.48542596654801	1	1	1.07975703155949	FALSE	0.895717886411359
ENST00000340345	0.171996105028884	4137.27558457029	3	3	36	FALSE	0.757592812889751
ENST00000340356	0.761083265101346	2.20612119037201	1	1	1.00404858299595	FALSE	0.897165231686546
ENST00000340369	0.309930373848775	2512.1757084642	15	15	45.0424605250475	FALSE	0.757592812889751
ENST00000340398	0.322798680567322	75.8558346996591	1	1	1	FALSE	0.757592812889751
ENST00000340433	0.183827025783326	658.582455982647	2	2	3	FALSE	0.757592812889751
ENST00000340446	0.58183381832113	452.221437085062	6	5	26	FALSE	0.827129301638736
ENST00000340487	0.808069215149123	19.0426234136173	3	2	5	FALSE	0.906252738266737
ENST00000340550	0.166069616770833	1992.73750402308	1	1	18	FALSE	0.757592812889751
ENST00000340622	0.366604517514829	62.80593097125	1	1	1.00171358629131	FALSE	0.757592812889751
ENST00000340635	NA	NA	NA	NA	NA	NA	NA
ENST00000340645	0.234860550881487	401.7825813694	7	4	4	FALSE	0.757592812889751
ENST00000340648	0.398280791936602	153.982326921278	2	2	3.00759575755829	FALSE	0.757592812889751
ENST00000340650	0.263931014090943	122.560949544268	1	1	2.01353179972936	FALSE	0.757592812889751
ENST00000340652	0.341719909725126	106.516388846274	2	2	3.01991569719812	FALSE	0.757592812889751
ENST00000340684	0.0524348393520171	16917.8519113927	2	2	87	FALSE	0.757592812889751
ENST00000340736	0.138731280515183	146.889427110434	1	1	1	FALSE	0.757592812889751
ENST00000340750	0.720425406595123	35.9539010042205	2	2	7	FALSE	0.880900123143739
ENST00000340807	0.69184677059225	33.7882602352149	4	4	5	FALSE	0.872676650021668
ENST00000340830	0.459746783304726	139.330535285408	3	3	4	FALSE	0.771984802978706
ENST00000340957	0.23815159674299	105.421527753345	1	1	1.00024443901247	FALSE	0.757592812889751
ENST00000341029	0.224518424994289	210.335693810964	1	1	1	FALSE	0.757592812889751
ENST00000341105	0.457721787533865	39.3621572549555	1	1	1.00073376543965	FALSE	0.771984802978706
ENST00000341114	0.316255888847105	133.706090257143	2	2	2.00925012333498	FALSE	0.757592812889751
ENST00000341164	0.125936197491888	152.961391928031	1	1	1	FALSE	0.757592812889751
ENST00000341184	0.105757907671644	502.68724344105	2	2	2.00159063335165	FALSE	0.757592812889751
ENST00000341189	0.133633267820878	382.786169771901	2	2	3.00048917695977	FALSE	0.757592812889751
ENST00000341228	1	0.0007653504569159	2	2	83.0102702041814	FALSE	1
ENST00000341247	0.11559546224956	473.043271112931	3	2	3	FALSE	0.757592812889751
ENST00000341329	NA	NA	NA	NA	NA	NA	NA
ENST00000341469	0.509972623116841	28.4578140057982	1	1	1.00061132167747	FALSE	0.788543254182767
ENST00000341470	0.498837864091369	30.6694128547846	1	1	1	FALSE	0.786097273503984
ENST00000341690	0.849587433848715	13.079243057196	5	5	5.00073337679878	FALSE	0.925629643860989
ENST00000341697	0.600942435524376	37.2222413342704	1	1	2.01229256299939	FALSE	0.838323652266327
ENST00000341702	0.060972525099683	3216.40630044696	3	3	14	FALSE	0.757592812889751
ENST00000341735	0.494763170416415	129.687110685912	1	1	4.02360462257192	FALSE	0.784516214396601
ENST00000341846	0.802842101724773	13.477585346347	2	2	3.000733406674	FALSE	0.905063311900397
ENST00000341893	0.440156522089073	43.3973968366327	1	1	1.0003671071953	FALSE	0.770166489751036
ENST00000341948	0.89681715201447	7.02885028371983	4	4	6	FALSE	0.952954922154283
ENST00000341959	0.642327933620632	52.5380983821082	4	4	4.000366703337	FALSE	0.852431883313354
ENST00000341976	0.39794484135037	82.1474462625409	1	1	2	FALSE	0.757592812889751
ENST00000342002	0.603962263096749	13.9959525345907	1	1	1	FALSE	0.840045377853429
ENST00000342043	0.509972623116841	28.4578140057982	1	1	1.00061132167747	FALSE	0.788543254182767
ENST00000342108	0.27227782030662	238.641350375026	3	3	3.00146747113623	FALSE	0.757592812889751
ENST00000342219	0.372628900687968	186.977002089666	4	4	4.00281828207328	FALSE	0.757592812889751
ENST00000342232	0.882990186727969	3.25779293708518	2	2	2.00012220457045	FALSE	0.945292080232489
ENST00000342234	0.013726508704931	1912.53962577439	2	2	4.00440438839757	FALSE	0.757592812889751
ENST00000342245	0.400588568470161	53.3680703153887	1	1	1	FALSE	0.757592812889751
ENST00000342280	0.929755153434201	1.05174500496836	2	2	2.00012218963832	FALSE	0.968111078874156
ENST00000342291	0.755506463523894	13.9458368372493	1	1	2	FALSE	0.895717886411359
ENST00000342380	0.630963499376058	10.8163780739439	1	1	1	FALSE	0.849904509350741
ENST00000342427	0.416302121596191	49.2629826362794	1	1	1.00110091743119	FALSE	0.758319662613281
ENST00000342449	0.0971352699440504	540.993739473941	4	4	4	FALSE	0.757592812889751
ENST00000342483	0.0226242994140456	3261.36381672112	6	6	9.00012220457045	FALSE	0.757592812889751
ENST00000342502	0.210257612105245	246.673921305835	2	2	3	FALSE	0.757592812889751
ENST00000342579	0.843200205581342	5.60128743940197	3	2	2	FALSE	0.922367616048575
ENST00000342623	0.00465940278200661	3444.41489561579	5	5	7	FALSE	0.4998180192615
ENST00000342665	0.404994536243563	52.1955715994489	1	1	1.00012220457045	FALSE	0.757592812889751
ENST00000342694	0.257021020767492	189.805685351993	1	1	2	FALSE	0.757592812889751
ENST00000342711	0.245402612968904	199.615826453082	1	1	1	FALSE	0.757592812889751
ENST00000342743	0.687370665831636	6.04813758165304	1	1	1	FALSE	0.872676650021668
ENST00000342745	0.763242882267519	2.15362180934677	1	1	1	FALSE	0.898066179340826
ENST00000342771	NA	NA	NA	NA	NA	NA	NA
ENST00000342783	0.171689443038692	461.942317298167	4	4	4.000366703337	FALSE	0.757592812889751
ENST00000342868	NA	NA	NA	NA	NA	NA	NA
ENST00000342929	0.327719693919213	909.000353355597	6	6	15	FALSE	0.757592812889751
ENST00000343010	0.373559628175359	79.2884923469698	1	1	2	FALSE	0.757592812889751
ENST00000343017	0.218385827298402	230.4661164859	2	2	2	FALSE	0.757592812889751
ENST00000343079	0.73559165533114	25.9954460391829	3	3	4.00012220457045	FALSE	0.886529165199005
ENST00000343137	0.54269789509391	1417.58875855805	1	1	71.0090420332356	FALSE	0.801367193490759
ENST00000343202	0.474999848649846	35.5469227743338	1	1	1.00012235409274	FALSE	0.774960145975303
ENST00000343225	0.341779717107872	115.571551744046	1	1	2.01526717557252	FALSE	0.757592812889751
ENST00000343280	0.888702236090624	2.69818035063758	2	2	2	FALSE	0.948021257119145
ENST00000343304	0.209114604196425	116.674920567225	1	1	1.00061124694377	FALSE	0.757592812889751
ENST00000343325	0.815652264893794	18.7092357974261	4	4	5	FALSE	0.909046214705227
ENST00000343348	0.744319186959644	2.87717537602958	1	1	1	FALSE	0.89169369326552
ENST00000343381	0.241615330772797	330.350056565615	2	2	4	FALSE	0.757592812889751
ENST00000343410	0.888735406508859	38.006326256718	2	2	54	FALSE	0.948021257119145
ENST00000343455	NA	NA	NA	NA	NA	NA	NA
ENST00000343457	0.35575585595316	539.480082331083	5	5	14	FALSE	0.757592812889751
ENST00000343459	0.19093445072495	345.661140926927	3	3	5.001100110011	FALSE	0.757592812889751
ENST00000343483	0.195969157823798	258.286096047716	2	2	2.00649745793788	FALSE	0.757592812889751
ENST00000343499	0.891898285703873	6.71017829046166	5	5	8	FALSE	0.950402971777005
ENST00000343516	0.153754645524928	139.904309026875	1	1	1.00987288658522	FALSE	0.757592812889751
ENST00000343597	0.727444147414901	90.4731616329614	7	6	14.0001222493888	FALSE	0.882358048301372
ENST00000343605	0.0660557326955602	964.399542246249	2	2	3.00919673677274	FALSE	0.757592812889751
ENST00000343629	0.684328420432579	6.25944771823234	1	1	1	FALSE	0.872676650021668
ENST00000343684	0.259809786133966	716.029216570665	4	4	8	FALSE	0.757592812889751
ENST00000343737	0.104771512772186	163.696520255645	1	1	1.00962487660415	FALSE	0.757592812889751
ENST00000343776	0.646800487133238	47.9395631327036	3	3	3.00061138147905	FALSE	0.855258271250397
ENST00000343817	0.401911974706528	53.0246332776479	1	1	1	FALSE	0.757592812889751
ENST00000343876	0.216741662222123	992.347475819575	4	3	17.014068326498	FALSE	0.757592812889751
ENST00000343932	0.476722295472641	46.1178562287836	2	2	2.00012220457045	FALSE	0.775645930077065
ENST00000343948	0.255354255623201	3083.73332040948	2	2	108.00012220457	FALSE	0.757592812889751
ENST00000343979	0.980297613630614	0.014791656254086	2	2	2	FALSE	0.987779337100593
ENST00000344096	0.590636120110257	15.6108909968156	1	1	1	FALSE	0.83320147464321
ENST00000344099	0.0622435685175047	986.879777398689	4	3	5	FALSE	0.757592812889751
ENST00000344120	0.070287847271725	668.703374179531	1	1	3.002201027146	FALSE	0.757592812889751
ENST00000344204	NA	NA	NA	NA	NA	NA	NA
ENST00000344209	0.0384203645147213	1129.2873749551	2	2	4.000366703337	FALSE	0.757592812889751
ENST00000344248	0.102692454280209	1975.51350137823	4	3	22	FALSE	0.757592812889751
ENST00000344275	0.3439716937181	69.5058573294429	1	1	1.00085605967959	FALSE	0.757592812889751
ENST00000344279	0.413518030992026	3283.23347886822	2	2	85	FALSE	0.758177072576036
ENST00000344387	0.690179411106734	103.300822526684	6	6	10	FALSE	0.872676650021668
ENST00000344408	0.327418725473819	74.5894564178869	1	1	1.00048899755501	FALSE	0.757592812889751
ENST00000344413	0.54474828596974	84.7429992952543	2	2	4	FALSE	0.801367193490759
ENST00000344462	0.189814422713917	301.982983954991	3	3	3.0011001997024	FALSE	0.757592812889751
ENST00000344514	0.281502571309245	148.820432980987	2	2	2.00012223444567	FALSE	0.757592812889751
ENST00000344528	0.812365848934122	12.4510725390333	3	3	3.00048899755501	FALSE	0.907938301749901
ENST00000344529	0.506620559261301	43.6291050923723	1	1	3	FALSE	0.787809205447456
ENST00000344545	0.232769373089058	107.454081105079	1	1	1	FALSE	0.757592812889751
ENST00000344575	0.0618519934983299	880.683327616088	3	3	3.00514896204829	FALSE	0.757592812889751
ENST00000344644	0.431116352905268	64.8727193404212	1	1	2	FALSE	0.766036363078123
ENST00000344646	0.827264178336518	11.7865646113529	5	5	5.00515907136715	FALSE	0.913594856281527
ENST00000344697	0.478708127660299	113.012388770591	3	3	3.00012220457045	FALSE	0.77682576404755
ENST00000344730	0.0822926175243959	472.097563518951	2	2	3	FALSE	0.757592812889751
ENST00000344733	0.946152028274445	4.85078316273851	7	7	16.002199891391	FALSE	0.972934081906243
ENST00000344791	0.557984365964665	20.2969978837921	1	1	1	FALSE	0.810683267593696
ENST00000344930	NA	NA	NA	NA	NA	NA	NA
ENST00000345034	0.130549019100774	883.665953745924	5	5	6	FALSE	0.757592812889751
ENST00000345043	0.995102494627318	0.0742897950469564	2	2	16.003666585187	FALSE	0.998204314209247
ENST00000345060	0.540513975084596	23.692307305838	2	2	2.00318354495949	FALSE	0.800893944664916
ENST00000345363	0.449384609061722	70.7547706062426	2	2	3	FALSE	0.771984802978706
ENST00000345514	0.259905084389353	257.848393918322	2	2	3.00883869383747	FALSE	0.757592812889751
ENST00000345716	0.0667643411271473	184.941544013994	1	1	1	FALSE	0.757592812889751
ENST00000345770	0.667749586658904	161.818852633916	5	5	18	FALSE	0.861574797010913
ENST00000345813	0.640701154020922	47.4721581697952	3	3	4.00024443901247	FALSE	0.852431883313354
ENST00000345988	0.191770214519357	739.316880121865	9	8	8.00183387549449	FALSE	0.757592812889751
ENST00000346085	0.161522787804311	136.569532413976	1	1	1	FALSE	0.757592812889751
ENST00000346166	0.384959938172325	89.3290685691501	2	2	2	FALSE	0.757592812889751
ENST00000346183	0.782234402238892	1.56163251030125	1	1	1.00392541707556	FALSE	0.901122494764676
ENST00000346208	0.954430798985599	0.329161271735693	2	2	2.00012220457045	FALSE	0.975308642747372
ENST00000346219	0.6288057726935	11.0623518050432	1	1	1	FALSE	0.849904509350741
ENST00000346248	0.423062972125967	47.5813390351961	1	1	1	FALSE	0.763553048315298
ENST00000346691	0.0259742389693716	1456.9871273363	1	1	4	FALSE	0.757592812889751
ENST00000346872	0.112512106813317	159.576788708441	1	1	1	FALSE	0.757592812889751
ENST00000347077	0.931488646777685	6.94658577296293	11	9	15	FALSE	0.969021972893748
ENST00000347088	0.150251490919823	141.593556326581	1	1	1	FALSE	0.757592812889751
ENST00000347230	0.20745918896146	170.665120119868	2	2	2	FALSE	0.757592812889751
ENST00000347302	0.658126153698246	594.898157272188	3	3	52	FALSE	0.86065755359958
ENST00000347364	0.112756599958205	159.452052995789	1	1	1	FALSE	0.757592812889751
ENST00000347528	0.103795641359563	589.620762705239	2	2	2.00612928688015	FALSE	0.757592812889751
ENST00000347529	0.117408453568574	361.306755628312	2	2	2	FALSE	0.757592812889751
ENST00000347557	0.38745575909021	87.0453938008794	2	2	2.00048899755501	FALSE	0.757592812889751
ENST00000347606	0.853310513052424	24.7512260463012	6	6	16	FALSE	0.927918866252784
ENST00000347609	0.171499426715275	225.342114928362	2	2	2.00036674816626	FALSE	0.757592812889751
ENST00000347612	0.306883723937375	103.871553912867	2	2	2.00146747113623	FALSE	0.757592812889751
ENST00000347624	0.73622037490599	31.6364694154185	5	5	5.00208180259613	FALSE	0.886529165199005
ENST00000347755	0.724132620749532	3.82310242646286	1	1	1.00012220457045	FALSE	0.881105386255059
ENST00000347842	0.161135749715344	136.725648478508	1	1	1.00085605967959	FALSE	0.757592812889751
ENST00000347901	0.0982183615123315	1014.2380059546	3	3	6.00220066846807	FALSE	0.757592812889751
ENST00000347982	0.348886104745516	68.0098771902888	1	1	1	FALSE	0.757592812889751
ENST00000348022	0.289959672398752	135.474650364806	3	2	2	FALSE	0.757592812889751
ENST00000348031	0.377292715745076	59.7559760578228	1	1	1.00012220457045	FALSE	0.757592812889751
ENST00000348066	0.780836049901057	1.60206040673928	1	1	1.00036674816626	FALSE	0.901122494764676
ENST00000348069	0.944499261860369	0.0075715986001836	1	1	1.0002444091409	FALSE	0.972934081906243
ENST00000348261	0.0785276583264103	648.271018809342	4	4	4.00932570267507	FALSE	0.757592812889751
ENST00000348639	0.260276546462246	201.949718266536	3	3	3	FALSE	0.757592812889751
ENST00000348721	0.280080826077972	95.5210869584984	1	1	2.00097799511002	FALSE	0.757592812889751
ENST00000349014	0.125930425433823	481.563405637044	3	3	3.00061132167747	FALSE	0.757592812889751
ENST00000349064	0.475457854029233	791.69760272861	3	3	24.0051360322898	FALSE	0.774970715541793
ENST00000349129	0.517580858134209	37.2937268590191	2	2	2	FALSE	0.79416480666799
ENST00000349155	0.329693854703939	186.082210379798	4	4	4.00760825905075	FALSE	0.757592812889751
ENST00000349223	0.782234402238892	1.56163251030125	1	1	1.00392541707556	FALSE	0.901122494764676
ENST00000349243	0.195422374270558	270.962616277751	2	2	3	FALSE	0.757592812889751
ENST00000349258	0.414520805224289	147.823230883526	3	3	3.000366703337	FALSE	0.758177072576036
ENST00000349314	0.354744556386429	103.64094860478	2	2	2	FALSE	0.757592812889751
ENST00000349321	0.224518424994289	210.335693810964	1	1	1	FALSE	0.757592812889751
ENST00000349384	0.919993501366633	1.62485281951656	3	3	3.00894985560476	FALSE	0.965955656308481
ENST00000349394	0.656467808730836	27.7366526490302	2	2	2.01082616675974	FALSE	0.86065755359958
ENST00000349460	0.117408453568574	361.306755628312	2	2	2	FALSE	0.757592812889751
ENST00000349533	0.586272119269469	16.2497542304535	1	1	1	FALSE	0.831144036926898
ENST00000349693	0.639757927777234	35.8628999947405	3	2	4	FALSE	0.852431883313354
ENST00000349841	0.316298221511406	78.1384336893608	1	1	1	FALSE	0.757592812889751
ENST00000350026	0.161522787804311	136.569532413976	1	1	1	FALSE	0.757592812889751
ENST00000350721	0.524944260108426	25.7991200594853	1	1	1	FALSE	0.795698039801239
ENST00000350763	0.347685698468311	190.095499142935	2	2	3.000733406674	FALSE	0.757592812889751
ENST00000351008	NA	NA	NA	NA	NA	NA	NA
ENST00000351218	0.352870244143937	68.1332689610518	2	2	2	FALSE	0.757592812889751
ENST00000351354	0.0835769110507487	175.050846118164	1	1	1	FALSE	0.757592812889751
ENST00000351488	0.182611648708604	260.430212440358	1	1	1.00024443901247	FALSE	0.757592812889751
ENST00000351773	0.773285081153498	11.5824533919433	4	3	3.00012229423994	FALSE	0.900824634131077
ENST00000351870	0.138339963800341	2841.84186053048	2	2	19	FALSE	0.757592812889751
ENST00000351933	0.627691730153639	42.502479395937	3	3	4.00244594470284	FALSE	0.849904509350741
ENST00000352115	0.134641630608154	148.806703674523	1	1	1	FALSE	0.757592812889751
ENST00000352222	0.380242205565831	58.9278226978134	1	1	1	FALSE	0.757592812889751
ENST00000352251	0.418438361164269	48.6541892126782	1	1	1	FALSE	0.760246690767404
ENST00000352371	0.258397952155951	97.9562050944172	1	1	1	FALSE	0.757592812889751
ENST00000352385	0.32994201745219	73.8401829706753	1	1	1	FALSE	0.757592812889751
ENST00000352832	1.07720235106301e-05	13576.6704831145	5	5	11.0173901987773	FALSE	0.00252114313891975
ENST00000352896	0.628444253290164	32.5485110418301	2	2	2	FALSE	0.849904509350741
ENST00000352998	0.189925240272881	524.591917494114	6	2	5	FALSE	0.757592812889751
ENST00000353172	0.371945934619243	61.2710290025856	1	1	1	FALSE	0.757592812889751
ENST00000353224	0.226502533376626	439.460352706451	2	2	2	FALSE	0.757592812889751
ENST00000353234	0.085470257917389	630.120054002763	2	2	2.00012220457045	FALSE	0.757592812889751
ENST00000353383	0.00217570002310863	4832.63333842156	8	7	8.00599427361129	FALSE	0.243536509108398
ENST00000354026	0.252043682694589	113.092655906802	2	2	2.00515843773029	FALSE	0.757592812889751
ENST00000354161	0.208391798529992	236.167152826573	2	2	2.00949913644214	FALSE	0.757592812889751
ENST00000354285	0.21045969531968	116.125708442485	1	1	1	FALSE	0.757592812889751
ENST00000354340	NA	NA	NA	NA	NA	NA	NA
ENST00000354377	0.74419615366354	115.307870907785	2	2	16	FALSE	0.89169369326552
ENST00000354552	0.0838739099568706	769.426453385598	3	3	4	FALSE	0.757592812889751
ENST00000354590	0.422813994750606	143.706385156526	4	4	4.00146702263525	FALSE	0.763553048315298
ENST00000354599	NA	NA	NA	NA	NA	NA	NA
ENST00000354613	0.175748791618584	130.443350317562	1	1	1.01012220713492	FALSE	0.757592812889751
ENST00000354618	NA	NA	NA	NA	NA	NA	NA
ENST00000354673	0.438294311355639	43.8518418111042	1	1	1	FALSE	0.769244402512637
ENST00000354675	0.972667051364057	0.0728820429962884	2	2	2	FALSE	0.984328350525457
ENST00000354685	0.337252781201763	71.5720319543096	1	1	1	FALSE	0.757592812889751
ENST00000354698	0.267880023326604	997.523807669517	4	4	19	FALSE	0.757592812889751
ENST00000354728	0.560085349430161	43.3259708234238	1	1	2	FALSE	0.812360412455182
ENST00000354757	0.597701860617493	858.549042152785	8	8	53	FALSE	0.836019192996536
ENST00000354772	0.366190475144574	62.9530728749855	1	1	1.00367917586461	FALSE	0.757592812889751
ENST00000354862	0.108950120059842	201.078571711068	2	2	2.00637736586027	FALSE	0.757592812889751
ENST00000354900	0.171499426715275	225.342114928362	2	2	2.00036674816626	FALSE	0.757592812889751
ENST00000354924	0.336649746506289	152.205211257021	3	2	3	FALSE	0.757592812889751
ENST00000354957	0.443940364689316	50.144458690059	3	2	2	FALSE	0.771906289113917
ENST00000354959	0.928041696853834	1.77833523587973	5	3	4.00183441359912	FALSE	0.966878920964128
ENST00000354960	0.266794755187356	94.9102511401849	1	1	1	FALSE	0.757592812889751
ENST00000354981	0.598316318934208	61.8686697424097	2	1	3	FALSE	0.836019192996536
ENST00000355014	0.698077898671355	32.7701954057113	2	2	3	FALSE	0.872676650021668
ENST00000355173	0.757457177416599	42.0750436694711	7	7	7.02654545343791	FALSE	0.896319943673213
ENST00000355273	0.506597999529794	690.194915534615	4	3	24.0028134556575	FALSE	0.787809205447456
ENST00000355289	0.189085038244967	253.439599154867	1	1	2.00048887802493	FALSE	0.757592812889751
ENST00000355360	0.964914365219991	0.252225624872686	3	2	2	FALSE	0.981122723379542
ENST00000355387	0.120426927291638	155.654039028923	1	1	1	FALSE	0.757592812889751
ENST00000355431	0.872170830842288	3.39209485130797	2	2	2.00220723482526	FALSE	0.938713964884394
ENST00000355480	0.408940219041056	70.7835281885382	1	1	2.00220210423293	FALSE	0.758177072576036
ENST00000355481	0.182786066217888	139.966072859713	2	2	2.01287288030697	FALSE	0.757592812889751
ENST00000355499	0.150251490919823	141.593556326581	1	1	1	FALSE	0.757592812889751
ENST00000355522	0.576940084651759	67.9216080393073	2	2	3.00232344103665	FALSE	0.823545524293155
ENST00000355537	0.0572272995665652	1006.17932141392	3	3	3.00061114234947	FALSE	0.757592812889751
ENST00000355557	0.75761808817594	37.8749707301889	5	4	6	FALSE	0.896319943673213
ENST00000355585	0.28074493282512	140.531236478171	2	2	2	FALSE	0.757592812889751
ENST00000355610	0.61591770867692	12.5862193131591	1	1	1	FALSE	0.846417570611482
ENST00000355619	0.0970790312500204	5079.10594023656	1	1	31.2597658656808	FALSE	0.757592812889751
ENST00000355622	0.305017113323394	579.016133379563	6	6	8	FALSE	0.757592812889751
ENST00000355630	0.334103564620728	373.214963882029	6	6	8.01224179273725	FALSE	0.757592812889751
ENST00000355650	0.401799303650885	53.0564821722116	1	1	1.00012220457045	FALSE	0.757592812889751
ENST00000355661	0.337107637726516	71.5541256275806	1	1	1	FALSE	0.757592812889751
ENST00000355673	0.979892485684304	0.0552405008464461	4	3	3.00171319710502	FALSE	0.987654007286711
ENST00000355689	0.828770808463956	8.80502300656523	2	2	3.00232700551133	FALSE	0.914559893790101
ENST00000355784	0.776120338203483	1.74258644331544	1	1	1	FALSE	0.901122494764676
ENST00000355810	0.224518424994289	210.335693810964	1	1	1	FALSE	0.757592812889751
ENST00000355832	0.377159404053934	59.7905876194942	1	1	1	FALSE	0.757592812889751
ENST00000355867	0.502131274529929	30.0394314263189	1	1	1.00048899755501	FALSE	0.786097273503984
ENST00000355897	0.648061186164281	91.0133715550258	6	5	6.00097862322419	FALSE	0.855826377932773
ENST00000355898	0.768425437083779	19.4011269531199	4	4	4	FALSE	0.899399267901639
ENST00000355943	0.914661615032702	1.70498790275637	2	2	2	FALSE	0.961926604535005
ENST00000355946	0.237338361826206	208.701054568567	2	2	2.00024446889133	FALSE	0.757592812889751
ENST00000355969	0.310046363366044	80.2007315149669	1	1	1.00048899755501	FALSE	0.757592812889751
ENST00000355995	0.311772942623393	316.137136210623	1	1	2	FALSE	0.757592812889751
ENST00000356017	0.472722603143317	51.5327806168839	2	2	2	FALSE	0.77418851259063
ENST00000356056	0.201813267826382	250.209698048904	2	2	2	FALSE	0.757592812889751
ENST00000356083	0.211797683347974	145.023880334647	2	2	2.00061132167747	FALSE	0.757592812889751
ENST00000356124	0.0215080151949567	1240.88048813226	3	3	3	FALSE	0.757592812889751
ENST00000356130	0.42370012247539	59.2690250829057	2	2	2	FALSE	0.763553048315298
ENST00000356183	0.5246873908664	25.7439045668125	1	1	1.00171358629131	FALSE	0.795698039801239
ENST00000356239	0.131730345242051	646.617793382841	5	5	5.00342606437535	FALSE	0.757592812889751
ENST00000356296	0.412993952993351	50.1288985606672	1	1	1.00012220457045	FALSE	0.758177072576036
ENST00000356297	0.631255119642993	65.4440537259236	4	4	7.00293398533007	FALSE	0.849904509350741
ENST00000356300	0.423036400693094	47.2801409433507	1	1	1.00024443901247	FALSE	0.763553048315298
ENST00000356317	0.22701903633529	109.562043040369	1	1	1	FALSE	0.757592812889751
ENST00000356321	0.049099126582599	537.812784346714	1	1	2.00269277845777	FALSE	0.757592812889751
ENST00000356331	0.135747705628487	639.521351196033	3	3	4.00012220457045	FALSE	0.757592812889751
ENST00000356388	0.733161323849362	17.059580403298	1	1	2.00244678248104	FALSE	0.885537803542192
ENST00000356454	0.0522040704684381	1099.80527082163	2	2	6.01887891960611	FALSE	0.757592812889751
ENST00000356476	0.0334832038134375	1360.36237259033	2	2	4	FALSE	0.757592812889751
ENST00000356577	0.910064749949978	1.93430493502378	2	2	4.00085552160785	FALSE	0.960952150424825
ENST00000356583	0.343481150509397	69.655325124169	1	1	1	FALSE	0.757592812889751
ENST00000356591	0.509915617773774	28.5386161446009	1	1	1.00012221950623	FALSE	0.788543254182767
ENST00000356607	0.766780380713513	2.03228302882465	1	1	1.0002444091409	FALSE	0.899399267901639
ENST00000356613	0.290802757839922	199.386106174936	3	3	3.01279935241668	FALSE	0.757592812889751
ENST00000356654	0.0882039532682493	417.182702009661	2	2	2	FALSE	0.757592812889751
ENST00000356660	0.400960384755677	53.2718409114821	1	1	1	FALSE	0.757592812889751
ENST00000356663	0.520558749831765	26.5386327041702	1	1	1.01287288030697	FALSE	0.795358161093103
ENST00000356709	0.494483872489695	31.514841923339	1	1	1	FALSE	0.78451401325206
ENST00000356711	0.206005769202911	218.229094357436	2	2	3.00416093802227	FALSE	0.757592812889751
ENST00000356713	0.223024074652916	1620.13612722384	2	2	22.0701221712545	FALSE	0.757592812889751
ENST00000356716	0.316298221511406	78.1384336893608	1	1	1	FALSE	0.757592812889751
ENST00000356757	0.667628438291251	7.54660805638339	1	1	1	FALSE	0.861574797010913
ENST00000356786	0.710338604624574	26.9047565115459	3	3	3.00207975045867	FALSE	0.876055922206451
ENST00000356790	NA	NA	NA	NA	NA	NA	NA
ENST00000356819	0.515882802418246	27.4298055234297	1	1	1.00012220457045	FALSE	0.793867468515107
ENST00000356834	0.978937721424601	0.0673204247995507	2	2	2.000733406674	FALSE	0.987552979166642
ENST00000356847	0.337235528833016	369.278842136798	9	7	7.00171378145586	FALSE	0.757592812889751
ENST00000356865	0.173353639944653	284.235331446403	2	2	2.000366703337	FALSE	0.757592812889751
ENST00000356878	0.631091640730622	10.9203364584416	1	1	1.00012220457045	FALSE	0.849904509350741
ENST00000356884	0.112908153152311	159.290619509847	1	1	1.00012220457045	FALSE	0.757592812889751
ENST00000356889	0.908260922888287	12.8129583991525	6	6	14	FALSE	0.960952150424825
ENST00000356921	0.40609306887357	51.9259892377942	1	1	1	FALSE	0.757592812889751
ENST00000356956	0.446678842766751	41.8629140411709	1	1	1	FALSE	0.771984802978706
ENST00000356957	0.730459259277095	35.872868945034	2	2	5	FALSE	0.884348630617861
ENST00000357002	0.847829932524361	5.57978231654356	1	1	2.0002444091409	FALSE	0.924497315240985
ENST00000357003	0.28388726126867	2607.22521945244	2	2	35	FALSE	0.757592812889751
ENST00000357006	0.754997576638774	12.9282977838123	2	2	2	FALSE	0.895717886411359
ENST00000357039	0.130085915686968	514.224944169408	3	3	3	FALSE	0.757592812889751
ENST00000357077	0.162283968581101	326.562373731153	3	3	3	FALSE	0.757592812889751
ENST00000357119	0.310046363366044	80.2007315149669	1	1	1.00048899755501	FALSE	0.757592812889751
ENST00000357137	0.389539946859837	56.1621856643102	1	1	1	FALSE	0.757592812889751
ENST00000357162	0.321923637606129	76.3632355582109	1	1	1	FALSE	0.757592812889751
ENST00000357182	0.357278124999896	346.370108564547	5	4	6.00085625415178	FALSE	0.757592812889751
ENST00000357195	0.259905084389353	257.848393918322	2	2	3.00883869383747	FALSE	0.757592812889751
ENST00000357214	0.791117033665895	1.35628361065441	1	1	1.00343263454701	FALSE	0.901122494764676
ENST00000357219	0.667628438291251	7.54660805638339	1	1	1	FALSE	0.861574797010913
ENST00000357223	0.373889420194444	86.0501538786212	2	2	2	FALSE	0.757592812889751
ENST00000357232	0.55263021978373	238.589319634	7	7	12	FALSE	0.807430886318549
ENST00000357258	0.454105095687554	40.1572540187564	1	1	1.00024443901247	FALSE	0.771984802978706
ENST00000357260	0.976489917684156	0.0354919839982473	2	2	2	FALSE	0.986665699067108
ENST00000357296	0.150136879956993	433.578813192113	2	2	3.00391772771792	FALSE	0.757592812889751
ENST00000357377	0.593171691376978	89.6286849129537	4	4	5	FALSE	0.83402452776328
ENST00000357387	NA	NA	NA	NA	NA	NA	NA
ENST00000357392	0.357246366486627	78.0755762576764	2	2	2	FALSE	0.757592812889751
ENST00000357460	0.0985779484917573	583.985808735645	2	2	2	FALSE	0.757592812889751
ENST00000357485	0.0510610776728959	745.661020938309	2	2	3.00575549851889	FALSE	0.757592812889751
ENST00000357512	NA	NA	NA	NA	NA	NA	NA
ENST00000357585	0.469765411420581	36.6755098748099	1	1	1	FALSE	0.772843972310132
ENST00000357605	0.344056158392931	150.311480562735	2	2	4	FALSE	0.757592812889751
ENST00000357632	1	0.00369748451600388	2	2	3	FALSE	1
ENST00000357716	0.119555805035244	156.031397055791	1	1	1	FALSE	0.757592812889751
ENST00000357717	0.0655280237717623	2732.7279363398	3	3	12	FALSE	0.757592812889751
ENST00000357736	NA	NA	NA	NA	NA	NA	NA
ENST00000357742	0.0717921220204692	181.901179481134	1	1	1	FALSE	0.757592812889751
ENST00000357750	0.364157460809867	63.5142070342203	1	1	1	FALSE	0.757592812889751
ENST00000357758	0.10742841960188	162.176483556797	1	1	1	FALSE	0.757592812889751
ENST00000357771	0.272307364026637	523.833533295502	5	5	6	FALSE	0.757592812889751
ENST00000357821	0.220190078399872	362.153997350648	2	2	6	FALSE	0.757592812889751
ENST00000357836	0.778975491706355	13.4618524740195	3	3	3.00048893778267	FALSE	0.901122494764676
ENST00000357872	0.366833311441295	349.949409440753	3	3	6.00599358493075	FALSE	0.757592812889751
ENST00000357922	0.475457854029233	791.69760272861	3	3	24.0051360322898	FALSE	0.774970715541793
ENST00000357984	0.311908795880624	79.5993025984414	1	1	1	FALSE	0.757592812889751
ENST00000358022	0.521758974568582	26.3701726351546	1	1	1.00024443901247	FALSE	0.795698039801239
ENST00000358065	0.701790174711913	78.2746582760755	7	7	10.0011009174312	FALSE	0.872676650021668
ENST00000358077	0.841759454561789	0.455600632909542	1	1	1	FALSE	0.922259522576434
ENST00000358095	0.605872686370147	13.7412625532278	1	1	1	FALSE	0.840045377853429
ENST00000358171	0.57084877460598	18.4133795474624	1	1	1.00024443901247	FALSE	0.819973595405615
ENST00000358241	0.724776870809388	3.78634032524284	1	1	1	FALSE	0.881105386255059
ENST00000358244	1.63502371164359e-05	11576.9481515115	4	4	10.0173901987773	FALSE	0.00336749483650114
ENST00000358252	0.0259092488388335	2052.92220063514	7	6	6.00256792500998	FALSE	0.757592812889751
ENST00000358268	0.329836048884602	127.71429480008	2	2	2	FALSE	0.757592812889751
ENST00000358387	0.049319170525669	738.617021508329	3	3	3.00183621006243	FALSE	0.757592812889751
ENST00000358430	0.63502455771611	91.8813621908021	6	6	6.00012220457045	FALSE	0.851852129425235
ENST00000358465	0.310626086798211	80.0245872462667	1	1	1.0077595763025	FALSE	0.757592812889751
ENST00000358485	0.417083178193982	49.0838855020272	1	1	1	FALSE	0.758319662613281
ENST00000358502	0.15175424215884	553.596106837509	3	3	4	FALSE	0.757592812889751
ENST00000358510	0.183583607061936	127.148444313776	1	1	1.00183643486778	FALSE	0.757592812889751
ENST00000358522	0.400117853644795	53.500241232296	1	1	1.00110105211647	FALSE	0.757592812889751
ENST00000358527	0.557487096302018	463.184990600553	6	6	37	FALSE	0.810667599001311
ENST00000358536	0.282237138784207	89.5552691519625	1	1	1.00024443901247	FALSE	0.757592812889751
ENST00000358544	0.321923637606129	76.3632355582109	1	1	1	FALSE	0.757592812889751
ENST00000358582	0.531462189048707	32.7237211835521	2	2	2	FALSE	0.795851241304529
ENST00000358642	0.232842235144656	2562.26672522238	3	3	29	FALSE	0.757592812889751
ENST00000358649	1	0.000189343045959032	6	6	21.0022010720959	FALSE	1
ENST00000358738	0.628839375132959	11.1696444904776	1	1	1	FALSE	0.849904509350741
ENST00000358749	0.54474828596974	84.7429992952543	2	2	4	FALSE	0.801367193490759
ENST00000358752	0.141630006776257	328.828312580236	2	2	2.01291914733035	FALSE	0.757592812889751
ENST00000358808	0.151444626338519	218.764243196887	1	1	1	FALSE	0.757592812889751
ENST00000358842	0.0969367191190904	740.482171877246	2	2	4	FALSE	0.757592812889751
ENST00000358859	0.393668406043076	210.844092609452	3	3	4.00122354092744	FALSE	0.757592812889751
ENST00000358919	NA	NA	NA	NA	NA	NA	NA
ENST00000358923	0.661740403567218	8.03672451940304	1	1	1	FALSE	0.86065755359958
ENST00000358987	0.673722740913383	171.67638381461	1	1	14	FALSE	0.866166889628717
ENST00000359003	0.861432731465095	4.3964177306151	2	2	2	FALSE	0.932246821187642
ENST00000359044	0.12742688574291	349.58134221617	2	2	2.00048890790745	FALSE	0.757592812889751
ENST00000359062	0.480134743489898	253.943562997963	6	6	8.02693736843957	FALSE	0.778281414652685
ENST00000359079	0.455085466906533	56.5504880749033	1	1	2	FALSE	0.771984802978706
ENST00000359106	1.07720235106301e-05	13576.6704831145	5	5	11.0173901987773	FALSE	0.00252114313891975
ENST00000359125	0.189814422713917	301.982983954991	3	3	3.0011001997024	FALSE	0.757592812889751
ENST00000359128	0.989145912350525	0.00271686981768809	3	3	3.00048899755501	FALSE	0.993323870048725
ENST00000359152	0.482438887880508	244.788372606503	1	1	7	FALSE	0.780001503073965
ENST00000359195	0.46497173871436	122.491021869722	3	3	3.00012220457045	FALSE	0.771984802978706
ENST00000359205	0.150251490919823	141.593556326581	1	1	1	FALSE	0.757592812889751
ENST00000359210	0.145078063185724	251.678630563962	1	1	1.00134589502019	FALSE	0.757592812889751
ENST00000359232	0.785178519087876	17.5751629454137	3	3	4.01570841841502	FALSE	0.901122494764676
ENST00000359237	0.256780983382844	98.2977140191111	1	1	1	FALSE	0.757592812889751
ENST00000359247	0.501786792982782	30.0879153142064	1	1	1	FALSE	0.786097273503984
ENST00000359271	0.360712691442311	181.751178006938	3	3	3.00036664358292	FALSE	0.757592812889751
ENST00000359285	0.531855529487062	39.2194394043147	2	2	2.0050362363346	FALSE	0.795851241304529
ENST00000359315	0.787738114511251	1.43764409950311	1	1	1.01074604743083	FALSE	0.901122494764676
ENST00000359321	0.926519900392536	1.49165434018906	3	3	3	FALSE	0.966878920964128
ENST00000359345	0.706937897643244	488.611702736933	4	4	57.000488848157	FALSE	0.874497181253786
ENST00000359350	0.731501145923255	26.9557533949096	2	2	3	FALSE	0.88457007993397
ENST00000359358	0.605872686370147	13.7412625532278	1	1	1	FALSE	0.840045377853429
ENST00000359361	0.72902984689684	26.0085630187604	2	2	3.00048887802493	FALSE	0.883448971916175
ENST00000359428	0.783161020445583	10.4591970887831	2	2	2	FALSE	0.901122494764676
ENST00000359440	0.73382926213141	18.2565417780499	2	2	3	FALSE	0.885928926310582
ENST00000359445	0.189713633103062	250.912430945198	2	2	2	FALSE	0.757592812889751
ENST00000359467	0.231359929113661	252.139169208071	2	2	3	FALSE	0.757592812889751
ENST00000359470	0.92475549818582	1.91368107550388	2	2	4	FALSE	0.966681030982246
ENST00000359511	0.709141862716146	4.64492037302019	1	1	1	FALSE	0.875020293699673
ENST00000359534	0.948160244493229	0.005510050219178	1	1	1	FALSE	0.97330085703661
ENST00000359540	0.940003012445998	0.817074823183919	2	2	2.00171214929655	FALSE	0.972934081906243
ENST00000359568	0.0456083378942618	1762.99364539241	6	6	8	FALSE	0.757592812889751
ENST00000359610	0.809627061931621	313.499509906456	5	5	113	FALSE	0.906254291714329
ENST00000359646	0.327740004001477	74.5316247800551	1	1	1	FALSE	0.757592812889751
ENST00000359727	0.769321513555004	12.4966675204523	2	2	2	FALSE	0.899399267901639
ENST00000359747	0.0865218435250724	872.222009189459	4	4	6.00281285759411	FALSE	0.757592812889751
ENST00000359755	0.972667051364057	0.0728820429962884	2	2	2	FALSE	0.984328350525457
ENST00000359788	0.950602171844532	3.55015732230621	2	2	13	FALSE	0.973992459352771
ENST00000359846	0.0586099079360781	500.482553544934	1	1	4.0004888182818	FALSE	0.757592812889751
ENST00000359858	0.966924754593311	0.0331898918832963	3	2	2.00012226433549	FALSE	0.981693494634459
ENST00000359872	0.0965514080661338	167.88734747785	1	1	1.00073367571533	FALSE	0.757592812889751
ENST00000359878	0.308087222377852	129.400919799569	2	2	2	FALSE	0.757592812889751
ENST00000359918	0.00861742442084901	2525.91672582551	5	5	6	FALSE	0.633873119185022
ENST00000359928	0.252043682694589	113.092655906802	2	2	2.00515843773029	FALSE	0.757592812889751
ENST00000359929	0.357174016517514	65.5579144780493	1	1	1.00012218963832	FALSE	0.757592812889751
ENST00000359963	0.38579301487684	89.6336868030009	1	1	4	FALSE	0.757592812889751
ENST00000360029	0.0901599966511651	678.432965083529	2	2	4	FALSE	0.757592812889751
ENST00000360039	0.0676694089805912	1480.48601684065	4	3	6.00195596039233	FALSE	0.757592812889751
ENST00000360046	NA	NA	NA	NA	NA	NA	NA
ENST00000360047	0.661740403567218	8.03672451940304	1	1	1	FALSE	0.86065755359958
ENST00000360187	NA	NA	NA	NA	NA	NA	NA
ENST00000360213	0.158232528386708	18672.3077732002	8	7	299.111768416705	FALSE	0.757592812889751
ENST00000360242	0.134641630608154	148.806703674523	1	1	1	FALSE	0.757592812889751
ENST00000360258	0.242626551032796	483.642128066702	1	1	5	FALSE	0.757592812889751
ENST00000360264	0.0339265536518907	1377.43654433556	2	2	4.00146699266504	FALSE	0.757592812889751
ENST00000360290	0.332962952998247	99.0070103268607	2	2	2	FALSE	0.757592812889751
ENST00000360342	0.788172092117713	1.40492454465126	1	1	1.00048899755501	FALSE	0.901122494764676
ENST00000360358	0.362485320446966	64.0035074967526	1	1	1	FALSE	0.757592812889751
ENST00000360380	0.426072046293382	46.8317497177311	1	1	1	FALSE	0.76412450580431
ENST00000360385	0.565230363323023	59.1033542656095	4	4	4	FALSE	0.816993663721972
ENST00000360392	0.399602686591171	53.6378262449061	1	1	1	FALSE	0.757592812889751
ENST00000360418	0.471425489256175	48.9306873439177	2	2	2	FALSE	0.77418851259063
ENST00000360422	0.108765595443848	225.975062312442	2	2	2.00012220457045	FALSE	0.757592812889751
ENST00000360453	0.0744007145190665	438.170093585621	1	1	2.00122264335493	FALSE	0.757592812889751
ENST00000360465	0.228573273981705	5751.61537191165	3	3	92.0072109508678	FALSE	0.757592812889751
ENST00000360473	0.472379189256165	690.058075892052	3	3	22	FALSE	0.77418851259063
ENST00000360505	0.925965630546763	1.46612620465022	1	1	3	FALSE	0.966878920964128
ENST00000360509	0.518996265403207	39.5344537671727	2	2	3.00048965601665	FALSE	0.794301448367813
ENST00000360538	0.343595063564752	69.6319445877817	2	1	1	FALSE	0.757592812889751
ENST00000360607	0.00100561124109966	10511.4940351919	2	2	15.014065333474	FALSE	0.136260323169004
ENST00000360614	0.0926894432339457	406.478667641867	2	2	2.00416564892307	FALSE	0.757592812889751
ENST00000360632	0.333072667448365	72.8056425431415	1	1	1.0014684287812	FALSE	0.757592812889751
ENST00000360658	0.0852142135866627	972.628755704683	5	5	5.00391912614304	FALSE	0.757592812889751
ENST00000360700	NA	NA	NA	NA	NA	NA	NA
ENST00000360726	0.3831270671628	58.0805825692318	1	1	1.00012220457045	FALSE	0.757592812889751
ENST00000360729	0.524133752180762	25.8395153280699	2	1	1	FALSE	0.795698039801239
ENST00000360761	1.07720235106301e-05	13576.6704831145	5	5	11.0173901987773	FALSE	0.00252114313891975
ENST00000360786	0.272307364026637	523.833533295502	5	5	6	FALSE	0.757592812889751
ENST00000360807	0.598209410706028	37.6173360755841	2	2	2	FALSE	0.836019192996536
ENST00000360816	0.061911341520386	767.797845198787	2	2	3	FALSE	0.757592812889751
ENST00000360839	NA	NA	NA	NA	NA	NA	NA
ENST00000360900	0.637801057440625	10.24680660504	1	1	1	FALSE	0.852111480218416
ENST00000360906	0.186782982319169	950.14159570945	3	3	8	FALSE	0.757592812889751
ENST00000360937	0.812963488927677	0.874879405545143	1	1	1	FALSE	0.908106600585014
ENST00000360947	0.186314089615152	754.430553266104	6	6	6.01164135332577	FALSE	0.757592812889751
ENST00000361040	0.31803907735441	77.6214254448994	1	1	1	FALSE	0.757592812889751
ENST00000361050	0.325402474948719	525.816777000537	6	6	9	FALSE	0.757592812889751
ENST00000361056	0.499042697980622	388.709314236656	6	4	13.0008557457213	FALSE	0.786097273503984
ENST00000361124	0.310860857893497	833.608441765292	6	6	13.0004888780249	FALSE	0.757592812889751
ENST00000361221	0.227077223076973	109.667019236283	1	1	1.00146824911293	FALSE	0.757592812889751
ENST00000361228	0.210587382251698	549.387403608515	2	2	8	FALSE	0.757592812889751
ENST00000361229	0.288144607720909	87.509856532958	1	1	1	FALSE	0.757592812889751
ENST00000361234	0.804853101977794	1.03032683838241	1	1	1	FALSE	0.906031618295509
ENST00000361247	0.130500368709721	150.756492728769	1	1	1.00294081607646	FALSE	0.757592812889751
ENST00000361278	0.345319307139665	118.144906794376	2	2	2	FALSE	0.757592812889751
ENST00000361283	0.217002750766237	219.816988298349	1	1	1	FALSE	0.757592812889751
ENST00000361310	0.942647658097667	5.16705307823983	5	5	15	FALSE	0.972934081906243
ENST00000361322	NA	NA	NA	NA	NA	NA	NA
ENST00000361362	0.145125433091251	1080.73746118424	7	6	9	FALSE	0.757592812889751
ENST00000361371	0.78750525912684	1.4283832587818	1	1	1	FALSE	0.901122494764676
ENST00000361373	0.219541963179039	112.556375012602	1	1	1	FALSE	0.757592812889751
ENST00000361384	0.423478930573022	2258.36802317323	1	1	61	FALSE	0.763553048315298
ENST00000361413	0.360785554025334	113.534454579048	3	3	3	FALSE	0.757592812889751
ENST00000361424	0.589277872430741	809.301739161438	8	8	43.0002444240767	FALSE	0.832197412272596
ENST00000361428	0.130023236191782	516.973426434666	5	5	5	FALSE	0.757592812889751
ENST00000361434	0.138731280515183	146.889427110434	1	1	1	FALSE	0.757592812889751
ENST00000361462	NA	NA	NA	NA	NA	NA	NA
ENST00000361474	0.400117853644795	53.500241232296	1	1	1.00110105211647	FALSE	0.757592812889751
ENST00000361478	0.53875537291897	23.3856761448738	1	1	1.00012220457045	FALSE	0.7996689003055
ENST00000361492	0.142097777790706	145.350131225888	1	1	1.00048899755501	FALSE	0.757592812889751
ENST00000361507	0.272098073268686	93.0133522916002	1	1	1	FALSE	0.757592812889751
ENST00000361509	0.469197459796757	36.7950907807349	1	1	1.00012218963832	FALSE	0.772843972310132
ENST00000361539	0.436352430685045	44.3199255396227	1	1	1	FALSE	0.769029504990019
ENST00000361545	0.481216765638751	34.2121054610945	1	1	1.00085605967959	FALSE	0.779177712664758
ENST00000361571	0.780836049901057	1.60206040673928	1	1	1.00036674816626	FALSE	0.901122494764676
ENST00000361577	NA	NA	NA	NA	NA	NA	NA
ENST00000361584	0.300237981764834	322.486858723278	4	3	4	FALSE	0.757592812889751
ENST00000361588	0.231721198952527	107.872149644756	1	1	1	FALSE	0.757592812889751
ENST00000361589	0.427612165863997	72.5793739015184	2	2	2	FALSE	0.764428709891788
ENST00000361605	0.704552629539317	19.9009916813531	1	1	2	FALSE	0.873312828478079
ENST00000361618	0.539565427408027	23.3015281010095	1	1	1.00061132167747	FALSE	0.80017925856104
ENST00000361661	0.758277272216064	41.2446752120373	5	5	10.0064837797612	FALSE	0.896319943673213
ENST00000361664	0.292378987511891	86.0829223770215	1	1	1.00294153695306	FALSE	0.757592812889751
ENST00000361675	0.512010306840321	43.3518618038996	2	2	2	FALSE	0.790146667952937
ENST00000361678	0.527179028694351	213.546699597109	3	3	10.0003667481663	FALSE	0.795851241304529
ENST00000361710	0.631527413629042	10.7748391266148	1	1	1	FALSE	0.849904509350741
ENST00000361717	0.348853893799387	94.1456875052608	2	1	2	FALSE	0.757592812889751
ENST00000361720	0.343093813879699	116.200579546408	2	2	2	FALSE	0.757592812889751
ENST00000361735	0.328650962698949	74.2493257022918	1	1	1.00318666503248	FALSE	0.757592812889751
ENST00000361742	0.579975008193699	74.0964777091493	4	4	4.00281369540161	FALSE	0.825170300411538
ENST00000361762	0.500530380967704	46.7210124835414	2	2	2.00158991498621	FALSE	0.786097273503984
ENST00000361790	0.171499426715275	225.342114928362	2	2	2.00036674816626	FALSE	0.757592812889751
ENST00000361799	0.120426927291638	155.654039028923	1	1	1	FALSE	0.757592812889751
ENST00000361807	0.0897310094113941	1041.80569011454	6	4	5.00036674816626	FALSE	0.757592812889751
ENST00000361831	0.150251490919823	141.593556326581	1	1	1	FALSE	0.757592812889751
ENST00000361837	0.702022069479547	5.07624122391224	1	1	1	FALSE	0.872676650021668
ENST00000361872	0.343972513821773	69.5056548389061	1	1	1.00061124694377	FALSE	0.757592812889751
ENST00000361875	0.287660103024235	86.1717295895294	1	1	1.09579314040729	FALSE	0.757592812889751
ENST00000361895	0.811749734261736	0.896867079978326	1	1	1	FALSE	0.907840873525994
ENST00000361923	0.243765833276701	447.03158634676	4	4	6	FALSE	0.757592812889751
ENST00000361924	0.337235528833016	369.278842136798	9	7	7.00171378145586	FALSE	0.757592812889751
ENST00000361926	0.307378819249825	81.0720902860169	1	1	1	FALSE	0.757592812889751
ENST00000361936	0.456118957028486	39.6790366904002	1	1	1	FALSE	0.771984802978706
ENST00000361941	0.387266118358661	89.078958576828	2	2	2.00146738135706	FALSE	0.757592812889751
ENST00000361971	0.0827828505193751	569.648835308204	3	3	3.01510645251309	FALSE	0.757592812889751
ENST00000361983	0.30328978066471	364.595159931731	1	1	5.00061102285225	FALSE	0.757592812889751
ENST00000361987	0.435850462083973	44.4396216111745	1	1	1	FALSE	0.769029504990019
ENST00000362016	0.702848763821513	20.0785950610242	2	2	2	FALSE	0.872676650021668
ENST00000362032	0.300167589271237	151.853824997589	2	2	2	FALSE	0.757592812889751
ENST00000362057	0.251712468017434	121.659215372259	2	2	2.00036664358292	FALSE	0.757592812889751
ENST00000362091	0.281647054165206	89.7465360929689	1	1	1	FALSE	0.757592812889751
ENST00000366197	0.78493363887136	37.5909906745547	3	3	8	FALSE	0.901122494764676
ENST00000366472	0.971765164105785	0.215456168927816	3	3	5.00367404349917	FALSE	0.984328350525457
ENST00000366476	0.486005840165751	33.2499877566564	1	1	1	FALSE	0.781795120232016
ENST00000366479	0.576046991570691	22.0051541290931	1	1	2	FALSE	0.822764482551315
ENST00000366480	0.829125186290967	155.40625987031	3	3	118.00122324159	FALSE	0.914559893790101
ENST00000366481	0.636796013111565	23.8917206299443	2	2	2	FALSE	0.852111480218416
ENST00000366496	0.944499261860369	0.0075715986001836	1	1	1.0002444091409	FALSE	0.972934081906243
ENST00000366497	0.944499261860369	0.0075715986001836	1	1	1.0002444091409	FALSE	0.972934081906243
ENST00000366503	0.439897736606285	56.2535637296758	4	2	2	FALSE	0.77015758102202
ENST00000366574	0.250797366831539	116.04391001028	2	2	2	FALSE	0.757592812889751
ENST00000366592	0.466156242070641	37.4628126212994	1	1	1	FALSE	0.771984802978706
ENST00000366609	0.639221628384757	49.4224074655611	2	2	3.00538699643278	FALSE	0.852431883313354
ENST00000366610	0.639221628384757	49.4224074655611	2	2	3.00538699643278	FALSE	0.852431883313354
ENST00000366622	0.218762712743068	112.861841062593	1	1	1	FALSE	0.757592812889751
ENST00000366624	0.218762712743068	112.861841062593	1	1	1	FALSE	0.757592812889751
ENST00000366641	0.29804821752966	153.879678709043	2	2	2.00379622826353	FALSE	0.757592812889751
ENST00000366653	0.68597567925691	6.15845742802008	1	1	1.01627531370357	FALSE	0.872676650021668
ENST00000366667	0.0710253998689032	793.286971972494	4	4	4.0002444091409	FALSE	0.757592812889751
ENST00000366696	0.0518651278186425	810.621594376286	2	2	3	FALSE	0.757592812889751
ENST00000366698	0.431701342313942	45.4392838690236	1	1	1.00012218963832	FALSE	0.766036363078123
ENST00000366714	0.292947473399642	230.224405179916	2	2	3.08384431449187	FALSE	0.757592812889751
ENST00000366759	0.411475815965588	78.2940687523051	2	2	2	FALSE	0.758177072576036
ENST00000366784	0.225036124582017	218.865818526559	1	1	2.00785179732548	FALSE	0.757592812889751
ENST00000366787	0.159238187625251	137.577820864186	1	1	1	FALSE	0.757592812889751
ENST00000366834	0.169763772818966	435.694857451251	4	4	5.00146735143067	FALSE	0.757592812889751
ENST00000366875	0.417787777171027	269.038201410028	6	6	6.00207865837339	FALSE	0.759332603125175
ENST00000366899	0.350959118301009	67.2731420514935	1	1	1	FALSE	0.757592812889751
ENST00000366942	0.140340215081711	1683.58447349781	5	4	11	FALSE	0.757592812889751
ENST00000366953	0.0977303999034537	1651.83942112333	1	1	9	FALSE	0.757592812889751
ENST00000366955	0.47695726698872	472.36817427613	10	8	14.0006116058337	FALSE	0.775695820506924
ENST00000366958	0.239028672251418	105.114104097775	1	1	1	FALSE	0.757592812889751
ENST00000366960	0.220110732949911	112.33595135575	2	1	1	FALSE	0.757592812889751
ENST00000366971	0.618514601238881	34.179207663921	1	1	2.00834253465832	FALSE	0.847641837924454
ENST00000366991	0.755425480788493	2.43513487360039	1	1	1	FALSE	0.895717886411359
ENST00000367001	0.405496852232799	52.0770927767356	1	1	1.0003666585187	FALSE	0.757592812889751
ENST00000367004	0.35830223783887	65.221269593425	1	1	1	FALSE	0.757592812889751
ENST00000367012	0.189600141818394	240.937193391843	1	1	1	FALSE	0.757592812889751
ENST00000367033	0.166856891231146	229.023454947744	2	2	2.00195886385896	FALSE	0.757592812889751
ENST00000367097	0.0520353840245344	916.409215825378	3	3	4.003794356942	FALSE	0.757592812889751
ENST00000367106	0.530666521194446	24.6336856409081	1	1	1	FALSE	0.795851241304529
ENST00000367108	0.530666521194446	24.6336856409081	1	1	1	FALSE	0.795851241304529
ENST00000367109	0.530666521194446	24.6336856409081	1	1	1	FALSE	0.795851241304529
ENST00000367122	0.28074493282512	140.531236478171	2	2	2	FALSE	0.757592812889751
ENST00000367126	0.795026911058991	1.24714006036644	1	1	1.00012218963832	FALSE	0.901537164745598
ENST00000367145	0.0971257305365893	393.974445004205	1	1	2.0004888182818	FALSE	0.757592812889751
ENST00000367161	0.476735790617262	35.1844454280567	1	1	1	FALSE	0.775645930077065
ENST00000367162	0.476735790617262	35.1844454280567	1	1	1	FALSE	0.775645930077065
ENST00000367167	0.505251904634542	198.133817278126	4	4	6	FALSE	0.787809205447456
ENST00000367175	0.171079180538361	288.046221773505	2	2	2	FALSE	0.757592812889751
ENST00000367176	0.171079180538361	288.046221773505	2	2	2	FALSE	0.757592812889751
ENST00000367177	0.171079180538361	288.046221773505	2	2	2	FALSE	0.757592812889751
ENST00000367187	0.129371242375718	151.307460437202	1	1	1	FALSE	0.757592812889751
ENST00000367188	0.632831288900724	31.6836233188234	2	2	2	FALSE	0.85030017795808
ENST00000367245	0.974942691295948	0.545372293816557	3	3	7	FALSE	0.986243598719614
ENST00000367255	0.101683783277748	563.241827132402	3	2	2	FALSE	0.757592812889751
ENST00000367278	0.921881397575356	3.25696690541807	4	4	6.00195593046961	FALSE	0.966558199168297
ENST00000367282	0.332448860866755	73.0651425574008	1	1	1.0003666585187	FALSE	0.757592812889751
ENST00000367288	0.576734883272778	92.3304496517867	1	1	5.00061102285225	FALSE	0.82351855628717
ENST00000367294	0.921638848456625	1.38252656954578	2	2	2.00012224938875	FALSE	0.966558199168297
ENST00000367295	0.372711598149822	61.0520440689766	1	1	1	FALSE	0.757592812889751
ENST00000367353	0.529638219080729	49.0584673062394	1	1	2.00760363012019	FALSE	0.795851241304529
ENST00000367362	0.51633368578904	27.3400832972939	1	1	1	FALSE	0.794086663120599
ENST00000367399	0.0562193546809532	1021.7958039171	3	3	4	FALSE	0.757592812889751
ENST00000367400	0.0562193546809532	1021.7958039171	3	3	4	FALSE	0.757592812889751
ENST00000367405	NA	NA	NA	NA	NA	NA	NA
ENST00000367409	0.214517689922867	4268.15528690317	9	9	99.059067833951	FALSE	0.757592812889751
ENST00000367511	0.413685649736816	547.598653139874	6	6	13.0022001602716	FALSE	0.758177072576036
ENST00000367559	0.18981461077596	3262.39206565754	3	3	25.0001221896383	FALSE	0.757592812889751
ENST00000367570	0.161009823411528	136.808181456197	1	1	1.00012218963832	FALSE	0.757592812889751
ENST00000367573	0.161009823411528	136.808181456197	1	1	1.00012218963832	FALSE	0.757592812889751
ENST00000367577	0.266851827450197	94.9033974105647	1	1	1.00073358601296	FALSE	0.757592812889751
ENST00000367582	0.126217808296368	360.413695814195	2	2	2.00024443901247	FALSE	0.757592812889751
ENST00000367603	0.935816856739859	0.887738666723544	2	2	2.00097847358121	FALSE	0.970693190038987
ENST00000367607	NA	NA	NA	NA	NA	NA	NA
ENST00000367612	0.394694568302279	54.9542107372661	1	1	1	FALSE	0.757592812889751
ENST00000367623	0.283946815617742	257.20005472534	3	3	4	FALSE	0.757592812889751
ENST00000367658	0.9648409247505	0.321872138894429	2	2	3.00932769139248	FALSE	0.981122723379542
ENST00000367661	0.461134146770896	38.5795148925487	1	1	1	FALSE	0.771984802978706
ENST00000367662	0.461134146770896	38.5795148925487	1	1	1	FALSE	0.771984802978706
ENST00000367728	0.506620559261301	43.6291050923723	1	1	3	FALSE	0.787809205447456
ENST00000367734	0.142104907562106	145.279525520425	1	1	1.00134589502019	FALSE	0.757592812889751
ENST00000367739	0.559956952186794	44.8369415566576	1	1	2.00244678248104	FALSE	0.812360412455182
ENST00000367748	0.792456439643925	10.1556237017793	2	2	2	FALSE	0.901122494764676
ENST00000367749	0.216947357740919	113.574535179033	1	1	1	FALSE	0.757592812889751
ENST00000367805	0.808903967180112	12.6234048382241	3	2	3	FALSE	0.906252738266737
ENST00000367806	0.808903967180112	12.6234048382241	3	2	3	FALSE	0.906252738266737
ENST00000367838	0.42474073630817	47.1643270015268	1	1	1	FALSE	0.763880562784062
ENST00000367876	0.623222607028553	11.7601308306491	1	1	1	FALSE	0.848037315959307
ENST00000367931	0.212438884294164	3295.34663969772	3	3	57.0063546376634	FALSE	0.757592812889751
ENST00000367935	0.630963499376058	10.8163780739439	1	1	1	FALSE	0.849904509350741
ENST00000367948	0.0150795648057517	912.663134375829	4	3	3.00528190639971	FALSE	0.757592812889751
ENST00000367996	0.171114768977089	132.424437655692	1	1	1.00208129285015	FALSE	0.757592812889751
ENST00000368011	0.789221147625606	10.3345808810149	1	1	2.00367197062423	FALSE	0.901122494764676
ENST00000368086	0.88089661935199	3.35605618351593	1	1	2.01066699362433	FALSE	0.943961850789469
ENST00000368090	0.545557898680358	138.08701437129	4	4	6	FALSE	0.801906257580692
ENST00000368094	0.469197459796757	36.7950907807349	1	1	1.00012218963832	FALSE	0.772843972310132
ENST00000368122	0.265477499841297	172.914051279236	3	2	2	FALSE	0.757592812889751
ENST00000368146	0.264572477656042	287.96481098805	4	4	6	FALSE	0.757592812889751
ENST00000368216	0.183780387525719	126.982375261016	1	1	1.00012218963832	FALSE	0.757592812889751
ENST00000368223	0.336558257315709	451.920769169936	7	7	7.00317986019882	FALSE	0.757592812889751
ENST00000368232	0.444647476606365	456.11266594094	4	4	12.01076297007	FALSE	0.771984802978706
ENST00000368282	0.698077898671355	32.7701954057113	2	2	3	FALSE	0.872676650021668
ENST00000368285	0.698077898671355	32.7701954057113	2	2	3	FALSE	0.872676650021668
ENST00000368318	0.730648750541195	59.33494211396	5	5	9.00318234559334	FALSE	0.884370102617916
ENST00000368330	0.150251490919823	141.593556326581	1	1	1	FALSE	0.757592812889751
ENST00000368331	0.31803907735441	77.6214254448994	1	1	1	FALSE	0.757592812889751
ENST00000368340	0.150251490919823	141.593556326581	1	1	1	FALSE	0.757592812889751
ENST00000368346	0.334478535073485	72.4137458470422	1	1	1.00048893778267	FALSE	0.757592812889751
ENST00000368347	0.251075728603888	100.615148324846	1	1	1	FALSE	0.757592812889751
ENST00000368349	0.251075728603888	100.615148324846	1	1	1	FALSE	0.757592812889751
ENST00000368357	0.390090891195606	56.2074420559351	2	1	1	FALSE	0.757592812889751
ENST00000368431	0.297080668461825	84.4796381713787	1	1	1	FALSE	0.757592812889751
ENST00000368432	0.297080668461825	84.4796381713787	1	1	1	FALSE	0.757592812889751
ENST00000368463	0.525352673433489	25.7260001095273	1	1	1	FALSE	0.795698039801239
ENST00000368491	0.332962952998247	99.0070103268607	2	2	2	FALSE	0.757592812889751
ENST00000368508	0.610754860448649	13.1875409535575	1	1	1.00012220457045	FALSE	0.843556002266656
ENST00000368549	0.0154886339702791	1358.50873829228	2	2	4	FALSE	0.757592812889751
ENST00000368571	0.00129034509086168	3721.01076220979	6	6	6.018594644054	FALSE	0.170358637765302
ENST00000368581	0.137304544136207	501.138253621716	2	2	3	FALSE	0.757592812889751
ENST00000368599	0.442514480013692	42.8457690417574	1	1	1	FALSE	0.771739362612994
ENST00000368608	0.341664993276448	70.1325449806784	1	1	1	FALSE	0.757592812889751
ENST00000368799	0.80087969916954	60.1515439145751	9	9	16.0015890777712	FALSE	0.903722708615131
ENST00000368801	0.0445561908303779	8830.88098021334	12	12	54.0002443792766	FALSE	0.757592812889751
ENST00000368802	0.0287151555281031	2848.64661143534	3	1	12.0220345207492	FALSE	0.757592812889751
ENST00000368806	0.821652551964198	147.634404548149	9	8	83	FALSE	0.910412952456134
ENST00000368820	0.274219303273736	211.525476576307	2	2	3.0007333170374	FALSE	0.757592812889751
ENST00000368851	0.185922306726191	202.152002649524	2	2	2.00061117222833	FALSE	0.757592812889751
ENST00000368912	0.600942435524376	37.2222413342704	1	1	2.01229256299939	FALSE	0.838323652266327
ENST00000368913	0.600942435524376	37.2222413342704	1	1	2.01229256299939	FALSE	0.838323652266327
ENST00000368914	0.600942435524376	37.2222413342704	1	1	2.01229256299939	FALSE	0.838323652266327
ENST00000368919	0.645935188234605	9.45809752136045	1	1	1	FALSE	0.854433801186812
ENST00000368924	0.73990492546424	32.2255612648368	2	2	4	FALSE	0.889509797155118
ENST00000368926	0.132305788131734	2695.18355288549	6	6	19.0047666802841	FALSE	0.757592812889751
ENST00000369038	0.844813124632235	57.7818079881667	4	4	23.0088159666952	FALSE	0.923162728932805
ENST00000369089	0.204919667425156	118.338758751296	1	1	1	FALSE	0.757592812889751
ENST00000369091	0.204919667425156	118.338758751296	1	1	1	FALSE	0.757592812889751
ENST00000369094	0.788765078091588	1.38745053599999	1	1	1	FALSE	0.901122494764676
ENST00000369095	0.788765078091588	1.38745053599999	1	1	1	FALSE	0.901122494764676
ENST00000369096	0.204919667425156	118.338758751296	1	1	1	FALSE	0.757592812889751
ENST00000369124	0.130453325451482	331.140837365365	2	2	2	FALSE	0.757592812889751
ENST00000369126	0.175974216882875	130.31138120208	1	1	1	FALSE	0.757592812889751
ENST00000369152	0.571657594166839	23.2040478821615	1	1	2.00024437927664	FALSE	0.819973595405615
ENST00000369208	0.145561573829678	275.511154286466	1	1	1.00024443901247	FALSE	0.757592812889751
ENST00000369215	0.831659580184914	5.43586946531027	2	2	2	FALSE	0.915590160011144
ENST00000369239	0.242663140725529	103.756223272766	1	1	1	FALSE	0.757592812889751
ENST00000369244	0.844670846326411	5.53580804479594	2	2	2	FALSE	0.923162728932805
ENST00000369286	NA	NA	NA	NA	NA	NA	NA
ENST00000369295	0.188237187081423	266.266815824063	1	1	2.0014675308793	FALSE	0.757592812889751
ENST00000369297	0.175522455944522	130.49782585398	1	1	1	FALSE	0.757592812889751
ENST00000369303	0.175522455944522	130.49782585398	1	1	1	FALSE	0.757592812889751
ENST00000369352	0.229225346801295	208.674245472012	2	2	2	FALSE	0.757592812889751
ENST00000369367	0.280215361894344	752.118830681228	2	2	9.00586940572267	FALSE	0.757592812889751
ENST00000369393	0.00934031248976874	3509.69303615371	3	3	7.0025677908733	FALSE	0.653725644843778
ENST00000369397	0.311772942623393	316.137136210623	1	1	2	FALSE	0.757592812889751
ENST00000369400	0.587004803164791	148.873139438596	10	8	10	FALSE	0.831157678738111
ENST00000369406	0.255390466283361	166.280283552111	2	2	2	FALSE	0.757592812889751
ENST00000369413	0.188003815573197	1320.92437367336	1	1	11	FALSE	0.757592812889751
ENST00000369464	0.180585485684942	3480.29205359971	3	3	30.0032991202346	FALSE	0.757592812889751
ENST00000369470	0.424327188427906	47.2637907568075	1	1	1	FALSE	0.763880562784062
ENST00000369486	0.400637920277678	53.3568684815598	1	1	1.00012218963832	FALSE	0.757592812889751
ENST00000369501	0.715563748765745	4.27288872783445	1	1	1	FALSE	0.879592585593171
ENST00000369543	0.310626086798211	80.0245872462667	1	1	1.0077595763025	FALSE	0.757592812889751
ENST00000369577	0.0356342384437791	2520.76257582851	5	4	9.00807635829662	FALSE	0.757592812889751
ENST00000369700	0.271114561134783	93.4372957149803	1	1	1	FALSE	0.757592812889751
ENST00000369701	0.440571049841407	173.914070752348	1	1	4.02261553588987	FALSE	0.770166489751036
ENST00000369702	0.180608825970457	768.432858076997	6	6	7	FALSE	0.757592812889751
ENST00000369732	0.0635148104558361	1143.55656766476	3	3	6	FALSE	0.757592812889751
ENST00000369739	0.517580858134209	37.2937268590191	2	2	2	FALSE	0.79416480666799
ENST00000369750	0.362713801227056	63.9362524050063	1	1	1.00220426157237	FALSE	0.757592812889751
ENST00000369754	0.0979361653903886	402.68350838945	2	2	2	FALSE	0.757592812889751
ENST00000369756	0.0979361653903886	402.68350838945	2	2	2	FALSE	0.757592812889751
ENST00000369769	0.950914758820427	0.00443208042217133	1	1	1	FALSE	0.973992459352771
ENST00000369771	0.177620680019169	1025.19193434684	4	4	16.0001221896383	FALSE	0.757592812889751
ENST00000369780	0.111577247076449	1290.54423839885	1	1	7	FALSE	0.757592812889751
ENST00000369784	0.391321161731657	229.78882098479	2	2	5	FALSE	0.757592812889751
ENST00000369797	0.155092046798334	139.405992070007	1	1	1	FALSE	0.757592812889751
ENST00000369846	0.330717801734714	73.5451403482356	2	1	1	FALSE	0.757592812889751
ENST00000369864	0.570017310813047	18.5097747973451	1	1	1.00012218963832	FALSE	0.819973595405615
ENST00000369889	0.100942967044465	408.620341151381	2	2	2.00183486260491	FALSE	0.757592812889751
ENST00000369904	0.702674953777482	43.8360155958493	2	2	5	FALSE	0.872676650021668
ENST00000369907	0.702674953777482	43.8360155958493	2	2	5	FALSE	0.872676650021668
ENST00000369909	0.702674953777482	43.8360155958493	2	2	5	FALSE	0.872676650021668
ENST00000369916	0.684797149454491	65.6290216802312	5	5	7.01421576050892	FALSE	0.872676650021668
ENST00000369956	0.768259863468323	2.03829710602039	1	1	1.00478821362799	FALSE	0.899399267901639
ENST00000369982	0.228604164402	136.695390988283	2	2	2.00171319710502	FALSE	0.757592812889751
ENST00000369996	0.1151378811019	1653.958193143	3	3	12.006973697609	FALSE	0.757592812889751
ENST00000370012	0.523948868605381	25.8625205565443	1	1	1.00024443901247	FALSE	0.795698039801239
ENST00000370020	0.134072387935433	488.831287094685	3	3	3.00012220457045	FALSE	0.757592812889751
ENST00000370021	0.207057320432895	325.766566231158	5	4	4.00012218963832	FALSE	0.757592812889751
ENST00000370025	0.207057320432895	325.766566231158	5	4	4.00012218963832	FALSE	0.757592812889751
ENST00000370098	0.450128847353464	157.778331973741	4	4	6.00134589502019	FALSE	0.771984802978706
ENST00000370113	0.452149405669103	40.6107623135522	2	1	1	FALSE	0.771984802978706
ENST00000370114	0.452149405669103	40.6107623135522	2	1	1	FALSE	0.771984802978706
ENST00000370196	0.201057411820121	227.741589272845	1	1	1.000366703337	FALSE	0.757592812889751
ENST00000370220	0.30766342403629	212.424404119985	3	3	3.00478298126657	FALSE	0.757592812889751
ENST00000370223	0.30766342403629	212.424404119985	3	3	3.00478298126657	FALSE	0.757592812889751
ENST00000370228	0.696475944113371	5.43094075790717	2	1	1	FALSE	0.872676650021668
ENST00000370244	0.356658137040023	65.6826481362432	1	1	1	FALSE	0.757592812889751
ENST00000370247	0.356658137040023	65.6826481362432	1	1	1	FALSE	0.757592812889751
ENST00000370249	0.223728355770328	225.095015059154	2	2	2.00453183708261	FALSE	0.757592812889751
ENST00000370263	0.638572667765475	10.2272704439887	1	1	1.00380228136882	FALSE	0.852431883313354
ENST00000370269	0.123465852521222	334.172628238738	2	2	2	FALSE	0.757592812889751
ENST00000370271	0.123465852521222	334.172628238738	2	2	2	FALSE	0.757592812889751
ENST00000370323	0.77018994317064	1.92409554749705	1	1	1	FALSE	0.899399267901639
ENST00000370339	0.45532320865178	39.895858779396	2	1	1.00024446889133	FALSE	0.771984802978706
ENST00000370346	0.213784471963883	234.817196238419	1	1	2.01501908162009	FALSE	0.757592812889751
ENST00000370353	0.322620602210216	76.1508023228439	1	1	1.000366703337	FALSE	0.757592812889751
ENST00000370435	0.56361890516066	37.5637349883442	2	2	2.00012220457045	FALSE	0.815418303644911
ENST00000370454	0.821206258094259	7.61639476505552	2	2	2	FALSE	0.910310230985434
ENST00000370490	0.271929209384499	93.0788183928898	1	1	1.00024443901247	FALSE	0.757592812889751
ENST00000370501	0.0641310916834928	1524.54319827826	1	1	7	FALSE	0.757592812889751
ENST00000370507	0.945719173884636	0.615396988885495	3	3	3.00281336615641	FALSE	0.972934081906243
ENST00000370540	0.182069956327214	274.632609197921	1	1	2	FALSE	0.757592812889751
ENST00000370565	0.706382435518915	31.1211492183907	3	3	3	FALSE	0.874497181253786
ENST00000370611	0.133355650337423	970.827422173309	2	2	7.01028403525955	FALSE	0.757592812889751
ENST00000370640	0.71215290208744	19.6434236843835	2	2	2.000366703337	FALSE	0.877662827393065
ENST00000370657	0.217706564303856	319.631314115634	3	3	3	FALSE	0.757592812889751
ENST00000370693	0.105241346204472	163.295647795076	1	1	1	FALSE	0.757592812889751
ENST00000370713	0.357174016517514	65.5579144780493	1	1	1.00012218963832	FALSE	0.757592812889751
ENST00000370715	0.357174016517514	65.5579144780493	1	1	1.00012218963832	FALSE	0.757592812889751
ENST00000370733	0.654386309739036	243.136530408639	9	9	29.0045280012215	FALSE	0.859988542329325
ENST00000370765	0.150967545736967	991.304645249741	9	8	9	FALSE	0.757592812889751
ENST00000370766	0.224932995513359	440.552582571348	1	1	2	FALSE	0.757592812889751
ENST00000370792	NA	NA	NA	NA	NA	NA	NA
ENST00000370793	NA	NA	NA	NA	NA	NA	NA
ENST00000370794	NA	NA	NA	NA	NA	NA	NA
ENST00000370801	0.288365097438006	87.4489254333799	2	1	1	FALSE	0.757592812889751
ENST00000370819	0.330465593925251	197.365125196172	1	1	6	FALSE	0.757592812889751
ENST00000370832	0.550743178554478	324.990388165136	8	5	10.0045266823082	FALSE	0.805618359766195
ENST00000370879	0.0587956123050101	510.053607154311	1	1	2	FALSE	0.757592812889751
ENST00000370898	0.458724221395836	39.0208502027438	1	1	1	FALSE	0.771984802978706
ENST00000370905	0.030860658692299	840.869871905007	2	2	2	FALSE	0.757592812889751
ENST00000371030	0.527349782161397	25.3384651574367	1	1	1	FALSE	0.795851241304529
ENST00000371079	0.395715453886148	54.6847726300643	1	1	1	FALSE	0.757592812889751
ENST00000371097	NA	NA	NA	NA	NA	NA	NA
ENST00000371103	NA	NA	NA	NA	NA	NA	NA
ENST00000371116	0.507032408822081	29.0954698999225	1	1	1.0049109883364	FALSE	0.787809205447456
ENST00000371117	0.899419558587006	13.8774504175429	5	5	14	FALSE	0.954671471276952
ENST00000371124	0.768325406773442	109.206539503559	1	1	15	FALSE	0.899399267901639
ENST00000371126	0.0579450317112298	784.590182365096	3	3	3.00061120212546	FALSE	0.757592812889751
ENST00000371129	0.626806509064642	107.20171959548	2	2	7.00354645818804	FALSE	0.849904509350741
ENST00000371149	0.114390539146516	158.52562521744	1	1	1.00048899755501	FALSE	0.757592812889751
ENST00000371153	0.133722784192404	677.619009762006	4	4	6.00012218963832	FALSE	0.757592812889751
ENST00000371225	0.341048688377735	70.4066409146441	1	1	1.00048899755501	FALSE	0.757592812889751
ENST00000371227	0.387266118358661	89.078958576828	2	2	2.00146738135706	FALSE	0.757592812889751
ENST00000371253	0.99794217201249	0.0252944767026528	4	4	4	FALSE	1
ENST00000371279	0.46891854807193	44.2199334663271	6	2	2	FALSE	0.772843972310132
ENST00000371383	0.978378825416891	0.140334366807643	4	4	5.00024482800832	FALSE	0.987391723259814
ENST00000371435	0.079840288855715	593.93201528153	2	2	3	FALSE	0.757592812889751
ENST00000371486	0.86201521162562	14.6851911072068	2	2	7	FALSE	0.932282993354315
ENST00000371497	0.323457489168551	75.8808980157022	1	1	1	FALSE	0.757592812889751
ENST00000371500	0.614919546961655	34.8553113060923	2	2	2.00294012641852	FALSE	0.846417570611482
ENST00000371505	0.450389873871711	40.9660832496734	1	1	1.00171358629131	FALSE	0.771984802978706
ENST00000371515	0.529490130884494	24.9312874892069	1	1	1.00122339124052	FALSE	0.795851241304529
ENST00000371564	0.37299343779277	60.9696310559124	1	1	1.00012220457045	FALSE	0.757592812889751
ENST00000371571	NA	NA	NA	NA	NA	NA	NA
ENST00000371602	0.125930425433823	481.563405637044	3	3	3.00061132167747	FALSE	0.757592812889751
ENST00000371610	0.358406656283782	65.1818964026648	1	1	1	FALSE	0.757592812889751
ENST00000371614	0.34904723590446	672.183776560609	4	4	9.0003666585187	FALSE	0.757592812889751
ENST00000371628	0.406739212714903	51.7503290710853	1	1	1.00134589502019	FALSE	0.757592812889751
ENST00000371691	0.142370515476423	433.456384516398	1	1	3.00367017372156	FALSE	0.757592812889751
ENST00000371692	0.142370515476423	433.456384516398	1	1	3.00367017372156	FALSE	0.757592812889751
ENST00000371712	0.801998862995784	1.09229236831161	1	1	1.00110105211647	FALSE	0.904400382296385
ENST00000371719	0.762931837823805	2.16066720415453	1	1	1.00024443901247	FALSE	0.898066179340826
ENST00000371741	0.22573198581734	110.162891303687	1	1	1.00012220457045	FALSE	0.757592812889751
ENST00000371746	0.395762811284729	96.5129714558711	2	2	2.00539086568224	FALSE	0.757592812889751
ENST00000371748	0.395762811284729	96.5129714558711	2	2	2.00539086568224	FALSE	0.757592812889751
ENST00000371795	NA	NA	NA	NA	NA	NA	NA
ENST00000371804	0.060902548542521	2018.65522584184	2	2	9	FALSE	0.757592812889751
ENST00000371809	0.0679035788709027	1224.17866776253	3	3	6	FALSE	0.757592812889751
ENST00000371826	0.0817362594549704	1020.34005021028	3	3	6	FALSE	0.757592812889751
ENST00000371877	0.426072046293382	46.8317497177311	1	1	1	FALSE	0.76412450580431
ENST00000371884	0.482744385019422	1295.36551970228	2	1	55.2888725128961	FALSE	0.780001503073965
ENST00000371906	0.641705731849482	30.2926843463902	2	2	2	FALSE	0.852431883313354
ENST00000371920	0.577787802389172	111.18042588488	2	2	6	FALSE	0.823545524293155
ENST00000371940	0.387649990916741	56.8792557398041	1	1	1	FALSE	0.757592812889751
ENST00000372022	0.615124278248066	12.6771392320102	1	1	1	FALSE	0.846417570611482
ENST00000372025	0.290459225734294	431.401332345451	5	5	8	FALSE	0.757592812889751
ENST00000372027	0.800793766735842	1.11523318993897	1	1	1	FALSE	0.903722708615131
ENST00000372040	0.970304689768195	0.00135800644615058	2	2	2	FALSE	0.983484025121346
ENST00000372047	0.191297126785392	265.098570735852	1	1	1	FALSE	0.757592812889751
ENST00000372050	0.191297126785392	265.098570735852	1	1	1	FALSE	0.757592812889751
ENST00000372090	0.298051866060021	201.702442669064	2	2	3	FALSE	0.757592812889751
ENST00000372101	0.38765154721345	56.8710932909588	1	1	1.00012220457045	FALSE	0.757592812889751
ENST00000372105	0.233981684215168	747.199574721705	9	9	9.01286341820551	FALSE	0.757592812889751
ENST00000372113	0.803581106014181	44.0595395546737	8	8	12.0006110527238	FALSE	0.905063311900397
ENST00000372141	0.667628438291251	7.54660805638339	1	1	1	FALSE	0.861574797010913
ENST00000372142	0.667628438291251	7.54660805638339	1	1	1	FALSE	0.861574797010913
ENST00000372146	0.606568717208527	13.6524009000273	1	1	1.0039263803681	FALSE	0.840045377853429
ENST00000372171	0.45277237767342	40.4694550324098	1	1	1	FALSE	0.771984802978706
ENST00000372236	0.382266748257822	93.2747045618216	2	2	2	FALSE	0.757592812889751
ENST00000372348	0.00154226058472773	5151.56179592896	6	6	7.00611563981418	FALSE	0.184676738389839
ENST00000372445	0.184404689117861	638.072817128167	5	5	5.00232323183708	FALSE	0.757592812889751
ENST00000372488	0.977362486104653	0.0165428970528203	2	2	2.00073367577016	FALSE	0.986752831559384
ENST00000372508	0.703555602773499	4.98107091387545	1	1	1	FALSE	0.87270725094694
ENST00000372514	0.291984816382161	142.704554310401	2	2	3	FALSE	0.757592812889751
ENST00000372517	0.291984816382161	142.704554310401	2	2	3	FALSE	0.757592812889751
ENST00000372518	0.0556587020763152	16790.956060758	1	1	95.2598309445057	FALSE	0.757592812889751
ENST00000372519	0.18974472843342	264.994395370627	2	2	2.00146738135706	FALSE	0.757592812889751
ENST00000372524	0.31164770058143	79.6153441122834	1	1	1	FALSE	0.757592812889751
ENST00000372583	0.187980326171906	2592.8544058909	12	12	20.0024451674759	FALSE	0.757592812889751
ENST00000372584	0.187980326171906	2592.8544058909	12	12	20.0024451674759	FALSE	0.757592812889751
ENST00000372586	0.171436844018916	283.316291826496	1	1	2	FALSE	0.757592812889751
ENST00000372599	0.310005639054694	80.2234319333133	1	1	1	FALSE	0.757592812889751
ENST00000372600	0.310005639054694	80.2234319333133	1	1	1	FALSE	0.757592812889751
ENST00000372699	0.435681696905119	70.5089531647135	2	2	2	FALSE	0.769029504990019
ENST00000372706	0.685412607788021	6.18094483777268	2	1	1	FALSE	0.872676650021668
ENST00000372711	0.00737992311303726	1604.12049275615	3	3	3.00048899755501	FALSE	0.622938100148014
ENST00000372756	0.00100561124109966	10511.4940351919	2	2	15.014065333474	FALSE	0.136260323169004
ENST00000372769	0.0638466197432236	6204.26645259661	4	4	50.0002444390125	FALSE	0.757592812889751
ENST00000372771	NA	NA	NA	NA	NA	NA	NA
ENST00000372781	0.159601186647707	2378.28631736095	5	5	35	FALSE	0.757592812889751
ENST00000372782	NA	NA	NA	NA	NA	NA	NA
ENST00000372841	0.596892361423639	18.7460867716358	2	2	2.00713846153846	FALSE	0.836019192996536
ENST00000372852	0.0418854132037639	1090.24586799286	3	3	3.00061124694377	FALSE	0.757592812889751
ENST00000372873	0.00552948057022151	7715.96466026796	6	6	16.0075826655363	FALSE	0.547524912616742
ENST00000372876	0.642857565993453	9.74355405700389	1	1	1	FALSE	0.852431883313354
ENST00000372999	0.496831601228391	31.0781468857514	1	1	1.00048899755501	FALSE	0.785683634743545
ENST00000373003	0.101832463851372	571.959343938892	2	2	2	FALSE	0.757592812889751
ENST00000373021	0.973673719018183	2.3881936111874	2	2	26.0012220457045	FALSE	0.985153464182477
ENST00000373034	0.345945142120072	68.9129955288569	1	1	1	FALSE	0.757592812889751
ENST00000373045	0.656920225670936	8.45512573005401	1	1	1	FALSE	0.86065755359958
ENST00000373078	0.211214110305689	248.660502727582	1	1	1.0014684287812	FALSE	0.757592812889751
ENST00000373087	0.807433872805028	8.79646775350855	2	2	2.00012218963832	FALSE	0.906252738266737
ENST00000373165	NA	NA	NA	NA	NA	NA	NA
ENST00000373177	0.188975771780906	124.843897502553	2	1	1	FALSE	0.757592812889751
ENST00000373207	0.282820150265878	336.050475424881	4	4	4.00048887802493	FALSE	0.757592812889751
ENST00000373209	0.148085448892204	1321.33177729881	4	4	17.0074565403518	FALSE	0.757592812889751
ENST00000373247	0.282770731384978	89.370197955115	1	1	1.00048899755501	FALSE	0.757592812889751
ENST00000373289	0.44209386159647	68.3848642029485	2	2	4.00085605967959	FALSE	0.771641116393296
ENST00000373304	0.457005028501703	39.5079002387278	1	1	1	FALSE	0.771984802978706
ENST00000373318	0.527179028694351	213.546699597109	3	3	10.0003667481663	FALSE	0.795851241304529
ENST00000373327	0.279142380189724	2517.01253935199	1	1	46.2541164905382	FALSE	0.757592812889751
ENST00000373330	0.966924754593311	0.0331898918832963	3	2	2.00012226433549	FALSE	0.981693494634459
ENST00000373344	NA	NA	NA	NA	NA	NA	NA
ENST00000373359	0.366972464702054	223.326100351461	3	3	6	FALSE	0.757592812889751
ENST00000373362	0.581347319652203	47.8295441046508	3	3	3.0002444091409	FALSE	0.826665934517866
ENST00000373366	0.581347319652203	47.8295441046508	3	3	3.0002444091409	FALSE	0.826665934517866
ENST00000373409	0.169292751224375	347.386198314065	1	1	3	FALSE	0.757592812889751
ENST00000373413	0.212472722003895	115.31812259684	1	1	1	FALSE	0.757592812889751
ENST00000373414	0.501884087900221	32.2367463511257	2	2	3	FALSE	0.786097273503984
ENST00000373425	0.49209822083372	32.006754479516	1	1	1.00012220457045	FALSE	0.783977023227977
ENST00000373426	0.399727655314729	352.184099601126	2	2	17	FALSE	0.757592812889751
ENST00000373445	0.431116352905268	64.8727193404212	1	1	2	FALSE	0.766036363078123
ENST00000373447	0.0246101358839865	2651.25169841906	7	7	8	FALSE	0.757592812889751
ENST00000373448	0.0246101358839865	2651.25169841906	7	7	8	FALSE	0.757592812889751
ENST00000373450	NA	NA	NA	NA	NA	NA	NA
ENST00000373452	0.719023207332986	4.11896241003068	1	1	1.00122339124052	FALSE	0.880818208160691
ENST00000373456	NA	NA	NA	NA	NA	NA	NA
ENST00000373457	0.0768777185590523	448.278166334382	1	1	2.00220183486239	FALSE	0.757592812889751
ENST00000373464	0.0768777185590523	448.278166334382	1	1	2.00220183486239	FALSE	0.757592812889751
ENST00000373480	0.89706205237557	6.26731657643561	2	2	6.00122339124052	FALSE	0.952954922154283
ENST00000373517	0.439878953343108	43.4280743904039	1	1	1	FALSE	0.77015758102202
ENST00000373534	0.218526638852035	602.995114692006	3	3	6.00048875855328	FALSE	0.757592812889751
ENST00000373631	0.702952457986964	5.01797984118662	1	1	1	FALSE	0.872676650021668
ENST00000373655	0.298970019471704	83.7948940349967	1	1	1.00208129285015	FALSE	0.757592812889751
ENST00000373656	0.658406317165176	22.9408116933262	2	2	2	FALSE	0.86065755359958
ENST00000373659	NA	NA	NA	NA	NA	NA	NA
ENST00000373680	0.379034608253868	180.841283610722	4	4	5.0006111124779	FALSE	0.757592812889751
ENST00000373686	0.912916192119679	3.50640867752346	4	4	6	FALSE	0.961187824437814
ENST00000373688	0.0516177954679051	3994.10105812942	3	3	15	FALSE	0.757592812889751
ENST00000373691	0.764492718478757	36.6479384656842	2	2	6.0014666340748	FALSE	0.898920531501968
ENST00000373693	0.2102738676011	239.348430611928	1	1	2.00048887802493	FALSE	0.757592812889751
ENST00000373776	0.65113162199239	28.7622858128394	1	1	2	FALSE	0.856741535058486
ENST00000373783	0.393953283340198	55.0665180217976	1	1	1.01224489795918	FALSE	0.757592812889751
ENST00000373789	0.342070000635912	596.550421477673	2	2	11.0888230940044	FALSE	0.757592812889751
ENST00000373797	0.117408453568574	361.306755628312	2	2	2	FALSE	0.757592812889751
ENST00000373872	0.105241346204472	163.295647795076	1	1	1	FALSE	0.757592812889751
ENST00000373878	0.604225954908078	13.9657116778536	1	1	1	FALSE	0.840045377853429
ENST00000373880	0.604225954908078	13.9657116778536	1	1	1	FALSE	0.840045377853429
ENST00000373884	0.225896447450225	210.029349334084	1	1	2.00024437927664	FALSE	0.757592812889751
ENST00000373887	0.0508878448834029	525.166751548467	2	2	2	FALSE	0.757592812889751
ENST00000373913	0.358615921459274	65.1293902398729	1	1	1.00097847358121	FALSE	0.757592812889751
ENST00000373932	0.0543987672187587	3021.47458078791	2	2	12.0002444390125	FALSE	0.757592812889751
ENST00000373960	0.0903128311319795	171.266201181054	1	1	1.00540540540541	FALSE	0.757592812889751
ENST00000373981	0.275376698466523	165.459829213649	2	2	2.0013449973928	FALSE	0.757592812889751
ENST00000373983	0.904932658305828	1.85548692412479	2	2	2	FALSE	0.959139204943744
ENST00000373998	0.275376698466523	165.459829213649	2	2	2.0013449973928	FALSE	0.757592812889751
ENST00000374024	0.0308167324274835	1283.2813084101	4	4	4.00146729186302	FALSE	0.757592812889751
ENST00000374051	0.508504554363658	92.7510879526367	3	3	3.0002444091409	FALSE	0.788543254182767
ENST00000374104	0.327740004001477	74.5316247800551	1	1	1	FALSE	0.757592812889751
ENST00000374114	0.327740004001477	74.5316247800551	1	1	1	FALSE	0.757592812889751
ENST00000374115	0.39564851833511	54.6969691731985	1	1	1.00048899755501	FALSE	0.757592812889751
ENST00000374134	0.401911974706528	53.0246332776479	1	1	1	FALSE	0.757592812889751
ENST00000374144	0.309452904592828	80.3909990620504	1	1	1	FALSE	0.757592812889751
ENST00000374227	0.0125223451562573	1268.86913031117	3	3	3.00061132167747	FALSE	0.700842991408356
ENST00000374228	0.950246883557897	2.36169296471287	4	3	9	FALSE	0.973992459352771
ENST00000374268	0.243983162947439	103.245872691689	1	1	1.00061132167747	FALSE	0.757592812889751
ENST00000374280	0.0859500872167291	531.788298626851	2	2	2.00061112742099	FALSE	0.757592812889751
ENST00000374296	0.341817604328363	70.1650995337976	1	1	1	FALSE	0.757592812889751
ENST00000374298	0.693559162085481	690.855139190939	4	4	72	FALSE	0.872676650021668
ENST00000374312	0.466077912182324	277.067253135847	3	3	8.00036664358292	FALSE	0.771984802978706
ENST00000374319	0.603962263096749	13.9959525345907	1	1	1	FALSE	0.840045377853429
ENST00000374366	0.827264178336518	11.7865646113529	5	5	5.00515907136715	FALSE	0.913594856281527
ENST00000374369	0.829767112470776	21.5638487414715	3	3	7.00232381578057	FALSE	0.914875987604288
ENST00000374372	0.829767112470776	21.5638487414715	3	3	7.00232381578057	FALSE	0.914875987604288
ENST00000374408	0.346032849705877	530.441129332185	5	5	14.003549796687	FALSE	0.757592812889751
ENST00000374412	0.667912856660788	7.51568052550115	2	1	1	FALSE	0.861574797010913
ENST00000374423	0.258116414177272	446.655110747888	3	3	6.00256817903877	FALSE	0.757592812889751
ENST00000374428	0.300018926532342	424.521987657975	3	3	9	FALSE	0.757592812889751
ENST00000374435	0.0897310094113941	1041.80569011454	6	4	5.00036674816626	FALSE	0.757592812889751
ENST00000374446	0.815272079755564	8.16453147428881	2	2	2	FALSE	0.908924468992621
ENST00000374461	0.181088955280593	130.481329549548	1	1	2.00342717258262	FALSE	0.757592812889751
ENST00000374472	0.938917715822946	2.08616410583493	7	7	7	FALSE	0.972934081906243
ENST00000374491	0.217402546565569	113.39891236602	1	1	1	FALSE	0.757592812889751
ENST00000374492	0.217402546565569	113.39891236602	1	1	1	FALSE	0.757592812889751
ENST00000374518	0.0968592661123598	167.71536940617	1	1	1	FALSE	0.757592812889751
ENST00000374519	0.202818440289257	274.481515999799	3	3	3.00012220457045	FALSE	0.757592812889751
ENST00000374525	0.257816009493192	98.1875113861405	1	1	1	FALSE	0.757592812889751
ENST00000374571	0.53875537291897	23.3856761448738	1	1	1.00012220457045	FALSE	0.7996689003055
ENST00000374583	0.53875537291897	23.3856761448738	1	1	1.00012220457045	FALSE	0.7996689003055
ENST00000374608	0.39935025349246	352.733100914607	1	1	7	FALSE	0.757592812889751
ENST00000374644	0.415396600086986	49.2518050313309	1	1	1	FALSE	0.758177072576036
ENST00000374651	NA	NA	NA	NA	NA	NA	NA
ENST00000374667	0.766661676063113	2.03852611011479	1	1	1	FALSE	0.899399267901639
ENST00000374690	0.307102286281112	81.1711755032806	1	1	1	FALSE	0.757592812889751
ENST00000374694	0.0223230913677417	1804.97846416978	5	5	5.00723507502828	FALSE	0.757592812889751
ENST00000374779	0.486173621088156	157.282953341393	2	2	10	FALSE	0.781795120232016
ENST00000374796	0.861432731465095	4.3964177306151	2	2	2	FALSE	0.932246821187642
ENST00000374798	0.265026411835376	203.254947647504	2	2	3	FALSE	0.757592812889751
ENST00000374806	0.7935750687147	24.4793874795219	1	1	5	FALSE	0.901122494764676
ENST00000374807	0.786264455617974	1.45203749491524	1	1	1	FALSE	0.901122494764676
ENST00000374811	0.786264455617974	1.45203749491524	1	1	1	FALSE	0.901122494764676
ENST00000374852	0.784447648781112	1.50823978681382	1	1	1	FALSE	0.901122494764676
ENST00000374979	0.166654171635718	134.334562557874	1	1	1.00024443901247	FALSE	0.757592812889751
ENST00000375044	0.619689172614081	12.1625978840202	1	1	1	FALSE	0.847641837924454
ENST00000375063	0.110067190811795	359.881544674282	1	1	2	FALSE	0.757592812889751
ENST00000375064	0.110067190811795	359.881544674282	1	1	2	FALSE	0.757592812889751
ENST00000375066	0.110067190811795	359.881544674282	1	1	2	FALSE	0.757592812889751
ENST00000375099	0.205341535447844	1018.45554349258	7	7	10.0009778755653	FALSE	0.757592812889751
ENST00000375121	0.095165666562485	2461.03854311449	3	3	14.0004889377827	FALSE	0.757592812889751
ENST00000375180	0.147941994384696	142.688760571435	1	1	1.00122339124052	FALSE	0.757592812889751
ENST00000375200	0.416302121596191	49.2629826362794	1	1	1.00110091743119	FALSE	0.758319662613281
ENST00000375213	0.261705370491123	96.7787626514399	1	1	1	FALSE	0.757592812889751
ENST00000375231	0.214646757033573	931.828437929314	8	7	12.0009796121263	FALSE	0.757592812889751
ENST00000375256	0.633325000953871	10.6264344790707	1	1	1.00392589866274	FALSE	0.850472810197484
ENST00000375360	0.505972888155482	87.459105391998	2	2	3	FALSE	0.787809205447456
ENST00000375365	0.607188683340876	13.5801904923079	1	1	1.00012220457045	FALSE	0.840112739311847
ENST00000375400	0.502131274529929	30.0394314263189	1	1	1.00048899755501	FALSE	0.786097273503984
ENST00000375406	0.099520482607065	166.30058299657	1	1	1	FALSE	0.757592812889751
ENST00000375415	0.227077223076973	109.667019236283	1	1	1.00146824911293	FALSE	0.757592812889751
ENST00000375478	0.195954250076557	372.284251213778	4	4	5	FALSE	0.757592812889751
ENST00000375495	0.0577116953008399	1397.01613801344	7	7	7	FALSE	0.757592812889751
ENST00000375512	0.112908153152311	159.290619509847	1	1	1.00012220457045	FALSE	0.757592812889751
ENST00000375533	0.617656191343479	26.27936879615	2	2	2	FALSE	0.847282865778114
ENST00000375547	0.171689443038692	461.942317298167	4	4	4.000366703337	FALSE	0.757592812889751
ENST00000375550	0.809488059951929	14.2798172154268	1	1	5	FALSE	0.906254291714329
ENST00000375559	0.709773322639757	4.6075693183538	1	1	1	FALSE	0.875568480659346
ENST00000375592	0.660563700527212	40.6121012824899	3	3	3.00012218963832	FALSE	0.86065755359958
ENST00000375647	NA	NA	NA	NA	NA	NA	NA
ENST00000375695	0.354550227051099	66.3231252824027	1	1	1	FALSE	0.757592812889751
ENST00000375702	0.378721630144348	397.579979075403	3	3	10.0166523815354	FALSE	0.757592812889751
ENST00000375708	0.387050735697867	57.035093620058	1	1	1	FALSE	0.757592812889751
ENST00000375712	0.538737165966324	41.366479863322	2	2	2	FALSE	0.7996689003055
ENST00000375715	0.387050735697867	57.035093620058	1	1	1	FALSE	0.757592812889751
ENST00000375746	0.681051131296139	6.48663683609521	1	1	1.00024443901247	FALSE	0.871670960736719
ENST00000375747	0.681051131296139	6.48663683609521	1	1	1.00024443901247	FALSE	0.871670960736719
ENST00000375751	0.681051131296139	6.48663683609521	1	1	1.00024443901247	FALSE	0.871670960736719
ENST00000375754	0.681051131296139	6.48663683609521	1	1	1.00024443901247	FALSE	0.871670960736719
ENST00000375759	0.195427635746203	889.971664728509	4	4	8.0036679300648	FALSE	0.757592812889751
ENST00000375774	0.680942255331071	6.49132813482775	1	1	1.00012220457045	FALSE	0.871670960736719
ENST00000375775	0.680942255331071	6.49132813482775	1	1	1.00012220457045	FALSE	0.871670960736719
ENST00000375782	0.864369283311591	4.84944420552726	3	3	3.00036656891496	FALSE	0.933786494621177
ENST00000375799	0.101622939881392	355.436768542979	2	2	2.00073343658208	FALSE	0.757592812889751
ENST00000375856	0.108569959608751	802.611367697729	3	3	6.02577858679567	FALSE	0.757592812889751
ENST00000375915	0.185274605487394	631.157505114886	2	2	5.01028565478295	FALSE	0.757592812889751
ENST00000375978	0.161342222623822	136.590153419434	1	1	1.00244977951984	FALSE	0.757592812889751
ENST00000376108	0.553351599530293	21.0473348637176	1	1	1	FALSE	0.807602082903812
ENST00000376233	0.0705120829881184	1999.79486462568	7	7	9	FALSE	0.757592812889751
ENST00000376351	0.787725939408511	1.42253912115452	1	1	1	FALSE	0.901122494764676
ENST00000376356	0.721723528933466	217.046861124176	8	8	27	FALSE	0.881105386255059
ENST00000376414	0.519932779827616	26.6977680615871	2	1	1	FALSE	0.794899880177848
ENST00000376434	0.307796094842274	80.9480161682779	1	1	1.00024449877751	FALSE	0.757592812889751
ENST00000376436	0.632082425018439	312.028973662985	10	10	23.0001222045705	FALSE	0.850207002722033
ENST00000376451	0.757786578870826	13.9201660352149	2	2	2.00048890790745	FALSE	0.896319943673213
ENST00000376452	0.378160429877772	59.5095721795553	1	1	1.000366703337	FALSE	0.757592812889751
ENST00000376454	0.757786578870826	13.9201660352149	2	2	2.00048890790745	FALSE	0.896319943673213
ENST00000376462	0.378160429877772	59.5095721795553	1	1	1.000366703337	FALSE	0.757592812889751
ENST00000376572	NA	NA	NA	NA	NA	NA	NA
ENST00000376687	0.325296269374413	75.3021038098601	1	1	1.00061132167747	FALSE	0.757592812889751
ENST00000376708	0.571726517073973	42.2824832469126	2	2	2.00392053626699	FALSE	0.819973595405615
ENST00000376730	0.806456823171697	0.998218368523294	1	1	1	FALSE	0.9062518949173
ENST00000376771	0.135289328088044	495.244285309474	1	1	3	FALSE	0.757592812889751
ENST00000376810	0.188086931544858	125.211414889788	1	1	1.00012218963832	FALSE	0.757592812889751
ENST00000376840	0.253318155774648	264.868225268227	2	2	4.00012220457045	FALSE	0.757592812889751
ENST00000376862	NA	NA	NA	NA	NA	NA	NA
ENST00000376943	NA	NA	NA	NA	NA	NA	NA
ENST00000376980	0.338226157452001	71.2640698772372	1	1	1	FALSE	0.757592812889751
ENST00000377022	0.0391454325382312	985.99351928071	2	2	4.01054016580479	FALSE	0.757592812889751
ENST00000377044	0.47438142809062	35.6807513200552	1	1	1	FALSE	0.774960145975303
ENST00000377051	0.943197783111632	0.00793147304815896	1	1	1	FALSE	0.972934081906243
ENST00000377065	0.788293566627943	1.40810869706821	2	1	1	FALSE	0.901122494764676
ENST00000377066	0.47438142809062	35.6807513200552	1	1	1	FALSE	0.774960145975303
ENST00000377067	0.792029263304015	5.26111207012676	2	2	2	FALSE	0.901122494764676
ENST00000377073	NA	NA	NA	NA	NA	NA	NA
ENST00000377103	0.173433701187296	250.407104962169	2	2	2.00012220457045	FALSE	0.757592812889751
ENST00000377276	0.336437216342677	790.913180619509	2	2	14.0001222045705	FALSE	0.757592812889751
ENST00000377294	0.0916422450116833	170.483117992412	1	1	1	FALSE	0.757592812889751
ENST00000377315	0.134641630608154	148.806703674523	1	1	1	FALSE	0.757592812889751
ENST00000377317	0.862310596204986	7.61450578868054	3	3	4.00673275599378	FALSE	0.932282993354315
ENST00000377319	0.134641630608154	148.806703674523	1	1	1	FALSE	0.757592812889751
ENST00000377321	0.606581610965051	13.7087626655928	1	1	1.00404858299595	FALSE	0.840045377853429
ENST00000377325	0.454284018695654	145.712293925598	4	4	5	FALSE	0.771984802978706
ENST00000377328	0.134641630608154	148.806703674523	1	1	1	FALSE	0.757592812889751
ENST00000377329	0.134641630608154	148.806703674523	1	1	1	FALSE	0.757592812889751
ENST00000377403	0.167689990136174	475.337045986492	4	3	4.00661629913741	FALSE	0.757592812889751
ENST00000377428	0.716975789279931	44.3855705631652	3	3	7	FALSE	0.879606466286006
ENST00000377453	0.398319587804547	84.467328945418	2	2	3.00048905734197	FALSE	0.757592812889751
ENST00000377470	0.521925848882073	79.9306902808654	3	3	3.00061132167747	FALSE	0.795698039801239
ENST00000377474	0.292179283141222	86.1515218634257	1	1	1.00183688464364	FALSE	0.757592812889751
ENST00000377482	0.232820860412454	348.992496403159	3	3	5	FALSE	0.757592812889751
ENST00000377534	0.456149984357695	58.604725715635	2	2	2	FALSE	0.771984802978706
ENST00000377540	0.415570638778241	69.5158349497372	2	2	2	FALSE	0.758177072576036
ENST00000377559	0.140421914822927	635.647558633169	4	4	4.02354795762515	FALSE	0.757592812889751
ENST00000377602	0.566181822596222	72.2662646658545	3	3	3	FALSE	0.817556078490492
ENST00000377625	0.157237494359507	138.46982706907	1	1	1.00061132167747	FALSE	0.757592812889751
ENST00000377658	0.282105106169627	89.5996323197405	1	1	1	FALSE	0.757592812889751
ENST00000377663	0.282105106169627	89.5996323197405	1	1	1	FALSE	0.757592812889751
ENST00000377671	0.465749694052704	37.5572791015707	1	1	1	FALSE	0.771984802978706
ENST00000377674	0.883055914919067	0.67932721938386	2	2	2.00012218963832	FALSE	0.945292080232489
ENST00000377698	0.388891443602015	7634.60800789196	7	7	213.001833965032	FALSE	0.757592812889751
ENST00000377710	0.305351464596303	81.7482226093961	1	1	1	FALSE	0.757592812889751
ENST00000377725	0.671213697753201	40.0608459252826	3	3	4.00122252391618	FALSE	0.864108774367185
ENST00000377732	0.138996527599442	727.92518365082	4	4	6.00122252391618	FALSE	0.757592812889751
ENST00000377740	0.138996527599442	727.92518365082	4	4	6.00122252391618	FALSE	0.757592812889751
ENST00000377765	0.784254406314217	41.818987674989	10	7	8.00146783025298	FALSE	0.901122494764676
ENST00000377801	0.171256097749122	132.326423677776	1	1	1	FALSE	0.757592812889751
ENST00000377813	0.598209410706028	37.6173360755841	2	2	2	FALSE	0.836019192996536
ENST00000377844	0.222785515228702	187.0148991608	2	2	2.00097847358121	FALSE	0.757592812889751
ENST00000377848	0.206394901614294	230.173598563689	2	2	2	FALSE	0.757592812889751
ENST00000377868	0.407413963661239	51.4399590263521	1	1	1	FALSE	0.757592812889751
ENST00000377873	0.407413963661239	51.4399590263521	1	1	1	FALSE	0.757592812889751
ENST00000377881	0.74704007813369	2.76395699755291	1	1	1	FALSE	0.892057728717537
ENST00000377888	0.702848763821513	20.0785950610242	2	2	2	FALSE	0.872676650021668
ENST00000377893	0.692157500775983	5.72682761765206	1	1	1.00208129285015	FALSE	0.872676650021668
ENST00000377918	0.365948526541679	62.9781674899407	1	1	1.00122339124052	FALSE	0.757592812889751
ENST00000377928	0.696181937918521	13.1771875780193	2	2	2.00726243229936	FALSE	0.872676650021668
ENST00000377942	0.0430361931319183	1836.66791581577	5	5	7.03817296222494	FALSE	0.757592812889751
ENST00000377944	0.112512106813317	159.576788708441	1	1	1	FALSE	0.757592812889751
ENST00000377945	0.112512106813317	159.576788708441	1	1	1	FALSE	0.757592812889751
ENST00000377952	0.112512106813317	159.576788708441	1	1	1	FALSE	0.757592812889751
ENST00000377958	0.112512106813317	159.576788708441	1	1	1	FALSE	0.757592812889751
ENST00000377967	NA	NA	NA	NA	NA	NA	NA
ENST00000377970	0.387179783985919	57.0058275508635	1	1	1	FALSE	0.757592812889751
ENST00000377981	0.296402584106206	1835.87152197995	5	5	41.0368236576261	FALSE	0.757592812889751
ENST00000377990	0.472249759561148	36.140743087011	1	1	1	FALSE	0.77418851259063
ENST00000378026	0.180498910041526	622.515139525915	6	6	6.00882739081092	FALSE	0.757592812889751
ENST00000378053	0.461673588314151	38.4373879071061	1	1	1	FALSE	0.771984802978706
ENST00000378061	0.0465978418124126	1118.43437583762	4	4	5.000366703337	FALSE	0.757592812889751
ENST00000378105	0.37521994090911	202.92350748872	5	4	4	FALSE	0.757592812889751
ENST00000378122	0.758738555902157	17.9441300474807	1	1	6.05314306802805	FALSE	0.896345515238196
ENST00000378123	0.396643719897943	219.22532088494	3	3	4.00097775604987	FALSE	0.757592812889751
ENST00000378126	0.366756857135758	97.5049856085825	2	2	2	FALSE	0.757592812889751
ENST00000378132	0.0646561865142071	1872.01032987532	4	4	14.0011009174312	FALSE	0.757592812889751
ENST00000378138	NA	NA	NA	NA	NA	NA	NA
ENST00000378142	NA	NA	NA	NA	NA	NA	NA
ENST00000378182	0.472722603143317	51.5327806168839	2	2	2	FALSE	0.77418851259063
ENST00000378191	0.155420735870358	565.3858204339	3	3	5.0079563610897	FALSE	0.757592812889751
ENST00000378197	0.311058926716024	281.704113898228	4	4	4	FALSE	0.757592812889751
ENST00000378202	0.311058926716024	281.704113898228	4	4	4	FALSE	0.757592812889751
ENST00000378246	0.0655280237717623	2732.7279363398	3	3	12	FALSE	0.757592812889751
ENST00000378249	0.0655280237717623	2732.7279363398	3	3	12	FALSE	0.757592812889751
ENST00000378254	0.0655280237717623	2732.7279363398	3	3	12	FALSE	0.757592812889751
ENST00000378255	0.0655280237717623	2732.7279363398	3	3	12	FALSE	0.757592812889751
ENST00000378258	0.0655280237717623	2732.7279363398	3	3	12	FALSE	0.757592812889751
ENST00000378278	0.0655280237717623	2732.7279363398	3	3	12	FALSE	0.757592812889751
ENST00000378330	0.0291364063496422	1109.45189581338	4	4	4.00110031923248	FALSE	0.757592812889751
ENST00000378391	0.10203177063828	354.142723550447	2	2	2.00036659877922	FALSE	0.757592812889751
ENST00000378392	0.958429384463522	0.356358401134373	2	2	2	FALSE	0.977218396158946
ENST00000378396	0.100248056914479	8872.34814062843	3	3	155.038376954836	FALSE	0.757592812889751
ENST00000378397	0.945656033001816	12.7849981944537	2	2	100	FALSE	0.972934081906243
ENST00000378402	0.577917561308899	459.39035350445	10	10	25	FALSE	0.823545524293155
ENST00000378404	0.0958240854379886	630.891751204855	3	3	3.00110009510078	FALSE	0.757592812889751
ENST00000378423	0.226502533376626	439.460352706451	2	2	2	FALSE	0.757592812889751
ENST00000378429	0.226502533376626	439.460352706451	2	2	2	FALSE	0.757592812889751
ENST00000378526	0.203087234496746	119.068329146988	1	1	1	FALSE	0.757592812889751
ENST00000378553	0.333885407127196	72.6067980232077	1	1	1	FALSE	0.757592812889751
ENST00000378557	0.642563228968523	29.9818121554463	2	2	2.00477678503117	FALSE	0.852431883313354
ENST00000378561	0.642563228968523	29.9818121554463	2	2	2.00477678503117	FALSE	0.852431883313354
ENST00000378611	0.137034811419254	366.791944403169	2	2	3.00024443901247	FALSE	0.757592812889751
ENST00000378617	0.448877082065537	305.929199301262	5	5	8.0004889079038	FALSE	0.771984802978706
ENST00000378619	0.100653577611439	856.916681627478	2	2	5.01569066239815	FALSE	0.757592812889751
ENST00000378621	0.100653577611439	856.916681627478	2	2	5.01569066239815	FALSE	0.757592812889751
ENST00000378628	0.105603082994512	352.732921755879	1	1	3.00367017372156	FALSE	0.757592812889751
ENST00000378661	0.72659041316264	40.6699978270235	5	5	6.00024443901247	FALSE	0.88198745784663
ENST00000378679	0.786011485297501	10.1705679624114	2	2	2.00736500692099	FALSE	0.901122494764676
ENST00000378693	0.554940440143791	28.5158555126975	3	3	3.00551271376949	FALSE	0.809000092384025
ENST00000378743	0.501735803573919	30.0950580831426	1	1	1.00036733194563	FALSE	0.786097273503984
ENST00000378814	0.428581839483802	46.2101293076221	1	1	1	FALSE	0.764905292817087
ENST00000378826	0.990044300075754	0.00498984283885432	2	2	2	FALSE	0.993323870048725
ENST00000378827	0.113391705016408	159.130596427579	1	1	1	FALSE	0.757592812889751
ENST00000378843	0.990044300075754	0.00498984283885432	2	2	2	FALSE	0.993323870048725
ENST00000378858	0.0156516454393711	1113.05825443854	4	4	6	FALSE	0.757592812889751
ENST00000378895	0.989439217746295	0.241754938328821	4	4	21.0009784735812	FALSE	0.993323870048725
ENST00000378930	0.501786792982782	30.0879153142064	1	1	1	FALSE	0.786097273503984
ENST00000378932	0.501786792982782	30.0879153142064	1	1	1	FALSE	0.786097273503984
ENST00000378933	0.501786792982782	30.0879153142064	1	1	1	FALSE	0.786097273503984
ENST00000378959	0.172814006120227	131.660591849266	1	1	1	FALSE	0.757592812889751
ENST00000378961	0.344673500868048	69.2911766973323	1	1	1	FALSE	0.757592812889751
ENST00000378966	0.20362842483805	294.178099719073	2	2	3.0033041896396	FALSE	0.757592812889751
ENST00000378981	0.956847066307398	0.495159822326888	2	2	3	FALSE	0.975991589622978
ENST00000378988	0.167290156848751	900.57989404352	4	4	5.00024443901247	FALSE	0.757592812889751
ENST00000379095	0.518638188682918	92.8530045684541	3	3	3	FALSE	0.794301448367813
ENST00000379141	0.352418630326699	82.0404115256901	2	2	2	FALSE	0.757592812889751
ENST00000379161	0.249167000487031	158.251672129021	1	1	2.0002444091409	FALSE	0.757592812889751
ENST00000379164	0.459991187811006	38.8269757574109	1	1	1	FALSE	0.771984802978706
ENST00000379214	0.49242342959916	58.6663063958469	1	1	2	FALSE	0.783991645330745
ENST00000379241	0.303377139779023	82.4063161571737	1	1	1.000366703337	FALSE	0.757592812889751
ENST00000379328	0.954430798985599	0.329161271735693	2	2	2.00012220457045	FALSE	0.975308642747372
ENST00000379388	0.0884133704248699	617.109307528609	2	2	2	FALSE	0.757592812889751
ENST00000379433	0.480428038561839	34.4052966197029	1	1	1	FALSE	0.778281414652685
ENST00000379440	0.961246682235326	0.219306872057584	2	2	2.00024443901247	FALSE	0.978927841540683
ENST00000379446	0.480428038561839	34.4052966197029	1	1	1	FALSE	0.778281414652685
ENST00000379453	0.932536772999216	1.04084338275172	2	2	2.00061132167747	FALSE	0.969021972893748
ENST00000379483	0.453112162868714	164.802694731582	4	4	4	FALSE	0.771984802978706
ENST00000379499	0.0124816222143416	2295.9779000099	2	2	3.22759383951185	FALSE	0.700842991408356
ENST00000379509	0.447112864484672	41.7737241807409	1	1	1	FALSE	0.771984802978706
ENST00000379551	0.305663913820428	81.6502224069732	1	1	1	FALSE	0.757592812889751
ENST00000379561	0.187028444760869	125.651005924891	1	1	1	FALSE	0.757592812889751
ENST00000379597	0.708424540386901	42.3801179108275	4	4	6	FALSE	0.87495273649608
ENST00000379611	0.503780476733533	45.0513393122723	1	1	3	FALSE	0.787721128059812
ENST00000379619	0.288170002894918	87.4514581308154	1	1	1.00012220457045	FALSE	0.757592812889751
ENST00000379665	0.136154848374971	495.500661356182	3	3	3.00024458847988	FALSE	0.757592812889751
ENST00000379668	0.0916269919549673	1434.42279646836	4	4	7	FALSE	0.757592812889751
ENST00000379727	0.312907110587996	369.227292420723	3	3	6	FALSE	0.757592812889751
ENST00000379731	0.702394274714643	5.00673750041357	1	1	1.00331004045605	FALSE	0.872676650021668
ENST00000379751	0.150346144247949	257.383050012766	2	2	2.00073367571533	FALSE	0.757592812889751
ENST00000379800	0.757772923433125	54.0240395195493	4	4	14	FALSE	0.896319943673213
ENST00000379802	0.786462955157735	1.45527832664244	2	1	1	FALSE	0.901122494764676
ENST00000379829	0.195141974967088	826.407572896467	4	4	13	FALSE	0.757592812889751
ENST00000379858	0.343595063564752	69.6319445877817	2	1	1	FALSE	0.757592812889751
ENST00000379902	0.0667043303984711	1171.82633427456	5	5	5.01240676084352	FALSE	0.757592812889751
ENST00000379933	0.919993501366633	1.62485281951656	3	3	3.00894985560476	FALSE	0.965955656308481
ENST00000379936	0.166485496165557	325.137448541155	3	3	3	FALSE	0.757592812889751
ENST00000379938	0.919993501366633	1.62485281951656	3	3	3.00894985560476	FALSE	0.965955656308481
ENST00000379958	0.375210367514953	3515.25491500948	17	15	120.07919737317	FALSE	0.757592812889751
ENST00000379965	0.866780552825369	26.7588709202589	3	2	25	FALSE	0.934475097675425
ENST00000379999	0.281647054165206	89.7465360929689	1	1	1	FALSE	0.757592812889751
ENST00000380007	0.456077203766092	1004.23389891896	2	2	27.0132118423369	FALSE	0.771984802978706
ENST00000380010	0.179823832584624	279.161366745685	2	2	2.00048899755501	FALSE	0.757592812889751
ENST00000380079	0.575733446191792	472.803813537911	2	2	47	FALSE	0.822544815327841
ENST00000380097	0.607446053303167	185.206338576909	3	3	10	FALSE	0.840112739311847
ENST00000380099	0.35124151778985	67.3175065293036	1	1	1	FALSE	0.757592812889751
ENST00000380184	0.245683675597846	9600.97672982709	6	6	235.04878943507	FALSE	0.757592812889751
ENST00000380205	0.385593035382824	74.0148394374114	2	2	2	FALSE	0.757592812889751
ENST00000380211	0.831015378822061	15.2949042877658	2	2	5	FALSE	0.915590160011144
ENST00000380219	0.196892709818846	343.444789534828	3	3	4	FALSE	0.757592812889751
ENST00000380224	0.878477166328538	4.40306902120661	3	3	3	FALSE	0.943135723399842
ENST00000380232	0.0701281338599861	3680.94588681411	2	2	19.0002444390125	FALSE	0.757592812889751
ENST00000380266	0.303670414838244	1008.01988804305	9	9	15	FALSE	0.757592812889751
ENST00000380274	0.24370346499001	190.107333915876	2	2	2.00073352624792	FALSE	0.757592812889751
ENST00000380314	0.953660516301336	0.614385432596297	2	2	3	FALSE	0.975308642747372
ENST00000380320	0.84434112199382	5.79337511748296	2	2	2.000366703337	FALSE	0.923162728932805
ENST00000380370	0.457548192234861	39.3787665700417	1	1	1	FALSE	0.771984802978706
ENST00000380378	0.697162337239259	1003.84557981128	6	6	132.017487150758	FALSE	0.872676650021668
ENST00000380412	0.0312040672638396	1441.49335317961	2	2	4.00256817903877	FALSE	0.757592812889751
ENST00000380498	0.35029085592395	67.6060290145865	1	1	1	FALSE	0.757592812889751
ENST00000380534	0.560619429947106	501.639108549751	7	7	36.0006110228523	FALSE	0.812554136854579
ENST00000380599	0.089704434916518	2299.97606854915	4	4	13.1339180420333	FALSE	0.757592812889751
ENST00000380618	0.676974539323608	20.480596029962	2	2	3	FALSE	0.869045600343371
ENST00000380620	0.676974539323608	20.480596029962	2	2	3	FALSE	0.869045600343371
ENST00000380622	0.0816132047725786	6274.90285014714	4	4	36.0001222045705	FALSE	0.757592812889751
ENST00000380665	0.162522993462918	299.967300488029	3	2	2	FALSE	0.757592812889751
ENST00000380671	0.329836048884602	127.71429480008	2	2	2	FALSE	0.757592812889751
ENST00000380682	0.309982175344896	80.2221160430115	1	1	1.00012220457045	FALSE	0.757592812889751
ENST00000380701	0.941736314603066	0.915410739487498	3	3	3	FALSE	0.972934081906243
ENST00000380712	0.493457635752095	31.7394253410766	1	1	1	FALSE	0.78451401325206
ENST00000380714	0.493457635752095	31.7394253410766	1	1	1	FALSE	0.78451401325206
ENST00000380718	0.368839781963793	62.1628515156424	1	1	1	FALSE	0.757592812889751
ENST00000380736	0.329172140972872	74.0823838945721	1	1	1.00122354092744	FALSE	0.757592812889751
ENST00000380800	0.507222409410773	56.9998297123857	3	3	3	FALSE	0.787839573470912
ENST00000380814	0.386883845051678	1079.23869408618	6	6	21	FALSE	0.757592812889751
ENST00000380861	0.201152369220817	119.88096095895	1	1	1.00061132167747	FALSE	0.757592812889751
ENST00000380902	0.491508780009077	32.1275235543907	1	1	1	FALSE	0.783369397101874
ENST00000380907	0.843070847394134	32.167910302451	1	1	11.0132110091743	FALSE	0.922367616048575
ENST00000380911	0.156743869896788	138.68830027451	1	1	1	FALSE	0.757592812889751
ENST00000380913	NA	NA	NA	NA	NA	NA	NA
ENST00000380950	0.428727262588874	1115.42141777875	5	5	57	FALSE	0.764905292817087
ENST00000380968	0.530372629991631	108.476958356422	5	4	5	FALSE	0.795851241304529
ENST00000380996	0.148494640511896	445.820531561018	3	3	3.00036664358292	FALSE	0.757592812889751
ENST00000381039	0.655594446416334	8.57057040997723	2	1	1	FALSE	0.860258869673217
ENST00000381120	0.753980771662284	2.48979569268506	1	1	1	FALSE	0.895717886411359
ENST00000381127	0.72902984689684	26.0085630187604	2	2	3.00048887802493	FALSE	0.883448971916175
ENST00000381130	0.195600385752097	1022.86841607439	1	1	4.0004888182818	FALSE	0.757592812889751
ENST00000381139	0.17310424204944	131.525972711794	1	1	1	FALSE	0.757592812889751
ENST00000381154	0.440459086192743	43.2812320170879	1	1	1	FALSE	0.770166489751036
ENST00000381160	0.437013076636394	123.495723461146	2	2	3.0002444091409	FALSE	0.769029504990019
ENST00000381165	0.0588783694816306	980.115560547404	2	2	5	FALSE	0.757592812889751
ENST00000381199	0.148689750360373	142.309612409668	1	1	1	FALSE	0.757592812889751
ENST00000381213	0.148689750360373	142.309612409668	1	1	1	FALSE	0.757592812889751
ENST00000381214	0.637801057440625	10.24680660504	1	1	1	FALSE	0.852111480218416
ENST00000381226	0.148689750360373	142.309612409668	1	1	1	FALSE	0.757592812889751
ENST00000381232	0.117024850883096	157.323112295917	1	1	1	FALSE	0.757592812889751
ENST00000381269	0.40609306887357	51.9259892377942	1	1	1	FALSE	0.757592812889751
ENST00000381271	0.486094412521739	40.5926993125398	2	2	2.00306522805297	FALSE	0.781795120232016
ENST00000381311	0.780836049901057	1.60206040673928	1	1	1.00036674816626	FALSE	0.901122494764676
ENST00000381312	0.11140847862164	269.323778571228	1	1	1.00552893475857	FALSE	0.757592812889751
ENST00000381362	0.48211769727306	50.8726213401846	2	2	2	FALSE	0.780001503073965
ENST00000381396	0.465902249960289	37.5187171395447	3	1	1	FALSE	0.771984802978706
ENST00000381418	0.387784962556424	147.402692245191	3	3	3.00122267327035	FALSE	0.757592812889751
ENST00000381433	0.0452072806600216	651.603257982409	2	2	2	FALSE	0.757592812889751
ENST00000381436	0.237159949034527	105.811064712956	1	1	1	FALSE	0.757592812889751
ENST00000381440	0.27015911965205	414.869663881846	5	5	6.00771598541466	FALSE	0.757592812889751
ENST00000381480	0.118945898024307	156.371617125728	1	1	1	FALSE	0.757592812889751
ENST00000381570	0.384959938172325	89.3290685691501	2	2	2	FALSE	0.757592812889751
ENST00000381588	0.384959938172325	89.3290685691501	2	2	2	FALSE	0.757592812889751
ENST00000381821	0.654934507121873	104.908808959113	1	1	9	FALSE	0.860050440492355
ENST00000381848	0.264333290734168	320.699520651156	4	4	6.01042155426869	FALSE	0.757592812889751
ENST00000381883	0.385987267940725	82.1935733709822	1	1	2	FALSE	0.757592812889751
ENST00000381941	0.789962708331636	1.37062688434641	1	1	1.00048899755501	FALSE	0.901122494764676
ENST00000381950	0.21106874466596	420.388040687203	3	3	5.00012221950623	FALSE	0.757592812889751
ENST00000381951	0.31974118101383	2743.86258196074	5	5	107.038151137197	FALSE	0.757592812889751
ENST00000381980	0.416501845534232	49.2375472309797	1	1	1	FALSE	0.758319662613281
ENST00000382041	0.128113438963865	692.045442132801	5	4	5	FALSE	0.757592812889751
ENST00000382070	0.322638492797922	222.598398574475	4	4	4.0015894214366	FALSE	0.757592812889751
ENST00000382082	0.247559044235434	124.026939069346	2	2	2.00158979525868	FALSE	0.757592812889751
ENST00000382114	0.217143141698089	273.01510337506	4	4	4	FALSE	0.757592812889751
ENST00000382192	0.105227130639643	391.203535799212	2	2	2.00171339184095	FALSE	0.757592812889751
ENST00000382254	0.926895867668102	0.0216270974724446	1	1	1	FALSE	0.966878920964128
ENST00000382258	0.241760294772678	196.793859581641	2	2	2.00012221950623	FALSE	0.757592812889751
ENST00000382275	0.543269250021585	22.6012859906872	1	1	1	FALSE	0.801367193490759
ENST00000382293	0.888042623709274	3.70816361692905	3	3	3	FALSE	0.948021257119145
ENST00000382297	0.888042623709274	3.70816361692905	3	3	3	FALSE	0.948021257119145
ENST00000382303	0.888042623709274	3.70816361692905	3	3	3	FALSE	0.948021257119145
ENST00000382315	0.644869291369369	655.508165083144	2	2	49.0001222045705	FALSE	0.853362112891514
ENST00000382348	0.539997802275662	56.9399205936445	2	2	4.03358800758545	FALSE	0.800359436936495
ENST00000382357	0.945673144289447	0.00605229155811379	1	1	1.000366703337	FALSE	0.972934081906243
ENST00000382410	0.987724525758138	0.035593830467831	2	1	2	FALSE	0.992349967439737
ENST00000382421	0.195368220526641	293.305418398662	2	2	3	FALSE	0.757592812889751
ENST00000382483	0.094425631582943	22774.6061934773	19	18	136.017846423422	FALSE	0.757592812889751
ENST00000382492	0.413694223748507	148.680794788257	3	3	3	FALSE	0.758177072576036
ENST00000382592	0.148226605003813	348.046008768827	3	3	3.00342792294252	FALSE	0.757592812889751
ENST00000382668	0.770911288803821	60.7672464184797	3	3	14.0003666137114	FALSE	0.899399267901639
ENST00000382696	0.548156926980511	150.918214121862	5	5	6.01378311546223	FALSE	0.803890634298676
ENST00000382788	0.946152028274445	4.85078316273851	7	7	16.002199891391	FALSE	0.972934081906243
ENST00000382835	0.693569494470241	436.229768930006	2	2	62	FALSE	0.872676650021668
ENST00000382844	0.155195669393486	15526.6016383342	5	5	154.015153366736	FALSE	0.757592812889751
ENST00000382848	0.155195669393486	15526.6016383342	5	5	154.015153366736	FALSE	0.757592812889751
ENST00000382871	0.214522866604389	114.524471366666	1	1	1	FALSE	0.757592812889751
ENST00000382874	0.214522866604389	114.524471366666	1	1	1	FALSE	0.757592812889751
ENST00000382899	NA	NA	NA	NA	NA	NA	NA
ENST00000382932	0.640242043702549	52.7056205115379	4	4	4.00048883321759	FALSE	0.852431883313354
ENST00000382951	0.464602864327344	37.7946296072863	1	1	1	FALSE	0.771984802978706
ENST00000382998	0.308763435524247	225.674796269264	3	3	3.00158931678749	FALSE	0.757592812889751
ENST00000383467	0.192066956825288	347.94076459429	3	3	3	FALSE	0.757592812889751
ENST00000383675	0.11345591899337	664.511077415835	4	4	5	FALSE	0.757592812889751
ENST00000383694	0.23990655948772	369.867990214484	3	3	4	FALSE	0.757592812889751
ENST00000383695	0.741184207172267	3.01137207775161	1	1	1	FALSE	0.890406239178639
ENST00000383738	0.29124291023406	86.3597599954676	1	1	1.00294117647059	FALSE	0.757592812889751
ENST00000383763	0.265608854545533	220.222017858035	1	1	1	FALSE	0.757592812889751
ENST00000383812	0.525417233506353	25.6590703456775	1	1	1.00503499938598	FALSE	0.795698039801239
ENST00000383827	0.688949651485068	5.93782808604498	1	1	1	FALSE	0.872676650021668
ENST00000388761	0.621521435574208	56.1379326531393	1	1	3.0007333170374	FALSE	0.847641837924454
ENST00000389048	0.480372651580249	48.5828772480188	2	2	2.0071358627469	FALSE	0.778281414652685
ENST00000389194	0.78750525912684	1.4283832587818	1	1	1	FALSE	0.901122494764676
ENST00000389195	0.78750525912684	1.4283832587818	1	1	1	FALSE	0.901122494764676
ENST00000389282	0.054750784815315	524.014509845444	2	2	2.00637207146113	FALSE	0.757592812889751
ENST00000389336	0.119555805035244	156.031397055791	1	1	1	FALSE	0.757592812889751
ENST00000389386	0.281961609434754	89.6339115409654	1	1	1.00012220457045	FALSE	0.757592812889751
ENST00000389413	0.351401766970366	67.2598837693484	1	1	1	FALSE	0.757592812889751
ENST00000389416	0.351401766970366	67.2598837693484	1	1	1	FALSE	0.757592812889751
ENST00000389418	0.351401766970366	67.2598837693484	1	1	1	FALSE	0.757592812889751
ENST00000389506	NA	NA	NA	NA	NA	NA	NA
ENST00000389709	0.719719205866002	4.04763831674931	2	1	1	FALSE	0.880818208160691
ENST00000389740	0.917243340513518	2.26175389285292	3	3	3.00024464831804	FALSE	0.963773293054875
ENST00000389858	0.49242342959916	58.6663063958469	1	1	2	FALSE	0.783991645330745
ENST00000389874	0.430201083896389	67.5517428058017	2	2	2	FALSE	0.765677629098689
ENST00000389902	0.649845207848346	9.09227995762208	1	1	1	FALSE	0.856741535058486
ENST00000389975	0.303377139779023	82.4063161571737	1	1	1.000366703337	FALSE	0.757592812889751
ENST00000390015	0.758172983096648	2.3417675075637	1	1	1.00036674816626	FALSE	0.896319943673213
ENST00000390649	0.46672266485124	149.00722634493	2	2	4	FALSE	0.772088311027254
ENST00000390664	0.211016829065119	187.795726893848	2	2	2.00244977951984	FALSE	0.757592812889751
ENST00000390666	0.216953526562409	454.82482369528	3	3	5	FALSE	0.757592812889751
ENST00000390690	0.477560745554546	35.0110233338074	1	1	1	FALSE	0.77570453432745
ENST00000391403	0.796833489368269	1.2027764551483	1	1	1.00012220457045	FALSE	0.901537164745598
ENST00000391700	0.568908758770467	155.865561093689	3	3	7.01003726293444	FALSE	0.819491989068856
ENST00000391711	NA	NA	NA	NA	NA	NA	NA
ENST00000391718	NA	NA	NA	NA	NA	NA	NA
ENST00000391768	0.813574625849421	11.8874906361084	4	4	4.00012220457045	FALSE	0.908106600585014
ENST00000391769	0.813574625849421	11.8874906361084	4	4	4.00012220457045	FALSE	0.908106600585014
ENST00000391770	0.813574625849421	11.8874906361084	4	4	4.00012220457045	FALSE	0.908106600585014
ENST00000391772	0.667749586658904	161.818852633916	5	5	18	FALSE	0.861574797010913
ENST00000391773	0.667749586658904	161.818852633916	5	5	18	FALSE	0.861574797010913
ENST00000391785	0.698964517795226	119.865832663951	2	2	23	FALSE	0.872676650021668
ENST00000391821	0.489471943704098	46.2811082071259	2	2	2	FALSE	0.782699080165342
ENST00000391826	0.316255888847105	133.706090257143	2	2	2.00925012333498	FALSE	0.757592812889751
ENST00000391827	0.944499261860369	0.0075715986001836	1	1	1.0002444091409	FALSE	0.972934081906243
ENST00000391828	0.944499261860369	0.0075715986001836	1	1	1.0002444091409	FALSE	0.972934081906243
ENST00000391884	0.755506463523894	13.9458368372493	1	1	2	FALSE	0.895717886411359
ENST00000391944	0.211771430922726	259.057295704509	1	1	1.00012220457045	FALSE	0.757592812889751
ENST00000391960	0.76654644304915	2.04255650292743	2	1	1	FALSE	0.899399267901639
ENST00000391980	0.314694319997952	78.6885031630414	1	1	1.00012220457045	FALSE	0.757592812889751
ENST00000391993	0.279142380189724	2517.01253935199	1	1	46.2541164905382	FALSE	0.757592812889751
ENST00000391997	0.3391112410161	71.0000274609269	1	1	1	FALSE	0.757592812889751
ENST00000392000	0.659811149455326	8.20241166154945	2	1	1.00024443901247	FALSE	0.86065755359958
ENST00000392004	0.226327524439669	423.384913564917	3	3	4.00012220457045	FALSE	0.757592812889751
ENST00000392011	0.812365848934122	12.4510725390333	3	3	3.00048899755501	FALSE	0.907938301749901
ENST00000392028	0.283817631775066	88.9550787711522	1	1	1.00085605967959	FALSE	0.757592812889751
ENST00000392102	0.310872907119529	172.997219802054	3	3	3.00012221950623	FALSE	0.757592812889751
ENST00000392105	0.795922835699583	1.223539861974	1	1	1	FALSE	0.901537164745598
ENST00000392149	0.0723784459545088	743.841397581704	2	2	3	FALSE	0.757592812889751
ENST00000392150	0.0723784459545088	743.841397581704	2	2	3	FALSE	0.757592812889751
ENST00000392153	0.289962766787228	1947.59024256449	6	6	29	FALSE	0.757592812889751
ENST00000392161	0.996356863955428	0.00299857997525423	2	1	2	FALSE	0.999267918291098
ENST00000392192	0.789221147625606	10.3345808810149	1	1	2.00367197062423	FALSE	0.901122494764676
ENST00000392254	0.073438049332286	1483.82835369679	1	1	7	FALSE	0.757592812889751
ENST00000392273	NA	NA	NA	NA	NA	NA	NA
ENST00000392288	0.496992522658649	145.579842774811	1	1	5.00183441359912	FALSE	0.78569680662247
ENST00000392290	0.679386325041244	22.5829785090258	2	2	2.00134589502019	FALSE	0.871670960736719
ENST00000392319	0.851920743668512	5.21092597943216	2	2	2	FALSE	0.927085958734608
ENST00000392335	0.888270078036311	5.81277816045444	4	4	5.00171171568384	FALSE	0.948021257119145
ENST00000392366	NA	NA	NA	NA	NA	NA	NA
ENST00000392413	0.0507939202815988	2810.71449985667	5	4	12.0051344145626	FALSE	0.757592812889751
ENST00000392429	NA	NA	NA	NA	NA	NA	NA
ENST00000392446	0.795181778256101	9.84341801312234	2	2	2	FALSE	0.901537164745598
ENST00000392452	0.692496395919915	22.4545809160742	2	2	2	FALSE	0.872676650021668
ENST00000392455	0.2152914204797	114.220179291937	1	1	1	FALSE	0.757592812889751
ENST00000392472	0.270610554249501	93.5327016857109	1	1	1	FALSE	0.757592812889751
ENST00000392477	0.390090891195606	56.2074420559351	2	1	1	FALSE	0.757592812889751
ENST00000392496	0.965823735620373	4.33788337772078	2	2	36.0006113964294	FALSE	0.981260144970265
ENST00000392500	0.332962952998247	99.0070103268607	2	2	2	FALSE	0.757592812889751
ENST00000392519	0.0992581555986978	402.847589953724	1	1	2.0066200809121	FALSE	0.757592812889751
ENST00000392554	0.489897964803498	59.1206555101499	2	2	2	FALSE	0.783137106728721
ENST00000392585	0.389254533275348	99.2531799183334	2	2	2.00024443901247	FALSE	0.757592812889751
ENST00000392606	0.945389022427356	0.858762418334523	2	2	3.00502297159707	FALSE	0.972934081906243
ENST00000392647	NA	NA	NA	NA	NA	NA	NA
ENST00000392657	0.747314132501533	22.9048379657298	3	3	3	FALSE	0.892057728717537
ENST00000392664	0.933318195841939	2.09985232328481	4	4	4	FALSE	0.969021972893748
ENST00000392665	0.933318195841939	2.09985232328481	4	4	4	FALSE	0.969021972893748
ENST00000392666	0.933318195841939	2.09985232328481	4	4	4	FALSE	0.969021972893748
ENST00000392670	0.116487758539523	1451.77175039792	6	5	10	FALSE	0.757592812889751
ENST00000392678	0.86487236217681	5.24848008735281	2	2	3.00048887802493	FALSE	0.933786494621177
ENST00000392680	0.86487236217681	5.24848008735281	2	2	3.00048887802493	FALSE	0.933786494621177
ENST00000392701	0.979953954762644	0.113997930127062	1	1	4	FALSE	0.987654007286711
ENST00000392781	0.823800778408345	10.8289427875076	1	1	3	FALSE	0.911323819884159
ENST00000392782	0.282422983568279	107.694305448243	3	2	2.00061229488121	FALSE	0.757592812889751
ENST00000392806	0.0953723849137487	168.58149851163	1	1	1.00097847358121	FALSE	0.757592812889751
ENST00000392830	0.00613613542522413	6347.90408844231	1	1	27	FALSE	0.557948056779515
ENST00000392959	0.330717801734714	73.5451403482356	2	1	1	FALSE	0.757592812889751
ENST00000392982	0.0352680053818542	966.091195763177	3	3	3.00061114234947	FALSE	0.757592812889751
ENST00000392996	0.099520482607065	166.30058299657	1	1	1	FALSE	0.757592812889751
ENST00000393004	0.134072387935433	488.831287094685	3	3	3.00012220457045	FALSE	0.757592812889751
ENST00000393045	0.203196830585271	119.028480092756	1	1	1	FALSE	0.757592812889751
ENST00000393063	NA	NA	NA	NA	NA	NA	NA
ENST00000393078	0.477565230883281	163.557102179759	2	2	6	FALSE	0.77570453432745
ENST00000393079	0.0935244464640667	450.526174420701	2	2	3.0014675308793	FALSE	0.757592812889751
ENST00000393080	0.477565230883281	163.557102179759	2	2	6	FALSE	0.77570453432745
ENST00000393091	0.0160826380697991	1253.36698456479	4	4	4	FALSE	0.757592812889751
ENST00000393106	0.0676921134654901	232.435800801149	1	1	2.000733406674	FALSE	0.757592812889751
ENST00000393107	0.0676921134654901	232.435800801149	1	1	2.000733406674	FALSE	0.757592812889751
ENST00000393110	0.0676921134654901	232.435800801149	1	1	2.000733406674	FALSE	0.757592812889751
ENST00000393160	0.191297126785392	265.098570735852	1	1	1	FALSE	0.757592812889751
ENST00000393243	0.380194617834579	58.9346634617743	1	1	1.000366703337	FALSE	0.757592812889751
ENST00000393306	0.587804742470069	41.1236341479971	3	3	3.00490464267554	FALSE	0.831496736373244
ENST00000393315	0.159247064336061	137.585208509562	1	1	1.00012220457045	FALSE	0.757592812889751
ENST00000393319	0.159247064336061	137.585208509562	1	1	1.00012220457045	FALSE	0.757592812889751
ENST00000393350	0.137339527868044	147.563145424018	1	1	1.000366703337	FALSE	0.757592812889751
ENST00000393387	NA	NA	NA	NA	NA	NA	NA
ENST00000393409	0.181701526178772	276.844125306366	2	2	2.00502236312881	FALSE	0.757592812889751
ENST00000393469	0.797405765932754	10.5672379469827	2	2	3	FALSE	0.901590313743467
ENST00000393473	0.851162065257425	43.3000726433628	2	2	17.0142261466765	FALSE	0.927085958734608
ENST00000393539	0.483739645461281	147.774600552886	5	5	6.0002446782481	FALSE	0.780084945433603
ENST00000393540	0.605392446853544	240.189131138282	9	9	14.010413210586	FALSE	0.840045377853429
ENST00000393545	0.343481150509397	69.655325124169	1	1	1	FALSE	0.757592812889751
ENST00000393555	0.590636120110257	15.6108909968156	1	1	1	FALSE	0.83320147464321
ENST00000393590	0.68652432148146	6.11162658733728	1	1	1.00012220457045	FALSE	0.872676650021668
ENST00000393591	0.68652432148146	6.11162658733728	1	1	1.00012220457045	FALSE	0.872676650021668
ENST00000393592	0.68652432148146	6.11162658733728	1	1	1.00012220457045	FALSE	0.872676650021668
ENST00000393596	0.83578982395798	6.74243289062915	2	2	3	FALSE	0.918677217930155
ENST00000393597	0.83578982395798	6.74243289062915	2	2	3	FALSE	0.918677217930155
ENST00000393623	0.340472388954961	70.5730130207642	1	1	1.00012220457045	FALSE	0.757592812889751
ENST00000393631	0.0384203645147213	1129.2873749551	2	2	4.000366703337	FALSE	0.757592812889751
ENST00000393667	0.234860550881487	401.7825813694	7	4	4	FALSE	0.757592812889751
ENST00000393695	0.206022938090826	340.512544114152	4	4	4.00048890790745	FALSE	0.757592812889751
ENST00000393704	0.539565427408027	23.3015281010095	1	1	1.00061132167747	FALSE	0.80017925856104
ENST00000393758	0.632977390194858	10.7548310632898	1	1	1.00639449090015	FALSE	0.85030017795808
ENST00000393775	0.438294311355639	43.8518418111042	1	1	1	FALSE	0.769244402512637
ENST00000393785	0.454105095687554	40.1572540187564	1	1	1.00024443901247	FALSE	0.771984802978706
ENST00000393796	0.202194043296572	1892.77547321978	6	6	26.0020794509201	FALSE	0.757592812889751
ENST00000393807	0.509037345425441	99.9848771541357	3	3	3.000366703337	FALSE	0.788543254182767
ENST00000393812	0.487659739211332	126.209847807379	4	4	4	FALSE	0.782269109013134
ENST00000393818	0.120802596714377	155.447683146172	1	1	1	FALSE	0.757592812889751
ENST00000393832	0.297864380569759	226.550413417331	2	2	3	FALSE	0.757592812889751
ENST00000393925	0.636105238339665	10.4197443275479	1	1	1	FALSE	0.851852129425235
ENST00000393939	0.0982183615123315	1014.2380059546	3	3	6.00220066846807	FALSE	0.757592812889751
ENST00000393965	0.33066396383732	73.6125695507094	1	1	1.00097859327217	FALSE	0.757592812889751
ENST00000394071	0.785001272187493	10.0994072202267	1	1	2.00367242012486	FALSE	0.901122494764676
ENST00000394109	0.0215080151949567	1240.88048813226	3	3	3	FALSE	0.757592812889751
ENST00000394163	0.442781131292478	135.672290390105	3	3	3	FALSE	0.771739362612994
ENST00000394166	0.18745570139266	125.404811454895	1	1	1.00713846153846	FALSE	0.757592812889751
ENST00000394170	0.532917762228217	24.4079054019151	1	1	1	FALSE	0.796331608652054
ENST00000394189	0.112512106813317	159.576788708441	1	1	1	FALSE	0.757592812889751
ENST00000394198	0.242626551032796	483.642128066702	1	1	5	FALSE	0.757592812889751
ENST00000394216	0.842976724088875	1.20450149309356	1	1	1.1010101010101	FALSE	0.922367616048575
ENST00000394243	0.0994807019563739	166.339614295848	1	1	1.00012220457045	FALSE	0.757592812889751
ENST00000394256	0.363251952577588	699.674082447494	6	6	16.0007341245565	FALSE	0.757592812889751
ENST00000394264	0.526283672915002	25.4983589378568	1	1	1.01074737492279	FALSE	0.795851241304529
ENST00000394320	0.0744007145190665	438.170093585621	1	1	2.00122264335493	FALSE	0.757592812889751
ENST00000394342	0.122785655392199	327.713470622723	2	2	2	FALSE	0.757592812889751
ENST00000394370	0.524057955550987	25.9508889726634	1	1	1	FALSE	0.795698039801239
ENST00000394458	0.250486494608765	100.81102193002	1	1	1.00343305541932	FALSE	0.757592812889751
ENST00000394464	0.405425801945654	52.1015340640302	1	1	1	FALSE	0.757592812889751
ENST00000394487	0.305017113323394	579.016133379563	6	6	8	FALSE	0.757592812889751
ENST00000394534	0.793026527158143	1.29146670563523	1	1	1	FALSE	0.901122494764676
ENST00000394536	0.606536571872576	13.6869568143528	1	1	1	FALSE	0.840045377853429
ENST00000394576	0.708961929369806	38.1754236286015	3	3	5	FALSE	0.875020293699673
ENST00000394593	0.383935002522369	57.8896661691668	1	1	1	FALSE	0.757592812889751
ENST00000394602	0.310563950714685	80.0355366945243	1	1	1	FALSE	0.757592812889751
ENST00000394621	0.701497789081778	5.10378736666868	1	1	1	FALSE	0.872676650021668
ENST00000394622	0.701497789081778	5.10378736666868	1	1	1	FALSE	0.872676650021668
ENST00000394629	0.701497789081778	5.10378736666868	1	1	1	FALSE	0.872676650021668
ENST00000394632	0.701497789081778	5.10378736666868	1	1	1	FALSE	0.872676650021668
ENST00000394652	0.395732635179356	152.506190381511	3	3	3	FALSE	0.757592812889751
ENST00000394684	0.455085466906533	56.5504880749033	1	1	2	FALSE	0.771984802978706
ENST00000394686	0.455085466906533	56.5504880749033	1	1	2	FALSE	0.771984802978706
ENST00000394705	0.490496910621969	32.3341324154759	1	1	1	FALSE	0.783267145949822
ENST00000394718	0.372921069087662	60.9902671087106	1	1	1	FALSE	0.757592812889751
ENST00000394730	0.925965630546763	1.46612620465022	1	1	3	FALSE	0.966878920964128
ENST00000394754	0.23358028096696	1004.02291363748	6	6	11	FALSE	0.757592812889751
ENST00000394775	0.0812593965627142	881.379579899613	1	1	4	FALSE	0.757592812889751
ENST00000394790	0.596892361423639	18.7460867716358	2	2	2.00713846153846	FALSE	0.836019192996536
ENST00000394807	0.232827422433278	107.441545700122	1	1	1	FALSE	0.757592812889751
ENST00000394809	0.133018690475624	149.580050135253	1	1	1	FALSE	0.757592812889751
ENST00000394810	0.00552948057022151	7715.96466026796	6	6	16.0075826655363	FALSE	0.547524912616742
ENST00000394825	0.319093614116706	77.2872908043593	1	1	1.00073367571533	FALSE	0.757592812889751
ENST00000394901	0.989439217746295	0.241754938328821	4	4	21.0009784735812	FALSE	0.993323870048725
ENST00000394909	0.693502076382918	46.642606303078	4	4	6	FALSE	0.872676650021668
ENST00000394943	0.11559546224956	473.043271112931	3	2	3	FALSE	0.757592812889751
ENST00000394973	0.434896426147773	44.6723828323826	1	1	1	FALSE	0.768375263359434
ENST00000394979	0.848830328741477	12.3424189769157	5	5	5.00158955600112	FALSE	0.925196308782783
ENST00000394987	0.0281071036900513	1239.98264226129	3	3	3	FALSE	0.757592812889751
ENST00000395003	0.811749734261736	0.896867079978326	1	1	1	FALSE	0.907840873525994
ENST00000395005	0.566366776456707	95.0668083457025	2	2	4	FALSE	0.817556078490492
ENST00000395048	0.312907110587996	369.227292420723	3	3	6	FALSE	0.757592812889751
ENST00000395049	0.312907110587996	369.227292420723	3	3	6	FALSE	0.757592812889751
ENST00000395067	0.560692337977145	19.9068919660199	2	1	1	FALSE	0.812554136854579
ENST00000395069	0.133602114724268	635.770346000694	3	3	4.00220111693615	FALSE	0.757592812889751
ENST00000395079	0.900274926576556	6.43371993902208	2	2	7	FALSE	0.955382439600718
ENST00000395116	0.528493196252626	43.549002692158	3	3	3.0072425890479	FALSE	0.795851241304529
ENST00000395132	0.252043682694589	113.092655906802	2	2	2.00515843773029	FALSE	0.757592812889751
ENST00000395135	0.252043682694589	113.092655906802	2	2	2.00515843773029	FALSE	0.757592812889751
ENST00000395139	0.364157460809867	63.5142070342203	1	1	1	FALSE	0.757592812889751
ENST00000395145	0.480512063931032	48.6462045709115	1	1	2.00048887802493	FALSE	0.778281414652685
ENST00000395176	0.424327188427906	47.2637907568075	1	1	1	FALSE	0.763880562784062
ENST00000395183	NA	NA	NA	NA	NA	NA	NA
ENST00000395216	0.62413845985401	124.29381889784	1	1	8	FALSE	0.849059162427555
ENST00000395243	0.429928844410091	45.8913801229272	1	1	1.00073367571533	FALSE	0.765677629098689
ENST00000395266	0.618054036646193	784.807626215013	2	2	49.000366703337	FALSE	0.847282865778114
ENST00000395384	0.784615310489477	1.49465789397403	1	1	1.00061139642944	FALSE	0.901122494764676
ENST00000395443	0.0695982107586863	183.231131056661	1	1	1	FALSE	0.757592812889751
ENST00000395445	0.177593366214548	424.338203046694	3	3	4	FALSE	0.757592812889751
ENST00000395474	0.629287553382571	102.731557487862	5	5	7.00317965023847	FALSE	0.849904509350741
ENST00000395522	0.374675825151804	187.051618206583	3	3	4.00024443901247	FALSE	0.757592812889751
ENST00000395525	0.374675825151804	187.051618206583	3	3	4.00024443901247	FALSE	0.757592812889751
ENST00000395529	0.374675825151804	187.051618206583	3	3	4.00024443901247	FALSE	0.757592812889751
ENST00000395530	0.374675825151804	187.051618206583	3	3	4.00024443901247	FALSE	0.757592812889751
ENST00000395542	NA	NA	NA	NA	NA	NA	NA
ENST00000395557	0.503780476733533	45.0513393122723	1	1	3	FALSE	0.787721128059812
ENST00000395571	0.240366744410615	104.611195060909	2	1	1	FALSE	0.757592812889751
ENST00000395602	0.168808398618722	133.385712118038	1	1	1	FALSE	0.757592812889751
ENST00000395603	NA	NA	NA	NA	NA	NA	NA
ENST00000395604	0.168808398618722	133.385712118038	1	1	1	FALSE	0.757592812889751
ENST00000395620	0.53415820024964	24.2085995674545	1	1	1.00061139642944	FALSE	0.796348716882919
ENST00000395676	0.707998528078779	26.3300542174469	3	3	3.01011854417169	FALSE	0.874636377417859
ENST00000395693	0.134666283065966	148.831783939859	1	1	1.00048899755501	FALSE	0.757592812889751
ENST00000395706	0.95046682828423	1.0829971370859	3	3	5.00857756743049	FALSE	0.973992459352771
ENST00000395762	0.171676640240381	290.057961840613	2	2	2.00134549112893	FALSE	0.757592812889751
ENST00000395770	0.338542090310322	71.1711331945284	1	1	1	FALSE	0.757592812889751
ENST00000395824	0.783051878788575	1.54536208000769	1	1	1.00012232415902	FALSE	0.901122494764676
ENST00000395825	0.783051878788575	1.54536208000769	1	1	1.00012232415902	FALSE	0.901122494764676
ENST00000395855	0.471361688459415	36.3041760722514	1	1	1.00012220457045	FALSE	0.77418851259063
ENST00000395867	0.856083056583546	6.83413589699928	3	3	3	FALSE	0.930088429082432
ENST00000395891	0.359949970540553	64.7448298600978	1	1	1	FALSE	0.757592812889751
ENST00000395930	0.415679525321839	2114.76961612006	3	3	100.011861090731	FALSE	0.758177072576036
ENST00000395940	0.725258718569878	28.7815477216154	3	3	4.00012220457045	FALSE	0.881105386255059
ENST00000395942	0.725258718569878	28.7815477216154	3	3	4.00012220457045	FALSE	0.881105386255059
ENST00000395961	0.079840288855715	593.93201528153	2	2	3	FALSE	0.757592812889751
ENST00000395963	1	0.00369748451600388	2	2	3	FALSE	1
ENST00000395978	0.400960384755677	53.2718409114821	1	1	1	FALSE	0.757592812889751
ENST00000395981	0.400960384755677	53.2718409114821	1	1	1	FALSE	0.757592812889751
ENST00000395983	0.400960384755677	53.2718409114821	1	1	1	FALSE	0.757592812889751
ENST00000395986	0.400960384755677	53.2718409114821	1	1	1	FALSE	0.757592812889751
ENST00000395999	0.54474828596974	84.7429992952543	2	2	4	FALSE	0.801367193490759
ENST00000396009	0.37299343779277	60.9696310559124	1	1	1.00012220457045	FALSE	0.757592812889751
ENST00000396029	0.125930425433823	481.563405637044	3	3	3.00061132167747	FALSE	0.757592812889751
ENST00000396037	0.326869535773165	74.7982776666346	1	1	1.0015911872705	FALSE	0.757592812889751
ENST00000396044	0.307102286281112	81.1711755032806	1	1	1	FALSE	0.757592812889751
ENST00000396056	0.190966380965937	124.006204439402	1	1	1	FALSE	0.757592812889751
ENST00000396057	0.156873033987983	354.802212478608	3	3	3.0066382232583	FALSE	0.757592812889751
ENST00000396058	0.690179411106734	103.300822526684	6	6	10	FALSE	0.872676650021668
ENST00000396065	0.32474162824398	619.358818861463	8	7	11	FALSE	0.757592812889751
ENST00000396073	0.0503432493323852	2496.51128261288	3	3	9	FALSE	0.757592812889751
ENST00000396105	0.218783167089046	230.007703432374	2	2	2	FALSE	0.757592812889751
ENST00000396147	0.593259651982332	727.152675267001	11	11	65	FALSE	0.83402452776328
ENST00000396150	0.500356637246252	109.166956940767	2	2	4.00061132167747	FALSE	0.786097273503984
ENST00000396154	0.0499853224946547	526.649840323684	2	2	2	FALSE	0.757592812889751
ENST00000396161	0.429731161819512	183.29692034502	4	4	4	FALSE	0.765635208376702
ENST00000396208	0.465902249960289	37.5187171395447	3	1	1	FALSE	0.771984802978706
ENST00000396212	0.465902249960289	37.5187171395447	3	1	1	FALSE	0.771984802978706
ENST00000396217	0.131532814699399	150.295374177374	1	1	1.00012220457045	FALSE	0.757592812889751
ENST00000396221	0.426072046293382	46.8317497177311	1	1	1	FALSE	0.76412450580431
ENST00000396251	0.389891640294486	1587.43303743821	10	10	39.0424605250475	FALSE	0.757592812889751
ENST00000396275	0.529646588592127	30.6855596795952	2	2	2	FALSE	0.795851241304529
ENST00000396328	0.518996265403207	39.5344537671727	2	2	3.00048965601665	FALSE	0.794301448367813
ENST00000396352	0.410966722729875	50.6690261766071	1	1	1.00048893778267	FALSE	0.758177072576036
ENST00000396367	0.686849304075889	6.07691270433461	1	1	1	FALSE	0.872676650021668
ENST00000396399	0.204982887630642	502.672500330628	4	4	5.00073367571533	FALSE	0.757592812889751
ENST00000396444	0.604300866042098	13.9326603184223	1	1	1.00048905734197	FALSE	0.840045377853429
ENST00000396445	0.378160429877772	59.5095721795553	1	1	1.000366703337	FALSE	0.757592812889751
ENST00000396446	0.378160429877772	59.5095721795553	1	1	1.000366703337	FALSE	0.757592812889751
ENST00000396573	0.324868626306079	75.4387802099684	1	1	1	FALSE	0.757592812889751
ENST00000396576	0.134641630608154	148.806703674523	1	1	1	FALSE	0.757592812889751
ENST00000396617	0.716281163603062	36.0553609623208	4	4	6.00820120093461	FALSE	0.879592585593171
ENST00000396684	0.0882039532682493	417.182702009661	2	2	2	FALSE	0.757592812889751
ENST00000396782	0.449384609061722	70.7547706062426	2	2	3	FALSE	0.771984802978706
ENST00000396789	0.449384609061722	70.7547706062426	2	2	3	FALSE	0.771984802978706
ENST00000396817	0.0655280237717623	2732.7279363398	3	3	12	FALSE	0.757592812889751
ENST00000396825	0.270887531656531	93.4588593861757	1	1	1	FALSE	0.757592812889751
ENST00000396838	0.413518030992026	3283.23347886822	2	2	85	FALSE	0.758177072576036
ENST00000396847	0.180119037735278	128.552270476082	1	1	1	FALSE	0.757592812889751
ENST00000396852	0.375036500687967	84.4964508690538	2	2	2	FALSE	0.757592812889751
ENST00000396868	0.621195052297494	126.63429603283	4	4	12	FALSE	0.847641837924454
ENST00000396870	0.621195052297494	126.63429603283	4	4	12	FALSE	0.847641837924454
ENST00000396871	0.621195052297494	126.63429603283	4	4	12	FALSE	0.847641837924454
ENST00000396878	0.300388132069518	83.3811313231762	1	1	1.000366703337	FALSE	0.757592812889751
ENST00000396923	0.927382995061378	1.22929498199427	1	1	2.00269179004038	FALSE	0.966878920964128
ENST00000396976	0.262813492333067	118.239922189742	2	2	2	FALSE	0.757592812889751
ENST00000397066	0.288946971199944	123.826245897116	2	2	2	FALSE	0.757592812889751
ENST00000397067	0.00628490722338548	809.129230433106	2	2	2	FALSE	0.557948056779515
ENST00000397068	0.00861742442084901	2525.91672582551	5	5	6	FALSE	0.633873119185022
ENST00000397088	0.211554835422891	115.720144936642	1	1	1.000366703337	FALSE	0.757592812889751
ENST00000397095	0.120273982056022	155.847090502506	1	1	1.0013460597161	FALSE	0.757592812889751
ENST00000397118	0.423036400693094	47.2801409433507	1	1	1.00024443901247	FALSE	0.763553048315298
ENST00000397146	0.877524661998324	5.15769981864123	1	1	3.00146699266504	FALSE	0.942309590120828
ENST00000397278	0.232813876688361	385.746253335903	3	3	5.000733406674	FALSE	0.757592812889751
ENST00000397287	0.631527413629042	10.7748391266148	1	1	1	FALSE	0.849904509350741
ENST00000397293	0.631527413629042	10.7748391266148	1	1	1	FALSE	0.849904509350741
ENST00000397332	0.490496910621969	32.3341324154759	1	1	1	FALSE	0.783267145949822
ENST00000397379	0.498837864091369	30.6694128547846	1	1	1	FALSE	0.786097273503984
ENST00000397410	0.101358312949711	165.314813462398	1	1	1	FALSE	0.757592812889751
ENST00000397470	0.69184677059225	33.7882602352149	4	4	5	FALSE	0.872676650021668
ENST00000397473	0.69184677059225	33.7882602352149	4	4	5	FALSE	0.872676650021668
ENST00000397536	0.113007462302154	365.784304111208	2	2	2.00134517691821	FALSE	0.757592812889751
ENST00000397537	0.979754262063846	0.579945206464097	2	2	12	FALSE	0.987654007286711
ENST00000397548	0.956847066307398	0.495159822326888	2	2	3	FALSE	0.975991589622978
ENST00000397550	0.956847066307398	0.495159822326888	2	2	3	FALSE	0.975991589622978
ENST00000397732	0.518864411656319	26.8838039936285	1	1	1	FALSE	0.794301448367813
ENST00000397766	0.0259783706938839	1225.95153149859	3	3	4.00012220457045	FALSE	0.757592812889751
ENST00000397792	0.861635778215574	5.72843155235113	3	3	4	FALSE	0.932246821187642
ENST00000397860	0.297701179894862	392.778788834585	1	1	6	FALSE	0.757592812889751
ENST00000397902	0.248538901657959	3003.31853920832	12	12	33.0029332532248	FALSE	0.757592812889751
ENST00000397942	0.66083171546812	8.11365379981406	1	1	1.00012230919765	FALSE	0.86065755359958
ENST00000397956	0.360152179315508	64.6764867415094	1	1	1	FALSE	0.757592812889751
ENST00000397968	0.268470866260379	94.3590628984623	1	1	1	FALSE	0.757592812889751
ENST00000397992	0.483898099769844	232.721810110631	8	8	9.00722238446789	FALSE	0.780084945433603
ENST00000398013	0.769321513555004	12.4966675204523	2	2	2	FALSE	0.899399267901639
ENST00000398030	0.624740591561366	58.1503554911938	2	2	4	FALSE	0.84920520220419
ENST00000398055	0.2791196422384	90.6237719791765	1	1	1	FALSE	0.757592812889751
ENST00000398117	0.321264225940799	76.5727104945292	1	1	1.00565249447039	FALSE	0.757592812889751
ENST00000398189	0.305178496551419	454.396448635934	4	3	7	FALSE	0.757592812889751
ENST00000398499	0.263976013882434	95.8914674386741	2	1	1.00024443901247	FALSE	0.757592812889751
ENST00000398505	0.263976013882434	95.8914674386741	2	1	1.00024443901247	FALSE	0.757592812889751
ENST00000398510	0.1537440499706	140.018432505581	1	1	1	FALSE	0.757592812889751
ENST00000398511	0.263976013882434	95.8914674386741	2	1	1.00024443901247	FALSE	0.757592812889751
ENST00000398516	0.758277272216064	41.2446752120373	5	5	10.0064837797612	FALSE	0.896319943673213
ENST00000398520	0.722394758385381	3.91294167942217	1	1	1.00012220457045	FALSE	0.881105386255059
ENST00000398530	0.31906609841932	77.2870859935386	1	1	1	FALSE	0.757592812889751
ENST00000398544	0.245114190690238	163.150451406701	2	2	2	FALSE	0.757592812889751
ENST00000398587	0.529778860115117	316.861198318603	7	7	17.0001222045705	FALSE	0.795851241304529
ENST00000398594	0.939847599456123	2.05746001916575	5	5	6.00024443901247	FALSE	0.972934081906243
ENST00000398604	0.574454069785959	410.321927329487	10	10	28	FALSE	0.821400723501222
ENST00000398610	0.779618893259971	37.4257505548582	6	6	10.0001222045705	FALSE	0.901122494764676
ENST00000398631	0.0357886842763855	2302.55654130538	3	3	10	FALSE	0.757592812889751
ENST00000398640	0.194212978754425	275.950966831249	3	3	3	FALSE	0.757592812889751
ENST00000398665	0.119478616141466	156.096401941346	1	1	1.00024443901247	FALSE	0.757592812889751
ENST00000398754	0.0518651190958196	194.777123368313	1	1	1.00012220457045	FALSE	0.757592812889751
ENST00000398868	0.422538220106753	47.7123373403064	1	1	1	FALSE	0.763553048315298
ENST00000398955	0.249881367609883	100.629204995793	1	1	1	FALSE	0.757592812889751
ENST00000399033	0.156410850549342	754.071136396861	5	5	5.00012220457045	FALSE	0.757592812889751
ENST00000399036	0.357246366486627	78.0755762576764	2	2	2	FALSE	0.757592812889751
ENST00000399054	0.112756599958205	159.452052995789	1	1	1	FALSE	0.757592812889751
ENST00000399066	0.243488144543225	192.914836341802	2	2	2	FALSE	0.757592812889751
ENST00000399120	0.836331136683474	5.8875897256629	2	2	2	FALSE	0.918768726857949
ENST00000399135	0.27227782030662	238.641350375026	3	3	3.00146747113623	FALSE	0.757592812889751
ENST00000399136	0.27227782030662	238.641350375026	3	3	3.00146747113623	FALSE	0.757592812889751
ENST00000399137	0.27227782030662	238.641350375026	3	3	3.00146747113623	FALSE	0.757592812889751
ENST00000399139	0.27227782030662	238.641350375026	3	3	3.00146747113623	FALSE	0.757592812889751
ENST00000399151	0.820426328456186	18.7309256098531	3	3	5	FALSE	0.910206330874627
ENST00000399201	0.357667773788381	423.987902220988	1	1	7	FALSE	0.757592812889751
ENST00000399205	0.357667773788381	423.987902220988	1	1	7	FALSE	0.757592812889751
ENST00000399208	0.357667773788381	423.987902220988	1	1	7	FALSE	0.757592812889751
ENST00000399212	0.357667773788381	423.987902220988	1	1	7	FALSE	0.757592812889751
ENST00000399220	0.324868626306079	75.4387802099684	1	1	1	FALSE	0.757592812889751
ENST00000399298	0.41529112484002	90.6996078213419	2	2	2	FALSE	0.758177072576036
ENST00000399302	0.0658297197188661	616.035277836612	2	2	2	FALSE	0.757592812889751
ENST00000399334	0.428727262588874	1115.42141777875	5	5	57	FALSE	0.764905292817087
ENST00000399395	0.372341986308349	61.1580800791549	1	1	1	FALSE	0.757592812889751
ENST00000399423	0.394310303224793	55.0638273535231	1	1	1	FALSE	0.757592812889751
ENST00000399429	0.33281872706283	434.121477506889	3	3	9	FALSE	0.757592812889751
ENST00000399466	0.195368220526641	293.305418398662	2	2	3	FALSE	0.757592812889751
ENST00000399481	0.86737198095421	8.42970303596517	6	6	7.00012221950623	FALSE	0.934721291321312
ENST00000399496	0.752728057143978	19.5919246324657	3	3	6	FALSE	0.895717886411359
ENST00000399499	0.752728057143978	19.5919246324657	3	3	6	FALSE	0.895717886411359
ENST00000399503	NA	NA	NA	NA	NA	NA	NA
ENST00000399575	0.434999784947126	718.012500633294	2	2	32	FALSE	0.768375263359434
ENST00000399602	NA	NA	NA	NA	NA	NA	NA
ENST00000399604	0.59323224321995	197.739525072636	9	8	11.0011003492246	FALSE	0.83402452776328
ENST00000399609	0.190899134207315	124.027046611675	1	1	1	FALSE	0.757592812889751
ENST00000399635	0.0103875261500187	1892.33460835836	5	4	4.00097778593238	FALSE	0.668567151830579
ENST00000399788	0.763161216673455	2.15515238035293	1	1	1.00012224938875	FALSE	0.898066179340826
ENST00000399793	0.744722046916917	2.86007251757504	1	1	1	FALSE	0.891761353389583
ENST00000399899	0.0748632253035395	588.004675280482	2	2	2	FALSE	0.757592812889751
ENST00000399921	0.304526023691068	229.328513228924	3	3	3.00012220457045	FALSE	0.757592812889751
ENST00000400020	0.447208416410344	136.317619829869	4	4	4.00269113163014	FALSE	0.771984802978706
ENST00000400065	0.723359788816366	86.1358068085655	2	2	10	FALSE	0.881105386255059
ENST00000400066	0.723359788816366	86.1358068085655	2	2	10	FALSE	0.881105386255059
ENST00000400143	0.754997576638774	12.9282977838123	2	2	2	FALSE	0.895717886411359
ENST00000400358	0.368699991417405	62.1986387267214	1	1	1	FALSE	0.757592812889751
ENST00000400366	0.847418765863788	5.15877714037849	1	1	2	FALSE	0.92424469930791
ENST00000400370	0.847418765863788	5.15877714037849	1	1	2	FALSE	0.92424469930791
ENST00000400384	0.185469600044364	349.984316338926	2	2	3.00122243412249	FALSE	0.757592812889751
ENST00000400393	0.924983913341779	3.07914155230642	3	3	5.02073699557293	FALSE	0.966681030982246
ENST00000400405	0.12608704455083	152.817962122006	1	1	1	FALSE	0.757592812889751
ENST00000400463	0.619689172614081	12.1625978840202	1	1	1	FALSE	0.847641837924454
ENST00000400585	0.0097760486799322	1427.15119441961	4	3	3	FALSE	0.653725644843778
ENST00000400606	0.167804209850785	268.120611600463	2	2	2	FALSE	0.757592812889751
ENST00000400613	0.73585004828595	3.23630889763427	1	1	1.00073367571533	FALSE	0.886529165199005
ENST00000400664	0.926135516605609	16.7577707507069	5	4	70.0014668133918	FALSE	0.966878920964128
ENST00000400880	0.357246366486627	78.0755762576764	2	2	2	FALSE	0.757592812889751
ENST00000400882	0.357246366486627	78.0755762576764	2	2	2	FALSE	0.757592812889751
ENST00000400888	0.23938230712512	104.820790898901	1	1	1	FALSE	0.757592812889751
ENST00000400897	0.929615280920008	2.64437111236988	6	6	8.00416258570029	FALSE	0.968111078874156
ENST00000400908	0.699748062996389	51.7521670230449	2	2	6.03045537192172	FALSE	0.872676650021668
ENST00000400915	0.138996527599442	727.92518365082	4	4	6.00122252391618	FALSE	0.757592812889751
ENST00000401053	0.177293999036686	5098.2864403659	4	4	48	FALSE	0.757592812889751
ENST00000401392	NA	NA	NA	NA	NA	NA	NA
ENST00000401419	0.351931436527412	67.1159463482251	1	1	1.00012220457045	FALSE	0.757592812889751
ENST00000401530	0.303377139779023	82.4063161571737	1	1	1.000366703337	FALSE	0.757592812889751
ENST00000401624	0.218006102307098	113.089316881855	1	1	1	FALSE	0.757592812889751
ENST00000401642	0.898709945914506	3.33378581039246	3	3	3.00012220457045	FALSE	0.954114950827586
ENST00000401804	0.466279420715435	306.028820080681	4	4	11.0003667481663	FALSE	0.771984802978706
ENST00000401815	0.0160699167739806	1711.7738261989	4	4	4.00404032239881	FALSE	0.757592812889751
ENST00000401861	0.557658697934093	20.3469341952219	1	1	1	FALSE	0.810667599001311
ENST00000401950	0.182611648708604	260.430212440358	1	1	1.00024443901247	FALSE	0.757592812889751
ENST00000402042	0.334103564620728	373.214963882029	6	6	8.01224179273725	FALSE	0.757592812889751
ENST00000402142	0.334411010564926	88.3141081605927	2	2	2	FALSE	0.757592812889751
ENST00000402228	0.64745083954981	10.9606778673762	2	2	2	FALSE	0.855528006378446
ENST00000402280	0.186782982319169	950.14159570945	3	3	8	FALSE	0.757592812889751
ENST00000402306	0.331002048479642	312.302216984115	3	3	5.00391425339773	FALSE	0.757592812889751
ENST00000402377	0.907459507619091	2.15150836367014	3	3	3.00048914705532	FALSE	0.960630963143647
ENST00000402655	0.650487738623012	672.608895617432	5	5	59.0190695156295	FALSE	0.856741535058486
ENST00000402718	0.630108791090673	52.7845288569532	2	2	3.00097799511002	FALSE	0.849904509350741
ENST00000402813	0.621860658229669	77.802276666458	4	4	6	FALSE	0.847641837924454
ENST00000402939	0.530176358404891	50.9096000791468	2	2	2.00073367571533	FALSE	0.795851241304529
ENST00000403000	0.593183091617263	15.3358578590957	1	1	1	FALSE	0.83402452776328
ENST00000403106	0.160221136122314	569.309806676285	4	4	4	FALSE	0.757592812889751
ENST00000403205	0.637111803033456	49.6662046980825	2	2	3	FALSE	0.852111480218416
ENST00000403283	0.527179028694351	213.546699597109	3	3	10.0003667481663	FALSE	0.795851241304529
ENST00000403586	0.640242043702549	52.7056205115379	4	4	4.00048883321759	FALSE	0.852431883313354
ENST00000403601	0.525417233506353	25.6590703456775	1	1	1.00503499938598	FALSE	0.795698039801239
ENST00000403638	1	0.000189343045959032	6	6	21.0022010720959	FALSE	1
ENST00000403666	0.910447119363867	15.9184859636132	5	5	31.0025690170218	FALSE	0.961027514884082
ENST00000403751	0.506592987547971	29.1752137114533	1	1	1	FALSE	0.787809205447456
ENST00000403906	0.696783651594999	19.3352185802742	3	3	3	FALSE	0.872676650021668
ENST00000404034	0.104276215176022	385.833087842242	1	1	2.00171211935918	FALSE	0.757592812889751
ENST00000404162	0.409066070101313	51.1697640053012	1	1	1.00073367571533	FALSE	0.758177072576036
ENST00000404286	0.84183720258482	5.65901624193412	1	1	2	FALSE	0.922259522576434
ENST00000404338	0.360236683080336	64.6607814821945	1	1	1	FALSE	0.757592812889751
ENST00000404360	NA	NA	NA	NA	NA	NA	NA
ENST00000404450	0.434320121513659	257.377256000278	4	4	7	FALSE	0.767965077497881
ENST00000404453	0.793253879566383	10.2565279642368	2	2	2.00024443901247	FALSE	0.901122494764676
ENST00000404547	0.667628438291251	7.54660805638339	1	1	1	FALSE	0.861574797010913
ENST00000404576	0.667628438291251	7.54660805638339	1	1	1	FALSE	0.861574797010913
ENST00000404621	0.665484722208093	25.6770306428204	1	1	2.00220183486239	FALSE	0.861574797010913
ENST00000404643	0.150251490919823	141.593556326581	1	1	1	FALSE	0.757592812889751
ENST00000404716	0.0988809885373085	902.041725721083	2	2	5	FALSE	0.757592812889751
ENST00000404752	0.299447996616981	690.896604848264	5	5	10	FALSE	0.757592812889751
ENST00000404754	0.195422374270558	270.962616277751	2	2	3	FALSE	0.757592812889751
ENST00000404843	0.703876776795458	4.95648919292899	1	1	1	FALSE	0.872799320087574
ENST00000404885	0.272011342172672	93.086478228012	1	1	1	FALSE	0.757592812889751
ENST00000404898	0.334411010564926	88.3141081605927	2	2	2	FALSE	0.757592812889751
ENST00000404971	0.622767347614723	11.7845854448821	1	1	1.00122339124052	FALSE	0.847641837924454
ENST00000405002	0.527179028694351	213.546699597109	3	3	10.0003667481663	FALSE	0.795851241304529
ENST00000405005	0.515882802418246	27.4298055234297	1	1	1.00012220457045	FALSE	0.793867468515107
ENST00000405142	0.703234751284201	4.97904551666376	1	1	1.00195886385896	FALSE	0.872676650021668
ENST00000405201	0.665484722208093	25.6770306428204	1	1	2.00220183486239	FALSE	0.861574797010913
ENST00000405300	0.793253879566383	10.2565279642368	2	2	2.00024443901247	FALSE	0.901122494764676
ENST00000405309	0.627691730153639	42.502479395937	3	3	4.00244594470284	FALSE	0.849904509350741
ENST00000405356	0.372942593675152	60.9826272354925	2	1	1	FALSE	0.757592812889751
ENST00000405375	0.13067500040309	150.677170339342	1	1	1	FALSE	0.757592812889751
ENST00000405402	0.380194617834579	58.9346634617743	1	1	1.000366703337	FALSE	0.757592812889751
ENST00000405460	0.336316487494732	96.2717832627018	3	3	3	FALSE	0.757592812889751
ENST00000405523	0.527179028694351	213.546699597109	3	3	10.0003667481663	FALSE	0.795851241304529
ENST00000405535	0.267798498458194	386.218150233958	4	4	5.00244534658453	FALSE	0.757592812889751
ENST00000405581	0.622767347614723	11.7845854448821	1	1	1.00122339124052	FALSE	0.847641837924454
ENST00000405591	0.753980771662284	2.48979569268506	1	1	1	FALSE	0.895717886411359
ENST00000405623	0.109644700572973	493.494441251989	3	3	3.00061120212546	FALSE	0.757592812889751
ENST00000405640	0.0582663988381482	1593.34866727929	5	5	6.00024443901247	FALSE	0.757592812889751
ENST00000405755	0.661740403567218	8.03672451940304	1	1	1	FALSE	0.86065755359958
ENST00000405846	0.237159949034527	105.811064712956	1	1	1	FALSE	0.757592812889751
ENST00000405858	NA	NA	NA	NA	NA	NA	NA
ENST00000405863	0.45122934035886	40.8148130931183	1	1	1	FALSE	0.771984802978706
ENST00000405925	0.577304654146385	237.863211533368	7	5	13.0022004889976	FALSE	0.823545524293155
ENST00000406005	0.262836985981896	289.477037289667	2	2	6.0004888182818	FALSE	0.757592812889751
ENST00000406027	0.398451743424823	53.9406825995633	1	1	1	FALSE	0.757592812889751
ENST00000406043	0.532949839466883	192.202674024735	6	6	8.00722121458423	FALSE	0.796331608652054
ENST00000406189	0.221262103830229	217.681478286594	2	2	2.004533115367	FALSE	0.757592812889751
ENST00000406226	0.299447996616981	690.896604848264	5	5	10	FALSE	0.757592812889751
ENST00000406230	0.276552255472213	2885.10941792707	3	3	42	FALSE	0.757592812889751
ENST00000406323	0.397957104011901	302.193659923058	4	4	4.00354713168386	FALSE	0.757592812889751
ENST00000406432	0.455951932683572	338.750325610484	3	3	6.00636397013829	FALSE	0.771984802978706
ENST00000406438	0.491564677031687	32.1189334561864	1	1	1	FALSE	0.783369397101874
ENST00000406549	0.783056275619362	1.56892848113146	1	1	1.00220480156786	FALSE	0.901122494764676
ENST00000406566	0.0660557326955602	964.399542246249	2	2	3.00919673677274	FALSE	0.757592812889751
ENST00000406775	NA	NA	NA	NA	NA	NA	NA
ENST00000406846	0.357938441638764	65.3088517765949	1	1	1.00073367571533	FALSE	0.757592812889751
ENST00000406895	0.622383207803341	33.2686847069779	2	2	2.00012220457045	FALSE	0.847641837924454
ENST00000407029	0.334103564620728	373.214963882029	6	6	8.01224179273725	FALSE	0.757592812889751
ENST00000407073	0.382662803955092	58.2558167958857	1	1	1	FALSE	0.757592812889751
ENST00000407079	0.030860658692299	840.869871905007	2	2	2	FALSE	0.757592812889751
ENST00000407149	0.305663913820428	81.6502224069732	1	1	1	FALSE	0.757592812889751
ENST00000407242	0.236814321373048	206.359492754982	2	2	2.00073343656748	FALSE	0.757592812889751
ENST00000407315	0.403398618545663	52.6014308259413	1	1	1	FALSE	0.757592812889751
ENST00000407325	0.415040737215545	1117.78800796348	5	4	47	FALSE	0.758177072576036
ENST00000407464	0.462190813806417	56.4946523567139	2	2	2.00614354265987	FALSE	0.771984802978706
ENST00000407472	0.0582663988381482	1593.34866727929	5	5	6.00024443901247	FALSE	0.757592812889751
ENST00000407540	0.0820654502738236	488.136307727155	3	3	3.000366703337	FALSE	0.757592812889751
ENST00000407598	0.462190813806417	56.4946523567139	2	2	2.00614354265987	FALSE	0.771984802978706
ENST00000407673	0.218006102307098	113.089316881855	1	1	1	FALSE	0.757592812889751
ENST00000407714	0.818993238140206	28.3197494908672	2	2	8	FALSE	0.910206330874627
ENST00000407775	0.700768211732573	20.5987583071401	2	2	2	FALSE	0.872676650021668
ENST00000407879	NA	NA	NA	NA	NA	NA	NA
ENST00000408042	0.598316318934208	61.8686697424097	2	1	3	FALSE	0.836019192996536
ENST00000408890	0.526573696600381	323.443795869093	7	6	13.0026891280281	FALSE	0.795851241304529
ENST00000408894	0.790307760119846	1.35754116169639	1	1	1	FALSE	0.901122494764676
ENST00000408898	0.357788683574341	83.2393778377122	2	2	2	FALSE	0.757592812889751
ENST00000408899	0.625338484416555	31.8583145097519	2	2	2	FALSE	0.849793575154616
ENST00000408907	0.907130446689883	38.0334037810964	3	3	47.0062324629646	FALSE	0.960480088424061
ENST00000408916	0.178068238095085	1258.43219805312	6	5	15	FALSE	0.757592812889751
ENST00000408922	0.529881443168739	102.115495787598	2	2	4	FALSE	0.795851241304529
ENST00000408926	0.967311051425851	0.702634620338686	5	5	24.0040343643824	FALSE	0.981693494634459
ENST00000408939	0.496055851376974	46.0010681438764	2	2	2	FALSE	0.78500723565923
ENST00000408947	0.316967600975074	651.145674195295	3	3	11.001344250275	FALSE	0.757592812889751
ENST00000408949	0.490739913154812	424.03582397693	1	1	16	FALSE	0.783267145949822
ENST00000408955	0.562808945080217	145.797610435627	3	3	5	FALSE	0.81470431774474
ENST00000408965	0.777987579083272	1.67529349433704	1	1	1.00220480156786	FALSE	0.901122494764676
ENST00000409001	NA	NA	NA	NA	NA	NA	NA
ENST00000409002	0.0447954475740611	1610.58291956362	4	4	5.01386741833411	FALSE	0.757592812889751
ENST00000409007	0.834360074237966	6.21105526969792	2	2	2.00012220457045	FALSE	0.917778257263681
ENST00000409012	0.383858644823852	193.373695388212	3	3	4.00012220457045	FALSE	0.757592812889751
ENST00000409059	0.694306650423473	5.57401796774207	1	1	1	FALSE	0.872676650021668
ENST00000409109	0.820424573987135	22.0010630263451	3	3	10	FALSE	0.910206330874627
ENST00000409120	0.245114190690238	163.150451406701	2	2	2	FALSE	0.757592812889751
ENST00000409157	0.308087222377852	129.400919799569	2	2	2	FALSE	0.757592812889751
ENST00000409161	0.168452050812795	293.577060463345	2	2	2.00048887802493	FALSE	0.757592812889751
ENST00000409176	0.261705370491123	96.7787626514399	1	1	1	FALSE	0.757592812889751
ENST00000409186	0.307034791560239	81.1938037659669	1	1	1.00012220457045	FALSE	0.757592812889751
ENST00000409204	0.307034791560239	81.1938037659669	1	1	1.00012220457045	FALSE	0.757592812889751
ENST00000409222	0.449045260787234	41.3258460638849	1	1	1	FALSE	0.771984802978706
ENST00000409229	0.178189118935842	129.362193172417	1	1	1	FALSE	0.757592812889751
ENST00000409262	0.425898480865648	46.8722189871789	1	1	1	FALSE	0.76412450580431
ENST00000409273	0.279535747212122	6404.70499817293	34	31	98.0040373110337	FALSE	0.757592812889751
ENST00000409324	NA	NA	NA	NA	NA	NA	NA
ENST00000409379	0.339882714235011	70.7449742165645	1	1	1.00281897291335	FALSE	0.757592812889751
ENST00000409380	0.77018994317064	1.92409554749705	1	1	1	FALSE	0.899399267901639
ENST00000409387	0.178189118935842	129.362193172417	1	1	1	FALSE	0.757592812889751
ENST00000409408	0.449045260787234	41.3258460638849	1	1	1	FALSE	0.771984802978706
ENST00000409413	0.771013472231081	23.667840034907	6	6	6.04184943469665	FALSE	0.899399267901639
ENST00000409429	0.193109460797294	300.233674467776	2	2	3.00183453333757	FALSE	0.757592812889751
ENST00000409494	0.972352502586374	0.067964800853014	2	2	2	FALSE	0.984328350525457
ENST00000409506	0.0884510486642598	594.795002852073	2	2	2.00256952592464	FALSE	0.757592812889751
ENST00000409548	0.933829292969271	1.05131109624558	1	1	2.0002444091409	FALSE	0.969021972893748
ENST00000409562	0.245114190690238	163.150451406701	2	2	2	FALSE	0.757592812889751
ENST00000409588	0.412966778815566	50.1370557636004	1	1	1	FALSE	0.758177072576036
ENST00000409641	0.349223352808228	67.9258510775365	1	1	1	FALSE	0.757592812889751
ENST00000409652	0.0846157754891427	435.016580737703	2	2	2	FALSE	0.757592812889751
ENST00000409700	0.260367687621726	1599.50145854672	9	9	22.0007332274227	FALSE	0.757592812889751
ENST00000409714	0.746573565257881	17.8046494566626	3	3	4.00183565701219	FALSE	0.892057728717537
ENST00000409740	0.77018994317064	1.92409554749705	1	1	1	FALSE	0.899399267901639
ENST00000409741	0.178189118935842	129.362193172417	1	1	1	FALSE	0.757592812889751
ENST00000409796	0.557984365964665	20.2969978837921	1	1	1	FALSE	0.810683267593696
ENST00000409806	NA	NA	NA	NA	NA	NA	NA
ENST00000409811	0.0676921134654901	232.435800801149	1	1	2.000733406674	FALSE	0.757592812889751
ENST00000409849	0.305589319390758	81.6004983725044	1	1	1	FALSE	0.757592812889751
ENST00000409931	0.668311792333911	7.42815333719753	1	1	1	FALSE	0.861792491542026
ENST00000409991	0.820424573987135	22.0010630263451	3	3	10	FALSE	0.910206330874627
ENST00000410053	0.279054052138981	90.5375577618867	1	1	1.00012224938875	FALSE	0.757592812889751
ENST00000410056	0.178189118935842	129.362193172417	1	1	1	FALSE	0.757592812889751
ENST00000411425	0.238088776162183	851.05677439794	3	3	9	FALSE	0.757592812889751
ENST00000411539	0.207282219505393	244.269074703692	2	2	2	FALSE	0.757592812889751
ENST00000411582	0.37415338546214	60.643313358798	1	1	1	FALSE	0.757592812889751
ENST00000411637	0.783161020445583	10.4591970887831	2	2	2	FALSE	0.901122494764676
ENST00000411767	0.16082125624384	1557.67471455236	4	3	13.0013444145686	FALSE	0.757592812889751
ENST00000411829	0.724132620749532	3.82310242646286	1	1	1.00012220457045	FALSE	0.881105386255059
ENST00000412050	0.218804757256433	222.809880757383	1	1	2.00760549558391	FALSE	0.757592812889751
ENST00000412052	0.0259742389693716	1456.9871273363	1	1	4	FALSE	0.757592812889751
ENST00000412157	0.173355634651523	1133.16235801301	1	1	9.02979036410445	FALSE	0.757592812889751
ENST00000412389	0.37415338546214	60.643313358798	1	1	1	FALSE	0.757592812889751
ENST00000412423	0.360731305725149	64.4092896251404	1	1	1	FALSE	0.757592812889751
ENST00000412507	0.593325275819944	15.2453216101558	1	1	1.00061132167747	FALSE	0.83402452776328
ENST00000412723	0.953057670706767	1.82532318944847	7	7	10.0026905486599	FALSE	0.975308642747372
ENST00000413427	0.273284967917078	92.6464940491304	1	1	1	FALSE	0.757592812889751
ENST00000413440	0.54269789509391	1417.58875855805	1	1	71.0090420332356	FALSE	0.801367193490759
ENST00000413608	0.525417233506353	25.6590703456775	1	1	1.00503499938598	FALSE	0.795698039801239
ENST00000413648	0.000194594052135177	21757.1943464621	23	22	24.0001222045705	FALSE	0.033398825814801
ENST00000413692	0.0827460682794616	793.182488401394	4	4	6.02049816001405	FALSE	0.757592812889751
ENST00000413716	NA	NA	NA	NA	NA	NA	NA
ENST00000413800	0.0676694089805912	1480.48601684065	4	3	6.00195596039233	FALSE	0.757592812889751
ENST00000413982	0.91018909256591	1.85112240578782	2	2	2	FALSE	0.960952150424825
ENST00000414028	0.189539900689957	201.103132200418	1	1	1.00012220457045	FALSE	0.757592812889751
ENST00000414043	0.780836049901057	1.60206040673928	1	1	1.00036674816626	FALSE	0.901122494764676
ENST00000414144	0.621195052297494	126.63429603283	4	4	12	FALSE	0.847641837924454
ENST00000414705	0.37299343779277	60.9696310559124	1	1	1.00012220457045	FALSE	0.757592812889751
ENST00000414716	0.213835870591153	740.813181700415	8	8	8.01373789481507	FALSE	0.757592812889751
ENST00000414749	0.175748791618584	130.443350317562	1	1	1.01012220713492	FALSE	0.757592812889751
ENST00000414871	0.150767020838157	141.343228415772	1	1	1	FALSE	0.757592812889751
ENST00000415045	0.6410957089031	9.92370985265089	1	1	1	FALSE	0.852431883313354
ENST00000415168	0.159865269025355	791.240413288546	2	2	6	FALSE	0.757592812889751
ENST00000415183	0.743999677061135	29.8120990292393	2	2	5	FALSE	0.89169369326552
ENST00000415690	0.405425801945654	52.1015340640302	1	1	1	FALSE	0.757592812889751
ENST00000415784	0.570816879328097	23.1506217189797	2	2	2	FALSE	0.819973595405615
ENST00000415803	0.210734026698824	219.251480890778	1	1	1	FALSE	0.757592812889751
ENST00000415950	0.37305464229515	60.9468493791086	1	1	1.00048899755501	FALSE	0.757592812889751
ENST00000416074	0.525417233506353	25.6590703456775	1	1	1.00503499938598	FALSE	0.795698039801239
ENST00000416165	0.716050837465858	54.1326588362253	2	2	11	FALSE	0.879592585593171
ENST00000416288	0.178695303851474	279.44938603374	2	2	2.00220183486239	FALSE	0.757592812889751
ENST00000416594	0.69184677059225	33.7882602352149	4	4	5	FALSE	0.872676650021668
ENST00000416649	0.288334549875208	87.387875104703	1	1	1.00024443901247	FALSE	0.757592812889751
ENST00000416740	0.659405421837014	8.22834120008098	1	1	1	FALSE	0.86065755359958
ENST00000416767	0.000581763212675557	5007.25013017158	2	2	7.01641226341037	FALSE	0.0906253194591042
ENST00000416793	0.812963488927677	0.874879405545143	1	1	1	FALSE	0.908106600585014
ENST00000416795	0.494483872489695	31.514841923339	1	1	1	FALSE	0.78451401325206
ENST00000417245	0.37878109441306	500.341719123511	4	4	11.01288095956	FALSE	0.757592812889751
ENST00000417257	0.487065823409631	33.0357838768956	1	1	1	FALSE	0.78200870743255
ENST00000417379	0.629877140466472	52.0774611271177	3	3	5.02027310874792	FALSE	0.849904509350741
ENST00000417393	0.108950120059842	201.078571711068	2	2	2.00637736586027	FALSE	0.757592812889751
ENST00000417826	0.512528112350519	777.193615285034	3	2	33.2085844299594	FALSE	0.79035856558635
ENST00000417912	0.760037745230401	2.25917944813932	1	1	1.00171379605827	FALSE	0.896345515238196
ENST00000417996	0.68318443014025	23.8345265311931	2	2	2.00024443901247	FALSE	0.87244956120837
ENST00000418097	0.847418765863788	5.15877714037849	1	1	2	FALSE	0.92424469930791
ENST00000418121	0.124938314492567	153.403251937403	1	1	1.00232700551133	FALSE	0.757592812889751
ENST00000418212	0.400960384755677	53.2718409114821	1	1	1	FALSE	0.757592812889751
ENST00000418460	0.917353449070099	14.4359428732738	11	11	26.0079720608514	FALSE	0.963773293054875
ENST00000418664	NA	NA	NA	NA	NA	NA	NA
ENST00000418791	0.19502712303947	259.442496710415	2	2	2	FALSE	0.757592812889751
ENST00000418871	0.596339022834092	57.169840007427	3	3	3	FALSE	0.836019192996536
ENST00000419119	0.908260922888287	12.8129583991525	6	6	14	FALSE	0.960952150424825
ENST00000419292	0.138339963800341	2841.84186053048	2	2	19	FALSE	0.757592812889751
ENST00000419336	0.37415338546214	60.643313358798	1	1	1	FALSE	0.757592812889751
ENST00000419504	0.692313416275681	17.4322873113843	2	2	2.00110049869206	FALSE	0.872676650021668
ENST00000419506	0.189539900689957	201.103132200418	1	1	1.00012220457045	FALSE	0.757592812889751
ENST00000419517	0.332962952998247	99.0070103268607	2	2	2	FALSE	0.757592812889751
ENST00000419776	0.359416479627056	132.512014223236	1	1	3	FALSE	0.757592812889751
ENST00000419886	0.629610239151182	62.8930857426435	4	4	4	FALSE	0.849904509350741
ENST00000420124	0.396107419152345	259.492559147882	4	4	5.00158934669193	FALSE	0.757592812889751
ENST00000420173	0.454149093202963	40.1537484262825	1	1	1	FALSE	0.771984802978706
ENST00000420175	0.925002415935041	1.04122096034039	2	2	3.00048887802493	FALSE	0.966681030982246
ENST00000420283	0.96297428116802	0.252476396048322	2	2	2.000366703337	FALSE	0.979911971093702
ENST00000420326	0.459746783304726	139.330535285408	3	3	4	FALSE	0.771984802978706
ENST00000420450	0.395234663958298	728.911311846277	5	5	21.0036702635777	FALSE	0.757592812889751
ENST00000420504	0.741688164660552	3.00640117667824	1	1	1.00404858299595	FALSE	0.890406239178639
ENST00000420578	0.268739761757266	94.2648542528261	1	1	1	FALSE	0.757592812889751
ENST00000420581	0.512279285866578	28.0672684043242	1	1	1	FALSE	0.790211516754647
ENST00000420881	0.345945142120072	68.9129955288569	1	1	1	FALSE	0.757592812889751
ENST00000420995	0.472722603143317	51.5327806168839	2	2	2	FALSE	0.77418851259063
ENST00000421050	0.307378819249825	81.0720902860169	1	1	1	FALSE	0.757592812889751
ENST00000421093	0.186314089615152	754.430553266104	6	6	6.01164135332577	FALSE	0.757592812889751
ENST00000421097	0.120802596714377	155.447683146172	1	1	1	FALSE	0.757592812889751
ENST00000421176	0.528425729987678	318.597698774917	3	3	11	FALSE	0.795851241304529
ENST00000421249	0.505284880318654	29.4234543024816	1	1	1	FALSE	0.787809205447456
ENST00000421259	0.0820654502738236	488.136307727155	3	3	3.000366703337	FALSE	0.757592812889751
ENST00000421365	0.300148285823149	83.4663524318408	1	1	1	FALSE	0.757592812889751
ENST00000421553	0.587081432432011	37.9451228597197	1	1	2	FALSE	0.831157678738111
ENST00000421646	0.399409739074715	174.184392838525	3	3	4	FALSE	0.757592812889751
ENST00000421745	NA	NA	NA	NA	NA	NA	NA
ENST00000421804	NA	NA	NA	NA	NA	NA	NA
ENST00000421952	0.327677217315044	74.5098940014609	1	1	1	FALSE	0.757592812889751
ENST00000422067	0.159247064336061	137.585208509562	1	1	1.00012220457045	FALSE	0.757592812889751
ENST00000422265	0.397743835100298	918.975888540595	3	3	26	FALSE	0.757592812889751
ENST00000422617	0.0827460682794616	793.182488401394	4	4	6.02049816001405	FALSE	0.757592812889751
ENST00000422704	NA	NA	NA	NA	NA	NA	NA
ENST00000422840	0.433070731607241	42.0539202252284	1	1	1.0807560137457	FALSE	0.766545616034955
ENST00000423034	0.0737920619006225	498.238735966505	1	1	3.0018339650324	FALSE	0.757592812889751
ENST00000423061	0.101683783277748	563.241827132402	3	2	2	FALSE	0.757592812889751
ENST00000423141	0.437013076636394	123.495723461146	2	2	3.0002444091409	FALSE	0.769029504990019
ENST00000423245	0.182522422664989	327.026680292662	2	2	3	FALSE	0.757592812889751
ENST00000423391	0.881479198173766	6.65176643068896	1	1	11.001344250275	FALSE	0.944193133221702
ENST00000423538	0.709141862716146	4.64492037302019	1	1	1	FALSE	0.875020293699673
ENST00000423582	0.257990158772171	98.1262012204967	1	1	1	FALSE	0.757592812889751
ENST00000423613	0.347685698468311	190.095499142935	2	2	3.000733406674	FALSE	0.757592812889751
ENST00000423777	0.368811606021879	62.0652454716452	1	1	1.00061132167747	FALSE	0.757592812889751
ENST00000423932	0.0457803486144819	1670.94165720939	2	2	7	FALSE	0.757592812889751
ENST00000424123	0.843200205581342	5.60128743940197	3	2	2	FALSE	0.922367616048575
ENST00000424149	0.593183091617263	15.3358578590957	1	1	1	FALSE	0.83402452776328
ENST00000424158	0.243488144543225	192.914836341802	2	2	2	FALSE	0.757592812889751
ENST00000424261	0.389281833713781	107.352117314239	3	3	4	FALSE	0.757592812889751
ENST00000424267	0.546222718737421	47.7433558613894	1	1	2	FALSE	0.802425329180879
ENST00000424424	0.961246682235326	0.219306872057584	2	2	2.00024443901247	FALSE	0.978927841540683
ENST00000424646	0.405425801945654	52.1015340640302	1	1	1	FALSE	0.757592812889751
ENST00000424679	0.640701154020922	47.4721581697952	3	3	4.00024443901247	FALSE	0.852431883313354
ENST00000424712	0.129371242375718	151.307460437202	1	1	1	FALSE	0.757592812889751
ENST00000424747	0.696945880561426	39.484355150504	2	2	4.00012221950623	FALSE	0.872676650021668
ENST00000424781	0.0827460682794616	793.182488401394	4	4	6.02049816001405	FALSE	0.757592812889751
ENST00000424811	0.41360070144286	49.9708042483583	1	1	1	FALSE	0.758177072576036
ENST00000424878	0.354744556386429	103.64094860478	2	2	2	FALSE	0.757592812889751
ENST00000424930	0.621007376673313	44.9405999607942	3	3	3	FALSE	0.847641837924454
ENST00000425340	0.642809370207537	627.690786219682	10	10	106.015398164207	FALSE	0.852431883313354
ENST00000425346	0.438629164066247	132.096243615575	3	3	3	FALSE	0.769244402512637
ENST00000425389	0.266278943343207	160.823555688091	2	2	2.00269510336976	FALSE	0.757592812889751
ENST00000425453	0.159511130621895	1537.93474770673	5	5	24.0055033951581	FALSE	0.757592812889751
ENST00000425468	0.335985432518387	353.529233482154	7	7	8	FALSE	0.757592812889751
ENST00000425599	0.474999848649846	35.5469227743338	1	1	1.00012235409274	FALSE	0.774960145975303
ENST00000425898	0.458587136115154	65.5081556861753	2	2	2.00146826428655	FALSE	0.771984802978706
ENST00000426496	0.383411774750377	58.045211325877	2	1	1	FALSE	0.757592812889751
ENST00000426546	0.608444771854445	194.654553060923	5	5	23	FALSE	0.84104218262511
ENST00000426739	0.0846158353090065	869.961203736177	9	4	4	FALSE	0.757592812889751
ENST00000426851	0.752341521470793	2.53561365151109	1	1	1.00085605967959	FALSE	0.895717886411359
ENST00000426880	0.511139230734803	108.087703351973	3	3	5	FALSE	0.789511732633204
ENST00000427177	0.0737920619006225	498.238735966505	1	1	3.0018339650324	FALSE	0.757592812889751
ENST00000427191	0.16082125624384	1557.67471455236	4	3	13.0013444145686	FALSE	0.757592812889751
ENST00000427199	0.281120881862153	751.574639389109	5	5	10	FALSE	0.757592812889751
ENST00000427338	0.535196460173582	35.3773487567182	1	1	3.00048887802493	FALSE	0.797143932147461
ENST00000427358	0.770911288803821	60.7672464184797	3	3	14.0003666137114	FALSE	0.899399267901639
ENST00000427363	0.204065955490489	757.752916075226	5	5	8.01778235254746	FALSE	0.757592812889751
ENST00000427512	0.888702236090624	2.69818035063758	2	2	2	FALSE	0.948021257119145
ENST00000427522	0.105797986486024	3288.21369763264	6	6	22.0860341773387	FALSE	0.757592812889751
ENST00000427534	0.215208276494926	114.25405928823	1	1	1	FALSE	0.757592812889751
ENST00000427704	0.126217808296368	360.413695814195	2	2	2.00024443901247	FALSE	0.757592812889751
ENST00000427802	0.459991187811006	38.8269757574109	1	1	1	FALSE	0.771984802978706
ENST00000427970	0.250031543509868	189.996004426143	2	2	2.00551839676267	FALSE	0.757592812889751
ENST00000428187	0.569331454299439	249.321689774209	3	3	13.0961498403681	FALSE	0.819538064911326
ENST00000428317	0.37415338546214	60.643313358798	1	1	1	FALSE	0.757592812889751
ENST00000428397	0.189539900689957	201.103132200418	1	1	1.00012220457045	FALSE	0.757592812889751
ENST00000428545	0.644869291369369	655.508165083144	2	2	49.0001222045705	FALSE	0.853362112891514
ENST00000428600	0.715563748765745	4.27288872783445	1	1	1	FALSE	0.879592585593171
ENST00000428695	NA	NA	NA	NA	NA	NA	NA
ENST00000428724	0.483739645461281	147.774600552886	5	5	6.0002446782481	FALSE	0.780084945433603
ENST00000428746	0.160484976434971	137.023012831244	1	1	1	FALSE	0.757592812889751
ENST00000428839	0.73622037490599	31.6364694154185	5	5	5.00208180259613	FALSE	0.886529165199005
ENST00000428847	0.735436277625024	16.7039715335178	2	2	2	FALSE	0.886529165199005
ENST00000429154	0.0753730294613791	651.786079665396	2	2	3	FALSE	0.757592812889751
ENST00000429244	0.0988809885373085	902.041725721083	2	2	5	FALSE	0.757592812889751
ENST00000429285	0.665484722208093	25.6770306428204	1	1	2.00220183486239	FALSE	0.861574797010913
ENST00000429344	0.363723642508064	63.6250337607116	1	1	1.00171358629131	FALSE	0.757592812889751
ENST00000429360	0.351931436527412	67.1159463482251	1	1	1.00012220457045	FALSE	0.757592812889751
ENST00000429371	0.19093445072495	345.661140926927	3	3	5.001100110011	FALSE	0.757592812889751
ENST00000429400	0.175748791618584	130.443350317562	1	1	1.01012220713492	FALSE	0.757592812889751
ENST00000429433	0.051838661210332	818.089016895725	3	3	3.00048899755501	FALSE	0.757592812889751
ENST00000429566	0.701446647779438	22.5742015081173	3	3	3	FALSE	0.872676650021668
ENST00000429602	0.109092989218503	730.043665978639	1	1	4	FALSE	0.757592812889751
ENST00000429635	0.144040149350639	144.424964514914	1	1	1	FALSE	0.757592812889751
ENST00000429705	0.37606934088949	60.1010120637587	1	1	1	FALSE	0.757592812889751
ENST00000429713	0.352558905314456	110.203922812491	2	2	2	FALSE	0.757592812889751
ENST00000429814	0.370440829906446	61.6981955250612	1	1	1	FALSE	0.757592812889751
ENST00000429973	1.07720235106301e-05	13576.6704831145	5	5	11.0173901987773	FALSE	0.00252114313891975
ENST00000430070	0.116339543815305	921.996437668622	2	2	6	FALSE	0.757592812889751
ENST00000430155	0.797405765932754	10.5672379469827	2	2	3	FALSE	0.901590313743467
ENST00000430265	0.457721787533865	39.3621572549555	1	1	1.00073376543965	FALSE	0.771984802978706
ENST00000430350	0.961246682235326	0.219306872057584	2	2	2.00024443901247	FALSE	0.978927841540683
ENST00000430627	0.34088866530864	70.4427830280978	1	1	1.00012220457045	FALSE	0.757592812889751
ENST00000430930	0.692313416275681	17.4322873113843	2	2	2.00110049869206	FALSE	0.872676650021668
ENST00000430981	0.701790174711913	78.2746582760755	7	7	10.0011009174312	FALSE	0.872676650021668
ENST00000431156	0.924520484814801	5.87175321563292	1	1	17	FALSE	0.966681030982246
ENST00000431278	0.637111803033456	49.6662046980825	2	2	3	FALSE	0.852111480218416
ENST00000431473	0.373505742849896	60.8226337560712	1	1	1	FALSE	0.757592812889751
ENST00000431480	0.157237494359507	138.46982706907	1	1	1.00061132167747	FALSE	0.757592812889751
ENST00000431504	NA	NA	NA	NA	NA	NA	NA
ENST00000431561	0.621195052297494	126.63429603283	4	4	12	FALSE	0.847641837924454
ENST00000431670	0.636105238339665	10.4197443275479	1	1	1	FALSE	0.851852129425235
ENST00000431849	0.18132329278673	128.079826285584	1	1	1.00085595500122	FALSE	0.757592812889751
ENST00000431877	NA	NA	NA	NA	NA	NA	NA
ENST00000431893	0.106490222774161	396.358885333664	2	2	2.00024443901247	FALSE	0.757592812889751
ENST00000431932	NA	NA	NA	NA	NA	NA	NA
ENST00000431948	NA	NA	NA	NA	NA	NA	NA
ENST00000432196	0.563383574907932	23.4821482252051	2	2	2.01346228775062	FALSE	0.815306921641637
ENST00000432564	0.0670154416313465	430.77047088092	2	2	2.00012220457045	FALSE	0.757592812889751
ENST00000432730	0.0083909796297148	3139.8501489428	4	4	6.0040352614281	FALSE	0.633873119185022
ENST00000432775	0.444344579711332	42.4252603499624	1	1	1	FALSE	0.771906289113917
ENST00000432792	0.101482513709613	636.950549979313	2	2	2.00073334692357	FALSE	0.757592812889751
ENST00000432825	0.11711555879763	365.605026916414	2	2	2	FALSE	0.757592812889751
ENST00000432900	0.394571317197782	100.967685748067	4	4	4.0007340347553	FALSE	0.757592812889751
ENST00000433050	0.423239742932337	137.698989070014	3	3	3	FALSE	0.763553048315298
ENST00000433069	0.747741533724003	30.1718476660801	4	4	5.00097826425004	FALSE	0.892057728717537
ENST00000433207	0.746573565257881	17.8046494566626	3	3	4.00183565701219	FALSE	0.892057728717537
ENST00000433351	0.658612275871994	8.29694782159763	1	1	1	FALSE	0.86065755359958
ENST00000433542	NA	NA	NA	NA	NA	NA	NA
ENST00000433762	0.0768906875137225	687.385869173484	2	2	3	FALSE	0.757592812889751
ENST00000433931	0.944275334030454	0.677442704137744	2	2	2	FALSE	0.972934081906243
ENST00000434046	0.352558905314456	110.203922812491	2	2	2	FALSE	0.757592812889751
ENST00000434127	0.070287847271725	668.703374179531	1	1	3.002201027146	FALSE	0.757592812889751
ENST00000434326	0.175748791618584	130.443350317562	1	1	1.01012220713492	FALSE	0.757592812889751
ENST00000434551	0.923575516051277	3.63087304913286	4	4	9.000366703337	FALSE	0.966681030982246
ENST00000434623	0.257816009493192	98.1875113861405	1	1	1	FALSE	0.757592812889751
ENST00000434772	0.0116366066964269	15603.3414858857	6	6	42	FALSE	0.700842991408356
ENST00000434824	0.763075523408861	2.16053654312365	1	1	1.00012221950623	FALSE	0.898066179340826
ENST00000434900	0.108765595443848	225.975062312442	2	2	2.00012220457045	FALSE	0.757592812889751
ENST00000434935	0.335338836148059	312.887085820403	5	5	5.00012233912405	FALSE	0.757592812889751
ENST00000434982	0.412310920096171	50.3032935971481	1	1	1	FALSE	0.758177072576036
ENST00000435016	0.239028672251418	105.114104097775	1	1	1	FALSE	0.757592812889751
ENST00000435029	0.164352440913857	387.883470240139	5	4	4	FALSE	0.757592812889751
ENST00000435339	0.423544146079498	47.4621643913836	1	1	1.00024443901247	FALSE	0.763553048315298
ENST00000435364	0.824492791482153	8.93079161182267	3	3	3	FALSE	0.911402615573552
ENST00000435416	0.257990158772171	98.1262012204967	1	1	1	FALSE	0.757592812889751
ENST00000435607	0.816814160023261	0.8074073166111	1	1	1	FALSE	0.90994723279095
ENST00000435644	NA	NA	NA	NA	NA	NA	NA
ENST00000435786	0.252043682694589	113.092655906802	2	2	2.00515843773029	FALSE	0.757592812889751
ENST00000435842	0.383411774750377	58.045211325877	1	1	1	FALSE	0.757592812889751
ENST00000435907	0.423062972125967	47.5813390351961	1	1	1	FALSE	0.763553048315298
ENST00000435918	0.189539900689957	201.103132200418	1	1	1.00012220457045	FALSE	0.757592812889751
ENST00000436066	0.664949281801202	7.69582260342544	1	1	1.00503499938598	FALSE	0.861574797010913
ENST00000436072	0.360372577581902	64.5997592672717	1	1	1.00208180259613	FALSE	0.757592812889751
ENST00000436367	0.661915694747395	25.5391045009782	2	2	2.00085570089201	FALSE	0.86065755359958
ENST00000436404	0.691532196162937	21.7899279138861	1	1	2.0002444091409	FALSE	0.872676650021668
ENST00000436467	0.723964123061814	3.85202447535354	1	1	1.00331004045605	FALSE	0.881105386255059
ENST00000436693	0.21106874466596	420.388040687203	3	3	5.00012221950623	FALSE	0.757592812889751
ENST00000436784	0.166832369802627	459.969478896351	4	4	4.00024443901247	FALSE	0.757592812889751
ENST00000436874	0.861635778215574	5.72843155235113	3	3	4	FALSE	0.932246821187642
ENST00000436985	0.785323369958477	1.48505366627188	2	1	1	FALSE	0.901122494764676
ENST00000437081	0.408185537191185	63.9111090862219	3	2	2	FALSE	0.758177072576036
ENST00000437102	0.0591768190550943	707.211960256295	3	3	3.00024443901247	FALSE	0.757592812889751
ENST00000437131	0.337235528833016	369.278842136798	9	7	7.00171378145586	FALSE	0.757592812889751
ENST00000437202	0.380242205565831	58.9278226978134	1	1	1	FALSE	0.757592812889751
ENST00000437310	0.528566130234323	78.931740107699	2	2	3	FALSE	0.795851241304529
ENST00000437356	0.398451743424823	53.9406825995633	1	1	1	FALSE	0.757592812889751
ENST00000437398	0.0352649232097832	629.673403371627	2	2	2.00122339124052	FALSE	0.757592812889751
ENST00000437420	0.415040737215545	1117.78800796348	5	4	47	FALSE	0.758177072576036
ENST00000437509	0.465710418568165	39.5290141000787	2	2	2	FALSE	0.771984802978706
ENST00000437633	0.982883675117114	0.000281106923495932	1	1	1.00281828207328	FALSE	0.989417017239105
ENST00000437635	0.190163084596043	597.467081277076	5	5	6.00367269211352	FALSE	0.757592812889751
ENST00000437743	0.968420327490671	0.204250995251541	3	3	3.00024446889133	FALSE	0.98177113225439
ENST00000437805	0.451096383022891	1628.68658987458	14	13	45	FALSE	0.771984802978706
ENST00000438013	0.818993238140206	28.3197494908672	2	2	8	FALSE	0.910206330874627
ENST00000438092	0.534198576056245	24.1880271574672	1	1	1	FALSE	0.796348716882919
ENST00000438447	0.393613277265285	140.811312424079	3	3	3.00085588028578	FALSE	0.757592812889751
ENST00000438547	NA	NA	NA	NA	NA	NA	NA
ENST00000438666	0.203944185349829	198.554099084429	2	2	2	FALSE	0.757592812889751
ENST00000438773	0.1608523811744	136.862718757931	1	1	1	FALSE	0.757592812889751
ENST00000438929	0.400960384755677	53.2718409114821	1	1	1	FALSE	0.757592812889751
ENST00000438932	0.236883861953983	105.864453506816	1	1	1	FALSE	0.757592812889751
ENST00000439118	0.310860857893497	833.608441765292	6	6	13.0004888780249	FALSE	0.757592812889751
ENST00000439151	0.348886104745516	68.0098771902888	1	1	1	FALSE	0.757592812889751
ENST00000439158	0.413518030992026	3283.23347886822	2	2	85	FALSE	0.758177072576036
ENST00000439167	0.112512106813317	159.576788708441	1	1	1	FALSE	0.757592812889751
ENST00000439308	0.0109826781574094	2590.77865307832	6	6	6.00281327650885	FALSE	0.681323010030132
ENST00000439428	0.257990158772171	98.1262012204967	1	1	1	FALSE	0.757592812889751
ENST00000439461	0.718454450922004	41.3538151084082	4	4	5	FALSE	0.880790944713666
ENST00000439476	0.400960384755677	53.2718409114821	1	1	1	FALSE	0.757592812889751
ENST00000439500	0.203501236316689	229.345912945876	1	1	2	FALSE	0.757592812889751
ENST00000439764	0.921881397575356	3.25696690541807	4	4	6.00195593046961	FALSE	0.966558199168297
ENST00000440111	0.36968654638663	61.9164149091786	1	1	1	FALSE	0.757592812889751
ENST00000440156	NA	NA	NA	NA	NA	NA	NA
ENST00000440378	0.210734026698824	219.251480890778	1	1	1	FALSE	0.757592812889751
ENST00000440599	0.933318195841939	2.09985232328481	4	4	4	FALSE	0.969021972893748
ENST00000440650	0.46497173871436	122.491021869722	3	3	3.00012220457045	FALSE	0.771984802978706
ENST00000440886	0.133355650337423	970.827422173309	2	2	7.01028403525955	FALSE	0.757592812889751
ENST00000441024	0.744105752051358	25.3819586957495	1	1	4	FALSE	0.89169369326552
ENST00000441198	0.768554783990065	70.4260408596148	2	2	13.0058679706601	FALSE	0.899399267901639
ENST00000441411	0.634932514139587	79.3752188686836	3	3	7	FALSE	0.851852129425235
ENST00000441525	0.815366502675649	10.8545706919004	3	3	3	FALSE	0.908924468992621
ENST00000441801	0.335573917674372	72.0876993040501	1	1	1	FALSE	0.757592812889751
ENST00000442234	0.577304654146385	237.863211533368	7	5	13.0022004889976	FALSE	0.823545524293155
ENST00000442253	0.3831270671628	58.0805825692318	1	1	1.00012220457045	FALSE	0.757592812889751
ENST00000442258	1.07720235106301e-05	13576.6704831145	5	5	11.0173901987773	FALSE	0.00252114313891975
ENST00000442267	0.2769968313039	91.1429307652027	1	1	1.000366703337	FALSE	0.757592812889751
ENST00000442371	0.806456823171697	0.998218368523294	1	1	1	FALSE	0.9062518949173
ENST00000442488	0.675500892786619	6.91672277368035	1	1	1	FALSE	0.868019490131845
ENST00000442561	0.822491274090413	7.6189435744865	1	1	2	FALSE	0.910950219464731
ENST00000442833	0.3439716937181	69.5058573294429	1	1	1.00085605967959	FALSE	0.757592812889751
ENST00000442925	0.397743835100298	918.975888540595	3	3	26	FALSE	0.757592812889751
ENST00000443035	NA	NA	NA	NA	NA	NA	NA
ENST00000443053	0.280080826077972	95.5210869584984	1	1	2.00097799511002	FALSE	0.757592812889751
ENST00000443094	0.108950120059842	201.078571711068	2	2	2.00637736586027	FALSE	0.757592812889751
ENST00000443185	0.129486803494575	151.268897953418	1	1	1.00183621006243	FALSE	0.757592812889751
ENST00000443323	0.511365629895463	28.2750371754334	1	1	1.00012220457045	FALSE	0.789511732633204
ENST00000443369	0.254661128258862	99.3313204851912	1	1	1	FALSE	0.757592812889751
ENST00000443381	0.209500783642036	154.526079622285	2	2	2.00012220457045	FALSE	0.757592812889751
ENST00000443387	NA	NA	NA	NA	NA	NA	NA
ENST00000443439	0.56872041962862	121.188193850867	4	4	9	FALSE	0.819491989068856
ENST00000443617	0.132745606972155	346.622679226047	1	1	2	FALSE	0.757592812889751
ENST00000443632	0.462190813806417	56.4946523567139	2	2	2.00614354265987	FALSE	0.771984802978706
ENST00000443736	0.331002048479642	312.302216984115	3	3	5.00391425339773	FALSE	0.757592812889751
ENST00000443739	0.449045260787234	41.3258460638849	1	1	1	FALSE	0.771984802978706
ENST00000443786	0.409968472570819	626.006447181039	2	2	13	FALSE	0.758177072576036
ENST00000443967	0.109092989218503	730.043665978639	1	1	4	FALSE	0.757592812889751
ENST00000444177	0.75453172892125	11.2930519423385	2	2	2.0015902890937	FALSE	0.895717886411359
ENST00000444201	0.806456823171697	0.998218368523294	1	1	1	FALSE	0.9062518949173
ENST00000444204	0.7742556537886	1.7864783700578	1	1	1	FALSE	0.901122494764676
ENST00000444304	0.201790636198522	261.049092306366	1	1	1	FALSE	0.757592812889751
ENST00000444716	0.131532814699399	150.295374177374	1	1	1.00012220457045	FALSE	0.757592812889751
ENST00000444957	0.266278943343207	160.823555688091	2	2	2.00269510336976	FALSE	0.757592812889751
ENST00000445054	NA	NA	NA	NA	NA	NA	NA
ENST00000445061	0.123875192878173	600.417214412386	2	2	2.00122339124052	FALSE	0.757592812889751
ENST00000445132	0.432456312706601	196.179214589822	2	2	5	FALSE	0.766545616034955
ENST00000445369	0.4633113114335	38.0926403068724	1	1	1	FALSE	0.771984802978706
ENST00000445684	NA	NA	NA	NA	NA	NA	NA
ENST00000445694	0.434320121513659	257.377256000278	4	4	7	FALSE	0.767965077497881
ENST00000445772	0.486574484572362	641.484039694795	5	5	23	FALSE	0.781951317435421
ENST00000445907	0.557658697934093	20.3469341952219	1	1	1	FALSE	0.810667599001311
ENST00000445922	0.91129531655552	2.08404967498113	4	3	3	FALSE	0.961187824437814
ENST00000446070	0.243488144543225	192.914836341802	2	2	2	FALSE	0.757592812889751
ENST00000446148	0.267189291685657	147.762820013129	3	2	2	FALSE	0.757592812889751
ENST00000446465	0.0935244464640667	450.526174420701	2	2	3.0014675308793	FALSE	0.757592812889751
ENST00000446474	0.413518030992026	3283.23347886822	2	2	85	FALSE	0.758177072576036
ENST00000446507	0.768554783990065	70.4260408596148	2	2	13.0058679706601	FALSE	0.899399267901639
ENST00000446620	0.905929560203748	4.8008694859239	4	4	6.00073322742271	FALSE	0.959872261738337
ENST00000446658	0.151055715044422	247.458940645997	1	1	1.00073367571533	FALSE	0.757592812889751
ENST00000446700	NA	NA	NA	NA	NA	NA	NA
ENST00000446747	0.309527055324435	312.487597894905	4	4	4	FALSE	0.757592812889751
ENST00000446965	0.305663913820428	81.6502224069732	1	1	1	FALSE	0.757592812889751
ENST00000447079	0.34088866530864	70.4427830280978	1	1	1.00012220457045	FALSE	0.757592812889751
ENST00000447092	0.364157460809867	63.5142070342203	1	1	1	FALSE	0.757592812889751
ENST00000447279	0.924951042354999	4.41653517591304	1	1	7	FALSE	0.966681030982246
ENST00000447475	0.426072046293382	46.8317497177311	1	1	1	FALSE	0.76412450580431
ENST00000447667	0.494435041688616	39.1625723758485	2	2	2.00195738139357	FALSE	0.78451401325206
ENST00000447830	0.521925848882073	79.9306902808654	3	3	3.00061132167747	FALSE	0.795698039801239
ENST00000448100	0.310046363366044	80.2007315149669	1	1	1.00048899755501	FALSE	0.757592812889751
ENST00000448238	NA	NA	NA	NA	NA	NA	NA
ENST00000448281	0.200851708490739	292.059698745967	4	3	3.00183621006243	FALSE	0.757592812889751
ENST00000448299	0.241615330772797	330.350056565615	2	2	4	FALSE	0.757592812889751
ENST00000448424	0.847418765863788	5.15877714037849	1	1	2	FALSE	0.92424469930791
ENST00000448480	0.343914928803555	1038.10193978335	2	2	22	FALSE	0.757592812889751
ENST00000448696	0.855486419666481	15.9016616602458	4	4	5	FALSE	0.929892247173889
ENST00000448752	0.746573565257881	17.8046494566626	3	3	4.00183565701219	FALSE	0.892057728717537
ENST00000448790	NA	NA	NA	NA	NA	NA	NA
ENST00000449082	0.114550611712373	562.581628448431	2	2	3	FALSE	0.757592812889751
ENST00000449131	0.767573406053955	36.3866760398823	2	2	6	FALSE	0.899399267901639
ENST00000449135	0.105603082994512	352.732921755879	1	1	3.00367017372156	FALSE	0.757592812889751
ENST00000449205	0.716887356830854	17.96378075345	3	3	3.00012220457045	FALSE	0.879606466286006
ENST00000449260	0.818975952202484	7.83249901915627	1	1	2	FALSE	0.910206330874627
ENST00000449309	0.452884522435225	362.877873857285	8	8	10.0008564787261	FALSE	0.771984802978706
ENST00000449352	0.437951102205807	55.5539800570209	2	2	2.00012220457045	FALSE	0.769244402512637
ENST00000449599	0.857532174119067	10.9419269289469	3	3	5	FALSE	0.93015234138173
ENST00000449692	0.171342834300007	267.028231217667	2	2	2	FALSE	0.757592812889751
ENST00000449707	0.819605379236272	7.59239765060566	2	2	2	FALSE	0.910206330874627
ENST00000449804	0.193437497670221	122.961837608067	1	1	1	FALSE	0.757592812889751
ENST00000449938	0.468455638137063	36.9572422287053	1	1	1	FALSE	0.772843972310132
ENST00000450050	0.415030146115092	49.514394014972	1	1	1.00036674816626	FALSE	0.758177072576036
ENST00000450136	0.904932658305828	1.85548692412479	2	2	2	FALSE	0.959139204943744
ENST00000450242	0.975984434783841	0.183400351476402	2	2	3	FALSE	0.986665699067108
ENST00000450295	NA	NA	NA	NA	NA	NA	NA
ENST00000450302	NA	NA	NA	NA	NA	NA	NA
ENST00000450361	0.630108791090673	52.7845288569532	2	2	3.00097799511002	FALSE	0.849904509350741
ENST00000450510	0.18439085112331	126.740679399133	1	1	1	FALSE	0.757592812889751
ENST00000450660	0.377233476245993	173.34231573728	1	1	3	FALSE	0.757592812889751
ENST00000450982	0.933779219532706	1.0089870441131	2	2	2.00036664358292	FALSE	0.969021972893748
ENST00000451018	0.0717921220204692	181.901179481134	1	1	1	FALSE	0.757592812889751
ENST00000451158	0.532917762228217	24.4079054019151	1	1	1	FALSE	0.796331608652054
ENST00000451479	0.0660557326955602	964.399542246249	2	2	3.00919673677274	FALSE	0.757592812889751
ENST00000451491	0.235706067368896	351.18871649058	4	4	4.00036664358292	FALSE	0.757592812889751
ENST00000451493	0.203944185349829	198.554099084429	2	2	2	FALSE	0.757592812889751
ENST00000451613	0.225266474445238	150.854454594823	1	1	2	FALSE	0.757592812889751
ENST00000451716	0.211797683347974	145.023880334647	2	2	2.00061132167747	FALSE	0.757592812889751
ENST00000451791	0.896515692846014	11.9600628885455	2	2	11	FALSE	0.952954922154283
ENST00000451802	0.0125223256258937	17853.2132991718	11	11	53.0009777411908	FALSE	0.700842991408356
ENST00000451899	0.672568183531128	36.7762720344971	1	1	5	FALSE	0.865114558331695
ENST00000452086	0.19502712303947	259.442496710415	2	2	2	FALSE	0.757592812889751
ENST00000452335	0.593487463239482	15.2982765335493	1	1	1	FALSE	0.83402482211247
ENST00000452448	0.17282927506974	131.651894555435	1	1	1	FALSE	0.757592812889751
ENST00000452687	0.189539900689957	201.103132200418	1	1	1.00012220457045	FALSE	0.757592812889751
ENST00000452774	0.00146901793786092	29677.1666174107	5	4	51.0001222045705	FALSE	0.18448715517185
ENST00000453129	0.265179550125262	246.267735655854	3	3	3	FALSE	0.757592812889751
ENST00000453144	0.491508780009077	32.1275235543907	1	1	1	FALSE	0.783369397101874
ENST00000453200	0.331002048479642	312.302216984115	3	3	5.00391425339773	FALSE	0.757592812889751
ENST00000453268	0.579975008193699	74.0964777091493	4	4	4.00281369540161	FALSE	0.825170300411538
ENST00000453373	0.557658697934093	20.3469341952219	1	1	1	FALSE	0.810667599001311
ENST00000453700	0.897053212016823	2.47237585677394	2	2	2.00024443901247	FALSE	0.952954922154283
ENST00000453848	0.47480985311426	150.691360647561	4	4	5.00526773460466	FALSE	0.774960145975303
ENST00000453960	0.544671884108572	22.4552292736187	1	1	1.00195694716243	FALSE	0.801367193490759
ENST00000454345	0.326407715874489	74.9601259588117	1	1	1.00676589986468	FALSE	0.757592812889751
ENST00000454389	NA	NA	NA	NA	NA	NA	NA
ENST00000454498	0.0343363696211764	1343.50882782408	3	3	4.00024443901247	FALSE	0.757592812889751
ENST00000454558	0.0510610776728959	745.661020938309	2	2	3.00575549851889	FALSE	0.757592812889751
ENST00000454637	0.0523202592199135	766.072327525657	3	3	3.00232490796878	FALSE	0.757592812889751
ENST00000454662	0.465423786350737	296.061505691947	7	7	9.000366703337	FALSE	0.771984802978706
ENST00000454765	0.164902776837848	176.646809815139	2	2	2	FALSE	0.757592812889751
ENST00000454859	0.107336076370355	415.432793032081	3	3	4	FALSE	0.757592812889751
ENST00000454872	0.199835519357981	671.777719469083	1	1	6	FALSE	0.757592812889751
ENST00000455057	0.525417233506353	25.6590703456775	1	1	1.00503499938598	FALSE	0.795698039801239
ENST00000455098	0.113809312381834	413.767675685265	3	3	3.00342841905088	FALSE	0.757592812889751
ENST00000455600	0.572959153617915	66.8162356233863	3	3	3.00159033403265	FALSE	0.819973595405615
ENST00000456430	0.466175163046307	46.7473192479462	2	2	2.00012220457045	FALSE	0.771984802978706
ENST00000456774	0.282237138784207	89.5552691519625	1	1	1.00024443901247	FALSE	0.757592812889751
ENST00000456877	0.270704496741172	154.399949311378	2	2	2	FALSE	0.757592812889751
ENST00000457010	0.134096444994069	149.058486527094	1	1	1.00318705565089	FALSE	0.757592812889751
ENST00000457177	0.280006297962593	90.2337768722287	1	1	1	FALSE	0.757592812889751
ENST00000457326	0.288499223335864	277.180789953369	2	2	5	FALSE	0.757592812889751
ENST00000457389	0.0840431873463916	330.645340350867	2	2	2	FALSE	0.757592812889751
ENST00000457511	0.206005769202911	218.229094357436	2	2	3.00416093802227	FALSE	0.757592812889751
ENST00000457586	0.961246682235326	0.219306872057584	2	2	2.00024443901247	FALSE	0.978927841540683
ENST00000457662	0.472722603143317	51.5327806168839	2	2	2	FALSE	0.77418851259063
ENST00000457714	0.427612165863997	72.5793739015184	2	2	2	FALSE	0.764428709891788
ENST00000458379	0.360654186308654	139.25174845957	4	3	4.00061108259538	FALSE	0.757592812889751
ENST00000458537	0.273284967917078	92.6464940491304	1	1	1	FALSE	0.757592812889751
ENST00000458595	0.378160429877772	59.5095721795553	1	1	1.000366703337	FALSE	0.757592812889751
ENST00000458705	0.394571317197782	100.967685748067	4	4	4.0007340347553	FALSE	0.757592812889751
ENST00000460182	0.203501236316689	229.345912945876	1	1	2	FALSE	0.757592812889751
ENST00000460298	0.360731305725149	64.4092896251404	1	1	1	FALSE	0.757592812889751
ENST00000460851	0.143755791833547	144.56300788864	1	1	1	FALSE	0.757592812889751
ENST00000461057	0.505697322620795	128.436964469781	3	3	4	FALSE	0.787809205447456
ENST00000461366	0.12583423893012	153.043138031272	1	1	1.0014684287812	FALSE	0.757592812889751
ENST00000462705	0.454105095687554	40.1572540187564	1	1	1.00024443901247	FALSE	0.771984802978706
ENST00000462804	0.180716568038183	244.504601861635	4	2	2	FALSE	0.757592812889751
ENST00000462833	0.489233818071176	32.5720924540766	1	1	1.00269541778976	FALSE	0.782699080165342
ENST00000463523	0.0435304128870521	920.950202514506	2	2	3	FALSE	0.757592812889751
ENST00000464296	0.0587956123050101	510.053607154311	1	1	2	FALSE	0.757592812889751
ENST00000464506	NA	NA	NA	NA	NA	NA	NA
ENST00000464560	0.454105095687554	40.1572540187564	1	1	1.00024443901247	FALSE	0.771984802978706
ENST00000465010	0.332026840799508	73.1951440359187	1	1	1	FALSE	0.757592812889751
ENST00000465261	0.456149984357695	58.604725715635	2	2	2	FALSE	0.771984802978706
ENST00000465503	0.130367299673197	150.840122750727	1	1	1	FALSE	0.757592812889751
ENST00000465513	0.28388726126867	2607.22521945244	2	2	35	FALSE	0.757592812889751
ENST00000465784	0.110067190811795	359.881544674282	1	1	2	FALSE	0.757592812889751
ENST00000465950	0.280215361894344	752.118830681228	2	2	9.00586940572267	FALSE	0.757592812889751
ENST00000467087	0.130367299673197	150.840122750727	1	1	1	FALSE	0.757592812889751
ENST00000467148	0.0474921735374352	5544.27271043312	8	8	24.090447646243	FALSE	0.757592812889751
ENST00000467928	0.201057411820121	227.741589272845	1	1	1.000366703337	FALSE	0.757592812889751
ENST00000468801	0.322664592324974	76.1370616391459	1	1	1	FALSE	0.757592812889751
ENST00000468898	0.715563748765745	4.27288872783445	1	1	1	FALSE	0.879592585593171
ENST00000469141	NA	NA	NA	NA	NA	NA	NA
ENST00000470495	0.247791819095369	454.512005354885	2	2	5.01409261403351	FALSE	0.757592812889751
ENST00000470794	0.232680574650722	254.072704063769	2	2	3	FALSE	0.757592812889751
ENST00000471229	0.133633267820878	382.786169771901	2	2	3.00048917695977	FALSE	0.757592812889751
ENST00000471418	0.454105095687554	40.1572540187564	1	1	1.00024443901247	FALSE	0.771984802978706
ENST00000471562	0.393436740215268	139.798122350263	2	2	3	FALSE	0.757592812889751
ENST00000471849	0.271787939031911	92.8932590913922	1	1	1	FALSE	0.757592812889751
ENST00000472056	0.812133291474029	8.47489959716729	2	2	2.00012220457045	FALSE	0.907938301749901
ENST00000472091	0.189665577169843	124.547152384636	1	1	1	FALSE	0.757592812889751
ENST00000472284	0.841759454561789	0.455600632909542	1	1	1	FALSE	0.922259522576434
ENST00000474710	0.454105095687554	40.1572540187564	1	1	1.00024443901247	FALSE	0.771984802978706
ENST00000475092	0.0175428155959939	3684.05600445064	6	6	10	FALSE	0.757592812889751
ENST00000475153	0.752341521470793	2.53561365151109	1	1	1.00085605967959	FALSE	0.895717886411359
ENST00000475839	0.356802661285622	80.9618059968732	2	2	2.01108303564175	FALSE	0.757592812889751
ENST00000476325	0.233795937880997	2218.08674970321	5	5	28.0003668378577	FALSE	0.757592812889751
ENST00000476342	0.247791819095369	454.512005354885	2	2	5.01409261403351	FALSE	0.757592812889751
ENST00000476491	0.827540572867944	53.1368232260924	4	4	16.0030637415235	FALSE	0.913594856281527
ENST00000476556	0.699748062996389	51.7521670230449	2	2	6.03045537192172	FALSE	0.872676650021668
ENST00000476832	0.100973429342925	646.147000142431	2	2	4	FALSE	0.757592812889751
ENST00000476907	0.859538526263473	7.11372968893358	4	4	4.0002444091409	FALSE	0.93154364801739
ENST00000476993	0.801724298218524	1.09539131902612	1	1	1	FALSE	0.904288808658747
ENST00000477084	0.147941994384696	142.688760571435	1	1	1.00122339124052	FALSE	0.757592812889751
ENST00000477616	0.173837103228633	131.21656145324	1	1	1	FALSE	0.757592812889751
ENST00000477695	0.636105238339665	10.4197443275479	1	1	1	FALSE	0.851852129425235
ENST00000477708	0.760037745230401	2.25917944813932	1	1	1.00171379605827	FALSE	0.896345515238196
ENST00000477909	0.149420278352274	141.980083456521	1	1	1	FALSE	0.757592812889751
ENST00000478399	0.28388726126867	2607.22521945244	2	2	35	FALSE	0.757592812889751
ENST00000478922	0.636105238339665	10.4197443275479	1	1	1	FALSE	0.851852129425235
ENST00000479054	0.0667643411271473	184.941544013994	1	1	1	FALSE	0.757592812889751
ENST00000480071	0.150136879956993	433.578813192113	2	2	3.00391772771792	FALSE	0.757592812889751
ENST00000481138	0.100074040503386	3420.57669883498	10	10	18.0004891769598	FALSE	0.757592812889751
ENST00000481551	0.93467092285803	2.77449095274206	4	4	10.0009782342871	FALSE	0.96969989558654
ENST00000481632	0.454105095687554	40.1572540187564	1	1	1.00024443901247	FALSE	0.771984802978706
ENST00000481785	0.0259582735030407	4807.82615758531	5	5	17.1132709990999	FALSE	0.757592812889751
ENST00000481953	0.636105238339665	10.4197443275479	1	1	1	FALSE	0.851852129425235
ENST00000482026	0.893841135175277	2.22606368020315	2	2	2	FALSE	0.951866237210174
ENST00000482457	0.694014510695037	6.32255900356465	2	1	2	FALSE	0.872676650021668
ENST00000482571	0.665900993096164	7.69018308670407	1	1	1.00024443901247	FALSE	0.861574797010913
ENST00000483858	0.266436744360521	95.0800935655062	1	1	1.00048899755501	FALSE	0.757592812889751
ENST00000484298	0.717773112320607	87.0950306390058	9	9	10.0013449974623	FALSE	0.880165219180473
ENST00000484731	0.80927366295406	10.8112134750472	3	3	3.00342810464206	FALSE	0.906252738266737
ENST00000485727	NA	NA	NA	NA	NA	NA	NA
ENST00000487146	0.391321161731657	229.78882098479	2	2	5	FALSE	0.757592812889751
ENST00000487257	0.246347544755748	441.652271670596	2	2	6.00110024449878	FALSE	0.757592812889751
ENST00000487349	0.684883345414023	7.2167194897296	2	2	2	FALSE	0.872676650021668
ENST00000487848	0.457721787533865	39.3621572549555	1	1	1.00073376543965	FALSE	0.771984802978706
ENST00000488170	0.823800778408345	10.8289427875076	1	1	3	FALSE	0.911323819884159
ENST00000488254	0.372942593675152	60.9826272354925	2	1	1	FALSE	0.757592812889751
ENST00000488653	NA	NA	NA	NA	NA	NA	NA
ENST00000488961	0.356631241103728	65.6899686836774	1	1	1.00012220457045	FALSE	0.757592812889751
ENST00000489288	0.211098527256504	131.080355480493	2	2	2.00048899755501	FALSE	0.757592812889751
ENST00000489634	0.824492791482153	8.93079161182267	3	3	3	FALSE	0.911402615573552
ENST00000489746	NA	NA	NA	NA	NA	NA	NA
ENST00000490677	0.159477814592297	137.419019989155	1	1	1.00183621006243	FALSE	0.757592812889751
ENST00000490799	0.310563950714685	80.0355366945243	1	1	1	FALSE	0.757592812889751
ENST00000491143	0.731024608980534	3.4603567286469	1	1	1.00171358629131	FALSE	0.884389553929359
ENST00000491381	0.649948038521613	9.07211961670039	1	1	1	FALSE	0.856741535058486
ENST00000491415	0.830092289512212	0.609768548175251	1	1	1.0003666585187	FALSE	0.915038578184196
ENST00000491431	0.383660776766936	595.24831842929	8	8	14.0014666341186	FALSE	0.757592812889751
ENST00000491695	0.793026527158143	1.29146670563523	1	1	1	FALSE	0.901122494764676
ENST00000491893	0.841759454561789	0.455600632909542	1	1	1	FALSE	0.922259522576434
ENST00000492406	0.923566110550535	1.33412123221653	2	2	2	FALSE	0.966681030982246
ENST00000492807	0.189085038244967	253.439599154867	1	1	2.00048887802493	FALSE	0.757592812889751
ENST00000493075	0.547291396961527	934.2473041604	2	2	56	FALSE	0.803503429231835
ENST00000494014	0.17282927506974	131.651894555435	1	1	1	FALSE	0.757592812889751
ENST00000494062	0.203944185349829	198.554099084429	2	2	2	FALSE	0.757592812889751
ENST00000495625	0.662783643909666	7.94639808811252	1	1	1	FALSE	0.861133732649728
ENST00000495799	0.168034249682835	249.105915402945	2	2	2.00024443901247	FALSE	0.757592812889751
ENST00000496166	0.46497173871436	122.491021869722	3	3	3.00012220457045	FALSE	0.771984802978706
ENST00000496259	0.825305876394738	0.671852345076687	1	1	1	FALSE	0.912105592950527
ENST00000496514	0.175785633680376	130.424487852959	1	1	1.00159099253457	FALSE	0.757592812889751
ENST00000496856	NA	NA	NA	NA	NA	NA	NA
ENST00000496902	0.170283603825717	291.777605714239	2	2	2.00772938737478	FALSE	0.757592812889751
ENST00000497198	0.3391112410161	71.0000274609269	1	1	1	FALSE	0.757592812889751
ENST00000497365	0.720892138420305	12.2664093627048	2	2	2	FALSE	0.881105386255059
ENST00000497382	0.303377139779023	82.4063161571737	1	1	1.000366703337	FALSE	0.757592812889751
ENST00000497524	0.195422374270558	270.962616277751	2	2	3	FALSE	0.757592812889751
ENST00000497933	0.793586350032846	1.27809608540569	1	1	1	FALSE	0.901122494764676
ENST00000498273	0.594104983417273	2369.04169460657	15	14	179.192331250766	FALSE	0.834664818448988
ENST00000498508	0.239028672251418	105.114104097775	1	1	1	FALSE	0.757592812889751
ENST00000498619	0.236797601795839	212.574645864378	1	1	1.00073367571533	FALSE	0.757592812889751
ENST00000500893	0.324177431724915	75.6643175295339	1	1	1.00012220457045	FALSE	0.757592812889751
ENST00000500968	0.441799818194216	54.9285149115294	3	2	2.00012220457045	FALSE	0.771389373985086
ENST00000502213	0.488443423087439	598.614096037068	10	8	20	FALSE	0.782269109013134
ENST00000502264	1.07720235106301e-05	13576.6704831145	5	5	11.0173901987773	FALSE	0.00252114313891975
ENST00000502442	0.45147246335761	40.7611698913727	1	1	1	FALSE	0.771984802978706
ENST00000502484	0.661740403567218	8.03672451940304	1	1	1	FALSE	0.86065755359958
ENST00000502486	0.805641129418823	1.01435641499636	1	1	1	FALSE	0.906192625668279
ENST00000502613	0.296065961431922	84.7288058008633	1	1	1	FALSE	0.757592812889751
ENST00000502617	0.225266474445238	150.854454594823	1	1	2	FALSE	0.757592812889751
ENST00000502732	0.283946815617742	257.20005472534	3	3	4	FALSE	0.757592812889751
ENST00000502798	0.0702822175831386	680.212624824257	2	2	2	FALSE	0.757592812889751
ENST00000503143	0.945990383167653	0.965754161279502	1	1	3	FALSE	0.972934081906243
ENST00000503201	0.405425801945654	52.1015340640302	1	1	1	FALSE	0.757592812889751
ENST00000503258	0.661740403567218	8.03672451940304	1	1	1	FALSE	0.86065755359958
ENST00000503393	0.135747705628487	639.521351196033	3	3	4.00012220457045	FALSE	0.757592812889751
ENST00000503485	1.07720235106301e-05	13576.6704831145	5	5	11.0173901987773	FALSE	0.00252114313891975
ENST00000503569	0.892075657913821	6.8882900061775	5	5	6.00012221950623	FALSE	0.950402971777005
ENST00000503640	0.548835319717741	93.3889282139545	2	2	4.00036683785767	FALSE	0.804198366882939
ENST00000503771	0.786144126872551	1.46457624963186	1	1	1.00171400587659	FALSE	0.901122494764676
ENST00000504138	0.130308832984194	150.972871192897	1	1	1.00134589502019	FALSE	0.757592812889751
ENST00000504326	0.307102286281112	81.1711755032806	1	1	1	FALSE	0.757592812889751
ENST00000504360	0.805641129418823	1.01435641499636	1	1	1	FALSE	0.906192625668279
ENST00000504404	0.924983913341779	3.07914155230642	3	3	5.02073699557293	FALSE	0.966681030982246
ENST00000504405	0.0822926175243959	472.097563518951	2	2	3	FALSE	0.757592812889751
ENST00000504572	0.405425801945654	52.1015340640302	1	1	1	FALSE	0.757592812889751
ENST00000504686	0.791928574906586	1.31798884374858	2	1	1	FALSE	0.901122494764676
ENST00000504809	0.0518651190958196	194.777123368313	1	1	1.00012220457045	FALSE	0.757592812889751
ENST00000505035	0.5120837892715	43.4514383589518	1	1	3	FALSE	0.790146667952937
ENST00000505165	1.63502371164359e-05	11576.9481515115	4	4	10.0173901987773	FALSE	0.00336749483650114
ENST00000505188	0.45147246335761	40.7611698913727	1	1	1	FALSE	0.771984802978706
ENST00000505610	0.314649762950704	99.1827057705782	1	1	2.00244678248104	FALSE	0.757592812889751
ENST00000505667	NA	NA	NA	NA	NA	NA	NA
ENST00000505697	0.779337518346502	1.64896822007043	1	1	1	FALSE	0.901122494764676
ENST00000505956	0.773171923448098	18.3818087267679	1	1	3	FALSE	0.900824634131077
ENST00000506111	0.589277872430741	809.301739161438	8	8	43.0002444240767	FALSE	0.832197412272596
ENST00000506154	0.879653101177946	4.60681893100375	4	3	3	FALSE	0.943433310795569
ENST00000506176	0.618054036646193	784.807626215013	2	2	49.000366703337	FALSE	0.847282865778114
ENST00000506376	0.160484976434971	137.023012831244	1	1	1	FALSE	0.757592812889751
ENST00000506455	0.297864380569759	226.550413417331	2	2	3	FALSE	0.757592812889751
ENST00000506577	0.133073083864711	149.549488274358	1	1	1	FALSE	0.757592812889751
ENST00000506608	0.23193139257004	177.317966598742	2	2	2	FALSE	0.757592812889751
ENST00000506618	0.484687551974885	33.5172173314394	1	1	1	FALSE	0.780624399474096
ENST00000506684	0.0518651190958196	194.777123368313	1	1	1.00012220457045	FALSE	0.757592812889751
ENST00000506939	0.194029822344165	188.077742949388	1	1	3.01955719557196	FALSE	0.757592812889751
ENST00000507093	NA	NA	NA	NA	NA	NA	NA
ENST00000507110	0.167332740977228	134.022391925388	1	1	1	FALSE	0.757592812889751
ENST00000507116	0.661740403567218	8.03672451940304	1	1	1	FALSE	0.86065755359958
ENST00000507173	0.0822926175243959	472.097563518951	2	2	3	FALSE	0.757592812889751
ENST00000507336	1.07720235106301e-05	13576.6704831145	5	5	11.0173901987773	FALSE	0.00252114313891975
ENST00000507359	0.119087841869952	1012.13647977875	1	1	9.01873392922738	FALSE	0.757592812889751
ENST00000507510	1.07720235106301e-05	13576.6704831145	5	5	11.0173901987773	FALSE	0.00252114313891975
ENST00000507609	1.07720235106301e-05	13576.6704831145	5	5	11.0173901987773	FALSE	0.00252114313891975
ENST00000507740	0.790307760119846	1.35754116169639	1	1	1	FALSE	0.901122494764676
ENST00000507896	1.63502371164359e-05	11576.9481515115	4	4	10.0173901987773	FALSE	0.00336749483650114
ENST00000507907	0.189085038244967	253.439599154867	1	1	2.00048887802493	FALSE	0.757592812889751
ENST00000508334	0.589277872430741	809.301739161438	8	8	43.0002444240767	FALSE	0.832197412272596
ENST00000508342	0.879653101177946	4.60681893100375	4	3	3	FALSE	0.943433310795569
ENST00000508376	0.890114038698548	2.61682678703014	2	2	2	FALSE	0.949098609496547
ENST00000508447	0.363271781093021	104.859608433071	2	2	2.00294225818316	FALSE	0.757592812889751
ENST00000508453	0.781944757989174	1.57598798565308	1	1	1	FALSE	0.901122494764676
ENST00000508504	0.956177816523425	3.34635307496964	6	6	19	FALSE	0.975991589622978
ENST00000509018	NA	NA	NA	NA	NA	NA	NA
ENST00000509176	0.444344579711332	42.4252603499624	1	1	1	FALSE	0.771906289113917
ENST00000509305	0.0932039397525637	393.222540071234	2	1	2	FALSE	0.757592812889751
ENST00000509330	0.291692648285113	86.3103326074266	2	1	1.00073367571533	FALSE	0.757592812889751
ENST00000509883	0.454391090517736	40.0971034355799	1	1	1	FALSE	0.771984802978706
ENST00000510115	1.07720235106301e-05	13576.6704831145	5	5	11.0173901987773	FALSE	0.00252114313891975
ENST00000510175	0.784179394300354	22.3043257776676	5	5	5	FALSE	0.901122494764676
ENST00000510263	0.744319186959644	2.87717537602958	1	1	1	FALSE	0.89169369326552
ENST00000510291	0.19064675187663	124.143079311593	2	1	1	FALSE	0.757592812889751
ENST00000510366	1.07720235106301e-05	13576.6704831145	5	5	11.0173901987773	FALSE	0.00252114313891975
ENST00000510377	0.219908711256601	226.675218302922	2	2	2	FALSE	0.757592812889751
ENST00000510461	0.473715441159531	49.7299645074728	2	2	2	FALSE	0.774960145975303
ENST00000510508	0.102176873631483	486.959427465567	1	1	2.000733406674	FALSE	0.757592812889751
ENST00000510636	0.69096170209037	32.6293147868416	3	3	4.0002444091409	FALSE	0.872676650021668
ENST00000510644	0.130308832984194	150.972871192897	1	1	1.00134589502019	FALSE	0.757592812889751
ENST00000510661	0.592332402208938	28.7825924355745	2	2	2	FALSE	0.83402452776328
ENST00000510882	0.68154787858386	53.7167928465048	3	3	6.00232490796878	FALSE	0.871777844861457
ENST00000511108	0.297864380569759	226.550413417331	2	2	3	FALSE	0.757592812889751
ENST00000511224	0.133073083864711	149.549488274358	1	1	1	FALSE	0.757592812889751
ENST00000511367	0.5827415072779	21.2303305398394	2	2	2.0040490797546	FALSE	0.827734074751423
ENST00000511413	0.0822926175243959	472.097563518951	2	2	3	FALSE	0.757592812889751
ENST00000511507	0.297864380569759	226.550413417331	2	2	3	FALSE	0.757592812889751
ENST00000511704	0.753238858735214	2.48542596654801	1	1	1.07975703155949	FALSE	0.895717886411359
ENST00000511747	0.135747705628487	639.521351196033	3	3	4.00012220457045	FALSE	0.757592812889751
ENST00000512229	0.220110732949911	112.33595135575	1	1	1	FALSE	0.757592812889751
ENST00000512389	1.07720235106301e-05	13576.6704831145	5	5	11.0173901987773	FALSE	0.00252114313891975
ENST00000512439	0.207499887101703	11370.7725694203	5	4	161.038395695769	FALSE	0.757592812889751
ENST00000512467	0.119087841869952	1012.13647977875	1	1	9.01873392922738	FALSE	0.757592812889751
ENST00000512629	0.160484976434971	137.023012831244	1	1	1	FALSE	0.757592812889751
ENST00000512653	0.283946815617742	257.20005472534	3	3	4	FALSE	0.757592812889751
ENST00000512704	0.548835319717741	93.3889282139545	2	2	4.00036683785767	FALSE	0.804198366882939
ENST00000513237	0.000194594052135177	21757.1943464621	23	22	24.0001222045705	FALSE	0.033398825814801
ENST00000513349	0.5827415072779	21.2303305398394	2	2	2.0040490797546	FALSE	0.827734074751423
ENST00000513376	0.225266474445238	150.854454594823	2	1	2	FALSE	0.757592812889751
ENST00000513449	0.107794059854653	1295.04820335831	7	7	9	FALSE	0.757592812889751
ENST00000513574	0.297864380569759	226.550413417331	2	2	3	FALSE	0.757592812889751
ENST00000513610	0.454907727867106	39.9764789030942	2	1	1	FALSE	0.771984802978706
ENST00000513689	1.07720235106301e-05	13576.6704831145	5	5	11.0173901987773	FALSE	0.00252114313891975
ENST00000513964	1.07720235106301e-05	13576.6704831145	5	5	11.0173901987773	FALSE	0.00252114313891975
ENST00000514044	0.682151779111596	98.3330579508364	6	6	7.00024443901247	FALSE	0.871995906317181
ENST00000514067	0.779337518346502	1.64896822007043	1	1	1	FALSE	0.901122494764676
ENST00000514079	1.07720235106301e-05	13576.6704831145	5	5	11.0173901987773	FALSE	0.00252114313891975
ENST00000514101	0.352870244143937	68.1332689610518	2	2	2	FALSE	0.757592812889751
ENST00000514181	1.07720235106301e-05	13576.6704831145	5	5	11.0173901987773	FALSE	0.00252114313891975
ENST00000514226	0.370440829906446	61.6981955250612	1	1	1	FALSE	0.757592812889751
ENST00000514229	NA	NA	NA	NA	NA	NA	NA
ENST00000514717	1.07720235106301e-05	13576.6704831145	5	5	11.0173901987773	FALSE	0.00252114313891975
ENST00000514985	0.133073083864711	149.549488274358	1	1	1	FALSE	0.757592812889751
ENST00000515165	1.07720235106301e-05	13576.6704831145	5	5	11.0173901987773	FALSE	0.00252114313891975
ENST00000515406	0.321166739682619	495.394851275025	9	9	11	FALSE	0.757592812889751
ENST00000515411	1.07720235106301e-05	13576.6704831145	5	5	11.0173901987773	FALSE	0.00252114313891975
ENST00000515646	0.362727077441878	63.9331701994812	1	1	1	FALSE	0.757592812889751
ENST00000515765	1.07720235106301e-05	13576.6704831145	5	5	11.0173901987773	FALSE	0.00252114313891975
ENST00000515777	0.314649762950704	99.1827057705782	1	1	2.00244678248104	FALSE	0.757592812889751
ENST00000515799	0.160484976434971	137.023012831244	1	1	1	FALSE	0.757592812889751
ENST00000517291	0.387179783985919	57.0058275508635	1	1	1	FALSE	0.757592812889751
ENST00000517417	0.37521994090911	202.92350748872	5	4	4	FALSE	0.757592812889751
ENST00000517434	0.833788465162282	20.7116911363787	6	6	10	FALSE	0.917345471606963
ENST00000517570	0.373461815559608	60.8381710563437	1	1	1	FALSE	0.757592812889751
ENST00000517878	0.0483334522342505	601.802259834045	2	2	2.00024443901247	FALSE	0.757592812889751
ENST00000517929	0.702848763821513	20.0785950610242	2	2	2	FALSE	0.872676650021668
ENST00000517991	0.539912075306369	82.1441197138921	3	3	3	FALSE	0.800359436936495
ENST00000517992	NA	NA	NA	NA	NA	NA	NA
ENST00000518029	0.295705098144435	2957.49219871129	3	3	48	FALSE	0.757592812889751
ENST00000518069	0.719725472868573	148.709220966635	4	4	18	FALSE	0.880818208160691
ENST00000518156	0.721746091151867	3.94413848495708	1	1	1	FALSE	0.881105386255059
ENST00000518325	0.732366935505504	79.0171778430324	9	9	13	FALSE	0.884993511128336
ENST00000518415	0.402924522680894	52.7612448378385	2	1	1	FALSE	0.757592812889751
ENST00000518448	0.876485185152991	3.36184965803133	3	3	3.00048890790745	FALSE	0.941586108565147
ENST00000518568	0.264853705740166	2440.10683187102	3	3	58	FALSE	0.757592812889751
ENST00000518672	0.571804333308534	89.4805070410966	3	3	4	FALSE	0.819973595405615
ENST00000518759	0.189539900689957	201.103132200418	1	1	1.00012220457045	FALSE	0.757592812889751
ENST00000518815	0.373461815559608	60.8381710563437	1	1	1	FALSE	0.757592812889751
ENST00000518882	0.831631680960379	7.94745028637094	3	3	3.00012220457045	FALSE	0.915590160011144
ENST00000519067	0.0483334522342505	601.802259834045	2	2	2.00024443901247	FALSE	0.757592812889751
ENST00000519106	0.987381177528711	0.0382468785612048	1	1	2.00908421311073	FALSE	0.992326993155057
ENST00000519416	NA	NA	NA	NA	NA	NA	NA
ENST00000519449	0.0221495854498588	790.534320789865	2	2	2	FALSE	0.757592812889751
ENST00000519476	0.707089235125581	31.2433243994752	2	2	3.00012220457045	FALSE	0.874497181253786
ENST00000519479	0.201435217166022	593.678653931161	2	2	12	FALSE	0.757592812889751
ENST00000519480	0.591016416831099	79.3070301214533	2	2	4	FALSE	0.833509594703733
ENST00000519574	0.422569278756249	47.5593873896784	1	1	1.00012220457045	FALSE	0.763553048315298
ENST00000519664	0.0994807019563739	166.339614295848	1	1	1.00012220457045	FALSE	0.757592812889751
ENST00000519684	0.817230647112189	37.1917811970534	2	2	10	FALSE	0.910017431224191
ENST00000519685	0.260820439867223	147.47643395971	2	2	2	FALSE	0.757592812889751
ENST00000519746	0.978937721424601	0.0673204247995507	2	2	2.000733406674	FALSE	0.987552979166642
ENST00000520016	0.696719837165056	5.40893919731689	2	1	1	FALSE	0.872676650021668
ENST00000520030	0.967311051425851	0.702634620338686	5	5	24.0040343643824	FALSE	0.981693494634459
ENST00000520108	0.340550793918852	70.5501253886309	1	1	1	FALSE	0.757592812889751
ENST00000520166	0.291216610873404	86.3699063040593	1	1	1.00012220457045	FALSE	0.757592812889751
ENST00000520287	0.807652455332431	8.32543730770112	2	2	2	FALSE	0.906252738266737
ENST00000520407	0.368691391003317	87.0578016964061	1	1	2.00489955903969	FALSE	0.757592812889751
ENST00000520439	0.483845562536531	33.6842463268681	1	1	1	FALSE	0.780084945433603
ENST00000520502	0.239679207609055	206.813231490545	2	2	2	FALSE	0.757592812889751
ENST00000520514	0.702848763821513	20.0785950610242	2	2	2	FALSE	0.872676650021668
ENST00000520546	0.295705098144435	2957.49219871129	3	3	48	FALSE	0.757592812889751
ENST00000520584	0.195839263096902	122.021732035819	1	1	1	FALSE	0.757592812889751
ENST00000520672	0.0710884521104894	1667.05361624741	3	3	13	FALSE	0.757592812889751
ENST00000520708	0.189539900689957	201.103132200418	1	1	1.00012220457045	FALSE	0.757592812889751
ENST00000520790	0.885013102888301	12.4067933089163	8	8	10	FALSE	0.94660001387035
ENST00000520965	NA	NA	NA	NA	NA	NA	NA
ENST00000521229	0.655594446416334	8.57057040997723	2	1	1	FALSE	0.860258869673217
ENST00000521253	0.774934932050742	11.7992527008064	2	2	3.00367458314459	FALSE	0.901122494764676
ENST00000521452	0.741688164660552	3.00640117667824	1	1	1.00404858299595	FALSE	0.890406239178639
ENST00000521508	0.81594113944561	0.822271406112402	1	1	1	FALSE	0.909171375677439
ENST00000521530	0.702848763821513	20.0785950610242	2	2	2	FALSE	0.872676650021668
ENST00000521689	0.696719837165056	5.40893919731689	2	1	1	FALSE	0.872676650021668
ENST00000521735	0.702848763821513	20.0785950610242	2	2	2	FALSE	0.872676650021668
ENST00000521764	0.758010196273942	14.721165701515	3	3	4	FALSE	0.896319943673213
ENST00000521776	0.0497253211843605	6722.27355921695	5	5	26	FALSE	0.757592812889751
ENST00000522236	0.189539900689957	201.103132200418	1	1	1.00012220457045	FALSE	0.757592812889751
ENST00000522284	0.628444253290164	32.5485110418301	2	2	2	FALSE	0.849904509350741
ENST00000522353	0.288938792625743	6149.27231998374	7	7	110.013077472231	FALSE	0.757592812889751
ENST00000522362	0.520988465697189	110.740497624121	4	4	4	FALSE	0.795698039801239
ENST00000522452	0.195839263096902	122.021732035819	1	1	1	FALSE	0.757592812889751
ENST00000522527	0.130085915686968	514.224944169408	3	3	3	FALSE	0.757592812889751
ENST00000522555	0.189539900689957	201.103132200418	1	1	1.00012220457045	FALSE	0.757592812889751
ENST00000522605	0.616114401757979	68.5910360890408	3	3	5	FALSE	0.846417570611482
ENST00000522648	0.152309957412356	143.512832415062	2	2	2.00012220457045	FALSE	0.757592812889751
ENST00000522650	0.19758488488516	121.303078149767	1	1	1	FALSE	0.757592812889751
ENST00000522727	0.185560203405854	126.180564588767	2	1	1	FALSE	0.757592812889751
ENST00000522854	0.0343363696211764	1343.50882782408	3	3	4.00024443901247	FALSE	0.757592812889751
ENST00000523084	0.857071562091661	40.3364913529654	8	8	21	FALSE	0.930088429082432
ENST00000523102	0.25146681100904	212.362549116957	2	2	3.00122219506233	FALSE	0.757592812889751
ENST00000523207	0.105434183680919	383.573356386927	2	2	2	FALSE	0.757592812889751
ENST00000523213	0.50201355940321	130.278088941126	3	3	4	FALSE	0.786097273503984
ENST00000523286	0.145125433091251	1080.73746118424	7	6	9	FALSE	0.757592812889751
ENST00000523374	0.719845216535286	20.9687020207808	4	3	3	FALSE	0.880818208160691
ENST00000523390	0.819283936849896	28.1260363095444	5	5	8.00024443901247	FALSE	0.910206330874627
ENST00000523505	0.622559557362577	33.1652995402688	1	1	2.00760829549638	FALSE	0.847641837924454
ENST00000524013	0.387179783985919	57.0058275508635	1	1	1	FALSE	0.757592812889751
ENST00000524118	0.185560203405854	126.180564588767	2	1	1	FALSE	0.757592812889751
ENST00000524140	0.432782867628671	463.269095612523	8	8	12.0020789125412	FALSE	0.766545616034955
ENST00000524163	0.189539900689957	201.103132200418	1	1	1.00012220457045	FALSE	0.757592812889751
ENST00000524270	0.25146681100904	212.362549116957	2	2	3.00122219506233	FALSE	0.757592812889751
ENST00000524278	0.807652455332431	8.32543730770112	2	2	2	FALSE	0.906252738266737
ENST00000524279	0.377233476245993	173.34231573728	1	1	3	FALSE	0.757592812889751
ENST00000524308	0.696719837165056	5.40893919731689	2	1	1	FALSE	0.872676650021668
ENST00000524622	0.784740071407037	11.6014036543456	2	2	3	FALSE	0.901122494764676
ENST00000524717	0.0324431295546217	1517.81264376129	4	4	5.00269179004038	FALSE	0.757592812889751
ENST00000524756	0.913212436812932	1.75576559650671	2	2	2	FALSE	0.961187824437814
ENST00000524821	0.595270413293008	18.8719244925573	1	1	2	FALSE	0.835846020737851
ENST00000525344	0.530754942399191	99.9713646382839	5	4	4	FALSE	0.795851241304529
ENST00000525462	0.142254655291476	328.234325173389	1	1	2.00122264335493	FALSE	0.757592812889751
ENST00000525528	0.400960384755677	53.2718409114821	1	1	1	FALSE	0.757592812889751
ENST00000525748	0.642242027522013	9.81237573081774	1	1	1	FALSE	0.852431883313354
ENST00000525899	0.545293983446339	1562.88569595434	5	5	150.149626545855	FALSE	0.801747207528612
ENST00000525929	0.631091640730622	10.9203364584416	1	1	1.00012220457045	FALSE	0.849904509350741
ENST00000525950	0.400960384755677	53.2718409114821	1	1	1	FALSE	0.757592812889751
ENST00000526104	0.176293300200709	282.39772121342	2	2	2.00061132167747	FALSE	0.757592812889751
ENST00000526136	0.0710884521104894	1667.05361624741	3	3	13	FALSE	0.757592812889751
ENST00000526425	0.428014754441256	1026.38328047156	4	4	33.2740143243251	FALSE	0.764428709891788
ENST00000526639	0.173355634651523	1133.16235801301	1	1	9.02979036410445	FALSE	0.757592812889751
ENST00000526793	0.803641379298624	22.5847016060844	5	4	5.0002446782481	FALSE	0.905063311900397
ENST00000527106	0.387138249073049	150.647573710436	3	3	3.00122312200164	FALSE	0.757592812889751
ENST00000527272	0.747314132501533	22.9048379657298	3	3	3	FALSE	0.892057728717537
ENST00000527361	0.298970019471704	83.7948940349967	1	1	1.00208129285015	FALSE	0.757592812889751
ENST00000527414	NA	NA	NA	NA	NA	NA	NA
ENST00000527436	0.336580875141103	174.90096280284	3	3	3	FALSE	0.757592812889751
ENST00000527509	0.311423108577079	140.308275216339	2	2	2.00097847358121	FALSE	0.757592812889751
ENST00000527598	0.913212436812932	1.75576559650671	2	2	2	FALSE	0.961187824437814
ENST00000527624	0.366756857135758	97.5049856085825	2	2	2	FALSE	0.757592812889751
ENST00000527696	0.176293300200709	282.39772121342	2	2	2.00061132167747	FALSE	0.757592812889751
ENST00000527759	0.122661557909851	346.963000189314	2	2	2.00159099253457	FALSE	0.757592812889751
ENST00000527878	0.50488105157697	124.673434062378	4	4	6.00538561925256	FALSE	0.787809205447456
ENST00000527879	0.920425616589227	2.22696953906444	4	4	4	FALSE	0.966101832897388
ENST00000527947	0.482785937132788	55.8025699016875	1	1	3	FALSE	0.780001503073965
ENST00000528054	0.0512546232110558	5610.08307265773	3	3	22.0772626931567	FALSE	0.757592812889751
ENST00000528330	0.707376337137701	38.7225665834791	4	4	6	FALSE	0.874497181253786
ENST00000528331	0.243488144543225	192.914836341802	2	2	2	FALSE	0.757592812889751
ENST00000528359	0.40609306887357	51.9259892377942	1	1	1	FALSE	0.757592812889751
ENST00000528368	0.845672025928549	22.0033460844236	2	2	15.0293793609989	FALSE	0.923709219666121
ENST00000528372	0.309527055324435	312.487597894905	4	4	4	FALSE	0.757592812889751
ENST00000528616	1	0.000659738457710449	2	2	3	FALSE	1
ENST00000528829	0.913212436812932	1.75576559650671	2	2	2	FALSE	0.961187824437814
ENST00000528880	0.89042489943567	21.3332292858514	2	2	18	FALSE	0.949233500454299
ENST00000528896	0.0550266835782647	480.976661469217	2	2	2	FALSE	0.757592812889751
ENST00000528909	0.188003815573197	1320.92437367336	1	1	11	FALSE	0.757592812889751
ENST00000529006	0.191087500088701	263.746488701905	2	2	2.0002444091409	FALSE	0.757592812889751
ENST00000529022	0.498648343721224	55.192229374506	2	2	2.00012220457045	FALSE	0.786097273503984
ENST00000529175	0.243488144543225	192.914836341802	2	2	2	FALSE	0.757592812889751
ENST00000529310	0.366756857135758	97.5049856085825	2	2	2	FALSE	0.757592812889751
ENST00000529415	0.586624618247859	76.5832132361847	3	3	4.00244977951984	FALSE	0.831157678738111
ENST00000529419	0.643343082875075	9.77185216976653	1	1	1.00589970501475	FALSE	0.852657280237777
ENST00000529591	0.913212436812932	1.75576559650671	2	2	2	FALSE	0.961187824437814
ENST00000529618	0.727444147414901	90.4731616329614	7	6	14.0001222493888	FALSE	0.882358048301372
ENST00000529619	0.392422473630215	163.867454183077	4	3	3.0003666585187	FALSE	0.757592812889751
ENST00000529694	0.808440663692722	12.7801585138484	3	3	3.00012220457045	FALSE	0.906252738266737
ENST00000529803	0.62915519758094	29.3020828590603	2	2	4.0018339650324	FALSE	0.849904509350741
ENST00000529859	0.392422473630215	163.867454183077	4	3	3.0003666585187	FALSE	0.757592812889751
ENST00000529945	0.205160050836812	246.786786646574	1	1	1	FALSE	0.757592812889751
ENST00000529983	0.411797163672754	147.798598177847	1	1	3	FALSE	0.758177072576036
ENST00000530080	0.110811856505415	3573.39893306117	2	2	21.0772626931567	FALSE	0.757592812889751
ENST00000530188	0.171342834300007	267.028231217667	2	2	2	FALSE	0.757592812889751
ENST00000530250	0.0154886339702791	1358.50873829228	2	2	4	FALSE	0.757592812889751
ENST00000530271	0.494435041688616	39.1625723758485	2	2	2.00195738139357	FALSE	0.78451401325206
ENST00000530284	0.57084877460598	18.4133795474624	1	1	1.00024443901247	FALSE	0.819973595405615
ENST00000530307	0.414921111566214	49.5376173953992	1	1	1	FALSE	0.758177072576036
ENST00000530339	0.220110732949911	112.33595135575	1	1	1	FALSE	0.757592812889751
ENST00000530342	0.191087500088701	263.746488701905	2	2	2.0002444091409	FALSE	0.757592812889751
ENST00000530443	0.577637000921948	17.4350711149844	1	1	1	FALSE	0.823545524293155
ENST00000530681	0.845672025928549	22.0033460844236	2	2	15.0293793609989	FALSE	0.923709219666121
ENST00000530767	0.122661557909851	346.963000189314	2	2	2.00159099253457	FALSE	0.757592812889751
ENST00000530810	0.506815276886877	215.543092488109	5	5	7.00024443901247	FALSE	0.787809205447456
ENST00000530811	0.207733059696092	117.217764458188	1	1	1	FALSE	0.757592812889751
ENST00000530861	0.400960384755677	53.2718409114821	1	1	1	FALSE	0.757592812889751
ENST00000531147	0.840141702595994	186.435055168405	9	7	86	FALSE	0.921971361182176
ENST00000531224	0.122661557909851	346.963000189314	2	2	2.00159099253457	FALSE	0.757592812889751
ENST00000531380	0.654815687102051	25.6640797303243	2	2	2.00318630556322	FALSE	0.860050440492355
ENST00000531499	0.923128228290513	1.30901256130958	2	2	2.00637537520121	FALSE	0.966681030982246
ENST00000531509	0.760039720242759	2.2663497583433	1	1	1	FALSE	0.896345515238196
ENST00000531613	0.396643719897943	219.22532088494	3	3	4.00097775604987	FALSE	0.757592812889751
ENST00000531674	0.386615364247009	99.8704770095732	2	2	2	FALSE	0.757592812889751
ENST00000531837	0.803641379298624	22.5847016060844	5	4	5.0002446782481	FALSE	0.905063311900397
ENST00000532090	0.00489262698225845	3308.34500682472	6	6	6.00269023432826	FALSE	0.514125231258138
ENST00000532258	0.391794378178818	55.7473120329393	1	1	1	FALSE	0.757592812889751
ENST00000532437	0.0259092488388335	2052.92220063514	7	6	6.00256792500998	FALSE	0.757592812889751
ENST00000532566	0.288938792625743	6149.27231998374	7	7	110.013077472231	FALSE	0.757592812889751
ENST00000532602	0.758738555902157	17.9441300474807	1	1	6.05314306802805	FALSE	0.896345515238196
ENST00000532620	0.0283841847221467	20843.4130486773	4	4	108	FALSE	0.757592812889751
ENST00000532828	0.73118009925758	3.46877117708667	1	1	1	FALSE	0.884389553929359
ENST00000532982	0.309452904592828	80.3909990620504	1	1	1	FALSE	0.757592812889751
ENST00000532997	0.400960384755677	53.2718409114821	1	1	1	FALSE	0.757592812889751
ENST00000533131	0.400960384755677	53.2718409114821	1	1	1	FALSE	0.757592812889751
ENST00000533144	0.371945934619243	61.2710290025856	1	1	1	FALSE	0.757592812889751
ENST00000533214	0.267854398032155	94.5859071923084	1	1	1	FALSE	0.757592812889751
ENST00000533246	0.400960384755677	53.2718409114821	1	1	1	FALSE	0.757592812889751
ENST00000533290	0.116339543815305	921.996437668622	2	2	6	FALSE	0.757592812889751
ENST00000533293	0.110811856505415	3573.39893306117	2	2	21.0772626931567	FALSE	0.757592812889751
ENST00000533353	0.913212436812932	1.75576559650671	2	2	2	FALSE	0.961187824437814
ENST00000533473	0.166064094928182	14508.587538362	6	5	178	FALSE	0.757592812889751
ENST00000533599	0.808440663692722	12.7801585138484	3	3	3.00012220457045	FALSE	0.906252738266737
ENST00000533655	0.91408205461145	4.1516407629377	6	6	6	FALSE	0.961513482981482
ENST00000533727	0.509910501137667	35.1313997055625	2	2	2.00012221950623	FALSE	0.788543254182767
ENST00000533895	0.243488144543225	192.914836341802	2	2	2	FALSE	0.757592812889751
ENST00000534127	0.00843102165080645	1971.8443103056	3	3	4.00158919725741	FALSE	0.633873119185022
ENST00000534137	0.40609306887357	51.9259892377942	1	1	1	FALSE	0.757592812889751
ENST00000534300	0.318026151350523	152.419356570815	3	3	3.0003666585187	FALSE	0.757592812889751
ENST00000534358	NA	NA	NA	NA	NA	NA	NA
ENST00000534928	0.116896810495401	375.107083306832	2	2	2	FALSE	0.757592812889751
ENST00000535041	0.118111554415183	356.587348451364	2	2	2.00012220457045	FALSE	0.757592812889751
ENST00000535189	0.112512106813317	159.576788708441	1	1	1	FALSE	0.757592812889751
ENST00000535206	0.702394274714643	5.00673750041357	1	1	1.00331004045605	FALSE	0.872676650021668
ENST00000535274	0.666885696126168	167.111698144607	5	5	13	FALSE	0.861574797010913
ENST00000535302	0.215208276494926	114.25405928823	1	1	1	FALSE	0.757592812889751
ENST00000535401	0.962692850097234	0.651527337194461	3	3	4	FALSE	0.979819230114777
ENST00000535453	0.294442952451786	373.011995297959	2	2	7.08436963859068	FALSE	0.757592812889751
ENST00000535489	0.649214486948809	88.9131287362761	2	1	6	FALSE	0.85669025968719
ENST00000535572	0.494435041688616	39.1625723758485	2	2	2.00195738139357	FALSE	0.78451401325206
ENST00000535612	0.888270078036311	5.81277816045444	4	4	5.00171171568384	FALSE	0.948021257119145
ENST00000535628	0.196230332623222	255.803917561075	1	1	2.00146735143067	FALSE	0.757592812889751
ENST00000535671	0.25299518749221	99.9041755225826	1	1	1.00097847358121	FALSE	0.757592812889751
ENST00000535759	0.239448214594679	381.308163847021	3	3	6	FALSE	0.757592812889751
ENST00000535815	0.923128228290513	1.30901256130958	2	2	2.00637537520121	FALSE	0.966681030982246
ENST00000535902	0.355550603275704	430.959767420663	3	3	7	FALSE	0.757592812889751
ENST00000536056	0.242888298957216	383.145465016804	4	4	4	FALSE	0.757592812889751
ENST00000536068	0.20232328809311	1862.06673818409	7	6	18.0003666585187	FALSE	0.757592812889751
ENST00000536202	0.468095839267559	37.0349744040418	1	1	1	FALSE	0.772843972310132
ENST00000536272	0.555445694724861	20.7104262024712	1	1	1	FALSE	0.809049471609139
ENST00000536435	0.227920047969457	411.619600668265	2	2	4.00024446889133	FALSE	0.757592812889751
ENST00000536461	0.55000130627705	52.6629403842578	2	2	2.0062575898214	FALSE	0.805121781893352
ENST00000536680	NA	NA	NA	NA	NA	NA	NA
ENST00000536777	NA	NA	NA	NA	NA	NA	NA
ENST00000536810	0.311772942623393	316.137136210623	1	1	2	FALSE	0.757592812889751
ENST00000537075	0.0673777463218899	1046.27699125754	4	4	5.02239686241671	FALSE	0.757592812889751
ENST00000537114	0.181587113625057	288.580229978418	3	3	3	FALSE	0.757592812889751
ENST00000537169	0.133633267820878	382.786169771901	2	2	3.00048917695977	FALSE	0.757592812889751
ENST00000537178	0.151444626338519	218.764243196887	1	1	1	FALSE	0.757592812889751
ENST00000537230	0.568981134379716	18.6891997676962	1	1	1.0025732140669	FALSE	0.819491989068856
ENST00000537435	0.0160826380697991	1253.36698456479	4	4	4	FALSE	0.757592812889751
ENST00000537469	0.0779326272226504	703.004934817173	2	2	3	FALSE	0.757592812889751
ENST00000537639	0.578153474358719	17.3583349456004	1	1	1	FALSE	0.823545524293155
ENST00000537858	0.171282616892356	132.317864028711	1	1	1.00048899755501	FALSE	0.757592812889751
ENST00000537893	0.667628438291251	7.54660805638339	1	1	1	FALSE	0.861574797010913
ENST00000537989	0.20219434752671	119.473946836777	1	1	1.00061132167747	FALSE	0.757592812889751
ENST00000538192	0.803581106014181	44.0595395546737	8	8	12.0006110527238	FALSE	0.905063311900397
ENST00000538313	0.406540680136084	51.8095368465306	1	1	1	FALSE	0.757592812889751
ENST00000538603	0.452028265021001	40.6409041156739	1	1	1.00024443901247	FALSE	0.771984802978706
ENST00000538698	0.109263738706053	374.569446462154	2	2	2.00024443901247	FALSE	0.757592812889751
ENST00000538751	0.61607913546726	28.5426141507711	2	2	2.00012220457045	FALSE	0.846417570611482
ENST00000538780	0.94648025175148	0.846427753654932	4	4	4.01674846405852	FALSE	0.972934081906243
ENST00000539111	0.185429011632481	265.31153262116	1	1	1	FALSE	0.757592812889751
ENST00000539237	0.0827460682794616	793.182488401394	4	4	6.02049816001405	FALSE	0.757592812889751
ENST00000539242	0.356658137040023	65.6826481362432	1	1	1	FALSE	0.757592812889751
ENST00000539319	0.0689831910809144	1172.87486036849	8	5	5.00110091743119	FALSE	0.757592812889751
ENST00000539354	0.851920743668512	5.21092597943216	2	2	2	FALSE	0.927085958734608
ENST00000539465	0.784254406314217	41.818987674989	10	7	8.00146783025298	FALSE	0.901122494764676
ENST00000539469	0.174633871560798	547.255386547372	2	2	5	FALSE	0.757592812889751
ENST00000539542	0.304378335151309	458.504223329775	2	1	6	FALSE	0.757592812889751
ENST00000539664	0.647904198811609	10.8446572442546	1	1	2.000733406674	FALSE	0.855826377932773
ENST00000539698	0.534093061975968	52.2098214014831	3	3	3	FALSE	0.796348716882919
ENST00000539839	0.264047973192404	193.20175069185	2	2	4.00012220457045	FALSE	0.757592812889751
ENST00000540010	0.0508878448834029	525.166751548467	2	2	2	FALSE	0.757592812889751
ENST00000540052	0.0602385618052248	1244.84122439217	5	5	5.00110067815166	FALSE	0.757592812889751
ENST00000540069	0.86656504723757	11.0892611997464	3	3	7.01926115086796	FALSE	0.934438414288219
ENST00000540124	0.68652432148146	6.11162658733728	1	1	1.00012220457045	FALSE	0.872676650021668
ENST00000540303	0.771568647445149	12.0675585012868	2	2	2	FALSE	0.899678301895746
ENST00000540331	0.698964517795226	119.865832663951	2	2	23	FALSE	0.872676650021668
ENST00000540549	0.000194594052135177	21757.1943464621	23	22	24.0001222045705	FALSE	0.033398825814801
ENST00000540664	NA	NA	NA	NA	NA	NA	NA
ENST00000541073	0.272546851604806	92.9157941124533	1	1	1.00367917586461	FALSE	0.757592812889751
ENST00000541352	NA	NA	NA	NA	NA	NA	NA
ENST00000541538	0.774506185860261	126.38347564755	4	4	33	FALSE	0.901122494764676
ENST00000541583	0.289962766787228	1947.59024256449	6	6	29	FALSE	0.757592812889751
ENST00000541889	NA	NA	NA	NA	NA	NA	NA
ENST00000542384	0.572978247479006	96.3188436403232	3	3	5.00919023274877	FALSE	0.819973595405615
ENST00000542454	0.0585070998638166	509.845408992388	2	2	2.00195841463288	FALSE	0.757592812889751
ENST00000542635	0.651449583030753	8.94512718923313	1	1	1	FALSE	0.856741535058486
ENST00000542664	0.270717076159442	222.553990527905	1	1	1	FALSE	0.757592812889751
ENST00000542678	0.3439716937181	69.5058573294429	1	1	1.00085605967959	FALSE	0.757592812889751
ENST00000542802	0.468455638137063	36.9572422287053	1	1	1	FALSE	0.772843972310132
ENST00000542862	0.189665577169843	124.547152384636	1	1	1	FALSE	0.757592812889751
ENST00000542877	0.347685698468311	190.095499142935	2	2	3.000733406674	FALSE	0.757592812889751
ENST00000543196	0.22701903633529	109.562043040369	1	1	1	FALSE	0.757592812889751
ENST00000543216	NA	NA	NA	NA	NA	NA	NA
ENST00000543303	0.637801057440625	10.24680660504	1	1	1	FALSE	0.852111480218416
ENST00000543354	0.220110732949911	112.33595135575	2	1	1	FALSE	0.757592812889751
ENST00000543371	0.311772942623393	316.137136210623	1	1	2	FALSE	0.757592812889751
ENST00000543491	0.500530380967704	46.7210124835414	2	2	2.00158991498621	FALSE	0.786097273503984
ENST00000543508	0.239448214594679	381.308163847021	3	3	6	FALSE	0.757592812889751
ENST00000543571	0.101120641947366	405.499959258796	3	2	2	FALSE	0.757592812889751
ENST00000543680	0.370225472399888	61.7604699509201	1	1	1	FALSE	0.757592812889751
ENST00000543802	0.0524348393520171	16917.8519113927	2	2	87	FALSE	0.757592812889751
ENST00000543870	0.331445154202921	127.375832079148	3	3	3.01561906437637	FALSE	0.757592812889751
ENST00000543915	0.171676640240381	290.057961840613	2	2	2.00134549112893	FALSE	0.757592812889751
ENST00000543919	0.110811856505415	3573.39893306117	2	2	21.0772626931567	FALSE	0.757592812889751
ENST00000544106	0.316298221511406	78.1384336893608	1	1	1	FALSE	0.757592812889751
ENST00000544117	0.793006666746474	14.984743377302	3	3	3	FALSE	0.901122494764676
ENST00000544301	0.615875640830399	12.6423391130169	1	1	1.00392686219168	FALSE	0.846417570611482
ENST00000544374	0.464422707829966	54.3777664609196	1	1	2	FALSE	0.771984802978706
ENST00000544406	0.07800349146703	3289.49330533887	2	2	19.0139415433533	FALSE	0.757592812889751
ENST00000544431	0.768425437083779	19.4011269531199	4	4	4	FALSE	0.899399267901639
ENST00000544455	0.32086679805596	145.861115280049	4	3	3	FALSE	0.757592812889751
ENST00000544474	0.632977390194858	10.7548310632898	1	1	1.00639449090015	FALSE	0.85030017795808
ENST00000544604	0.397957104011901	302.193659923058	4	4	4.00354713168386	FALSE	0.757592812889751
ENST00000544884	0.0550266835782647	480.976661469217	2	2	2	FALSE	0.757592812889751
ENST00000544979	0.894558306828517	2.60777414157485	2	2	2	FALSE	0.951866237210174
ENST00000545005	0.808903967180112	12.6234048382241	3	2	3	FALSE	0.906252738266737
ENST00000545030	0.723964123061814	3.85202447535354	1	1	1.00331004045605	FALSE	0.881105386255059
ENST00000545097	0.725258718569878	28.7815477216154	3	3	4.00012220457045	FALSE	0.881105386255059
ENST00000545156	0.054750784815315	524.014509845444	2	2	2.00637207146113	FALSE	0.757592812889751
ENST00000545232	NA	NA	NA	NA	NA	NA	NA
ENST00000545521	0.129267133031314	151.442995905848	1	1	1.00073367571533	FALSE	0.757592812889751
ENST00000545862	0.651321692564785	8.95619705144403	1	1	1	FALSE	0.856741535058486
ENST00000546276	0.437013076636394	123.495723461146	2	2	3.0002444091409	FALSE	0.769029504990019
ENST00000546299	0.179911696220569	1275.78230698178	2	2	14	FALSE	0.757592812889751
ENST00000546330	0.156410850549342	754.071136396861	5	5	5.00012220457045	FALSE	0.757592812889751
ENST00000546378	0.204667631589176	118.440391334318	1	1	1	FALSE	0.757592812889751
ENST00000546455	0.782356958000734	1.56496098319631	1	1	1	FALSE	0.901122494764676
ENST00000547026	0.793006666746474	14.984743377302	3	3	3	FALSE	0.901122494764676
ENST00000547379	NA	NA	NA	NA	NA	NA	NA
ENST00000547754	0.456053905891039	57.7456821687137	2	2	2	FALSE	0.771984802978706
ENST00000547825	0.670745958060623	7.28768303018339	2	1	1	FALSE	0.863849659343209
ENST00000548100	0.501735803573919	30.0950580831426	1	1	1.00036733194563	FALSE	0.786097273503984
ENST00000548136	0.800001459157462	275.280906071622	5	5	146	FALSE	0.903334980965301
ENST00000548232	0.319093614116706	77.2872908043593	1	1	1.00073367571533	FALSE	0.757592812889751
ENST00000548278	0.447565927361108	641.508973453184	3	3	17.002199816723	FALSE	0.771984802978706
ENST00000548305	0.683023848399581	7.34462978315552	1	1	2	FALSE	0.87244956120837
ENST00000548411	NA	NA	NA	NA	NA	NA	NA
ENST00000548478	0.104885716442815	955.516062037668	2	2	5.01275134870034	FALSE	0.757592812889751
ENST00000548615	0.825741834908573	88.8696556250025	7	6	30.0233983813044	FALSE	0.912391568228378
ENST00000548747	0.818975952202484	7.83249901915627	1	1	2	FALSE	0.910206330874627
ENST00000548883	0.0945294636450464	1545.74688753787	2	2	8	FALSE	0.757592812889751
ENST00000549162	0.280215361894344	752.118830681228	2	2	9.00586940572267	FALSE	0.757592812889751
ENST00000549260	0.238107047308468	105.44487745174	1	1	1.000366703337	FALSE	0.757592812889751
ENST00000549890	0.715563748765745	4.27288872783445	1	1	1	FALSE	0.879592585593171
ENST00000549919	0.683023848399581	7.34462978315552	1	1	2	FALSE	0.87244956120837
ENST00000550070	0.04834643106722	197.301481424328	1	1	1	FALSE	0.757592812889751
ENST00000550402	0.980850278243865	0.0291753966612916	2	2	2	FALSE	0.987949546689683
ENST00000550413	0.144040149350639	144.424964514914	1	1	1	FALSE	0.757592812889751
ENST00000550764	0.259251889426478	145.287882738077	2	2	2	FALSE	0.757592812889751
ENST00000550948	0.327053962832293	74.7573753766093	1	1	1	FALSE	0.757592812889751
ENST00000551025	0.386683873498587	155.519365612425	5	2	3.00195766548391	FALSE	0.757592812889751
ENST00000551457	0.363574120802862	63.6822944165834	1	1	1	FALSE	0.757592812889751
ENST00000551809	0.0345119280544313	3426.24562840612	5	5	13.0004888780249	FALSE	0.757592812889751
ENST00000551956	0.0112566603381441	2452.18785450636	4	4	7.0004888182818	FALSE	0.690006477155999
ENST00000552029	0.00613613542522413	6347.90408844231	1	1	27	FALSE	0.557948056779515
ENST00000552037	0.501735803573919	30.0950580831426	1	1	1.00036733194563	FALSE	0.786097273503984
ENST00000552432	NA	NA	NA	NA	NA	NA	NA
ENST00000552695	0.954874038917046	0.441198521755551	3	3	3.00122339124052	FALSE	0.975308642747372
ENST00000552783	0.670745958060623	7.28768303018339	2	1	1	FALSE	0.863849659343209
ENST00000552810	0.976001605456258	0.0280865540301709	3	2	2	FALSE	0.986665699067108
ENST00000552909	0.670745958060623	7.28768303018339	2	1	1	FALSE	0.863849659343209
ENST00000552995	0.980850278243865	0.0291753966612916	2	2	2	FALSE	0.987949546689683
ENST00000553096	0.356631241103728	65.6899686836774	1	1	1.00012220457045	FALSE	0.757592812889751
ENST00000553356	0.596442866192983	14.8969036363728	1	1	1	FALSE	0.836019192996536
ENST00000553414	0.796450428928519	1.2054826219291	1	1	1	FALSE	0.901537164745598
ENST00000553469	0.098862942728781	556.531173506226	3	3	5.01853929615509	FALSE	0.757592812889751
ENST00000553541	0.0988809885373085	902.041725721083	2	2	5	FALSE	0.757592812889751
ENST00000553706	0.0988809885373085	902.041725721083	2	2	5	FALSE	0.757592812889751
ENST00000553708	0.0827460682794616	793.182488401394	4	4	6.02049816001405	FALSE	0.757592812889751
ENST00000553935	0.150119748603556	3035.78196105921	4	4	25.056097927976	FALSE	0.757592812889751
ENST00000554015	0.628839375132959	11.1696444904776	1	1	1	FALSE	0.849904509350741
ENST00000554050	0.098862942728781	556.531173506226	3	3	5.01853929615509	FALSE	0.757592812889751
ENST00000554175	0.755087911091479	2.44761801558674	1	1	1	FALSE	0.895717886411359
ENST00000554311	0.0585070998638166	509.845408992388	2	2	2.00195841463288	FALSE	0.757592812889751
ENST00000554344	0.098862942728781	556.531173506226	3	3	5.01853929615509	FALSE	0.757592812889751
ENST00000554521	0.412993952993351	50.1288985606672	1	1	1.00012220457045	FALSE	0.758177072576036
ENST00000554546	0.412993952993351	50.1288985606672	1	1	1.00012220457045	FALSE	0.758177072576036
ENST00000554591	0.098862942728781	556.531173506226	3	3	5.01853929615509	FALSE	0.757592812889751
ENST00000554661	0.098862942728781	556.531173506226	3	3	5.01853929615509	FALSE	0.757592812889751
ENST00000554698	0.372341986308349	61.1580800791549	1	1	1	FALSE	0.757592812889751
ENST00000554752	0.396537834094471	97.2286981573455	3	3	3.0023248177245	FALSE	0.757592812889751
ENST00000554912	0.785178519087876	17.5751629454137	3	3	4.01570841841502	FALSE	0.901122494764676
ENST00000554964	0.0988809885373085	902.041725721083	2	2	5	FALSE	0.757592812889751
ENST00000554966	0.098862942728781	556.531173506226	3	3	5.01853929615509	FALSE	0.757592812889751
ENST00000555095	0.795992800396959	1.22189122135179	1	1	1	FALSE	0.901537164745598
ENST00000555147	0.505918575309832	1501.35350834805	5	5	62.0013451769182	FALSE	0.787809205447456
ENST00000555167	0.553510924561576	20.9085127986677	1	1	1.00195886385896	FALSE	0.807602082903812
ENST00000555206	0.0125223451562573	1268.86913031117	3	3	3.00061132167747	FALSE	0.700842991408356
ENST00000555238	0.412993952993351	50.1288985606672	1	1	1.00012220457045	FALSE	0.758177072576036
ENST00000555393	0.553510924561576	20.9085127986677	1	1	1.00195886385896	FALSE	0.807602082903812
ENST00000555394	0.412993952993351	50.1288985606672	1	1	1.00012220457045	FALSE	0.758177072576036
ENST00000555414	0.624740591561366	58.1503554911938	2	2	4	FALSE	0.84920520220419
ENST00000555447	0.985979671452869	0.0136208644323722	4	4	4	FALSE	0.991564321935708
ENST00000555452	0.20745918896146	170.665120119868	2	2	2	FALSE	0.757592812889751
ENST00000555453	0.098862942728781	556.531173506226	3	3	5.01853929615509	FALSE	0.757592812889751
ENST00000555587	0.44798453690191	41.5640521130259	1	1	1	FALSE	0.771984802978706
ENST00000555590	0.098862942728781	556.531173506226	3	3	5.01853929615509	FALSE	0.757592812889751
ENST00000555738	0.412993952993351	50.1288985606672	1	1	1.00012220457045	FALSE	0.758177072576036
ENST00000555818	0.117024850883096	157.323112295917	1	1	1	FALSE	0.757592812889751
ENST00000555835	0.911853097947622	2.60111678913487	1	1	3	FALSE	0.961187824437814
ENST00000555993	0.396537834094471	97.2286981573455	3	3	3.0023248177245	FALSE	0.757592812889751
ENST00000556169	0.098862942728781	556.531173506226	3	3	5.01853929615509	FALSE	0.757592812889751
ENST00000556208	0.0988809885373085	902.041725721083	2	2	5	FALSE	0.757592812889751
ENST00000556279	0.098862942728781	556.531173506226	3	3	5.01853929615509	FALSE	0.757592812889751
ENST00000556489	0.792256107062806	1.26893400300604	1	1	1.00269541778976	FALSE	0.901122494764676
ENST00000556526	0.1944453688883	1180.70531930489	2	2	12	FALSE	0.757592812889751
ENST00000556553	0.343481150509397	69.655325124169	1	1	1	FALSE	0.757592812889751
ENST00000556564	0.0553085550323649	802.501218469145	3	3	3.0083435885181	FALSE	0.757592812889751
ENST00000556772	0.412993952993351	50.1288985606672	1	1	1.00012220457045	FALSE	0.758177072576036
ENST00000556881	1	0.0007653504569159	2	2	83.0102702041814	FALSE	1
ENST00000556918	0.667628438291251	7.54660805638339	1	1	1	FALSE	0.861574797010913
ENST00000557004	0.795992800396959	1.22189122135179	1	1	1	FALSE	0.901537164745598
ENST00000557209	0.0988809885373085	902.041725721083	2	2	5	FALSE	0.757592812889751
ENST00000557378	0.757457177416599	42.0750436694711	7	7	7.02654545343791	FALSE	0.896319943673213
ENST00000557385	0.488410917852512	129.864986363413	5	5	5.00012224938875	FALSE	0.782269109013134
ENST00000557451	0.0827460682794616	793.182488401394	4	4	6.02049816001405	FALSE	0.757592812889751
ENST00000557457	0.570308624513303	95.2873042830824	4	4	5	FALSE	0.819973595405615
ENST00000557597	0.412993952993351	50.1288985606672	1	1	1.00012220457045	FALSE	0.758177072576036
ENST00000557854	0.384903080632662	57.6359955893901	1	1	1	FALSE	0.757592812889751
ENST00000557872	0.349473635189804	67.7462125321941	1	1	1	FALSE	0.757592812889751
ENST00000558197	0.212628781675262	267.51021742063	3	3	3	FALSE	0.757592812889751
ENST00000559204	0.181015342499946	633.49230245791	3	3	9	FALSE	0.757592812889751
ENST00000559234	0.894558306828517	2.60777414157485	2	2	2	FALSE	0.951866237210174
ENST00000559312	0.412993952993351	50.1288985606672	1	1	1.00012220457045	FALSE	0.758177072576036
ENST00000560079	0.822709165380299	0.716286852696087	1	1	1.0014684287812	FALSE	0.910995589794228
ENST00000560335	0.412993952993351	50.1288985606672	1	1	1.00012220457045	FALSE	0.758177072576036
ENST00000560361	0.894558306828517	2.60777414157485	2	2	2	FALSE	0.951866237210174
ENST00000560585	0.32474162824398	619.358818861463	8	7	11	FALSE	0.757592812889751
ENST00000560674	0.36223649724556	2768.29798191098	7	7	82	FALSE	0.757592812889751
ENST00000560751	0.181296503614996	128.05837799472	1	1	1	FALSE	0.757592812889751
ENST00000560846	0.716050837465858	54.1326588362253	2	2	11	FALSE	0.879592585593171
ENST00000560955	NA	NA	NA	NA	NA	NA	NA
ENST00000560985	0.635699055959377	29.6281349178527	2	2	2	FALSE	0.851852129425235
ENST00000561234	0.716050837465858	54.1326588362253	2	2	11	FALSE	0.879592585593171
ENST00000561308	0.559491816648216	550.837564916377	3	3	48.0132061644571	FALSE	0.812185893408984
ENST00000561623	0.5246873908664	25.7439045668125	1	1	1.00171358629131	FALSE	0.795698039801239
ENST00000561976	0.281961609434754	89.6339115409654	1	1	1.00012220457045	FALSE	0.757592812889751
ENST00000562109	0.324868626306079	75.4387802099684	1	1	1	FALSE	0.757592812889751
ENST00000562220	0.194029822344165	188.077742949388	1	1	3.01955719557196	FALSE	0.757592812889751
ENST00000562520	0.211261432866292	134.447098494275	2	2	2.000366703337	FALSE	0.757592812889751
ENST00000562532	0.400654700362305	53.3411219165745	1	1	1.00097847358121	FALSE	0.757592812889751
ENST00000563169	NA	NA	NA	NA	NA	NA	NA
ENST00000563281	0.0955464400610877	168.405009829775	1	1	1	FALSE	0.757592812889751
ENST00000563500	0.252043682694589	113.092655906802	2	2	2.00515843773029	FALSE	0.757592812889751
ENST00000564206	0.0192712246601706	2800.9830214709	1	1	7.02317028319235	FALSE	0.757592812889751
ENST00000564428	0.252043682694589	113.092655906802	2	2	2.00515843773029	FALSE	0.757592812889751
ENST00000564571	0.393241821076361	55.3452113089585	1	1	1	FALSE	0.757592812889751
ENST00000564754	0.0746007508055966	662.115394046842	3	3	3.00012226433549	FALSE	0.757592812889751
ENST00000564845	0.1537440499706	140.018432505581	1	1	1	FALSE	0.757592812889751
ENST00000565380	0.0885899004637638	412.345778413612	2	2	2.00012226433549	FALSE	0.757592812889751
ENST00000565611	0.0885899004637638	412.345778413612	2	2	2.00012226433549	FALSE	0.757592812889751
ENST00000565831	0.0785276583264103	648.271018809342	4	4	4.00932570267507	FALSE	0.757592812889751
ENST00000565898	0.252043682694589	113.092655906802	2	2	2.00515843773029	FALSE	0.757592812889751
ENST00000566029	0.1537440499706	140.018432505581	1	1	1	FALSE	0.757592812889751
ENST00000566586	0.26153033955999	141.394068826299	2	2	2	FALSE	0.757592812889751
ENST00000567020	0.147535399372963	344.872231907626	3	3	3	FALSE	0.757592812889751
ENST00000567032	0.312907110587996	369.227292420723	3	3	6	FALSE	0.757592812889751
ENST00000567119	0.531526985364664	97.2008506822921	3	3	4	FALSE	0.795851241304529
ENST00000567164	0.119664473445804	1017.89839361318	1	1	8	FALSE	0.757592812889751
ENST00000567169	0.211261432866292	134.447098494275	2	2	2.000366703337	FALSE	0.757592812889751
ENST00000567543	0.252043682694589	113.092655906802	2	2	2.00515843773029	FALSE	0.757592812889751
ENST00000567566	0.00833140948859823	5909.12130839925	3	3	17.0361260447124	FALSE	0.633873119185022
ENST00000567617	0.0281071036900513	1239.98264226129	3	3	3	FALSE	0.757592812889751
ENST00000567670	0.179823832584624	279.161366745685	2	2	2.00048899755501	FALSE	0.757592812889751
ENST00000568219	0.198538235347596	293.667942441054	3	3	3	FALSE	0.757592812889751
ENST00000568225	0.333161872277575	1333.27860531789	19	18	21.0202076000144	FALSE	0.757592812889751
ENST00000568898	0.262481809408987	96.5029059697733	1	1	1	FALSE	0.757592812889751
ENST00000568965	0.307085767749762	81.1754199631128	1	1	1.00012220457045	FALSE	0.757592812889751
ENST00000569477	0.252043682694589	113.092655906802	2	2	2.00515843773029	FALSE	0.757592812889751
ENST00000569714	0.172729955711755	131.700697611211	1	1	1.00073367571533	FALSE	0.757592812889751
ENST00000569965	0.252043682694589	113.092655906802	2	2	2.00515843773029	FALSE	0.757592812889751
ENST00000570475	0.14323118409498	330.763506884086	2	2	2	FALSE	0.757592812889751
ENST00000570495	NA	NA	NA	NA	NA	NA	NA
ENST00000570682	0.407144668195331	51.6462280227326	1	1	1	FALSE	0.757592812889751
ENST00000570791	0.703361448356948	51.6510861183848	2	2	12	FALSE	0.872676650021668
ENST00000571252	0.367302951950857	143.443718673079	5	5	6	FALSE	0.757592812889751
ENST00000571254	0.53415820024964	24.2085995674545	1	1	1.00061139642944	FALSE	0.796348716882919
ENST00000571378	0.12168158969644	334.400315811814	2	2	2.00048899755501	FALSE	0.757592812889751
ENST00000571961	0.366053312776828	62.9638107964384	1	1	1.00024443901247	FALSE	0.757592812889751
ENST00000572810	0.536209964936892	23.8251622733319	1	1	1	FALSE	0.797961014294814
ENST00000573521	0.485625252601079	91.5442605455214	4	4	6	FALSE	0.781645647278198
ENST00000573759	0.0588783694816306	980.115560547404	2	2	5	FALSE	0.757592812889751
ENST00000573955	0.14323118409498	330.763506884086	2	2	2	FALSE	0.757592812889751
ENST00000574045	0.466791787187384	37.328991445994	1	1	1	FALSE	0.772088311027254
ENST00000574154	0.986293262351632	0.0675972601410015	3	3	4.00097847358121	FALSE	0.991686000360975
ENST00000574571	0.226871457061371	440.014601418512	2	2	4	FALSE	0.757592812889751
ENST00000574575	0.300388132069518	83.3811313231762	1	1	1.000366703337	FALSE	0.757592812889751
ENST00000574882	0.533376759008738	30.0850129006319	2	2	2.00110037901944	FALSE	0.796348716882919
ENST00000575354	0.943197783111632	0.00793147304815896	1	1	1	FALSE	0.972934081906243
ENST00000575898	0.683851540007998	6.29942886002991	1	1	1	FALSE	0.872676650021668
ENST00000575948	0.621195052297494	126.63429603283	4	4	12	FALSE	0.847641837924454
ENST00000576222	0.287686642853564	953.648874964594	6	6	13	FALSE	0.757592812889751
ENST00000576778	0.00719857633176912	4397.7678209665	8	8	9.00195651359357	FALSE	0.617757825537987
ENST00000576924	0.12168158969644	334.400315811814	2	2	2.00048899755501	FALSE	0.757592812889751
ENST00000576980	0.17385963660084	268.126882823446	2	2	2	FALSE	0.757592812889751
ENST00000577716	0.220480808686988	112.192067252389	1	1	1.00048899755501	FALSE	0.757592812889751
ENST00000579016	0.29847082034695	84.024793209526	1	1	1	FALSE	0.757592812889751
ENST00000579434	0.129932240110138	352.127352410344	2	2	2	FALSE	0.757592812889751
ENST00000579494	0.167804209850785	268.120611600463	2	2	2	FALSE	0.757592812889751
ENST00000579534	0.129932240110138	352.127352410344	2	2	2	FALSE	0.757592812889751
ENST00000579774	0.500991239643797	30.2484740305586	1	1	1	FALSE	0.786097273503984
ENST00000580279	0.0280582428487041	1843.34136383156	4	4	6.0052662100589	FALSE	0.757592812889751
ENST00000580652	0.484375946241524	33.5833936948982	1	1	1	FALSE	0.78036662928586
ENST00000580840	0.422526648129391	47.5681446640505	1	1	1	FALSE	0.763553048315298
ENST00000581208	0.54300932460124	22.630424792463	1	1	1.00024443901247	FALSE	0.801367193490759
ENST00000581216	0.422526648129391	47.5681446640505	1	1	1	FALSE	0.763553048315298
ENST00000581287	0.430635679194618	45.6706903339546	1	1	1.00220426157237	FALSE	0.76592162769364
ENST00000581312	0.306600977707541	81.3342815815909	1	1	1	FALSE	0.757592812889751
ENST00000581407	0.363352146836465	63.7460300908876	1	1	1.00208154769193	FALSE	0.757592812889751
ENST00000581447	0.319367914680745	77.1782487790398	1	1	1	FALSE	0.757592812889751
ENST00000581694	0.660574254821586	8.18383258005707	1	1	1.00183621006243	FALSE	0.86065755359958
ENST00000581714	0.496098959960212	322.864905820288	5	3	22	FALSE	0.78500723565923
ENST00000582579	0.651582802736266	18.5899631043073	2	2	2.00012220457045	FALSE	0.856741535058486
ENST00000582743	0.430635679194618	45.6706903339546	1	1	1.00220426157237	FALSE	0.76592162769364
ENST00000582970	0.912589131949862	2.41157045984022	4	4	4	FALSE	0.961187824437814
ENST00000583046	0.659906868813353	27.2343573113049	1	1	2.00489955903969	FALSE	0.86065755359958
ENST00000584156	0.134641630608154	148.806703674523	1	1	1	FALSE	0.757592812889751
ENST00000584437	0.220480808686988	112.192067252389	1	1	1.00048899755501	FALSE	0.757592812889751
ENST00000584701	0.863161483448842	3.30626361410686	3	2	2.00061139642944	FALSE	0.932808514606817
ENST00000584999	0.459746783304726	139.330535285408	3	3	4	FALSE	0.771984802978706
ENST00000585043	0.31948229164141	77.1401403067533	1	1	1	FALSE	0.757592812889751
ENST00000585316	0.278293521605808	136.410715921598	2	2	2.00159033403265	FALSE	0.757592812889751
ENST00000585482	0.945543568867202	0.00549557590042094	1	1	1.00171379605827	FALSE	0.972934081906243
ENST00000585580	0.920535429810337	0.0255672588392426	1	1	1.00122354092744	FALSE	0.966101832897388
ENST00000585682	0.509037345425441	99.9848771541357	3	3	3.000366703337	FALSE	0.788543254182767
ENST00000585696	0.524133752180762	25.8395153280699	2	1	1	FALSE	0.795698039801239
ENST00000586426	0.200413496250201	511.491257494283	4	4	5	FALSE	0.757592812889751
ENST00000586434	0.572978247479006	96.3188436403232	3	3	5.00919023274877	FALSE	0.819973595405615
ENST00000586438	0.196230332623222	255.803917561075	1	1	2.00146735143067	FALSE	0.757592812889751
ENST00000586569	0.735902927268648	3.24773291025381	1	1	1	FALSE	0.886529165199005
ENST00000586659	0.0513874053425059	1555.16636129501	6	6	6.00489370118589	FALSE	0.757592812889751
ENST00000586687	0.353759028704913	111.682561282534	2	2	2	FALSE	0.757592812889751
ENST00000586740	0.250038746515742	1140.73255758742	5	5	23.0007336757153	FALSE	0.757592812889751
ENST00000586929	0.949626105660332	1.81116130300105	3	2	8	FALSE	0.973834857208733
ENST00000587260	0.405646353953901	52.0439987147193	1	1	1	FALSE	0.757592812889751
ENST00000587303	0.224771544678778	253.950279548074	2	2	3.00514516721793	FALSE	0.757592812889751
ENST00000587427	0.531815794780688	24.6004221656598	1	1	1.00024443901247	FALSE	0.795851241304529
ENST00000587635	0.572978247479006	96.3188436403232	3	3	5.00919023274877	FALSE	0.819973595405615
ENST00000587682	0.184254889977299	1742.60048874172	4	4	18	FALSE	0.757592812889751
ENST00000587760	0.405646353953901	52.0439987147193	1	1	1	FALSE	0.757592812889751
ENST00000588012	0.224771544678778	253.950279548074	2	2	3.00514516721793	FALSE	0.757592812889751
ENST00000588268	0.517978470337259	242.016852268903	6	5	10.0001222344457	FALSE	0.79416480666799
ENST00000588282	0.0732834240104911	676.703210738145	2	2	3.00012220457045	FALSE	0.757592812889751
ENST00000588431	0.494568360267272	31.4880758934747	1	1	1	FALSE	0.78451401325206
ENST00000588525	0.406015775916666	378.17255407813	2	2	8.00513573000734	FALSE	0.757592812889751
ENST00000588649	0.0783662955828412	721.163407765525	2	2	3.00244594471744	FALSE	0.757592812889751
ENST00000588933	0.463366259456664	238.445907516465	4	4	10	FALSE	0.771984802978706
ENST00000588982	0.196230332623222	255.803917561075	1	1	2.00146735143067	FALSE	0.757592812889751
ENST00000588993	0.59717070907306	71.0529737820452	4	4	7	FALSE	0.836019192996536
ENST00000589046	0.395234663958298	728.911311846277	5	5	21.0036702635777	FALSE	0.757592812889751
ENST00000589093	0.372416205984422	61.1353089242604	1	1	1.00024443901247	FALSE	0.757592812889751
ENST00000589117	0.886149454874896	4.20252746885683	4	4	4.00048928167472	FALSE	0.947225149086742
ENST00000589332	0.129686342154352	5279.52971581819	5	5	73	FALSE	0.757592812889751
ENST00000589620	0.360654186308654	139.25174845957	4	3	4.00061108259538	FALSE	0.757592812889751
ENST00000589703	0.164821381587554	375.02128408949	3	3	3.00208231259187	FALSE	0.757592812889751
ENST00000589717	0.401799303650885	53.0564821722116	1	1	1.00012220457045	FALSE	0.757592812889751
ENST00000589804	0.00164891547576729	5199.91693699606	9	8	8.00036662864714	FALSE	0.188672572993906
ENST00000589918	0.360654186308654	139.25174845957	4	3	4.00061108259538	FALSE	0.757592812889751
ENST00000589955	0.321264225940799	76.5727104945292	1	1	1.00565249447039	FALSE	0.757592812889751
ENST00000590089	0.465423786350737	296.061505691947	7	7	9.000366703337	FALSE	0.771984802978706
ENST00000590129	0.292601311522489	105.321477525467	2	2	2	FALSE	0.757592812889751
ENST00000590200	0.947758539246155	2.30446342164367	6	6	7	FALSE	0.97330085703661
ENST00000590202	0.524213153751284	118.466510068607	3	3	4	FALSE	0.795698039801239
ENST00000590306	0.463366259456664	238.445907516465	4	4	10	FALSE	0.771984802978706
ENST00000590469	0.294442952451786	373.011995297959	2	2	7.08436963859068	FALSE	0.757592812889751
ENST00000590542	0.0632058481028981	1694.93818709463	4	4	7	FALSE	0.757592812889751
ENST00000590592	0.501786792982782	30.0879153142064	1	1	1	FALSE	0.786097273503984
ENST00000590612	0.339564543243009	260.440397251708	3	3	4	FALSE	0.757592812889751
ENST00000590615	0.941647617081446	7.14002988321906	7	7	34	FALSE	0.972934081906243
ENST00000590800	0.196230332623222	255.803917561075	1	1	2.00146735143067	FALSE	0.757592812889751
ENST00000590958	0.120802596714377	155.447683146172	1	1	1	FALSE	0.757592812889751
ENST00000590959	0.965823735620373	4.33788337772078	2	2	36.0006113964294	FALSE	0.981260144970265
ENST00000591009	0.524304934469362	25.8181763431614	1	1	1.000366703337	FALSE	0.795698039801239
ENST00000591025	0.680585886461161	6.50668117077318	1	1	1.00024443901247	FALSE	0.871670960736719
ENST00000591340	0.945052707965722	3.2723799389683	3	3	9.00097919234241	FALSE	0.972934081906243
ENST00000591576	0.110671049827712	160.512731923238	1	1	1	FALSE	0.757592812889751
ENST00000591773	0.795181778256101	9.84341801312234	2	2	2	FALSE	0.901537164745598
ENST00000591806	0.743999677061135	29.8120990292393	2	2	5	FALSE	0.89169369326552
ENST00000591814	0.572978247479006	96.3188436403232	3	3	5.00919023274877	FALSE	0.819973595405615
ENST00000592099	0.769650631239623	1.92504091894301	1	1	1	FALSE	0.899399267901639
ENST00000592223	0.572978247479006	96.3188436403232	3	3	5.00919023274877	FALSE	0.819973595405615
ENST00000592282	0.59717070907306	71.0529737820452	4	4	7	FALSE	0.836019192996536
ENST00000592299	0.965823735620373	4.33788337772078	2	2	36.0006113964294	FALSE	0.981260144970265
ENST00000592325	0.947517965338711	0.276786112677225	2	2	3	FALSE	0.97330085703661
ENST00000592350	0.184254889977299	1742.60048874172	4	4	18	FALSE	0.757592812889751
ENST00000592437	0.0846158353090065	869.961203736177	9	4	4	FALSE	0.757592812889751
ENST00000592502	0.73215861116265	39.4568294463219	5	5	7	FALSE	0.884993511128336
ENST00000592563	0.387138249073049	150.647573710436	3	3	3.00122312200164	FALSE	0.757592812889751
ENST00000592695	0.110671049827712	160.512731923238	1	1	1	FALSE	0.757592812889751
ENST00000592810	0.664949281801202	7.69582260342544	1	1	1.00503499938598	FALSE	0.861574797010913
ENST00000592813	0.426216568996628	46.7954587996892	1	1	1	FALSE	0.76412450580431
ENST00000592904	0.463366259456664	238.445907516465	4	4	10	FALSE	0.771984802978706
ENST00000592953	0.372416205984422	61.1353089242604	1	1	1.00024443901247	FALSE	0.757592812889751
ENST00000593003	0.649214486948809	88.9131287362761	2	1	6	FALSE	0.85669025968719
ENST00000593133	0.0125223256258937	17853.2132991718	11	11	53.0009777411908	FALSE	0.700842991408356
ENST00000593142	0.59717070907306	71.0529737820452	4	4	7	FALSE	0.836019192996536
ENST00000593537	0.118714658250544	332.882215846991	2	2	2.001590393988	FALSE	0.757592812889751
ENST00000593695	0.770875398703064	1.90288560338286	1	1	1	FALSE	0.899399267901639
ENST00000593711	0.134492524267599	148.882824396752	1	1	1	FALSE	0.757592812889751
ENST00000593880	0.853310513052424	24.7512260463012	6	6	16	FALSE	0.927918866252784
ENST00000593901	0.31164770058143	79.6153441122834	1	1	1	FALSE	0.757592812889751
ENST00000594035	0.168331523847161	2254.437292433	7	7	17.0019559902201	FALSE	0.757592812889751
ENST00000594047	0.36223649724556	2768.29798191098	7	7	82	FALSE	0.757592812889751
ENST00000594083	0.874069403393001	13.7964708699029	5	5	10	FALSE	0.939775184395607
ENST00000594154	0.375002889085085	452.544318232251	7	7	9	FALSE	0.757592812889751
ENST00000594369	0.340760201622347	70.480214211324	1	1	1.000366703337	FALSE	0.757592812889751
ENST00000594432	0.730864996588078	12.613245881946	2	2	2.00012220457045	FALSE	0.884389553929359
ENST00000595461	0.928041696853834	1.77833523587973	5	3	4.00183441359912	FALSE	0.966878920964128
ENST00000595464	0.340311936577846	70.6256770190442	1	1	1.00097859327217	FALSE	0.757592812889751
ENST00000595607	0.328558749875996	159.815848436137	5	4	4	FALSE	0.757592812889751
ENST00000595618	0.0803789714129763	556.047975468886	2	2	2.000733406674	FALSE	0.757592812889751
ENST00000595830	0.593259651982332	727.152675267001	11	11	65	FALSE	0.83402452776328
ENST00000595948	0.316255888847105	133.706090257143	2	2	2.00925012333498	FALSE	0.757592812889751
ENST00000595962	0.0566925883211211	2340.0457645059	6	5	10	FALSE	0.757592812889751
ENST00000596124	0.312648213146423	79.2859540162388	1	1	1.00380228136882	FALSE	0.757592812889751
ENST00000596652	0.00772033667860272	22066.4351134048	13	11	61.0001222045705	FALSE	0.630984342192467
ENST00000597055	0.0144039994678655	3359.72119159208	8	8	8.00048899755501	FALSE	0.757592812889751
ENST00000597597	0.0161946483895006	4924.02059445836	5	4	10	FALSE	0.757592812889751
ENST00000597850	0.856538647697419	4.77712834672079	2	2	2	FALSE	0.930088429082432
ENST00000597972	0.562707937077586	26.9965696606075	3	2	3	FALSE	0.81470431774474
ENST00000598071	0.874069403393001	13.7964708699029	5	5	10	FALSE	0.939775184395607
ENST00000598088	0.201112727038817	265.330733886074	1	1	1.00012220457045	FALSE	0.757592812889751
ENST00000598197	0.805700104934819	33.3139529390753	7	6	8	FALSE	0.906192625668279
ENST00000598312	0.714831028034717	4.31749384361791	1	1	1	FALSE	0.879592585593171
ENST00000598381	0.928041696853834	1.77833523587973	5	3	4.00183441359912	FALSE	0.966878920964128
ENST00000598410	0.770875398703064	1.90288560338286	1	1	1	FALSE	0.899399267901639
ENST00000598441	0.349852889215739	67.728995493185	1	1	1.00565318913605	FALSE	0.757592812889751
ENST00000598475	0.522698095553279	32.7138402294989	1	1	2	FALSE	0.795698039801239
ENST00000598513	0.719060140158377	500.847531960899	2	2	70	FALSE	0.880818208160691
ENST00000598519	NA	NA	NA	NA	NA	NA	NA
ENST00000598523	0.727428285742979	17.2649712643283	3	3	3	FALSE	0.882358048301372
ENST00000598776	0.517874002633341	58.5466181929255	2	2	2	FALSE	0.79416480666799
ENST00000598779	0.267225116875789	230.910881819958	3	3	3.016100525485	FALSE	0.757592812889751
ENST00000599056	0.596339022834092	57.169840007427	3	3	3	FALSE	0.836019192996536
ENST00000599180	0.737215213022045	23.7585613291249	3	3	5	FALSE	0.887104728172589
ENST00000599218	0.585011895743146	16.2689966205922	1	1	1.00949913644214	FALSE	0.83027184431683
ENST00000599369	0.158827581923127	548.181192201264	4	4	6.00699283448198	FALSE	0.757592812889751
ENST00000599456	0.856538647697419	4.77712834672079	2	2	2	FALSE	0.930088429082432
ENST00000599534	0.770875398703064	1.90288560338286	1	1	1	FALSE	0.899399267901639
ENST00000599577	0.770875398703064	1.90288560338286	1	1	1	FALSE	0.899399267901639
ENST00000599783	0.476775950416374	35.1681404744003	1	1	1.000366703337	FALSE	0.775645930077065
ENST00000599973	0.498710891912126	1705.04093226605	1	1	67.0737614678899	FALSE	0.786097273503984
ENST00000600079	0.31164770058143	79.6153441122834	1	1	1	FALSE	0.757592812889751
ENST00000600228	0.0140938412075623	1991.99645793924	4	4	5	FALSE	0.757592812889751
ENST00000600328	0.0507939202815988	2810.71449985667	5	4	12.0051344145626	FALSE	0.757592812889751
ENST00000600440	0.160515736739236	136.985109018469	1	1	1.00122339124052	FALSE	0.757592812889751
ENST00000600626	0.340311936577846	70.6256770190442	1	1	1.00097859327217	FALSE	0.757592812889751
ENST00000600738	0.443940364689316	50.144458690059	3	2	2	FALSE	0.771906289113917
ENST00000600991	0.554525470906721	39.9178942695948	3	3	3.00207939101241	FALSE	0.808624086575674
ENST00000601070	0.134492524267599	148.882824396752	1	1	1	FALSE	0.757592812889751
ENST00000601151	0.696783651594999	19.3352185802742	3	3	3	FALSE	0.872676650021668
ENST00000601162	0.568908758770467	155.865561093689	3	3	7.01003726293444	FALSE	0.819491989068856
ENST00000601421	0.596339022834092	57.169840007427	3	3	3	FALSE	0.836019192996536
ENST00000601493	0.606067851526105	13.7264183146477	2	1	1	FALSE	0.840045377853429
ENST00000601714	0.86656504723757	11.0892611997464	3	3	7.01926115086796	FALSE	0.934438414288219
ENST00000602269	0.350003788063493	193.659838640522	2	2	3.00257258360897	FALSE	0.757592812889751
ENST00000602326	NA	NA	NA	NA	NA	NA	NA
ENST00000602349	0.45122934035886	40.8148130931183	1	1	1	FALSE	0.771984802978706
ENST00000602477	0.167689990136174	475.337045986492	4	3	4.00661629913741	FALSE	0.757592812889751
ENST00000602849	0.391321161731657	229.78882098479	2	2	5	FALSE	0.757592812889751
ENST00000603301	0.642563228968523	29.9818121554463	2	2	2.00477678503117	FALSE	0.852431883313354
ENST00000604021	0.0668471697439028	957.572828296884	2	2	9	FALSE	0.757592812889751
ENST00000604629	0.0668471697439028	957.572828296884	2	2	9	FALSE	0.757592812889751
ENST00000604641	0.286219164720733	164.199675915139	3	2	3	FALSE	0.757592812889751
ENST00000605216	0.292625811419484	85.9769487656665	1	1	1.00171358629131	FALSE	0.757592812889751
ENST00000605484	0.000185730696232955	9370.19242675127	4	4	11.0020815476919	FALSE	0.033398825814801
ENST00000605618	0.171499426715275	225.342114928362	2	2	2.00036674816626	FALSE	0.757592812889751
ENST00000605788	0.372942593675152	60.9826272354925	2	1	1	FALSE	0.757592812889751
ENST00000606109	0.819370193671828	11.5365401251072	3	3	3	FALSE	0.910206330874627
ENST00000606812	0.210520820744528	244.768002756474	3	3	3.00722836846084	FALSE	0.757592812889751
ENST00000608382	0.459038936732783	39.0350417879301	1	1	1	FALSE	0.771984802978706
ENST00000608424	0.629287553382571	102.731557487862	5	5	7.00317965023847	FALSE	0.849904509350741
ENST00000609007	0.554525470906721	39.9178942695948	3	3	3.00207939101241	FALSE	0.808624086575674
ENST00000609104	0.0878344759634681	432.551927053132	1	1	2	FALSE	0.757592812889751
ENST00000609507	0.37299343779277	60.9696310559124	1	1	1.00012220457045	FALSE	0.757592812889751
ENST00000609684	0.463262737514249	163.236847089831	2	2	7	FALSE	0.771984802978706
ENST00000609686	0.299142181051159	83.7983049540987	1	1	1.00012220457045	FALSE	0.757592812889751
ENST00000609714	0.784179394300354	22.3043257776676	5	5	5	FALSE	0.901122494764676
ENST00000609883	0.688281137436454	69.2926032645458	3	3	4.00195886385896	FALSE	0.872676650021668
ENST00000609943	0.37299343779277	60.9696310559124	1	1	1.00012220457045	FALSE	0.757592812889751
ENST00000610033	0.37299343779277	60.9696310559124	1	1	1.00012220457045	FALSE	0.757592812889751
ENST00000610261	0.904777305243347	0.999529613969912	2	2	2	FALSE	0.959139204943744
ENST00000610298	0.340760201622347	70.480214211324	1	1	1.000366703337	FALSE	0.757592812889751
ENST00000610343	0.214522866604389	114.524471366666	1	1	1	FALSE	0.757592812889751
ENST00000610521	NA	NA	NA	NA	NA	NA	NA
ENST00000610556	0.352558905314456	110.203922812491	2	2	2	FALSE	0.757592812889751
ENST00000610569	0.574454069785959	410.321927329487	10	10	28	FALSE	0.821400723501222
ENST00000610583	0.833788465162282	20.7116911363787	6	6	10	FALSE	0.917345471606963
ENST00000610653	0.783056275619362	1.56892848113146	1	1	1.00220480156786	FALSE	0.901122494764676
ENST00000610745	0.0526480306114493	1588.19030407142	2	2	6.00061102285225	FALSE	0.757592812889751
ENST00000610760	0.279346232536725	975.835793261399	5	5	14	FALSE	0.757592812889751
ENST00000610789	0.0320306503839443	1935.70327274886	5	5	5	FALSE	0.757592812889751
ENST00000610872	0.722576027278802	11.6176040002592	2	2	2	FALSE	0.881105386255059
ENST00000610913	0.922726002588971	1.33578721763539	2	2	2	FALSE	0.966681030982246
ENST00000610967	0.629287553382571	102.731557487862	5	5	7.00317965023847	FALSE	0.849904509350741
ENST00000610970	NA	NA	NA	NA	NA	NA	NA
ENST00000611477	0.693502076382918	46.642606303078	4	4	6	FALSE	0.872676650021668
ENST00000611590	0.533376759008738	30.0850129006319	2	2	2.00110037901944	FALSE	0.796348716882919
ENST00000611598	0.819283936849896	28.1260363095444	5	5	8.00024443901247	FALSE	0.910206330874627
ENST00000611618	0.0489477269550384	196.817164770976	1	1	1	FALSE	0.757592812889751
ENST00000611621	0.658108978772564	61.4468555648796	3	3	5	FALSE	0.86065755359958
ENST00000611727	0.440800280694563	43.2577254292927	1	1	1	FALSE	0.770166489751036
ENST00000611804	0.406986624347876	2102.75547870164	2	2	51	FALSE	0.757592812889751
ENST00000611820	NA	NA	NA	NA	NA	NA	NA
ENST00000611914	0.719725472868573	148.709220966635	4	4	18	FALSE	0.880818208160691
ENST00000611950	NA	NA	NA	NA	NA	NA	NA
ENST00000612068	0.69326087944472	5.6441608828909	1	1	1.00012220457045	FALSE	0.872676650021668
ENST00000612073	0.939847599456123	2.05746001916575	5	5	6.00024443901247	FALSE	0.972934081906243
ENST00000612124	0.265026411835376	203.254947647504	2	2	3	FALSE	0.757592812889751
ENST00000612174	0.905997124111152	2.96887976403389	2	2	4	FALSE	0.959872261738337
ENST00000612196	0.224839238401323	292.542285323069	2	2	3	FALSE	0.757592812889751
ENST00000612503	0.779618893259971	37.4257505548582	6	6	10.0001222045705	FALSE	0.901122494764676
ENST00000612632	0.466077912182324	277.067253135847	3	3	8.00036664358292	FALSE	0.771984802978706
ENST00000612662	0.0359339207533225	1155.63663736007	2	2	3	FALSE	0.757592812889751
ENST00000612830	0.811749734261736	0.896867079978326	1	1	1	FALSE	0.907840873525994
ENST00000612927	0.367302951950857	143.443718673079	5	5	6	FALSE	0.757592812889751
ENST00000612929	0.213784471963883	234.817196238419	1	1	2.01501908162009	FALSE	0.757592812889751
ENST00000612959	0.547790583927272	31.556307944808	2	2	3	FALSE	0.803582255453425
ENST00000612989	0.204982887630642	502.672500330628	4	4	5.00073367571533	FALSE	0.757592812889751
ENST00000613049	0.300948710050001	237.124619731009	2	2	5.00097775604987	FALSE	0.757592812889751
ENST00000613058	0.348640460597857	67.9208324652363	1	1	1	FALSE	0.757592812889751
ENST00000613099	0.280497743575157	90.1525973069623	1	1	1	FALSE	0.757592812889751
ENST00000613197	0.955147602798865	15.8860353546926	8	8	79	FALSE	0.975308642747372
ENST00000613296	0.717773112320607	87.0950306390058	9	9	10.0013449974623	FALSE	0.880165219180473
ENST00000613314	0.657267970574751	199.269044097622	5	5	18.0001222045705	FALSE	0.86065755359958
ENST00000613461	0.696783651594999	19.3352185802742	3	3	3	FALSE	0.872676650021668
ENST00000613571	0.220110732949911	112.33595135575	1	1	1	FALSE	0.757592812889751
ENST00000613593	0.0357886842763855	2302.55654130538	3	3	10	FALSE	0.757592812889751
ENST00000613706	0.162390536218319	136.178279063948	1	1	1	FALSE	0.757592812889751
ENST00000613854	0.0603866920196067	900.673398478079	3	3	4	FALSE	0.757592812889751
ENST00000613904	0.924520484814801	5.87175321563292	1	1	17	FALSE	0.966681030982246
ENST00000613909	0.877524661998324	5.15769981864123	1	1	3.00146699266504	FALSE	0.942309590120828
ENST00000614049	0.955147602798865	15.8860353546926	8	8	79	FALSE	0.975308642747372
ENST00000614059	0.220110732949911	112.33595135575	2	1	1	FALSE	0.757592812889751
ENST00000614079	0.360236683080336	64.6607814821945	1	1	1	FALSE	0.757592812889751
ENST00000614134	0.175778220769428	283.878104949709	2	2	2.00146783025298	FALSE	0.757592812889751
ENST00000614159	NA	NA	NA	NA	NA	NA	NA
ENST00000614243	0.88089661935199	3.35605618351593	1	1	2.01066699362433	FALSE	0.943961850789469
ENST00000614258	0.771602132680445	26.4210099478006	5	4	5.00085553654363	FALSE	0.899678301895746
ENST00000614341	0.831308203614955	13.0422417881838	4	4	5.00305693742398	FALSE	0.915590160011144
ENST00000614342	0.385274141745931	275.55155679763	3	3	7.00623781475509	FALSE	0.757592812889751
ENST00000614476	0.314694319997952	78.6885031630414	1	1	1.00012220457045	FALSE	0.757592812889751
ENST00000614479	0.234860550881487	401.7825813694	7	4	4	FALSE	0.757592812889751
ENST00000614798	0.457005028501703	39.5079002387278	1	1	1	FALSE	0.771984802978706
ENST00000614860	0.386721456047653	57.1292439022756	1	1	1	FALSE	0.757592812889751
ENST00000614911	0.382482243431166	58.3053960216182	1	1	1	FALSE	0.757592812889751
ENST00000614971	0.78750525912684	1.4283832587818	1	1	1	FALSE	0.901122494764676
ENST00000614994	0.858485259009159	4.62036144710766	1	1	2	FALSE	0.930793977392748
ENST00000614998	0.243765833276701	447.03158634676	4	4	6	FALSE	0.757592812889751
ENST00000615105	0.312889221277703	818.641728556509	2	2	13	FALSE	0.757592812889751
ENST00000615384	0.201435217166022	593.678653931161	2	2	12	FALSE	0.757592812889751
ENST00000615498	0.226525531590503	399.849824189412	3	3	4.0044188044679	FALSE	0.757592812889751
ENST00000615526	0.450128847353464	157.778331973741	4	4	6.00134589502019	FALSE	0.771984802978706
ENST00000615587	0.209114604196425	116.674920567225	1	1	1.00061124694377	FALSE	0.757592812889751
ENST00000615926	0.87616381090723	4.85526189730104	3	3	3	FALSE	0.941437283464384
ENST00000615954	0.558674535878465	20.2136402091897	1	1	1	FALSE	0.811457033917691
ENST00000615982	0.366053312776828	62.9638107964384	1	1	1.00024443901247	FALSE	0.757592812889751
ENST00000616002	0.357276453681313	109.924623315927	1	1	2	FALSE	0.757592812889751
ENST00000616056	0.258397952155951	97.9562050944172	1	1	1	FALSE	0.757592812889751
ENST00000616064	0.633436245311197	31.4789994548028	2	2	2.000366703337	FALSE	0.850472810197484
ENST00000616065	0.0653191146332458	185.921836240676	1	1	1	FALSE	0.757592812889751
ENST00000616114	0.585998322733396	135.455522656072	6	6	9	FALSE	0.830984677431633
ENST00000616200	NA	NA	NA	NA	NA	NA	NA
ENST00000616325	0.194212978754425	275.950966831249	3	3	3	FALSE	0.757592812889751
ENST00000616430	0.885013102888301	12.4067933089163	8	8	10	FALSE	0.94660001387035
ENST00000616432	0.639998017640498	12.0165104114737	2	2	2.00232700613831	FALSE	0.852431883313354
ENST00000616721	0.0225819529256608	2031.81375137423	7	6	6.00342524206012	FALSE	0.757592812889751
ENST00000616887	0.485625252601079	91.5442605455214	4	4	6	FALSE	0.781645647278198
ENST00000616898	0.74813079972222	42.2834285382667	4	4	6	FALSE	0.892315378218603
ENST00000616958	0.593259651982332	727.152675267001	11	11	65	FALSE	0.83402452776328
ENST00000617047	0.0955464400610877	168.405009829775	1	1	1	FALSE	0.757592812889751
ENST00000617050	0.732366935505504	79.0171778430324	9	9	13	FALSE	0.884993511128336
ENST00000617123	0.922726002588971	1.33578721763539	2	2	2	FALSE	0.966681030982246
ENST00000617164	0.371250074125737	85.3147018013639	2	2	2	FALSE	0.757592812889751
ENST00000617190	0.209114604196425	116.674920567225	1	1	1.00061124694377	FALSE	0.757592812889751
ENST00000617246	0.31900297308564	136.42690634508	1	1	2	FALSE	0.757592812889751
ENST00000617380	0.367101015206053	62.6554140621732	1	1	1	FALSE	0.757592812889751
ENST00000617501	0.640701154020922	47.4721581697952	3	3	4.00024443901247	FALSE	0.852431883313354
ENST00000617554	0.288185993009019	108.643598819536	2	2	2	FALSE	0.757592812889751
ENST00000617596	0.411475815965588	78.2940687523051	2	2	2	FALSE	0.758177072576036
ENST00000617769	0.972352502586374	0.067964800853014	2	2	2	FALSE	0.984328350525457
ENST00000617839	0.896563695461721	2.59970613373496	1	1	2	FALSE	0.952954922154283
ENST00000617875	0.748834773308734	29.0557423577962	4	4	4.00122339124052	FALSE	0.892948181511503
ENST00000617924	0.159238187625251	137.577820864186	1	1	1	FALSE	0.757592812889751
ENST00000618019	0.457515203025881	39.2869744299307	1	1	1	FALSE	0.771984802978706
ENST00000618046	0.348640460597857	67.9208324652363	1	1	1	FALSE	0.757592812889751
ENST00000618076	0.382406172306602	58.325940866439	1	1	1	FALSE	0.757592812889751
ENST00000618136	0.560312757684532	24.0284141104596	2	2	2	FALSE	0.812461388149157
ENST00000618150	NA	NA	NA	NA	NA	NA	NA
ENST00000618487	0.874069403393001	13.7964708699029	5	5	10	FALSE	0.939775184395607
ENST00000618521	0.531855529487062	39.2194394043147	2	2	2.0050362363346	FALSE	0.795851241304529
ENST00000618604	0.349195838846836	67.8136081251616	1	1	1.00122354092744	FALSE	0.757592812889751
ENST00000618621	0.31900297308564	136.42690634508	1	1	2	FALSE	0.757592812889751
ENST00000618655	0.298075325756239	107.825528726734	2	2	2.00122291259368	FALSE	0.757592812889751
ENST00000618742	0.605833656448514	108.40038118369	2	2	13	FALSE	0.840045377853429
ENST00000618772	0.391321161731657	229.78882098479	2	2	5	FALSE	0.757592812889751
ENST00000618834	0.220110732949911	112.33595135575	1	1	1	FALSE	0.757592812889751
ENST00000618847	0.496098959960212	322.864905820288	5	3	22	FALSE	0.78500723565923
ENST00000618849	0.252947032005418	250.81912971548	3	3	3	FALSE	0.757592812889751
ENST00000618934	0.287686642853564	953.648874964594	6	6	13	FALSE	0.757592812889751
ENST00000619060	0.793666831182328	1.30331442885007	1	1	1.00208154769193	FALSE	0.901122494764676
ENST00000619189	0.304283258744754	147.202177079676	1	1	2	FALSE	0.757592812889751
ENST00000619301	NA	NA	NA	NA	NA	NA	NA
ENST00000619304	0.544260227346913	84.317573613459	3	3	3.00785179732548	FALSE	0.801367193490759
ENST00000619430	0.45332226437794	40.3424000299496	1	1	1	FALSE	0.771984802978706
ENST00000619572	NA	NA	NA	NA	NA	NA	NA
ENST00000619587	0.395762811284729	96.5129714558711	2	2	2.00539086568224	FALSE	0.757592812889751
ENST00000619635	0.282241367303801	89.5537623790864	1	1	1	FALSE	0.757592812889751
ENST00000619636	0.487659739211332	126.209847807379	4	4	4	FALSE	0.782269109013134
ENST00000619750	0.0101838217405972	19189.69366663	7	6	48	FALSE	0.663753141042214
ENST00000619850	0.544260227346913	84.317573613459	3	3	3.00785179732548	FALSE	0.801367193490759
ENST00000619888	0.977015395562696	0.0784700033703877	2	2	4.00036661371135	FALSE	0.986752831559384
ENST00000620094	0.105227130639643	391.203535799212	2	2	2.00171339184095	FALSE	0.757592812889751
ENST00000620105	0.517348679707137	35.0253924301718	2	2	2.0002446183953	FALSE	0.79416480666799
ENST00000620191	0.793253879566383	10.2565279642368	2	2	2.00024443901247	FALSE	0.901122494764676
ENST00000620222	0.340517659819993	170.365159533409	4	2	6.00061109753117	FALSE	0.757592812889751
ENST00000620239	0.427934126932357	284.403428920995	2	2	12	FALSE	0.764428709891788
ENST00000620535	0.195368220526641	293.305418398662	2	2	3	FALSE	0.757592812889751
ENST00000620676	0.280497743575157	90.1525973069623	1	1	1	FALSE	0.757592812889751
ENST00000620793	0.137506373586379	357.802687486227	3	3	3	FALSE	0.757592812889751
ENST00000620891	0.304283258744754	147.202177079676	1	1	2	FALSE	0.757592812889751
ENST00000621012	0.370056222111397	61.8130732619685	1	1	1	FALSE	0.757592812889751
ENST00000621062	0.639998017640498	12.0165104114737	2	2	2.00232700613831	FALSE	0.852431883313354
ENST00000621169	0.367101015206053	62.6554140621732	1	1	1	FALSE	0.757592812889751
ENST00000621208	0.307796094842274	80.9480161682779	1	1	1.00024449877751	FALSE	0.757592812889751
ENST00000621372	0.171499426715275	225.342114928362	2	2	2.00036674816626	FALSE	0.757592812889751
ENST00000621387	0.870342814691408	25.8090826723478	5	5	16.005871290493	FALSE	0.937334271668283
ENST00000621411	0.454280754136434	40.1218496357824	1	1	1	FALSE	0.771984802978706
ENST00000621418	0.530176358404891	50.9096000791468	2	2	2.00073367571533	FALSE	0.795851241304529
ENST00000621592	0.210442596460331	240.495376232274	2	2	2	FALSE	0.757592812889751
ENST00000621648	0.86737198095421	8.42970303596517	6	6	7.00012221950623	FALSE	0.934721291321312
ENST00000621650	0.78969853122806	1.36439278187984	1	1	1	FALSE	0.901122494764676
ENST00000621687	NA	NA	NA	NA	NA	NA	NA
ENST00000621791	0.161009823411528	136.808181456197	1	1	1.00012218963832	FALSE	0.757592812889751
ENST00000621808	0.18946088408012	265.663942028339	2	2	2.00012226433549	FALSE	0.757592812889751
ENST00000621840	0.74704007813369	2.76395699755291	1	1	1	FALSE	0.892057728717537
ENST00000622008	0.987508936284038	9.60739681671991e-05	3	3	3.00085605967959	FALSE	0.992326993155057
ENST00000622044	0.529778860115117	316.861198318603	7	7	17.0001222045705	FALSE	0.795851241304529
ENST00000622144	0.977015395562696	0.0784700033703877	2	2	4.00036661371135	FALSE	0.986752831559384
ENST00000622527	0.616114401757979	68.5910360890408	3	3	5	FALSE	0.846417570611482
ENST00000622824	0.0808316608405082	176.763794926775	1	1	1.00159099253457	FALSE	0.757592812889751
ENST00000622959	0.819225737673428	7.84570950484272	2	2	2.00122339124052	FALSE	0.910206330874627
ENST00000623167	0.159441053336167	371.353151412377	4	3	4.00012218963832	FALSE	0.757592812889751
ENST00000623241	0.405320867456724	76.9929232568287	2	2	2	FALSE	0.757592812889751
ENST00000623286	0.279523175180453	481.954479888891	1	1	6	FALSE	0.757592812889751
ENST00000623321	NA	NA	NA	NA	NA	NA	NA
ENST00000623527	0.650253477612404	25.3435851661393	1	1	2	FALSE	0.856741535058486
ENST00000623530	0.215728042168319	996.35649280064	3	3	18	FALSE	0.757592812889751
ENST00000623724	0.112512106813317	159.576788708441	1	1	1	FALSE	0.757592812889751
ENST00000623849	0.881212581801576	132.432130532205	8	8	124.017113249039	FALSE	0.944103949999233
ENST00000623907	0.368311574661027	671.114670941646	6	5	17.0006113216775	FALSE	0.757592812889751
ENST00000623930	0.198845419629465	120.792964854405	1	1	1	FALSE	0.757592812889751
ENST00000624103	0.458687463210685	989.646052999778	4	4	30	FALSE	0.771984802978706
ENST00000624166	NA	NA	NA	NA	NA	NA	NA
ENST00000624187	0.0236999945392007	4924.40838726854	1	1	38.0451431367751	FALSE	0.757592812889751
ENST00000624504	0.88472887412719	9.8697067364467	3	3	7	FALSE	0.94660001387035
ENST00000624596	0.663274587047976	27.5765165610465	2	2	2	FALSE	0.861554199977303
ENST00000624618	0.249761038727792	101.116502516267	1	1	1	FALSE	0.757592812889751
ENST00000624776	0.927445290644136	3.47333927899168	4	3	7.01225189904435	FALSE	0.966878920964128
ENST00000624801	0.295016080650304	265.414066408435	2	2	7	FALSE	0.757592812889751
ENST00000624868	0.122382341476665	202.574450883926	2	2	2	FALSE	0.757592812889751
ENST00000624978	0.195413791678772	2019.69595798564	5	5	18	FALSE	0.757592812889751
ENST00000625203	0.264944582621124	120.104814186999	2	2	2	FALSE	0.757592812889751
ENST00000625672	0.622767347614723	11.7845854448821	1	1	1.00122339124052	FALSE	0.847641837924454
ENST00000625798	0.110191065174093	304.511204670256	2	2	2	FALSE	0.757592812889751
ENST00000626839	0.189814422713917	301.982983954991	3	3	3.0011001997024	FALSE	0.757592812889751
ENST00000627212	NA	NA	NA	NA	NA	NA	NA
ENST00000627217	0.311772942623393	316.137136210623	1	1	2	FALSE	0.757592812889751
ENST00000628350	0.722934230396878	3.88197067732334	1	1	1	FALSE	0.881105386255059
ENST00000629399	0.00934031248976874	3509.69303615371	3	3	7.0025677908733	FALSE	0.653725644843778
ENST00000629425	0.774384378511448	1.79432515970038	1	1	1	FALSE	0.901122494764676
ENST00000629706	0.311772942623393	316.137136210623	1	1	2	FALSE	0.757592812889751
ENST00000630077	0.944275334030454	0.677442704137744	2	2	2	FALSE	0.972934081906243
ENST00000630497	0.251763208818931	253.632756622619	2	2	4.03084322380469	FALSE	0.757592812889751
ENST00000631296	0.702848763821513	20.0785950610242	2	2	2	FALSE	0.872676650021668
ENST00000633730	0.862288808088255	4.51940236761782	2	2	2	FALSE	0.932282993354315
ENST00000634347	0.637801057440625	10.24680660504	1	1	1	FALSE	0.852111480218416
ENST00000634379	0.80927366295406	10.8112134750472	3	3	3.00342810464206	FALSE	0.906252738266737
ENST00000634733	0.382482243431166	58.3053960216182	1	1	1	FALSE	0.757592812889751
ENST00000634844	0.847418765863788	5.15877714037849	1	1	2	FALSE	0.92424469930791
ENST00000635465	0.22573198581734	110.162891303687	1	1	1.00012220457045	FALSE	0.757592812889751
ENST00000636183	0.398319587804547	84.467328945418	2	2	3.00048905734197	FALSE	0.757592812889751
ENST00000636395	0.924885274022787	3.78194388360488	6	6	9.0028139661123	FALSE	0.966681030982246
ENST00000636476	0.00622694010167457	8433.4147629749	13	13	21.0042797154421	FALSE	0.557948056779515
ENST00000636835	0.598316318934208	61.8686697424097	2	1	3	FALSE	0.836019192996536
ENST00000636925	0.308930766001866	80.5707991251788	1	1	1.00306410099277	FALSE	0.757592812889751
ENST00000637181	NA	NA	NA	NA	NA	NA	NA
ENST00000637810	0.161522787804311	136.569532413976	1	1	1	FALSE	0.757592812889751
ENST00000638394	0.099520482607065	166.30058299657	1	1	1	FALSE	0.757592812889751
ENST00000638467	0.0562193546809532	1021.7958039171	3	3	4	FALSE	0.757592812889751
ENST00000638626	0.28074493282512	140.531236478171	2	2	2	FALSE	0.757592812889751
ENST00000638749	0.360731305725149	64.4092896251404	1	1	1	FALSE	0.757592812889751
ENST00000639579	0.0398711582384211	751.060593562994	2	2	2.00012220457045	FALSE	0.757592812889751
ENST00000639785	0.236797601795839	212.574645864378	1	1	1.00073367571533	FALSE	0.757592812889751
ENST00000639952	0.983675851965016	0.00104395552448833	2	2	2	FALSE	0.989577138259594
ENST00000640044	0.983675851965016	0.00104395552448833	2	2	2	FALSE	0.989577138259594
ENST00000640566	0.983675851965016	0.00104395552448833	2	2	2	FALSE	0.989577138259594
ENST00000640607	0.824067528720265	21.9724964042049	3	3	6.00024443901247	FALSE	0.911323819884159
ENST00000640853	0.31900297308564	136.42690634508	1	1	2	FALSE	0.757592812889751
ENST00000641090	0.787606183565161	12.3839537463856	3	3	3	FALSE	0.901122494764676
ENST00000641123	0.730287416995554	3.94204701316713	2	1	2.00220183486239	FALSE	0.884348520722038
ENST00000641164	0.203548384867042	118.888535483647	1	1	1	FALSE	0.757592812889751
ENST00000641270	0.524262672692055	59.8942909795564	2	2	4.00036661371135	FALSE	0.795698039801239
ENST00000641374	0.207044344742171	1064.55294981062	5	5	11.0012223595861	FALSE	0.757592812889751
ENST00000641400	0.650212612456084	33.0220161656882	2	2	4.0002447381302	FALSE	0.856741535058486
ENST00000641525	0.26148301148306	2161.36695035472	3	2	43	FALSE	0.757592812889751
ENST00000641526	0.575250854465046	226.79572996158	8	7	20	FALSE	0.822083444252156
ENST00000641530	0.181783243220867	4073.25113969305	1	1	77	FALSE	0.757592812889751
ENST00000641630	0.0300851795755264	2426.8375569778	3	3	8	FALSE	0.757592812889751
ENST00000641651	0.776903117796971	1.71960693668628	1	1	1	FALSE	0.901122494764676
ENST00000641672	0.309323830724203	655.125086244026	4	4	9	FALSE	0.757592812889751
ENST00000641673	0.403317629222625	207.596416611204	1	1	4	FALSE	0.757592812889751
ENST00000641683	0.770137721842767	1.92603454675279	1	1	1	FALSE	0.899399267901639
ENST00000641707	0.253382682203974	510.097841758105	2	2	10	FALSE	0.757592812889751
ENST00000641796	0.0303668049341346	7851.07789365985	4	4	49.0001222045705	FALSE	0.757592812889751
ENST00000641822	0.396234280149475	191.40925662348	3	3	5	FALSE	0.757592812889751
ENST00000641866	0.607662610109567	31.0226146859296	2	2	2	FALSE	0.840186568059657
ENST00000641938	0.950849010021487	0.416959079322734	3	3	3	FALSE	0.973992459352771
ENST00000642128	0.637689681533187	466.702488887218	4	4	33	FALSE	0.852111480218416
ENST00000642969	0.275343352863792	1343.96727172161	2	2	27.0094119328009	FALSE	0.757592812889751
ENST00000643483	0.217002750766237	219.816988298349	1	1	1	FALSE	0.757592812889751
ENST00000644024	0.073929258295972	726.194444577678	4	4	4.0013448778408	FALSE	0.757592812889751
ENST00000644787	0.37656213451374	59.9761900780019	1	1	1.00429500552215	FALSE	0.757592812889751
ENST00000648057	0.707998528078779	26.3300542174469	3	3	3.01011854417169	FALSE	0.874636377417859
ENST00000648323	0.497750791911862	60.2358813466818	2	2	2.09033933281232	FALSE	0.786097273503984
ENST00000650528	0.981901279175132	0.00769482495384524	2	2	2	FALSE	0.988621370057245
ENST00000652342	0.0955464400610877	168.405009829775	1	1	1	FALSE	0.757592812889751
ENST00000672365	0.621521435574208	56.1379326531393	1	1	3.0007333170374	FALSE	0.847641837924454
ENST00000674533	0.0967810531144685	167.758735935134	1	1	1	FALSE	0.757592812889751
ENST00000677151	0.253212039756976	99.8505089799217	1	1	1	FALSE	0.757592812889751
ENST00000677665	0.183510574724303	127.190753779188	1	1	1.00208180259613	FALSE	0.757592812889751
ENST00000681531	0.817230647112189	37.1917811970534	2	2	10	FALSE	0.910017431224191
ENST00000683570	0.356658137040023	65.6826481362432	1	1	1	FALSE	0.757592812889751
ENST00000686983	0.0815619610301057	498.036454464368	2	2	2.00012220457045	FALSE	0.757592812889751
ENST00000690330	0.48694229217391	49.7828621802273	3	3	3	FALSE	0.78200870743255
