## AdditionalFile5 for "Analysis of Premature Termination Codons Predicted to Escape Nonsense Mediated Decay Identifies Novel Genes, Pathways, and Networks Contributing to an Oligogenic Etiology of Congenital Heart Disease": TxLevel_NMDesc_CSS_SKATResults.txt

SetID	P.value	Q	N.Marker.All	N.Marker.Test	MAC	BonfAdj	BH_pVal
ENST00000003100	0.168977947952824	286.52052756229	2	2	2.00441259634871	FALSE	0.781998118827331
ENST00000005178	0.250724158885774	223.262746761145	1	1	1.00122339124052	FALSE	0.781998118827331
ENST00000005180	0.689077268789356	969.317162339898	3	3	128	FALSE	0.841507783094872
ENST00000008527	0.38135457420448	58.616442827238	1	1	1	FALSE	0.781998118827331
ENST00000011292	0.282219515219423	998.716219916961	1	1	13	FALSE	0.781998118827331
ENST00000013222	0.468821368939643	60.2486448900819	2	2	3	FALSE	0.781998118827331
ENST00000017003	0.588534585922744	19.8218763247603	1	1	2.00563794582669	FALSE	0.811739940246861
ENST00000023064	0.218409862206822	112.995262095805	1	1	1	FALSE	0.781998118827331
ENST00000037502	0.00425131715127895	305.363796768838	1	1	2	FALSE	0.781998118827331
ENST00000040584	0.584269071581155	16.3702343774662	1	1	1.00012220457045	FALSE	0.811739940246861
ENST00000040663	0.540357795351334	30.9077931459804	1	1	2.00122264335493	FALSE	0.786700108953044
ENST00000042931	0.305351464596303	81.7482226093961	1	1	1	FALSE	0.781998118827331
ENST00000155858	0.264550698528882	95.7681232327835	1	1	1	FALSE	0.781998118827331
ENST00000156499	0.535329478823506	112.851994478265	1	1	7	FALSE	0.786323519467711
ENST00000159060	0.585129994454884	219.965677433179	1	1	11	FALSE	0.811739940246861
ENST00000160827	0.884137261656157	3.08670482346096	2	2	2.00097847358121	FALSE	0.911341485091731
ENST00000164139	0.39618600103496	1366.01317113249	1	1	29	FALSE	0.781998118827331
ENST00000177648	0.610391155057373	13.1893911872851	1	1	1	FALSE	0.825977957128536
ENST00000184956	0.86304884152643	11.5403843139566	1	1	6	FALSE	0.894002133808326
ENST00000188790	0.540064346870993	23.1323190088169	1	1	1	FALSE	0.786700108953044
ENST00000190983	0.433582982014014	44.9925557695623	1	1	1	FALSE	0.781998118827331
ENST00000194130	0.576597547020826	231.388752070845	1	1	12	FALSE	0.809047867023987
ENST00000196061	0.480856716161623	59.0019311804573	3	3	4.01668661091304	FALSE	0.781998118827331
ENST00000199389	0.315902489155665	78.3127476359463	1	1	1	FALSE	0.781998118827331
ENST00000202625	0.941746542333748	0.751365144685126	2	2	2.00036664358292	FALSE	0.957334071310306
ENST00000202917	0.78969853122806	1.36439278187984	1	1	1	FALSE	0.856838892182673
ENST00000203556	0.524135997905729	25.8982390305905	1	1	1.00146860849345	FALSE	0.781998118827331
ENST00000205061	0.433070731607241	42.0539202252284	1	1	1.0807560137457	FALSE	0.781998118827331
ENST00000205636	0.39826226439317	53.9728303263563	1	1	1.00726243229936	FALSE	0.781998118827331
ENST00000205948	0.399380853397916	53.7002862348229	1	1	1	FALSE	0.781998118827331
ENST00000206380	0.447198723915546	41.7555106430491	1	1	1	FALSE	0.781998118827331
ENST00000206513	0.730067314195029	3.52780803322985	1	1	1.00024443901247	FALSE	0.856838892182673
ENST00000206542	0.306409055115829	81.001487008324	1	1	1	FALSE	0.781998118827331
ENST00000209668	NA	NA	NA	NA	NA	NA	NA
ENST00000209873	0.511863545548987	38.5327032376653	1	1	2	FALSE	0.781998118827331
ENST00000210313	0.527456401270557	25.3392663514581	1	1	1.00097847358121	FALSE	0.782163717779477
ENST00000215570	0.40454775587985	87.2939485410907	1	1	4	FALSE	0.781998118827331
ENST00000215730	0.484667521286579	33.5035251229163	1	1	1.00097859327217	FALSE	0.781998118827331
ENST00000215812	0.308483025810743	80.7263657340888	1	1	1	FALSE	0.781998118827331
ENST00000215832	0.511687397355059	59.4309107511565	2	2	2.00441137810253	FALSE	0.781998118827331
ENST00000216014	0.365556838995279	63.0968149778921	1	1	1	FALSE	0.781998118827331
ENST00000216068	0.379109064065831	59.2453543366411	1	1	1	FALSE	0.781998118827331
ENST00000216071	0.755621838852253	2.4275899329889	1	1	1	FALSE	0.856838892182673
ENST00000216127	0.490733670625167	32.2880259978797	1	1	1	FALSE	0.781998118827331
ENST00000216177	0.257628790749193	98.2436091490039	1	1	1.000366703337	FALSE	0.781998118827331
ENST00000216180	0.551398251100036	196.256998753372	1	1	8.02844880441447	FALSE	0.793365341196388
ENST00000216211	0.670696605656111	7.29831630136635	1	1	1	FALSE	0.837775801372031
ENST00000216259	0.847601227600839	5.33654307186882	1	1	2.00048887802493	FALSE	0.882942904228719
ENST00000216274	0.247847139699546	101.82585521464	1	1	1	FALSE	0.781998118827331
ENST00000216294	0.749811425357266	2.65252128050894	1	1	1	FALSE	0.856838892182673
ENST00000216540	0.0664295813811651	757.143583426641	2	2	3	FALSE	0.781998118827331
ENST00000216733	0.267862287179512	228.127403562611	2	2	3	FALSE	0.781998118827331
ENST00000216756	0.485950188318878	33.2540349197605	1	1	1	FALSE	0.781998118827331
ENST00000216780	0.845639074268933	68.688331598965	1	1	31	FALSE	0.882942904228719
ENST00000216862	0.33359367103651	72.7064324371894	1	1	1.00012220457045	FALSE	0.781998118827331
ENST00000217133	0.421219193974248	145.439089324535	1	1	3	FALSE	0.781998118827331
ENST00000217233	0.761569077037384	17.19390293599	2	2	6	FALSE	0.856838892182673
ENST00000217270	0.409333541442511	71.9800870006606	1	1	2	FALSE	0.781998118827331
ENST00000217320	0.327677217315044	74.5098940014609	1	1	1	FALSE	0.781998118827331
ENST00000217407	0.762689445708681	2.1735582689053	1	1	1	FALSE	0.856838892182673
ENST00000217957	0.730044851258838	3.52478983857852	1	1	1	FALSE	0.856838892182673
ENST00000218548	0.720773207057909	3.991176111238	1	1	1	FALSE	0.856838892182673
ENST00000219097	0.473733686112087	35.82109851217	1	1	1	FALSE	0.781998118827331
ENST00000219162	0.649705947173444	9.1046810687233	1	1	1.00024443901247	FALSE	0.833074356503843
ENST00000219244	0.521293583198144	26.4435993297274	1	1	1	FALSE	0.781998118827331
ENST00000219281	0.233798408786814	158.9349931305	2	2	2.00012220457045	FALSE	0.781998118827331
ENST00000219473	NA	NA	NA	NA	NA	NA	NA
ENST00000219660	0.302805819109143	82.582919179349	1	1	1	FALSE	0.781998118827331
ENST00000219837	0.623572337309458	11.7301393163413	1	1	1.000366703337	FALSE	0.827366517299257
ENST00000220166	NA	NA	NA	NA	NA	NA	NA
ENST00000220531	0.253490462208479	223.633213018419	1	1	3	FALSE	0.781998118827331
ENST00000220669	0.165769790781538	271.561978952318	1	1	1.00085668828785	FALSE	0.781998118827331
ENST00000220856	0.359821047647363	64.7746637115916	1	1	1.00061132167747	FALSE	0.781998118827331
ENST00000221797	0.73118009925758	3.46877117708667	1	1	1	FALSE	0.856838892182673
ENST00000221930	0.614936974856744	12.5710018596632	1	1	1.00024443901247	FALSE	0.827366517299257
ENST00000222002	0.632776715965698	10.7484458565617	1	1	1	FALSE	0.832779356547714
ENST00000222381	0.628332428067523	11.2210714698926	1	1	1	FALSE	0.830266247397158
ENST00000222399	0.508255178998388	28.6780127441046	1	1	1.000366703337	FALSE	0.781998118827331
ENST00000222547	0.0655474108326024	743.040492352995	1	1	3	FALSE	0.781998118827331
ENST00000222572	0.458507596486889	39.1158173364649	1	1	1.00701452128969	FALSE	0.781998118827331
ENST00000222644	NA	NA	NA	NA	NA	NA	NA
ENST00000222812	0.302805819109143	82.582919179349	1	1	1	FALSE	0.781998118827331
ENST00000222982	0.533152437803146	2014.38440081959	1	1	102	FALSE	0.785081611710127
ENST00000223293	0.423128234355551	239.925620132213	1	1	5	FALSE	0.781998118827331
ENST00000223324	0.651575193605364	21.3451109721583	1	1	2	FALSE	0.833074356503843
ENST00000223642	0.317219149047046	232.605773114174	1	1	8	FALSE	0.781998118827331
ENST00000224652	0.409645393875298	51.0025799482405	1	1	1	FALSE	0.781998118827331
ENST00000225609	0.579432986914808	17.1870448799931	1	1	1	FALSE	0.810005614846457
ENST00000225873	0.31027350651355	80.1432638698573	1	1	1	FALSE	0.781998118827331
ENST00000225899	NA	NA	NA	NA	NA	NA	NA
ENST00000226091	0.446165672115347	41.9424734133463	1	1	1.00208154769193	FALSE	0.781998118827331
ENST00000226105	0.640880148665037	30.0376090798062	1	1	2.0002444091409	FALSE	0.833074356503843
ENST00000226230	0.446639599918471	41.8832822085994	1	1	1	FALSE	0.781998118827331
ENST00000226760	0.65138604241795	42.0083505955599	2	2	3	FALSE	0.833074356503843
ENST00000227348	0.386405815634118	57.2194559542043	1	1	1	FALSE	0.781998118827331
ENST00000227349	0.784060246290348	1.51868040456296	1	1	1	FALSE	0.856838892182673
ENST00000227474	NA	NA	NA	NA	NA	NA	NA
ENST00000227520	0.258843272421196	97.8203797333947	1	1	1	FALSE	0.781998118827331
ENST00000227618	0.289365261374803	87.0847893322188	1	1	1	FALSE	0.781998118827331
ENST00000228644	0.391650694263603	55.7867729243972	1	1	1.00012220457045	FALSE	0.781998118827331
ENST00000228820	0.574216273588705	82.8081639034447	1	1	4	FALSE	0.806858710457341
ENST00000228843	NA	NA	NA	NA	NA	NA	NA
ENST00000229270	0.773745230424362	1.81328384408815	1	1	1	FALSE	0.856838892182673
ENST00000229304	0.029983148922834	21794.4994434407	1	1	90.2141107300343	FALSE	0.781998118827331
ENST00000229447	0.584406340971611	16.3582853102368	1	1	1	FALSE	0.811739940246861
ENST00000229570	0.210734026698824	219.251480890778	1	1	1	FALSE	0.781998118827331
ENST00000229633	0.156365262786127	138.853226637177	1	1	1	FALSE	0.781998118827331
ENST00000229768	0.821848507437603	0.724853584391543	1	1	1	FALSE	0.863345644898082
ENST00000230048	0.45484794819939	39.9900295267102	1	1	1	FALSE	0.781998118827331
ENST00000230568	0.34505743316049	69.1666072698488	1	1	1	FALSE	0.781998118827331
ENST00000230671	0.117531526613919	253.288384418207	1	1	1.00478938965983	FALSE	0.781998118827331
ENST00000230771	0.205655604027488	118.049579185492	1	1	1.00012220457045	FALSE	0.781998118827331
ENST00000231121	0.978985027810207	0.061323669862737	2	2	2.00675025863766	FALSE	0.982651638401256
ENST00000231130	0.469800278370696	47.1001319241902	1	1	2	FALSE	0.781998118827331
ENST00000232217	0.786442431000445	1.45573075415056	1	1	1	FALSE	0.856838892182673
ENST00000233027	0.19511705681724	258.115657309367	1	1	2	FALSE	0.781998118827331
ENST00000233114	NA	NA	NA	NA	NA	NA	NA
ENST00000233330	0.695700744045064	5.47650433183244	1	1	1	FALSE	0.844002384133682
ENST00000233535	0.602835691920696	71.7126482713843	1	1	4.00930802204532	FALSE	0.819723071855264
ENST00000233710	0.339097895860587	70.9287919026041	1	1	1.00318705565089	FALSE	0.781998118827331
ENST00000234040	0.366444867833776	62.8428349991598	1	1	1	FALSE	0.781998118827331
ENST00000234115	0.681678313976817	7.45344250807938	2	1	2.0002444091409	FALSE	0.840479995651885
ENST00000234296	0.478767723621116	34.7544861541263	1	1	1	FALSE	0.781998118827331
ENST00000234701	0.174608453359211	130.888256703475	1	1	1	FALSE	0.781998118827331
ENST00000235090	0.334138329937301	72.5224871941282	1	1	1.00244947948561	FALSE	0.781998118827331
ENST00000236495	0.771020206128139	1.89797037811244	1	1	1	FALSE	0.856838892182673
ENST00000237172	NA	NA	NA	NA	NA	NA	NA
ENST00000237853	0.7742556537886	1.7864783700578	1	1	1	FALSE	0.856838892182673
ENST00000238618	0.183775893706621	127.008190369859	1	1	1	FALSE	0.781998118827331
ENST00000238628	0.236467750527468	106.061932775388	1	1	1	FALSE	0.781998118827331
ENST00000238831	0.480298181241505	44.9462839716242	1	1	2.00293685756241	FALSE	0.781998118827331
ENST00000239449	0.024873534338856	5652.2163998076	1	1	18	FALSE	0.781998118827331
ENST00000239451	0.949601654500239	27.146855729369	2	2	150	FALSE	0.960823581942068
ENST00000240123	0.404111612851378	52.4358472911718	1	1	1	FALSE	0.781998118827331
ENST00000240487	NA	NA	NA	NA	NA	NA	NA
ENST00000240618	0.348334841083264	68.1747857377151	1	1	1	FALSE	0.781998118827331
ENST00000241052	0.095699286212028	578.471040257497	1	1	2	FALSE	0.781998118827331
ENST00000241124	0.945978168428128	1.66639353866728	1	1	5	FALSE	0.959650254826608
ENST00000241261	0.41005298519425	50.8891555774524	1	1	1.00012220457045	FALSE	0.781998118827331
ENST00000241600	0.530386071938507	24.8276369143537	1	1	1.0059004302397	FALSE	0.782802611563771
ENST00000242375	0.168626532749486	133.457936340356	1	1	1	FALSE	0.781998118827331
ENST00000242737	0.45247552775407	40.5266485372738	1	1	1	FALSE	0.781998118827331
ENST00000242770	0.299578708919244	83.6415734274757	1	1	1.00097847358121	FALSE	0.781998118827331
ENST00000242783	0.0557218352842964	519.133208639236	1	1	2.01427692307692	FALSE	0.781998118827331
ENST00000242839	0.847418765863788	5.15877714037849	1	1	2	FALSE	0.882942904228719
ENST00000243189	0.18132329278673	128.079826285584	1	1	1.00085595500122	FALSE	0.781998118827331
ENST00000243222	0.292259493813571	86.1236063880662	1	1	1	FALSE	0.781998118827331
ENST00000243578	0.218554675579528	173.390852511203	1	1	2	FALSE	0.781998118827331
ENST00000243776	0.592982914340658	15.3532091876573	1	1	1.01400247831475	FALSE	0.813836755169756
ENST00000243896	0.5103483525679	126.606263674534	1	1	5	FALSE	0.781998118827331
ENST00000243918	0.386721456047653	57.1292439022756	1	1	1	FALSE	0.781998118827331
ENST00000243997	0.745809344251539	2.81509850885423	1	1	1	FALSE	0.856838892182673
ENST00000244217	0.0957529159971159	1786.91218045879	1	1	9	FALSE	0.781998118827331
ENST00000244364	0.853581780648957	16.6810372656295	1	1	8	FALSE	0.88733527620398
ENST00000244533	0.793026527158143	1.29146670563523	1	1	1	FALSE	0.858735074637183
ENST00000244537	0.304828993920467	81.9304420323507	1	1	1	FALSE	0.781998118827331
ENST00000244565	NA	NA	NA	NA	NA	NA	NA
ENST00000244571	0.641842545936627	9.84243891342218	1	1	1.00012220457045	FALSE	0.833074356503843
ENST00000244573	0.366618681757986	62.794606808117	1	1	1	FALSE	0.781998118827331
ENST00000245414	0.76212937564415	2.19231727288292	1	1	1	FALSE	0.856838892182673
ENST00000245812	0.493385690598012	52.5596757722768	1	1	4.01324178518882	FALSE	0.781998118827331
ENST00000245908	0.507470340892028	28.9485330218211	1	1	1	FALSE	0.781998118827331
ENST00000246012	0.305351464596303	81.7482226093961	1	1	1	FALSE	0.781998118827331
ENST00000246043	0.598209410706028	37.6173360755841	2	2	2	FALSE	0.817959806475589
ENST00000246071	0.615354808712127	12.5413153571768	1	1	1.00036724201249	FALSE	0.827366517299257
ENST00000246104	0.512028552075357	28.0692607149562	1	1	1.00183643486778	FALSE	0.781998118827331
ENST00000246105	0.415505656383922	73.7099903833973	1	1	2	FALSE	0.781998118827331
ENST00000246896	0.300011500191236	83.525421572758	1	1	1	FALSE	0.781998118827331
ENST00000247866	0.475843509785172	240.534173377589	2	2	7	FALSE	0.781998118827331
ENST00000247879	0.140605787336001	4767.84949037428	1	1	39	FALSE	0.781998118827331
ENST00000247883	0.642162650515871	11.4066263057385	1	1	2	FALSE	0.833074356503843
ENST00000248089	0.5545648285974	27.4163557774955	2	2	2.00330478859284	FALSE	0.794005398108371
ENST00000248104	0.1434589638727	144.75767215755	1	1	1.00073367571533	FALSE	0.781998118827331
ENST00000248150	0.430479883150672	45.7454054975231	1	1	1.00024443901247	FALSE	0.781998118827331
ENST00000248553	0.0993016123252692	166.515499115986	1	1	1.00085605967959	FALSE	0.781998118827331
ENST00000248572	0.383500964420981	57.9135542414587	1	1	1.00048959608323	FALSE	0.781998118827331
ENST00000248924	0.3679185006182	62.4026744340215	1	1	1.0015911872705	FALSE	0.781998118827331
ENST00000249014	0.572658664618464	17.9596577999506	1	1	1.00220426157237	FALSE	0.805417193711824
ENST00000249066	0.385716606973486	57.4114151402366	1	1	1	FALSE	0.781998118827331
ENST00000249269	0.357706618739132	108.454843193893	2	2	2.00159099253457	FALSE	0.781998118827331
ENST00000249442	0.766925086206177	2.03530623535663	1	1	1.00048905734197	FALSE	0.856838892182673
ENST00000250087	0.499635638530024	30.508887596501	1	1	1	FALSE	0.781998118827331
ENST00000250160	0.359821047647363	64.7746637115916	1	1	1.00061132167747	FALSE	0.781998118827331
ENST00000250173	0.0841355817094879	930.594249192637	2	2	5	FALSE	0.781998118827331
ENST00000250378	0.0323000424849418	1027.62044748231	3	3	5	FALSE	0.781998118827331
ENST00000250416	0.5036356748222	29.7312626446493	1	1	1	FALSE	0.781998118827331
ENST00000250454	0.343739172765591	117.738364328217	1	1	2.00171211935918	FALSE	0.781998118827331
ENST00000250617	0.201844898040318	119.575488845037	1	1	1	FALSE	0.781998118827331
ENST00000250693	0.249236275636585	101.307930492876	1	1	1	FALSE	0.781998118827331
ENST00000251081	0.820313463228233	0.781606698771594	1	1	1.00429500552215	FALSE	0.863345644898082
ENST00000251089	0.164848857078179	1866.73457729973	1	1	15.0018330685568	FALSE	0.781998118827331
ENST00000251102	0.318386067447091	114.203802475944	2	2	2	FALSE	0.781998118827331
ENST00000251203	0.859838615799789	6.76268175078779	1	1	4	FALSE	0.89253670400626
ENST00000251481	0.537500722857991	28.4918123451314	2	2	2	FALSE	0.786700108953044
ENST00000251775	0.73122066813664	3.4458642151214	1	1	1.0015911872705	FALSE	0.856838892182673
ENST00000251776	0.297073963292858	84.3490958128883	1	1	1	FALSE	0.781998118827331
ENST00000252029	0.881917671552127	3.38447817920882	1	1	2.00146735143067	FALSE	0.90937156199219
ENST00000252085	0.274075756902549	92.3669557853407	1	1	1.00012220457045	FALSE	0.781998118827331
ENST00000252321	0.29570920042674	131.787978054443	1	1	2.003182374541	FALSE	0.781998118827331
ENST00000252440	0.26166151356596	96.800754602071	1	1	1	FALSE	0.781998118827331
ENST00000252453	0.73765860587106	3.17219367482636	1	1	1.00012221950623	FALSE	0.856838892182673
ENST00000252594	0.742271661780782	2.96244366991527	1	1	1	FALSE	0.856838892182673
ENST00000252597	0.580455730463634	17.0436483983209	1	1	1	FALSE	0.810603265469822
ENST00000252675	0.482943301441853	243.450569824788	1	1	7.00513573000734	FALSE	0.781998118827331
ENST00000253055	0.95293453824141	0.00270443533319156	1	1	1.00788274418032	FALSE	0.961742902682532
ENST00000253381	0.520500755229963	120.642339287565	1	1	7.00171128223934	FALSE	0.781998118827331
ENST00000253799	0.00035809938640348	35014.9760222315	1	1	48	FALSE	0.263919247779365
ENST00000253801	0.406701483618098	51.7595988800972	1	1	1	FALSE	0.781998118827331
ENST00000253807	0.504460523941646	183.595937640529	2	2	9.00061102285225	FALSE	0.781998118827331
ENST00000253812	0.640385145191791	55.2131022981347	3	3	4	FALSE	0.833074356503843
ENST00000254231	0.381787168799585	58.4960393778456	1	1	1.00232672054862	FALSE	0.781998118827331
ENST00000254260	0.862241944855025	4.9772045037479	3	3	3.00514224385576	FALSE	0.894002133808326
ENST00000254436	0.386721456047653	57.1292439022756	1	1	1	FALSE	0.781998118827331
ENST00000254605	0.525015547259781	25.7773543928348	1	1	1	FALSE	0.781998118827331
ENST00000254661	0.602625355199445	14.1476436714397	1	1	1	FALSE	0.819723071855264
ENST00000254801	NA	NA	NA	NA	NA	NA	NA
ENST00000254908	0.145652539469157	143.443971110529	1	1	1	FALSE	0.781998118827331
ENST00000255008	0.497424088343	30.9538261530146	1	1	1.00245037980887	FALSE	0.781998118827331
ENST00000255192	0.660137372236118	8.15304025427131	1	1	1.00122339124052	FALSE	0.83558822385233
ENST00000255266	0.119102866958169	156.304045102388	1	1	1	FALSE	0.781998118827331
ENST00000255305	0.146574568981199	143.257106568223	1	1	1.00024446889133	FALSE	0.781998118827331
ENST00000255389	0.716053374957425	4.25076390694582	1	1	1	FALSE	0.856838892182673
ENST00000256001	0.487876742613478	32.8538181331868	1	1	1.0049115913556	FALSE	0.781998118827331
ENST00000256010	0.307899707458735	144.175884149051	1	1	2	FALSE	0.781998118827331
ENST00000256104	0.717968010044418	4.14584460258811	1	1	1	FALSE	0.856838892182673
ENST00000256151	0.32282523168457	76.0918258993734	1	1	1	FALSE	0.781998118827331
ENST00000256324	0.72986427918289	3.53347631409316	1	1	1	FALSE	0.856838892182673
ENST00000256389	0.216017262449466	476.250477409359	1	1	9	FALSE	0.781998118827331
ENST00000256545	0.687170864098799	6.07166927280756	1	1	1.00073376543965	FALSE	0.841231847638967
ENST00000256593	0.567700530280513	18.7562772537245	1	1	1	FALSE	0.804089551307071
ENST00000256658	0.708682455581118	13.0293657808155	1	1	2	FALSE	0.85331287030932
ENST00000256737	0.473307338060596	35.9157405249552	1	1	1	FALSE	0.781998118827331
ENST00000256857	0.0998035790099766	166.020428268053	1	1	1.00441826215022	FALSE	0.781998118827331
ENST00000256997	0.313059771836453	79.2098634342167	1	1	1	FALSE	0.781998118827331
ENST00000257247	0.524092718670309	25.9515259733442	1	1	1	FALSE	0.781998118827331
ENST00000257548	0.491758573985316	31.988439865731	1	1	1.012246412667	FALSE	0.781998118827331
ENST00000257766	0.755100566294531	2.44526904353042	1	1	1.00012227928589	FALSE	0.856838892182673
ENST00000257940	0.117046996632235	157.30401393711	1	1	1.00012220457045	FALSE	0.781998118827331
ENST00000257951	0.357177888971746	164.078432350381	1	1	6.0014666340748	FALSE	0.781998118827331
ENST00000257974	0.0771606870035199	220.750613756501	1	1	4	FALSE	0.781998118827331
ENST00000258042	0.146869358703488	143.136071142351	1	1	1.00024443901247	FALSE	0.781998118827331
ENST00000258198	0.0954810076300874	168.471348164399	1	1	1.00024443901247	FALSE	0.781998118827331
ENST00000258362	0.569318959675954	71.0557238774119	2	2	3.00330284216063	FALSE	0.80535138825562
ENST00000258399	0.447875038508157	41.5871856217874	1	1	1	FALSE	0.781998118827331
ENST00000258400	0.14990556814807	274.41602416279	2	2	2	FALSE	0.781998118827331
ENST00000258403	0.525352673433489	25.7260001095273	1	1	1	FALSE	0.781998118827331
ENST00000258428	0.193963102015215	122.76931331105	2	1	1	FALSE	0.781998118827331
ENST00000258679	0.454408878615369	40.0859185601809	1	1	1.00061199510404	FALSE	0.781998118827331
ENST00000258682	0.544875431706703	22.4121230364407	1	1	1.00294153695306	FALSE	0.787784586891299
ENST00000258742	0.773369604272659	1.82530113066619	1	1	1	FALSE	0.856838892182673
ENST00000258781	0.587242451821027	21.1537268318332	2	2	2.08137536660487	FALSE	0.811739940246861
ENST00000258787	0.700395452215924	18.7315533934797	2	2	2	FALSE	0.84805013632645
ENST00000258821	0.153272927541991	140.23590420938	1	1	1	FALSE	0.781998118827331
ENST00000259211	NA	NA	NA	NA	NA	NA	NA
ENST00000259239	0.0955633427954291	168.387593996021	1	1	1.00048899755501	FALSE	0.781998118827331
ENST00000259271	0.125214289852421	153.178147538846	1	1	1.00429500552215	FALSE	0.781998118827331
ENST00000259456	0.232225600255791	249.32603025961	2	2	3.000366703337	FALSE	0.781998118827331
ENST00000259631	0.381341692224168	58.6223976209783	1	1	1	FALSE	0.781998118827331
ENST00000259782	0.540064346870993	23.1323190088169	1	1	1	FALSE	0.786700108953044
ENST00000259883	0.821694717536017	0.722913946230111	1	1	1	FALSE	0.863345644898082
ENST00000259939	0.634461716345639	10.5860859649039	1	1	1	FALSE	0.833068998937091
ENST00000259989	0.403386739414876	52.395417344009	1	1	1.00012220457045	FALSE	0.781998118827331
ENST00000260129	0.474751868092527	35.6045541561026	1	1	1	FALSE	0.781998118827331
ENST00000260210	0.280223032849007	90.2163852999015	1	1	1.00012220457045	FALSE	0.781998118827331
ENST00000260227	0.533470375926914	24.2687365785702	1	1	1	FALSE	0.785157597719692
ENST00000260228	0.199972753503071	120.334559387217	1	1	1	FALSE	0.781998118827331
ENST00000260276	0.180357976594912	128.3809646555	1	1	1	FALSE	0.781998118827331
ENST00000260359	0.620846103744982	12.0339617649273	1	1	1	FALSE	0.827366517299257
ENST00000260364	0.587326759963092	16.1036737719179	1	1	1	FALSE	0.811739940246861
ENST00000260372	0.788275350047482	1.40846250242389	1	1	1	FALSE	0.856838892182673
ENST00000260382	0.786449030847	1.45400557147318	1	1	1.0002446183953	FALSE	0.856838892182673
ENST00000260502	0.346975460494277	95.1231099732565	2	2	2	FALSE	0.781998118827331
ENST00000260526	0.399914467139624	53.5573349698744	1	1	1	FALSE	0.781998118827331
ENST00000260599	0.706319303642637	4.80761965409757	1	1	1	FALSE	0.85197598491755
ENST00000260605	0.178618537169925	147.00379314622	1	1	2	FALSE	0.781998118827331
ENST00000260753	0.0774831156819316	178.543950987495	1	1	1	FALSE	0.781998118827331
ENST00000261170	0.412913701791737	50.1530344470868	2	1	1	FALSE	0.781998118827331
ENST00000261192	0.78863478528205	1.39942108733535	1	1	1	FALSE	0.856838892182673
ENST00000261195	0.0977187026495404	413.531975252711	1	1	2	FALSE	0.781998118827331
ENST00000261206	0.176990883659947	264.050429447367	1	1	2.00465401102266	FALSE	0.781998118827331
ENST00000261250	0.552855900608341	21.1018110744459	1	1	1.00012223444567	FALSE	0.793485489285973
ENST00000261267	0.466098593620752	37.4748045949073	1	1	1	FALSE	0.781998118827331
ENST00000261333	0.551081366661514	21.4031130532934	1	1	1	FALSE	0.793365341196388
ENST00000261486	0.266461833975643	94.6708810665722	1	1	1	FALSE	0.781998118827331
ENST00000261537	0.384903080632662	57.6359955893901	1	1	1	FALSE	0.781998118827331
ENST00000261558	0.367887628641562	62.4354221462205	1	1	1	FALSE	0.781998118827331
ENST00000261584	0.598845230774542	18.434398716064	2	2	2	FALSE	0.818449578267664
ENST00000261588	0.447230309630279	41.744063344244	1	1	1	FALSE	0.781998118827331
ENST00000261615	0.730044851258838	3.52478983857852	1	1	1	FALSE	0.856838892182673
ENST00000261652	0.184579710252497	126.40565402115	1	1	1.00012220457045	FALSE	0.781998118827331
ENST00000261722	0.313055853396349	356.161043232594	3	3	6.04396927060517	FALSE	0.781998118827331
ENST00000261740	0.78159167138537	1.58589856877219	1	1	1	FALSE	0.856838892182673
ENST00000261772	0.321560118981632	110.541402080387	1	1	2	FALSE	0.781998118827331
ENST00000261783	0.413033794214825	50.1234994308582	1	1	1	FALSE	0.781998118827331
ENST00000261819	0.229480152557532	108.719470411243	1	1	1	FALSE	0.781998118827331
ENST00000261867	0.275913101877156	91.7215322098402	1	1	1	FALSE	0.781998118827331
ENST00000261884	0.452611131773326	40.4942071565828	1	1	1	FALSE	0.781998118827331
ENST00000261892	0.397204688173414	54.2830783100529	1	1	1	FALSE	0.781998118827331
ENST00000261937	0.170893928884407	132.462570768716	1	1	1.00048899755501	FALSE	0.781998118827331
ENST00000262053	NA	NA	NA	NA	NA	NA	NA
ENST00000262065	0.645276888692435	9.52051067873952	1	1	1	FALSE	0.833074356503843
ENST00000262109	0.105859199918017	162.99271033325	1	1	1	FALSE	0.781998118827331
ENST00000262138	0.413542135628489	49.9978509360538	1	1	1.00122339124052	FALSE	0.781998118827331
ENST00000262139	0.446627609884006	62.0158994400384	2	2	2.00097836895401	FALSE	0.781998118827331
ENST00000262444	0.466120516320212	37.4710271064853	1	1	1.00073367571533	FALSE	0.781998118827331
ENST00000262462	0.520794304690602	1271.1883362805	1	1	48	FALSE	0.781998118827331
ENST00000262506	0.461576207602511	38.4818944803091	1	1	1.00073367571533	FALSE	0.781998118827331
ENST00000262622	0.579753001128231	17.1541024689923	1	1	1.00024443901247	FALSE	0.810005614846457
ENST00000262768	0.665468480281177	7.75846387226691	1	1	1.00639685078115	FALSE	0.836666894260476
ENST00000262776	0.76237042000506	2.18170700077259	1	1	1.00012220457045	FALSE	0.856838892182673
ENST00000262805	0.567278789921286	18.8817300725581	1	1	1.00110105211647	FALSE	0.804089551307071
ENST00000262848	0.665249035938945	7.64420657276891	1	1	1.01375464684015	FALSE	0.836666894260476
ENST00000262865	0.320353581123717	76.8766124988508	1	1	1	FALSE	0.781998118827331
ENST00000262887	0.388876965352965	56.5399654628141	1	1	1	FALSE	0.781998118827331
ENST00000262953	0.174914202263267	130.756942380548	1	1	1	FALSE	0.781998118827331
ENST00000262958	0.480909825933971	34.3012468278922	1	1	1	FALSE	0.781998118827331
ENST00000262990	0.6417896336956	9.85538772860381	1	1	1	FALSE	0.833074356503843
ENST00000263035	0.776560658837044	21.660841845148	1	1	6.0014666340748	FALSE	0.856838892182673
ENST00000263083	0.806002971688274	9.02878829709351	2	2	2	FALSE	0.861428001037511
ENST00000263103	NA	NA	NA	NA	NA	NA	NA
ENST00000263126	0.282141993286438	211.109117448465	1	1	1	FALSE	0.781998118827331
ENST00000263245	0.738432206846702	3.12512677202659	1	1	1.000366703337	FALSE	0.856838892182673
ENST00000263265	0.414493053853326	49.7498061339697	1	1	1	FALSE	0.781998118827331
ENST00000263278	0.651479253443114	8.94591754067329	1	1	1.00012220457045	FALSE	0.833074356503843
ENST00000263281	0.348348303787127	68.1834236645063	1	1	1	FALSE	0.781998118827331
ENST00000263314	0.00618520127591423	4962.4702402807	1	1	17	FALSE	0.781998118827331
ENST00000263368	0.63235322965927	35.7543508984367	1	1	4.0004888182818	FALSE	0.832779356547714
ENST00000263379	0.874715176620443	9.7816642903802	1	1	6.00513635807753	FALSE	0.90384168968702
ENST00000263434	0.497152596414211	30.9987788507582	1	1	1	FALSE	0.781998118827331
ENST00000263519	0.53039508475629	24.783315400546	1	1	1	FALSE	0.782802611563771
ENST00000263831	0.68766229415468	6.02070481508055	1	1	1	FALSE	0.841231847638967
ENST00000263893	0.958851044689178	0.00219220178399555	1	1	1.00085595500122	FALSE	0.966390728117503
ENST00000263897	0.273304661097824	92.6690603755091	1	1	1	FALSE	0.781998118827331
ENST00000264025	0.414892228864012	49.6532369854953	1	1	1.00012221950623	FALSE	0.781998118827331
ENST00000264029	0.0999541686112317	166.079105812067	1	1	1.00012220457045	FALSE	0.781998118827331
ENST00000264031	0.159052287041643	307.396615862088	1	1	2.00073349633252	FALSE	0.781998118827331
ENST00000264033	0.860574917353997	6.35506173600208	1	1	3.00661440470358	FALSE	0.892986573868209
ENST00000264036	0.18408818895234	126.856800982676	1	1	1.00012220457045	FALSE	0.781998118827331
ENST00000264151	NA	NA	NA	NA	NA	NA	NA
ENST00000264158	0.588704203611869	15.9241412732415	1	1	1	FALSE	0.811739940246861
ENST00000264192	0.786661847550647	1.45005274124741	1	1	1	FALSE	0.856838892182673
ENST00000264198	0.346725688780358	68.3149867510045	1	1	1.00085595500122	FALSE	0.781998118827331
ENST00000264205	0.683300551760999	6.26422691213464	1	1	1.00012220457045	FALSE	0.840541940211983
ENST00000264218	0.52569584518096	25.6468658123008	1	1	1.0049115913556	FALSE	0.781998118827331
ENST00000264231	0.322664592324974	76.1370616391459	1	1	1	FALSE	0.781998118827331
ENST00000264279	0.410461237108617	50.7862515169782	1	1	1.00098015192355	FALSE	0.781998118827331
ENST00000264312	0.356326201332788	65.8038810748102	1	1	1	FALSE	0.781998118827331
ENST00000264316	0.298790082654934	83.9281901996197	1	1	1	FALSE	0.781998118827331
ENST00000264381	0.566727603193008	43.6809016743674	1	1	2	FALSE	0.804089551307071
ENST00000264414	0.371948964273055	100.361140722446	1	1	2.00293973542381	FALSE	0.781998118827331
ENST00000264538	0.364338770778866	63.463833760609	1	1	1.00012220457045	FALSE	0.781998118827331
ENST00000264605	0.65165178632899	28.7132957497251	2	2	2	FALSE	0.833074356503843
ENST00000264663	0.405222184943814	52.1556032214933	1	1	1	FALSE	0.781998118827331
ENST00000264677	NA	NA	NA	NA	NA	NA	NA
ENST00000264690	0.675747041461561	6.89379612933246	1	1	1.0002446782481	FALSE	0.840256960239591
ENST00000264703	0.0514866593693475	4881.60052707567	2	2	24.1227326137962	FALSE	0.781998118827331
ENST00000264712	0.382062780029519	58.4222509952779	1	1	1	FALSE	0.781998118827331
ENST00000264734	0.743146027724341	2.92720903747439	1	1	1	FALSE	0.856838892182673
ENST00000264735	0.52125907429382	46.2759451692804	1	1	2	FALSE	0.781998118827331
ENST00000264818	0.218808534701034	112.800419267816	1	1	1	FALSE	0.781998118827331
ENST00000264819	0.250976027559589	148.846206338552	2	2	2	FALSE	0.781998118827331
ENST00000264832	0.644339154439442	11.4927483260604	1	1	2	FALSE	0.833074356503843
ENST00000264870	0.83149438524656	6.6895287954564	2	2	2.00012220457045	FALSE	0.870161678277195
ENST00000264908	0.482256072435699	47.5268390461186	1	1	2	FALSE	0.781998118827331
ENST00000264926	0.31100002955433	79.8002923267722	1	1	1	FALSE	0.781998118827331
ENST00000264968	0.827605719385704	0.638196818239427	1	1	1	FALSE	0.867940825595538
ENST00000264992	0.495807485481805	37.7033121341661	1	1	2	FALSE	0.781998118827331
ENST00000265029	0.499848291172287	30.100975654289	1	1	1	FALSE	0.781998118827331
ENST00000265038	0.272225355826975	226.308976921746	1	1	3	FALSE	0.781998118827331
ENST00000265162	0.46254854222289	38.2149282366998	1	1	1.0014684287812	FALSE	0.781998118827331
ENST00000265165	0.526096888105445	25.5976192497906	1	1	1	FALSE	0.781998118827331
ENST00000265191	0.741842125083136	2.98309297077516	1	1	1	FALSE	0.856838892182673
ENST00000265245	0.184524475623139	354.036360376301	1	1	3	FALSE	0.781998118827331
ENST00000265295	0.44096877138774	43.2217845921445	1	1	1	FALSE	0.781998118827331
ENST00000265299	0.056401747077706	191.298022585471	1	1	1	FALSE	0.781998118827331
ENST00000265404	0.655191364647003	8.59817772170106	1	1	1	FALSE	0.834375338761961
ENST00000265498	0.158929727182938	137.712400463131	1	1	1	FALSE	0.781998118827331
ENST00000265512	0.458776521111772	39.1032237307394	1	1	1	FALSE	0.781998118827331
ENST00000265560	0.36196925096292	64.1437933181113	1	1	1.00024443901247	FALSE	0.781998118827331
ENST00000265564	0.159968504063643	268.009132241084	1	1	2	FALSE	0.781998118827331
ENST00000265593	0.173558835451888	287.041800677118	2	2	2	FALSE	0.781998118827331
ENST00000265602	0.232827422433278	107.441545700122	1	1	1	FALSE	0.781998118827331
ENST00000265616	0.438118368878953	2529.92148790704	1	1	77	FALSE	0.781998118827331
ENST00000265748	0.757401057493863	2.36158032859244	1	1	1	FALSE	0.856838892182673
ENST00000265808	0.215066454137843	293.2106340255	2	2	4	FALSE	0.781998118827331
ENST00000265978	0.411706195686077	50.462849879453	1	1	1	FALSE	0.781998118827331
ENST00000265981	0.706319303642637	4.80761965409757	1	1	1	FALSE	0.85197598491755
ENST00000265986	0.485835427896759	467.144112649542	2	1	14.005133846718	FALSE	0.781998118827331
ENST00000266085	0.206975523842415	261.257348429159	2	2	3.0077218100256	FALSE	0.781998118827331
ENST00000266086	0.401225304085287	53.2049235406704	1	1	1	FALSE	0.781998118827331
ENST00000266594	0.77351544365482	1.82099731953645	1	1	1	FALSE	0.856838892182673
ENST00000266659	0.0848335919165628	428.405371686324	2	2	2	FALSE	0.781998118827331
ENST00000266673	0.750189832780046	22.232220934215	1	1	3	FALSE	0.856838892182673
ENST00000266682	NA	NA	NA	NA	NA	NA	NA
ENST00000266980	NA	NA	NA	NA	NA	NA	NA
ENST00000267015	0.064659376103532	484.165214479123	1	1	2.00048887802493	FALSE	0.781998118827331
ENST00000267199	0.103417576582994	582.757242756489	1	1	2.00097799511002	FALSE	0.781998118827331
ENST00000267525	0.152481784550606	316.729015427521	2	2	2	FALSE	0.781998118827331
ENST00000267973	0.203196830585271	119.028480092756	1	1	1	FALSE	0.781998118827331
ENST00000267978	0.67722202765579	71.3906269502922	2	2	6	FALSE	0.840256960239591
ENST00000268184	0.563460435337461	24.8076653244007	2	2	2.00539592295334	FALSE	0.802891268487704
ENST00000268231	0.354550227051099	66.3231252824027	1	1	1	FALSE	0.781998118827331
ENST00000268483	0.360442729344896	252.152607844714	1	1	4	FALSE	0.781998118827331
ENST00000268533	0.207987083507611	117.106286807262	1	1	1	FALSE	0.781998118827331
ENST00000268595	0.455382530820657	39.8690102409205	1	1	1	FALSE	0.781998118827331
ENST00000268607	0.592063360907143	15.4907154597047	1	1	1.01049512285467	FALSE	0.813836755169756
ENST00000268668	0.219541963179039	112.556375012602	1	1	1	FALSE	0.781998118827331
ENST00000268699	0.134178101275177	343.839243013541	1	1	2	FALSE	0.781998118827331
ENST00000269053	0.311772942623393	79.2724211337253	1	1	1	FALSE	0.781998118827331
ENST00000269209	0.358328592287229	128.598020962442	2	2	3.00281348581804	FALSE	0.781998118827331
ENST00000269298	0.38135457420448	58.616442827238	1	1	1	FALSE	0.781998118827331
ENST00000269571	0.701890489082528	20.6499693282064	1	1	3.02216202905688	FALSE	0.849065720892611
ENST00000269829	0.122112726638407	154.802644434323	1	1	1	FALSE	0.781998118827331
ENST00000269967	0.383672961839788	57.8806174836656	1	1	1	FALSE	0.781998118827331
ENST00000270066	0.719461035427856	4.06544985929486	1	1	1	FALSE	0.856838892182673
ENST00000270172	0.139779220677237	336.87283660485	1	1	2	FALSE	0.781998118827331
ENST00000270257	0.276037258128256	91.699267602258	1	1	1	FALSE	0.781998118827331
ENST00000270502	0.118945898024307	156.371617125728	1	1	1	FALSE	0.781998118827331
ENST00000270517	0.26166151356596	96.800754602071	1	1	1	FALSE	0.781998118827331
ENST00000270570	0.0999715706660088	166.061797894473	1	1	1.00061132167747	FALSE	0.781998118827331
ENST00000270649	0.738303707230119	3.13638568369836	1	1	1	FALSE	0.856838892182673
ENST00000270815	0.694136334030905	179.357040424319	1	1	17.0020772238514	FALSE	0.843432056263689
ENST00000271331	0.462292162748601	50.9435464459261	2	1	2	FALSE	0.781998118827331
ENST00000271385	0.341724318228329	70.2006350387644	1	1	1	FALSE	0.781998118827331
ENST00000271971	0.192284241738035	123.456950064828	1	1	1	FALSE	0.781998118827331
ENST00000272134	0.663186860394224	7.89334115771012	1	1	1.00085595500122	FALSE	0.836574610373202
ENST00000272371	0.386907692682032	57.0775034023855	1	1	1	FALSE	0.781998118827331
ENST00000272424	0.19151419728053	265.24343432184	1	1	1	FALSE	0.781998118827331
ENST00000272425	0.412815964539491	50.1863400320297	1	1	1	FALSE	0.781998118827331
ENST00000272645	0.490455223259967	32.3937686255568	1	1	1.00171379605827	FALSE	0.781998118827331
ENST00000273063	0.112958560030685	159.291166982385	1	1	1.00134589502019	FALSE	0.781998118827331
ENST00000273221	0.360650336434024	79.9054304726446	1	1	2.00244678248104	FALSE	0.781998118827331
ENST00000273283	0.766352258391259	2.04920590390263	1	1	1	FALSE	0.856838892182673
ENST00000273308	0.367967177286576	62.4034420557986	1	1	1	FALSE	0.781998118827331
ENST00000273317	0.446445507610707	60.3735267337	1	1	2	FALSE	0.781998118827331
ENST00000273435	0.56801728862185	18.7877574542763	1	1	1.00024458847988	FALSE	0.804089551307071
ENST00000273610	0.0855570203988318	605.680791329546	1	1	2	FALSE	0.781998118827331
ENST00000273857	0.373365436706879	87.7303748646348	1	1	3	FALSE	0.781998118827331
ENST00000273905	0.707752566926247	26.3037758341761	1	1	6	FALSE	0.85331287030932
ENST00000273951	NA	NA	NA	NA	NA	NA	NA
ENST00000273962	0.208861282534917	116.74639098563	1	1	1	FALSE	0.781998118827331
ENST00000274134	0.149150693749528	3544.96487504788	1	1	26	FALSE	0.781998118827331
ENST00000274137	0.399600046344931	53.6383018207556	1	1	1.00073367571533	FALSE	0.781998118827331
ENST00000274458	0.704138855186588	4.94221564931075	1	1	1.000366703337	FALSE	0.850389735800926
ENST00000274599	NA	NA	NA	NA	NA	NA	NA
ENST00000274764	0.159775819113379	137.336717943693	1	1	1	FALSE	0.781998118827331
ENST00000274766	0.370619313574477	61.6531055517051	1	1	1	FALSE	0.781998118827331
ENST00000274813	0.45875473735121	39.1100817454805	1	1	1	FALSE	0.781998118827331
ENST00000274990	0.947270131454964	0.00589686309869813	1	1	1	FALSE	0.960016781852521
ENST00000275016	0.272191029096624	138.965230321799	1	1	2	FALSE	0.781998118827331
ENST00000275200	0.528550954067532	25.1486836402279	1	1	1	FALSE	0.782660814183109
ENST00000275517	0.219126950390495	112.710632156197	1	1	1	FALSE	0.781998118827331
ENST00000275607	0.474799984417337	1613.4345841219	1	1	131	FALSE	0.781998118827331
ENST00000275635	0.414236374909647	49.8442289145126	1	1	1.00134589502019	FALSE	0.781998118827331
ENST00000275954	0.80582991945867	1.01058908071332	1	1	1	FALSE	0.861428001037511
ENST00000276373	0.215066454137843	293.2106340255	2	2	4	FALSE	0.781998118827331
ENST00000276414	0.357297113211478	65.5254167209222	1	1	1	FALSE	0.781998118827331
ENST00000276449	0.247747100668445	228.329814435337	1	1	1.00012220457045	FALSE	0.781998118827331
ENST00000276533	0.526943261279447	25.4426591214588	1	1	1	FALSE	0.782163717779477
ENST00000276573	0.129231759324615	151.377760779366	1	1	1	FALSE	0.781998118827331
ENST00000276704	0.134116681480305	149.042665877719	1	1	1.00024443901247	FALSE	0.781998118827331
ENST00000277309	0.371414279431891	61.4248826755719	1	1	1	FALSE	0.781998118827331
ENST00000277517	0.316121680266434	163.222219240946	1	1	4	FALSE	0.781998118827331
ENST00000277537	0.104016561116112	321.251467013758	2	2	2.00012220457045	FALSE	0.781998118827331
ENST00000278071	0.230817116970658	212.535951599855	1	1	1	FALSE	0.781998118827331
ENST00000278193	0.394475067333854	55.0005504968881	1	1	1	FALSE	0.781998118827331
ENST00000278302	0.333942861391197	586.043992927328	2	2	9	FALSE	0.781998118827331
ENST00000278353	0.663828863489176	7.86133293072484	1	1	1	FALSE	0.836666894260476
ENST00000278400	0.0853433616912588	428.661180067728	1	1	2	FALSE	0.781998118827331
ENST00000278618	0.367013538973177	62.6630099226988	1	1	1	FALSE	0.781998118827331
ENST00000278671	0.454836710083124	49.9997422984796	2	2	2.00354979635374	FALSE	0.781998118827331
ENST00000278856	0.405147739426246	52.1613144746274	1	1	1.000366703337	FALSE	0.781998118827331
ENST00000278937	0.144824219855075	2400.52718371883	1	1	17	FALSE	0.781998118827331
ENST00000278949	0.416445583219803	49.2516241188766	1	1	1	FALSE	0.781998118827331
ENST00000279488	0.138324122217186	147.045969015947	1	1	1.00061132167747	FALSE	0.781998118827331
ENST00000279791	0.263687041346488	247.649312111031	1	1	3	FALSE	0.781998118827331
ENST00000280082	0.597017331135644	173.582158473378	2	2	9	FALSE	0.817467297811369
ENST00000280357	NA	NA	NA	NA	NA	NA	NA
ENST00000280605	0.795086876407491	1.2428812368137	1	1	1	FALSE	0.85924085520697
ENST00000280904	0.820313463228233	0.781606698771594	1	1	1.00429500552215	FALSE	0.863345644898082
ENST00000280979	0.119352559934514	156.179533483721	1	1	1	FALSE	0.781998118827331
ENST00000281017	0.102838173249163	386.426288942933	1	1	2	FALSE	0.781998118827331
ENST00000281146	0.222474428898129	111.418032249795	1	1	1	FALSE	0.781998118827331
ENST00000281282	0.313077266699751	114.289531890783	1	1	2	FALSE	0.781998118827331
ENST00000281394	0.459520314509514	38.9383465025006	1	1	1	FALSE	0.781998118827331
ENST00000281453	0.440418829171035	43.1983080983277	1	1	1.00244977951984	FALSE	0.781998118827331
ENST00000281623	0.188318416578466	246.891272185225	1	1	2.00711220110362	FALSE	0.781998118827331
ENST00000282003	0.324789221517497	75.4607574119728	1	1	1	FALSE	0.781998118827331
ENST00000282091	0.251487134902296	100.49172981192	1	1	1	FALSE	0.781998118827331
ENST00000282397	0.310322678356308	80.108704419803	1	1	1.00244977951984	FALSE	0.781998118827331
ENST00000282406	0.42178301309871	47.8311017100036	1	1	1.00012220457045	FALSE	0.781998118827331
ENST00000282541	0.269960925198941	221.554229129478	1	1	1	FALSE	0.781998118827331
ENST00000282841	0.129327229514705	151.30859392641	1	1	1	FALSE	0.781998118827331
ENST00000283122	0.174098104420318	1066.37937884151	1	1	10.0146968769137	FALSE	0.781998118827331
ENST00000283225	0.676058383436848	189.175498964904	1	1	18	FALSE	0.840256960239591
ENST00000283268	0.24218241861418	103.830918387823	1	1	1.00900123304562	FALSE	0.781998118827331
ENST00000283285	0.298882153729055	220.886116899162	2	2	4	FALSE	0.781998118827331
ENST00000283441	0.231589430517756	122.807005952278	2	2	2	FALSE	0.781998118827331
ENST00000283871	0.312242130665894	79.4964079608153	1	1	1	FALSE	0.781998118827331
ENST00000283936	0.0611331193702979	188.603024119377	1	1	1	FALSE	0.781998118827331
ENST00000283946	0.405092456312059	140.442168368093	3	3	4.0003671071953	FALSE	0.781998118827331
ENST00000284031	0.809873888919122	0.928088098227777	1	1	1.01036909023577	FALSE	0.861428001037511
ENST00000284049	NA	NA	NA	NA	NA	NA	NA
ENST00000284240	0.638759224661051	10.152917031108	1	1	1	FALSE	0.833074356503843
ENST00000284245	0.616779336298912	12.4303799076085	1	1	1.00245007962759	FALSE	0.827366517299257
ENST00000284476	0.77041464352326	1.91749234583605	1	1	1	FALSE	0.856838892182673
ENST00000284669	0.549109752248518	21.6891936439966	1	1	1	FALSE	0.792379365178841
ENST00000284995	0.382045004173996	58.1149885522153	1	1	1	FALSE	0.781998118827331
ENST00000285518	0.440800280694563	43.2577254292927	1	1	1	FALSE	0.781998118827331
ENST00000285600	0.524104765463425	25.8926949547297	1	1	1	FALSE	0.781998118827331
ENST00000285667	0.667352785934327	8.82770400945069	1	1	2	FALSE	0.836666894260476
ENST00000285697	NA	NA	NA	NA	NA	NA	NA
ENST00000285737	0.410033046144505	50.898930446842	1	1	1.00122339124052	FALSE	0.781998118827331
ENST00000285896	0.323800250552329	75.6947896849337	1	1	1	FALSE	0.781998118827331
ENST00000285947	0.325168390269394	75.3437925260703	1	1	1	FALSE	0.781998118827331
ENST00000286096	0.307085767749762	81.1754199631128	1	1	1.00012220457045	FALSE	0.781998118827331
ENST00000286364	0.689478894852336	5.8656276444935	1	1	1.00404858299595	FALSE	0.841649599182065
ENST00000286482	0.522187438953298	26.278910489053	1	1	1.00012220457045	FALSE	0.781998118827331
ENST00000286544	0.786262977510606	1.46232657310644	1	1	1.00012220457045	FALSE	0.856838892182673
ENST00000286604	0.410781038481755	73.1066642802987	1	1	2.00036683785767	FALSE	0.781998118827331
ENST00000286719	0.445764008265107	75.2032979223581	2	2	4.0002444091409	FALSE	0.781998118827331
ENST00000286794	0.71540450427952	4.28634672652966	1	1	1	FALSE	0.856838892182673
ENST00000286955	0.404706745779829	52.2592130893758	1	1	1.00110091743119	FALSE	0.781998118827331
ENST00000287263	0.429543057015254	45.9519992444816	1	1	1.00355610055181	FALSE	0.781998118827331
ENST00000287437	0.239728892925664	145.671892158075	1	1	2	FALSE	0.781998118827331
ENST00000287482	0.755572761199556	2.4295388317543	1	1	1	FALSE	0.856838892182673
ENST00000287546	0.567848886283559	18.8344395182037	1	1	1	FALSE	0.804089551307071
ENST00000288078	0.586868379320004	16.1775487959153	1	1	1	FALSE	0.811739940246861
ENST00000288111	0.606067851526105	13.7264183146477	1	1	1	FALSE	0.822979284338533
ENST00000288168	0.409513175067564	51.0160090310302	1	1	1.00061154598826	FALSE	0.781998118827331
ENST00000288723	0.118244389082907	156.724317373759	1	1	1	FALSE	0.781998118827331
ENST00000288828	0.345751317971247	68.978233978869	1	1	1.00012221950623	FALSE	0.781998118827331
ENST00000289081	0.96509995138963	0.554214445866354	1	1	4	FALSE	0.970366526840597
ENST00000289416	0.455529026926868	39.7631138110818	1	1	1	FALSE	0.781998118827331
ENST00000289488	0.423361479637665	143.986712280244	1	1	3	FALSE	0.781998118827331
ENST00000289746	0.242457727010273	203.19245133262	1	1	2	FALSE	0.781998118827331
ENST00000289877	0.428784801325392	46.1567462668387	1	1	1.00012218963832	FALSE	0.781998118827331
ENST00000290079	0.615868528610694	12.4613440936559	1	1	1.000366703337	FALSE	0.827366517299257
ENST00000290216	0.18622211654643	267.128180851906	1	1	2.00440852314475	FALSE	0.781998118827331
ENST00000290310	0.63238742125377	10.7854356573391	1	1	1	FALSE	0.832779356547714
ENST00000290722	0.273304661097824	92.6690603755091	1	1	1	FALSE	0.781998118827331
ENST00000290776	0.786264455617974	1.45203749491524	1	1	1	FALSE	0.856838892182673
ENST00000291182	0.736082124259545	3.23989886777955	1	1	1	FALSE	0.856838892182673
ENST00000291358	0.646704890614815	9.40282244951275	1	1	1.0003666585187	FALSE	0.833074356503843
ENST00000291536	0.151525696467229	838.265323130633	1	1	7	FALSE	0.781998118827331
ENST00000291582	0.387080080645551	57.0297091436604	1	1	1.000366703337	FALSE	0.781998118827331
ENST00000291744	0.520637957614572	28.1889921464947	2	2	2	FALSE	0.781998118827331
ENST00000291839	0.0764600891136343	644.395923045444	2	2	2	FALSE	0.781998118827331
ENST00000291906	0.6552419421905	8.57881302294174	1	1	1.00343305541932	FALSE	0.834375338761961
ENST00000292147	0.304856575025575	98.9101482162325	2	2	2.0014684287812	FALSE	0.781998118827331
ENST00000292303	0.475959746552692	170.216858991409	1	1	5	FALSE	0.781998118827331
ENST00000292330	0.194929586630097	390.080499807448	1	1	4.0560307425313	FALSE	0.781998118827331
ENST00000292377	0.278646066416068	90.791056396668	1	1	1	FALSE	0.781998118827331
ENST00000292478	0.389561894135706	56.3708725588321	1	1	1.00097847358121	FALSE	0.781998118827331
ENST00000292586	0.0763429899902177	13128.7436223786	2	2	90.012834621403	FALSE	0.781998118827331
ENST00000292596	0.773807522519977	1.78759763838883	1	1	1.00614854894245	FALSE	0.856838892182673
ENST00000293062	0.394964704775243	54.8339175678513	1	1	1.00195886385896	FALSE	0.781998118827331
ENST00000293261	0.0647339660954128	751.752750124652	1	1	3	FALSE	0.781998118827331
ENST00000293379	0.982530097374354	0.12587817024973	2	2	5.02531240635031	FALSE	0.985538865961073
ENST00000293404	0.551322378553487	21.3612083579112	1	1	1.000733406674	FALSE	0.793365341196388
ENST00000293725	0.904762538043253	2.10525721527854	1	1	2	FALSE	0.929351903188679
ENST00000293756	0.136367397511505	148.001144577387	1	1	1	FALSE	0.781998118827331
ENST00000293861	0.200872809322569	339.878888213978	1	1	3	FALSE	0.781998118827331
ENST00000294053	0.475637165508198	35.3856260053335	1	1	1.00085605967959	FALSE	0.781998118827331
ENST00000294066	0.328769876776169	74.213142368713	1	1	1.00171358629131	FALSE	0.781998118827331
ENST00000294187	0.456442031278402	39.6305197439707	1	1	1	FALSE	0.781998118827331
ENST00000294435	0.188514010934251	253.772509200917	1	1	1	FALSE	0.781998118827331
ENST00000294664	0.18439085112331	126.740679399133	1	1	1	FALSE	0.781998118827331
ENST00000294724	0.19492252291005	122.38366102404	1	1	1	FALSE	0.781998118827331
ENST00000294811	0.307036279685404	81.1740035381961	1	1	1	FALSE	0.781998118827331
ENST00000294829	0.890225534488526	3.87022229521625	3	3	3	FALSE	0.916975847544436
ENST00000294952	0.459520314509514	38.9383465025006	1	1	1	FALSE	0.781998118827331
ENST00000295121	0.185045346570248	126.475385669037	1	1	1	FALSE	0.781998118827331
ENST00000295225	0.470852367795267	36.4451928027263	1	1	1	FALSE	0.781998118827331
ENST00000295294	0.400221716871349	53.4770234301202	1	1	1	FALSE	0.781998118827331
ENST00000295461	0.121091698889226	370.358529945123	2	2	2.00551430202842	FALSE	0.781998118827331
ENST00000295612	0.783447883541589	20.0777992990424	2	2	4.00330275229358	FALSE	0.856838892182673
ENST00000295683	0.785215016864577	9.32489042214399	1	1	2.00097811468395	FALSE	0.856838892182673
ENST00000295802	0.106256926417881	497.504019548419	2	2	3	FALSE	0.781998118827331
ENST00000295898	0.825462260998645	0.666548335057096	1	1	1	FALSE	0.866309272133857
ENST00000295959	NA	NA	NA	NA	NA	NA	NA
ENST00000296051	0.372885980612888	60.9948976382011	1	1	1.00159099253457	FALSE	0.781998118827331
ENST00000296059	0.773471678581344	1.82221171632903	1	1	1	FALSE	0.856838892182673
ENST00000296121	0.805641129418823	1.01435641499636	1	1	1	FALSE	0.861428001037511
ENST00000296129	0.63163569133514	10.8632295556297	1	1	1.00097847358121	FALSE	0.832764766572448
ENST00000296435	0.304753780952059	81.9543005666051	1	1	1	FALSE	0.781998118827331
ENST00000296444	0.602174962775822	14.1569205311721	1	1	1.00367962713112	FALSE	0.819723071855264
ENST00000296456	0.75344329796508	2.51474963883757	1	1	1.00269541778976	FALSE	0.856838892182673
ENST00000296468	0.653121572036617	8.77923719247443	1	1	1.00085637386836	FALSE	0.834375338761961
ENST00000296484	0.503104050759099	29.8373268020433	1	1	1	FALSE	0.781998118827331
ENST00000296506	0.676019510494135	6.88232326767666	1	1	1	FALSE	0.840256960239591
ENST00000296511	0.770407989049717	11.5974463963417	1	1	2	FALSE	0.856838892182673
ENST00000296519	0.161303735070792	136.664692751816	1	1	1	FALSE	0.781998118827331
ENST00000296530	0.322742401251223	76.11248009207	1	1	1.000366703337	FALSE	0.781998118827331
ENST00000296597	0.401785850544521	53.0611116647866	1	1	1	FALSE	0.781998118827331
ENST00000296600	0.625295997470402	11.5128735072161	1	1	1	FALSE	0.827366517299257
ENST00000296641	0.770875398703064	1.90288560338286	1	1	1	FALSE	0.856838892182673
ENST00000296679	0.460694211140757	187.742369069487	2	2	5.00073370566002	FALSE	0.781998118827331
ENST00000296682	0.237949524905853	399.242330758237	1	1	9	FALSE	0.781998118827331
ENST00000296694	0.261563716536395	96.8408109908491	1	1	1	FALSE	0.781998118827331
ENST00000296733	0.416516813138237	2006.95055816114	2	2	132	FALSE	0.781998118827331
ENST00000296755	NA	NA	NA	NA	NA	NA	NA
ENST00000296776	0.586037164626673	16.2587623388065	1	1	1.00073367571533	FALSE	0.811739940246861
ENST00000296777	0.611074032723075	13.1118070357737	1	1	1	FALSE	0.825977957128536
ENST00000296786	NA	NA	NA	NA	NA	NA	NA
ENST00000296795	NA	NA	NA	NA	NA	NA	NA
ENST00000296812	0.188318416578466	246.891272185225	1	1	2.00711220110362	FALSE	0.781998118827331
ENST00000296877	0.666366543771868	28.9522152434567	1	1	4	FALSE	0.836666894260476
ENST00000296980	0.592773264718882	38.5458308497351	1	1	2	FALSE	0.813836755169756
ENST00000297012	0.192001199457559	242.664121229001	1	1	1.00012220457045	FALSE	0.781998118827331
ENST00000297056	0.744522574569517	2.86908091232815	1	1	1	FALSE	0.856838892182673
ENST00000297261	0.181732465806598	127.818409120129	1	1	1	FALSE	0.781998118827331
ENST00000297439	0.279781907077745	1343.89036609206	3	3	35	FALSE	0.781998118827331
ENST00000297459	0.755482996818397	2.45303431491781	1	1	1.00073367571533	FALSE	0.856838892182673
ENST00000297488	0.392550437330275	55.5280560624453	1	1	1	FALSE	0.781998118827331
ENST00000297581	0.413332217001479	50.0498370490238	1	1	1	FALSE	0.781998118827331
ENST00000297679	0.782891113352752	1.55222396333712	1	1	1.00024446889133	FALSE	0.856838892182673
ENST00000298295	0.0938773279941238	647.474868475957	2	2	2.00036664358292	FALSE	0.781998118827331
ENST00000298375	0.36962017646298	61.9286600498238	1	1	1	FALSE	0.781998118827331
ENST00000298510	0.417847456748637	48.8913043431281	1	1	1.00073394495413	FALSE	0.781998118827331
ENST00000298537	0.444767924199793	42.3225541686353	1	1	1	FALSE	0.781998118827331
ENST00000298690	0.354550227051099	66.3231252824027	1	1	1	FALSE	0.781998118827331
ENST00000298705	0.733858785535429	3.34281228027018	1	1	1	FALSE	0.856838892182673
ENST00000298717	0.622906333570528	11.7961967017262	1	1	1	FALSE	0.827366517299257
ENST00000298841	0.795992800396959	1.22189122135179	1	1	1	FALSE	0.85924085520697
ENST00000298875	0.39923870057828	53.6615183932513	1	1	1	FALSE	0.781998118827331
ENST00000299140	0.709608528602859	4.61305070672391	1	1	1.00012220457045	FALSE	0.853697166520605
ENST00000299179	0.439413361964989	43.5164905621308	1	1	1.00061139642944	FALSE	0.781998118827331
ENST00000299204	0.78589625510747	1.4701241871028	1	1	1	FALSE	0.856838892182673
ENST00000299432	0.757175597221548	2.37032897398269	1	1	1	FALSE	0.856838892182673
ENST00000299454	0.181192155264954	268.672018894435	1	1	1	FALSE	0.781998118827331
ENST00000299492	0.758326113189353	2.32798638763824	1	1	1	FALSE	0.856838892182673
ENST00000299506	0.123746523052795	154.020675128639	1	1	1	FALSE	0.781998118827331
ENST00000299663	0.222587241052456	111.373844978264	1	1	1	FALSE	0.781998118827331
ENST00000299705	0.722257065304565	3.91699299041295	1	1	1	FALSE	0.856838892182673
ENST00000299824	0.491187881528311	32.1421933873106	1	1	1.00294153695306	FALSE	0.781998118827331
ENST00000299882	0.798192522514502	1.17849179541016	1	1	1.000366703337	FALSE	0.85950379578906
ENST00000300038	0.805101117215451	1.02531265073748	1	1	1	FALSE	0.861428001037511
ENST00000300098	0.31100002955433	79.8002923267722	1	1	1	FALSE	0.781998118827331
ENST00000300151	0.577936510605907	17.3934931437317	1	1	1	FALSE	0.809118152731361
ENST00000300481	0.0996500587483624	166.169513726699	1	1	1.00085616438356	FALSE	0.781998118827331
ENST00000300482	0.0996500587483624	166.169513726699	1	1	1.00085616438356	FALSE	0.781998118827331
ENST00000300714	0.548221075794782	21.8030183615153	1	1	1.00245007962759	FALSE	0.791845042353267
ENST00000300849	0.474042062806087	35.6733926108481	1	1	1	FALSE	0.781998118827331
ENST00000300954	0.125035633275093	153.388798630591	1	1	1.00012220457045	FALSE	0.781998118827331
ENST00000301031	0.232494728074073	1241.13111115925	2	2	26	FALSE	0.781998118827331
ENST00000301068	0.257956297087898	113.116423203164	2	2	2.00012220457045	FALSE	0.781998118827331
ENST00000301258	0.183336863519884	127.181557179432	1	1	1	FALSE	0.781998118827331
ENST00000301263	0.404155078485455	52.4350253099239	1	1	1.00024443901247	FALSE	0.781998118827331
ENST00000301420	0.907358645097271	1.96227229967248	2	2	2.00012220457045	FALSE	0.931663406466893
ENST00000301452	0.430152570908644	210.270441072134	2	2	5	FALSE	0.781998118827331
ENST00000301464	0.305953149649054	102.91447381482	1	1	2.02449888641425	FALSE	0.781998118827331
ENST00000301765	0.481547931453845	48.7274759457549	1	1	2	FALSE	0.781998118827331
ENST00000302000	0.284738577682063	88.6796965358326	1	1	1	FALSE	0.781998118827331
ENST00000302005	0.486005840165751	33.2499877566564	1	1	1	FALSE	0.781998118827331
ENST00000302068	0.420657339719303	48.1861190729889	1	1	1	FALSE	0.781998118827331
ENST00000302118	0.760917349234503	2.21443690609722	1	1	1	FALSE	0.856838892182673
ENST00000302174	0.82903040502265	6.97891414244229	2	2	2.00097847358121	FALSE	0.868199514744857
ENST00000302259	0.381419311985759	58.6001748866989	1	1	1	FALSE	0.781998118827331
ENST00000302312	0.703232247994515	5.68843163275893	2	2	2	FALSE	0.849859278856729
ENST00000302334	0.806008455801939	1.00712853978073	1	1	1	FALSE	0.861428001037511
ENST00000302495	0.494509308433252	31.5253545785073	1	1	1.00012220457045	FALSE	0.781998118827331
ENST00000302550	0.68766229415468	6.02070481508055	1	1	1	FALSE	0.841231847638967
ENST00000302622	0.383935002522369	57.8896661691668	1	1	1	FALSE	0.781998118827331
ENST00000302708	0.45056479795441	40.9744028510208	1	1	1	FALSE	0.781998118827331
ENST00000302759	NA	NA	NA	NA	NA	NA	NA
ENST00000302763	0.430781765232512	45.6614169823921	1	1	1	FALSE	0.781998118827331
ENST00000302783	0.736994388321576	53.2391880461364	1	1	7	FALSE	0.856838892182673
ENST00000302819	0.932665261276976	0.0156002388747245	1	1	1	FALSE	0.951312814698286
ENST00000302874	0.630414580282915	10.9963182747204	1	1	1	FALSE	0.831898917938242
ENST00000302964	0.36195289039183	64.1551191313486	1	1	1	FALSE	0.781998118827331
ENST00000303045	0.19093186854509	124.02929110756	1	1	1	FALSE	0.781998118827331
ENST00000303130	0.817298195247978	4.3769079665418	2	2	6	FALSE	0.863345644898082
ENST00000303145	0.0715302746191021	448.381556620156	2	2	2	FALSE	0.781998118827331
ENST00000303151	0.31164770058143	79.6153441122834	1	1	1	FALSE	0.781998118827331
ENST00000303225	0.558551301949543	20.2324733920195	1	1	1	FALSE	0.797775793675994
ENST00000303334	0.225052532864979	110.426430623538	1	1	1	FALSE	0.781998118827331
ENST00000303498	0.0457840950892447	549.99285790386	1	1	2	FALSE	0.781998118827331
ENST00000303645	0.193963102015215	122.76931331105	1	1	1	FALSE	0.781998118827331
ENST00000303660	0.380790771953082	58.7607982573006	1	1	1.00110091743119	FALSE	0.781998118827331
ENST00000303775	0.329954967177273	73.8435480401271	1	1	1.00012220457045	FALSE	0.781998118827331
ENST00000303921	0.150056556787988	141.677371371412	1	1	1.00171358629131	FALSE	0.781998118827331
ENST00000303991	0.219483484093284	112.650086189647	1	1	1.00183621006243	FALSE	0.781998118827331
ENST00000304129	0.275715332896158	91.8188332702377	1	1	1.00024443901247	FALSE	0.781998118827331
ENST00000304177	0.572917182908309	17.935628801012	1	1	1	FALSE	0.805417193711824
ENST00000304207	0.348348303787127	68.1834236645063	1	1	1	FALSE	0.781998118827331
ENST00000304298	0.72004766910685	4.03001846426874	1	1	1	FALSE	0.856838892182673
ENST00000304372	0.622667920593247	11.8281778673852	1	1	1	FALSE	0.827366517299257
ENST00000304374	0.341010657443738	70.4266412254195	1	1	1.00838057678087	FALSE	0.781998118827331
ENST00000304402	0.490614790545569	32.3036559286112	1	1	1.00012227928589	FALSE	0.781998118827331
ENST00000304414	0.384361673927862	57.7794948028538	1	1	1	FALSE	0.781998118827331
ENST00000304502	0.679973837340368	6.57849876905567	1	1	1	FALSE	0.840278175990054
ENST00000304519	0.697595337956392	28.4266527404626	3	3	3	FALSE	0.845952717521778
ENST00000304526	0.228353598737372	214.137633433306	1	1	1	FALSE	0.781998118827331
ENST00000304620	0.341972674422865	70.1094937334713	1	1	1.00171379605827	FALSE	0.781998118827331
ENST00000304698	0.212168225915913	115.523076546998	1	1	1.00380274779195	FALSE	0.781998118827331
ENST00000304710	0.761171392248047	2.21321263862275	1	1	1	FALSE	0.856838892182673
ENST00000304725	0.82133885520938	16.2741720282255	1	1	12	FALSE	0.863345644898082
ENST00000304734	0.132948139211895	149.598812220871	1	1	1	FALSE	0.781998118827331
ENST00000304749	0.752718478172722	2.5383801821746	1	1	1	FALSE	0.856838892182673
ENST00000304778	0.406739212714903	51.7503290710853	1	1	1.00134589502019	FALSE	0.781998118827331
ENST00000304801	0.117992505286744	156.853138779088	1	1	1	FALSE	0.781998118827331
ENST00000304936	0.199040942844922	250.660155008662	1	1	2	FALSE	0.781998118827331
ENST00000305031	0.299924239781475	191.386933945189	1	1	3.03112263801408	FALSE	0.781998118827331
ENST00000305103	0.442658030727161	42.8222404402333	1	1	1	FALSE	0.781998118827331
ENST00000305139	0.243594739935148	103.409553215758	1	1	1	FALSE	0.781998118827331
ENST00000305141	0.943197783111632	0.00793147304815896	1	1	1	FALSE	0.958148540528288
ENST00000305159	0.467927663421754	37.0766211999388	1	1	1	FALSE	0.781998118827331
ENST00000305208	0.361076095693918	64.4130215420561	1	1	1	FALSE	0.781998118827331
ENST00000305232	0.495132139495614	31.4112098235705	1	1	1.00024443901247	FALSE	0.781998118827331
ENST00000305264	0.283455551074111	89.1400909549371	1	1	1	FALSE	0.781998118827331
ENST00000305352	0.441083234172142	43.1725200449749	1	1	1.0002444091409	FALSE	0.781998118827331
ENST00000305354	0.342325163786882	70.0069699889437	1	1	1	FALSE	0.781998118827331
ENST00000305364	0.928046516813244	0.0208327308730824	1	1	1.00294117647059	FALSE	0.947983760071187
ENST00000305479	0.142638622703083	480.049221415993	1	1	3	FALSE	0.781998118827331
ENST00000305625	0.682561275778792	6.38723724330694	1	1	1	FALSE	0.840541940211983
ENST00000305737	0.587326759963092	16.1036737719179	1	1	1	FALSE	0.811739940246861
ENST00000306031	0.542084154633872	22.8677950745309	2	1	1	FALSE	0.787223688601308
ENST00000306185	0.517652787898535	27.1023465707087	1	1	1	FALSE	0.781998118827331
ENST00000306193	0.23928594043435	147.055873376145	1	1	2	FALSE	0.781998118827331
ENST00000306243	0.172194958732503	268.293419426218	1	1	2.00048887802493	FALSE	0.781998118827331
ENST00000306279	0.322985768994346	75.9691028153282	1	1	1.00122339124052	FALSE	0.781998118827331
ENST00000306346	0.478487454200966	34.7862762293183	1	1	1	FALSE	0.781998118827331
ENST00000306384	0.486141287378879	33.2176982486977	1	1	1	FALSE	0.781998118827331
ENST00000306390	0.184551506651207	126.588469205854	1	1	1.00220426157237	FALSE	0.781998118827331
ENST00000306448	0.629694980894049	26.495478757343	1	1	2	FALSE	0.831321452608892
ENST00000306602	NA	NA	NA	NA	NA	NA	NA
ENST00000306708	0.728219820748145	3.61060072816175	1	1	1	FALSE	0.856838892182673
ENST00000306858	0.191415933449367	123.838575641482	1	1	1	FALSE	0.781998118827331
ENST00000307017	0.336998437276894	71.5787044738606	1	1	1	FALSE	0.781998118827331
ENST00000307139	0.76717142879913	2.01018043289599	1	1	1	FALSE	0.856838892182673
ENST00000307221	0.113568028372295	158.995816667472	1	1	1	FALSE	0.781998118827331
ENST00000307227	0.334873618880442	72.3096452208578	1	1	1	FALSE	0.781998118827331
ENST00000307236	0.226827663315364	109.728349301415	1	1	1	FALSE	0.781998118827331
ENST00000307365	0.367967177286576	62.4034420557986	1	1	1	FALSE	0.781998118827331
ENST00000307407	0.514878815519365	231.425053964665	2	2	8	FALSE	0.781998118827331
ENST00000307471	NA	NA	NA	NA	NA	NA	NA
ENST00000307564	0.367096661655833	62.662296723889	1	1	1	FALSE	0.781998118827331
ENST00000307588	0.513292326938777	27.905429563546	1	1	1.000366703337	FALSE	0.781998118827331
ENST00000307712	0.306543427869146	81.2955076559153	1	1	1	FALSE	0.781998118827331
ENST00000307808	0.421608594004125	47.9474127950547	1	1	1	FALSE	0.781998118827331
ENST00000307832	0.439996445156049	70.5474864497927	1	1	2.0002444091409	FALSE	0.781998118827331
ENST00000308110	0.288289983851645	148.186177857402	1	1	2.00490015925518	FALSE	0.781998118827331
ENST00000308127	0.627247940736026	11.3201789617831	1	1	1.00012220457045	FALSE	0.829204901026818
ENST00000308259	0.758974490889758	2.30471256452328	1	1	1	FALSE	0.856838892182673
ENST00000308385	0.138324122217186	147.045969015947	1	1	1.00061132167747	FALSE	0.781998118827331
ENST00000308388	0.306338637694139	81.4176070515842	1	1	1	FALSE	0.781998118827331
ENST00000308406	0.363595004097843	63.6690300705558	1	1	1	FALSE	0.781998118827331
ENST00000308528	0.0720988511453383	442.8125758441	2	2	2	FALSE	0.781998118827331
ENST00000308941	0.316540645173018	77.9371593006172	1	1	1	FALSE	0.781998118827331
ENST00000308979	0.377221038502542	59.7720918758341	1	1	1	FALSE	0.781998118827331
ENST00000309049	0.820835987811359	62.3237095494287	1	1	36	FALSE	0.863345644898082
ENST00000309071	NA	NA	NA	NA	NA	NA	NA
ENST00000309137	0.182502721443358	127.547905758915	1	1	1	FALSE	0.781998118827331
ENST00000309166	0.422764452592505	208.086128547385	1	1	5.01224889759922	FALSE	0.781998118827331
ENST00000309170	0.38259797641674	58.2670826910434	1	1	1	FALSE	0.781998118827331
ENST00000309212	0.520580832849918	26.5766523840614	1	1	1	FALSE	0.781998118827331
ENST00000309285	0.323583937670941	75.8424257083317	1	1	1	FALSE	0.781998118827331
ENST00000309623	0.32216048952626	76.2992369534585	1	1	1	FALSE	0.781998118827331
ENST00000309675	0.624559569548613	11.6261515488982	1	1	1	FALSE	0.827366517299257
ENST00000309720	0.340951590993125	70.4244516635918	1	1	1	FALSE	0.781998118827331
ENST00000309777	0.277680014844638	235.48385083072	3	3	4.00795722511911	FALSE	0.781998118827331
ENST00000309877	0.439878953343108	43.4280743904039	1	1	1	FALSE	0.781998118827331
ENST00000309922	NA	NA	NA	NA	NA	NA	NA
ENST00000309926	0.806923911875323	0.988947117716744	1	1	1	FALSE	0.861428001037511
ENST00000309950	0.396305643282438	54.5137942028226	1	1	1.00024443901247	FALSE	0.781998118827331
ENST00000309983	0.564638968395819	19.3240229687763	1	1	1	FALSE	0.803744895620895
ENST00000310018	0.153323604535099	140.220636189703	1	1	1	FALSE	0.781998118827331
ENST00000310053	0.782618467996432	1.55735326989957	1	1	1	FALSE	0.856838892182673
ENST00000310123	0.348812633450541	68.0305923162556	1	1	1.00012220457045	FALSE	0.781998118827331
ENST00000310144	0.64805006280875	9.22988959142273	1	1	1	FALSE	0.833074356503843
ENST00000310248	0.700475604462315	5.17354157890258	1	1	1	FALSE	0.84805013632645
ENST00000310417	0.121387969791297	358.738901034483	1	1	2	FALSE	0.781998118827331
ENST00000310638	0.752526753307078	2.54544602487353	1	1	1	FALSE	0.856838892182673
ENST00000310791	0.284957710418633	239.676893918245	2	2	4	FALSE	0.781998118827331
ENST00000311034	0.471083001715922	36.2811682739451	1	1	1.000366703337	FALSE	0.781998118827331
ENST00000311052	0.739638444708812	3.08322877706266	1	1	1.00012221950623	FALSE	0.856838892182673
ENST00000311104	0.280239156053195	1100.23906341516	1	1	16	FALSE	0.781998118827331
ENST00000311124	0.301750123813552	82.873617257234	1	1	1	FALSE	0.781998118827331
ENST00000311129	0.483673450131568	33.7148308593032	1	1	1	FALSE	0.781998118827331
ENST00000311131	0.515947988108817	33.6724030361472	1	1	2	FALSE	0.781998118827331
ENST00000311183	0.318386067447091	114.203802475944	2	2	2	FALSE	0.781998118827331
ENST00000311381	0.399906419064885	53.5653219346441	1	1	1	FALSE	0.781998118827331
ENST00000311388	0.619475873240669	12.1753553157113	2	1	1	FALSE	0.827366517299257
ENST00000311403	0.503020703779877	264.133475997876	1	1	10.1337958374628	FALSE	0.781998118827331
ENST00000311659	0.287949710880355	87.5953293230538	1	1	1	FALSE	0.781998118827331
ENST00000311713	0.405147739426246	52.1613144746274	1	1	1.000366703337	FALSE	0.781998118827331
ENST00000311856	0.665890627295303	99.4456595771922	1	1	9	FALSE	0.836666894260476
ENST00000311875	0.965798120942346	0.341112474774413	3	3	3.00502155511714	FALSE	0.970406564600558
ENST00000311895	0.284811474917396	88.665819204951	1	1	1	FALSE	0.781998118827331
ENST00000311955	0.672231380095732	7.17695312174903	1	1	1	FALSE	0.838653452612026
ENST00000312033	0.367096661655833	62.662296723889	1	1	1	FALSE	0.781998118827331
ENST00000312108	0.0706319241426002	460.515558085798	1	1	2	FALSE	0.781998118827331
ENST00000312216	0.488540452751525	56.2481519863755	1	1	4	FALSE	0.781998118827331
ENST00000312298	0.387924346347587	166.416660359213	2	2	3	FALSE	0.781998118827331
ENST00000312345	0.358699009224635	65.0956678479035	1	1	1.00159196669116	FALSE	0.781998118827331
ENST00000312371	0.271007883341075	93.41185063654	1	1	1.00024443901247	FALSE	0.781998118827331
ENST00000312423	0.914772926522792	3.35787912557165	2	2	4	FALSE	0.936371731732358
ENST00000312442	0.995729221212515	0.00557626043176236	1	1	5	FALSE	0.997082114176119
ENST00000312777	0.737721243092754	54.0509376261767	4	4	8.00012220457045	FALSE	0.856838892182673
ENST00000313040	0.38732250952234	56.9633616248358	1	1	1	FALSE	0.781998118827331
ENST00000313213	0.75415743970172	2.66238483344658	1	1	3	FALSE	0.856838892182673
ENST00000313236	0.282151049350559	89.5873191586841	1	1	1.00024443901247	FALSE	0.781998118827331
ENST00000313253	0.866307298959628	31.4227660073224	1	1	34	FALSE	0.896410641394518
ENST00000313578	0.143451824609784	144.654636030205	1	1	1.00367962713112	FALSE	0.781998118827331
ENST00000313608	0.391439472072208	55.8305523372389	1	1	1.00012220457045	FALSE	0.781998118827331
ENST00000313624	0.22245465516949	210.7919967954	1	1	1.00012220457045	FALSE	0.781998118827331
ENST00000313640	0.22245465516949	210.7919967954	1	1	1.00012220457045	FALSE	0.781998118827331
ENST00000313695	0.481230175304012	34.2375152524833	1	1	1	FALSE	0.781998118827331
ENST00000313833	0.114553357233526	343.744531380229	2	2	2.00012220457045	FALSE	0.781998118827331
ENST00000313965	0.638247036779453	10.2069900059072	1	1	1.00012220457045	FALSE	0.833074356503843
ENST00000314392	0.0566988387217997	191.435648038966	1	1	1.00073367571533	FALSE	0.781998118827331
ENST00000314412	NA	NA	NA	NA	NA	NA	NA
ENST00000314423	NA	NA	NA	NA	NA	NA	NA
ENST00000314529	0.296144679175906	137.140579217039	1	1	2	FALSE	0.781998118827331
ENST00000314595	0.192744355879216	233.181167695479	1	1	1	FALSE	0.781998118827331
ENST00000314622	0.510111396666119	28.4806125064136	1	1	1	FALSE	0.781998118827331
ENST00000314644	0.258563249454291	97.8902498778917	1	1	1.0002447381302	FALSE	0.781998118827331
ENST00000314721	0.874302381726652	5.05937406560852	2	2	6	FALSE	0.903731914912402
ENST00000314759	0.185288755988865	126.501841652033	1	1	1.0087535445691	FALSE	0.781998118827331
ENST00000315266	NA	NA	NA	NA	NA	NA	NA
ENST00000315274	0.388680782493398	56.5998556094255	1	1	1.00024443901247	FALSE	0.781998118827331
ENST00000315286	0.428340560773252	46.2682082832423	1	1	1	FALSE	0.781998118827331
ENST00000315489	0.329680100123052	73.9237189742198	1	1	1.00110105211647	FALSE	0.781998118827331
ENST00000315519	0.478485387164051	34.813748069983	1	1	1	FALSE	0.781998118827331
ENST00000315563	0.401023716649913	53.0262553278662	1	1	1	FALSE	0.781998118827331
ENST00000315713	0.39649656359981	54.4697805335516	1	1	1	FALSE	0.781998118827331
ENST00000315764	0.340550793918852	70.5501253886309	1	1	1	FALSE	0.781998118827331
ENST00000315792	0.314160366356615	78.8790374313859	1	1	1	FALSE	0.781998118827331
ENST00000315962	0.129231759324615	151.377760779366	1	1	1	FALSE	0.781998118827331
ENST00000316081	0.857270865882887	4.63536224166634	1	1	2.0130381303813	FALSE	0.890498418824084
ENST00000316097	0.582869081704618	16.7212752451729	1	1	1	FALSE	0.811739940246861
ENST00000316105	0.124860543882991	153.476264340442	1	1	1	FALSE	0.781998118827331
ENST00000316170	0.319366290712932	76.8876424840474	1	1	1	FALSE	0.781998118827331
ENST00000316375	0.484261884386051	33.6081374658802	1	1	1	FALSE	0.781998118827331
ENST00000316398	0.302846047314422	325.581556895551	1	1	4	FALSE	0.781998118827331
ENST00000316423	0.278113073299115	90.9877025188321	1	1	1	FALSE	0.781998118827331
ENST00000316495	0.036791335274627	1944.02380977021	1	1	6	FALSE	0.781998118827331
ENST00000316519	0.484307434462838	33.594601718669	1	1	1.00012220457045	FALSE	0.781998118827331
ENST00000316549	0.192469887606394	123.394549232298	1	1	1	FALSE	0.781998118827331
ENST00000316554	0.55222085456439	46.5998760094939	1	1	2	FALSE	0.793485489285973
ENST00000316606	0.93322370045601	1.70973010794949	1	1	9	FALSE	0.951312814698286
ENST00000316694	NA	NA	NA	NA	NA	NA	NA
ENST00000316757	0.669881478714264	7.76596878078379	1	1	2.00220183486239	FALSE	0.837775801372031
ENST00000316770	0.0475353662632124	3320.70029032193	2	2	12	FALSE	0.781998118827331
ENST00000316891	0.230395482189922	108.356303918472	1	1	1	FALSE	0.781998118827331
ENST00000316902	0.419899244525715	48.3784025660905	1	1	1	FALSE	0.781998118827331
ENST00000316950	0.309452904592828	80.3909990620504	1	1	1	FALSE	0.781998118827331
ENST00000317256	0.323196287297321	75.889757318299	1	1	1	FALSE	0.781998118827331
ENST00000317268	0.323196287297321	75.889757318299	1	1	1	FALSE	0.781998118827331
ENST00000317361	0.355853099221244	123.555369536553	2	2	3	FALSE	0.781998118827331
ENST00000317370	0.790401278892965	10.5016332635822	1	1	2	FALSE	0.857285860992075
ENST00000317483	0.913980583539948	1.67306332774412	1	1	2	FALSE	0.936210827058988
ENST00000317543	0.140198511439842	146.208986558979	1	1	1	FALSE	0.781998118827331
ENST00000317677	0.442514480013692	42.8457690417574	1	1	1	FALSE	0.781998118827331
ENST00000317716	0.808233026281274	0.963327586780698	1	1	1	FALSE	0.861428001037511
ENST00000317735	0.602155092809806	14.218387250847	1	1	1	FALSE	0.819723071855264
ENST00000317744	0.840143157516262	6.0377581051716	1	1	2	FALSE	0.878277315020546
ENST00000317802	NA	NA	NA	NA	NA	NA	NA
ENST00000317987	NA	NA	NA	NA	NA	NA	NA
ENST00000318010	0.384903080632662	57.6359955893901	1	1	1	FALSE	0.781998118827331
ENST00000318041	0.112882040535827	159.359487766744	1	1	1.00012221950623	FALSE	0.781998118827331
ENST00000318129	0.27812264896335	90.9765675716164	1	1	1	FALSE	0.781998118827331
ENST00000318130	0.245541145278947	102.712790426125	1	1	1.004664866192	FALSE	0.781998118827331
ENST00000318158	0.990941863724518	0.0276104143912469	1	1	4	FALSE	0.993300446875171
ENST00000318160	0.372594359210779	61.07355849	1	1	1.00061124694377	FALSE	0.781998118827331
ENST00000318222	0.173837103228633	131.21656145324	1	1	1	FALSE	0.781998118827331
ENST00000318225	0.783156142056649	1.54310560248579	1	1	1	FALSE	0.856838892182673
ENST00000318238	0.78750525912684	1.4283832587818	1	1	1	FALSE	0.856838892182673
ENST00000318247	0.684955359530465	364.67414846192	1	1	35	FALSE	0.840541940211983
ENST00000318325	0.439413361964989	43.5164905621308	1	1	1.00061139642944	FALSE	0.781998118827331
ENST00000318357	0.286883956808569	414.185758189436	2	2	5.00036661371135	FALSE	0.781998118827331
ENST00000318364	0.439413361964989	43.5164905621308	1	1	1.00061139642944	FALSE	0.781998118827331
ENST00000318430	0.736330267927081	15.0696167946495	2	2	2.00318225509948	FALSE	0.856838892182673
ENST00000318469	0.327912747484942	74.4810184449174	1	1	1	FALSE	0.781998118827331
ENST00000318887	0.269240901338138	175.484000762279	1	1	2	FALSE	0.781998118827331
ENST00000319017	0.222540825023942	111.401715191248	1	1	1	FALSE	0.781998118827331
ENST00000319074	0.178771391604847	129.122282695022	1	1	1	FALSE	0.781998118827331
ENST00000319098	0.588143480606476	83.3635649288391	2	2	4	FALSE	0.811739940246861
ENST00000319136	0.332881097402174	72.8687122189081	1	1	1	FALSE	0.781998118827331
ENST00000319153	0.475962098344175	35.3470853714532	1	1	1	FALSE	0.781998118827331
ENST00000319194	NA	NA	NA	NA	NA	NA	NA
ENST00000319357	0.371811772712473	61.2227714403873	1	1	1.0013460597161	FALSE	0.781998118827331
ENST00000319374	0.351078098556502	67.3763017141337	1	1	1.0029418975239	FALSE	0.781998118827331
ENST00000319481	0.675889947049701	385.11076024187	1	1	35	FALSE	0.840256960239591
ENST00000319533	0.222383950762894	111.456814661829	1	1	1	FALSE	0.781998118827331
ENST00000319545	0.540357795351334	30.9077931459804	1	1	2.00122264335493	FALSE	0.786700108953044
ENST00000319856	0.448803257761295	307.695355723426	1	1	8	FALSE	0.781998118827331
ENST00000319942	0.370307231417488	61.7375132128233	1	1	1	FALSE	0.781998118827331
ENST00000319988	0.263426609448821	96.1731894611779	1	1	1.00085605967959	FALSE	0.781998118827331
ENST00000320031	0.295012311736632	85.1312314232088	1	1	1.00012221950623	FALSE	0.781998118827331
ENST00000320065	0.196049026291402	716.064534516109	1	1	6	FALSE	0.781998118827331
ENST00000320081	0.344252459947257	69.4202706736172	1	1	1	FALSE	0.781998118827331
ENST00000320267	0.170381753452624	132.70598261131	1	1	1	FALSE	0.781998118827331
ENST00000320334	0.254828634983783	99.2736547088587	1	1	1	FALSE	0.781998118827331
ENST00000320431	0.211724748756762	115.634241772386	1	1	1	FALSE	0.781998118827331
ENST00000320623	0.29242363083249	86.0677258641872	1	1	1	FALSE	0.781998118827331
ENST00000320676	NA	NA	NA	NA	NA	NA	NA
ENST00000320740	0.963352359084455	0.00138105936619871	1	1	1	FALSE	0.969932634761262
ENST00000320750	0.805101117215451	1.02531265073748	1	1	1	FALSE	0.861428001037511
ENST00000320755	0.275923038346691	91.7329619577617	1	1	1.0040490797546	FALSE	0.781998118827331
ENST00000320934	0.324464087655598	75.5709777939151	1	1	1.00110091743119	FALSE	0.781998118827331
ENST00000321149	0.325604614359276	75.2063463744414	1	1	1	FALSE	0.781998118827331
ENST00000321256	0.376534951907565	59.9736303274511	1	1	1.00012242899119	FALSE	0.781998118827331
ENST00000321297	0.336447014011708	71.7494651491953	1	1	1.00232729054385	FALSE	0.781998118827331
ENST00000321355	0.755616866570456	2.42813468579256	1	1	1	FALSE	0.856838892182673
ENST00000321420	0.307054451419833	81.1871953565924	1	1	1.00012220457045	FALSE	0.781998118827331
ENST00000321535	0.361752779037794	124.508256989524	2	1	3	FALSE	0.781998118827331
ENST00000321545	0.367135505704603	62.6316466385359	1	1	1	FALSE	0.781998118827331
ENST00000321760	0.341913697885133	1116.2174453663	1	1	18	FALSE	0.781998118827331
ENST00000321764	0.620846103744982	12.0339617649273	1	1	1	FALSE	0.827366517299257
ENST00000321765	0.622994127974171	11.7977394810076	1	1	1	FALSE	0.827366517299257
ENST00000321854	0.203244627569778	119.007825035392	1	1	1	FALSE	0.781998118827331
ENST00000321867	0.422130189742499	47.8520793127155	1	1	1.00208154769193	FALSE	0.781998118827331
ENST00000321919	0.667517142232239	7.60588052487919	1	1	1.00257258360897	FALSE	0.836666894260476
ENST00000322028	0.540645372460367	23.104441134154	1	1	1	FALSE	0.786700108953044
ENST00000322099	0.362666396722839	63.9493110697607	1	1	1.00012220457045	FALSE	0.781998118827331
ENST00000322310	0.0241618684983607	6740.46818036074	3	3	20.005632966511	FALSE	0.781998118827331
ENST00000322354	0.283817631775066	88.9550787711522	1	1	1.00085605967959	FALSE	0.781998118827331
ENST00000322374	0.416516813138237	2006.95055816114	2	2	132	FALSE	0.781998118827331
ENST00000322608	0.706220391469578	17.4961125160182	1	1	2	FALSE	0.85197598491755
ENST00000322893	0.509993925406857	28.5280292336491	1	1	1.000366703337	FALSE	0.781998118827331
ENST00000322954	0.360152179315508	64.6764867415094	1	1	1	FALSE	0.781998118827331
ENST00000323013	0.801094427132407	1.10867972865556	1	1	1	FALSE	0.861428001037511
ENST00000323040	0.495726873022331	31.5721940551053	1	1	2.00489955903969	FALSE	0.781998118827331
ENST00000323110	0.430782471853196	45.6715675032362	1	1	1	FALSE	0.781998118827331
ENST00000323443	0.0728672706381435	181.264622583688	1	1	1	FALSE	0.781998118827331
ENST00000323456	0.213499703259501	114.926452808952	1	1	1	FALSE	0.781998118827331
ENST00000323523	0.647734406173881	104.598635967094	1	1	8	FALSE	0.833074356503843
ENST00000323570	0.495394375392033	31.3454342757465	1	1	1	FALSE	0.781998118827331
ENST00000323584	0.178207667169088	1935.49890301356	1	1	16.005867253392	FALSE	0.781998118827331
ENST00000323786	0.636363860434997	12.262580663666	1	1	2	FALSE	0.833068998937091
ENST00000324036	0.454988731486311	39.9575605827296	1	1	1	FALSE	0.781998118827331
ENST00000324041	0.121475761496116	155.134215619819	1	1	1	FALSE	0.781998118827331
ENST00000324238	0.342623945258627	69.9181377130114	1	1	1.00368007850834	FALSE	0.781998118827331
ENST00000324266	0.61417323730081	15.7064772255946	1	1	2	FALSE	0.827366517299257
ENST00000324342	0.203912222027351	376.505563677257	1	1	4	FALSE	0.781998118827331
ENST00000324364	0.0812593965627142	881.379579899613	1	1	4	FALSE	0.781998118827331
ENST00000324394	0.194315469285876	122.605571460835	1	1	1	FALSE	0.781998118827331
ENST00000324631	0.260844836785369	97.0977521918737	1	1	1.00012220457045	FALSE	0.781998118827331
ENST00000324675	0.383438138965941	58.0348742585688	1	1	1	FALSE	0.781998118827331
ENST00000324682	0.413817887679824	49.9209885275629	1	1	1.00024479804162	FALSE	0.781998118827331
ENST00000324822	0.210538712924866	116.122180898024	1	1	1.00639449090015	FALSE	0.781998118827331
ENST00000324849	0.320165556429246	76.9418068031521	1	1	1.000366703337	FALSE	0.781998118827331
ENST00000324866	0.423361479637665	143.986712280244	1	1	3	FALSE	0.781998118827331
ENST00000325192	0.634510389202178	27.8422388188724	2	2	2.00048923679061	FALSE	0.833068998937091
ENST00000325214	0.766888087463008	2.03087968717496	1	1	1	FALSE	0.856838892182673
ENST00000325318	0.437436460133696	44.0646663491006	1	1	1	FALSE	0.781998118827331
ENST00000325324	0.607974990202025	13.5139231980364	1	1	1	FALSE	0.824429747523261
ENST00000325599	0.169090175426313	273.909288989896	1	1	1	FALSE	0.781998118827331
ENST00000325636	0.227742406523028	3979.0573339215	2	2	120.195692081753	FALSE	0.781998118827331
ENST00000325885	0.42744198561043	46.4857534617366	1	1	1	FALSE	0.781998118827331
ENST00000326232	0.47593521582699	35.3492774417698	1	1	1	FALSE	0.781998118827331
ENST00000326279	0.381787168799585	58.4960393778456	1	1	1.00232672054862	FALSE	0.781998118827331
ENST00000326291	0.73464334968593	3.30457702063814	1	1	1.00024476808224	FALSE	0.856838892182673
ENST00000326441	0.399015705485079	894.63574063817	1	1	40	FALSE	0.781998118827331
ENST00000326505	0.332026840799508	73.1951440359187	1	1	1	FALSE	0.781998118827331
ENST00000326684	0.667074229254694	7.59453378876763	1	1	1.00012221950623	FALSE	0.836666894260476
ENST00000326729	0.287700935803334	111.188798631729	1	1	3	FALSE	0.781998118827331
ENST00000326771	0.687771950264691	6.01411916262134	1	1	1.0001223690651	FALSE	0.841231847638967
ENST00000326783	0.391549620381683	55.8094206676156	1	1	1	FALSE	0.781998118827331
ENST00000326842	0.447155687221379	505.917083149601	1	1	33	FALSE	0.781998118827331
ENST00000326853	0.537500722857991	28.4918123451314	2	2	2	FALSE	0.786700108953044
ENST00000326855	0.377892050031652	681.035621689082	2	2	17.0019552731272	FALSE	0.781998118827331
ENST00000327035	0.232827422433278	107.441545700122	1	1	1	FALSE	0.781998118827331
ENST00000327044	0.952620663213604	0.00384899628524797	1	1	1	FALSE	0.961742902682532
ENST00000327216	0.0594249758647688	1188.69858729316	1	1	5	FALSE	0.781998118827331
ENST00000327304	0.246099125812349	102.502318383563	1	1	1.00134589502019	FALSE	0.781998118827331
ENST00000327473	0.372711598149822	61.0520440689766	1	1	1	FALSE	0.781998118827331
ENST00000327483	0.0919337422953202	170.222639004294	1	1	1.00208154769193	FALSE	0.781998118827331
ENST00000327551	0.477474343126987	35.0257932661885	1	1	1	FALSE	0.781998118827331
ENST00000327673	0.292259493813571	86.1236063880662	1	1	1	FALSE	0.781998118827331
ENST00000327681	0.241936352526886	1606.22652760519	1	1	17	FALSE	0.781998118827331
ENST00000327757	0.593261596628157	15.3309493744272	1	1	1	FALSE	0.813836755169756
ENST00000327761	0.594222875451459	15.2186670607491	1	1	1.00048905734197	FALSE	0.814776296200419
ENST00000327930	0.78951419541331	1.37735835709791	1	1	1	FALSE	0.856838892182673
ENST00000328051	0.197514049998863	121.302721144671	1	1	1	FALSE	0.781998118827331
ENST00000328444	0.695520115599441	5.4909208969389	1	1	1	FALSE	0.844002384133682
ENST00000328514	0.27812264896335	90.9765675716164	1	1	1	FALSE	0.781998118827331
ENST00000328559	0.312429325176102	137.242530469799	1	1	2.00122309197652	FALSE	0.781998118827331
ENST00000328611	0.571751845383631	312.187029419601	1	1	15	FALSE	0.805417193711824
ENST00000328739	0.954361783883455	0.486289207523368	1	1	2	FALSE	0.962524303417183
ENST00000328796	0.361736978519282	64.2090300228343	1	1	1	FALSE	0.781998118827331
ENST00000328823	0.0581707343531856	485.77662947689	2	2	2	FALSE	0.781998118827331
ENST00000328848	0.894730733061149	2.68869861167687	1	1	2	FALSE	0.921294516613436
ENST00000328890	0.492716442860806	31.8862491876281	1	1	1	FALSE	0.781998118827331
ENST00000329143	0.264456346212315	206.590045568807	2	1	3	FALSE	0.781998118827331
ENST00000329146	0.774941905681481	1.77263717895872	1	1	1.00024443901247	FALSE	0.856838892182673
ENST00000329151	0.17329418097076	131.45455623709	1	1	1	FALSE	0.781998118827331
ENST00000329153	0.449689740617551	41.173519537117	1	1	1	FALSE	0.781998118827331
ENST00000329197	1	0.00586418988009692	2	2	3.00085570090297	FALSE	1
ENST00000329245	0.297654816303306	84.2683473673324	1	1	1.00048899755501	FALSE	0.781998118827331
ENST00000329293	0.308006671461655	176.784597221469	2	2	3	FALSE	0.781998118827331
ENST00000329322	0.235990929894625	2862.33539033021	1	1	69	FALSE	0.781998118827331
ENST00000329474	0.36655534837286	62.7337304535404	1	1	1	FALSE	0.781998118827331
ENST00000329476	0.253053608964076	99.9228468850834	1	1	1	FALSE	0.781998118827331
ENST00000329524	0.782234402238892	1.56163251030125	1	1	1.00392541707556	FALSE	0.856838892182673
ENST00000329623	0.788275350047482	1.40846250242389	1	1	1	FALSE	0.856838892182673
ENST00000329966	0.241936352526886	1606.22652760519	1	1	17	FALSE	0.781998118827331
ENST00000329994	NA	NA	NA	NA	NA	NA	NA
ENST00000330133	0.500658351717773	129.267996117351	1	1	4	FALSE	0.781998118827331
ENST00000330149	0.199009610521622	120.726081731487	1	1	1	FALSE	0.781998118827331
ENST00000330432	0.821848507437603	0.724853584391543	1	1	1	FALSE	0.863345644898082
ENST00000330452	0.341026232910964	70.4133609024156	1	1	1	FALSE	0.781998118827331
ENST00000330501	0.551081366661514	21.4031130532934	1	1	1	FALSE	0.793365341196388
ENST00000330503	0.772369586271315	1.85630367123092	1	1	1	FALSE	0.856838892182673
ENST00000330590	0.684328420432579	6.25944771823234	1	1	1	FALSE	0.840541940211983
ENST00000330619	0.467800849617207	37.1032930846382	1	1	1	FALSE	0.781998118827331
ENST00000330798	0.449737482240718	64.8407992062433	1	1	3	FALSE	0.781998118827331
ENST00000330843	0.429543057015254	45.9519992444816	1	1	1.00355610055181	FALSE	0.781998118827331
ENST00000330852	0.118244389082907	156.724317373759	1	1	1	FALSE	0.781998118827331
ENST00000330964	0.693054965704477	5.65107550258985	1	1	1.00012229423994	FALSE	0.843261510707085
ENST00000331239	0.290621731727412	86.6743629005922	1	1	1	FALSE	0.781998118827331
ENST00000331314	0.413367987676658	50.0364700206964	1	1	1	FALSE	0.781998118827331
ENST00000331471	0.319372731794656	77.1797773861368	1	1	1.0002447381302	FALSE	0.781998118827331
ENST00000331552	0.396054623608993	54.5944028722057	1	1	1	FALSE	0.781998118827331
ENST00000331683	0.29825962583151	84.0947978068079	1	1	1.00085605967959	FALSE	0.781998118827331
ENST00000331737	0.678208872657264	19.9715474173474	1	1	2	FALSE	0.840278175990054
ENST00000332127	0.173754351218198	854.277460658288	1	1	7.02664538310413	FALSE	0.781998118827331
ENST00000332271	0.777700933025897	11.5726674281147	1	1	2	FALSE	0.856838892182673
ENST00000332290	0.342360763891387	70.0054140762054	1	1	1	FALSE	0.781998118827331
ENST00000332395	0.335882550119197	71.9940800421556	1	1	1.00061132167747	FALSE	0.781998118827331
ENST00000332431	0.433737163353126	44.9524302191637	1	1	1	FALSE	0.781998118827331
ENST00000332439	0.803707031657187	1.05380335669084	1	1	1	FALSE	0.861428001037511
ENST00000332704	0.986742750996709	0.0615756382788174	3	3	3.00122312200164	FALSE	0.989427765285135
ENST00000332822	0.538375072958578	23.4771294367525	1	1	1.00925126433946	FALSE	0.786700108953044
ENST00000332836	0.505135284036912	146.156677008639	1	1	5	FALSE	0.781998118827331
ENST00000332843	0.72986427918289	3.53347631409316	1	1	1	FALSE	0.856838892182673
ENST00000333082	0.107772539948177	366.310670473225	2	2	2.00012220457045	FALSE	0.781998118827331
ENST00000333206	0.740625736788614	2.99310389234015	1	1	1.00097847358121	FALSE	0.856838892182673
ENST00000333254	0.233630353080091	205.932247328958	1	1	1	FALSE	0.781998118827331
ENST00000333256	0.693242132021715	5.63793125002975	1	1	1	FALSE	0.843261510707085
ENST00000333323	0.406701483618098	51.7595988800972	1	1	1	FALSE	0.781998118827331
ENST00000333396	0.242626551032796	483.642128066702	1	1	5	FALSE	0.781998118827331
ENST00000333590	0.205950868601341	117.907346976372	1	1	1.00024443901247	FALSE	0.781998118827331
ENST00000333625	0.621974345098084	33.3861444719936	1	1	2	FALSE	0.827366517299257
ENST00000333684	0.811452145272614	0.900571159436663	1	1	1.000366703337	FALSE	0.861428001037511
ENST00000333868	0.388391722460178	56.7187200046625	1	1	1.00380228136882	FALSE	0.781998118827331
ENST00000333926	0.198305649648295	121.013938481929	1	1	1.00012220457045	FALSE	0.781998118827331
ENST00000334019	0.36962017646298	61.9286600498238	1	1	1	FALSE	0.781998118827331
ENST00000334046	0.847091816107034	0.404879936583528	1	1	2	FALSE	0.882942904228719
ENST00000334055	0.729517487436435	3.55037186401594	1	1	1	FALSE	0.856838892182673
ENST00000334058	0.203895790466496	359.295046478565	2	2	6	FALSE	0.781998118827331
ENST00000334067	0.537576798851436	23.4946871753334	1	1	1.00012220457045	FALSE	0.786700108953044
ENST00000334160	0.786737132433974	1.44819028041818	1	1	1	FALSE	0.856838892182673
ENST00000334163	0.222923264604115	213.612045931671	1	1	1	FALSE	0.781998118827331
ENST00000334166	0.117681027874358	352.691510623443	1	1	2	FALSE	0.781998118827331
ENST00000334197	0.319827185607697	76.9821722464797	1	1	1	FALSE	0.781998118827331
ENST00000334220	0.369527994511683	61.9524938531424	1	1	1.00012220457045	FALSE	0.781998118827331
ENST00000334268	0.384109707300011	75.4391337509524	2	2	2	FALSE	0.781998118827331
ENST00000334295	0.491196030829782	44.5400752610279	1	1	2	FALSE	0.781998118827331
ENST00000334306	0.754032938753597	2.47665674614129	1	1	1.00837954405422	FALSE	0.856838892182673
ENST00000334350	0.73812662183275	3.14715411078121	1	1	1	FALSE	0.856838892182673
ENST00000334534	0.124964716069253	153.440086445942	1	1	1	FALSE	0.781998118827331
ENST00000334635	0.046684039229941	198.462599876918	1	1	1.00012224938875	FALSE	0.781998118827331
ENST00000334662	0.205901760967529	117.932928693598	1	1	1.00012220457045	FALSE	0.781998118827331
ENST00000334679	0.272011342172672	93.086478228012	1	1	1	FALSE	0.781998118827331
ENST00000334680	0.2791196422384	90.6237719791765	1	1	1	FALSE	0.781998118827331
ENST00000334857	0.659550950240164	50.1925458164145	1	1	5	FALSE	0.835204553826462
ENST00000334956	NA	NA	NA	NA	NA	NA	NA
ENST00000335017	0.204228380624439	118.669819111851	1	1	1.00183665972817	FALSE	0.781998118827331
ENST00000335154	0.486539186904037	33.1293619245175	1	1	1.00012220457045	FALSE	0.781998118827331
ENST00000335223	0.447869780207138	52.7238022564396	1	1	2.00122264335493	FALSE	0.781998118827331
ENST00000335295	0.350463750556473	113.458327145034	2	2	2	FALSE	0.781998118827331
ENST00000335473	0.302076176593755	82.8255096242397	1	1	1.00024443901247	FALSE	0.781998118827331
ENST00000335524	0.81436959090534	11.7527268797219	2	2	3	FALSE	0.862474634223614
ENST00000335552	0.00571557492264158	6731.64336646885	1	1	28	FALSE	0.781998118827331
ENST00000335606	0.102488991954369	164.546964356017	1	1	1.00540606954171	FALSE	0.781998118827331
ENST00000335877	0.107772539948177	366.310670473225	2	2	2.00012220457045	FALSE	0.781998118827331
ENST00000335965	0.481207163767316	34.2429293424184	1	1	1	FALSE	0.781998118827331
ENST00000336075	0.287700935803334	111.188798631729	1	1	3	FALSE	0.781998118827331
ENST00000336095	0.401128837269685	53.2376491557859	1	1	1	FALSE	0.781998118827331
ENST00000336139	0.271935321514219	93.1543530181218	1	1	1	FALSE	0.781998118827331
ENST00000336418	0.225898090967435	162.27631080722	2	2	2	FALSE	0.781998118827331
ENST00000336431	0.562422506861433	19.5989882002392	1	1	1.00306410099277	FALSE	0.802891268487704
ENST00000336483	0.527393063943017	25.3627520391144	1	1	1	FALSE	0.782163717779477
ENST00000336564	0.1465239675513	143.293129510745	1	1	1	FALSE	0.781998118827331
ENST00000336596	0.330675294802366	73.6162353036842	1	1	1	FALSE	0.781998118827331
ENST00000336614	0.24913108394513	101.301993419887	1	1	1	FALSE	0.781998118827331
ENST00000336735	0.406110183954307	51.9193250494553	1	1	1.00012220457045	FALSE	0.781998118827331
ENST00000336749	0.120864328881823	155.388112546681	1	1	1.00036674816626	FALSE	0.781998118827331
ENST00000336767	0.156227758867674	138.909821370611	1	1	1	FALSE	0.781998118827331
ENST00000337049	0.821848507437603	0.724853584391543	1	1	1	FALSE	0.863345644898082
ENST00000337130	NA	NA	NA	NA	NA	NA	NA
ENST00000337322	0.78589625510747	1.4701241871028	1	1	1	FALSE	0.856838892182673
ENST00000337323	0.529314750197226	25.0135815708869	1	1	1	FALSE	0.782660814183109
ENST00000337478	0.230817116970658	212.535951599855	1	1	1	FALSE	0.781998118827331
ENST00000337491	0.495132139495614	31.4112098235705	1	1	1.00024443901247	FALSE	0.781998118827331
ENST00000337702	0.413447276919218	50.0175455178859	1	1	1	FALSE	0.781998118827331
ENST00000337907	9.34747016222323e-06	13481.8226602903	1	1	14.0205554875811	TRUE	0.013778171019117
ENST00000337989	0.0653191146332458	185.921836240676	1	1	1	FALSE	0.781998118827331
ENST00000338005	0.410700179948002	50.7268689557718	1	1	1	FALSE	0.781998118827331
ENST00000338087	0.497665444941377	30.8736878619757	1	1	1	FALSE	0.781998118827331
ENST00000338104	0.524092718670309	25.9515259733442	1	1	1	FALSE	0.781998118827331
ENST00000338134	0.13783805377285	147.408726326726	1	1	1.00159099253457	FALSE	0.781998118827331
ENST00000338148	0.750720240300308	2.61620649744273	1	1	1	FALSE	0.856838892182673
ENST00000338338	0.415455576460967	49.239330159127	1	1	1.00012218963832	FALSE	0.781998118827331
ENST00000338350	0.282614919861253	89.4127226134087	1	1	1	FALSE	0.781998118827331
ENST00000338370	0.415455576460967	49.239330159127	1	1	1.00012218963832	FALSE	0.781998118827331
ENST00000338379	NA	NA	NA	NA	NA	NA	NA
ENST00000338380	0.896328288758645	6.76030087184966	1	1	6	FALSE	0.922617246948494
ENST00000338432	0.272136843313824	93.0712392704712	1	1	1	FALSE	0.781998118827331
ENST00000338465	0.447875038508157	41.5871856217874	1	1	1	FALSE	0.781998118827331
ENST00000338530	0.65165178632899	28.7132957497251	2	2	2	FALSE	0.833074356503843
ENST00000338588	0.410186361428493	50.8558520197781	1	1	1	FALSE	0.781998118827331
ENST00000338696	0.508035927456417	222.034712936743	2	2	8	FALSE	0.781998118827331
ENST00000338904	0.135027213242129	585.990434143773	1	1	4	FALSE	0.781998118827331
ENST00000338957	0.204630104216203	244.97942859789	2	2	2.000366703337	FALSE	0.781998118827331
ENST00000339020	0.087498861579779	603.343024401336	1	1	2	FALSE	0.781998118827331
ENST00000339154	0.357844861246443	108.673881813265	1	1	2	FALSE	0.781998118827331
ENST00000339276	0.353430502376447	66.669009940798	1	1	1.00012220457045	FALSE	0.781998118827331
ENST00000339307	0.782477522288867	1.56487490268873	1	1	1.00012220457045	FALSE	0.856838892182673
ENST00000339313	0.176935253492459	129.899297543608	1	1	1	FALSE	0.781998118827331
ENST00000339397	0.796704166281661	1.20431728712662	1	1	1.00012223444567	FALSE	0.859272215390637
ENST00000339534	0.694447947822868	132.670394979538	1	1	19	FALSE	0.843432056263689
ENST00000339602	0.592773264718882	38.5458308497351	1	1	2	FALSE	0.813836755169756
ENST00000339697	0.50904665625658	28.7049299125855	1	1	1	FALSE	0.781998118827331
ENST00000339701	0.766321776288662	2.04968362132231	1	1	1.00012230919765	FALSE	0.856838892182673
ENST00000339732	0.449806035479394	41.1508710576169	1	1	1	FALSE	0.781998118827331
ENST00000339738	0.12086416990965	627.684859394024	1	1	4	FALSE	0.781998118827331
ENST00000339922	0.570362137995661	18.4757879810907	1	1	1	FALSE	0.805417193711824
ENST00000339944	0.193963102015215	122.76931331105	1	1	1	FALSE	0.781998118827331
ENST00000339987	0.368714748171362	273.5858403392	1	1	5	FALSE	0.781998118827331
ENST00000339992	0.792448592989204	1.30515102876158	1	1	1	FALSE	0.858735074637183
ENST00000340258	0.181525593755901	127.949231116569	1	1	1	FALSE	0.781998118827331
ENST00000340308	0.47593521582699	35.3492774417698	1	1	1	FALSE	0.781998118827331
ENST00000340342	0.322782963853297	124.510992381881	1	1	2	FALSE	0.781998118827331
ENST00000340345	0.165027159455784	4247.52521228532	2	2	35	FALSE	0.781998118827331
ENST00000340369	0.406455243095295	51.8458421335803	1	1	1.00048899755501	FALSE	0.781998118827331
ENST00000340624	0.0819225752704759	428.041557688102	2	2	2	FALSE	0.781998118827331
ENST00000340645	0.649777036661641	9.09736816071742	1	1	1	FALSE	0.833074356503843
ENST00000340648	0.679761408856963	6.59127419543542	1	1	1	FALSE	0.840278175990054
ENST00000340652	0.35431985297345	86.0926835917761	1	1	2.00465515129242	FALSE	0.781998118827331
ENST00000340700	0.951417076108889	0.73988527412349	1	1	3	FALSE	0.961742902682532
ENST00000340825	0.466120516320212	37.4710271064853	1	1	1.00073367571533	FALSE	0.781998118827331
ENST00000340882	0.414892228864012	49.6532369854953	1	1	1.00012221950623	FALSE	0.781998118827331
ENST00000340934	0.222540825023942	111.401715191248	1	1	1	FALSE	0.781998118827331
ENST00000341023	0.437446732634184	61.8249363005295	1	1	2.0002444091409	FALSE	0.781998118827331
ENST00000341099	0.152481784550606	316.729015427521	2	2	2	FALSE	0.781998118827331
ENST00000341148	0.476583653958807	35.212137780465	1	1	1	FALSE	0.781998118827331
ENST00000341170	0.398751358492086	379.791845742915	1	1	6	FALSE	0.781998118827331
ENST00000341287	NA	NA	NA	NA	NA	NA	NA
ENST00000341318	0.719958889101187	4.50719808929653	1	1	2.000733406674	FALSE	0.856838892182673
ENST00000341329	NA	NA	NA	NA	NA	NA	NA
ENST00000341398	0.414892228864012	49.6532369854953	1	1	1.00012221950623	FALSE	0.781998118827331
ENST00000341469	0.582697780748987	16.7360111819282	1	1	1.00888011840158	FALSE	0.811739940246861
ENST00000341472	0.373938401524395	60.6997494655688	1	1	1	FALSE	0.781998118827331
ENST00000341541	0.950068094084507	0.755828704753143	1	1	3	FALSE	0.960823581942068
ENST00000341685	0.587868314587745	16.0378428587963	1	1	1	FALSE	0.811739940246861
ENST00000342043	0.582697780748987	16.7360111819282	1	1	1.00888011840158	FALSE	0.811739940246861
ENST00000342115	0.523827157835985	25.997897975339	1	1	1.00012218963832	FALSE	0.781998118827331
ENST00000342234	0.161926531706258	136.366910348122	1	1	1.000366703337	FALSE	0.781998118827331
ENST00000342350	0.120803099595436	11227.6736424183	1	1	96.0719002201027	FALSE	0.781998118827331
ENST00000342415	0.39113122123706	55.9210517061695	1	1	1.00012220457045	FALSE	0.781998118827331
ENST00000342526	0.589023833670296	899.057311456901	1	1	54	FALSE	0.811800963842933
ENST00000342619	0.649845207848346	9.09227995762208	1	1	1	FALSE	0.833074356503843
ENST00000342623	0.152408263819596	140.617393867772	1	1	1	FALSE	0.781998118827331
ENST00000342649	0.204888080957805	118.290178671791	1	1	1	FALSE	0.781998118827331
ENST00000342753	0.520580832849918	26.5766523840614	1	1	1	FALSE	0.781998118827331
ENST00000342905	0.303287991892679	148.204393477247	1	1	2	FALSE	0.781998118827331
ENST00000342947	0.422577834722486	74.3686330400063	1	1	2	FALSE	0.781998118827331
ENST00000342970	0.69259719658353	22.4971462775731	1	1	2.01899827288428	FALSE	0.843261510707085
ENST00000343079	0.839902796096127	5.31205045556715	1	1	2	FALSE	0.878277315020546
ENST00000343114	NA	NA	NA	NA	NA	NA	NA
ENST00000343257	0.773594534557473	1.81831536954725	1	1	1	FALSE	0.856838892182673
ENST00000343267	0.593096167512816	15.2193978676119	1	1	1	FALSE	0.813836755169756
ENST00000343587	0.299578708919244	83.6415734274757	1	1	1.00097847358121	FALSE	0.781998118827331
ENST00000343629	0.114193799182067	2428.55209514219	2	2	14	FALSE	0.781998118827331
ENST00000343730	0.807100609764722	0.985387150089201	1	1	1	FALSE	0.861428001037511
ENST00000343744	0.521902061340669	26.3368289863892	1	1	1	FALSE	0.781998118827331
ENST00000343818	0.348334841083264	68.1747857377151	1	1	1	FALSE	0.781998118827331
ENST00000343932	0.524057955550987	25.9508889726634	1	1	1	FALSE	0.781998118827331
ENST00000344034	0.964945891688688	0.260750254858911	2	2	2.00428641032433	FALSE	0.970366526840597
ENST00000344086	0.625295997470402	11.5128735072161	1	1	1	FALSE	0.827366517299257
ENST00000344099	0.750878882137394	2.60931646730519	1	1	1	FALSE	0.856838892182673
ENST00000344111	0.431738114597492	45.3861806348663	1	1	1	FALSE	0.781998118827331
ENST00000344113	0.373938401524395	60.6997494655688	1	1	1	FALSE	0.781998118827331
ENST00000344248	0.478194802680214	34.8683006145167	1	1	1	FALSE	0.781998118827331
ENST00000344279	0.863081664661255	15.2503358875823	1	1	10	FALSE	0.894002133808326
ENST00000344318	0.812185205396233	7.95771713629846	2	2	2	FALSE	0.861428001037511
ENST00000344419	0.584406340971611	16.3582853102368	1	1	1	FALSE	0.811739940246861
ENST00000344461	0.277680014844638	235.48385083072	3	3	4.00795722511911	FALSE	0.781998118827331
ENST00000344514	0.330732934169694	73.6015467279815	1	1	1.00012223444567	FALSE	0.781998118827331
ENST00000344529	0.506620559261301	43.6291050923723	1	1	3	FALSE	0.781998118827331
ENST00000344595	0.129245686642999	151.372593347824	1	1	1	FALSE	0.781998118827331
ENST00000344722	0.817721398824246	8.02060195669179	1	1	2.01975308641975	FALSE	0.863345644898082
ENST00000344743	0.0853433616912588	428.661180067728	1	1	2	FALSE	0.781998118827331
ENST00000344774	0.57821135667775	17.264842149036	1	1	1.00183621006243	FALSE	0.809118152731361
ENST00000344920	0.405222184943814	52.1556032214933	1	1	1	FALSE	0.781998118827331
ENST00000344937	0.173558835451888	287.041800677118	2	2	2	FALSE	0.781998118827331
ENST00000344995	0.414236374909647	49.8442289145126	1	1	1.00134589502019	FALSE	0.781998118827331
ENST00000345005	0.273645380973133	92.5470266650753	1	1	1	FALSE	0.781998118827331
ENST00000345060	0.534042144573252	24.2100106813009	1	1	1.00073376543965	FALSE	0.7856069072864
ENST00000345127	0.365587317712777	62.9178074940557	1	1	1	FALSE	0.781998118827331
ENST00000345253	0.36962017646298	61.9286600498238	1	1	1	FALSE	0.781998118827331
ENST00000345330	0.340616064610913	70.5308784337144	1	1	1.00073367571533	FALSE	0.781998118827331
ENST00000345491	NA	NA	NA	NA	NA	NA	NA
ENST00000345617	0.434734967984196	44.707874841739	1	1	1	FALSE	0.781998118827331
ENST00000345988	0.372215158962315	135.427866643126	1	1	4	FALSE	0.781998118827331
ENST00000346183	0.782234402238892	1.56163251030125	1	1	1.00392541707556	FALSE	0.856838892182673
ENST00000346248	0.423062972125967	47.5813390351961	1	1	1	FALSE	0.781998118827331
ENST00000346301	0.524092718670309	25.9515259733442	1	1	1	FALSE	0.781998118827331
ENST00000346753	0.71468511040791	4.32611036797512	1	1	1	FALSE	0.856838892182673
ENST00000346990	0.544875431706703	22.4121230364407	1	1	1.00294153695306	FALSE	0.787784586891299
ENST00000347063	0.15179132047822	140.896619216512	1	1	1.00036706227823	FALSE	0.781998118827331
ENST00000347159	0.0742518639906879	180.427807029115	1	1	1.00012226433549	FALSE	0.781998118827331
ENST00000347193	0.544875431706703	22.4121230364407	1	1	1.00294153695306	FALSE	0.787784586891299
ENST00000347529	0.385762987722246	57.3899345274981	1	1	1	FALSE	0.781998118827331
ENST00000347624	0.360627987853705	64.5446627330634	1	1	1.00208180259613	FALSE	0.781998118827331
ENST00000347691	0.199009610521622	120.726081731487	1	1	1	FALSE	0.781998118827331
ENST00000347703	0.389167603554108	56.4407226168493	1	1	1	FALSE	0.781998118827331
ENST00000347755	0.473913369574377	67.1800050565828	2	2	3.00146735160615	FALSE	0.781998118827331
ENST00000348124	0.3564578231538	65.7734260871821	1	1	1	FALSE	0.781998118827331
ENST00000348549	0.388391722460178	56.7187200046625	1	1	1.00380228136882	FALSE	0.781998118827331
ENST00000348787	0.668125101782386	7.47018976092748	1	1	1	FALSE	0.836717417185418
ENST00000348850	0.67074689037252	25.4616896534159	1	1	2	FALSE	0.837775801372031
ENST00000348946	0.148452289062964	3389.93719538295	1	1	27	FALSE	0.781998118827331
ENST00000349184	0.592773264718882	38.5458308497351	1	1	2	FALSE	0.813836755169756
ENST00000349223	0.782234402238892	1.56163251030125	1	1	1.00392541707556	FALSE	0.856838892182673
ENST00000349459	0.963352359084455	0.00138105936619871	1	1	1	FALSE	0.969932634761262
ENST00000349460	0.385762987722246	57.3899345274981	1	1	1	FALSE	0.781998118827331
ENST00000349752	0.269017174192099	94.1308459283685	1	1	1	FALSE	0.781998118827331
ENST00000349792	0.10193525472626	165.016768112286	1	1	1	FALSE	0.781998118827331
ENST00000349847	0.185925538522792	1002.63089369449	1	1	18	FALSE	0.781998118827331
ENST00000350034	0.129231759324615	151.377760779366	1	1	1	FALSE	0.781998118827331
ENST00000351200	0.488184192650948	32.8021567919226	1	1	1	FALSE	0.781998118827331
ENST00000351217	0.340616064610913	70.5308784337144	1	1	1.00073367571533	FALSE	0.781998118827331
ENST00000351429	0.329954967177273	73.8435480401271	1	1	1.00012220457045	FALSE	0.781998118827331
ENST00000351842	0.36196925096292	64.1437933181113	1	1	1.00024443901247	FALSE	0.781998118827331
ENST00000351948	NA	NA	NA	NA	NA	NA	NA
ENST00000352115	0.260844836785369	97.0977521918737	1	1	1.00012220457045	FALSE	0.781998118827331
ENST00000352210	0.119555805035244	156.031397055791	1	1	1	FALSE	0.781998118827331
ENST00000352297	0.156293754007385	202.642146461436	1	1	1	FALSE	0.781998118827331
ENST00000352327	0.950068094084507	0.755828704753143	1	1	3	FALSE	0.960823581942068
ENST00000352393	0.442514480013692	42.8457690417574	1	1	1	FALSE	0.781998118827331
ENST00000352618	NA	NA	NA	NA	NA	NA	NA
ENST00000352690	0.298882153729055	220.886116899162	2	2	4	FALSE	0.781998118827331
ENST00000352909	0.811452145272614	0.900571159436663	1	1	1.000366703337	FALSE	0.861428001037511
ENST00000353047	0.210612264751755	386.013374328686	1	1	4	FALSE	0.781998118827331
ENST00000353317	0.129231759324615	151.377760779366	1	1	1	FALSE	0.781998118827331
ENST00000353492	0.153323604535099	140.220636189703	1	1	1	FALSE	0.781998118827331
ENST00000353548	0.14167072565337	318.968052818576	1	1	2.0002444091409	FALSE	0.781998118827331
ENST00000353625	0.544875431706703	22.4121230364407	1	1	1.00294153695306	FALSE	0.787784586891299
ENST00000353665	0.398411267976186	1757.31556862289	3	3	100.022980075785	FALSE	0.781998118827331
ENST00000353772	0.152481784550606	316.729015427521	2	2	2	FALSE	0.781998118827331
ENST00000353782	0.269748023805831	93.9140644336867	1	1	1	FALSE	0.781998118827331
ENST00000353836	0.176935253492459	129.899297543608	1	1	1	FALSE	0.781998118827331
ENST00000354098	NA	NA	NA	NA	NA	NA	NA
ENST00000354171	0.122474849182443	154.648601357928	1	1	1	FALSE	0.781998118827331
ENST00000354193	0.997351706919518	0.00210474472944141	1	1	4.00538423886441	FALSE	0.998028795654698
ENST00000354194	0.954361783883455	0.486289207523368	1	1	2	FALSE	0.962524303417183
ENST00000354221	0.649845207848346	9.09227995762208	1	1	1	FALSE	0.833074356503843
ENST00000354249	0.466861749611653	37.3172562196436	1	1	1.00012220457045	FALSE	0.781998118827331
ENST00000354273	0.182033294915758	127.746033712877	1	1	1	FALSE	0.781998118827331
ENST00000354421	0.290621731727412	86.6743629005922	1	1	1	FALSE	0.781998118827331
ENST00000354436	0.700362522050297	5.1164748042392	1	1	1	FALSE	0.84805013632645
ENST00000354441	0.524092718670309	25.9515259733442	1	1	1	FALSE	0.781998118827331
ENST00000354464	0.586840790497123	16.1799218833692	1	1	1.0002444091409	FALSE	0.811739940246861
ENST00000354470	0.174182512519461	131.038539861716	1	1	1.00012220457045	FALSE	0.781998118827331
ENST00000354537	0.192284241738035	123.456950064828	1	1	1	FALSE	0.781998118827331
ENST00000354546	0.933680111808081	0.0146848305170553	1	1	1	FALSE	0.951312814698286
ENST00000354590	0.453298500412657	40.1810521461472	1	1	1.000366703337	FALSE	0.781998118827331
ENST00000354618	NA	NA	NA	NA	NA	NA	NA
ENST00000354666	0.798653713798954	1.16178407626955	1	1	1	FALSE	0.859595161839838
ENST00000354759	NA	NA	NA	NA	NA	NA	NA
ENST00000354822	0.255565598235237	160.050673623604	2	2	2.0025696459709	FALSE	0.781998118827331
ENST00000354841	0.514656669444696	27.6325041320436	1	1	1	FALSE	0.781998118827331
ENST00000354910	0.00178593861614762	2024.69072147728	1	1	3	FALSE	0.781998118827331
ENST00000354959	0.127038371747489	1481.15458485373	1	1	10	FALSE	0.781998118827331
ENST00000355123	0.363427608281613	63.7264071877991	1	1	1	FALSE	0.781998118827331
ENST00000355151	0.0637726806577509	495.747120212994	1	1	2	FALSE	0.781998118827331
ENST00000355192	0.93422615968678	1.66203529147073	1	1	8	FALSE	0.951329436530787
ENST00000355221	0.264406054943045	95.7995989546982	1	1	1	FALSE	0.781998118827331
ENST00000355273	NA	NA	NA	NA	NA	NA	NA
ENST00000355288	0.665270238832482	7.68022903711164	1	1	1	FALSE	0.836666894260476
ENST00000355360	0.360707883877561	64.3873408195396	1	1	1	FALSE	0.781998118827331
ENST00000355431	0.370195447864259	61.6342214258774	1	1	1	FALSE	0.781998118827331
ENST00000355496	0.414493053853326	49.7498061339697	1	1	1	FALSE	0.781998118827331
ENST00000355624	0.767624461282526	2.00740220312709	1	1	1	FALSE	0.856838892182673
ENST00000355650	0.401799303650885	53.0564821722116	1	1	1.00012220457045	FALSE	0.781998118827331
ENST00000355654	0.102838173249163	386.426288942933	1	1	2	FALSE	0.781998118827331
ENST00000355689	0.320465261943303	76.8350261845326	1	1	1.00232700551133	FALSE	0.781998118827331
ENST00000355754	0.756575921078025	2.39257058250186	1	1	1	FALSE	0.856838892182673
ENST00000355848	0.659405421837014	8.22834120008098	1	1	1	FALSE	0.835204553826462
ENST00000355852	0.362666396722839	63.9493110697607	1	1	1.00012220457045	FALSE	0.781998118827331
ENST00000355854	0.753103015133166	2.52195257650961	1	1	1.00036674816626	FALSE	0.856838892182673
ENST00000355897	0.318818486273259	77.3660433663489	1	1	1.00073403474431	FALSE	0.781998118827331
ENST00000356079	0.28071104354238	90.0646928761955	1	1	1	FALSE	0.781998118827331
ENST00000356120	0.466861749611653	37.3172562196436	1	1	1.00012220457045	FALSE	0.781998118827331
ENST00000356140	0.649596934603753	9.11557086587268	1	1	1	FALSE	0.833074356503843
ENST00000356297	0.190316970334645	124.289806512718	1	1	1	FALSE	0.781998118827331
ENST00000356322	0.738303707230119	3.13638568369836	1	1	1	FALSE	0.856838892182673
ENST00000356392	0.360924953552743	64.4509253618869	1	1	1.00012220457045	FALSE	0.781998118827331
ENST00000356396	0.521039371570344	26.4864181993721	1	1	1.00134589502019	FALSE	0.781998118827331
ENST00000356488	0.11194323824376	494.759565212755	1	1	7	FALSE	0.781998118827331
ENST00000356608	0.269748023805831	93.9140644336867	1	1	1	FALSE	0.781998118827331
ENST00000356721	0.638759224661051	10.152917031108	1	1	1	FALSE	0.833074356503843
ENST00000356884	0.34187867202415	70.0695111802374	1	1	1.00503499938598	FALSE	0.781998118827331
ENST00000356921	0.40609306887357	51.9259892377942	1	1	1	FALSE	0.781998118827331
ENST00000356950	0.723412788761079	3.85599292078213	1	1	1	FALSE	0.856838892182673
ENST00000357137	0.215801400479245	202.076141000811	2	2	2	FALSE	0.781998118827331
ENST00000357260	0.281110751021154	89.9385947409023	1	1	1	FALSE	0.781998118827331
ENST00000357388	0.817721398824246	8.02060195669179	1	1	2.01975308641975	FALSE	0.863345644898082
ENST00000357484	0.178677755408382	129.069537782317	1	1	1.00454266421117	FALSE	0.781998118827331
ENST00000357525	0.144484266675461	144.211807881071	1	1	1	FALSE	0.781998118827331
ENST00000357545	0.422289686857826	278.924098807141	2	2	8.01542983100661	FALSE	0.781998118827331
ENST00000357639	0.262705471756806	858.184537839551	1	1	10	FALSE	0.781998118827331
ENST00000357640	0.982238112387381	0.520352540451442	2	2	16	FALSE	0.985538865961073
ENST00000357736	NA	NA	NA	NA	NA	NA	NA
ENST00000357821	0.399129700507388	116.159244568225	1	1	5	FALSE	0.781998118827331
ENST00000357936	0.390033581571025	56.221923739649	1	1	1	FALSE	0.781998118827331
ENST00000357955	0.303178219085936	147.788800566757	1	1	3.00771869639794	FALSE	0.781998118827331
ENST00000357985	0.651321692564785	8.95619705144403	1	1	1	FALSE	0.833074356503843
ENST00000358055	0.112958560030685	159.291166982385	1	1	1.00134589502019	FALSE	0.781998118827331
ENST00000358160	0.478401394323789	34.685035781012	1	1	1	FALSE	0.781998118827331
ENST00000358229	0.262705471756806	858.184537839551	1	1	10	FALSE	0.781998118827331
ENST00000358369	0.537479388182838	23.5059507804069	1	1	1	FALSE	0.786700108953044
ENST00000358395	0.401128837269685	53.2376491557859	1	1	1	FALSE	0.781998118827331
ENST00000358502	0.385716606973486	57.4114151402366	1	1	1	FALSE	0.781998118827331
ENST00000358527	0.796896281166215	66.5760623043097	1	1	30	FALSE	0.859272215390637
ENST00000358572	0.368508009609591	484.587980839098	1	1	9	FALSE	0.781998118827331
ENST00000358582	0.61304156208144	12.9167884574766	1	1	1	FALSE	0.827065063847423
ENST00000358642	0.327036603221557	1639.08816376191	1	1	27	FALSE	0.781998118827331
ENST00000358649	0.366444867833776	62.8428349991598	1	1	1	FALSE	0.781998118827331
ENST00000358707	0.544875431706703	22.4121230364407	1	1	1.00294153695306	FALSE	0.787784586891299
ENST00000358746	0.798277270308835	1.17018197814752	1	1	1	FALSE	0.85950379578906
ENST00000358781	0.192395219838841	123.421565707404	1	1	1	FALSE	0.781998118827331
ENST00000358825	0.329907610324244	73.846475812179	1	1	1	FALSE	0.781998118827331
ENST00000358894	0.450594639776367	40.9707881543669	1	1	1	FALSE	0.781998118827331
ENST00000359128	0.26832543930368	94.3861832676586	1	1	1	FALSE	0.781998118827331
ENST00000359149	0.53039508475629	24.783315400546	1	1	1	FALSE	0.782802611563771
ENST00000359204	0.28622642259692	88.1748370590934	1	1	1.00036728697356	FALSE	0.781998118827331
ENST00000359238	0.756575921078025	2.39257058250186	1	1	1	FALSE	0.856838892182673
ENST00000359332	0.914725863900051	1.72320709850096	1	1	2.000733406674	FALSE	0.936371731732358
ENST00000359426	0.703411343422802	20.7438458203279	2	2	2.00207957073552	FALSE	0.849859278856729
ENST00000359435	0.482001466477174	34.0737905712342	1	1	1.00012221950623	FALSE	0.781998118827331
ENST00000359478	0.68799524581328	5.99535114107154	1	1	1	FALSE	0.841231847638967
ENST00000359530	0.264406054943045	95.7995989546982	1	1	1	FALSE	0.781998118827331
ENST00000359611	0.367267222922097	62.6122971178842	1	1	1.00012220457045	FALSE	0.781998118827331
ENST00000359842	0.507917744369909	28.8735696877015	1	1	1.00061124694377	FALSE	0.781998118827331
ENST00000359862	0.282151049350559	89.5873191586841	1	1	1.00024443901247	FALSE	0.781998118827331
ENST00000359872	0.0965514080661338	167.88734747785	1	1	1.00073367571533	FALSE	0.781998118827331
ENST00000359995	0.296065961431922	84.7288058008633	1	1	1	FALSE	0.781998118827331
ENST00000360096	0.110039586375599	160.848187923628	1	1	1	FALSE	0.781998118827331
ENST00000360213	0.233390581068239	4250.28964876576	1	1	114.100158982512	FALSE	0.781998118827331
ENST00000360258	0.242626551032796	483.642128066702	1	1	5	FALSE	0.781998118827331
ENST00000360403	NA	NA	NA	NA	NA	NA	NA
ENST00000360418	0.361076095693918	64.4130215420561	1	1	1	FALSE	0.781998118827331
ENST00000360454	0.551695708769537	21.3059591701367	1	1	1	FALSE	0.793365341196388
ENST00000360464	NA	NA	NA	NA	NA	NA	NA
ENST00000360509	0.222709532181369	225.624992816677	2	2	2	FALSE	0.781998118827331
ENST00000360538	0.257124916466013	146.229261797529	1	1	2.00024443901247	FALSE	0.781998118827331
ENST00000360729	0.72986427918289	3.53347631409316	1	1	1	FALSE	0.856838892182673
ENST00000360779	0.368714748171362	273.5858403392	1	1	5	FALSE	0.781998118827331
ENST00000360807	0.598209410706028	37.6173360755841	2	2	2	FALSE	0.817959806475589
ENST00000360840	0.221587255450076	134.847275873149	2	2	2.00417126732916	FALSE	0.781998118827331
ENST00000360843	0.38902505019527	56.4988454321878	1	1	1	FALSE	0.781998118827331
ENST00000360871	0.329907610324244	73.846475812179	1	1	1	FALSE	0.781998118827331
ENST00000360906	0.303287991892679	148.204393477247	1	1	2	FALSE	0.781998118827331
ENST00000360945	0.783372192919592	1.54996949134414	1	1	1.01099715803781	FALSE	0.856838892182673
ENST00000361132	0.685150027927204	7.02071359946632	1	1	2.00244678248104	FALSE	0.840541940211983
ENST00000361175	0.446401745100203	41.937957970904	1	1	1	FALSE	0.781998118827331
ENST00000361193	0.901669414123481	2.28629148027874	2	2	2.00085605967959	FALSE	0.926820583276158
ENST00000361217	0.0130332482418733	1621.423531409	1	1	4.0161923454367	FALSE	0.781998118827331
ENST00000361229	0.288144607720909	87.509856532958	1	1	1	FALSE	0.781998118827331
ENST00000361283	0.217002750766237	219.816988298349	1	1	1	FALSE	0.781998118827331
ENST00000361288	0.81141624139834	0.903182233349986	1	1	1	FALSE	0.861428001037511
ENST00000361301	0.0637745007055947	186.893919721107	1	1	1	FALSE	0.781998118827331
ENST00000361310	0.678208872657264	19.9715474173474	1	1	2	FALSE	0.840278175990054
ENST00000361339	0.138399170860588	147.0740708186	1	1	1.00085605967959	FALSE	0.781998118827331
ENST00000361362	0.145652539469157	143.443971110529	1	1	1	FALSE	0.781998118827331
ENST00000361389	0.14985175546417	141.761799516106	1	1	1.00012220457045	FALSE	0.781998118827331
ENST00000361475	0.0657106900077164	185.656570693849	1	1	1	FALSE	0.781998118827331
ENST00000361505	0.433020860685059	45.1306763360007	1	1	1	FALSE	0.781998118827331
ENST00000361529	0.622906333570528	11.7961967017262	1	1	1	FALSE	0.827366517299257
ENST00000361538	0.518155279397016	26.7429144307749	1	1	1	FALSE	0.781998118827331
ENST00000361664	0.292378987511891	86.0829223770215	1	1	1.00294153695306	FALSE	0.781998118827331
ENST00000361690	0.744722944901806	2.86023449482209	1	1	1	FALSE	0.856838892182673
ENST00000361716	0.302054996844374	82.8328261109691	1	1	1	FALSE	0.781998118827331
ENST00000361915	0.19492252291005	122.38366102404	1	1	1	FALSE	0.781998118827331
ENST00000361926	0.307378819249825	81.0720902860169	1	1	1	FALSE	0.781998118827331
ENST00000361956	0.329697520207428	73.8352658314563	1	1	1.00454210655536	FALSE	0.781998118827331
ENST00000361987	0.435850462083973	44.4396216111745	1	1	1	FALSE	0.781998118827331
ENST00000361999	0.363427608281613	63.7264071877991	1	1	1	FALSE	0.781998118827331
ENST00000362005	0.6233489185063	11.7589381560039	1	1	1	FALSE	0.827366517299257
ENST00000362010	0.242506941802185	103.804590581678	1	1	1	FALSE	0.781998118827331
ENST00000362016	0.0979877387799419	167.12360592779	1	1	1	FALSE	0.781998118827331
ENST00000362034	0.388439547366861	56.5657828919077	1	1	1	FALSE	0.781998118827331
ENST00000362093	0.191807266701069	145.076980587339	1	1	3.00036661371135	FALSE	0.781998118827331
ENST00000366197	0.0863962855803955	173.002449265288	1	1	1	FALSE	0.781998118827331
ENST00000366480	0.178264425131149	129.332788724447	1	1	1	FALSE	0.781998118827331
ENST00000366503	0.86903910874806	0.216566094568146	1	1	1	FALSE	0.89892185704887
ENST00000366533	0.41245988037188	50.228919066798	1	1	1.0028179367802	FALSE	0.781998118827331
ENST00000366537	0.772041753480683	1.86652600525472	1	1	1	FALSE	0.856838892182673
ENST00000366609	0.8111738094743	8.46367908126833	1	1	2.00416360519226	FALSE	0.861428001037511
ENST00000366610	0.8111738094743	8.46367908126833	1	1	2.00416360519226	FALSE	0.861428001037511
ENST00000366639	0.45370352337583	40.2522268762902	1	1	1	FALSE	0.781998118827331
ENST00000366641	0.29804821752966	153.879678709043	2	2	2.00379622826353	FALSE	0.781998118827331
ENST00000366666	0.192284241738035	123.456950064828	1	1	1	FALSE	0.781998118827331
ENST00000366667	0.0932261241838159	410.764431576221	2	2	2.0002444091409	FALSE	0.781998118827331
ENST00000366696	0.419359927544005	48.5023157732454	1	1	1	FALSE	0.781998118827331
ENST00000366896	0.938440575099556	1.93734770053164	2	2	5	FALSE	0.95463175134351
ENST00000366897	0.938440575099556	1.93734770053164	2	2	5	FALSE	0.95463175134351
ENST00000366898	0.938440575099556	1.93734770053164	2	2	5	FALSE	0.95463175134351
ENST00000366927	0.468408629718424	58.4789605642431	1	1	2.00036656891496	FALSE	0.781998118827331
ENST00000366928	0.468408629718424	58.4789605642431	1	1	2.00036656891496	FALSE	0.781998118827331
ENST00000366933	0.264992227939273	122.307804762522	1	1	3.00073349633252	FALSE	0.781998118827331
ENST00000366953	0.0977303999034537	1651.83942112333	1	1	9	FALSE	0.781998118827331
ENST00000366965	0.540355198632711	23.1106773323836	1	1	1.00073358601296	FALSE	0.786700108953044
ENST00000367012	0.393357740568347	55.309666550728	1	1	1	FALSE	0.781998118827331
ENST00000367027	NA	NA	NA	NA	NA	NA	NA
ENST00000367089	0.462950589356731	38.1384062703691	1	1	1	FALSE	0.781998118827331
ENST00000367096	0.671243705169856	8.32687167432048	1	1	2	FALSE	0.837775801372031
ENST00000367098	0.671243705169856	8.32687167432048	1	1	2	FALSE	0.837775801372031
ENST00000367151	0.415722757381795	49.4351784943727	1	1	1	FALSE	0.781998118827331
ENST00000367153	0.415722757381795	49.4351784943727	1	1	1	FALSE	0.781998118827331
ENST00000367167	0.446815619934719	41.8363248891311	1	1	1	FALSE	0.781998118827331
ENST00000367202	0.214822076421391	114.456627650739	1	1	1.00750954081005	FALSE	0.781998118827331
ENST00000367210	0.173754351218198	854.277460658288	1	1	7.02664538310413	FALSE	0.781998118827331
ENST00000367212	0.173754351218198	854.277460658288	1	1	7.02664538310413	FALSE	0.781998118827331
ENST00000367393	0.933753273760698	2.20546220273043	1	1	5.00489176959765	FALSE	0.951312814698286
ENST00000367512	0.245541145278947	102.712790426125	1	1	1.004664866192	FALSE	0.781998118827331
ENST00000367576	0.763028886272957	58.6607439627985	1	1	10	FALSE	0.856838892182673
ENST00000367595	0.611077993384443	35.5505892791399	2	2	2	FALSE	0.825977957128536
ENST00000367618	0.233981052174883	221.116355094985	2	2	3.00012218963832	FALSE	0.781998118827331
ENST00000367728	0.506620559261301	43.6291050923723	1	1	3	FALSE	0.781998118827331
ENST00000367749	0.524627515899917	25.8105724394329	1	1	1	FALSE	0.781998118827331
ENST00000367750	0.514656669444696	27.6325041320436	1	1	1	FALSE	0.781998118827331
ENST00000367800	0.232827422433278	107.441545700122	1	1	1	FALSE	0.781998118827331
ENST00000367851	0.782197718817525	1.56924393190908	1	1	1	FALSE	0.856838892182673
ENST00000367927	0.637322157530751	10.2967329803712	1	1	1	FALSE	0.833068998937091
ENST00000367931	0.169754724603526	354.42279477675	1	1	5	FALSE	0.781998118827331
ENST00000367981	0.395196394662748	118.705485097596	1	1	5	FALSE	0.781998118827331
ENST00000367999	0.119555805035244	156.031397055791	1	1	1	FALSE	0.781998118827331
ENST00000368107	NA	NA	NA	NA	NA	NA	NA
ENST00000368108	NA	NA	NA	NA	NA	NA	NA
ENST00000368146	0.564259595982711	19.3787246070403	1	1	1	FALSE	0.803592893215958
ENST00000368149	NA	NA	NA	NA	NA	NA	NA
ENST00000368272	0.665991435868441	72.2215987076688	1	1	15	FALSE	0.836666894260476
ENST00000368378	0.531413143335141	50.675871930037	1	1	2	FALSE	0.783302973275997
ENST00000368467	0.290948608861395	86.4657591479107	1	1	1.00061124694377	FALSE	0.781998118827331
ENST00000368485	0.625295997470402	11.5128735072161	1	1	1	FALSE	0.827366517299257
ENST00000368525	0.333407565999435	72.711048770098	1	1	1	FALSE	0.781998118827331
ENST00000368547	0.633084498040405	10.7271303646554	1	1	1	FALSE	0.832812628390501
ENST00000368705	0.383816339217063	57.9284104984335	1	1	1	FALSE	0.781998118827331
ENST00000368706	0.383816339217063	57.9284104984335	1	1	1	FALSE	0.781998118827331
ENST00000368786	0.659014912644593	8.27034445501334	1	1	1	FALSE	0.835204553826462
ENST00000368797	0.659014912644593	8.27034445501334	1	1	1	FALSE	0.835204553826462
ENST00000368799	0.807623701518316	8.9259129514597	1	1	2.00048929663609	FALSE	0.861428001037511
ENST00000368888	0.10193525472626	165.016768112286	1	1	1	FALSE	0.781998118827331
ENST00000368890	0.10193525472626	165.016768112286	1	1	1	FALSE	0.781998118827331
ENST00000368931	0.720399391792375	20.9248896090504	1	1	3	FALSE	0.856838892182673
ENST00000368947	0.527066890749027	25.3924756923195	1	1	1	FALSE	0.782163717779477
ENST00000369038	0.0610337273473357	759.641931417523	1	1	3.00293506175859	FALSE	0.781998118827331
ENST00000369043	0.409645393875298	51.0025799482405	1	1	1	FALSE	0.781998118827331
ENST00000369094	0.372981268862492	60.9731670568377	1	1	1	FALSE	0.781998118827331
ENST00000369096	0.490400342834388	141.753264503825	1	1	7	FALSE	0.781998118827331
ENST00000369111	NA	NA	NA	NA	NA	NA	NA
ENST00000369144	0.349146840723826	67.8681308035109	1	1	1.00036674816626	FALSE	0.781998118827331
ENST00000369152	0.571657594166839	23.2040478821615	1	1	2.00024437927664	FALSE	0.805417193711824
ENST00000369199	0.767624461282526	2.00740220312709	1	1	1	FALSE	0.856838892182673
ENST00000369209	0.647570414521075	22.8532018209381	2	2	2	FALSE	0.833074356503843
ENST00000369230	0.281510720925606	89.7743841210949	1	1	1	FALSE	0.781998118827331
ENST00000369236	0.661091150122424	8.09318013136643	1	1	1	FALSE	0.835652285775116
ENST00000369271	0.275715332896158	91.8188332702377	1	1	1.00024443901247	FALSE	0.781998118827331
ENST00000369294	0.222923264604115	213.612045931671	1	1	1	FALSE	0.781998118827331
ENST00000369404	0.752682324495406	2.53920067218604	1	1	1	FALSE	0.856838892182673
ENST00000369405	0.752682324495406	2.53920067218604	1	1	1	FALSE	0.856838892182673
ENST00000369562	0.129954406167762	151.027112424717	1	1	1	FALSE	0.781998118827331
ENST00000369569	0.708682455581118	13.0293657808155	1	1	2	FALSE	0.85331287030932
ENST00000369681	0.0968630321169964	167.711522506087	1	1	1.00012227928589	FALSE	0.781998118827331
ENST00000369707	0.740351724332409	17.7294278887639	1	1	3	FALSE	0.856838892182673
ENST00000369836	0.287700935803334	111.188798631729	1	1	3	FALSE	0.781998118827331
ENST00000369904	0.15879323434645	137.771924556658	1	1	1	FALSE	0.781998118827331
ENST00000369907	0.15879323434645	137.771924556658	1	1	1	FALSE	0.781998118827331
ENST00000369909	0.15879323434645	137.771924556658	1	1	1	FALSE	0.781998118827331
ENST00000370010	0.793776485205672	1.2692438469376	1	1	1.000366703337	FALSE	0.858735074637183
ENST00000370020	0.764403896277364	2.11460100199571	1	1	1	FALSE	0.856838892182673
ENST00000370032	0.432038338227807	45.3595714337426	1	1	1	FALSE	0.781998118827331
ENST00000370098	0.622351835548875	15.4750853507068	1	1	3	FALSE	0.827366517299257
ENST00000370103	0.453933995445481	40.1239459849239	1	1	1	FALSE	0.781998118827331
ENST00000370137	0.952710634915501	1.33830107666051	1	1	10	FALSE	0.961742902682532
ENST00000370163	0.19492252291005	122.38366102404	1	1	1	FALSE	0.781998118827331
ENST00000370165	0.19492252291005	122.38366102404	1	1	1	FALSE	0.781998118827331
ENST00000370168	0.424684796964055	47.1726601445873	1	1	1	FALSE	0.781998118827331
ENST00000370192	0.542084154633872	22.8677950745309	2	1	1	FALSE	0.787223688601308
ENST00000370214	0.39649656359981	54.4697805335516	1	1	1	FALSE	0.781998118827331
ENST00000370217	0.399914467139624	53.5573349698744	1	1	1	FALSE	0.781998118827331
ENST00000370234	0.439413361964989	43.5164905621308	1	1	1.00061139642944	FALSE	0.781998118827331
ENST00000370244	0.346975460494277	95.1231099732565	2	2	2	FALSE	0.781998118827331
ENST00000370321	0.152788039305707	140.454135113395	1	1	1	FALSE	0.781998118827331
ENST00000370336	0.947642074352387	0.618162003673799	2	2	2	FALSE	0.960016781852521
ENST00000370359	0.336189366109582	147.14624245946	1	1	3	FALSE	0.781998118827331
ENST00000370474	0.587738492542446	808.001316543324	1	1	84	FALSE	0.811739940246861
ENST00000370476	0.323367571016515	75.8919817382974	1	1	1.00012220457045	FALSE	0.781998118827331
ENST00000370575	0.0426001973200382	473.866339309806	1	1	2	FALSE	0.781998118827331
ENST00000370587	0.160963542025131	297.001466516142	1	1	2	FALSE	0.781998118827331
ENST00000370589	0.160963542025131	297.001466516142	1	1	2	FALSE	0.781998118827331
ENST00000370611	0.133355650337423	970.827422173309	2	2	7.01028403525955	FALSE	0.781998118827331
ENST00000370654	0.60158387169676	14.2783292514357	1	1	1	FALSE	0.819723071855264
ENST00000370668	0.500493657156377	30.34338400406	1	1	1	FALSE	0.781998118827331
ENST00000370685	0.0997314817306164	405.195129873044	2	2	2.00012227928589	FALSE	0.781998118827331
ENST00000370742	0.265030905543091	95.5951998670326	1	1	1.00012229423994	FALSE	0.781998118827331
ENST00000370763	NA	NA	NA	NA	NA	NA	NA
ENST00000370765	0.853581780648957	16.6810372656295	1	1	8	FALSE	0.88733527620398
ENST00000370832	0.242110957430805	508.015273432781	2	2	3	FALSE	0.781998118827331
ENST00000370872	0.622328871595965	11.8684520349832	1	1	1.00012220457045	FALSE	0.827366517299257
ENST00000370894	0.952620663213604	0.00384899628524797	1	1	1	FALSE	0.961742902682532
ENST00000370898	0.952620663213604	0.00384899628524797	1	1	1	FALSE	0.961742902682532
ENST00000370952	0.202486285769332	119.319712028199	1	1	1	FALSE	0.781998118827331
ENST00000370963	0.246634965989655	102.270931789324	1	1	1	FALSE	0.781998118827331
ENST00000370992	0.401023716649913	53.0262553278662	1	1	1	FALSE	0.781998118827331
ENST00000371045	0.254312047267157	99.4507481074485	1	1	1	FALSE	0.781998118827331
ENST00000371065	0.161394881104552	303.22787839965	1	1	2	FALSE	0.781998118827331
ENST00000371148	0.661744921993086	7.95087948629873	1	1	1.00036706227823	FALSE	0.835652285775116
ENST00000371153	0.795086876407491	1.2428812368137	1	1	1	FALSE	0.85924085520697
ENST00000371172	0.50210246349465	30.0386008633171	1	1	1	FALSE	0.781998118827331
ENST00000371244	0.345214804773485	69.0113208585523	1	1	1	FALSE	0.781998118827331
ENST00000371281	0.190869724996954	1474.86179763849	1	1	24	FALSE	0.781998118827331
ENST00000371316	0.521902061340669	26.3368289863892	1	1	1	FALSE	0.781998118827331
ENST00000371325	0.766904425390612	2.01779030780344	1	1	1	FALSE	0.856838892182673
ENST00000371505	0.265374408311344	248.105211559231	1	1	4	FALSE	0.781998118827331
ENST00000371522	0.758770440327078	27.604691058901	2	2	4.021134698039	FALSE	0.856838892182673
ENST00000371538	0.430981062306333	45.6162223390663	1	1	1.00012218963832	FALSE	0.781998118827331
ENST00000371628	0.406739212714903	51.7503290710853	1	1	1.00134589502019	FALSE	0.781998118827331
ENST00000371633	0.610560428686235	13.1866022806517	1	1	1	FALSE	0.825977957128536
ENST00000371667	NA	NA	NA	NA	NA	NA	NA
ENST00000371708	0.319367914680745	77.1782487790398	1	1	1	FALSE	0.781998118827331
ENST00000371711	0.584366543491253	16.3617319543151	1	1	1.00012221950623	FALSE	0.811739940246861
ENST00000371728	0.0774831156819316	178.543950987495	1	1	1	FALSE	0.781998118827331
ENST00000371732	0.124867980063273	153.543130814737	1	1	1.00159099253457	FALSE	0.781998118827331
ENST00000371740	0.319367914680745	77.1782487790398	1	1	1	FALSE	0.781998118827331
ENST00000371748	0.335457689382249	72.1262841316159	1	1	1.00122339124052	FALSE	0.781998118827331
ENST00000371755	0.319367914680745	77.1782487790398	1	1	1	FALSE	0.781998118827331
ENST00000371905	0.752526753307078	2.54544602487353	1	1	1	FALSE	0.856838892182673
ENST00000371939	0.545818788402194	22.0736932010577	1	1	1	FALSE	0.788761660887092
ENST00000371957	0.796640284144417	1.20037627325198	1	1	1	FALSE	0.859272215390637
ENST00000371975	0.747887630303088	2.72982109823081	1	1	1	FALSE	0.856838892182673
ENST00000371984	0.637801057440625	10.24680660504	1	1	1	FALSE	0.833069347512167
ENST00000372025	0.190372064360554	266.158220535443	1	1	1	FALSE	0.781998118827331
ENST00000372105	0.386125417239482	57.2722565578815	1	1	1.00110091743119	FALSE	0.781998118827331
ENST00000372134	0.46428280286795	37.881008990105	1	1	1	FALSE	0.781998118827331
ENST00000372183	NA	NA	NA	NA	NA	NA	NA
ENST00000372197	0.192996465475434	123.162808493633	1	1	1	FALSE	0.781998118827331
ENST00000372199	0.192996465475434	123.162808493633	1	1	1	FALSE	0.781998118827331
ENST00000372213	0.198623833665345	226.651799120937	1	1	1	FALSE	0.781998118827331
ENST00000372216	0.141236723340004	145.716625048303	1	1	1	FALSE	0.781998118827331
ENST00000372227	0.5103483525679	126.606263674534	1	1	5	FALSE	0.781998118827331
ENST00000372230	0.5103483525679	126.606263674534	1	1	5	FALSE	0.781998118827331
ENST00000372338	0.588487321048171	245.903119734922	1	1	13.004767143381	FALSE	0.811739940246861
ENST00000372555	0.190187960780145	124.321225923871	1	1	1	FALSE	0.781998118827331
ENST00000372569	0.947270131454964	0.00589686309869813	1	1	1	FALSE	0.960016781852521
ENST00000372677	0.191787417078847	235.239483723478	1	1	1	FALSE	0.781998118827331
ENST00000372807	0.637518202714409	10.2747563843734	1	1	1	FALSE	0.833068998937091
ENST00000372818	0.230395482189922	108.356303918472	1	1	1	FALSE	0.781998118827331
ENST00000372844	0.333506494203372	72.7326353431205	1	1	1.0002444091409	FALSE	0.781998118827331
ENST00000372865	0.433582982014014	44.9925557695623	1	1	1	FALSE	0.781998118827331
ENST00000372912	0.757175597221548	2.37032897398269	1	1	1	FALSE	0.856838892182673
ENST00000372958	0.318523472730911	136.982033659222	1	1	2	FALSE	0.781998118827331
ENST00000372977	0.567848886283559	18.8344395182037	1	1	1	FALSE	0.804089551307071
ENST00000372978	0.567848886283559	18.8344395182037	1	1	1	FALSE	0.804089551307071
ENST00000373003	0.0861795233835735	173.552777606673	1	1	1	FALSE	0.781998118827331
ENST00000373020	0.465314484904527	150.046955601218	1	1	2	FALSE	0.781998118827331
ENST00000373158	0.811673662833345	0.898416958768746	1	1	1	FALSE	0.861428001037511
ENST00000373161	0.811673662833345	0.898416958768746	1	1	1	FALSE	0.861428001037511
ENST00000373164	NA	NA	NA	NA	NA	NA	NA
ENST00000373189	0.354550227051099	66.3231252824027	1	1	1	FALSE	0.781998118827331
ENST00000373209	0.11041472721056	1221.54461907567	2	2	15.0073343357813	FALSE	0.781998118827331
ENST00000373327	0.344993598054562	69.2049923480077	1	1	1.00073367571533	FALSE	0.781998118827331
ENST00000373365	0.29146720342214	322.909148604883	2	2	8.00171107308726	FALSE	0.781998118827331
ENST00000373387	0.763369810182087	2.14975590330833	1	1	1	FALSE	0.856838892182673
ENST00000373447	0.259667756130918	97.5221985790416	1	1	1	FALSE	0.781998118827331
ENST00000373448	0.259667756130918	97.5221985790416	1	1	1	FALSE	0.781998118827331
ENST00000373450	NA	NA	NA	NA	NA	NA	NA
ENST00000373463	0.17329418097076	131.45455623709	1	1	1	FALSE	0.781998118827331
ENST00000373593	0.277680014844638	235.48385083072	3	3	4.00795722511911	FALSE	0.781998118827331
ENST00000373615	0.795180535686635	1.23429593721581	1	1	1.01025071013956	FALSE	0.85924085520697
ENST00000373652	1	0.000660827506662581	2	2	3.0003671071953	FALSE	1
ENST00000373680	0.740883265510077	3.01602290643045	1	1	1.000366703337	FALSE	0.856838892182673
ENST00000373691	0.183025994943194	463.310293353669	1	1	4.00097775604987	FALSE	0.781998118827331
ENST00000373764	0.278059930764869	170.271926832975	1	1	2	FALSE	0.781998118827331
ENST00000373768	0.453975313967655	40.19419367455	1	1	1	FALSE	0.781998118827331
ENST00000373783	0.393953283340198	55.0665180217976	1	1	1.01224489795918	FALSE	0.781998118827331
ENST00000373789	0.617020890148397	12.431719566072	1	1	1.00024482800832	FALSE	0.827366517299257
ENST00000373797	0.385762987722246	57.3899345274981	1	1	1	FALSE	0.781998118827331
ENST00000373825	0.744722944901806	2.86023449482209	1	1	1	FALSE	0.856838892182673
ENST00000373840	NA	NA	NA	NA	NA	NA	NA
ENST00000373847	0.349626521709022	67.8031747755261	1	1	1	FALSE	0.781998118827331
ENST00000373887	0.344175154986264	69.4358560915109	1	1	1	FALSE	0.781998118827331
ENST00000373888	0.462209547620771	38.3358934282519	1	1	1	FALSE	0.781998118827331
ENST00000373894	0.462209547620771	38.3358934282519	1	1	1	FALSE	0.781998118827331
ENST00000373913	0.358615921459274	65.1293902398729	1	1	1.00097847358121	FALSE	0.781998118827331
ENST00000374024	0.144097114941994	265.530066856467	1	1	1.00097847358121	FALSE	0.781998118827331
ENST00000374050	0.44315993504983	42.701402253438	1	1	1	FALSE	0.781998118827331
ENST00000374126	0.540923039636303	35.4881298812471	2	2	2	FALSE	0.786700108953044
ENST00000374144	0.309452904592828	80.3909990620504	1	1	1	FALSE	0.781998118827331
ENST00000374223	0.0409717409102055	695.221611096976	1	1	4.00048875855328	FALSE	0.781998118827331
ENST00000374228	NA	NA	NA	NA	NA	NA	NA
ENST00000374269	0.334234880561339	72.4919276880563	1	1	1	FALSE	0.781998118827331
ENST00000374271	0.334234880561339	72.4919276880563	1	1	1	FALSE	0.781998118827331
ENST00000374282	0.591049733064967	109.948494183634	1	1	5	FALSE	0.813832140623785
ENST00000374284	0.591049733064967	109.948494183634	1	1	5	FALSE	0.813832140623785
ENST00000374393	0.572525618950468	18.1698151644988	1	1	1	FALSE	0.805417193711824
ENST00000374395	0.572525618950468	18.1698151644988	1	1	1	FALSE	0.805417193711824
ENST00000374461	0.181088955280593	130.481329549548	1	1	2.00342717258262	FALSE	0.781998118827331
ENST00000374490	0.26832543930368	94.3861832676586	1	1	1	FALSE	0.781998118827331
ENST00000374647	0.210045405918947	299.529396850168	1	1	3	FALSE	0.781998118827331
ENST00000374692	0.85005697415847	6.51013889131303	2	2	3	FALSE	0.885188258502003
ENST00000374694	0.0795012606603598	450.947561796267	2	2	2.00686843144536	FALSE	0.781998118827331
ENST00000374726	0.668125101782386	7.47018976092748	1	1	1	FALSE	0.836717417185418
ENST00000374762	0.382662803955092	58.2558167958857	1	1	1	FALSE	0.781998118827331
ENST00000374767	0.77041464352326	1.91749234583605	1	1	1	FALSE	0.856838892182673
ENST00000374816	0.342480424529056	118.64514727779	2	2	2.00220195469978	FALSE	0.781998118827331
ENST00000374821	0.342480424529056	118.64514727779	2	2	2.00220195469978	FALSE	0.781998118827331
ENST00000374822	0.342480424529056	118.64514727779	2	2	2.00220195469978	FALSE	0.781998118827331
ENST00000374823	0.342480424529056	118.64514727779	2	2	2.00220195469978	FALSE	0.781998118827331
ENST00000374867	0.342480424529056	118.64514727779	2	2	2.00220195469978	FALSE	0.781998118827331
ENST00000374979	0.166654171635718	134.334562557874	1	1	1.00024443901247	FALSE	0.781998118827331
ENST00000375044	0.730072625679379	3.90591589924607	1	1	2	FALSE	0.856838892182673
ENST00000375063	0.335084610095769	72.233031378528	1	1	1	FALSE	0.781998118827331
ENST00000375078	0.274155864120952	205.94754608276	1	1	1.00134573036457	FALSE	0.781998118827331
ENST00000375099	0.315012953624441	190.298451191147	3	3	3	FALSE	0.781998118827331
ENST00000375305	0.96509995138963	0.554214445866354	1	1	4	FALSE	0.970366526840597
ENST00000375445	0.280223032849007	90.2163852999015	1	1	1.00012220457045	FALSE	0.781998118827331
ENST00000375494	0.476449609138569	35.2419751982412	1	1	1	FALSE	0.781998118827331
ENST00000375495	0.134174293202918	149.022550012984	1	1	1	FALSE	0.781998118827331
ENST00000375499	0.756575921078025	2.39257058250186	1	1	1	FALSE	0.856838892182673
ENST00000375512	0.34187867202415	70.0695111802374	1	1	1.00503499938598	FALSE	0.781998118827331
ENST00000375550	0.809488059951929	14.2798172154268	1	1	5	FALSE	0.861428001037511
ENST00000375597	0.395037263812576	93.637199728597	1	1	3.03823784185126	FALSE	0.781998118827331
ENST00000375679	0.664415991783929	7.81224660331465	1	1	1	FALSE	0.836666894260476
ENST00000375746	0.681051131296139	6.48663683609521	1	1	1.00024443901247	FALSE	0.840278175990054
ENST00000375747	0.681051131296139	6.48663683609521	1	1	1.00024443901247	FALSE	0.840278175990054
ENST00000375751	0.681051131296139	6.48663683609521	1	1	1.00024443901247	FALSE	0.840278175990054
ENST00000375754	0.681051131296139	6.48663683609521	1	1	1.00024443901247	FALSE	0.840278175990054
ENST00000375847	0.400588568470161	53.3680703153887	1	1	1	FALSE	0.781998118827331
ENST00000375849	0.400588568470161	53.3680703153887	1	1	1	FALSE	0.781998118827331
ENST00000376261	0.125214289852421	153.178147538846	1	1	1.00429500552215	FALSE	0.781998118827331
ENST00000376315	0.355289586654393	106.41343359737	2	2	2	FALSE	0.781998118827331
ENST00000376321	0.21192171721945	236.787109205185	1	1	2	FALSE	0.781998118827331
ENST00000376350	0.497152596414211	30.9987788507582	1	1	1	FALSE	0.781998118827331
ENST00000376356	0.577234568170165	169.108925674805	1	1	9	FALSE	0.809118152731361
ENST00000376419	0.782191896580084	1.56945143577322	1	1	1	FALSE	0.856838892182673
ENST00000376452	0.32900911380707	74.1361017095876	1	1	1	FALSE	0.781998118827331
ENST00000376454	0.32900911380707	74.1361017095876	1	1	1	FALSE	0.781998118827331
ENST00000376582	0.366640204943161	62.7969073047113	1	1	1	FALSE	0.781998118827331
ENST00000376588	0.0742518639906879	180.427807029115	1	1	1.00012226433549	FALSE	0.781998118827331
ENST00000376708	0.0906651893067346	171.111777434581	1	1	1.00085605967959	FALSE	0.781998118827331
ENST00000376810	0.188086931544858	125.211414889788	1	1	1.00012218963832	FALSE	0.781998118827331
ENST00000376874	0.435110063884177	44.6752106338905	1	1	1.00368007850834	FALSE	0.781998118827331
ENST00000377026	0.321093806022981	76.6439564335498	1	1	1.00061132167747	FALSE	0.781998118827331
ENST00000377036	0.80595269695421	1.00808771630424	1	1	1	FALSE	0.861428001037511
ENST00000377038	0.80595269695421	1.00808771630424	1	1	1	FALSE	0.861428001037511
ENST00000377139	0.439878953343108	43.4280743904039	1	1	1	FALSE	0.781998118827331
ENST00000377197	0.479122194185507	34.6745361276237	1	1	1	FALSE	0.781998118827331
ENST00000377213	0.417828596337002	48.8950444974929	1	1	1	FALSE	0.781998118827331
ENST00000377223	0.417828596337002	48.8950444974929	1	1	1	FALSE	0.781998118827331
ENST00000377246	0.185925538522792	1002.63089369449	1	1	18	FALSE	0.781998118827331
ENST00000377275	NA	NA	NA	NA	NA	NA	NA
ENST00000377276	0.378440416367705	59.3509723884183	1	1	1.00012220457045	FALSE	0.781998118827331
ENST00000377304	0.53183246225146	24.5654398084673	1	1	1	FALSE	0.783529284716294
ENST00000377311	0.0833106209165051	446.080765196674	1	1	2	FALSE	0.781998118827331
ENST00000377328	0.260844836785369	97.0977521918737	1	1	1.00012220457045	FALSE	0.781998118827331
ENST00000377350	0.328769876776169	74.213142368713	1	1	1.00171358629131	FALSE	0.781998118827331
ENST00000377369	0.48493388632352	49.5991752947765	2	2	2	FALSE	0.781998118827331
ENST00000377371	0.48493388632352	49.5991752947765	2	2	2	FALSE	0.781998118827331
ENST00000377428	0.828112031690495	10.2524889570957	1	1	3	FALSE	0.868162969211799
ENST00000377431	0.0647339660954128	751.752750124652	1	1	3	FALSE	0.781998118827331
ENST00000377540	0.853623759604643	5.02018027931807	1	1	2	FALSE	0.88733527620398
ENST00000377595	0.134789360092481	148.527634165601	1	1	1.00281828207328	FALSE	0.781998118827331
ENST00000377603	0.10742841960188	162.176483556797	1	1	1	FALSE	0.781998118827331
ENST00000377702	0.517427514665967	26.8342206610648	1	1	1	FALSE	0.781998118827331
ENST00000377710	0.305351464596303	81.7482226093961	1	1	1	FALSE	0.781998118827331
ENST00000377745	0.787710875381851	189.09834807503	3	3	43	FALSE	0.856838892182673
ENST00000377759	0.327311737515634	74.6621842989531	1	1	1	FALSE	0.781998118827331
ENST00000377765	0.644853297391312	9.54735076578769	1	1	1	FALSE	0.833074356503843
ENST00000377768	0.327311737515634	74.6621842989531	1	1	1	FALSE	0.781998118827331
ENST00000377776	0.487876742613478	32.8538181331868	1	1	1.0049115913556	FALSE	0.781998118827331
ENST00000377813	0.598209410706028	37.6173360755841	2	2	2	FALSE	0.817959806475589
ENST00000377848	0.272136843313824	93.0712392704712	1	1	1	FALSE	0.781998118827331
ENST00000377888	0.0979877387799419	167.12360592779	1	1	1	FALSE	0.781998118827331
ENST00000377943	0.615354808712127	12.5413153571768	1	1	1.00036724201249	FALSE	0.827366517299257
ENST00000377967	0.39998565465097	53.530347271091	1	1	1.00061132167747	FALSE	0.781998118827331
ENST00000378043	0.372178000779862	61.2068981795134	1	1	1	FALSE	0.781998118827331
ENST00000378069	0.552757734784928	21.1178477128138	1	1	1	FALSE	0.793485489285973
ENST00000378191	0.499783517506913	30.4024096516488	1	1	1.00294081607646	FALSE	0.781998118827331
ENST00000378226	NA	NA	NA	NA	NA	NA	NA
ENST00000378345	0.606581141481099	13.6721948766328	1	1	1	FALSE	0.823297055748747
ENST00000378364	0.762481323978827	2.16791035969804	1	1	1.00269541778976	FALSE	0.856838892182673
ENST00000378387	0.325628700556482	75.2050177964759	1	1	1.00269541778976	FALSE	0.781998118827331
ENST00000378444	0.684226662322409	6.26371140260785	1	1	1.00012220457045	FALSE	0.840541940211983
ENST00000378454	0.370619313574477	61.6531055517051	1	1	1	FALSE	0.781998118827331
ENST00000378455	0.684226662322409	6.26371140260785	1	1	1.00012220457045	FALSE	0.840541940211983
ENST00000378572	0.322456203159773	76.1973881219689	1	1	1.00012226433549	FALSE	0.781998118827331
ENST00000378605	0.278282002204064	90.9084782530966	1	1	1	FALSE	0.781998118827331
ENST00000378611	0.0898362285147794	171.493948940203	1	1	1.00073448402497	FALSE	0.781998118827331
ENST00000378681	0.116096945158382	538.111836269157	1	1	3	FALSE	0.781998118827331
ENST00000378695	0.995729221212515	0.00557626043176236	1	1	5	FALSE	0.997082114176119
ENST00000378720	0.766598987685016	2.04117909149927	1	1	1	FALSE	0.856838892182673
ENST00000378747	0.135807081761209	280.344875201782	1	1	1	FALSE	0.781998118827331
ENST00000378748	0.135807081761209	280.344875201782	1	1	1	FALSE	0.781998118827331
ENST00000378752	0.135807081761209	280.344875201782	1	1	1	FALSE	0.781998118827331
ENST00000378757	0.135807081761209	280.344875201782	1	1	1	FALSE	0.781998118827331
ENST00000378789	0.416941929323555	49.1283756757421	1	1	1	FALSE	0.781998118827331
ENST00000378802	0.743332070577165	2.8933843649572	1	1	1.00257258360897	FALSE	0.856838892182673
ENST00000378803	0.170405087781778	292.160364989779	2	2	2.00024449877751	FALSE	0.781998118827331
ENST00000378891	0.401075738516893	53.252635473687	1	1	1	FALSE	0.781998118827331
ENST00000378910	0.122515875815726	154.617021619112	1	1	1	FALSE	0.781998118827331
ENST00000378961	0.515851920121004	27.412773871921	1	1	1.00887573964497	FALSE	0.781998118827331
ENST00000378981	0.303883206080401	82.2195476793048	1	1	1	FALSE	0.781998118827331
ENST00000379046	0.29242363083249	86.0677258641872	1	1	1	FALSE	0.781998118827331
ENST00000379047	0.29242363083249	86.0677258641872	1	1	1	FALSE	0.781998118827331
ENST00000379179	0.301271358527853	83.0936910213166	1	1	1	FALSE	0.781998118827331
ENST00000379246	0.81262933205065	0.880834680165098	1	1	1	FALSE	0.861428001037511
ENST00000379255	0.81262933205065	0.880834680165098	1	1	1	FALSE	0.861428001037511
ENST00000379262	0.170485264841242	501.807122384705	1	1	4	FALSE	0.781998118827331
ENST00000379316	0.713132680972713	17.1417434215899	1	1	2.00097799511002	FALSE	0.856838892182673
ENST00000379433	0.480428038561839	34.4052966197029	1	1	1	FALSE	0.781998118827331
ENST00000379440	0.222827349679401	111.283063087835	1	1	1	FALSE	0.781998118827331
ENST00000379446	0.480428038561839	34.4052966197029	1	1	1	FALSE	0.781998118827331
ENST00000379486	0.455382530820657	39.8690102409205	1	1	1	FALSE	0.781998118827331
ENST00000379499	0.0489113956009099	1141.18506235174	1	1	2.22637044827133	FALSE	0.781998118827331
ENST00000379509	0.75475225770307	2.46053313370682	1	1	1	FALSE	0.856838892182673
ENST00000379516	0.187887858370991	125.297645903961	1	1	1	FALSE	0.781998118827331
ENST00000379597	0.788689210623049	1.57791427994917	1	1	2	FALSE	0.856838892182673
ENST00000379599	0.181732465806598	127.818409120129	1	1	1	FALSE	0.781998118827331
ENST00000379600	0.181732465806598	127.818409120129	1	1	1	FALSE	0.781998118827331
ENST00000379666	0.827192318035586	0.641072978845782	1	1	1	FALSE	0.867815997711355
ENST00000379668	0.0439606493175391	1604.83785408705	2	2	5	FALSE	0.781998118827331
ENST00000379672	0.466120516320212	37.4710271064853	1	1	1.00073367571533	FALSE	0.781998118827331
ENST00000379692	NA	NA	NA	NA	NA	NA	NA
ENST00000379715	0.337299250690938	115.361664595007	2	2	2	FALSE	0.781998118827331
ENST00000379721	0.195839263096902	122.021732035819	1	1	1	FALSE	0.781998118827331
ENST00000379727	0.750808210043909	2.61282365764583	1	1	1	FALSE	0.856838892182673
ENST00000379756	0.272009498694079	93.123963044986	1	1	1	FALSE	0.781998118827331
ENST00000379936	NA	NA	NA	NA	NA	NA	NA
ENST00000379951	0.526096888105445	25.5976192497906	1	1	1	FALSE	0.781998118827331
ENST00000380010	0.301750123813552	82.873617257234	1	1	1	FALSE	0.781998118827331
ENST00000380062	NA	NA	NA	NA	NA	NA	NA
ENST00000380097	0.727043778523413	22.9951398197371	1	1	3	FALSE	0.856838892182673
ENST00000380107	0.333942861391197	586.043992927328	2	2	9	FALSE	0.781998118827331
ENST00000380125	0.518155279397016	26.7429144307749	1	1	1	FALSE	0.781998118827331
ENST00000380155	NA	NA	NA	NA	NA	NA	NA
ENST00000380173	0.368781579681355	62.1758876584088	1	1	1.00012220457045	FALSE	0.781998118827331
ENST00000380183	0.368781579681355	62.1758876584088	1	1	1.00012220457045	FALSE	0.781998118827331
ENST00000380232	0.321516070269326	76.5044484731632	1	1	1.00024443901247	FALSE	0.781998118827331
ENST00000380266	0.666864727941003	7.60018191448438	1	1	1	FALSE	0.836666894260476
ENST00000380378	0.475141817792202	35.5414693043857	1	1	1.00257637099742	FALSE	0.781998118827331
ENST00000380591	0.326507378074992	74.9267655919032	1	1	1.00159099253457	FALSE	0.781998118827331
ENST00000380599	0.503020703779877	264.133475997876	1	1	10.1337958374628	FALSE	0.781998118827331
ENST00000380622	0.490629180080599	384.587315435969	1	1	12	FALSE	0.781998118827331
ENST00000380698	0.373441924375475	73.4657785704787	2	2	2	FALSE	0.781998118827331
ENST00000380821	0.113301152677166	159.146797103405	1	1	1	FALSE	0.781998118827331
ENST00000380968	0.541692773482013	22.9316946732061	1	1	1	FALSE	0.787223688601308
ENST00000380984	0.390033581571025	56.221923739649	1	1	1	FALSE	0.781998118827331
ENST00000381019	0.382888069880589	86.9201396518595	2	2	2.00355610055181	FALSE	0.781998118827331
ENST00000381125	0.784467146885371	1.46942965019397	1	1	1.00589970501475	FALSE	0.856838892182673
ENST00000381129	0.499635638530024	30.508887596501	1	1	1	FALSE	0.781998118827331
ENST00000381175	0.811452145272614	0.900571159436663	1	1	1.000366703337	FALSE	0.861428001037511
ENST00000381178	0.811452145272614	0.900571159436663	1	1	1.000366703337	FALSE	0.861428001037511
ENST00000381269	0.40609306887357	51.9259892377942	1	1	1	FALSE	0.781998118827331
ENST00000381271	0.515060076878343	27.6170516569991	1	1	1.00306522805297	FALSE	0.781998118827331
ENST00000381280	0.329697520207428	73.8352658314563	1	1	1.00454210655536	FALSE	0.781998118827331
ENST00000381309	0.617227241203576	12.4389688195573	1	1	1	FALSE	0.827366517299257
ENST00000381340	0.45247552775407	40.5266485372738	1	1	1	FALSE	0.781998118827331
ENST00000381344	0.113270832330254	367.2259672679	1	1	2.00122264335493	FALSE	0.781998118827331
ENST00000381356	0.86397140247436	4.4408351456134	1	1	2.00024479804162	FALSE	0.894307476999443
ENST00000381375	0.416516813138237	2006.95055816114	2	2	132	FALSE	0.781998118827331
ENST00000381423	0.941746542333748	0.751365144685126	2	2	2.00036664358292	FALSE	0.957334071310306
ENST00000381441	0.046684039229941	198.462599876918	1	1	1.00012224938875	FALSE	0.781998118827331
ENST00000381458	0.471869593469959	36.2164353638257	1	1	1	FALSE	0.781998118827331
ENST00000381473	0.356326201332788	65.8038810748102	1	1	1	FALSE	0.781998118827331
ENST00000381579	0.243446938563297	231.830445104275	1	1	1	FALSE	0.781998118827331
ENST00000381589	0.243446938563297	231.830445104275	1	1	1	FALSE	0.781998118827331
ENST00000381685	NA	NA	NA	NA	NA	NA	NA
ENST00000381769	0.12246054289328	154.66274079144	1	1	1.00012220457045	FALSE	0.781998118827331
ENST00000381774	0.422762475360534	47.5375942940142	1	1	1	FALSE	0.781998118827331
ENST00000381854	0.485085845996128	33.4361778187083	1	1	1	FALSE	0.781998118827331
ENST00000381946	0.720773207057909	3.991176111238	1	1	1	FALSE	0.856838892182673
ENST00000381951	0.562952923094005	815.975491210944	2	2	101.038151137197	FALSE	0.802891268487704
ENST00000381967	0.418947942649161	48.6193077284168	1	1	1	FALSE	0.781998118827331
ENST00000381989	0.734762045381271	3.29970062751704	1	1	1	FALSE	0.856838892182673
ENST00000382020	0.756772890012002	2.37421481490941	1	1	1.00134589502019	FALSE	0.856838892182673
ENST00000382038	0.748916454880733	2.68786359616724	1	1	1	FALSE	0.856838892182673
ENST00000382068	0.102488991954369	164.546964356017	1	1	1.00540606954171	FALSE	0.781998118827331
ENST00000382072	0.102488991954369	164.546964356017	1	1	1.00540606954171	FALSE	0.781998118827331
ENST00000382085	0.102488991954369	164.546964356017	1	1	1.00540606954171	FALSE	0.781998118827331
ENST00000382097	0.39384460748082	55.1774601317241	1	1	1	FALSE	0.781998118827331
ENST00000382134	0.499848291172287	30.100975654289	1	1	1	FALSE	0.781998118827331
ENST00000382136	0.499848291172287	30.100975654289	1	1	1	FALSE	0.781998118827331
ENST00000382203	0.344854884871661	69.2449645646104	1	1	1	FALSE	0.781998118827331
ENST00000382208	0.28071104354238	90.0646928761955	1	1	1	FALSE	0.781998118827331
ENST00000382293	0.613285016814948	12.8898481230783	1	1	1	FALSE	0.827065063847423
ENST00000382376	0.813466835635447	0.865824267613992	1	1	1	FALSE	0.862005834454815
ENST00000382384	0.345751317971247	68.978233978869	1	1	1.00012221950623	FALSE	0.781998118827331
ENST00000382406	0.300692175484619	83.2387193695701	1	1	1	FALSE	0.781998118827331
ENST00000382614	0.0699057305766675	183.031214061599	1	1	1.00012220457045	FALSE	0.781998118827331
ENST00000382668	0.341755906284122	456.466402056565	2	2	11	FALSE	0.781998118827331
ENST00000382696	0.329680100123052	73.9237189742198	1	1	1.00110105211647	FALSE	0.781998118827331
ENST00000382844	0.643699271279237	1244.00095203708	2	2	122.015153366736	FALSE	0.833074356503843
ENST00000382848	0.643699271279237	1244.00095203708	2	2	122.015153366736	FALSE	0.833074356503843
ENST00000382871	0.214522866604389	114.524471366666	1	1	1	FALSE	0.781998118827331
ENST00000382874	0.214522866604389	114.524471366666	1	1	1	FALSE	0.781998118827331
ENST00000382899	0.39998565465097	53.530347271091	1	1	1.00061132167747	FALSE	0.781998118827331
ENST00000383018	0.200872809322569	339.878888213978	1	1	3	FALSE	0.781998118827331
ENST00000383056	0.491196030829782	44.5400752610279	1	1	2	FALSE	0.781998118827331
ENST00000383075	0.487391895621929	32.9588457424758	1	1	1	FALSE	0.781998118827331
ENST00000383463	0.509531354304027	42.8053485391865	2	2	2	FALSE	0.781998118827331
ENST00000383721	0.19511705681724	258.115657309367	1	1	2	FALSE	0.781998118827331
ENST00000383746	0.204888080957805	118.290178671791	1	1	1	FALSE	0.781998118827331
ENST00000388724	0.335478220447447	72.0684736349047	1	1	1	FALSE	0.781998118827331
ENST00000388825	0.130572759683331	150.766222029023	1	1	1.000366703337	FALSE	0.781998118827331
ENST00000388857	0.261627972884496	114.816476290762	2	2	2	FALSE	0.781998118827331
ENST00000389131	0.122456826284495	154.665558886856	1	1	1.000733406674	FALSE	0.781998118827331
ENST00000389363	0.904425689275653	2.7581240052595	1	1	3	FALSE	0.929329707906806
ENST00000389420	0.391065649484107	420.813959412519	1	1	9	FALSE	0.781998118827331
ENST00000389447	0.182502721443358	127.547905758915	1	1	1	FALSE	0.781998118827331
ENST00000389677	0.450661523627111	40.8220053593977	1	1	1.00048899755501	FALSE	0.781998118827331
ENST00000389704	0.72534974190616	3.75791455144988	1	1	1	FALSE	0.856838892182673
ENST00000389735	0.509531354304027	42.8053485391865	2	2	2	FALSE	0.781998118827331
ENST00000389851	0.327518769533091	76.2529934773577	1	1	2	FALSE	0.781998118827331
ENST00000390649	0.197178555161233	464.541588284878	1	1	5	FALSE	0.781998118827331
ENST00000390669	0.211839510636142	115.564425404553	1	1	1	FALSE	0.781998118827331
ENST00000390687	0.480243392223097	34.4461817787064	1	1	1	FALSE	0.781998118827331
ENST00000391700	0.22329951074462	224.805048982579	1	1	2.00122264335493	FALSE	0.781998118827331
ENST00000391768	0.786264455617974	1.45203749491524	1	1	1	FALSE	0.856838892182673
ENST00000391769	0.786264455617974	1.45203749491524	1	1	1	FALSE	0.856838892182673
ENST00000391770	0.786264455617974	1.45203749491524	1	1	1	FALSE	0.856838892182673
ENST00000391930	0.671243705169856	8.32687167432048	1	1	2	FALSE	0.837775801372031
ENST00000391946	0.420524877533328	48.2134919887229	1	1	1.00073376543965	FALSE	0.781998118827331
ENST00000391980	0.314694319997952	78.6885031630414	1	1	1.00012220457045	FALSE	0.781998118827331
ENST00000391993	0.344993598054562	69.2049923480077	1	1	1.00073367571533	FALSE	0.781998118827331
ENST00000391995	0.612111492255093	13.0162165697358	1	1	1	FALSE	0.82623840621246
ENST00000392028	0.283817631775066	88.9550787711522	1	1	1.00085605967959	FALSE	0.781998118827331
ENST00000392052	0.0697634719851187	195.065382650804	1	1	3	FALSE	0.781998118827331
ENST00000392149	0.309452904592828	80.3909990620504	1	1	1	FALSE	0.781998118827331
ENST00000392255	0.584406340971611	16.3582853102368	1	1	1	FALSE	0.811739940246861
ENST00000392256	0.584406340971611	16.3582853102368	1	1	1	FALSE	0.811739940246861
ENST00000392290	0.322022958983062	76.3472452383782	1	1	1.00134589502019	FALSE	0.781998118827331
ENST00000392343	0.769109554685829	1.93435793098741	1	1	1.000366703337	FALSE	0.856838892182673
ENST00000392366	NA	NA	NA	NA	NA	NA	NA
ENST00000392485	0.296065961431922	84.7288058008633	1	1	1	FALSE	0.781998118827331
ENST00000392487	0.454270591873623	40.1244232505357	1	1	1	FALSE	0.781998118827331
ENST00000392519	0.0992581555986978	402.847589953724	1	1	2.0066200809121	FALSE	0.781998118827331
ENST00000392594	0.950068094084507	0.755828704753143	1	1	3	FALSE	0.960823581942068
ENST00000392595	0.950068094084507	0.755828704753143	1	1	3	FALSE	0.960823581942068
ENST00000392665	0.454988731486311	39.9575605827296	1	1	1	FALSE	0.781998118827331
ENST00000392666	0.454988731486311	39.9575605827296	1	1	1	FALSE	0.781998118827331
ENST00000392670	0.0611331193702979	188.603024119377	1	1	1	FALSE	0.781998118827331
ENST00000392678	0.178145521932847	248.22342016052	1	1	2.00048887802493	FALSE	0.781998118827331
ENST00000392680	0.178145521932847	248.22342016052	1	1	2.00048887802493	FALSE	0.781998118827331
ENST00000392685	0.470340362232076	58.2738697728661	1	1	3	FALSE	0.781998118827331
ENST00000392790	0.775286996706645	1.76752479183702	1	1	1	FALSE	0.856838892182673
ENST00000392833	0.242506941802185	103.804590581678	1	1	1	FALSE	0.781998118827331
ENST00000392863	0.210734026698824	219.251480890778	1	1	1	FALSE	0.781998118827331
ENST00000392912	0.782618467996432	1.55735326989957	1	1	1	FALSE	0.856838892182673
ENST00000392928	0.287168742779812	158.649974335816	2	2	2	FALSE	0.781998118827331
ENST00000392988	0.725607010412332	3.75724933772098	1	1	1.00540540540541	FALSE	0.856838892182673
ENST00000393004	NA	NA	NA	NA	NA	NA	NA
ENST00000393047	0.394694568302279	54.9542107372661	1	1	1	FALSE	0.781998118827331
ENST00000393056	0.38125223327683	58.6390125360677	1	1	1.00024443901247	FALSE	0.781998118827331
ENST00000393078	0.654103792215961	10.269449580299	1	1	2	FALSE	0.834375338761961
ENST00000393079	0.211272612037699	115.793140994235	1	1	1	FALSE	0.781998118827331
ENST00000393080	0.654103792215961	10.269449580299	1	1	2	FALSE	0.834375338761961
ENST00000393092	0.730044851258838	3.52478983857852	1	1	1	FALSE	0.856838892182673
ENST00000393190	0.781944757989174	1.57598798565308	1	1	1	FALSE	0.856838892182673
ENST00000393223	0.156293754007385	202.642146461436	1	1	1	FALSE	0.781998118827331
ENST00000393347	0.170893928884407	132.462570768716	1	1	1.00048899755501	FALSE	0.781998118827331
ENST00000393371	0.685150027927204	7.02071359946632	1	1	2.00244678248104	FALSE	0.840541940211983
ENST00000393376	0.822279165823643	0.718090692458995	1	1	1	FALSE	0.863345644898082
ENST00000393381	0.601299541748339	14.3483818428856	1	1	1.00183621006243	FALSE	0.819723071855264
ENST00000393445	0.193963102015215	122.76931331105	2	1	1	FALSE	0.781998118827331
ENST00000393540	0.513292326938777	27.905429563546	1	1	1.000366703337	FALSE	0.781998118827331
ENST00000393543	0.0715302746191021	448.381556620156	2	2	2	FALSE	0.781998118827331
ENST00000393560	0.508255178998388	28.6780127441046	1	1	1.000366703337	FALSE	0.781998118827331
ENST00000393596	0.515947988108817	33.6724030361472	1	1	2	FALSE	0.781998118827331
ENST00000393597	0.515947988108817	33.6724030361472	1	1	2	FALSE	0.781998118827331
ENST00000393612	0.636363860434997	12.262580663666	1	1	2	FALSE	0.833068998937091
ENST00000393629	0.763267742958025	2.15322064168469	1	1	1.00012230919765	FALSE	0.856838892182673
ENST00000393630	0.763267742958025	2.15322064168469	1	1	1.00012230919765	FALSE	0.856838892182673
ENST00000393667	0.649777036661641	9.09736816071742	1	1	1	FALSE	0.833074356503843
ENST00000393704	0.539565427408027	23.3015281010095	1	1	1.00061132167747	FALSE	0.786700108953044
ENST00000393791	0.421907811080344	60.132942310371	1	1	2	FALSE	0.781998118827331
ENST00000393797	0.421907811080344	60.132942310371	1	1	2	FALSE	0.781998118827331
ENST00000393807	0.322742401251223	76.11248009207	1	1	1.000366703337	FALSE	0.781998118827331
ENST00000393844	0.319367914680745	77.1782487790398	1	1	1	FALSE	0.781998118827331
ENST00000393909	0.36169493802082	64.2142849648564	1	1	1.00085605967959	FALSE	0.781998118827331
ENST00000393986	0.181732465806598	127.818409120129	1	1	1	FALSE	0.781998118827331
ENST00000394037	0.225052532864979	110.426430623538	1	1	1	FALSE	0.781998118827331
ENST00000394166	0.18745570139266	125.404811454895	1	1	1.00713846153846	FALSE	0.781998118827331
ENST00000394198	0.242626551032796	483.642128066702	1	1	5	FALSE	0.781998118827331
ENST00000394256	0.528375154011255	25.1972951838333	1	1	1	FALSE	0.782660814183109
ENST00000394264	0.526283672915002	25.4983589378568	1	1	1.01074737492279	FALSE	0.781998118827331
ENST00000394384	0.511863545548987	38.5327032376653	1	1	2	FALSE	0.781998118827331
ENST00000394417	NA	NA	NA	NA	NA	NA	NA
ENST00000394427	0.922011323344415	3.01478248461506	3	3	3.0002444091409	FALSE	0.942798952902995
ENST00000394434	0.366617697462312	62.8047550940398	1	1	1	FALSE	0.781998118827331
ENST00000394441	0.520580832849918	26.5766523840614	1	1	1	FALSE	0.781998118827331
ENST00000394450	0.525288402592915	25.705263745292	1	1	1	FALSE	0.781998118827331
ENST00000394534	0.142505759182153	279.504926681629	1	1	1	FALSE	0.781998118827331
ENST00000394570	0.462544220836003	38.2622627048765	1	1	1	FALSE	0.781998118827331
ENST00000394620	0.873913928971103	18.411232481167	1	1	11	FALSE	0.903647233464332
ENST00000394634	0.456796745166664	39.5156993647954	1	1	1	FALSE	0.781998118827331
ENST00000394652	0.188539844391998	124.996074165036	1	1	1	FALSE	0.781998118827331
ENST00000394711	0.174608453359211	130.888256703475	1	1	1	FALSE	0.781998118827331
ENST00000394729	0.341026232910964	70.4133609024156	1	1	1	FALSE	0.781998118827331
ENST00000394747	0.269748023805831	93.9140644336867	1	1	1	FALSE	0.781998118827331
ENST00000394748	0.269748023805831	93.9140644336867	1	1	1	FALSE	0.781998118827331
ENST00000394806	NA	NA	NA	NA	NA	NA	NA
ENST00000394876	0.208861282534917	116.74639098563	1	1	1	FALSE	0.781998118827331
ENST00000394905	0.689077268789356	969.317162339898	3	3	128	FALSE	0.841507783094872
ENST00000394907	0.702952457986964	5.01797984118662	1	1	1	FALSE	0.849859278856729
ENST00000394955	0.216070179862902	113.909527622372	1	1	1	FALSE	0.781998118827331
ENST00000394970	0.503104050759099	29.8373268020433	1	1	1	FALSE	0.781998118827331
ENST00000395009	0.194487137068442	122.550442374449	1	1	1	FALSE	0.781998118827331
ENST00000395035	0.170405087781778	292.160364989779	2	2	2.00024449877751	FALSE	0.781998118827331
ENST00000395048	0.750808210043909	2.61282365764583	1	1	1	FALSE	0.856838892182673
ENST00000395049	0.750808210043909	2.61282365764583	1	1	1	FALSE	0.856838892182673
ENST00000395066	0.273645380973133	92.5470266650753	1	1	1	FALSE	0.781998118827331
ENST00000395074	0.472543646875098	36.0857539037606	1	1	1.00036674816626	FALSE	0.781998118827331
ENST00000395156	0.302805819109143	82.582919179349	1	1	1	FALSE	0.781998118827331
ENST00000395260	0.617020890148397	12.431719566072	1	1	1.00024482800832	FALSE	0.827366517299257
ENST00000395266	0.520794304690602	1271.1883362805	1	1	48	FALSE	0.781998118827331
ENST00000395580	0.501773177329032	30.0898202754769	1	1	1.00012232415902	FALSE	0.781998118827331
ENST00000395585	0.0999715706660088	166.061797894473	1	1	1.00061132167747	FALSE	0.781998118827331
ENST00000395602	0.363595004097843	63.6690300705558	1	1	1	FALSE	0.781998118827331
ENST00000395604	0.363595004097843	63.6690300705558	1	1	1	FALSE	0.781998118827331
ENST00000395643	0.492237635094513	31.9754028054754	1	1	1	FALSE	0.781998118827331
ENST00000395645	0.492237635094513	31.9754028054754	1	1	1	FALSE	0.781998118827331
ENST00000395650	0.0706319241426002	460.515558085798	1	1	2	FALSE	0.781998118827331
ENST00000395659	0.745809344251539	2.81509850885423	1	1	1	FALSE	0.856838892182673
ENST00000395678	0.881917671552127	3.38447817920882	1	1	2.00146735143067	FALSE	0.90937156199219
ENST00000395680	0.881917671552127	3.38447817920882	1	1	2.00146735143067	FALSE	0.90937156199219
ENST00000395681	0.881917671552127	3.38447817920882	1	1	2.00146735143067	FALSE	0.90937156199219
ENST00000395686	0.392288782959045	55.5791571611412	1	1	1.0014684287812	FALSE	0.781998118827331
ENST00000395700	0.663828863489176	7.86133293072484	1	1	1	FALSE	0.836666894260476
ENST00000395747	0.544875431706703	22.4121230364407	1	1	1.00294153695306	FALSE	0.787784586891299
ENST00000395749	0.544875431706703	22.4121230364407	1	1	1.00294153695306	FALSE	0.787784586891299
ENST00000395787	0.786817641851333	1.44351957484762	1	1	1.00012220457045	FALSE	0.856838892182673
ENST00000395833	0.529384553419647	24.8395920436679	1	1	1	FALSE	0.782660814183109
ENST00000395840	0.277186624819693	91.0710320509322	1	1	1	FALSE	0.781998118827331
ENST00000395841	0.277186624819693	91.0710320509322	1	1	1	FALSE	0.781998118827331
ENST00000395930	0.508035927456417	222.034712936743	2	2	8	FALSE	0.781998118827331
ENST00000395955	0.33359367103651	72.7064324371894	1	1	1.00012220457045	FALSE	0.781998118827331
ENST00000395987	0.170381753452624	132.70598261131	1	1	1	FALSE	0.781998118827331
ENST00000395995	0.342480424529056	118.64514727779	2	2	2.00220195469978	FALSE	0.781998118827331
ENST00000396024	0.265608854545533	220.222017858035	1	1	1	FALSE	0.781998118827331
ENST00000396057	0.124964716069253	153.440086445942	1	1	1	FALSE	0.781998118827331
ENST00000396060	0.353795751180564	66.5512587579561	1	1	1	FALSE	0.781998118827331
ENST00000396065	0.693373779495921	6.44766846591904	2	1	2	FALSE	0.843261510707085
ENST00000396068	0.757401057493863	2.36158032859244	1	1	1	FALSE	0.856838892182673
ENST00000396078	0.204888080957805	118.290178671791	1	1	1	FALSE	0.781998118827331
ENST00000396082	0.670696605656111	7.29831630136635	1	1	1	FALSE	0.837775801372031
ENST00000396123	0.19856590055608	259.892528077679	1	1	1	FALSE	0.781998118827331
ENST00000396150	0.810702675854185	0.91094114551469	1	1	1.00061132167747	FALSE	0.861428001037511
ENST00000396154	0.810702675854185	0.91094114551469	1	1	1.00061132167747	FALSE	0.861428001037511
ENST00000396225	0.655191364647003	8.59817772170106	1	1	1	FALSE	0.834375338761961
ENST00000396251	0.406455243095295	51.8458421335803	1	1	1.00048899755501	FALSE	0.781998118827331
ENST00000396257	0.454408878615369	40.0859185601809	1	1	1.00061199510404	FALSE	0.781998118827331
ENST00000396328	0.222709532181369	225.624992816677	2	2	2	FALSE	0.781998118827331
ENST00000396448	0.356326201332788	65.8038810748102	1	1	1	FALSE	0.781998118827331
ENST00000396475	NA	NA	NA	NA	NA	NA	NA
ENST00000396553	0.322340800004992	76.2281056490638	1	1	1	FALSE	0.781998118827331
ENST00000396554	0.322340800004992	76.2281056490638	1	1	1	FALSE	0.781998118827331
ENST00000396592	0.642279987459196	30.2120287942743	2	2	2	FALSE	0.833074356503843
ENST00000396593	0.739638444708812	3.08322877706266	1	1	1.00012221950623	FALSE	0.856838892182673
ENST00000396623	0.281064974604541	89.9600628494124	1	1	1.01375294263412	FALSE	0.781998118827331
ENST00000396693	0.354550227051099	66.3231252824027	1	1	1	FALSE	0.781998118827331
ENST00000396707	0.481207163767316	34.2429293424184	1	1	1	FALSE	0.781998118827331
ENST00000396713	0.481207163767316	34.2429293424184	1	1	1	FALSE	0.781998118827331
ENST00000396838	0.863081664661255	15.2503358875823	1	1	10	FALSE	0.894002133808326
ENST00000396973	0.845639074268933	68.688331598965	1	1	31	FALSE	0.882942904228719
ENST00000396981	0.314637958542258	78.7068703120194	1	1	1	FALSE	0.781998118827331
ENST00000396997	0.36413295954223	63.5200282327229	1	1	1.00024443901247	FALSE	0.781998118827331
ENST00000397002	0.36413295954223	63.5200282327229	1	1	1.00024443901247	FALSE	0.781998118827331
ENST00000397033	0.782477522288867	1.56487490268873	1	1	1.00012220457045	FALSE	0.856838892182673
ENST00000397130	0.0728672706381435	181.264622583688	1	1	1	FALSE	0.781998118827331
ENST00000397272	0.835844962817856	5.51787302206484	2	2	2.00012220457045	FALSE	0.874404169761192
ENST00000397278	0.461936808951439	38.4004446931773	1	1	1	FALSE	0.781998118827331
ENST00000397280	0.466861749611653	37.3172562196436	1	1	1.00012220457045	FALSE	0.781998118827331
ENST00000397350	0.243134449320733	895.679186420768	2	2	10	FALSE	0.781998118827331
ENST00000397354	0.684226662322409	6.26371140260785	1	1	1.00012220457045	FALSE	0.840541940211983
ENST00000397367	0.434918486210438	44.6670110132806	1	1	1	FALSE	0.781998118827331
ENST00000397397	0.381421692513831	58.5973297667666	1	1	1	FALSE	0.781998118827331
ENST00000397406	0.381421692513831	58.5973297667666	1	1	1	FALSE	0.781998118827331
ENST00000397536	0.708874904812593	4.6589653041446	1	1	1	FALSE	0.85331287030932
ENST00000397548	0.303883206080401	82.2195476793048	1	1	1	FALSE	0.781998118827331
ENST00000397550	0.303883206080401	82.2195476793048	1	1	1	FALSE	0.781998118827331
ENST00000397694	0.440259394582942	43.3889374306903	1	1	1	FALSE	0.781998118827331
ENST00000397728	0.521039371570344	26.4864181993721	1	1	1.00134589502019	FALSE	0.781998118827331
ENST00000397778	0.411706195686077	50.462849879453	1	1	1	FALSE	0.781998118827331
ENST00000397925	0.0999541686112317	166.079105812067	1	1	1.00012220457045	FALSE	0.781998118827331
ENST00000397928	0.0996500587483624	166.169513726699	1	1	1.00085616438356	FALSE	0.781998118827331
ENST00000397932	0.0996500587483624	166.169513726699	1	1	1.00085616438356	FALSE	0.781998118827331
ENST00000397942	0.66083171546812	8.11365379981406	1	1	1.00012230919765	FALSE	0.835652285775116
ENST00000397985	0.493833384418374	31.6415056594791	1	1	1	FALSE	0.781998118827331
ENST00000397988	0.493833384418374	31.6415056594791	1	1	1	FALSE	0.781998118827331
ENST00000398004	0.152541836296911	140.567996738913	1	1	1	FALSE	0.781998118827331
ENST00000398052	0.722939672298672	80.7294318746807	2	2	10	FALSE	0.856838892182673
ENST00000398153	0.676804634241759	6.82278389223228	1	1	1	FALSE	0.840256960239591
ENST00000398224	0.693795740145663	5.60729825959968	1	1	1	FALSE	0.843426738948212
ENST00000398322	0.203244627569778	119.007825035392	1	1	1	FALSE	0.781998118827331
ENST00000398391	0.134555935303407	321.81161999706	1	1	2.00097835391953	FALSE	0.781998118827331
ENST00000398397	0.313339078134575	79.0875908383677	1	1	1	FALSE	0.781998118827331
ENST00000398475	0.414236374909647	49.8442289145126	1	1	1.00134589502019	FALSE	0.781998118827331
ENST00000398610	0.602442205358717	19.4502887829737	2	2	4	FALSE	0.819723071855264
ENST00000398733	0.295411987077471	85.0504422923157	1	1	1.004664866192	FALSE	0.781998118827331
ENST00000398755	0.754553880119349	2.44536262407704	1	1	1.00012220457045	FALSE	0.856838892182673
ENST00000398822	0.511687397355059	59.4309107511565	2	2	2.00441137810253	FALSE	0.781998118827331
ENST00000398823	0.178618537169925	147.00379314622	1	1	2	FALSE	0.781998118827331
ENST00000398955	0.219995224125581	208.031770575292	3	2	2.00195711179606	FALSE	0.781998118827331
ENST00000398979	0.793015711248554	19.6659368675739	1	1	4	FALSE	0.858735074637183
ENST00000399022	0.778098881789179	1.68490434171265	1	1	1	FALSE	0.856838892182673
ENST00000399033	0.397204688173414	54.2830783100529	1	1	1	FALSE	0.781998118827331
ENST00000399098	0.822345512508078	0.712956451495922	1	1	1	FALSE	0.863345644898082
ENST00000399208	0.24001547581302	104.734733644145	1	1	1	FALSE	0.781998118827331
ENST00000399220	0.324868626306079	75.4387802099684	1	1	1	FALSE	0.781998118827331
ENST00000399395	0.198292429329285	121.021109183841	1	1	1	FALSE	0.781998118827331
ENST00000399441	0.675889947049701	385.11076024187	1	1	35	FALSE	0.840256960239591
ENST00000399510	0.514192694864476	27.7449335621	1	1	1	FALSE	0.781998118827331
ENST00000399604	0.152253447519139	140.723395745767	1	1	1.00061147119971	FALSE	0.781998118827331
ENST00000399742	0.669281462465891	7.41294437790044	1	1	1	FALSE	0.837775801372031
ENST00000399784	0.193963102015215	122.76931331105	1	1	1	FALSE	0.781998118827331
ENST00000399817	0.722097045400732	3.92566083007947	1	1	1	FALSE	0.856838892182673
ENST00000400065	0.945978168428128	1.66639353866728	1	1	5	FALSE	0.959650254826608
ENST00000400066	0.945978168428128	1.66639353866728	1	1	5	FALSE	0.959650254826608
ENST00000400097	0.480243392223097	34.4461817787064	1	1	1	FALSE	0.781998118827331
ENST00000400100	0.480243392223097	34.4461817787064	1	1	1	FALSE	0.781998118827331
ENST00000400122	NA	NA	NA	NA	NA	NA	NA
ENST00000400159	0.440543058079818	43.3095001764544	1	1	1	FALSE	0.781998118827331
ENST00000400211	0.450194275612767	57.3862869144369	1	1	2.00024464831804	FALSE	0.781998118827331
ENST00000400269	0.785839760565627	1.47140255201798	1	1	1	FALSE	0.856838892182673
ENST00000400299	0.328548970004551	74.2811872476759	1	1	1.00085605967959	FALSE	0.781998118827331
ENST00000400335	0.674621448739558	6.98299335285013	1	1	1	FALSE	0.840256960239591
ENST00000400366	0.847418765863788	5.15877714037849	1	1	2	FALSE	0.882942904228719
ENST00000400370	0.847418765863788	5.15877714037849	1	1	2	FALSE	0.882942904228719
ENST00000400405	0.77355915445868	1.81963183875556	1	1	1	FALSE	0.856838892182673
ENST00000400424	0.226224634169681	1550.79369849436	1	1	32	FALSE	0.781998118827331
ENST00000400427	0.226224634169681	1550.79369849436	1	1	32	FALSE	0.781998118827331
ENST00000400532	0.436455172592465	44.3022183097382	1	1	1.000366703337	FALSE	0.781998118827331
ENST00000400558	0.320276840509086	76.9065177580685	1	1	1	FALSE	0.781998118827331
ENST00000400577	0.412192246763848	50.340905073634	1	1	1	FALSE	0.781998118827331
ENST00000400613	0.615467221589014	90.8791554702334	2	2	6	FALSE	0.827366517299257
ENST00000400809	0.372163776416903	61.1998328420322	1	1	1.00061124694377	FALSE	0.781998118827331
ENST00000400888	0.23938230712512	104.820790898901	1	1	1	FALSE	0.781998118827331
ENST00000400897	0.5187794584411	26.8947161061548	1	1	1.0002444091409	FALSE	0.781998118827331
ENST00000400898	0.5187794584411	26.8947161061548	1	1	1.0002444091409	FALSE	0.781998118827331
ENST00000400903	0.417828596337002	48.8950444974929	1	1	1	FALSE	0.781998118827331
ENST00000400908	9.34747016222323e-06	13481.8226602903	1	1	14.0205554875811	TRUE	0.013778171019117
ENST00000400911	0.302054996844374	82.8328261109691	1	1	1	FALSE	0.781998118827331
ENST00000401525	0.345751317971247	68.978233978869	1	1	1.00012221950623	FALSE	0.781998118827331
ENST00000401642	0.555548723711479	20.7093476156835	1	1	1	FALSE	0.795027979369631
ENST00000401702	0.449934658776273	41.1164755951557	1	1	1	FALSE	0.781998118827331
ENST00000401787	0.617227241203576	12.4389688195573	1	1	1	FALSE	0.827366517299257
ENST00000401815	0.190365129047975	124.313050726808	1	1	1.00220453153705	FALSE	0.781998118827331
ENST00000401931	0.514878815519365	231.425053964665	2	2	8	FALSE	0.781998118827331
ENST00000402050	0.757401057493863	2.36158032859244	1	1	1	FALSE	0.856838892182673
ENST00000402077	0.973946503309621	0.112790249629505	2	2	2.00760913513392	FALSE	0.977927211088815
ENST00000402228	0.382045004173996	58.1149885522153	1	1	1	FALSE	0.781998118827331
ENST00000402280	0.303287991892679	148.204393477247	1	1	2	FALSE	0.781998118827331
ENST00000402388	0.6233489185063	11.7589381560039	1	1	1	FALSE	0.827366517299257
ENST00000402395	0.328548970004551	74.2811872476759	1	1	1.00085605967959	FALSE	0.781998118827331
ENST00000402432	0.377005830300907	111.305215891208	1	1	3	FALSE	0.781998118827331
ENST00000402462	0.426970054693063	83.7583086869703	1	1	3	FALSE	0.781998118827331
ENST00000402718	0.442658030727161	42.8222404402333	1	1	1	FALSE	0.781998118827331
ENST00000402860	0.654934507121873	104.908808959113	1	1	9	FALSE	0.834375338761961
ENST00000402983	0.432038338227807	45.3595714337426	1	1	1	FALSE	0.781998118827331
ENST00000403027	0.323800250552329	75.6947896849337	1	1	1	FALSE	0.781998118827331
ENST00000403268	0.272011342172672	93.086478228012	1	1	1	FALSE	0.781998118827331
ENST00000403376	0.551695708769537	21.3059591701367	1	1	1	FALSE	0.793365341196388
ENST00000403492	0.191210848260386	254.879728834337	1	1	2.0002444091409	FALSE	0.781998118827331
ENST00000403638	0.366444867833776	62.8428349991598	1	1	1	FALSE	0.781998118827331
ENST00000403799	0.28256895575378	89.3476160633625	1	1	1.00024443901247	FALSE	0.781998118827331
ENST00000403888	0.973946503309621	0.112790249629505	2	2	2.00760913513392	FALSE	0.977927211088815
ENST00000403952	0.179896019600269	128.645151650433	1	1	1	FALSE	0.781998118827331
ENST00000404354	0.440891556671212	43.2372113042769	1	1	1	FALSE	0.781998118827331
ENST00000404464	0.554381881183944	27.1725235264006	1	1	2	FALSE	0.794005398108371
ENST00000404716	0.135027213242129	585.990434143773	1	1	4	FALSE	0.781998118827331
ENST00000404885	0.272011342172672	93.086478228012	1	1	1	FALSE	0.781998118827331
ENST00000405237	0.0706319241426002	460.515558085798	1	1	2	FALSE	0.781998118827331
ENST00000405402	0.61165821864616	179.228764675009	1	1	11.0364149092692	FALSE	0.82623840621246
ENST00000405731	0.481207163767316	34.2429293424184	1	1	1	FALSE	0.781998118827331
ENST00000405876	0.737721243092754	54.0509376261767	4	4	8.00012220457045	FALSE	0.856838892182673
ENST00000406245	0.58780722660816	16.0560608501554	1	1	1	FALSE	0.811739940246861
ENST00000406369	0.776528850507869	1.73006637762753	1	1	1	FALSE	0.856838892182673
ENST00000406427	0.811280845607515	332.112935120359	1	1	120.014786753025	FALSE	0.861428001037511
ENST00000406651	0.776581409995011	1.72880221880953	1	1	1	FALSE	0.856838892182673
ENST00000406725	0.71468511040791	4.32611036797512	1	1	1	FALSE	0.856838892182673
ENST00000406852	0.178618537169925	147.00379314622	1	1	2	FALSE	0.781998118827331
ENST00000406856	0.71468511040791	4.32611036797512	1	1	1	FALSE	0.856838892182673
ENST00000406921	0.363427608281613	63.7264071877991	1	1	1	FALSE	0.781998118827331
ENST00000407006	0.640880148665037	30.0376090798062	1	1	2.0002444091409	FALSE	0.833074356503843
ENST00000407188	0.674621448739558	6.98299335285013	1	1	1	FALSE	0.840256960239591
ENST00000407215	0.18622211654643	267.128180851906	1	1	2.00440852314475	FALSE	0.781998118827331
ENST00000407325	0.540739958422419	269.560809603424	1	1	23	FALSE	0.786700108953044
ENST00000407587	0.302076176593755	82.8255096242397	1	1	1.00024443901247	FALSE	0.781998118827331
ENST00000407609	0.350692200616908	67.4185377667489	1	1	1	FALSE	0.781998118827331
ENST00000407714	0.457803967243667	259.760450357338	1	1	7	FALSE	0.781998118827331
ENST00000407970	0.454270591873623	40.1244232505357	1	1	1	FALSE	0.781998118827331
ENST00000408890	0.694658423544178	84.3067099328582	1	1	8.00097763656361	FALSE	0.843432056263689
ENST00000408918	0.372163776416903	61.1998328420322	1	1	1.00061124694377	FALSE	0.781998118827331
ENST00000408947	0.943197783111632	0.00793147304815896	1	1	1	FALSE	0.958148540528288
ENST00000409006	0.365556838995279	63.0968149778921	1	1	1	FALSE	0.781998118827331
ENST00000409007	0.372921069087662	60.9902671087106	1	1	1	FALSE	0.781998118827331
ENST00000409010	0.366704083062042	62.7671512631536	1	1	1	FALSE	0.781998118827331
ENST00000409029	0.572273798000562	23.4042467371886	1	1	2	FALSE	0.805417193711824
ENST00000409096	0.371948964273055	100.361140722446	1	1	2.00293973542381	FALSE	0.781998118827331
ENST00000409134	0.326543032891432	217.470987274491	2	2	8	FALSE	0.781998118827331
ENST00000409164	0.185045346570248	126.475385669037	1	1	1	FALSE	0.781998118827331
ENST00000409214	0.53699091488048	42.7155575216661	2	2	2	FALSE	0.786700108953044
ENST00000409238	0.763725623814818	2.13699928093952	1	1	1	FALSE	0.856838892182673
ENST00000409308	0.753103015133166	2.52195257650961	1	1	1.00036674816626	FALSE	0.856838892182673
ENST00000409311	NA	NA	NA	NA	NA	NA	NA
ENST00000409373	0.65165178632899	28.7132957497251	2	2	2	FALSE	0.833074356503843
ENST00000409411	0.443217235495484	53.535299608775	1	1	2.00048911714356	FALSE	0.781998118827331
ENST00000409448	0.0720988511453383	442.8125758441	2	2	2	FALSE	0.781998118827331
ENST00000409539	0.468821368939643	60.2486448900819	2	2	3	FALSE	0.781998118827331
ENST00000409593	0.801535247603164	1.09747467421247	1	1	1.00048941637098	FALSE	0.861428001037511
ENST00000409613	0.471568959666833	36.0962742437138	1	1	1	FALSE	0.781998118827331
ENST00000409619	0.64781192492417	9.27152102105684	1	1	1	FALSE	0.833074356503843
ENST00000409660	0.350839217681875	67.3008500072061	1	1	1	FALSE	0.781998118827331
ENST00000409679	0.763725623814818	2.13699928093952	1	1	1	FALSE	0.856838892182673
ENST00000409700	0.504460523941646	183.595937640529	2	2	9.00061102285225	FALSE	0.781998118827331
ENST00000409709	0.64781192492417	9.27152102105684	1	1	1	FALSE	0.833074356503843
ENST00000409765	NA	NA	NA	NA	NA	NA	NA
ENST00000409777	0.371948964273055	100.361140722446	1	1	2.00293973542381	FALSE	0.781998118827331
ENST00000409876	0.572273798000562	23.4042467371886	1	1	2	FALSE	0.805417193711824
ENST00000409904	0.607419372208582	15.9417829790739	1	1	2	FALSE	0.824055365518132
ENST00000409907	0.697933646841168	250.047598599285	1	1	27	FALSE	0.846014963358455
ENST00000410009	0.329348577159595	1244.2424993919	2	2	32	FALSE	0.781998118827331
ENST00000410043	0.753103015133166	2.52195257650961	1	1	1.00036674816626	FALSE	0.856838892182673
ENST00000410067	0.659405421837014	8.22834120008098	1	1	1	FALSE	0.835204553826462
ENST00000410069	NA	NA	NA	NA	NA	NA	NA
ENST00000410095	0.471568959666833	36.0962742437138	1	1	1	FALSE	0.781998118827331
ENST00000411641	0.159257108134928	561.866690475217	1	1	4	FALSE	0.781998118827331
ENST00000411829	0.473913369574377	67.1800050565828	2	2	3.00146735160615	FALSE	0.781998118827331
ENST00000411934	0.419153500729276	120.868713705866	1	1	3	FALSE	0.781998118827331
ENST00000412011	0.363427608281613	63.7264071877991	1	1	1	FALSE	0.781998118827331
ENST00000412217	NA	NA	NA	NA	NA	NA	NA
ENST00000412423	0.916898442565532	1.60021206818027	1	1	2	FALSE	0.937896116822757
ENST00000412742	0.572525618950468	18.1698151644988	1	1	1	FALSE	0.805417193711824
ENST00000412844	0.395196394662748	118.705485097596	1	1	5	FALSE	0.781998118827331
ENST00000413040	NA	NA	NA	NA	NA	NA	NA
ENST00000413648	0.587326759963092	16.1036737719179	1	1	1	FALSE	0.811739940246861
ENST00000414028	0.821848507437603	0.724853584391543	1	1	1	FALSE	0.863345644898082
ENST00000414179	0.521181036538286	26.4605826938952	1	1	1	FALSE	0.781998118827331
ENST00000414302	0.637322157530751	10.2967329803712	1	1	1	FALSE	0.833068998937091
ENST00000414305	0.262705471756806	858.184537839551	1	1	10	FALSE	0.781998118827331
ENST00000414849	0.620846103744982	12.0339617649273	1	1	1	FALSE	0.827366517299257
ENST00000415183	0.47351310790815	35.8675946082804	1	1	1	FALSE	0.781998118827331
ENST00000415217	0.802665412828636	1.07821830987589	1	1	1.00012220457045	FALSE	0.861428001037511
ENST00000415432	0.197587629812539	121.307540369413	1	1	1	FALSE	0.781998118827331
ENST00000415783	0.323562718632222	75.8141820186334	1	1	1.00012224938875	FALSE	0.781998118827331
ENST00000415784	0.570816879328097	23.1506217189797	2	2	2	FALSE	0.805417193711824
ENST00000416135	0.224922557299089	110.462520996771	1	1	1	FALSE	0.781998118827331
ENST00000416149	0.323562718632222	75.8141820186334	1	1	1.00012224938875	FALSE	0.781998118827331
ENST00000416165	0.512811332866077	148.981152722884	1	1	10	FALSE	0.781998118827331
ENST00000416691	0.647370638069776	9.32176698411677	1	1	1	FALSE	0.833074356503843
ENST00000417226	0.509531354304027	42.8053485391865	2	2	2	FALSE	0.781998118827331
ENST00000417245	0.898924109109304	4.52318128893592	1	1	4.0004888182818	FALSE	0.924966238622767
ENST00000417257	0.734697305251778	3.23401094788314	1	1	1.00813108291241	FALSE	0.856838892182673
ENST00000417368	0.822279165823643	0.718090692458995	1	1	1	FALSE	0.863345644898082
ENST00000417700	0.690715417862827	6.62110336548813	1	1	2	FALSE	0.842810038021364
ENST00000418019	0.447875038508157	41.5871856217874	1	1	1	FALSE	0.781998118827331
ENST00000418097	0.847418765863788	5.15877714037849	1	1	2	FALSE	0.882942904228719
ENST00000418232	0.286883956808569	414.185758189436	2	2	5.00036661371135	FALSE	0.781998118827331
ENST00000418458	0.608615708434281	13.4366585734033	1	1	1	FALSE	0.824919130328395
ENST00000418703	0.78159167138537	1.58589856877219	1	1	1	FALSE	0.856838892182673
ENST00000418736	0.510519582366552	59.6217097905827	2	2	2.00871496181903	FALSE	0.781998118827331
ENST00000419292	0.404731844673877	52.0741650592905	1	1	1	FALSE	0.781998118827331
ENST00000419349	0.933134947692939	1.70274074666459	2	2	4.0195547903087	FALSE	0.951312814698286
ENST00000419506	0.821848507437603	0.724853584391543	1	1	1	FALSE	0.863345644898082
ENST00000419783	0.685957124004472	6.14212478186691	1	1	1	FALSE	0.841182030601157
ENST00000420055	0.432038338227807	45.3595714337426	1	1	1	FALSE	0.781998118827331
ENST00000420283	0.611074032723075	13.1118070357737	1	1	1	FALSE	0.825977957128536
ENST00000420353	NA	NA	NA	NA	NA	NA	NA
ENST00000420468	0.0998035790099766	166.020428268053	1	1	1.00441826215022	FALSE	0.781998118827331
ENST00000420541	0.41005298519425	50.8891555774524	1	1	1.00012220457045	FALSE	0.781998118827331
ENST00000420622	0.509993925406857	28.5280292336491	1	1	1.000366703337	FALSE	0.781998118827331
ENST00000420927	0.369213199185047	62.0513586714847	1	1	1	FALSE	0.781998118827331
ENST00000420986	0.394694568302279	54.9542107372661	1	1	1	FALSE	0.781998118827331
ENST00000420999	NA	NA	NA	NA	NA	NA	NA
ENST00000421017	0.265608854545533	220.222017858035	1	1	1	FALSE	0.781998118827331
ENST00000421050	0.307378819249825	81.0720902860169	1	1	1	FALSE	0.781998118827331
ENST00000421054	0.357297113211478	65.5254167209222	1	1	1	FALSE	0.781998118827331
ENST00000421063	0.316540645173018	77.9371593006172	1	1	1	FALSE	0.781998118827331
ENST00000421138	0.494385266371467	106.568086769382	1	1	3	FALSE	0.781998118827331
ENST00000421670	0.392683558513885	88.6728673729236	1	1	3	FALSE	0.781998118827331
ENST00000421678	0.319367914680745	77.1782487790398	1	1	1	FALSE	0.781998118827331
ENST00000421769	0.783447883541589	20.0777992990424	2	2	4.00330275229358	FALSE	0.856838892182673
ENST00000421999	0.277689260970139	91.1364930971076	1	1	1	FALSE	0.781998118827331
ENST00000422424	0.203610755795252	118.85508544449	1	1	1	FALSE	0.781998118827331
ENST00000422425	0.593261596628157	15.3309493744272	1	1	1	FALSE	0.813836755169756
ENST00000422491	0.221480936015343	854.403391010886	2	2	2.00012220457045	FALSE	0.781998118827331
ENST00000422815	0.535197099090499	117.740822454872	1	1	5	FALSE	0.786323519467711
ENST00000422840	0.433070731607241	42.0539202252284	1	1	1.0807560137457	FALSE	0.781998118827331
ENST00000423258	0.75613901244268	12.6608546006933	2	2	2	FALSE	0.856838892182673
ENST00000423391	0.881479198173766	6.65176643068896	1	1	11.001344250275	FALSE	0.90937156199219
ENST00000423615	0.637322157530751	10.2967329803712	1	1	1	FALSE	0.833068998937091
ENST00000423743	0.483550744602695	1722.02741547246	1	1	58.0514201762977	FALSE	0.781998118827331
ENST00000423777	0.856772015476788	4.67327776865745	1	1	2.0002444091409	FALSE	0.890293937830656
ENST00000423795	0.307548247733465	80.9995327227455	1	1	1	FALSE	0.781998118827331
ENST00000423800	0.763725623814818	2.13699928093952	1	1	1	FALSE	0.856838892182673
ENST00000424225	NA	NA	NA	NA	NA	NA	NA
ENST00000424424	0.222827349679401	111.283063087835	1	1	1	FALSE	0.781998118827331
ENST00000424463	0.567848886283559	18.8344395182037	1	1	1	FALSE	0.804089551307071
ENST00000424550	0.326494735611465	74.9290226643381	1	1	1	FALSE	0.781998118827331
ENST00000424785	0.554288921578835	604.014481482038	2	2	27	FALSE	0.794005398108371
ENST00000425018	0.383703561484164	57.9703645904107	1	1	1.000366703337	FALSE	0.781998118827331
ENST00000425231	0.63163569133514	10.8632295556297	1	1	1.00097847358121	FALSE	0.832764766572448
ENST00000425340	0.433464263864816	65.3297455816896	1	1	2.0002444091409	FALSE	0.781998118827331
ENST00000425478	0.266836449540346	180.225216988302	1	1	2	FALSE	0.781998118827331
ENST00000425615	0.632711148102219	10.7561697282032	1	1	1	FALSE	0.832779356547714
ENST00000426151	0.520580832849918	26.5766523840614	1	1	1	FALSE	0.781998118827331
ENST00000426538	0.27812264896335	90.9765675716164	1	1	1	FALSE	0.781998118827331
ENST00000426646	0.537835887784557	40.8223608146856	1	1	2	FALSE	0.786700108953044
ENST00000426861	0.323196287297321	75.889757318299	1	1	1	FALSE	0.781998118827331
ENST00000426920	0.394964704775243	54.8339175678513	1	1	1.00195886385896	FALSE	0.781998118827331
ENST00000427187	0.637322157530751	10.2967329803712	1	1	1	FALSE	0.833068998937091
ENST00000427199	0.750550160263015	2.62275109801997	1	1	1	FALSE	0.856838892182673
ENST00000427358	0.341755906284122	456.466402056565	2	2	11	FALSE	0.781998118827331
ENST00000427575	0.31939926677678	77.1665465263323	1	1	1.00024443901247	FALSE	0.781998118827331
ENST00000427926	0.182602191890148	268.859729122687	1	1	1	FALSE	0.781998118827331
ENST00000428113	0.42744198561043	46.4857534617366	1	1	1	FALSE	0.781998118827331
ENST00000428149	NA	NA	NA	NA	NA	NA	NA
ENST00000428154	0.357706618739132	108.454843193893	2	2	2.00159099253457	FALSE	0.781998118827331
ENST00000428397	0.821848507437603	0.724853584391543	1	1	1	FALSE	0.863345644898082
ENST00000428839	0.360627987853705	64.5446627330634	1	1	1.00208180259613	FALSE	0.781998118827331
ENST00000429045	NA	NA	NA	NA	NA	NA	NA
ENST00000429244	0.135027213242129	585.990434143773	1	1	4	FALSE	0.781998118827331
ENST00000429473	0.383500964420981	57.9135542414587	1	1	1.00048959608323	FALSE	0.781998118827331
ENST00000429566	0.815522204906149	0.829508623338723	1	1	1	FALSE	0.863252947958107
ENST00000429586	0.336668936804357	71.7450642620707	1	1	1	FALSE	0.781998118827331
ENST00000429644	0.68848493578118	6.83538192153679	1	1	2	FALSE	0.841481588176997
ENST00000429687	0.5036356748222	29.7312626446493	1	1	1	FALSE	0.781998118827331
ENST00000429921	0.419153500729276	120.868713705866	1	1	3	FALSE	0.781998118827331
ENST00000430223	0.404984731464182	52.2054201272138	1	1	1.00294117647059	FALSE	0.781998118827331
ENST00000430350	0.222827349679401	111.283063087835	1	1	1	FALSE	0.781998118827331
ENST00000430606	0.0715302746191021	448.381556620156	2	2	2	FALSE	0.781998118827331
ENST00000430935	0.140840979332276	145.89171814661	1	1	1	FALSE	0.781998118827331
ENST00000431162	0.0615460747723718	502.255986484626	1	1	2	FALSE	0.781998118827331
ENST00000431278	0.784837721617271	11.0089646151508	1	1	2	FALSE	0.856838892182673
ENST00000431350	0.38902505019527	56.4988454321878	1	1	1	FALSE	0.781998118827331
ENST00000431365	0.065458430311121	2102.6795127196	1	1	19	FALSE	0.781998118827331
ENST00000431474	0.754553880119349	2.44536262407704	1	1	1.00012220457045	FALSE	0.856838892182673
ENST00000431849	0.18132329278673	128.079826285584	1	1	1.00085595500122	FALSE	0.781998118827331
ENST00000432185	0.462874450979311	38.1914930877757	1	1	1	FALSE	0.781998118827331
ENST00000432372	0.342480424529056	118.64514727779	2	2	2.00220195469978	FALSE	0.781998118827331
ENST00000432493	0.656348850267635	8.50486504028168	1	1	1	FALSE	0.834375338761961
ENST00000432529	0.29825962583151	84.0947978068079	1	1	1.00085605967959	FALSE	0.781998118827331
ENST00000432564	0.53448559631366	24.0755205440249	1	1	1.00012220457045	FALSE	0.785867101213301
ENST00000433091	0.458507596486889	39.1158173364649	1	1	1.00701452128969	FALSE	0.781998118827331
ENST00000433211	0.513376137653271	49.6908418595115	2	2	2	FALSE	0.781998118827331
ENST00000433608	0.758810274756057	57.7831747327369	1	1	9	FALSE	0.856838892182673
ENST00000433677	0.422762475360534	47.5375942940142	1	1	1	FALSE	0.781998118827331
ENST00000433727	0.0655474108326024	743.040492352995	1	1	3	FALSE	0.781998118827331
ENST00000433821	0.394964704775243	54.8339175678513	1	1	1.00195886385896	FALSE	0.781998118827331
ENST00000433957	0.313339078134575	79.0875908383677	1	1	1	FALSE	0.781998118827331
ENST00000434551	0.66162182232988	7.95705939212163	1	1	1	FALSE	0.835652285775116
ENST00000434620	NA	NA	NA	NA	NA	NA	NA
ENST00000434643	0.554288921578835	604.014481482038	2	2	27	FALSE	0.794005398108371
ENST00000434824	0.763075523408861	2.16053654312365	1	1	1.00012221950623	FALSE	0.856838892182673
ENST00000435064	0.523701762502515	25.9394927621864	1	1	1.00232672054862	FALSE	0.781998118827331
ENST00000435339	0.423544146079498	47.4621643913836	1	1	1.00024443901247	FALSE	0.781998118827331
ENST00000435456	0.77968025024917	1.63941612806479	1	1	1	FALSE	0.856838892182673
ENST00000435706	NA	NA	NA	NA	NA	NA	NA
ENST00000435907	0.423062972125967	47.5813390351961	1	1	1	FALSE	0.781998118827331
ENST00000435918	0.821848507437603	0.724853584391543	1	1	1	FALSE	0.863345644898082
ENST00000436639	0.492474774713041	31.9316582769265	1	1	1	FALSE	0.781998118827331
ENST00000436657	0.316639156553504	2436.39780262364	1	1	39	FALSE	0.781998118827331
ENST00000436750	NA	NA	NA	NA	NA	NA	NA
ENST00000436985	0.74460079542252	17.9228955679366	1	1	3	FALSE	0.856838892182673
ENST00000437033	0.7795188354559	11.421141686025	1	1	2	FALSE	0.856838892182673
ENST00000437119	0.738432206846702	3.12512677202659	1	1	1.000366703337	FALSE	0.856838892182673
ENST00000437150	0.386114885491002	57.299457855627	1	1	1	FALSE	0.781998118827331
ENST00000437314	0.207987083507611	117.106286807262	1	1	1	FALSE	0.781998118827331
ENST00000437420	0.540739958422419	269.560809603424	1	1	23	FALSE	0.786700108953044
ENST00000437437	0.395196394662748	118.705485097596	1	1	5	FALSE	0.781998118827331
ENST00000437509	0.449806035479394	41.1508710576169	1	1	1	FALSE	0.781998118827331
ENST00000437805	0.78750525912684	1.4283832587818	1	1	1	FALSE	0.856838892182673
ENST00000437810	0.305907885702538	81.4843558142584	1	1	1	FALSE	0.781998118827331
ENST00000438011	0.75344329796508	2.51474963883757	1	1	1.00269541778976	FALSE	0.856838892182673
ENST00000438013	0.457803967243667	259.760450357338	1	1	7	FALSE	0.781998118827331
ENST00000438022	0.0391633267421737	3198.50705486447	2	2	11	FALSE	0.781998118827331
ENST00000438295	0.144824219855075	2400.52718371883	1	1	17	FALSE	0.781998118827331
ENST00000438313	0.526096888105445	25.5976192497906	1	1	1	FALSE	0.781998118827331
ENST00000438567	0.771020206128139	1.89797037811244	1	1	1	FALSE	0.856838892182673
ENST00000438666	0.624305358523746	11.6545312008421	1	1	1	FALSE	0.827366517299257
ENST00000438747	0.742271661780782	2.96244366991527	1	1	1	FALSE	0.856838892182673
ENST00000438771	0.396798010095838	286.417858628899	1	1	6	FALSE	0.781998118827331
ENST00000438817	0.298882153729055	220.886116899162	2	2	4	FALSE	0.781998118827331
ENST00000438847	0.579753001128231	17.1541024689923	1	1	1.00024443901247	FALSE	0.810005614846457
ENST00000438926	0.271414811498375	138.459774991497	1	1	2.00036661371135	FALSE	0.781998118827331
ENST00000438980	0.517427514665967	26.8342206610648	1	1	1	FALSE	0.781998118827331
ENST00000439158	0.863081664661255	15.2503358875823	1	1	10	FALSE	0.894002133808326
ENST00000439203	0.853581780648957	16.6810372656295	1	1	8	FALSE	0.88733527620398
ENST00000439238	0.640880148665037	30.0376090798062	1	1	2.0002444091409	FALSE	0.833074356503843
ENST00000439537	0.181192155264954	268.672018894435	1	1	1	FALSE	0.781998118827331
ENST00000439889	0.176935253492459	129.899297543608	1	1	1	FALSE	0.781998118827331
ENST00000440254	0.544875431706703	22.4121230364407	1	1	1.00294153695306	FALSE	0.787784586891299
ENST00000440284	0.455529026926868	39.7631138110818	1	1	1	FALSE	0.781998118827331
ENST00000440354	0.772578829725416	1.84981009211145	1	1	1	FALSE	0.856838892182673
ENST00000440599	0.454988731486311	39.9575605827296	1	1	1	FALSE	0.781998118827331
ENST00000440706	0.454408878615369	40.0859185601809	1	1	1.00061199510404	FALSE	0.781998118827331
ENST00000440886	0.133355650337423	970.827422173309	2	2	7.01028403525955	FALSE	0.781998118827331
ENST00000441236	0.252378045710196	100.164730110244	1	1	1	FALSE	0.781998118827331
ENST00000441525	0.530542611229449	24.8155797848804	1	1	1	FALSE	0.782802611563771
ENST00000441594	0.121387969791297	358.738901034483	1	1	2	FALSE	0.781998118827331
ENST00000441611	0.657063305146365	73.1341489433007	1	1	5	FALSE	0.834923544642882
ENST00000441669	0.230395482189922	108.356303918472	1	1	1	FALSE	0.781998118827331
ENST00000441969	0.176935253492459	129.899297543608	1	1	1	FALSE	0.781998118827331
ENST00000442034	0.588704203611869	15.9241412732415	1	1	1	FALSE	0.811739940246861
ENST00000442235	0.831110394090953	0.586630445248124	1	1	1	FALSE	0.870068693813966
ENST00000442265	0.439878953343108	43.4280743904039	1	1	1	FALSE	0.781998118827331
ENST00000442668	NA	NA	NA	NA	NA	NA	NA
ENST00000442782	0.71468511040791	4.32611036797512	1	1	1	FALSE	0.856838892182673
ENST00000443236	0.432472837778267	45.2547415522045	1	1	1	FALSE	0.781998118827331
ENST00000443700	0.48089701390456	34.3043145640273	1	1	1	FALSE	0.781998118827331
ENST00000444124	0.390033581571025	56.221923739649	1	1	1	FALSE	0.781998118827331
ENST00000444589	0.656348850267635	8.50486504028168	1	1	1	FALSE	0.834375338761961
ENST00000445132	0.23938230712512	104.820790898901	1	1	1	FALSE	0.781998118827331
ENST00000445193	NA	NA	NA	NA	NA	NA	NA
ENST00000445355	0.802665412828636	1.07821830987589	1	1	1.00012220457045	FALSE	0.861428001037511
ENST00000445369	0.4633113114335	38.0926403068724	1	1	1	FALSE	0.781998118827331
ENST00000445409	0.78969853122806	1.36439278187984	1	1	1	FALSE	0.856838892182673
ENST00000445772	0.475959746552692	170.216858991409	1	1	5	FALSE	0.781998118827331
ENST00000445922	0.78589625510747	1.4701241871028	1	1	1	FALSE	0.856838892182673
ENST00000446015	0.48089701390456	34.3043145640273	1	1	1	FALSE	0.781998118827331
ENST00000446044	0.303178219085936	147.788800566757	1	1	3.00771869639794	FALSE	0.781998118827331
ENST00000446157	0.300033358643461	83.5180397026567	1	1	1	FALSE	0.781998118827331
ENST00000446204	0.567848886283559	18.8344395182037	1	1	1	FALSE	0.804089551307071
ENST00000446225	0.274304489546754	430.366434290524	2	2	3.00012223444567	FALSE	0.781998118827331
ENST00000446465	0.211272612037699	115.793140994235	1	1	1	FALSE	0.781998118827331
ENST00000446775	0.305907885702538	81.4843558142584	1	1	1	FALSE	0.781998118827331
ENST00000446852	NA	NA	NA	NA	NA	NA	NA
ENST00000447034	0.568154184319073	21.9764301849354	1	1	2	FALSE	0.804089551307071
ENST00000447266	0.793776485205672	1.2692438469376	1	1	1.000366703337	FALSE	0.858735074637183
ENST00000447932	0.47593521582699	35.3492774417698	1	1	1	FALSE	0.781998118827331
ENST00000447990	0.29825962583151	84.0947978068079	1	1	1.00085605967959	FALSE	0.781998118827331
ENST00000448182	0.587326759963092	16.1036737719179	1	1	1	FALSE	0.811739940246861
ENST00000448223	NA	NA	NA	NA	NA	NA	NA
ENST00000448424	0.847418765863788	5.15877714037849	1	1	2	FALSE	0.882942904228719
ENST00000448430	0.325604614359276	75.2063463744414	1	1	1	FALSE	0.781998118827331
ENST00000448504	0.709773322639757	4.6075693183538	1	1	1	FALSE	0.853697166520605
ENST00000448612	0.75613901244268	12.6608546006933	2	2	2	FALSE	0.856838892182673
ENST00000449090	0.459520314509514	38.9383465025006	1	1	1	FALSE	0.781998118827331
ENST00000449352	0.411706195686077	50.462849879453	1	1	1	FALSE	0.781998118827331
ENST00000449606	0.0653753884657814	185.843772266065	1	1	1.00061139642944	FALSE	0.781998118827331
ENST00000449707	0.402712065007244	520.530300715652	1	1	12.0205630354957	FALSE	0.781998118827331
ENST00000449726	0.454408878615369	40.0859185601809	1	1	1.00061199510404	FALSE	0.781998118827331
ENST00000450198	0.344854884871661	69.2449645646104	1	1	1	FALSE	0.781998118827331
ENST00000450361	0.442658030727161	42.8222404402333	1	1	1	FALSE	0.781998118827331
ENST00000450363	NA	NA	NA	NA	NA	NA	NA
ENST00000450521	0.499848291172287	30.100975654289	1	1	1	FALSE	0.781998118827331
ENST00000451270	0.265608854545533	220.222017858035	1	1	1	FALSE	0.781998118827331
ENST00000451378	0.0244053932158397	2784.37015826489	2	2	8.00097763656361	FALSE	0.781998118827331
ENST00000451398	0.398411267976186	1757.31556862289	3	3	100.022980075785	FALSE	0.781998118827331
ENST00000451406	0.457118268206416	185.684356665816	1	1	5	FALSE	0.781998118827331
ENST00000451491	0.693242132021715	5.63793125002975	1	1	1	FALSE	0.843261510707085
ENST00000451493	0.624305358523746	11.6545312008421	1	1	1	FALSE	0.827366517299257
ENST00000451739	0.155951927964268	139.040227411054	1	1	1	FALSE	0.781998118827331
ENST00000451957	0.240008086377931	510.532537228938	2	2	5	FALSE	0.781998118827331
ENST00000452357	0.78969853122806	1.36439278187984	1	1	1	FALSE	0.856838892182673
ENST00000452448	0.330675294802366	73.6162353036842	1	1	1	FALSE	0.781998118827331
ENST00000452614	0.131560948946967	438.737879669218	3	3	3	FALSE	0.781998118827331
ENST00000452687	0.821848507437603	0.724853584391543	1	1	1	FALSE	0.863345644898082
ENST00000452770	0.656348850267635	8.50486504028168	1	1	1	FALSE	0.834375338761961
ENST00000452774	0.00035809938640348	35014.9760222315	1	1	48	FALSE	0.263919247779365
ENST00000452796	0.120803099595436	11227.6736424183	1	1	96.0719002201027	FALSE	0.781998118827331
ENST00000453014	0.369937171270546	61.8451644681873	1	1	1	FALSE	0.781998118827331
ENST00000453129	0.610364254428816	13.221570146461	1	1	1	FALSE	0.825977957128536
ENST00000454018	0.238367661884288	105.337523717469	1	1	1	FALSE	0.781998118827331
ENST00000454355	NA	NA	NA	NA	NA	NA	NA
ENST00000454404	0.394964704775243	54.8339175678513	1	1	1.00195886385896	FALSE	0.781998118827331
ENST00000454502	0.382045004173996	58.1149885522153	1	1	1	FALSE	0.781998118827331
ENST00000454694	0.908277011596285	1.94702571957543	1	1	2	FALSE	0.931663406466893
ENST00000455045	0.78603557598187	1.46864516370725	1	1	1.00024443901247	FALSE	0.856838892182673
ENST00000455146	0.647370638069776	9.32176698411677	1	1	1	FALSE	0.833074356503843
ENST00000455867	NA	NA	NA	NA	NA	NA	NA
ENST00000456238	0.395119112720553	54.8458225240101	1	1	1	FALSE	0.781998118827331
ENST00000456650	0.0848335919165628	428.405371686324	2	2	2	FALSE	0.781998118827331
ENST00000456846	0.567848886283559	18.8344395182037	1	1	1	FALSE	0.804089551307071
ENST00000456849	0.446401745100203	41.937957970904	1	1	1	FALSE	0.781998118827331
ENST00000457155	0.325604614359276	75.2063463744414	1	1	1	FALSE	0.781998118827331
ENST00000457422	0.428340560773252	46.2682082832423	1	1	1	FALSE	0.781998118827331
ENST00000457586	0.222827349679401	111.283063087835	1	1	1	FALSE	0.781998118827331
ENST00000457866	0.232827422433278	107.441545700122	1	1	1	FALSE	0.781998118827331
ENST00000458169	0.708469946185589	4.64383701855975	1	1	1.00850382055706	FALSE	0.85331287030932
ENST00000458198	0.194487137068442	122.550442374449	1	1	1	FALSE	0.781998118827331
ENST00000458379	0.558551301949543	20.2324733920195	1	1	1	FALSE	0.797775793675994
ENST00000458595	0.32900911380707	74.1361017095876	1	1	1	FALSE	0.781998118827331
ENST00000458637	0.64781192492417	9.27152102105684	1	1	1	FALSE	0.833074356503843
ENST00000460006	0.429080705049837	46.0143645422987	1	1	1.00012220457045	FALSE	0.781998118827331
ENST00000460436	0.30508532414629	81.7701270660066	1	1	1	FALSE	0.781998118827331
ENST00000460851	0.56801728862185	18.7877574542763	1	1	1.00024458847988	FALSE	0.804089551307071
ENST00000460943	0.414236374909647	49.8442289145126	1	1	1.00134589502019	FALSE	0.781998118827331
ENST00000461554	0.362666396722839	63.9493110697607	1	1	1.00012220457045	FALSE	0.781998118827331
ENST00000461846	NA	NA	NA	NA	NA	NA	NA
ENST00000462683	0.497665444941377	30.8736878619757	1	1	1	FALSE	0.781998118827331
ENST00000464848	0.140840979332276	145.89171814661	1	1	1	FALSE	0.781998118827331
ENST00000464942	0.14167072565337	318.968052818576	1	1	2.0002444091409	FALSE	0.781998118827331
ENST00000464951	0.265046750327157	95.588896866367	1	1	1	FALSE	0.781998118827331
ENST00000465010	0.332026840799508	73.1951440359187	1	1	1	FALSE	0.781998118827331
ENST00000465259	0.782618467996432	1.55735326989957	1	1	1	FALSE	0.856838892182673
ENST00000465506	0.475843509785172	240.534173377589	2	2	7	FALSE	0.781998118827331
ENST00000465530	0.803061259703016	1.06725815816139	1	1	1	FALSE	0.861428001037511
ENST00000467549	0.382406172306602	58.325940866439	1	1	1	FALSE	0.781998118827331
ENST00000467648	NA	NA	NA	NA	NA	NA	NA
ENST00000468148	0.913980583539948	1.67306332774412	1	1	2	FALSE	0.936210827058988
ENST00000468233	0.242506941802185	103.804590581678	1	1	1	FALSE	0.781998118827331
ENST00000468801	0.322664592324974	76.1370616391459	1	1	1	FALSE	0.781998118827331
ENST00000468898	0.715563748765745	4.27288872783445	1	1	1	FALSE	0.856838892182673
ENST00000469141	NA	NA	NA	NA	NA	NA	NA
ENST00000469144	0.666810432666218	7.60219912242639	1	1	1	FALSE	0.836666894260476
ENST00000469263	0.419899244525715	48.3784025660905	1	1	1	FALSE	0.781998118827331
ENST00000469408	0.139447221560305	279.29431865816	1	1	1	FALSE	0.781998118827331
ENST00000470402	0.420524877533328	48.2134919887229	1	1	1.00073376543965	FALSE	0.781998118827331
ENST00000470917	0.811673662833345	0.898416958768746	1	1	1	FALSE	0.861428001037511
ENST00000471111	NA	NA	NA	NA	NA	NA	NA
ENST00000471876	0.251075728603888	100.615148324846	1	1	1	FALSE	0.781998118827331
ENST00000471971	0.754553880119349	2.44536262407704	1	1	1.00012220457045	FALSE	0.856838892182673
ENST00000472304	0.0580796737623304	761.114260946081	2	2	2.0002444091409	FALSE	0.781998118827331
ENST00000473063	0.1455394366145	311.39496617702	2	2	2	FALSE	0.781998118827331
ENST00000473414	0.550568882355265	31.2412863051827	1	1	3	FALSE	0.793365341196388
ENST00000474035	0.140840979332276	145.89171814661	1	1	1	FALSE	0.781998118827331
ENST00000474844	0.453452602195144	68.0603399426547	1	1	2	FALSE	0.781998118827331
ENST00000475839	0.24218241861418	103.830918387823	1	1	1.00900123304562	FALSE	0.781998118827331
ENST00000476371	0.634593388249931	59.7332498954973	1	1	4	FALSE	0.833068998937091
ENST00000476832	0.767755616307228	2.01886839190793	1	1	1.0040490797546	FALSE	0.856838892182673
ENST00000477515	0.172798086931713	131.659239218056	1	1	1	FALSE	0.781998118827331
ENST00000478244	0.319720382999148	77.0786794936593	1	1	1	FALSE	0.781998118827331
ENST00000478286	0.459561668198534	49.471708136227	2	2	2	FALSE	0.781998118827331
ENST00000478497	0.00283031403615541	19952.7710304396	1	1	38.0050140638376	FALSE	0.781998118827331
ENST00000478620	0.389786829127408	56.2871163695836	1	1	1	FALSE	0.781998118827331
ENST00000478722	NA	NA	NA	NA	NA	NA	NA
ENST00000479328	0.398251010668728	81.784619851337	1	1	2	FALSE	0.781998118827331
ENST00000480456	0.436455172592465	44.3022183097382	1	1	1.000366703337	FALSE	0.781998118827331
ENST00000480798	0.358160873000289	161.722228681564	1	1	3	FALSE	0.781998118827331
ENST00000481739	0.136217887322011	148.112541100937	1	1	1.00048899755501	FALSE	0.781998118827331
ENST00000482457	NA	NA	NA	NA	NA	NA	NA
ENST00000482740	0.272745266527956	531.012279848485	2	2	6	FALSE	0.781998118827331
ENST00000483391	0.398411267976186	1757.31556862289	3	3	100.022980075785	FALSE	0.781998118827331
ENST00000484457	0.392037253472004	55.6839352063647	1	1	1.00097943192948	FALSE	0.781998118827331
ENST00000485386	0.00283031403615541	19952.7710304396	1	1	38.0050140638376	FALSE	0.781998118827331
ENST00000485743	0.350463750556473	113.458327145034	2	2	2	FALSE	0.781998118827331
ENST00000486715	0.151778647043239	140.905563019257	1	1	1	FALSE	0.781998118827331
ENST00000487577	0.881917671552127	3.38447817920882	1	1	2.00146735143067	FALSE	0.90937156199219
ENST00000488423	0.204603667440789	118.468997053727	1	1	1	FALSE	0.781998118827331
ENST00000488594	0.129327229514705	151.30859392641	1	1	1	FALSE	0.781998118827331
ENST00000488633	0.216796292412499	222.254588227896	2	2	2.00699007342832	FALSE	0.781998118827331
ENST00000489288	0.24723842391633	168.173726994797	1	1	2	FALSE	0.781998118827331
ENST00000490972	0.96509995138963	0.554214445866354	1	1	4	FALSE	0.970366526840597
ENST00000491431	NA	NA	NA	NA	NA	NA	NA
ENST00000491772	0.240555624628473	220.090617829454	1	1	3.00220264317181	FALSE	0.781998118827331
ENST00000491928	0.529314750197226	25.0135815708869	1	1	1	FALSE	0.782660814183109
ENST00000492492	0.318818486273259	77.3660433663489	1	1	1.00073403474431	FALSE	0.781998118827331
ENST00000492775	0.642279987459196	30.2120287942743	2	2	2	FALSE	0.833074356503843
ENST00000493111	0.181192155264954	268.672018894435	1	1	1	FALSE	0.781998118827331
ENST00000493112	0.334873618880442	72.3096452208578	1	1	1	FALSE	0.781998118827331
ENST00000493763	0.132948139211895	149.598812220871	1	1	1	FALSE	0.781998118827331
ENST00000494014	0.330675294802366	73.6162353036842	1	1	1	FALSE	0.781998118827331
ENST00000494062	0.624305358523746	11.6545312008421	1	1	1	FALSE	0.827366517299257
ENST00000494677	0.242506941802185	103.804590581678	1	1	1	FALSE	0.781998118827331
ENST00000495273	0.382406172306602	58.325940866439	1	1	1	FALSE	0.781998118827331
ENST00000499666	NA	NA	NA	NA	NA	NA	NA
ENST00000502213	0.377221038502542	59.7720918758341	1	1	1	FALSE	0.781998118827331
ENST00000502330	0.422289686857826	278.924098807141	2	2	8.01542983100661	FALSE	0.781998118827331
ENST00000502649	0.170893928884407	132.462570768716	1	1	1.00048899755501	FALSE	0.781998118827331
ENST00000502798	0.0702822175831386	680.212624824257	2	2	2	FALSE	0.781998118827331
ENST00000502878	0.509531354304027	42.8053485391865	2	2	2	FALSE	0.781998118827331
ENST00000502887	0.222474428898129	111.418032249795	1	1	1	FALSE	0.781998118827331
ENST00000503064	0.781944757989174	1.57598798565308	1	1	1	FALSE	0.856838892182673
ENST00000503569	0.65138604241795	42.0083505955599	2	2	3	FALSE	0.833074356503843
ENST00000503640	0.410781038481755	73.1066642802987	1	1	2.00036683785767	FALSE	0.781998118827331
ENST00000503731	0.756772890012002	2.37421481490941	1	1	1.00134589502019	FALSE	0.856838892182673
ENST00000503780	0.161303735070792	136.664692751816	1	1	1	FALSE	0.781998118827331
ENST00000503995	0.123746523052795	154.020675128639	1	1	1	FALSE	0.781998118827331
ENST00000504010	0.395196394662748	118.705485097596	1	1	5	FALSE	0.781998118827331
ENST00000504148	0.890017344939728	2.8752052182303	1	1	2	FALSE	0.916975847544436
ENST00000504190	0.816520102106745	0.812358990106509	2	1	1	FALSE	0.863345644898082
ENST00000504199	NA	NA	NA	NA	NA	NA	NA
ENST00000504290	0.497665444941377	30.8736878619757	1	1	1	FALSE	0.781998118827331
ENST00000504686	NA	NA	NA	NA	NA	NA	NA
ENST00000504933	0.722939672298672	80.7294318746807	2	2	10	FALSE	0.856838892182673
ENST00000504937	0.497665444941377	30.8736878619757	1	1	1	FALSE	0.781998118827331
ENST00000505208	0.488540452751525	56.2481519863755	1	1	4	FALSE	0.781998118827331
ENST00000505747	0.434755124035229	44.7598191664711	1	1	1.00257289879931	FALSE	0.781998118827331
ENST00000506176	0.520794304690602	1271.1883362805	1	1	48	FALSE	0.781998118827331
ENST00000506577	0.601959983105457	196.932199085964	1	1	12	FALSE	0.819723071855264
ENST00000506608	0.253053608964076	99.9228468850834	1	1	1	FALSE	0.781998118827331
ENST00000507419	NA	NA	NA	NA	NA	NA	NA
ENST00000507531	0.327518769533091	76.2529934773577	1	1	2	FALSE	0.781998118827331
ENST00000507885	0.816520102106745	0.812358990106509	2	1	1	FALSE	0.863345644898082
ENST00000508105	0.816520102106745	0.812358990106509	2	1	1	FALSE	0.863345644898082
ENST00000508387	0.395196394662748	118.705485097596	1	1	5	FALSE	0.781998118827331
ENST00000508740	0.395196394662748	118.705485097596	1	1	5	FALSE	0.781998118827331
ENST00000509094	0.635040064505052	10.5171284940037	1	1	1	FALSE	0.833068998937091
ENST00000509351	0.637322157530751	10.2967329803712	1	1	1	FALSE	0.833068998937091
ENST00000509768	0.45332226437794	40.3424000299496	1	1	1	FALSE	0.781998118827331
ENST00000510377	0.336998437276894	71.5787044738606	1	1	1	FALSE	0.781998118827331
ENST00000510385	0.497665444941377	30.8736878619757	1	1	1	FALSE	0.781998118827331
ENST00000511107	0.401785850544521	53.0611116647866	1	1	1	FALSE	0.781998118827331
ENST00000511216	0.327518769533091	76.2529934773577	1	1	2	FALSE	0.781998118827331
ENST00000511224	0.601959983105457	196.932199085964	1	1	12	FALSE	0.819723071855264
ENST00000511290	0.440543058079818	43.3095001764544	1	1	1	FALSE	0.781998118827331
ENST00000511367	0.681229593153402	6.49095515495798	1	1	1	FALSE	0.840278175990054
ENST00000511641	NA	NA	NA	NA	NA	NA	NA
ENST00000511676	0.395196394662748	118.705485097596	1	1	5	FALSE	0.781998118827331
ENST00000511748	0.395196394662748	118.705485097596	1	1	5	FALSE	0.781998118827331
ENST00000512012	0.965798120942346	0.341112474774413	3	3	3.00502155511714	FALSE	0.970406564600558
ENST00000512079	0.102488991954369	164.546964356017	1	1	1.00540606954171	FALSE	0.781998118827331
ENST00000512372	0.395196394662748	118.705485097596	1	1	5	FALSE	0.781998118827331
ENST00000512648	0.422289686857826	278.924098807141	2	2	8.01542983100661	FALSE	0.781998118827331
ENST00000512704	0.410781038481755	73.1066642802987	1	1	2.00036683785767	FALSE	0.781998118827331
ENST00000512733	0.793487324080395	1.2805312784884	1	1	1	FALSE	0.858735074637183
ENST00000512737	0.781944757989174	1.57598798565308	1	1	1	FALSE	0.856838892182673
ENST00000512783	0.145652539469157	143.443971110529	1	1	1	FALSE	0.781998118827331
ENST00000512866	0.254528455072497	161.226960041751	1	1	2	FALSE	0.781998118827331
ENST00000513010	0.634819664877363	403.546439410155	1	1	26	FALSE	0.833068998937091
ENST00000513349	0.681229593153402	6.49095515495798	1	1	1	FALSE	0.840278175990054
ENST00000513973	0.254528455072497	161.226960041751	1	1	2	FALSE	0.781998118827331
ENST00000514044	0.495807485481805	37.7033121341661	1	1	2	FALSE	0.781998118827331
ENST00000514116	0.297073963292858	84.3490958128883	1	1	1	FALSE	0.781998118827331
ENST00000514952	0.798277270308835	1.17018197814752	1	1	1	FALSE	0.85950379578906
ENST00000514985	0.601959983105457	196.932199085964	1	1	12	FALSE	0.819723071855264
ENST00000515234	0.337988769237242	218.617144393724	1	1	4	FALSE	0.781998118827331
ENST00000515404	NA	NA	NA	NA	NA	NA	NA
ENST00000515621	0.863373159753157	9.45843687418456	2	2	5	FALSE	0.894002133808326
ENST00000515659	0.743385408461379	40.4457381266951	2	2	6	FALSE	0.856838892182673
ENST00000515683	0.459194464275253	56.0189605571488	1	1	3	FALSE	0.781998118827331
ENST00000515774	0.945426826804464	0.00675774354545944	1	1	1	FALSE	0.959650254826608
ENST00000517399	0.540355198632711	23.1106773323836	1	1	1.00073358601296	FALSE	0.786700108953044
ENST00000517423	0.359821047647363	64.7746637115916	1	1	1.00061132167747	FALSE	0.781998118827331
ENST00000517434	0.143947756130427	144.470554218379	1	1	1	FALSE	0.781998118827331
ENST00000517795	0.362615068330891	63.9652091490719	1	1	1.00012220457045	FALSE	0.781998118827331
ENST00000517870	0.343226884752681	69.7415641186505	1	1	1.00012218963832	FALSE	0.781998118827331
ENST00000517929	0.0979877387799419	167.12360592779	1	1	1	FALSE	0.781998118827331
ENST00000517991	0.413332217001479	50.0498370490238	1	1	1	FALSE	0.781998118827331
ENST00000518156	0.721746091151867	3.94413848495708	1	1	1	FALSE	0.856838892182673
ENST00000518197	0.243094640353105	236.016540855906	1	1	1	FALSE	0.781998118827331
ENST00000518219	0.0763429899902177	13128.7436223786	2	2	90.012834621403	FALSE	0.781998118827331
ENST00000518325	0.662172231876076	8.0013891701075	1	1	1	FALSE	0.835652285775116
ENST00000518642	0.0841355817094879	930.594249192637	2	2	5	FALSE	0.781998118827331
ENST00000518665	0.72986427918289	3.53347631409316	1	1	1	FALSE	0.856838892182673
ENST00000518817	0.369797490525826	61.8794853735428	1	1	1	FALSE	0.781998118827331
ENST00000518825	0.430781765232512	45.6614169823921	1	1	1	FALSE	0.781998118827331
ENST00000518907	0.362615068330891	63.9652091490719	1	1	1.00012220457045	FALSE	0.781998118827331
ENST00000518935	0.853581780648957	16.6810372656295	1	1	8	FALSE	0.88733527620398
ENST00000519207	0.85945805023983	4.72639153156005	1	1	2	FALSE	0.892455911274047
ENST00000519285	0.0589592593228836	831.886925599218	1	1	4	FALSE	0.781998118827331
ENST00000519433	0.359821047647363	64.7746637115916	1	1	1.00061132167747	FALSE	0.781998118827331
ENST00000519595	0.0841355817094879	930.594249192637	2	2	5	FALSE	0.781998118827331
ENST00000519688	0.801421440261418	1.10181972727063	1	1	1	FALSE	0.861428001037511
ENST00000519973	0.814494362848895	0.876976100252775	1	1	2.00318198506915	FALSE	0.862474634223614
ENST00000520108	0.624316565525945	11.6528853918524	1	1	1	FALSE	0.827366517299257
ENST00000520166	0.344657580117399	69.3058750360658	1	1	1	FALSE	0.781998118827331
ENST00000520502	0.439878953343108	43.4280743904039	1	1	1	FALSE	0.781998118827331
ENST00000520514	0.0979877387799419	167.12360592779	1	1	1	FALSE	0.781998118827331
ENST00000521022	0.235361650196037	142.308745359019	2	2	2	FALSE	0.781998118827331
ENST00000521077	0.72986427918289	3.53347631409316	1	1	1	FALSE	0.856838892182673
ENST00000521229	NA	NA	NA	NA	NA	NA	NA
ENST00000521243	0.801421440261418	1.10181972727063	1	1	1	FALSE	0.861428001037511
ENST00000521253	0.928046516813244	0.0208327308730824	1	1	1.00294117647059	FALSE	0.947983760071187
ENST00000521400	0.605208583177923	19.2458536973825	2	2	4.01213356986781	FALSE	0.822570264273175
ENST00000521530	0.0979877387799419	167.12360592779	1	1	1	FALSE	0.781998118827331
ENST00000521545	0.657377940559213	8.4580755332412	1	1	1.00392541707556	FALSE	0.8349634505681
ENST00000521604	0.328217551832722	74.383081223646	1	1	1.00061132167747	FALSE	0.781998118827331
ENST00000521735	0.0979877387799419	167.12360592779	1	1	1	FALSE	0.781998118827331
ENST00000521764	0.683944650201056	23.0162327981377	2	2	3	FALSE	0.840541940211983
ENST00000522322	0.72986427918289	3.53347631409316	1	1	1	FALSE	0.856838892182673
ENST00000522700	NA	NA	NA	NA	NA	NA	NA
ENST00000522917	0.49274660250385	31.8716301759277	1	1	1.00012220457045	FALSE	0.781998118827331
ENST00000523096	0.165769790781538	271.561978952318	1	1	1.00085668828785	FALSE	0.781998118827331
ENST00000523142	0.213404202860099	256.515200383468	2	2	4	FALSE	0.781998118827331
ENST00000523286	0.145652539469157	143.443971110529	1	1	1	FALSE	0.781998118827331
ENST00000523390	0.164659455393065	135.160962970508	1	1	1.00024443901247	FALSE	0.781998118827331
ENST00000523732	0.785359691148654	1.48413747223916	1	1	1	FALSE	0.856838892182673
ENST00000523771	0.72986427918289	3.53347631409316	1	1	1	FALSE	0.856838892182673
ENST00000523816	0.72986427918289	3.53347631409316	1	1	1	FALSE	0.856838892182673
ENST00000523894	0.72986427918289	3.53347631409316	1	1	1	FALSE	0.856838892182673
ENST00000524163	0.821848507437603	0.724853584391543	1	1	1	FALSE	0.863345644898082
ENST00000524240	0.142018211215315	145.343179097417	1	1	1.00048899755501	FALSE	0.781998118827331
ENST00000524466	0.963352359084455	0.00138105936619871	1	1	1	FALSE	0.969932634761262
ENST00000524567	0.394219270790498	55.0856830039329	1	1	1	FALSE	0.781998118827331
ENST00000524595	NA	NA	NA	NA	NA	NA	NA
ENST00000524596	0.394475067333854	55.0005504968881	1	1	1	FALSE	0.781998118827331
ENST00000524866	0.322340800004992	76.2281056490638	1	1	1	FALSE	0.781998118827331
ENST00000525263	0.17836529887932	129.293868533339	1	1	1.00012220457045	FALSE	0.781998118827331
ENST00000525386	0.416445583219803	49.2516241188766	1	1	1	FALSE	0.781998118827331
ENST00000525591	0.263661525650725	124.425196859945	2	2	2.00012221950623	FALSE	0.781998118827331
ENST00000525621	0.218808534701034	112.800419267816	1	1	1	FALSE	0.781998118827331
ENST00000525899	0.0261451484172388	12461.1571895391	1	1	94.1496265458553	FALSE	0.781998118827331
ENST00000526432	0.680111020759148	159.784162873028	1	1	26	FALSE	0.840278175990054
ENST00000526691	0.50033996877414	30.376364990067	1	1	1	FALSE	0.781998118827331
ENST00000526793	0.310214483648354	80.0847778262068	1	1	1.00012233912405	FALSE	0.781998118827331
ENST00000526995	0.3564578231538	65.7734260871821	1	1	1	FALSE	0.781998118827331
ENST00000527106	0.404706745779829	52.2592130893758	1	1	1.00110091743119	FALSE	0.781998118827331
ENST00000527472	0.416445583219803	49.2516241188766	1	1	1	FALSE	0.781998118827331
ENST00000527614	0.483673450131568	33.7148308593032	1	1	1	FALSE	0.781998118827331
ENST00000527647	0.479122194185507	34.6745361276237	1	1	1	FALSE	0.781998118827331
ENST00000527947	0.277186624819693	91.0710320509322	1	1	1	FALSE	0.781998118827331
ENST00000527948	0.0549541315801265	515.260635896717	1	1	2.00048905734197	FALSE	0.781998118827331
ENST00000528054	0.205522875648123	228.69225582088	1	1	1	FALSE	0.781998118827331
ENST00000528288	0.290621731727412	86.6743629005922	1	1	1	FALSE	0.781998118827331
ENST00000528359	0.40609306887357	51.9259892377942	1	1	1	FALSE	0.781998118827331
ENST00000528431	0.216070179862902	113.909527622372	1	1	1	FALSE	0.781998118827331
ENST00000528453	0.264550698528882	95.7681232327835	1	1	1	FALSE	0.781998118827331
ENST00000528492	0.0583832128233229	529.379632319464	1	1	2.0002444091409	FALSE	0.781998118827331
ENST00000528667	0.523827157835985	25.997897975339	1	1	1.00012218963832	FALSE	0.781998118827331
ENST00000528722	0.35856959255307	65.1524244095894	1	1	1	FALSE	0.781998118827331
ENST00000528838	0.655178299825776	28.6845186799902	2	2	3.00538780577654	FALSE	0.834375338761961
ENST00000528900	0.578294419201146	17.3473995941396	1	1	1.00073394495413	FALSE	0.809118152731361
ENST00000529320	0.0998035790099766	166.020428268053	1	1	1.00441826215022	FALSE	0.781998118827331
ENST00000529359	0.195899843391725	265.290072920487	1	1	1	FALSE	0.781998118827331
ENST00000529694	0.282614919861253	89.4127226134087	1	1	1	FALSE	0.781998118827331
ENST00000529803	0.779350349474451	3.90677727394191	1	1	3.0018339650324	FALSE	0.856838892182673
ENST00000529888	0.17836529887932	129.293868533339	1	1	1.00012220457045	FALSE	0.781998118827331
ENST00000530393	0.271935321514219	93.1543530181218	1	1	1	FALSE	0.781998118827331
ENST00000530443	0.577637000921948	17.4350711149844	1	1	1	FALSE	0.809118152731361
ENST00000530446	0.719958889101187	4.50719808929653	1	1	2.000733406674	FALSE	0.856838892182673
ENST00000530584	0.150497840110108	318.089953403154	1	1	2.00097799511002	FALSE	0.781998118827331
ENST00000530810	0.482560691100697	33.9268178485243	1	1	1.00024443901247	FALSE	0.781998118827331
ENST00000530811	NA	NA	NA	NA	NA	NA	NA
ENST00000531169	0.0391633267421737	3198.50705486447	2	2	11	FALSE	0.781998118827331
ENST00000531349	0.216371596691805	113.792276843816	1	1	1.00738916256158	FALSE	0.781998118827331
ENST00000531391	0.682197772746839	6.41976710794723	1	1	1	FALSE	0.840541940211983
ENST00000531792	0.121149781842761	167.716738590942	1	1	2	FALSE	0.781998118827331
ENST00000531837	0.310214483648354	80.0847778262068	1	1	1.00012233912405	FALSE	0.781998118827331
ENST00000532081	0.155951927964268	139.040227411054	1	1	1	FALSE	0.781998118827331
ENST00000532248	0.36962017646298	61.9286600498238	1	1	1	FALSE	0.781998118827331
ENST00000532287	0.909129693598973	2.73162325585964	1	1	3	FALSE	0.93221368234079
ENST00000533060	0.264550698528882	95.7681232327835	1	1	1	FALSE	0.781998118827331
ENST00000533102	0.282151049350559	89.5873191586841	1	1	1.00024443901247	FALSE	0.781998118827331
ENST00000533144	0.371945934619243	61.2710290025856	1	1	1	FALSE	0.781998118827331
ENST00000533455	0.210612264751755	386.013374328686	1	1	4	FALSE	0.781998118827331
ENST00000533473	0.43107025355044	45.5985834735052	1	1	1	FALSE	0.781998118827331
ENST00000533599	0.282614919861253	89.4127226134087	1	1	1	FALSE	0.781998118827331
ENST00000533655	0.264456346212315	206.590045568807	2	1	3	FALSE	0.781998118827331
ENST00000533709	0.64892724204609	9.17778980915308	1	1	1	FALSE	0.833074356503843
ENST00000533824	0.771020206128139	1.89797037811244	1	1	1	FALSE	0.856838892182673
ENST00000533881	0.0828466771136149	658.270227799608	2	2	3.0002444091409	FALSE	0.781998118827331
ENST00000534137	0.40609306887357	51.9259892377942	1	1	1	FALSE	0.781998118827331
ENST00000534355	0.261627972884496	114.816476290762	2	2	2	FALSE	0.781998118827331
ENST00000534905	0.336447014011708	71.7494651491953	1	1	1.00232729054385	FALSE	0.781998118827331
ENST00000534968	0.922725969641413	1.35707974367828	2	2	2	FALSE	0.943202551491986
ENST00000535318	0.786264455617974	1.45203749491524	1	1	1	FALSE	0.856838892182673
ENST00000535348	0.313055853396349	356.161043232594	3	3	6.04396927060517	FALSE	0.781998118827331
ENST00000535359	0.313055853396349	356.161043232594	3	3	6.04396927060517	FALSE	0.781998118827331
ENST00000535456	0.203275963563519	252.974960594916	1	1	1	FALSE	0.781998118827331
ENST00000535664	0.758974490889758	2.30471256452328	1	1	1	FALSE	0.856838892182673
ENST00000535754	0.410033046144505	50.898930446842	1	1	1.00122339124052	FALSE	0.781998118827331
ENST00000535902	0.436273917360806	44.3372736718781	1	1	1.00012224938875	FALSE	0.781998118827331
ENST00000536101	0.302076176593755	82.8255096242397	1	1	1.00024443901247	FALSE	0.781998118827331
ENST00000536108	0.617227241203576	12.4389688195573	1	1	1	FALSE	0.827366517299257
ENST00000536408	0.737721243092754	54.0509376261767	4	4	8.00012220457045	FALSE	0.856838892182673
ENST00000536616	0.278059930764869	170.271926832975	1	1	2	FALSE	0.781998118827331
ENST00000536777	0.39998565465097	53.530347271091	1	1	1.00061132167747	FALSE	0.781998118827331
ENST00000536861	0.450194275612767	57.3862869144369	1	1	2.00024464831804	FALSE	0.781998118827331
ENST00000536936	0.18439085112331	126.740679399133	1	1	1	FALSE	0.781998118827331
ENST00000537083	0.78159167138537	1.58589856877219	1	1	1	FALSE	0.856838892182673
ENST00000537098	0.184018277294349	126.897258076895	1	1	1.00012220457045	FALSE	0.781998118827331
ENST00000537196	0.266461833975643	94.6708810665722	1	1	1	FALSE	0.781998118827331
ENST00000538004	0.394160313726508	55.0954562123396	1	1	1	FALSE	0.781998118827331
ENST00000538118	0.78863478528205	1.39942108733535	1	1	1	FALSE	0.856838892182673
ENST00000538532	0.572525618950468	18.1698151644988	1	1	1	FALSE	0.805417193711824
ENST00000538570	0.141236723340004	145.716625048303	1	1	1	FALSE	0.781998118827331
ENST00000538628	0.908277011596285	1.94702571957543	1	1	2	FALSE	0.931663406466893
ENST00000538755	0.908277011596285	1.94702571957543	1	1	2	FALSE	0.931663406466893
ENST00000538955	0.778296233125726	19.2767719732339	4	4	4.00061114234947	FALSE	0.856838892182673
ENST00000539099	0.310322678356308	80.108704419803	1	1	1.00244977951984	FALSE	0.781998118827331
ENST00000539214	0.397771909698444	54.1345752347017	1	1	1	FALSE	0.781998118827331
ENST00000539319	0.360152179315508	64.6764867415094	1	1	1	FALSE	0.781998118827331
ENST00000539465	0.644853297391312	9.54735076578769	1	1	1	FALSE	0.833074356503843
ENST00000539522	0.230097771025211	157.371068588472	2	2	2	FALSE	0.781998118827331
ENST00000539664	0.647904198811609	10.8446572442546	1	1	2.000733406674	FALSE	0.833074356503843
ENST00000539787	0.174182512519461	131.038539861716	1	1	1.00012220457045	FALSE	0.781998118827331
ENST00000540010	0.344175154986264	69.4358560915109	1	1	1	FALSE	0.781998118827331
ENST00000540087	0.68799524581328	5.99535114107154	1	1	1	FALSE	0.841231847638967
ENST00000540549	0.587326759963092	16.1036737719179	1	1	1	FALSE	0.811739940246861
ENST00000540579	0.658758296118116	8.29951146174308	1	1	1.00012220457045	FALSE	0.835204553826462
ENST00000540589	0.78969853122806	1.36439278187984	1	1	1	FALSE	0.856838892182673
ENST00000540818	0.348334841083264	68.1747857377151	1	1	1	FALSE	0.781998118827331
ENST00000541107	0.687771950264691	6.01411916262134	1	1	1.0001223690651	FALSE	0.841231847638967
ENST00000541231	0.52124279453566	26.4609520794477	1	1	1.00012220457045	FALSE	0.781998118827331
ENST00000541576	0.531413143335141	50.675871930037	1	1	2	FALSE	0.783302973275997
ENST00000541614	0.423361479637665	143.986712280244	1	1	3	FALSE	0.781998118827331
ENST00000541790	NA	NA	NA	NA	NA	NA	NA
ENST00000541794	0.78159167138537	1.58589856877219	1	1	1	FALSE	0.856838892182673
ENST00000541931	0.177420595231444	277.115230697467	2	2	2.00012229423994	FALSE	0.781998118827331
ENST00000541932	0.310322678356308	80.108704419803	1	1	1.00244977951984	FALSE	0.781998118827331
ENST00000542038	0.929995942451697	0.0182049975539459	1	1	1	FALSE	0.949646012590094
ENST00000542235	0.318466584116432	77.4816963548692	1	1	1.00024443901247	FALSE	0.781998118827331
ENST00000542443	0.384109707300011	75.4391337509524	2	2	2	FALSE	0.781998118827331
ENST00000542664	0.270717076159442	222.553990527905	1	1	1	FALSE	0.781998118827331
ENST00000542781	0.279764739410075	90.2307561011143	1	1	1	FALSE	0.781998118827331
ENST00000543175	0.447869780207138	52.7238022564396	1	1	2.00122264335493	FALSE	0.781998118827331
ENST00000543212	0.42713612264524	46.5702035168644	1	1	1	FALSE	0.781998118827331
ENST00000543215	0.612111492255093	13.0162165697358	1	1	1	FALSE	0.82623840621246
ENST00000543216	0.39998565465097	53.530347271091	1	1	1.00061132167747	FALSE	0.781998118827331
ENST00000543264	NA	NA	NA	NA	NA	NA	NA
ENST00000543479	0.81262933205065	0.880834680165098	1	1	1	FALSE	0.861428001037511
ENST00000543504	0.160306407381707	137.008744016353	1	1	1	FALSE	0.781998118827331
ENST00000543587	0.289365261374803	87.0847893322188	1	1	1	FALSE	0.781998118827331
ENST00000543683	0.219541963179039	112.556375012602	1	1	1	FALSE	0.781998118827331
ENST00000543966	0.279009957878181	90.5542016195443	1	1	1	FALSE	0.781998118827331
ENST00000543987	0.805101117215451	1.02531265073748	1	1	1	FALSE	0.861428001037511
ENST00000544786	0.511687397355059	59.4309107511565	2	2	2.00441137810253	FALSE	0.781998118827331
ENST00000544967	0.487981679158089	45.3854482195515	1	1	2	FALSE	0.781998118827331
ENST00000544971	0.78159167138537	1.58589856877219	1	1	1	FALSE	0.856838892182673
ENST00000545523	0.24913108394513	101.301993419887	1	1	1	FALSE	0.781998118827331
ENST00000545579	0.798192522514502	1.17849179541016	1	1	1.000366703337	FALSE	0.85950379578906
ENST00000545648	0.155563305930077	139.203537214104	1	1	1	FALSE	0.781998118827331
ENST00000545746	0.552855900608341	21.1018110744459	1	1	1.00012223444567	FALSE	0.793485489285973
ENST00000545781	0.563494584294797	19.49162398805	1	1	1	FALSE	0.802891268487704
ENST00000546047	0.901669414123481	2.28629148027874	2	2	2.00085605967959	FALSE	0.926820583276158
ENST00000546248	0.384109707300011	75.4391337509524	2	2	2	FALSE	0.781998118827331
ENST00000546299	0.474491216872979	45.4352181187433	1	1	2.001100513573	FALSE	0.781998118827331
ENST00000546309	0.441226249244372	43.1575831487979	1	1	1	FALSE	0.781998118827331
ENST00000546330	0.397204688173414	54.2830783100529	1	1	1	FALSE	0.781998118827331
ENST00000546378	0.204667631589176	118.440391334318	1	1	1	FALSE	0.781998118827331
ENST00000546600	0.763267742958025	2.15322064168469	1	1	1.00012230919765	FALSE	0.856838892182673
ENST00000548058	0.176990883659947	264.050429447367	1	1	2.00465401102266	FALSE	0.781998118827331
ENST00000548118	NA	NA	NA	NA	NA	NA	NA
ENST00000548263	0.449649092225667	41.1849649894171	1	1	1	FALSE	0.781998118827331
ENST00000548925	0.212060429319566	115.483027979263	1	1	1	FALSE	0.781998118827331
ENST00000549147	0.212060429319566	115.483027979263	1	1	1	FALSE	0.781998118827331
ENST00000549417	NA	NA	NA	NA	NA	NA	NA
ENST00000549489	0.36833208341352	205.67036455419	1	1	5.00122309197652	FALSE	0.781998118827331
ENST00000550402	0.341664993276448	70.1325449806784	1	1	1	FALSE	0.781998118827331
ENST00000550804	0.449649092225667	41.1849649894171	1	1	1	FALSE	0.781998118827331
ENST00000550828	0.232769373089058	107.454081105079	1	1	1	FALSE	0.781998118827331
ENST00000550948	0.327053962832293	74.7573753766093	1	1	1	FALSE	0.781998118827331
ENST00000551241	0.78969853122806	1.36439278187984	1	1	1	FALSE	0.856838892182673
ENST00000551809	0.064659376103532	484.165214479123	1	1	2.00048887802493	FALSE	0.781998118827331
ENST00000551956	0.306996674602342	81.2123694469345	1	1	1	FALSE	0.781998118827331
ENST00000552242	0.647228148249726	9.33584663533188	1	1	1	FALSE	0.833074356503843
ENST00000552738	0.763267742958025	2.15322064168469	1	1	1.00012230919765	FALSE	0.856838892182673
ENST00000552761	0.501773177329032	30.0898202754769	1	1	1.00012232415902	FALSE	0.781998118827331
ENST00000552864	NA	NA	NA	NA	NA	NA	NA
ENST00000552995	0.341664993276448	70.1325449806784	1	1	1	FALSE	0.781998118827331
ENST00000553414	0.415722757381795	49.4351784943727	1	1	1	FALSE	0.781998118827331
ENST00000553532	0.35830223783887	65.221269593425	1	1	1	FALSE	0.781998118827331
ENST00000553541	0.135027213242129	585.990434143773	1	1	4	FALSE	0.781998118827331
ENST00000553706	0.135027213242129	585.990434143773	1	1	4	FALSE	0.781998118827331
ENST00000553796	0.152481784550606	316.729015427521	2	2	2	FALSE	0.781998118827331
ENST00000554507	0.262368360865539	96.4735341760138	1	1	1.00024449877751	FALSE	0.781998118827331
ENST00000554572	0.152481784550606	316.729015427521	2	2	2	FALSE	0.781998118827331
ENST00000554964	0.135027213242129	585.990434143773	1	1	4	FALSE	0.781998118827331
ENST00000555002	0.373938401524395	60.6997494655688	1	1	1	FALSE	0.781998118827331
ENST00000555028	0.365683273600592	63.0732221691066	1	1	1.00012220457045	FALSE	0.781998118827331
ENST00000555095	0.795992800396959	1.22189122135179	1	1	1	FALSE	0.85924085520697
ENST00000555147	0.574845778171253	1026.81049544988	3	3	60	FALSE	0.80735843451589
ENST00000555181	0.524092718670309	25.9515259733442	1	1	1	FALSE	0.781998118827331
ENST00000555278	0.152481784550606	316.729015427521	2	2	2	FALSE	0.781998118827331
ENST00000555824	0.406110183954307	51.9193250494553	1	1	1.00012220457045	FALSE	0.781998118827331
ENST00000555835	0.911853097947622	2.60111678913487	1	1	3	FALSE	0.934681130997771
ENST00000556208	0.135027213242129	585.990434143773	1	1	4	FALSE	0.781998118827331
ENST00000556526	0.22634304226876	936.490224327496	1	1	9	FALSE	0.781998118827331
ENST00000556816	0.147781450081771	142.737408046915	1	1	1.00024443901247	FALSE	0.781998118827331
ENST00000556893	0.242303641331837	103.883674261395	1	1	1	FALSE	0.781998118827331
ENST00000557004	0.795992800396959	1.22189122135179	1	1	1	FALSE	0.85924085520697
ENST00000557209	0.135027213242129	585.990434143773	1	1	4	FALSE	0.781998118827331
ENST00000557354	0.119352559934514	156.179533483721	1	1	1	FALSE	0.781998118827331
ENST00000557457	0.680484089906325	6.53804323492383	1	1	1	FALSE	0.840278175990054
ENST00000557772	0.152481784550606	316.729015427521	2	2	2	FALSE	0.781998118827331
ENST00000557943	0.480651818523064	34.3578474294605	1	1	1	FALSE	0.781998118827331
ENST00000557963	0.397456433422782	82.4796476640174	2	2	2.00220183486239	FALSE	0.781998118827331
ENST00000558170	0.380790771953082	58.7607982573006	1	1	1.00110091743119	FALSE	0.781998118827331
ENST00000558559	0.65848704922567	55.7207176445852	3	3	4.00024464831804	FALSE	0.835204553826462
ENST00000559204	0.691705949460684	5.74747960119508	1	1	1	FALSE	0.843261510707085
ENST00000559488	0.266573895691523	94.6244701920337	1	1	1.00689061154177	FALSE	0.781998118827331
ENST00000559596	0.620846103744982	12.0339617649273	1	1	1	FALSE	0.827366517299257
ENST00000560098	0.563460435337461	24.8076653244007	2	2	2.00539592295334	FALSE	0.802891268487704
ENST00000560177	0.620846103744982	12.0339617649273	1	1	1	FALSE	0.827366517299257
ENST00000560585	0.693373779495921	6.44766846591904	2	1	2	FALSE	0.843261510707085
ENST00000560595	0.480651818523064	34.3578474294605	1	1	1	FALSE	0.781998118827331
ENST00000560747	0.620846103744982	12.0339617649273	1	1	1	FALSE	0.827366517299257
ENST00000560751	0.181296503614996	128.05837799472	1	1	1	FALSE	0.781998118827331
ENST00000560846	0.512811332866077	148.981152722884	1	1	10	FALSE	0.781998118827331
ENST00000561234	0.512811332866077	148.981152722884	1	1	10	FALSE	0.781998118827331
ENST00000561734	0.528664729315492	137.697797461543	2	2	5.00048899755501	FALSE	0.782660814183109
ENST00000562237	NA	NA	NA	NA	NA	NA	NA
ENST00000562646	NA	NA	NA	NA	NA	NA	NA
ENST00000562924	0.340616064610913	70.5308784337144	1	1	1.00073367571533	FALSE	0.781998118827331
ENST00000563232	0.0653753884657814	185.843772266065	1	1	1.00061139642944	FALSE	0.781998118827331
ENST00000563236	0.271414811498375	138.459774991497	1	1	2.00036661371135	FALSE	0.781998118827331
ENST00000563622	0.67722202765579	71.3906269502922	2	2	6	FALSE	0.840256960239591
ENST00000563691	0.340616064610913	70.5308784337144	1	1	1.00073367571533	FALSE	0.781998118827331
ENST00000563744	0.636181279981682	39.2926486281877	1	1	7	FALSE	0.833068998937091
ENST00000564043	0.320545941750289	195.119200546563	2	2	3	FALSE	0.781998118827331
ENST00000564448	0.318386067447091	114.203802475944	2	2	2	FALSE	0.781998118827331
ENST00000565683	0.67722202765579	71.3906269502922	2	2	6	FALSE	0.840256960239591
ENST00000565874	0.786264455617974	1.45203749491524	1	1	1	FALSE	0.856838892182673
ENST00000566005	0.466861749611653	37.3172562196436	1	1	1.00012220457045	FALSE	0.781998118827331
ENST00000566125	0.302805819109143	82.582919179349	1	1	1	FALSE	0.781998118827331
ENST00000566157	0.168549926573271	133.501965456408	1	1	1	FALSE	0.781998118827331
ENST00000566332	0.105136757894047	387.856500651785	2	2	2	FALSE	0.781998118827331
ENST00000566786	0.271414811498375	138.459774991497	1	1	2.00036661371135	FALSE	0.781998118827331
ENST00000567032	0.750808210043909	2.61282365764583	1	1	1	FALSE	0.856838892182673
ENST00000567670	0.301750123813552	82.873617257234	1	1	1	FALSE	0.781998118827331
ENST00000568219	0.222694679304258	111.322972540676	1	1	1	FALSE	0.781998118827331
ENST00000568225	0.314126512504197	220.949165903673	1	1	3.0112731282931	FALSE	0.781998118827331
ENST00000568733	NA	NA	NA	NA	NA	NA	NA
ENST00000568965	0.307085767749762	81.1754199631128	1	1	1.00012220457045	FALSE	0.781998118827331
ENST00000569266	0.182502721443358	127.547905758915	1	1	1	FALSE	0.781998118827331
ENST00000569437	0.623544213973798	11.7346247855569	1	1	1.00061132167747	FALSE	0.827366517299257
ENST00000569482	0.67722202765579	71.3906269502922	2	2	6	FALSE	0.840256960239591
ENST00000570137	0.232170073682782	107.682659584734	1	1	1.00073367571533	FALSE	0.781998118827331
ENST00000570466	0.203236150304854	263.348423735314	1	1	1	FALSE	0.781998118827331
ENST00000570547	0.0819225752704759	428.041557688102	2	2	2	FALSE	0.781998118827331
ENST00000570791	0.692592084461136	5.69765684364012	1	1	1.00024443901247	FALSE	0.843261510707085
ENST00000571153	0.35419074420631	66.4451828302341	1	1	1	FALSE	0.781998118827331
ENST00000571680	0.266573895691523	94.6244701920337	1	1	1.00689061154177	FALSE	0.781998118827331
ENST00000571740	0.499635638530024	30.508887596501	1	1	1	FALSE	0.781998118827331
ENST00000572182	0.0819225752704759	428.041557688102	2	2	2	FALSE	0.781998118827331
ENST00000572262	0.0819225752704759	428.041557688102	2	2	2	FALSE	0.781998118827331
ENST00000572428	0.221042465318941	139.939340155399	1	1	2	FALSE	0.781998118827331
ENST00000572725	0.901669414123481	2.28629148027874	2	2	2.00085605967959	FALSE	0.926820583276158
ENST00000573359	0.368781579681355	62.1758876584088	1	1	1.00012220457045	FALSE	0.781998118827331
ENST00000574151	0.5545648285974	27.4163557774955	2	2	2.00330478859284	FALSE	0.794005398108371
ENST00000574401	0.210538712924866	116.122180898024	1	1	1.00639449090015	FALSE	0.781998118827331
ENST00000574506	0.499635638530024	30.508887596501	1	1	1	FALSE	0.781998118827331
ENST00000574539	0.0819225752704759	428.041557688102	2	2	2	FALSE	0.781998118827331
ENST00000575023	0.0999715706660088	166.061797894473	1	1	1.00061132167747	FALSE	0.781998118827331
ENST00000575156	0.284811474917396	88.665819204951	1	1	1	FALSE	0.781998118827331
ENST00000575265	0.499635638530024	30.508887596501	1	1	1	FALSE	0.781998118827331
ENST00000575314	0.0819225752704759	428.041557688102	2	2	2	FALSE	0.781998118827331
ENST00000575618	0.35419074420631	66.4451828302341	1	1	1	FALSE	0.781998118827331
ENST00000575671	0.793668195469138	1.27612335766519	1	1	1	FALSE	0.858735074637183
ENST00000576152	0.35419074420631	66.4451828302341	1	1	1	FALSE	0.781998118827331
ENST00000576201	0.210538712924866	116.122180898024	1	1	1.00639449090015	FALSE	0.781998118827331
ENST00000576222	0.734598277777316	25.9256453671718	1	1	3	FALSE	0.856838892182673
ENST00000576478	0.0819225752704759	428.041557688102	2	2	2	FALSE	0.781998118827331
ENST00000576634	0.498113055006633	59.8769930463747	2	2	3	FALSE	0.781998118827331
ENST00000576728	0.0819225752704759	428.041557688102	2	2	2	FALSE	0.781998118827331
ENST00000576776	0.499635638530024	30.508887596501	1	1	1	FALSE	0.781998118827331
ENST00000576830	0.35419074420631	66.4451828302341	1	1	1	FALSE	0.781998118827331
ENST00000577745	0.763092563556021	2.15938859762566	1	1	1	FALSE	0.856838892182673
ENST00000578044	NA	NA	NA	NA	NA	NA	NA
ENST00000579192	0.763092563556021	2.15938859762566	1	1	1	FALSE	0.856838892182673
ENST00000579490	0.315874187139452	138.303726463845	1	1	2.00097799511002	FALSE	0.781998118827331
ENST00000580223	0.373570727203018	60.8243010691753	1	1	1.00208154769193	FALSE	0.781998118827331
ENST00000580340	0.763092563556021	2.15938859762566	1	1	1	FALSE	0.856838892182673
ENST00000580434	0.640880148665037	30.0376090798062	1	1	2.0002444091409	FALSE	0.833074356503843
ENST00000580652	0.828996122481608	0.618481694897404	1	1	1	FALSE	0.868199514744857
ENST00000581208	0.54300932460124	22.630424792463	1	1	1.00024443901247	FALSE	0.787784586891299
ENST00000581580	0.36693646957185	62.7034014147873	1	1	1	FALSE	0.781998118827331
ENST00000581675	0.495526335571756	31.3144472285124	1	1	1.00048899755501	FALSE	0.781998118827331
ENST00000582579	0.429890828551027	1620.89989095704	1	1	43	FALSE	0.781998118827331
ENST00000582693	0.379599115501093	59.0818703073781	1	1	1.00183621006243	FALSE	0.781998118827331
ENST00000583023	0.828996122481608	0.618481694897404	1	1	1	FALSE	0.868199514744857
ENST00000583509	0.725607010412332	3.75724933772098	1	1	1.00540540540541	FALSE	0.856838892182673
ENST00000583789	0.313989163526382	873.43313492148	2	2	14.0032999117325	FALSE	0.781998118827331
ENST00000584123	0.18622211654643	267.128180851906	1	1	2.00440852314475	FALSE	0.781998118827331
ENST00000584450	0.701890489082528	20.6499693282064	1	1	3.02216202905688	FALSE	0.849065720892611
ENST00000585316	0.300224246927514	83.3328005332354	1	1	1.00134589502019	FALSE	0.781998118827331
ENST00000585434	0.420524877533328	48.2134919887229	1	1	1.00073376543965	FALSE	0.781998118827331
ENST00000585671	0.461599502260123	38.4670356741536	1	1	1.00024443901247	FALSE	0.781998118827331
ENST00000585682	0.322742401251223	76.11248009207	1	1	1.000366703337	FALSE	0.781998118827331
ENST00000585696	0.72986427918289	3.53347631409316	1	1	1	FALSE	0.856838892182673
ENST00000585987	0.065458430311121	2102.6795127196	1	1	19	FALSE	0.781998118827331
ENST00000586200	0.346505371882296	81.7849703957244	2	2	2.00012221950623	FALSE	0.781998118827331
ENST00000586305	0.394964704775243	54.8339175678513	1	1	1.00195886385896	FALSE	0.781998118827331
ENST00000586346	0.203244627569778	119.007825035392	1	1	1	FALSE	0.781998118827331
ENST00000586426	0.347137930086531	68.4985077039229	1	1	1	FALSE	0.781998118827331
ENST00000586659	0.646912827473468	9.36527085040519	1	1	1	FALSE	0.833074356503843
ENST00000586687	0.478487454200966	34.7862762293183	1	1	1	FALSE	0.781998118827331
ENST00000587230	0.299578708919244	83.6415734274757	1	1	1.00097847358121	FALSE	0.781998118827331
ENST00000587238	0.524135997905729	25.8982390305905	1	1	1.00146860849345	FALSE	0.781998118827331
ENST00000587354	0.44011941672337	43.4044854690542	1	1	1	FALSE	0.781998118827331
ENST00000587686	0.405854955148198	51.9861548445798	1	1	1	FALSE	0.781998118827331
ENST00000587753	0.394964704775243	54.8339175678513	1	1	1.00195886385896	FALSE	0.781998118827331
ENST00000587772	0.218409862206822	112.995262095805	1	1	1	FALSE	0.781998118827331
ENST00000587986	0.772648441869727	1.84739634571589	1	1	1	FALSE	0.856838892182673
ENST00000588210	0.428340560773252	46.2682082832423	1	1	1	FALSE	0.781998118827331
ENST00000588525	0.482943301441853	243.450569824788	1	1	7.00513573000734	FALSE	0.781998118827331
ENST00000588578	0.772648441869727	1.84739634571589	1	1	1	FALSE	0.856838892182673
ENST00000588623	0.056401747077706	191.298022585471	1	1	1	FALSE	0.781998118827331
ENST00000588776	0.408004257251493	51.4186245545047	1	1	1	FALSE	0.781998118827331
ENST00000589049	0.491196030829782	44.5400752610279	1	1	2	FALSE	0.781998118827331
ENST00000589083	0.299578708919244	83.6415734274757	1	1	1.00097847358121	FALSE	0.781998118827331
ENST00000589332	0.478487454200966	34.7862762293183	1	1	1	FALSE	0.781998118827331
ENST00000589620	0.558551301949543	20.2324733920195	1	1	1	FALSE	0.797775793675994
ENST00000589799	0.736082124259545	3.23989886777955	1	1	1	FALSE	0.856838892182673
ENST00000589918	0.558551301949543	20.2324733920195	1	1	1	FALSE	0.797775793675994
ENST00000590200	0.505135284036912	146.156677008639	1	1	5	FALSE	0.781998118827331
ENST00000590247	0.713132680972713	17.1417434215899	1	1	2.00097799511002	FALSE	0.856838892182673
ENST00000590341	0.218409862206822	112.995262095805	1	1	1	FALSE	0.781998118827331
ENST00000590474	0.660671723730639	8.12924979679269	1	1	1	FALSE	0.835652285775116
ENST00000590536	0.174914202263267	130.756942380548	1	1	1	FALSE	0.781998118827331
ENST00000590918	0.348348303787127	68.1834236645063	1	1	1	FALSE	0.781998118827331
ENST00000591025	0.680585886461161	6.50668117077318	1	1	1.00024443901247	FALSE	0.840278175990054
ENST00000591048	0.462544220836003	38.2622627048765	1	1	1	FALSE	0.781998118827331
ENST00000591104	0.26166151356596	96.800754602071	1	1	1	FALSE	0.781998118827331
ENST00000591179	0.360924953552743	64.4509253618869	1	1	1.00012220457045	FALSE	0.781998118827331
ENST00000591200	0.171487260489683	289.764550126678	1	1	2	FALSE	0.781998118827331
ENST00000591397	NA	NA	NA	NA	NA	NA	NA
ENST00000591436	NA	NA	NA	NA	NA	NA	NA
ENST00000591451	0.667517142232239	7.60588052487919	1	1	1.00257258360897	FALSE	0.836666894260476
ENST00000591589	0.54912857634341	28.6462427668822	1	1	2	FALSE	0.792379365178841
ENST00000591633	0.348812633450541	68.0305923162556	1	1	1.00012220457045	FALSE	0.781998118827331
ENST00000591806	0.47351310790815	35.8675946082804	1	1	1	FALSE	0.781998118827331
ENST00000591859	0.203244627569778	119.007825035392	1	1	1	FALSE	0.781998118827331
ENST00000591899	0.461599502260123	38.4670356741536	1	1	1.00024443901247	FALSE	0.781998118827331
ENST00000592325	0.947517965338711	0.276786112677225	2	2	3	FALSE	0.960016781852521
ENST00000592563	0.404706745779829	52.2592130893758	1	1	1.00110091743119	FALSE	0.781998118827331
ENST00000592610	0.996812677148347	0.00565491780782252	1	1	5	FALSE	0.997828106021503
ENST00000592813	0.426216568996628	46.7954587996892	1	1	1	FALSE	0.781998118827331
ENST00000593537	0.135278651420375	148.585739131267	1	1	1.001223690651	FALSE	0.781998118827331
ENST00000594035	0.53619360452217	85.2354230435572	1	1	3	FALSE	0.786700108953044
ENST00000594384	0.122112726638407	154.802644434323	1	1	1	FALSE	0.781998118827331
ENST00000594605	0.299129334926801	83.8187243968751	1	1	1	FALSE	0.781998118827331
ENST00000594621	0.391723737881497	144.646420968851	1	1	4.00734484024972	FALSE	0.781998118827331
ENST00000595461	0.127038371747489	1481.15458485373	1	1	10	FALSE	0.781998118827331
ENST00000595464	0.340311936577846	70.6256770190442	1	1	1.00097859327217	FALSE	0.781998118827331
ENST00000595607	0.22790440723829	216.342688937711	1	1	2	FALSE	0.781998118827331
ENST00000596136	0.273304661097824	92.6690603755091	1	1	1	FALSE	0.781998118827331
ENST00000596652	0.122112726638407	154.802644434323	1	1	1	FALSE	0.781998118827331
ENST00000596731	0.195490417561111	122.155003394801	1	1	1	FALSE	0.781998118827331
ENST00000596825	0.122112726638407	154.802644434323	1	1	1	FALSE	0.781998118827331
ENST00000597436	NA	NA	NA	NA	NA	NA	NA
ENST00000597597	NA	NA	NA	NA	NA	NA	NA
ENST00000598188	0.482001466477174	34.0737905712342	1	1	1.00012221950623	FALSE	0.781998118827331
ENST00000598381	0.127038371747489	1481.15458485373	1	1	10	FALSE	0.781998118827331
ENST00000598581	0.240507469422483	104.564680297186	1	1	1.00012220457045	FALSE	0.781998118827331
ENST00000599029	0.201112727038817	265.330733886074	1	1	1.00012220457045	FALSE	0.781998118827331
ENST00000599223	0.439878953343108	43.4280743904039	1	1	1	FALSE	0.781998118827331
ENST00000599227	0.122112726638407	154.802644434323	1	1	1	FALSE	0.781998118827331
ENST00000599534	0.399015705485079	894.63574063817	1	1	40	FALSE	0.781998118827331
ENST00000599577	0.399015705485079	894.63574063817	1	1	40	FALSE	0.781998118827331
ENST00000599612	0.760708839890736	2.28084624005508	1	1	1.00367917586461	FALSE	0.856838892182673
ENST00000599672	0.0934085970773482	408.483849647788	2	2	2	FALSE	0.781998118827331
ENST00000599748	0.201112727038817	265.330733886074	1	1	1.00012220457045	FALSE	0.781998118827331
ENST00000600349	0.780751968929856	1.60636671534246	1	1	1.00012220457045	FALSE	0.856838892182673
ENST00000600626	0.340311936577846	70.6256770190442	1	1	1.00097859327217	FALSE	0.781998118827331
ENST00000600651	0.304856575025575	98.9101482162325	2	2	2.0014684287812	FALSE	0.781998118827331
ENST00000601032	0.225241033940804	3952.38478459059	3	3	115.077277284724	FALSE	0.781998118827331
ENST00000601162	0.22329951074462	224.805048982579	1	1	2.00122264335493	FALSE	0.781998118827331
ENST00000601181	0.594866299607914	33.047945708603	1	1	2	FALSE	0.81527933577133
ENST00000601291	0.439878953343108	43.4280743904039	1	1	1	FALSE	0.781998118827331
ENST00000601493	0.606067851526105	13.7264183146477	1	1	1	FALSE	0.822979284338533
ENST00000601902	0.467800849617207	37.1032930846382	1	1	1	FALSE	0.781998118827331
ENST00000602318	0.676249129488721	6.85829160692029	1	1	1	FALSE	0.840256960239591
ENST00000602346	0.683972675551912	91.1973143403903	1	1	9	FALSE	0.840541940211983
ENST00000602473	0.112882040535827	159.359487766744	1	1	1.00012221950623	FALSE	0.781998118827331
ENST00000602569	0.456034242109391	86.5438791181108	2	2	3	FALSE	0.781998118827331
ENST00000602583	0.283772987267093	3400.87328056665	2	2	46.0464867768753	FALSE	0.781998118827331
ENST00000602922	0.327677217315044	74.5098940014609	1	1	1	FALSE	0.781998118827331
ENST00000605484	0.303620355572753	82.3046246095132	1	1	1.00208154769193	FALSE	0.781998118827331
ENST00000605786	0.178618537169925	147.00379314622	1	1	2	FALSE	0.781998118827331
ENST00000606117	0.170485264841242	501.807122384705	1	1	4	FALSE	0.781998118827331
ENST00000607197	0.200881463961829	235.239178639529	1	1	2	FALSE	0.781998118827331
ENST00000607855	0.933887138988073	1.67002244077562	2	2	4	FALSE	0.951312814698286
ENST00000610343	0.214522866604389	114.524471366666	1	1	1	FALSE	0.781998118827331
ENST00000610426	0.713403759219865	4.99167329334423	2	2	2.00085739299383	FALSE	0.856838892182673
ENST00000610583	0.143947756130427	144.470554218379	1	1	1	FALSE	0.781998118827331
ENST00000610623	0.378624830874107	59.3707675320635	1	1	1	FALSE	0.781998118827331
ENST00000610760	0.78750525912684	1.4283832587818	1	1	1	FALSE	0.856838892182673
ENST00000610884	0.113301152677166	159.146797103405	1	1	1	FALSE	0.781998118827331
ENST00000610888	0.807100609764722	0.985387150089201	1	1	1	FALSE	0.861428001037511
ENST00000611110	NA	NA	NA	NA	NA	NA	NA
ENST00000611444	0.4876935237144	32.8039089656193	1	1	1	FALSE	0.781998118827331
ENST00000611590	0.575388379285205	17.7876208175685	1	1	1.00061132167747	FALSE	0.807735686729897
ENST00000611598	0.164659455393065	135.160962970508	1	1	1.00024443901247	FALSE	0.781998118827331
ENST00000611653	0.955790162429347	0.30505016483456	3	3	3	FALSE	0.963635225322064
ENST00000611820	0.39998565465097	53.530347271091	1	1	1.00061132167747	FALSE	0.781998118827331
ENST00000612503	0.602442205358717	19.4502887829737	2	2	4	FALSE	0.819723071855264
ENST00000612948	0.222540825023942	111.401715191248	1	1	1	FALSE	0.781998118827331
ENST00000613039	0.634819664877363	403.546439410155	1	1	26	FALSE	0.833068998937091
ENST00000613314	0.274075756902549	92.3669557853407	1	1	1.00012220457045	FALSE	0.781998118827331
ENST00000613472	0.334313429382376	72.4837433966845	1	1	1	FALSE	0.781998118827331
ENST00000613538	0.161394881104552	303.22787839965	1	1	2	FALSE	0.781998118827331
ENST00000613645	0.614280244284016	15.2475905311322	1	1	2.01403249630724	FALSE	0.827366517299257
ENST00000613852	0.654904251858252	8.60745401683375	1	1	1	FALSE	0.834375338761961
ENST00000613924	0.766689474541125	2.03809944228233	1	1	1	FALSE	0.856838892182673
ENST00000613953	0.773745230424362	1.81328384408815	1	1	1	FALSE	0.856838892182673
ENST00000613996	0.148452289062964	3389.93719538295	1	1	27	FALSE	0.781998118827331
ENST00000614081	0.655552038027884	8.57467747262442	1	1	1	FALSE	0.834375338761961
ENST00000614229	0.450194275612767	57.3862869144369	1	1	2.00024464831804	FALSE	0.781998118827331
ENST00000614374	0.266836449540346	180.225216988302	1	1	2	FALSE	0.781998118827331
ENST00000614454	0.57706778930667	17.3690268206331	1	1	1	FALSE	0.809118152731361
ENST00000614476	0.314694319997952	78.6885031630414	1	1	1.00012220457045	FALSE	0.781998118827331
ENST00000614479	0.649777036661641	9.09736816071742	1	1	1	FALSE	0.833074356503843
ENST00000614830	0.103192469487322	588.24052204258	1	1	3	FALSE	0.781998118827331
ENST00000614859	0.68083324518335	87.8904608275012	2	2	8	FALSE	0.840278175990054
ENST00000614987	0.510519582366552	59.6217097905827	2	2	2.00871496181903	FALSE	0.781998118827331
ENST00000615107	0.494906337443961	31.3540733722761	1	1	1.00012220457045	FALSE	0.781998118827331
ENST00000615353	0.0583128057527095	712.411668218817	2	2	2.00073343656748	FALSE	0.781998118827331
ENST00000615439	0.394964704775243	54.8339175678513	1	1	1.00195886385896	FALSE	0.781998118827331
ENST00000615526	0.622351835548875	15.4750853507068	1	1	3	FALSE	0.827366517299257
ENST00000615615	0.540923039636303	35.4881298812471	2	2	2	FALSE	0.786700108953044
ENST00000615625	0.629244083708646	23.0335966993656	1	1	2.00048959608323	FALSE	0.831098368625935
ENST00000615729	0.438118368878953	2529.92148790704	1	1	77	FALSE	0.781998118827331
ENST00000615746	0.367219934876869	62.6246818921805	1	1	1	FALSE	0.781998118827331
ENST00000615781	0.621889877734288	11.9084109333366	1	1	1	FALSE	0.827366517299257
ENST00000615840	0.310322678356308	80.108704419803	1	1	1.00244977951984	FALSE	0.781998118827331
ENST00000615868	0.471568959666833	36.0962742437138	1	1	1	FALSE	0.781998118827331
ENST00000615926	0.626096179517934	11.3401179892396	1	1	1	FALSE	0.828053628182535
ENST00000615966	0.223103959160524	273.993945183169	2	2	3	FALSE	0.781998118827331
ENST00000615983	0.422782580247291	68.7472348843449	1	1	2	FALSE	0.781998118827331
ENST00000615999	NA	NA	NA	NA	NA	NA	NA
ENST00000616064	0.126831752442907	152.506520635519	1	1	1.000366703337	FALSE	0.781998118827331
ENST00000616316	0.722097045400732	3.92566083007947	1	1	1	FALSE	0.856838892182673
ENST00000616349	0.777700933025897	11.5726674281147	1	1	2	FALSE	0.856838892182673
ENST00000616433	0.73765860587106	3.17219367482636	1	1	1.00012221950623	FALSE	0.856838892182673
ENST00000616552	0.406700050878121	885.123375602339	1	1	19.0162651339122	FALSE	0.781998118827331
ENST00000616600	0.324912135380481	75.425184768569	1	1	1.00012220457045	FALSE	0.781998118827331
ENST00000616738	0.083406074407862	239.267958332785	1	1	2	FALSE	0.781998118827331
ENST00000616880	0.521293583198144	26.4435993297274	1	1	1	FALSE	0.781998118827331
ENST00000616884	0.354423996434043	66.2985223723581	1	1	1	FALSE	0.781998118827331
ENST00000616898	0.232225600255791	249.32603025961	2	2	3.000366703337	FALSE	0.781998118827331
ENST00000617003	0.177311531842663	247.799683742572	1	1	1	FALSE	0.781998118827331
ENST00000617050	0.662172231876076	8.0013891701075	1	1	1	FALSE	0.835652285775116
ENST00000617122	0.400265048432575	53.4673113741624	1	1	1	FALSE	0.781998118827331
ENST00000617312	0.17282927506974	131.651894555435	1	1	1	FALSE	0.781998118827331
ENST00000617445	0.405531169857096	52.0761115984892	1	1	1	FALSE	0.781998118827331
ENST00000617569	0.645705459295876	52.6543609704308	1	1	7	FALSE	0.833074356503843
ENST00000617670	0.514656669444696	27.6325041320436	1	1	1	FALSE	0.781998118827331
ENST00000617689	0.73464334968593	3.30457702063814	1	1	1.00024476808224	FALSE	0.856838892182673
ENST00000617793	0.383411774750377	58.045211325877	1	1	1	FALSE	0.781998118827331
ENST00000617889	0.383411774750377	58.045211325877	1	1	1	FALSE	0.781998118827331
ENST00000618137	0.198837928005797	259.029327573136	1	1	1	FALSE	0.781998118827331
ENST00000618265	0.933887138988073	1.67002244077562	2	2	4	FALSE	0.951312814698286
ENST00000618305	0.329901953713852	73.8597666255842	1	1	1	FALSE	0.781998118827331
ENST00000618744	0.324918576989645	75.4294004827357	1	1	1	FALSE	0.781998118827331
ENST00000618911	0.103192469487322	588.24052204258	1	1	3	FALSE	0.781998118827331
ENST00000618934	0.734598277777316	25.9256453671718	1	1	3	FALSE	0.856838892182673
ENST00000618944	0.378624830874107	59.3707675320635	1	1	1	FALSE	0.781998118827331
ENST00000618958	0.214836844483039	114.396641577959	1	1	1	FALSE	0.781998118827331
ENST00000619117	0.37575027906828	105.36708536527	2	2	3.00012220457045	FALSE	0.781998118827331
ENST00000619186	0.378624830874107	59.3707675320635	1	1	1	FALSE	0.781998118827331
ENST00000619301	NA	NA	NA	NA	NA	NA	NA
ENST00000619416	0.49839770754335	326.850260348315	1	1	11	FALSE	0.781998118827331
ENST00000619636	0.788353158261493	1.40652609139334	1	1	1	FALSE	0.856838892182673
ENST00000619750	0.640385145191791	55.2131022981347	3	3	4	FALSE	0.833074356503843
ENST00000620350	0.0841355817094879	930.594249192637	2	2	5	FALSE	0.781998118827331
ENST00000620627	0.427160086236041	46.5620145449131	1	1	1	FALSE	0.781998118827331
ENST00000620860	NA	NA	NA	NA	NA	NA	NA
ENST00000621010	0.445764008265107	75.2032979223581	2	2	4.0002444091409	FALSE	0.781998118827331
ENST00000621189	0.277176148140524	134.370176207034	1	1	2.0002444091409	FALSE	0.781998118827331
ENST00000621266	0.141236723340004	145.716625048303	1	1	1	FALSE	0.781998118827331
ENST00000621271	0.182602191890148	268.859729122687	1	1	1	FALSE	0.781998118827331
ENST00000621326	0.396305643282438	54.5137942028226	1	1	1.00024443901247	FALSE	0.781998118827331
ENST00000621372	0.99146439721559	0.045934117080902	1	1	14	FALSE	0.993486418419973
ENST00000621444	0.103192469487322	588.24052204258	1	1	3	FALSE	0.781998118827331
ENST00000621469	0.303178219085936	147.788800566757	1	1	3.00771869639794	FALSE	0.781998118827331
ENST00000621592	0.364814978019647	63.3248775306569	1	1	1	FALSE	0.781998118827331
ENST00000621835	0.324912135380481	75.425184768569	1	1	1.00012220457045	FALSE	0.781998118827331
ENST00000622299	0.404889070121104	52.2183122004966	1	1	1.00232700551133	FALSE	0.781998118827331
ENST00000622330	0.625295997470402	11.5128735072161	1	1	1	FALSE	0.827366517299257
ENST00000622513	0.524092718670309	25.9515259733442	1	1	1	FALSE	0.781998118827331
ENST00000622947	0.239656716443528	104.881130106888	1	1	1	FALSE	0.781998118827331
ENST00000623205	0.227742406523028	3979.0573339215	2	2	120.195692081753	FALSE	0.781998118827331
ENST00000623361	0.394310303224793	55.0638273535231	1	1	1	FALSE	0.781998118827331
ENST00000623724	0.112512106813317	159.576788708441	1	1	1	FALSE	0.781998118827331
ENST00000623907	0.120388525286076	549.937583695962	1	1	3	FALSE	0.781998118827331
ENST00000624187	0.0236999945392007	4924.40838726854	1	1	38.0451431367751	FALSE	0.781998118827331
ENST00000624596	0.196100725142963	230.709260508892	1	1	1	FALSE	0.781998118827331
ENST00000625767	0.173589358338609	271.9470350772	1	1	1	FALSE	0.781998118827331
ENST00000626657	0.412275051302275	1305.26609659014	1	1	29.0036656891496	FALSE	0.781998118827331
ENST00000627532	0.380790771953082	58.7607982573006	1	1	1.00110091743119	FALSE	0.781998118827331
ENST00000628202	0.139779220677237	336.87283660485	1	1	2	FALSE	0.781998118827331
ENST00000628593	0.325168390269394	75.3437925260703	1	1	1	FALSE	0.781998118827331
ENST00000628709	0.384109707300011	75.4391337509524	2	2	2	FALSE	0.781998118827331
ENST00000629425	0.351470799187636	67.2447530591969	1	1	1	FALSE	0.781998118827331
ENST00000629482	0.412275051302275	1305.26609659014	1	1	29.0036656891496	FALSE	0.781998118827331
ENST00000630217	0.572525618950468	18.1698151644988	1	1	1	FALSE	0.805417193711824
ENST00000631296	0.0979877387799419	167.12360592779	1	1	1	FALSE	0.781998118827331
ENST00000633531	0.458507596486889	39.1158173364649	1	1	1.00701452128969	FALSE	0.781998118827331
ENST00000634781	0.315902489155665	78.3127476359463	1	1	1	FALSE	0.781998118827331
ENST00000634844	0.847418765863788	5.15877714037849	1	1	2	FALSE	0.882942904228719
ENST00000638749	0.916898442565532	1.60021206818027	1	1	2	FALSE	0.937896116822757
ENST00000639161	0.0614122346190882	539.031535115582	1	1	2.0002444091409	FALSE	0.781998118827331
ENST00000639628	0.521559527657136	26.3954670086826	1	1	1	FALSE	0.781998118827331
ENST00000640607	0.597017331135644	173.582158473378	2	2	9	FALSE	0.817467297811369
ENST00000640872	0.3424795756856	69.9735119309983	1	1	1	FALSE	0.781998118827331
ENST00000641123	0.730287416995554	3.94204701316713	1	1	2.00220183486239	FALSE	0.856838892182673
ENST00000641374	0.403800691155429	52.5145381064639	1	1	1	FALSE	0.781998118827331
ENST00000641525	0.156915961671184	3290.9305494876	1	1	42	FALSE	0.781998118827331
ENST00000641530	0.181783243220867	4073.25113969305	1	1	77	FALSE	0.781998118827331
ENST00000641630	0.341320753621102	70.3214705307917	1	1	1	FALSE	0.781998118827331
ENST00000641938	0.812564304842519	0.882194461660158	1	1	1	FALSE	0.861428001037511
ENST00000642969	0.275343352863792	1343.96727172161	2	2	27.0094119328009	FALSE	0.781998118827331
ENST00000643483	0.217002750766237	219.816988298349	1	1	1	FALSE	0.781998118827331
ENST00000690330	0.766888087463008	2.03087968717496	1	1	1	FALSE	0.856838892182673
