## AdditionalFile5 for "Analysis of Premature Termination Codons Predicted to Escape Nonsense Mediated Decay Identifies Novel Genes, Pathways, and Networks Contributing to an Oligogenic Etiology of Congenital Heart Disease": TxLevel_NMDesc_EJC_SKATResults.txt

SetID	P.value	Q	N.Marker.All	N.Marker.Test	MAC	BonfAdj	BH_pVal
ENST00000000442	0.486746367699194	33.072539437824	1	1	1.00061132167747	FALSE	0.806591930162328
ENST00000002125	0.358201704107825	212.658955775059	4	4	6	FALSE	0.806591930162328
ENST00000002165	0.274851962646728	92.1087516923551	1	1	1	FALSE	0.806591930162328
ENST00000003084	0.625849708175049	32.8674153398142	1	1	2	FALSE	0.856248492394452
ENST00000004531	0.129699722927713	341.067886944258	2	2	2	FALSE	0.806591930162328
ENST00000005082	NA	NA	NA	NA	NA	NA	NA
ENST00000005180	0.987381841139397	0.082615491350975	2	2	6	FALSE	0.990230778873892
ENST00000005284	0.370510109911494	100.845860714096	1	1	2.00146735143067	FALSE	0.806591930162328
ENST00000005756	0.332966210897083	200.721788589879	1	1	3	FALSE	0.806591930162328
ENST00000006275	0.602193519189929	14.197900523907	1	1	1.00024443901247	FALSE	0.845786048645319
ENST00000006658	0.0908944959966537	422.024801608576	2	2	2	FALSE	0.806591930162328
ENST00000007390	0.0493827588939534	196.554379342365	1	1	1	FALSE	0.806591930162328
ENST00000007969	0.662776713047472	36.9511325488179	4	4	4	FALSE	0.868712704577774
ENST00000011292	0.438161073885857	43.8903953460546	1	1	1	FALSE	0.806591930162328
ENST00000011653	0.770566983168004	1.90815677088925	1	1	1.00048899755501	FALSE	0.88102505871564
ENST00000012443	0.677002626087125	6.79813226479583	1	1	1	FALSE	0.870618651730963
ENST00000013807	0.301429372998004	2482.3690013593	1	1	85	FALSE	0.806591930162328
ENST00000023064	0.410662414841696	63.7460807926752	2	2	2	FALSE	0.806591930162328
ENST00000026218	0.0789962114595411	767.696861345528	3	3	4.00073331704835	FALSE	0.806591930162328
ENST00000035307	0.165219207924114	299.057076862135	3	2	2.00024443901247	FALSE	0.806591930162328
ENST00000037502	0.898891110717903	18.2924754578033	4	4	19	FALSE	0.942758627562163
ENST00000040663	0.984039044963378	0.0879030855078073	1	1	4	FALSE	0.988169525115148
ENST00000042931	0.951667237192424	0.004297075502866	1	1	1.00012220457045	FALSE	0.974691444543854
ENST00000053867	0.320290542970873	76.8911061507192	1	1	1	FALSE	0.806591930162328
ENST00000054668	0.706459716012046	5.42069637246358	1	1	2	FALSE	0.876471907673033
ENST00000072516	0.128663776969944	356.439450227122	2	2	2	FALSE	0.806591930162328
ENST00000078445	0.144627796085056	1522.5851622592	1	1	10	FALSE	0.806591930162328
ENST00000080059	NA	NA	NA	NA	NA	NA	NA
ENST00000085079	0.204857528001134	118.30610638003	1	1	1.00012220457045	FALSE	0.806591930162328
ENST00000155674	0.850980818737454	6.52016816375327	3	3	4	FALSE	0.909218140582777
ENST00000156471	0.411820085678841	50.4379182960662	1	1	1	FALSE	0.806591930162328
ENST00000156499	0.175619352697964	130.428691630373	1	1	1	FALSE	0.806591930162328
ENST00000160373	0.567552645803346	24.0710152595723	1	1	2	FALSE	0.827581733911525
ENST00000161863	NA	NA	NA	NA	NA	NA	NA
ENST00000162044	0.572948339473825	201.373659986906	1	1	9.002200220022	FALSE	0.831839202565016
ENST00000162330	0.592050763494515	15.3506683408725	1	1	1.00134589502019	FALSE	0.842420568671667
ENST00000164139	0.229904325030889	122.623598884135	2	2	2	FALSE	0.806591930162328
ENST00000164227	0.444344579711332	42.4252603499625	1	1	1	FALSE	0.806591930162328
ENST00000164305	0.78047698133598	1.61665058246131	1	1	1	FALSE	0.88102505871564
ENST00000164640	0.632977390194857	10.7548310632898	1	1	1.00639449090015	FALSE	0.860296909826474
ENST00000165524	0.102269977085627	568.826653513017	2	2	2	FALSE	0.806591930162328
ENST00000167462	0.672103678749517	7.18731956124795	1	1	1	FALSE	0.870618651730963
ENST00000167586	0.411428888103515	50.5290245587323	1	1	1	FALSE	0.806591930162328
ENST00000168148	0.220055535748809	228.387758116412	1	1	2	FALSE	0.806591930162328
ENST00000169298	0.770332217869192	1.92014652076887	1	1	1	FALSE	0.88102505871564
ENST00000169551	0.44286995726436	134.318431593043	1	1	3	FALSE	0.806591930162328
ENST00000170168	0.453687757115118	40.254443756844	1	1	1.00012220457045	FALSE	0.806591930162328
ENST00000173527	0.427926616073795	46.3755740496392	1	1	1	FALSE	0.806591930162328
ENST00000174618	0.907586985487205	1.79402596675237	2	2	2.00012220457045	FALSE	0.948620896092317
ENST00000177648	NA	NA	NA	NA	NA	NA	NA
ENST00000177742	0.11966495112484	155.977843305071	1	1	1	FALSE	0.806591930162328
ENST00000180166	0.0579272858859745	513.737267036891	2	2	2.00281828207328	FALSE	0.806591930162328
ENST00000182377	0.168592098668784	133.481746402961	2	1	1	FALSE	0.806591930162328
ENST00000184956	0.657100053814908	23.9057043285312	2	2	2	FALSE	0.868712704577774
ENST00000187879	0.766546443049149	2.04255650292744	2	1	1	FALSE	0.88102505871564
ENST00000190165	0.290079647696624	156.66345670914	2	2	2	FALSE	0.806591930162328
ENST00000190611	0.454847948199388	39.9900295267103	1	1	1	FALSE	0.806591930162328
ENST00000193403	0.30016059375823	83.4722894203925	1	1	1	FALSE	0.806591930162328
ENST00000196061	0.451229340358857	40.8148130931188	1	1	1	FALSE	0.806591930162328
ENST00000196482	0.431745440552931	62.9675722383185	2	2	2.00048887802493	FALSE	0.806591930162328
ENST00000196489	0.806389675435714	0.999472002458388	1	1	1	FALSE	0.882680817853734
ENST00000198536	0.451984129495343	40.6344050673911	1	1	1	FALSE	0.806591930162328
ENST00000199280	0.220577455342651	255.343476392509	2	2	3.00073349633252	FALSE	0.806591930162328
ENST00000199447	0.957629692573238	1.27948811494495	2	2	13	FALSE	0.9774667518365
ENST00000199708	0.51295497832213	27.9495971016339	1	1	1	FALSE	0.81059712352646
ENST00000199936	0.645461576892823	29.7128401263866	2	2	2	FALSE	0.867554844717046
ENST00000200135	0.626206120058857	11.4486869295114	1	1	1	FALSE	0.856558661323259
ENST00000200453	0.320175127390958	76.925319863485	1	1	1.00195886385896	FALSE	0.806591930162328
ENST00000200457	0.411546996948057	50.5020141471346	1	1	1	FALSE	0.806591930162328
ENST00000201647	0.495338664134054	31.353511684073	1	1	1.00024443901247	FALSE	0.806591930162328
ENST00000201943	0.907330158187644	0.0553821532497842	1	1	1	FALSE	0.948620896092317
ENST00000201979	0.123707761351312	154.03106921759	1	1	1.00012220457045	FALSE	0.806591930162328
ENST00000202917	NA	NA	NA	NA	NA	NA	NA
ENST00000202967	0.320276840509085	76.9065177580689	1	1	1	FALSE	0.806591930162328
ENST00000203001	0.92999594245169	0.0182049975539496	1	1	1	FALSE	0.962949702720439
ENST00000203166	0.622676087717224	11.8350804253059	1	1	1.00024446889133	FALSE	0.854931992121361
ENST00000203407	0.950914758820384	0.00443208042217889	1	1	1	FALSE	0.974071826779869
ENST00000203629	0.29497841787989	394.387201173033	2	2	5	FALSE	0.806591930162328
ENST00000204005	0.143759991129104	464.938135018853	1	1	3.00146699266504	FALSE	0.806591930162328
ENST00000204679	0.323235717072405	75.8043331066817	1	1	1	FALSE	0.806591930162328
ENST00000205061	0.0480176820695653	596.363780669418	1	1	5	FALSE	0.806591930162328
ENST00000205143	0.139684237123401	337.588866187921	1	1	2	FALSE	0.806591930162328
ENST00000205194	0.562171256750228	19.6239999036621	1	1	1.00281828207328	FALSE	0.823918992360964
ENST00000205214	0.271258360500729	610.103881452881	6	5	8	FALSE	0.806591930162328
ENST00000206020	0.173191033077783	131.517559348453	1	1	1.00024443901247	FALSE	0.806591930162328
ENST00000206249	0.521674309440232	26.3814511615886	1	1	1	FALSE	0.81059712352646
ENST00000206380	0.697309824147969	13.2026166436281	2	2	2	FALSE	0.876306451625393
ENST00000206423	0.736082124259544	3.23989886777955	1	1	1	FALSE	0.88102505871564
ENST00000206446	0.46299198333371	38.1542228919775	1	1	1	FALSE	0.806591930162328
ENST00000206513	0.29573325376195	84.8858952166984	1	1	1.00012220457045	FALSE	0.806591930162328
ENST00000207549	0.682741281823484	6.37957634340773	1	1	1.00012220457045	FALSE	0.872759294815483
ENST00000209929	0.162545114967748	503.091240769364	1	1	4.00489476260401	FALSE	0.806591930162328
ENST00000211076	0.282471949656934	117.391724725053	1	1	4	FALSE	0.806591930162328
ENST00000211936	NA	NA	NA	NA	NA	NA	NA
ENST00000214869	0.329896887708339	73.8577293856137	1	1	1	FALSE	0.806591930162328
ENST00000215057	0.158827581923124	548.18119220127	4	4	6.00699283448198	FALSE	0.806591930162328
ENST00000215061	0.146364084461709	453.790259598747	2	2	3	FALSE	0.806591930162328
ENST00000215115	0.258739773688755	895.660264565797	1	1	10	FALSE	0.806591930162328
ENST00000215368	0.275510996620104	91.8750367643808	1	1	1.00085616438356	FALSE	0.806591930162328
ENST00000215539	0.192081496693774	547.705998197922	5	5	5.00452690781247	FALSE	0.806591930162328
ENST00000215565	0.59509430823288	15.0959408850352	1	1	1	FALSE	0.843597813173181
ENST00000215567	0.157224791454699	138.47850145155	1	1	1.00012220457045	FALSE	0.806591930162328
ENST00000215659	0.400606776867221	53.246056158744	1	1	1	FALSE	0.806591930162328
ENST00000215781	0.130730012413181	150.461126730656	1	1	1.00159099253457	FALSE	0.806591930162328
ENST00000215790	NA	NA	NA	NA	NA	NA	NA
ENST00000215855	0.238515140875895	2946.26545598898	3	3	44.0052547965294	FALSE	0.806591930162328
ENST00000215904	0.457167249496292	39.4670089914014	1	1	1	FALSE	0.806591930162328
ENST00000215909	0.365785967270776	63.0431131036136	1	1	1.00024443901247	FALSE	0.806591930162328
ENST00000215912	0.282769564245049	89.3575759170332	1	1	1	FALSE	0.806591930162328
ENST00000215957	0.126434949789406	152.724943639896	1	1	1	FALSE	0.806591930162328
ENST00000216014	0.443152460185024	82.293486370273	2	2	2	FALSE	0.806591930162328
ENST00000216037	0.518864411656318	26.8838039936285	1	1	1	FALSE	0.81059712352646
ENST00000216061	0.380770245905799	58.7604626328653	1	1	1	FALSE	0.806591930162328
ENST00000216071	0.657206877799837	67.2648712021892	3	2	5	FALSE	0.868712704577774
ENST00000216075	0.357407599996487	155.217861465706	1	1	5.00122219506233	FALSE	0.806591930162328
ENST00000216101	0.983750780020987	0.147213164341418	1	1	5	FALSE	0.988169525115148
ENST00000216121	0.250138008625416	100.993089716419	1	1	1	FALSE	0.806591930162328
ENST00000216124	0.380174754058328	58.9520164829628	1	1	1.00024443901247	FALSE	0.806591930162328
ENST00000216133	0.319498411801333	77.1349135751534	1	1	1.000366703337	FALSE	0.806591930162328
ENST00000216223	0.305270273301497	236.573076710207	3	2	4.02389849839401	FALSE	0.806591930162328
ENST00000216237	0.401075738516892	53.2526354736873	1	1	1	FALSE	0.806591930162328
ENST00000216264	0.280495727115881	152.012198472583	1	1	2	FALSE	0.806591930162328
ENST00000216274	0.870887630148904	94.7744585522396	2	2	63	FALSE	0.92257650136403
ENST00000216338	0.496922760687302	68.3812777455747	1	1	7	FALSE	0.806591930162328
ENST00000216341	0.964667673422511	0.0905066928133379	2	2	2	FALSE	0.979198480676646
ENST00000216361	0.789668440353263	10.5141820417878	2	2	2	FALSE	0.88102505871564
ENST00000216367	0.442389303766756	172.633748109914	2	2	5.00061139642944	FALSE	0.806591930162328
ENST00000216373	0.370225472399889	61.7604699509199	1	1	1	FALSE	0.806591930162328
ENST00000216420	0.465687789034124	37.5676511923162	1	1	1.00048953616448	FALSE	0.806591930162328
ENST00000216445	0.70503960190711	65.6249176621939	1	1	7	FALSE	0.876356395820544
ENST00000216489	0.378612368860761	86.7126433390934	1	1	2	FALSE	0.806591930162328
ENST00000216540	0.312402396692962	127.333718568477	1	1	2	FALSE	0.806591930162328
ENST00000216714	0.624740591561365	58.1503554911938	2	2	4	FALSE	0.855322685778452
ENST00000216733	0.0835769110507473	175.050846118164	1	1	1	FALSE	0.806591930162328
ENST00000216780	0.644034168670889	12.2707664169943	1	1	3	FALSE	0.867194694580117
ENST00000216799	0.44726569298305	41.7203581961577	1	1	1	FALSE	0.806591930162328
ENST00000216832	0.378816877946625	59.3287080295551	1	1	1	FALSE	0.806591930162328
ENST00000216923	0.529490130884494	24.9312874892069	1	1	1.00122339124052	FALSE	0.81084700463469
ENST00000216927	0.413091892461305	50.1079032442456	1	1	1	FALSE	0.806591930162328
ENST00000216968	0.176173352269951	130.218984738133	1	1	1	FALSE	0.806591930162328
ENST00000217043	0.668120049105955	25.9490529372535	2	2	2	FALSE	0.870513173821177
ENST00000217131	0.360977559038085	64.3333251429744	1	1	1	FALSE	0.806591930162328
ENST00000217133	0.272071070570268	1051.5922130255	4	4	13	FALSE	0.806591930162328
ENST00000217169	0.338125894029061	71.2936327258941	1	1	1.00012220457045	FALSE	0.806591930162328
ENST00000217233	0.895169002897471	3.36064737273434	1	1	4.00538358008075	FALSE	0.940155231414583
ENST00000217260	0.324964634465581	75.4087912521213	1	1	1.00024443901247	FALSE	0.806591930162328
ENST00000217270	0.112799716517368	375.429788709315	1	1	2	FALSE	0.806591930162328
ENST00000217305	0.38074504381906	58.7874378434772	1	1	1	FALSE	0.806591930162328
ENST00000217381	0.311252855656878	79.803998930015	1	1	1	FALSE	0.806591930162328
ENST00000217407	0.767172676780369	2.02188111174912	1	1	1	FALSE	0.88102505871564
ENST00000217455	0.962884190230394	0.286674625110568	2	2	2	FALSE	0.979198480676646
ENST00000217740	0.394593473097708	54.9666908767253	1	1	1	FALSE	0.806591930162328
ENST00000217909	0.362674278302067	255.020350759396	1	1	2.0002444091409	FALSE	0.806591930162328
ENST00000217957	0.787505259126839	1.4283832587818	1	1	1	FALSE	0.88102505871564
ENST00000217961	0.248680988606568	101.511825625488	1	1	1.00024443901247	FALSE	0.806591930162328
ENST00000218032	0.628950704099622	14.5394047036619	2	2	3	FALSE	0.859151123686495
ENST00000218056	0.368839781963794	62.1628515156423	1	1	1	FALSE	0.806591930162328
ENST00000218316	0.468121577409421	37.0791788804496	1	1	1.00134589502019	FALSE	0.806591930162328
ENST00000218436	0.394017967042673	55.1394494229345	1	1	1.00012220457045	FALSE	0.806591930162328
ENST00000218721	0.398585549792211	1473.63958906497	4	4	34.0046604014321	FALSE	0.806591930162328
ENST00000218758	0.00911172456600673	1403.63142386992	3	3	3.00085583544191	FALSE	0.806591930162328
ENST00000219022	0.466527739274738	76.6238620953134	3	3	3	FALSE	0.806591930162328
ENST00000219066	0.310869657208874	382.448496133013	1	1	7	FALSE	0.806591930162328
ENST00000219069	0.835891001360028	6.13178364287473	2	2	2	FALSE	0.899645399768844
ENST00000219162	0.649705947173444	9.10468106872328	1	1	1.00024443901247	FALSE	0.867804912704453
ENST00000219207	0.516357016844689	27.3475596388099	1	1	1	FALSE	0.81059712352646
ENST00000219244	0.521293583198143	26.4435993297274	1	1	1	FALSE	0.81059712352646
ENST00000219271	0.191641730175371	229.411777786547	1	1	1	FALSE	0.806591930162328
ENST00000219299	0.214914047436759	227.21453508393	1	1	2	FALSE	0.806591930162328
ENST00000219302	0.645913769752098	9.4593147331161	1	1	1.00036679300648	FALSE	0.867597741203252
ENST00000219315	0.213692820754959	114.841885862269	1	1	1	FALSE	0.806591930162328
ENST00000219345	0.159126663683701	137.651324081586	1	1	1.00024443901247	FALSE	0.806591930162328
ENST00000219454	0.650876736078773	181.58629179782	2	2	22	FALSE	0.867804912704453
ENST00000219479	0.820581098408369	7.42054796996766	2	2	2	FALSE	0.887652346255343
ENST00000219596	0.113162444760369	159.29222072215	1	1	1.00012220457045	FALSE	0.806591930162328
ENST00000219689	0.801046891070005	1.1098094532898	1	1	1	FALSE	0.882286604398004
ENST00000219919	0.409585437544587	79.2549917536549	1	1	2	FALSE	0.806591930162328
ENST00000220058	0.40943872024745	239.549330308351	1	1	5	FALSE	0.806591930162328
ENST00000220062	0.75029353991194	2.63843437635533	1	1	1.00012220457045	FALSE	0.88102505871564
ENST00000220325	0.72426075793568	16.0497275942731	1	1	2	FALSE	0.88102505871564
ENST00000220507	0.473929902115515	35.7379399653714	1	1	1.00343347639485	FALSE	0.806591930162328
ENST00000220584	0.597324761633152	14.8199303917952	1	1	1	FALSE	0.844696515166024
ENST00000220616	0.123727099715412	154.037039980999	1	1	1	FALSE	0.806591930162328
ENST00000220659	0.121144734082152	521.167586784362	1	1	2.00220129631894	FALSE	0.806591930162328
ENST00000220676	0.0965108246682707	1155.7040825867	11	9	10.0004890423952	FALSE	0.806591930162328
ENST00000220763	0.720118432476708	4.02618998695085	1	1	1	FALSE	0.88102505871564
ENST00000220822	0.964595747025724	0.00120328080799735	1	1	1	FALSE	0.979198480676646
ENST00000220853	0.927096033070565	0.0213883291534034	1	1	1	FALSE	0.962054241185258
ENST00000220856	0.281110751021152	89.9385947409028	1	1	1	FALSE	0.806591930162328
ENST00000220931	0.744722046916917	2.86007251757503	1	1	1	FALSE	0.88102505871564
ENST00000220959	0.515373355412147	27.5150851326583	1	1	1	FALSE	0.81059712352646
ENST00000221264	0.147938846958849	142.648447185528	1	1	1	FALSE	0.806591930162328
ENST00000221307	0.248605906751572	200.049098955754	1	1	1	FALSE	0.806591930162328
ENST00000221315	0.375002889085086	452.54431823225	7	7	9	FALSE	0.806591930162328
ENST00000221327	0.559807532592734	210.545374436665	4	4	9	FALSE	0.822279569671356
ENST00000221431	0.242819867015411	105.067902979069	2	2	2.00012220457045	FALSE	0.806591930162328
ENST00000221444	0.392236353825209	55.5306604685972	1	1	1.00134589502019	FALSE	0.806591930162328
ENST00000221452	0.343469324983132	69.6644756218557	1	1	1.000366703337	FALSE	0.806591930162328
ENST00000221466	0.324444868112043	75.4908126374177	1	1	1	FALSE	0.806591930162328
ENST00000221480	0.582137746758972	627.926385848876	1	1	70.0969044414536	FALSE	0.837750638395348
ENST00000221494	0.458724221395837	39.0208502027435	1	1	1	FALSE	0.806591930162328
ENST00000221496	0.362215072409446	64.0199287055628	1	1	1.00134589502019	FALSE	0.806591930162328
ENST00000221498	0.80213582736254	34.3261913560815	2	2	8.00464700177879	FALSE	0.882589970660149
ENST00000221504	0.38170448302989	89.6036764862322	2	2	2.00024446889133	FALSE	0.806591930162328
ENST00000221538	0.437436460133696	44.0646663491005	1	1	1	FALSE	0.806591930162328
ENST00000221554	0.71174775214062	4.4960877770799	1	1	1.000366703337	FALSE	0.880447906417244
ENST00000221566	0.284853491052572	109.551697454195	1	1	2.00146735143067	FALSE	0.806591930162328
ENST00000221665	0.53454707664858	24.0680275011584	1	1	1.00318705565089	FALSE	0.812649377114922
ENST00000221730	0.277233687425356	91.2800795629567	1	1	1	FALSE	0.806591930162328
ENST00000221735	0.621007376673313	44.9405999607943	3	3	3	FALSE	0.854065598816303
ENST00000221797	0.466954177081712	1148.10763082443	1	1	71	FALSE	0.806591930162328
ENST00000221847	0.371139946321362	61.4997712642583	1	1	1	FALSE	0.806591930162328
ENST00000221899	0.537143163350705	23.6764048944844	1	1	1.00159099253457	FALSE	0.814295452984507
ENST00000221922	0.133386006937648	340.988988162739	2	2	2.00024443901247	FALSE	0.806591930162328
ENST00000221972	0.254106069826235	213.465509743842	1	1	1.00024443901247	FALSE	0.806591930162328
ENST00000222115	0.5502434558525	75.6351966836237	2	2	3.01191631061824	FALSE	0.815604643436231
ENST00000222157	0.107238996935237	368.728887479008	2	2	2.0025693462124	FALSE	0.806591930162328
ENST00000222214	0.524592678793376	102.713726957839	1	1	2	FALSE	0.81059712352646
ENST00000222219	0.662724891662939	7.96231193455344	1	1	1.00048899755501	FALSE	0.868712704577774
ENST00000222254	0.27005627547424	93.817456832033	1	1	1.00085616438356	FALSE	0.806591930162328
ENST00000222271	0.398002588487712	54.067687603734	1	1	1	FALSE	0.806591930162328
ENST00000222275	0.260301793337002	278.577076624329	2	2	4	FALSE	0.806591930162328
ENST00000222307	0.430891063785878	71.2640647882076	1	1	2.000733406674	FALSE	0.806591930162328
ENST00000222329	0.177375283557231	145.378337440898	2	2	2.00183562628297	FALSE	0.806591930162328
ENST00000222345	0.644276788803602	29.8907999383622	1	1	2.000733406674	FALSE	0.867194694580117
ENST00000222381	0.147986203128141	302.104917387732	1	1	2	FALSE	0.806591930162328
ENST00000222482	0.377676673547533	115.223718806075	1	1	3	FALSE	0.806591930162328
ENST00000222511	0.9048287262218	5.72093273856604	1	1	6	FALSE	0.946837095225601
ENST00000222543	0.340129928396818	70.6391031505447	1	1	1	FALSE	0.806591930162328
ENST00000222567	0.392097084825972	395.484611399378	2	1	8	FALSE	0.806591930162328
ENST00000222572	0.470852367795266	36.4451928027263	1	1	1	FALSE	0.806591930162328
ENST00000222584	NA	NA	NA	NA	NA	NA	NA
ENST00000222674	0.317789911394345	1419.17798740725	1	1	21	FALSE	0.806591930162328
ENST00000222803	0.481864849805933	34.0993519309743	1	1	1	FALSE	0.806591930162328
ENST00000222982	0.0930089663916176	3305.78587868131	2	2	17	FALSE	0.806591930162328
ENST00000223026	0.95863324964925	0.403109456869765	1	1	2	FALSE	0.977800985169261
ENST00000223029	0.372006852194847	61.2572932106571	1	1	1	FALSE	0.806591930162328
ENST00000223114	0.130628814430911	150.71327935674	1	1	1.00012220457045	FALSE	0.806591930162328
ENST00000223129	NA	NA	NA	NA	NA	NA	NA
ENST00000223145	0.203275963563224	252.974960594916	1	1	1	FALSE	0.806591930162328
ENST00000223208	0.754066541132143	2.48620535085977	1	1	1	FALSE	0.88102505871564
ENST00000223273	0.226173649894666	109.983603572743	1	1	1	FALSE	0.806591930162328
ENST00000223293	0.0563511695420607	3595.57972211819	5	4	16	FALSE	0.806591930162328
ENST00000223324	0.870051465841889	45.1022255259905	2	2	30	FALSE	0.921838581809696
ENST00000223368	0.415762897342592	49.4225019559255	1	1	1	FALSE	0.806591930162328
ENST00000223428	0.214646757033573	931.82843792931	8	7	12.0009796121263	FALSE	0.806591930162328
ENST00000223459	0.105166052087881	163.330046205078	1	1	1.00097847358121	FALSE	0.806591930162328
ENST00000223528	0.0586466768501965	2548.93520781804	1	1	11	FALSE	0.806591930162328
ENST00000223795	0.0923265446488115	170.157871157971	1	1	1	FALSE	0.806591930162328
ENST00000223862	0.328206063046751	408.831534689117	3	3	6.000733406674	FALSE	0.806591930162328
ENST00000224356	0.604232711443523	13.8823776948642	1	1	1	FALSE	0.845979534049561
ENST00000224949	0.454270591873623	40.1244232505358	1	1	1	FALSE	0.806591930162328
ENST00000224950	0.384903080632662	57.6359955893902	1	1	1	FALSE	0.806591930162328
ENST00000225171	0.749970054852064	14.4848412917105	1	1	2	FALSE	0.88102505871564
ENST00000225441	0.732549120043509	3.40365729343357	1	1	1	FALSE	0.88102505871564
ENST00000225519	0.806131126979986	1.00456484791189	1	1	1	FALSE	0.882680817853734
ENST00000225538	0.336424996436099	71.7564708106516	1	1	1.00012220457045	FALSE	0.806591930162328
ENST00000225688	0.30247649942111	82.70392434448	1	1	1	FALSE	0.806591930162328
ENST00000225726	0.577732751001534	17.4010351783292	1	1	1	FALSE	0.835757208667693
ENST00000225728	0.564451202248785	201.2635137559	2	2	9.00048941637098	FALSE	0.825794359692285
ENST00000225873	0.611340390499397	79.4240896432752	2	2	5	FALSE	0.848348799928139
ENST00000225927	0.291235018038886	225.835981051741	3	3	3.00012220457045	FALSE	0.806591930162328
ENST00000226091	0.498837864091369	30.6694128547846	1	1	1	FALSE	0.806591930162328
ENST00000226193	0.709773322639757	4.60756931835378	1	1	1	FALSE	0.879096590906405
ENST00000226247	0.280287556851941	664.845789686113	5	5	9.00122270326251	FALSE	0.806591930162328
ENST00000226284	0.79292924967322	1.29370154009112	1	1	1	FALSE	0.881185638461967
ENST00000226299	0.940753081704896	0.355228224499069	2	2	2.00024472316517	FALSE	0.970587931819893
ENST00000226382	0.291226195438534	86.4608534761571	1	1	1.00183665972817	FALSE	0.806591930162328
ENST00000226444	0.08022077637084	189.590437967808	1	1	3.00183621006243	FALSE	0.806591930162328
ENST00000226760	0.89207565791382	6.88829000617753	5	5	6.00012221950623	FALSE	0.938099943449501
ENST00000227349	0.730044851258837	3.52478983857852	1	1	1	FALSE	0.88102505871564
ENST00000227451	0.599934106197331	63.6617922643764	1	1	3.00661278471712	FALSE	0.844974198214353
ENST00000227618	0.523649227450592	26.0272201148754	1	1	1	FALSE	0.81059712352646
ENST00000227638	0.757934030799897	2.34240475125681	1	1	1	FALSE	0.88102505871564
ENST00000227665	0.747741533724002	30.1718476660801	4	4	5.00097826425004	FALSE	0.88102505871564
ENST00000227752	0.288792676186297	393.479443203954	5	5	5.0002444091409	FALSE	0.806591930162328
ENST00000227868	0.575917349514861	17.6738534479182	1	1	1.00098003185104	FALSE	0.834252725640742
ENST00000228027	0.775573725478638	1.75905771487945	1	1	1	FALSE	0.88102505871564
ENST00000228289	0.227920047969458	411.619600668264	2	2	4.00024446889133	FALSE	0.806591930162328
ENST00000228510	0.466699656722158	37.3432665417152	1	1	1	FALSE	0.806591930162328
ENST00000228515	0.820876973135187	11.0305037568193	3	3	3	FALSE	0.88782697847769
ENST00000228606	0.310061379065131	164.209603058861	1	1	3	FALSE	0.806591930162328
ENST00000228641	0.0940974869474101	456.454298961396	1	1	3	FALSE	0.806591930162328
ENST00000228682	0.177848061150614	265.256082486699	1	1	1.00012220457045	FALSE	0.806591930162328
ENST00000228820	NA	NA	NA	NA	NA	NA	NA
ENST00000228837	0.196061929503963	316.247850645169	3	3	3.000366703337	FALSE	0.806591930162328
ENST00000228841	0.490285232988485	32.3659251756221	1	1	1.00048899755501	FALSE	0.806591930162328
ENST00000228843	0.510264043006689	33.706453393686	2	2	2	FALSE	0.81059712352646
ENST00000228916	0.37176194934999	61.3252006431856	1	1	1	FALSE	0.806591930162328
ENST00000228922	0.0834955762604939	419.2377235017	2	2	2.00024443901247	FALSE	0.806591930162328
ENST00000229002	0.085061809306775	212.993945516459	1	1	3.00183553597651	FALSE	0.806591930162328
ENST00000229239	0.245241039238634	102.792978268534	1	1	1	FALSE	0.806591930162328
ENST00000229243	0.654992569545122	89.3660822642704	1	1	7	FALSE	0.868712704577774
ENST00000229314	0.92999594245169	0.0182049975539496	1	1	1	FALSE	0.962949702720439
ENST00000229329	0.656348850267635	8.50486504028164	1	1	1	FALSE	0.868712704577774
ENST00000229332	0.541615956523604	22.9423875264934	1	1	1	FALSE	0.815604643436231
ENST00000229570	0.921866232093013	1.66555256933182	2	2	3	FALSE	0.957700920180533
ENST00000229758	0.281555097851848	89.7506102998977	1	1	1	FALSE	0.806591930162328
ENST00000229768	0.551466240278255	21.1690735305826	1	1	1	FALSE	0.816565706456861
ENST00000229769	0.0706633280828357	229.018945149137	1	1	2	FALSE	0.806591930162328
ENST00000229771	0.287120648773313	87.856044302009	1	1	1.00012220457045	FALSE	0.806591930162328
ENST00000229971	NA	NA	NA	NA	NA	NA	NA
ENST00000230048	0.162896046773668	135.961520725252	1	1	1	FALSE	0.806591930162328
ENST00000230124	0.488691085279051	32.6993369340172	1	1	1	FALSE	0.806591930162328
ENST00000230340	0.664262800205909	26.6510351208823	1	1	2	FALSE	0.869704903362375
ENST00000230431	0.439919482435495	43.3833767824855	1	1	1.00085605967959	FALSE	0.806591930162328
ENST00000230449	0.710430380535295	4.56571310547273	1	1	1	FALSE	0.879415601322416
ENST00000230565	0.825866377557151	8.92610547847397	3	3	4.00024482800832	FALSE	0.890307142897065
ENST00000230882	0.228827421302088	218.625172741923	2	2	2.00024443901247	FALSE	0.806591930162328
ENST00000231009	0.241050146638802	104.326444912146	1	1	1	FALSE	0.806591930162328
ENST00000231338	0.30418329668396	82.1319467126771	1	1	1	FALSE	0.806591930162328
ENST00000231461	0.367636270263323	62.5030741923075	1	1	1	FALSE	0.806591930162328
ENST00000231484	0.354104593446747	265.783364964527	2	2	2.00207939101241	FALSE	0.806591930162328
ENST00000231721	0.865655070008111	13.1596157535608	1	1	16	FALSE	0.919245229511749
ENST00000231887	0.968424078601678	0.969750662724421	4	4	7	FALSE	0.981051175806946
ENST00000232003	0.313577173209471	1227.15930990278	3	3	36	FALSE	0.806591930162328
ENST00000232508	0.438629164066247	132.096243615575	3	3	3	FALSE	0.806591930162328
ENST00000232892	0.785559686872069	10.6713929704951	3	2	2	FALSE	0.88102505871564
ENST00000233027	0.231727766731669	107.869074652487	1	1	1.00012226433549	FALSE	0.806591930162328
ENST00000233047	0.591774323537704	15.5319577516719	1	1	1	FALSE	0.842420568671667
ENST00000233146	0.216055362397599	113.916798265101	1	1	1.0002446183953	FALSE	0.806591930162328
ENST00000233242	0.712599304947671	55.1255805368736	5	4	6	FALSE	0.880944554450472
ENST00000233535	NA	NA	NA	NA	NA	NA	NA
ENST00000233545	0.342973584769429	69.8155298243367	1	1	1	FALSE	0.806591930162328
ENST00000233607	0.294442952451786	373.011995297958	2	2	7.08436963859068	FALSE	0.806591930162328
ENST00000233615	0.564876202158614	44.8808018735603	1	1	3.00036661371135	FALSE	0.826202151258354
ENST00000233668	0.193109460797295	300.233674467774	2	2	3.00183453333757	FALSE	0.806591930162328
ENST00000233710	0.722996263570792	18.0169622691932	2	2	2	FALSE	0.88102505871564
ENST00000233741	0.345224944027898	69.0083948135331	1	1	1.00012227928589	FALSE	0.806591930162328
ENST00000233840	0.572944642978992	62.3578148658624	3	3	3	FALSE	0.831839202565016
ENST00000234071	0.157045814298574	138.544468341688	1	1	1	FALSE	0.806591930162328
ENST00000234115	0.413091892461305	50.1079032442456	1	1	1	FALSE	0.806591930162328
ENST00000234256	0.483278118751509	33.8096645139613	1	1	1	FALSE	0.806591930162328
ENST00000234392	0.944338809233597	0.702448040112307	2	2	2.000366703337	FALSE	0.971917615849437
ENST00000234396	0.216055228088841	261.080466944617	1	1	1.00012221950623	FALSE	0.806591930162328
ENST00000234420	0.14307945670282	311.789186720965	2	2	4.00036688271982	FALSE	0.806591930162328
ENST00000234453	NA	NA	NA	NA	NA	NA	NA
ENST00000234454	0.180388053479005	128.411187659044	1	1	1	FALSE	0.806591930162328
ENST00000234739	0.79928819208672	13.9067927917847	3	3	3	FALSE	0.882286604398004
ENST00000234798	0.959133359809009	2.01096876673227	3	3	18.0012227928589	FALSE	0.977939896275852
ENST00000234831	0.118680589760468	352.627448498987	1	1	2	FALSE	0.806591930162328
ENST00000235150	NA	NA	NA	NA	NA	NA	NA
ENST00000235332	0.763677963208162	2.20352873770325	1	1	2	FALSE	0.88102505871564
ENST00000235345	NA	NA	NA	NA	NA	NA	NA
ENST00000235521	0.303181990998014	148.583851106369	1	1	2	FALSE	0.806591930162328
ENST00000235532	0.251487134902296	100.49172981192	1	1	1	FALSE	0.806591930162328
ENST00000236051	0.391828300538188	372.135197316701	2	2	11	FALSE	0.806591930162328
ENST00000236255	0.63988368509626	10.0424716501644	1	1	1	FALSE	0.863715332415407
ENST00000236693	0.773471678581343	1.82221171632903	1	1	1	FALSE	0.88102505871564
ENST00000236709	0.292298951372532	1678.09340351069	1	1	27	FALSE	0.806591930162328
ENST00000237172	0.391922019668872	55.7112053515928	1	1	1	FALSE	0.806591930162328
ENST00000237380	0.49722631577659	54.3702054529714	2	2	2.00012241400416	FALSE	0.806591930162328
ENST00000237455	0.979113994687457	0.0993701379037212	1	1	2	FALSE	0.986282614538738
ENST00000237623	0.693578604006697	32.8875650035126	5	5	5	FALSE	0.875043724870393
ENST00000237642	0.247014746882019	1904.82429858454	5	5	24	FALSE	0.806591930162328
ENST00000237822	0.673038410687721	7.10776999892261	2	1	1	FALSE	0.870618651730963
ENST00000237837	0.706306593020451	4.81337502766126	1	1	1	FALSE	0.876471907673033
ENST00000238044	0.307042908732388	142.106223839795	1	1	2	FALSE	0.806591930162328
ENST00000238146	0.47666058413456	108.729086652396	3	1	7	FALSE	0.806591930162328
ENST00000238618	0.18377589370662	127.008190369859	1	1	1	FALSE	0.806591930162328
ENST00000238628	0.31197910435764	171.965581867751	1	1	3	FALSE	0.806591930162328
ENST00000238714	0.4650151079144	37.7102954774433	1	1	1	FALSE	0.806591930162328
ENST00000238721	0.0533807995743479	1586.87810721185	2	2	6	FALSE	0.806591930162328
ENST00000238788	0.10854692851784	161.614926620616	1	1	1	FALSE	0.806591930162328
ENST00000238823	0.170739029226083	269.260753723013	2	2	2	FALSE	0.806591930162328
ENST00000238983	NA	NA	NA	NA	NA	NA	NA
ENST00000238994	0.257449194908108	178.018539541041	2	2	2	FALSE	0.806591930162328
ENST00000239243	0.408770454260689	51.2270351773694	1	1	1	FALSE	0.806591930162328
ENST00000239374	0.663292715303806	7.90609876249506	1	1	1	FALSE	0.868951615129208
ENST00000239587	0.298783483175447	939.563629557294	6	6	17.0001222045705	FALSE	0.806591930162328
ENST00000239882	0.411820085678841	50.4379182960662	1	1	1	FALSE	0.806591930162328
ENST00000239938	0.0240564569189077	1312.59687499223	3	3	3	FALSE	0.806591930162328
ENST00000240093	0.164053644493546	279.528006326699	1	1	2	FALSE	0.806591930162328
ENST00000240306	0.375888094874494	85.472132746079	2	2	2.00110091743119	FALSE	0.806591930162328
ENST00000240335	0.942487077278637	0.752838401606903	1	1	2	FALSE	0.971438741498621
ENST00000240499	0.662178577121454	7.98984449756451	1	1	1	FALSE	0.868712704577774
ENST00000240587	0.619065106126033	12.2312201243449	1	1	1	FALSE	0.854065598816303
ENST00000240618	0.368601055115291	62.2295144537004	2	1	1	FALSE	0.806591930162328
ENST00000240651	NA	NA	NA	NA	NA	NA	NA
ENST00000240662	0.115463057017106	526.287895043331	1	1	2.000733406674	FALSE	0.806591930162328
ENST00000241051	0.170747487950696	251.834644373968	1	1	1.00048989589712	FALSE	0.806591930162328
ENST00000241069	0.496293655845651	42.652599266893	1	1	2.00588235294118	FALSE	0.806591930162328
ENST00000241071	0.781506801366305	1.58839140392628	1	1	1	FALSE	0.88102505871564
ENST00000241256	0.929968795768369	1.11426269687802	3	2	2.00122339124052	FALSE	0.962949702720439
ENST00000241261	0.255909120387677	130.248443754422	2	2	2	FALSE	0.806591930162328
ENST00000241305	0.364814978019647	63.3248775306569	1	1	1	FALSE	0.806591930162328
ENST00000241356	0.902518638174467	2.88668436086228	5	4	4	FALSE	0.945468446463226
ENST00000241463	0.266662435271749	113.861264269868	2	2	2	FALSE	0.806591930162328
ENST00000241600	0.908776620977458	2.39774763985183	3	2	3.00073367571533	FALSE	0.949313635706285
ENST00000241651	0.112679476472706	159.538608603727	1	1	1.00097835391953	FALSE	0.806591930162328
ENST00000242249	0.489597798094486	32.5109751583447	1	1	1	FALSE	0.806591930162328
ENST00000242257	0.0463018013357498	1119.91118993801	3	3	4.00012220457045	FALSE	0.806591930162328
ENST00000242591	0.371414279431894	61.4248826755713	1	1	1	FALSE	0.806591930162328
ENST00000242607	0.366704083062042	62.7671512631535	1	1	1	FALSE	0.806591930162328
ENST00000242786	0.215674226729557	114.066232669879	1	1	1	FALSE	0.806591930162328
ENST00000243052	0.673138627635625	7.09768182334146	1	1	1	FALSE	0.870618651730963
ENST00000243103	0.436977427462263	44.1734504934038	1	1	1	FALSE	0.806591930162328
ENST00000243112	0.808947123995508	8.74027002891243	2	2	2.00073352624792	FALSE	0.882876682674985
ENST00000243213	0.600728366506799	17.4872624178966	1	1	2	FALSE	0.844974198214353
ENST00000243222	0.32490062681898	1212.05021986628	2	2	16.0009784735812	FALSE	0.806591930162328
ENST00000243583	0.78956576022613	1.37593908589182	1	1	1	FALSE	0.88102505871564
ENST00000243643	0.606067851526103	13.7264183146478	2	1	1	FALSE	0.845979534049561
ENST00000243644	0.492701266207433	213.582415264209	4	3	11	FALSE	0.806591930162328
ENST00000243776	0.0429023919880235	976.718550703682	2	2	4	FALSE	0.806591930162328
ENST00000243786	0.146251014417049	143.45151299503	1	1	1.00048899755501	FALSE	0.806591930162328
ENST00000243903	0.22708338461382	304.007862708453	3	3	3	FALSE	0.806591930162328
ENST00000243997	0.745809344251538	2.81509850885423	1	1	1	FALSE	0.88102505871564
ENST00000244137	0.066004415138177	755.998257591812	3	3	3.0002444091409	FALSE	0.806591930162328
ENST00000244204	0.50161771035684	104.502649917122	2	2	3	FALSE	0.806866321124491
ENST00000244513	0.399972493284403	53.487043037511	1	1	1	FALSE	0.806591930162328
ENST00000244519	0.0576282748265236	833.727877245192	2	2	4	FALSE	0.806591930162328
ENST00000244571	0.429769218871372	68.4885169137006	1	1	2	FALSE	0.806591930162328
ENST00000244645	0.471792921252294	36.238465742371	1	1	1	FALSE	0.806591930162328
ENST00000244669	0.385702068849216	57.4102975257562	1	1	1	FALSE	0.806591930162328
ENST00000244711	0.499785781554401	30.4867829898403	1	1	1	FALSE	0.806591930162328
ENST00000244728	0.120994147739781	283.534140042823	1	1	1	FALSE	0.806591930162328
ENST00000244741	0.13067500040309	150.677170339341	1	1	1	FALSE	0.806591930162328
ENST00000244751	0.772232030552141	11.3309440603655	1	1	2	FALSE	0.88102505871564
ENST00000244815	0.659811149455325	8.20241166154946	2	1	1.00024443901247	FALSE	0.868712704577774
ENST00000244869	0.240543987459396	351.038086165864	2	2	4	FALSE	0.806591930162328
ENST00000244930	0.180503043791891	246.539903541808	1	1	1	FALSE	0.806591930162328
ENST00000245618	0.495338664134054	31.353511684073	1	1	1.00024443901247	FALSE	0.806591930162328
ENST00000245812	0.183831752153626	243.505621630473	2	2	2.00429711479435	FALSE	0.806591930162328
ENST00000245903	0.530542611229448	24.8155797848804	1	1	1	FALSE	0.81084700463469
ENST00000245934	0.184058673487367	126.873935239686	1	1	1	FALSE	0.806591930162328
ENST00000245957	0.298806267017723	316.921803530518	1	1	4	FALSE	0.806591930162328
ENST00000246006	0.84274421572371	9.46666348877331	2	2	4	FALSE	0.904515325961219
ENST00000246012	0.960328015002364	0.00189527972518652	1	1	1	FALSE	0.978553650837157
ENST00000246024	0.746434321429002	2.78900897680721	1	1	1	FALSE	0.88102505871564
ENST00000246069	0.115563766693438	512.855654339671	1	1	3.00293542074364	FALSE	0.806591930162328
ENST00000246070	0.371996774766958	61.2518182008447	1	1	1	FALSE	0.806591930162328
ENST00000246104	0.512028552075358	28.069260714956	1	1	1.00183643486778	FALSE	0.81059712352646
ENST00000246105	0.415505656383921	73.7099903833974	1	1	2	FALSE	0.806591930162328
ENST00000246112	0.79023940481042	1.3593966510841	1	1	1	FALSE	0.88102505871564
ENST00000246163	0.822052214977887	0.721698241136637	1	1	1	FALSE	0.888186272221876
ENST00000246166	0.297528116463508	207.352066303796	1	1	1	FALSE	0.806591930162328
ENST00000246529	0.288296301010176	238.938340215114	3	3	5.02098638448898	FALSE	0.806591930162328
ENST00000246532	0.680884127427443	311.817738458929	3	3	37	FALSE	0.870907798632067
ENST00000246535	0.106976871160846	162.422080808339	1	1	1	FALSE	0.806591930162328
ENST00000246646	0.288552515661771	403.169540824917	1	1	6	FALSE	0.806591930162328
ENST00000246662	0.494568360267271	31.4880758934748	1	1	1	FALSE	0.806591930162328
ENST00000246747	0.638028006405328	10.2139660848953	1	1	1	FALSE	0.862733984575386
ENST00000246801	0.612954916331185	15.3354512171077	1	1	2	FALSE	0.849518209328677
ENST00000246891	0.699497992519456	5.229321313443	1	1	1	FALSE	0.876356395820544
ENST00000246896	0.300011500191237	83.5254215727579	1	1	1	FALSE	0.806591930162328
ENST00000246957	0.722619087910766	3.89799092466996	1	1	1	FALSE	0.88102505871564
ENST00000247005	0.763803001746191	24.8799996606753	2	2	4.01316658750526	FALSE	0.88102505871564
ENST00000247020	0.943197783111626	0.00793147304815966	1	1	1	FALSE	0.971743862662898
ENST00000247026	0.54779058392727	31.5563079448079	2	2	3	FALSE	0.815604643436231
ENST00000247194	0.764112655122488	2.12441613141892	1	1	1	FALSE	0.88102505871564
ENST00000247219	0.23897814482884	131.001317075483	1	1	3	FALSE	0.806591930162328
ENST00000247226	0.549835977832532	38.9828570329272	2	2	2.00306140130505	FALSE	0.815604643436231
ENST00000247306	0.198505665223028	120.915275185732	1	1	1.00208154769193	FALSE	0.806591930162328
ENST00000247470	0.341928382668457	462.012370371757	3	3	7	FALSE	0.806591930162328
ENST00000247665	0.361324241648417	64.3061388488506	1	1	1	FALSE	0.806591930162328
ENST00000247706	0.613813997324628	69.0879824001728	1	1	4	FALSE	0.850351927487276
ENST00000247866	0.337336241619125	71.54048432143	1	1	1	FALSE	0.806591930162328
ENST00000247930	0.879670484585264	3.45086305188044	2	2	2	FALSE	0.929197677575349
ENST00000247933	0.814958146615869	0.839420370223218	1	1	1	FALSE	0.884732129341332
ENST00000247956	0.565230363323023	59.1033542656095	4	4	4	FALSE	0.826202151258354
ENST00000247977	0.0582861335599442	772.846071872585	2	2	4.00403687705856	FALSE	0.806591930162328
ENST00000248041	0.494180026403156	31.5923087614205	1	1	1	FALSE	0.806591930162328
ENST00000248054	0.448624936625839	41.3308280142265	1	1	1.00232729054385	FALSE	0.806591930162328
ENST00000248139	0.645012165320644	9.5381778369357	1	1	1.00012220457045	FALSE	0.867194694580117
ENST00000248451	0.484923552762238	33.460699294814	1	1	1	FALSE	0.806591930162328
ENST00000248572	0.383500964420981	57.9135542414588	1	1	1.00048959608323	FALSE	0.806591930162328
ENST00000248594	0.790967878531206	1.34137925471469	1	1	1	FALSE	0.881185638461967
ENST00000248598	0.4430365879347	42.7306703332171	1	1	1	FALSE	0.806591930162328
ENST00000248924	0.516429926734366	386.320800512548	2	2	26	FALSE	0.81059712352646
ENST00000248929	0.482037710475653	34.0688361890006	1	1	1	FALSE	0.806591930162328
ENST00000248948	0.698922842410632	21.5123777594048	2	2	2	FALSE	0.876356395820544
ENST00000249014	0.344712189890397	196.459195463012	3	3	3.00085605967959	FALSE	0.806591930162328
ENST00000249016	0.0229225968202619	1132.91899818335	3	3	3	FALSE	0.806591930162328
ENST00000249041	0.297028170355917	133.139154576685	2	2	2	FALSE	0.806591930162328
ENST00000249042	0.732549120043509	3.40365729343357	1	1	1	FALSE	0.88102505871564
ENST00000249066	0.15175424215884	553.596106837508	3	3	4	FALSE	0.806591930162328
ENST00000249209	0.703304913380601	5.66998574089272	1	1	2	FALSE	0.876356395820544
ENST00000249269	0.212092462547425	115.466000230707	1	1	1.00061221990939	FALSE	0.806591930162328
ENST00000249344	0.186359165987363	241.15620371897	1	1	1	FALSE	0.806591930162328
ENST00000249356	0.796700096335174	1.20446372155468	1	1	1.00049001592552	FALSE	0.882286604398004
ENST00000249373	0.245024968293406	102.874263414416	1	1	1	FALSE	0.806591930162328
ENST00000249375	0.301750123813551	82.8736172572343	2	1	1	FALSE	0.806591930162328
ENST00000249377	0.791249314727313	1.33445728037992	1	1	1	FALSE	0.881185638461967
ENST00000249389	0.177611374977265	129.582224991642	1	1	1	FALSE	0.806591930162328
ENST00000249501	0.00259623783911933	7949.429399984	2	2	14.0031777071621	FALSE	0.806591930162328
ENST00000249601	0.7600377452304	2.25917944813932	1	1	1.00171379605827	FALSE	0.88102505871564
ENST00000249861	0.747662655863546	2.73816128362435	1	1	1	FALSE	0.88102505871564
ENST00000249910	0.199718284620388	251.736439266555	2	2	2.00012227928589	FALSE	0.806591930162328
ENST00000250024	0.0175866808679302	1253.99399331903	1	1	3	FALSE	0.806591930162328
ENST00000250055	0.335622616497285	72.0659684304506	1	1	1	FALSE	0.806591930162328
ENST00000250087	0.761707799874002	33.4408730906047	1	1	5.00684931506849	FALSE	0.88102505871564
ENST00000250124	0.583248484952625	16.6531376994006	1	1	1	FALSE	0.838435566962807
ENST00000250160	0.281110751021152	89.9385947409028	1	1	1	FALSE	0.806591930162328
ENST00000250340	0.691357045115085	5.7909233459652	1	1	1.01124567474048	FALSE	0.874713392733198
ENST00000250373	0.298817493210204	83.8661437255654	1	1	1	FALSE	0.806591930162328
ENST00000250378	0.46299198333371	38.1542228919775	1	1	1	FALSE	0.806591930162328
ENST00000250448	0.419246519022366	48.5142636077172	1	1	1.00097847358121	FALSE	0.806591930162328
ENST00000250454	0.229200731937719	324.329444362918	1	1	4	FALSE	0.806591930162328
ENST00000250489	0.770875398703063	1.90288560338286	1	1	1	FALSE	0.88102505871564
ENST00000250699	0.360637138449549	106.037137552017	2	2	2.00503499938598	FALSE	0.806591930162328
ENST00000251038	0.333500981618468	72.6217738177275	1	1	1	FALSE	0.806591930162328
ENST00000251047	0.325168390269396	75.3437925260699	1	1	1	FALSE	0.806591930162328
ENST00000251127	0.491564677031688	32.1189334561861	1	1	1	FALSE	0.806591930162328
ENST00000251170	0.331528090170131	127.101650296677	1	1	2	FALSE	0.806591930162328
ENST00000251241	0.21546237966534	209.491635505217	1	1	2	FALSE	0.806591930162328
ENST00000251250	0.328307434746667	74.3412072032507	1	1	1.00036697247706	FALSE	0.806591930162328
ENST00000251269	0.184254889977299	1742.60048874171	4	4	18	FALSE	0.806591930162328
ENST00000251363	0.217354503481281	572.838918449765	1	1	3	FALSE	0.806591930162328
ENST00000251424	0.312477313082691	291.89595372317	1	1	7.00097751710655	FALSE	0.806591930162328
ENST00000251481	0.784196621591491	260.879693940988	1	1	153	FALSE	0.88102505871564
ENST00000251496	0.189274752090804	251.76233586014	2	1	2	FALSE	0.806591930162328
ENST00000251607	0.149058228166885	370.515125988491	3	3	3.00048923685648	FALSE	0.806591930162328
ENST00000251691	0.841618886581509	0.456421076344452	1	1	1.00024443901247	FALSE	0.904193142148027
ENST00000251871	0.327820972642339	74.5098397752172	1	1	1	FALSE	0.806591930162328
ENST00000251921	0.612756720716433	16.005003624928	3	2	2	FALSE	0.849518209328677
ENST00000252015	0.680872163503459	6.49434783385037	1	1	1	FALSE	0.870907798632067
ENST00000252102	0.360623013081179	64.568367467105	1	1	1.00220426157237	FALSE	0.806591930162328
ENST00000252136	0.286212299455284	6004.24977987642	1	1	103	FALSE	0.806591930162328
ENST00000252207	0.687212043161797	31.1069480249564	4	4	5	FALSE	0.872759294815483
ENST00000252457	0.850171406164082	5.09707305049031	2	2	2.00024476808224	FALSE	0.908941551935826
ENST00000252458	0.850171406164082	5.09707305049031	2	2	2.00024476808224	FALSE	0.908941551935826
ENST00000252485	0.553113053634301	81.5945689927102	2	2	3.00416309538386	FALSE	0.817028642334528
ENST00000252530	0.963341689982349	1.74437160403696	3	3	11	FALSE	0.979198480676646
ENST00000252594	NA	NA	NA	NA	NA	NA	NA
ENST00000252622	0.652804876608304	8.82136077795418	1	1	1	FALSE	0.868656721510871
ENST00000252713	0.442781131292479	135.672290390105	3	3	3	FALSE	0.806591930162328
ENST00000252797	0.176880544231095	888.135998671902	5	5	8.03119791740808	FALSE	0.806591930162328
ENST00000252840	0.23136711413406	247.6284869312	5	5	6	FALSE	0.806591930162328
ENST00000252854	0.431738114597491	45.3861806348666	1	1	1	FALSE	0.806591930162328
ENST00000252891	0.267225116875789	230.910881819958	3	3	3.016100525485	FALSE	0.806591930162328
ENST00000252939	0.112978938467692	159.272684821447	1	1	1.00232700551133	FALSE	0.806591930162328
ENST00000252979	0.632082425018438	312.028973662985	10	10	23.0001222045705	FALSE	0.859965458348118
ENST00000252992	0.20374821073064	118.807847297616	1	1	1	FALSE	0.806591930162328
ENST00000252999	0.723390992979611	18.2362013951052	3	3	3.00686608959647	FALSE	0.88102505871564
ENST00000253047	0.153567105808366	140.098246146593	1	1	1	FALSE	0.806591930162328
ENST00000253048	0.105272129924932	163.230857163013	1	1	1.00048899755501	FALSE	0.806591930162328
ENST00000253083	0.380379276758262	58.8804781976874	1	1	1	FALSE	0.806591930162328
ENST00000253099	0.0878974437341069	210.999675190079	1	1	2	FALSE	0.806591930162328
ENST00000253107	0.644737612130304	11.4176544396187	1	1	2	FALSE	0.867194694580117
ENST00000253109	0.151975778590449	518.590206953195	3	3	5.00073367571533	FALSE	0.806591930162328
ENST00000253115	0.649214486948809	88.9131287362759	2	1	6	FALSE	0.867804912704453
ENST00000253233	0.316003972177122	97.3583234775183	3	2	2	FALSE	0.806591930162328
ENST00000253332	0.972667051364055	0.0728820429963054	2	2	2	FALSE	0.983568276898109
ENST00000253339	0.101120641947367	405.499959258796	2	2	2	FALSE	0.806591930162328
ENST00000253381	0.520500755229963	120.642339287565	1	1	7.00171128223934	FALSE	0.81059712352646
ENST00000253452	0.473307338060595	35.9157405249553	1	1	1	FALSE	0.806591930162328
ENST00000253686	0.498831256874583	30.6691329946478	1	1	1	FALSE	0.806591930162328
ENST00000253692	0.971241627681901	0.262060242006117	2	2	3	FALSE	0.982850093351406
ENST00000253699	0.226827663315365	109.728349301415	2	1	1	FALSE	0.806591930162328
ENST00000253789	0.499784000598668	30.4809277101564	1	1	1	FALSE	0.806591930162328
ENST00000253799	0.21896254231244	242.583290726022	2	2	3	FALSE	0.806591930162328
ENST00000253807	0.763369385288486	2.14995705554822	1	1	1	FALSE	0.88102505871564
ENST00000253928	0.261837247633906	241.070545571296	1	1	3	FALSE	0.806591930162328
ENST00000253934	0.489500430493978	32.4922923520444	1	1	1	FALSE	0.806591930162328
ENST00000254051	0.263073334304656	269.677994542369	1	1	4.00342423871836	FALSE	0.806591930162328
ENST00000254090	0.130407041849916	350.41785380412	1	1	2	FALSE	0.806591930162328
ENST00000254166	0.714261679429929	62.0251053147766	6	6	8	FALSE	0.88102505871564
ENST00000254301	NA	NA	NA	NA	NA	NA	NA
ENST00000254321	0.510877946925045	111.507343691903	4	4	4	FALSE	0.81059712352646
ENST00000254480	0.250830520482638	100.545822433668	1	1	1.00012220457045	FALSE	0.806591930162328
ENST00000254528	0.404419178805665	82.2084134818011	1	1	2	FALSE	0.806591930162328
ENST00000254605	0.229121201834075	207.102510129546	2	2	2	FALSE	0.806591930162328
ENST00000254630	0.440800280694561	43.2577254292929	1	1	1	FALSE	0.806591930162328
ENST00000254661	0.86911553835801	9.08699237027115	2	2	5	FALSE	0.921142515698331
ENST00000254691	0.398338807484174	1323.26256109105	9	9	30.0007333170374	FALSE	0.806591930162328
ENST00000254718	0.101818312168177	3205.5497103948	1	1	38	FALSE	0.806591930162328
ENST00000254719	0.507649666337458	28.975620618225	1	1	1	FALSE	0.81059712352646
ENST00000254759	0.103043145949574	2479.58157068847	1	1	14	FALSE	0.806591930162328
ENST00000254765	0.480972426747311	34.286358456804	1	1	1	FALSE	0.806591930162328
ENST00000254816	0.174449871035408	130.963074270866	1	1	1	FALSE	0.806591930162328
ENST00000254850	0.341668568437952	116.54698752571	2	2	3	FALSE	0.806591930162328
ENST00000254853	0.766352258391258	2.04920590390262	1	1	1	FALSE	0.88102505871564
ENST00000254900	0.271229854159532	93.3391536056952	1	1	1	FALSE	0.806591930162328
ENST00000254958	0.66513373298636	7.74472869558336	1	1	1	FALSE	0.870161350217809
ENST00000255030	0.788275350047482	1.40846250242389	1	1	1	FALSE	0.88102505871564
ENST00000255040	0.173128294158939	1300.6707410834	5	5	10	FALSE	0.806591930162328
ENST00000255078	0.277163826029396	91.316199116145	1	1	1	FALSE	0.806591930162328
ENST00000255082	0.424427586262696	47.2385406808141	1	1	1	FALSE	0.806591930162328
ENST00000255108	0.433506663743812	58.8947873641855	1	1	2	FALSE	0.806591930162328
ENST00000255152	0.133650022511825	409.109427447271	3	3	3	FALSE	0.806591930162328
ENST00000255224	0.128625806799298	556.731796218914	2	2	2	FALSE	0.806591930162328
ENST00000255304	0.386721456047648	57.1292439022767	1	1	1	FALSE	0.806591930162328
ENST00000255432	0.921881397575355	3.25696690541813	4	4	6.00195593046961	FALSE	0.957700920180533
ENST00000255499	0.662348491213782	31.7443397003722	1	1	2.00024464831804	FALSE	0.868712704577774
ENST00000255531	0.345945142120073	68.9129955288566	1	1	1	FALSE	0.806591930162328
ENST00000255559	0.481617996880644	34.1490430876368	1	1	1	FALSE	0.806591930162328
ENST00000255613	0.251763208818931	253.632756622619	2	2	4.03084322380469	FALSE	0.806591930162328
ENST00000255641	0.377184597157831	59.7862214061966	1	1	1	FALSE	0.806591930162328
ENST00000255684	0.491745565202465	32.0367570619311	1	1	1	FALSE	0.806591930162328
ENST00000255784	0.653963076634667	8.68711607380243	1	1	1	FALSE	0.868656721510871
ENST00000256078	0.0946863127052617	1005.57976275272	2	2	5	FALSE	0.806591930162328
ENST00000256178	0.248081586201257	101.732484690103	1	1	1	FALSE	0.806591930162328
ENST00000256324	0.248210909988362	101.685885209637	1	1	1	FALSE	0.806591930162328
ENST00000256366	0.126805685130058	152.525537968053	1	1	1	FALSE	0.806591930162328
ENST00000256404	0.151653737819357	891.418313996249	3	3	8	FALSE	0.806591930162328
ENST00000256447	0.544652225414896	555.460520715281	4	4	23	FALSE	0.815604643436231
ENST00000256509	0.766067106870422	2.05428639446006	1	1	1.00036728697356	FALSE	0.88102505871564
ENST00000256593	0.462303055022251	158.799543217634	1	1	4	FALSE	0.806591930162328
ENST00000256594	0.469331871700756	36.7720873919751	1	1	1	FALSE	0.806591930162328
ENST00000256646	0.555735850994943	25.8214794765361	2	2	2.00012220457045	FALSE	0.819397088629294
ENST00000256689	0.344339096422379	69.3220227894252	1	1	1	FALSE	0.806591930162328
ENST00000256737	0.24056217254521	104.540405408631	1	1	1	FALSE	0.806591930162328
ENST00000256785	0.136145580067317	5456.90168338409	2	2	94.0119892341571	FALSE	0.806591930162328
ENST00000256906	0.588625099697152	99.3769347701558	4	4	7	FALSE	0.840930101965119
ENST00000256953	0.406540680136084	51.8095368465308	1	1	1	FALSE	0.806591930162328
ENST00000256958	0.632963778724075	12.8249444313798	2	2	2.00171499626452	FALSE	0.860296909826474
ENST00000256997	0.427926616073795	46.3755740496392	1	1	1	FALSE	0.806591930162328
ENST00000257068	0.414910266566342	72.5764029263989	2	2	2	FALSE	0.806591930162328
ENST00000257197	0.956119483299773	1.50478298107922	2	2	14.0042826033466	FALSE	0.976868822898085
ENST00000257215	0.0295691063026876	1378.47625649475	3	3	4.00354832942161	FALSE	0.806591930162328
ENST00000257245	0.778098881789179	1.68490434171265	1	1	1	FALSE	0.88102505871564
ENST00000257264	0.601064060047109	14.3550736840875	1	1	1	FALSE	0.844974198214353
ENST00000257290	0.0808054611834519	176.610149421263	1	1	1	FALSE	0.806591930162328
ENST00000257359	0.167539647738487	294.508948954094	2	2	2	FALSE	0.806591930162328
ENST00000257408	0.327969030650851	119.92035025609	2	2	2.00012224938875	FALSE	0.806591930162328
ENST00000257414	0.744319186959643	2.87717537602958	1	1	1	FALSE	0.88102505871564
ENST00000257566	0.586195227358231	35.5143627316741	3	3	3.00736382003829	FALSE	0.840633448860959
ENST00000257570	0.427934126932357	284.403428920993	2	2	12	FALSE	0.806591930162328
ENST00000257637	0.772398258621466	1.8592219834949	2	1	1.00036733194563	FALSE	0.88102505871564
ENST00000257659	0.9048287262218	5.72093273856604	1	1	6	FALSE	0.946837095225601
ENST00000257700	0.54277715177802	48.1179753419869	2	2	2	FALSE	0.815604643436231
ENST00000257765	0.982960960452867	0.00421454809789208	2	2	2	FALSE	0.988169525115148
ENST00000257766	0.416078483783043	49.3440899262183	1	1	1	FALSE	0.806591930162328
ENST00000257776	0.17310424204944	131.525972711794	1	1	1	FALSE	0.806591930162328
ENST00000257879	0.329972055042378	329.780817628384	1	1	5.00061102285225	FALSE	0.806591930162328
ENST00000257895	0.161567914625189	136.549100241155	1	1	1	FALSE	0.806591930162328
ENST00000257910	0.201752197739122	227.017379095645	1	1	1	FALSE	0.806591930162328
ENST00000257981	0.391356216176531	55.8640880300856	1	1	1	FALSE	0.806591930162328
ENST00000258042	0.249187328220021	101.277888033516	1	1	1.00012220457045	FALSE	0.806591930162328
ENST00000258052	0.292387456423786	365.920228220621	2	2	5	FALSE	0.806591930162328
ENST00000258105	0.277100281997782	91.2659127727864	1	1	1	FALSE	0.806591930162328
ENST00000258168	0.675844171932179	35.1438660174766	1	1	3	FALSE	0.870618651730963
ENST00000258200	0.54482441958794	114.576832477501	1	1	8.00195551209973	FALSE	0.815604643436231
ENST00000258301	0.330840129345978	73.5676208235979	1	1	1	FALSE	0.806591930162328
ENST00000258385	0.698786804442303	5.27466273173078	1	1	1	FALSE	0.876356395820544
ENST00000258400	0.202546463879102	249.322134825631	3	3	3	FALSE	0.806591930162328
ENST00000258415	0.651990615541458	24.7284562273368	2	2	2	FALSE	0.867918972996531
ENST00000258418	0.134282410425283	148.97599386319	1	1	1	FALSE	0.806591930162328
ENST00000258436	0.227527151336041	319.305528070679	3	3	4.00061132167747	FALSE	0.806591930162328
ENST00000258538	0.421830811199904	47.8212690926164	1	1	1	FALSE	0.806591930162328
ENST00000258607	0.737694359122095	16.4259264704095	2	2	2.00024458847988	FALSE	0.88102505871564
ENST00000258613	0.414520805224288	147.823230883527	3	3	3.000366703337	FALSE	0.806591930162328
ENST00000258662	0.130785563300475	150.63905091497	1	1	1	FALSE	0.806591930162328
ENST00000258738	0.342371688420744	1026.45839153039	1	1	40	FALSE	0.806591930162328
ENST00000258796	0.145956096195472	143.661115966236	1	1	1.00122339124052	FALSE	0.806591930162328
ENST00000258807	0.434937171955006	44.6666742674124	1	1	1	FALSE	0.806591930162328
ENST00000258821	0.330259693851489	73.5424850962367	1	1	1	FALSE	0.806591930162328
ENST00000258947	0.29818334655543	84.140305218531	1	1	1	FALSE	0.806591930162328
ENST00000259006	0.481703293527513	34.1363582547688	1	1	1	FALSE	0.806591930162328
ENST00000259008	0.0822938512716276	243.395477488637	2	2	2.00110186092067	FALSE	0.806591930162328
ENST00000259030	0.587957203960733	16.0370150071154	1	1	1	FALSE	0.840930101965119
ENST00000259038	0.920348907217339	3.28606562761573	4	4	5	FALSE	0.957012152930768
ENST00000259053	0.276557973623367	678.118767564858	3	3	19	FALSE	0.806591930162328
ENST00000259056	0.216363673728917	113.798716821338	1	1	1.00024455857178	FALSE	0.806591930162328
ENST00000259154	0.271114561134782	93.4372957149806	1	1	1	FALSE	0.806591930162328
ENST00000259211	0.176153336625054	272.440103008732	1	1	2	FALSE	0.806591930162328
ENST00000259229	0.788356288962456	1.40648294706741	1	1	1.00012220457045	FALSE	0.88102505871564
ENST00000259392	0.117992505286744	156.853138779088	1	1	1	FALSE	0.806591930162328
ENST00000259400	0.341066244020824	70.4016267838684	1	1	1	FALSE	0.806591930162328
ENST00000259460	0.257991624502622	114.673109770528	2	2	2	FALSE	0.806591930162328
ENST00000259477	0.753871855947113	2.49757554858425	1	1	1.00012220457045	FALSE	0.88102505871564
ENST00000259526	0.453671043341955	66.4323063743026	2	2	2.00012220457045	FALSE	0.806591930162328
ENST00000259667	0.893941041724154	2.60396980038508	1	1	2	FALSE	0.939313705576184
ENST00000259711	0.990044300075754	0.00498984283885503	2	2	2	FALSE	0.991353515122638
ENST00000259727	0.0380995731226934	10118.9519605464	2	2	37	FALSE	0.806591930162328
ENST00000259782	0.706021086860489	4.77273343158212	1	1	1	FALSE	0.876471907673033
ENST00000259883	0.542533961862817	126.685577124904	4	4	6	FALSE	0.815604643436231
ENST00000259938	0.754823026477856	2.45279181798697	1	1	1.00024443901247	FALSE	0.88102505871564
ENST00000260061	0.236814321373049	206.359492754982	2	2	2.00073343656748	FALSE	0.806591930162328
ENST00000260113	0.74065615142893	3.03486834413356	1	1	1	FALSE	0.88102505871564
ENST00000260116	0.365168606851055	100.274013578359	1	1	2.00024455857178	FALSE	0.806591930162328
ENST00000260126	0.414921111566213	49.5376173953995	1	1	1	FALSE	0.806591930162328
ENST00000260129	0.97441070903979	0.342210921534454	2	2	4	FALSE	0.984096700183327
ENST00000260229	0.815192774184513	76.2788687547194	2	2	47.0176211004574	FALSE	0.884732129341332
ENST00000260257	0.663653196396351	58.8542270073593	5	5	5	FALSE	0.869251429790064
ENST00000260283	0.913212436812932	1.75576559650669	2	2	2	FALSE	0.952290373079521
ENST00000260302	0.582915309128163	20.7602329831376	1	1	2.00048929663609	FALSE	0.838139059761025
ENST00000260372	0.0929073638892812	169.784564797315	1	1	1.00036719706242	FALSE	0.806591930162328
ENST00000260403	0.88400756992905	4.06772938266264	2	2	3	FALSE	0.932968340528299
ENST00000260404	0.364388343993424	63.4507443752151	1	1	1	FALSE	0.806591930162328
ENST00000260442	0.809332633600165	0.942156894293945	1	1	1	FALSE	0.883005569518502
ENST00000260641	NA	NA	NA	NA	NA	NA	NA
ENST00000260649	0.770189943170637	1.92409554749707	1	1	1	FALSE	0.88102505871564
ENST00000260662	0.231118031227219	108.091114450287	1	1	1	FALSE	0.806591930162328
ENST00000260665	0.689232811722195	5.91378142468396	1	1	1	FALSE	0.874452375311083
ENST00000260682	0.797588302468206	1.18571727230355	1	1	1	FALSE	0.882286604398004
ENST00000260702	0.678915626182358	6.58411310630093	1	1	1	FALSE	0.870907798632067
ENST00000260743	0.996629825615617	0.00497790362617138	2	2	2.00012220457045	FALSE	0.997384962625479
ENST00000260753	0.676425596110824	27.8838398192007	1	1	3.00293973542381	FALSE	0.870618651730963
ENST00000260843	0.960062662449584	0.0019465346314249	1	1	1	FALSE	0.978434231916211
ENST00000260926	NA	NA	NA	NA	NA	NA	NA
ENST00000260947	0.949792410882944	0.563236164042675	2	2	2	FALSE	0.973979671035863
ENST00000260952	0.673524668454103	37.1670614560514	2	2	3	FALSE	0.870618651730963
ENST00000260967	0.630414580282914	10.9963182747204	1	1	1	FALSE	0.859151123686495
ENST00000260970	0.74657356525788	17.8046494566626	3	3	4.00183565701219	FALSE	0.88102505871564
ENST00000260988	0.101225167054019	389.438485787554	2	2	2	FALSE	0.806591930162328
ENST00000261017	0.752267933785092	2.55598391510765	1	1	1	FALSE	0.88102505871564
ENST00000261018	0.752267933785092	2.55598391510765	1	1	1	FALSE	0.88102505871564
ENST00000261038	0.0725144567462858	741.716801080554	1	1	3	FALSE	0.806591930162328
ENST00000261170	0.402408585272997	52.8898671658813	1	1	1	FALSE	0.806591930162328
ENST00000261195	0.719799392627541	4.05459773849456	1	1	2	FALSE	0.88102505871564
ENST00000261196	0.788381073742115	23.2260393770081	3	3	5	FALSE	0.88102505871564
ENST00000261233	0.348161727349366	1202.45698823931	2	2	23	FALSE	0.806591930162328
ENST00000261244	0.531835616228205	24.5911743571785	1	1	1	FALSE	0.811086815519786
ENST00000261263	0.488528162229019	32.7338926556535	1	1	1	FALSE	0.806591930162328
ENST00000261296	0.419294695950886	48.5196449497323	1	1	1	FALSE	0.806591930162328
ENST00000261369	0.78957641133729	10.5149060815679	2	2	2.00024443901247	FALSE	0.88102505871564
ENST00000261374	0.979787291624521	0.0612845675428258	2	2	2.00024443901247	FALSE	0.986659846582546
ENST00000261402	0.330675294802367	73.6162353036838	1	1	1	FALSE	0.806591930162328
ENST00000261416	0.142831991684336	144.938846119558	1	1	1	FALSE	0.806591930162328
ENST00000261439	0.654282389607695	172.561051975252	2	2	13.0117416829746	FALSE	0.868656721510871
ENST00000261443	0.599802232690593	14.5101031116333	1	1	1	FALSE	0.844974198214353
ENST00000261455	0.185198360642182	366.800702026291	1	1	3	FALSE	0.806591930162328
ENST00000261461	NA	NA	NA	NA	NA	NA	NA
ENST00000261464	0.358302237838871	65.2212695934247	1	1	1	FALSE	0.806591930162328
ENST00000261475	0.367967177286577	62.4034420557984	1	1	1	FALSE	0.806591930162328
ENST00000261531	0.763303935646465	2.1509877655436	1	1	1.00024449877751	FALSE	0.88102505871564
ENST00000261558	0.281110751021152	89.9385947409028	1	1	1	FALSE	0.806591930162328
ENST00000261584	0.376631525446909	59.9456840904188	1	1	1	FALSE	0.806591930162328
ENST00000261588	0.811783592550554	0.896537989819025	1	1	1.00012220457045	FALSE	0.883528235685412
ENST00000261590	0.739745100735068	3.4290768899398	2	2	2	FALSE	0.88102505871564
ENST00000261597	NA	NA	NA	NA	NA	NA	NA
ENST00000261647	0.415138602404615	49.5799755609719	1	1	1	FALSE	0.806591930162328
ENST00000261652	0.0588684589792642	688.367907138662	1	1	2.00048887802493	FALSE	0.806591930162328
ENST00000261655	0.590444649761111	15.7086999113052	1	1	1	FALSE	0.842420568671667
ENST00000261667	0.44132386012543	43.134146217473	1	1	1	FALSE	0.806591930162328
ENST00000261693	0.52501554725978	25.7773543928348	1	1	1	FALSE	0.81059712352646
ENST00000261707	0.17131349901226	132.305725552619	1	1	1	FALSE	0.806591930162328
ENST00000261716	0.468095839267557	37.0349744040419	1	1	1	FALSE	0.806591930162328
ENST00000261726	0.670612413167413	7.31315927575083	1	1	1.00073367571533	FALSE	0.870618651730963
ENST00000261729	0.335682959465651	71.7912583067049	1	1	1	FALSE	0.806591930162328
ENST00000261733	0.433620588343755	44.9834867183575	1	1	1	FALSE	0.806591930162328
ENST00000261741	0.530666521194445	24.6336856409083	1	1	1	FALSE	0.81084700463469
ENST00000261745	NA	NA	NA	NA	NA	NA	NA
ENST00000261751	0.266748297239064	94.9677553129242	1	1	1	FALSE	0.806591930162328
ENST00000261758	0.793013201920237	12.0302700415351	3	3	3.00012220457045	FALSE	0.881185638461967
ENST00000261783	0.729297449514198	3.56117965154585	1	1	1	FALSE	0.88102505871564
ENST00000261796	0.700530395720138	5.19161787300009	1	1	1.00085605967959	FALSE	0.876356395820544
ENST00000261819	0.211339036434119	115.771505347689	1	1	1	FALSE	0.806591930162328
ENST00000261842	0.400261173256772	53.4657475209526	1	1	1	FALSE	0.806591930162328
ENST00000261854	0.461799955556722	38.4313093756396	1	1	1	FALSE	0.806591930162328
ENST00000261866	0.519759100607266	26.7232709580807	1	1	1	FALSE	0.81059712352646
ENST00000261875	NA	NA	NA	NA	NA	NA	NA
ENST00000261879	0.516477335978404	92.617277121919	2	2	3	FALSE	0.81059712352646
ENST00000261881	0.603807587350274	17.4424869356446	1	1	2	FALSE	0.845979534049561
ENST00000261883	0.267154696872038	678.335676332021	4	4	9.0007332274227	FALSE	0.806591930162328
ENST00000261888	0.739098246352517	3.10377004939808	1	1	1	FALSE	0.88102505871564
ENST00000261892	0.362602875337171	98.9409957251194	1	1	2	FALSE	0.806591930162328
ENST00000261893	0.264261863969411	95.8573269065066	1	1	1.000366703337	FALSE	0.806591930162328
ENST00000261900	0.471092499193719	36.3901347436752	1	1	1	FALSE	0.806591930162328
ENST00000261917	0.321491041245252	76.5183271205169	1	1	1.00024443901247	FALSE	0.806591930162328
ENST00000261918	0.135106131612261	148.747660528131	1	1	1.00355610055181	FALSE	0.806591930162328
ENST00000261942	0.617635799935718	12.3701229868801	1	1	1.00024443901247	FALSE	0.853499508562864
ENST00000262027	0.538249204203176	23.497003281391	1	1	1	FALSE	0.814929410137604
ENST00000262065	0.474483372314884	35.618362228027	1	1	1.0014684287812	FALSE	0.806591930162328
ENST00000262105	0.399914467139625	53.5573349698741	1	1	1	FALSE	0.806591930162328
ENST00000262198	0.964926290773757	0.00118090362119388	1	1	1.00012226433549	FALSE	0.979310469382187
ENST00000262227	0.548576257400184	21.7958370136892	1	1	1	FALSE	0.815604643436231
ENST00000262259	0.857111982131704	16.2151173742999	6	6	9.00195622936789	FALSE	0.912373876530911
ENST00000262262	0.17324860531596	269.797431701378	1	1	2	FALSE	0.806591930162328
ENST00000262290	0.47875446620117	34.752505190976	1	1	1	FALSE	0.806591930162328
ENST00000262291	0.787257881854226	8.4358532362978	1	1	2	FALSE	0.88102505871564
ENST00000262293	0.168693119736088	133.438402560561	1	1	1	FALSE	0.806591930162328
ENST00000262352	0.30229625603033	82.7440947322454	1	1	1	FALSE	0.806591930162328
ENST00000262367	0.322638492797925	222.598398574472	4	4	4.0015894214366	FALSE	0.806591930162328
ENST00000262370	0.359745550743656	64.6222957000598	1	1	1.00097847358121	FALSE	0.806591930162328
ENST00000262384	0.210780241013026	115.983660374643	1	1	1	FALSE	0.806591930162328
ENST00000262426	0.249189674575288	101.27688509555	1	1	1.00012220457045	FALSE	0.806591930162328
ENST00000262429	0.131103443443833	7456.04743926247	1	1	154.019430526702	FALSE	0.806591930162328
ENST00000262460	0.813946624101099	49.0271497152062	1	1	14.0809945839488	FALSE	0.884095971309812
ENST00000262462	0.729302402574822	3.5193822625041	1	1	1	FALSE	0.88102505871564
ENST00000262483	0.379223221485952	91.7968172688818	2	1	2.00391772771792	FALSE	0.806591930162328
ENST00000262525	0.524099228639148	25.9344870796666	1	1	1.00097859327217	FALSE	0.81059712352646
ENST00000262593	0.950320112235632	0.920346603710701	1	1	7	FALSE	0.974012379946548
ENST00000262622	0.579753001128231	17.1541024689923	1	1	1.00024443901247	FALSE	0.835958257522017
ENST00000262715	0.776638508163901	1.72744664111147	1	1	1	FALSE	0.88102505871564
ENST00000262722	0.156285304704668	138.891027294404	1	1	1	FALSE	0.806591930162328
ENST00000262752	NA	NA	NA	NA	NA	NA	NA
ENST00000262776	0.823440455991837	21.2272817204615	4	4	7.00110013991544	FALSE	0.888271932598839
ENST00000262839	0.765327358495727	2.08306529766749	2	1	1	FALSE	0.88102505871564
ENST00000262843	NA	NA	NA	NA	NA	NA	NA
ENST00000262894	0.339564543243008	260.440397251709	3	3	4	FALSE	0.806591930162328
ENST00000262901	0.145561573828913	275.511154286465	1	1	1.00024443901247	FALSE	0.806591930162328
ENST00000262947	0.72501801103511	3.77414320458171	1	1	1	FALSE	0.88102505871564
ENST00000262962	0.179984271553421	128.594837098869	1	1	1	FALSE	0.806591930162328
ENST00000262999	0.395192113761198	54.8208693143444	1	1	1	FALSE	0.806591930162328
ENST00000263083	0.296547335228002	326.773083852203	1	1	4.0004888182818	FALSE	0.806591930162328
ENST00000263087	0.507724789429359	28.9257804890371	1	1	1	FALSE	0.81059712352646
ENST00000263103	0.256208058339747	261.179118159356	1	1	5.00795496267287	FALSE	0.806591930162328
ENST00000263187	0.19813713372518	336.26227930209	1	1	3	FALSE	0.806591930162328
ENST00000263196	0.509418947491794	196.694835393771	1	1	13	FALSE	0.81059712352646
ENST00000263201	0.393844607480819	55.177460131724	1	1	1	FALSE	0.806591930162328
ENST00000263212	0.341899582946052	70.0904391681623	1	1	1	FALSE	0.806591930162328
ENST00000263228	NA	NA	NA	NA	NA	NA	NA
ENST00000263253	0.142831991684336	144.938846119558	1	1	1	FALSE	0.806591930162328
ENST00000263265	0.750878882137394	2.60931646730517	1	1	1	FALSE	0.88102505871564
ENST00000263276	0.38220732614705	58.3218460844906	1	1	1.00257289879931	FALSE	0.806591930162328
ENST00000263277	0.335985389653218	96.4400103208368	1	1	2.00588307390612	FALSE	0.806591930162328
ENST00000263326	0.650027890621094	64.2243051043464	2	2	5	FALSE	0.867804912704453
ENST00000263382	0.400606776867221	53.246056158744	1	1	1	FALSE	0.806591930162328
ENST00000263388	0.736160553107321	30.7779701743831	4	4	5.05454902926568	FALSE	0.88102505871564
ENST00000263390	0.0092072081664516	1522.21243748219	4	4	4.00183403990133	FALSE	0.806591930162328
ENST00000263401	0.112321654239318	249.083353297328	1	1	1	FALSE	0.806591930162328
ENST00000263519	0.126598968903266	356.373650897938	2	2	2.00048890790745	FALSE	0.806591930162328
ENST00000263549	NA	NA	NA	NA	NA	NA	NA
ENST00000263579	0.335846377498478	72.0068483656945	1	1	1	FALSE	0.806591930162328
ENST00000263593	0.406135933836525	152.339072705486	3	3	3	FALSE	0.806591930162328
ENST00000263629	0.379200431126743	59.2239958083069	1	1	1.00012227928589	FALSE	0.806591930162328
ENST00000263636	0.351848185719741	84.0123241068107	1	1	2	FALSE	0.806591930162328
ENST00000263640	0.0892398577998259	171.796123413466	1	1	1	FALSE	0.806591930162328
ENST00000263666	0.562122812004335	19.6677382478507	1	1	1	FALSE	0.823918992360964
ENST00000263671	0.0918585463321454	421.190597639291	1	1	2	FALSE	0.806591930162328
ENST00000263688	NA	NA	NA	NA	NA	NA	NA
ENST00000263697	0.535792771974794	23.8799524565583	1	1	1	FALSE	0.813232697338897
ENST00000263702	0.314078930917686	78.8838666965549	1	1	1	FALSE	0.806591930162328
ENST00000263726	0.607359724818764	30.3729385145469	2	2	2	FALSE	0.845979534049561
ENST00000263754	0.208397167501491	205.895316484483	2	2	2	FALSE	0.806591930162328
ENST00000263795	0.424914066623451	60.376750679637	1	1	2	FALSE	0.806591930162328
ENST00000263800	0.206396560888765	4989.49467295841	1	1	52	FALSE	0.806591930162328
ENST00000263831	0.324252415395373	75.6318237929721	1	1	1	FALSE	0.806591930162328
ENST00000263849	NA	NA	NA	NA	NA	NA	NA
ENST00000263893	0.439712317819813	88.035550455857	1	1	6	FALSE	0.806591930162328
ENST00000263980	0.103774628944829	636.698232648275	2	2	2.00183430892075	FALSE	0.806591930162328
ENST00000264001	0.191807266701069	145.076980587339	1	1	3.00036661371135	FALSE	0.806591930162328
ENST00000264037	0.728679281866182	3.98030403772873	1	1	2	FALSE	0.88102505871564
ENST00000264047	0.694306650423472	5.57401796774207	1	1	1	FALSE	0.875205405496585
ENST00000264051	0.272838336299578	92.8039483143911	1	1	1.00012220457045	FALSE	0.806591930162328
ENST00000264151	0.905722700632402	32.9090814928442	1	1	37	FALSE	0.947322254510039
ENST00000264159	0.192231426244801	123.504177009491	1	1	1	FALSE	0.806591930162328
ENST00000264161	0.680107088638204	6.56760094685609	1	1	1	FALSE	0.870907798632067
ENST00000264198	0.0837978638631873	434.59942355274	1	1	2.00024437927664	FALSE	0.806591930162328
ENST00000264228	0.401785610688108	53.059587649445	1	1	1	FALSE	0.806591930162328
ENST00000264231	0.474042062806088	35.6733926108479	1	1	1	FALSE	0.806591930162328
ENST00000264245	0.125223819132765	153.24279159528	1	1	1	FALSE	0.806591930162328
ENST00000264255	NA	NA	NA	NA	NA	NA	NA
ENST00000264275	0.417083178193983	49.0838855020269	1	1	1	FALSE	0.806591930162328
ENST00000264276	NA	NA	NA	NA	NA	NA	NA
ENST00000264363	0.136410371840981	147.968372336173	1	1	1.00073484384568	FALSE	0.806591930162328
ENST00000264428	0.184520522064447	126.439783125916	1	1	1	FALSE	0.806591930162328
ENST00000264433	0.194382863751245	268.674027009437	1	1	1	FALSE	0.806591930162328
ENST00000264454	0.569627216186373	43.2438440293554	2	2	2	FALSE	0.828959483405642
ENST00000264498	0.360983796240375	64.4351617502033	1	1	1	FALSE	0.806591930162328
ENST00000264596	0.853794788935788	5.54263335297157	2	2	4	FALSE	0.91089834994054
ENST00000264637	0.292716165863426	158.18669413768	2	2	2	FALSE	0.806591930162328
ENST00000264690	0.104913041627169	163.478161423379	1	1	1	FALSE	0.806591930162328
ENST00000264709	0.635040064505052	10.5171284940037	1	1	1	FALSE	0.86185873119428
ENST00000264716	0.288170002894916	87.4514581308161	1	1	1.00012220457045	FALSE	0.806591930162328
ENST00000264717	0.0846370933008279	1201.30175835294	1	1	4.001466813348	FALSE	0.806591930162328
ENST00000264748	0.130308832984194	150.972871192897	1	1	1.00134589502019	FALSE	0.806591930162328
ENST00000264771	0.819225737673428	7.84570950484284	2	2	2.00122339124052	FALSE	0.88670945920038
ENST00000264784	0.198416529149248	120.915871167105	1	1	1	FALSE	0.806591930162328
ENST00000264868	0.972973519113086	0.224656903937985	1	1	3	FALSE	0.983568276898109
ENST00000264883	0.367135505704603	62.6316466385359	1	1	1	FALSE	0.806591930162328
ENST00000264888	0.78609548181558	1.46475394899931	1	1	1	FALSE	0.88102505871564
ENST00000264914	0.292598918322405	157.035032065694	1	1	2	FALSE	0.806591930162328
ENST00000264917	0.305707108752007	81.6342072927105	1	1	1	FALSE	0.806591930162328
ENST00000264951	0.240517998379251	177.710002505207	2	1	2	FALSE	0.806591930162328
ENST00000264963	0.715670811731119	4.27166990049381	1	1	1	FALSE	0.88102505871564
ENST00000264977	0.450002179487808	1259.67381171263	1	1	85.0326765389793	FALSE	0.806591930162328
ENST00000264993	0.604225954908078	13.9657116778536	1	1	1	FALSE	0.845979534049561
ENST00000265012	0.267634498736125	221.773401905577	1	1	1	FALSE	0.806591930162328
ENST00000265026	0.557764417458667	20.3661236741169	1	1	1	FALSE	0.820879650886755
ENST00000265068	0.297141376092819	157.304016635847	2	2	4.00085628408916	FALSE	0.806591930162328
ENST00000265074	0.489597798094486	32.5109751583447	1	1	1	FALSE	0.806591930162328
ENST00000265112	0.217969146707114	113.17871548459	1	1	1	FALSE	0.806591930162328
ENST00000265134	0.453778017088013	40.237273253354	1	1	1	FALSE	0.806591930162328
ENST00000265162	0.0922112536621502	502.964213559641	3	3	3	FALSE	0.806591930162328
ENST00000265164	0.549300490060738	81.1295036636414	2	2	3	FALSE	0.815604643436231
ENST00000265171	0.62372234070877	11.7177517167862	1	1	1	FALSE	0.854931992121361
ENST00000265191	0.61068610593595	13.1926297848682	1	1	1	FALSE	0.847618966708914
ENST00000265229	0.499585820208474	30.524628559491	1	1	1	FALSE	0.806591930162328
ENST00000265260	NA	NA	NA	NA	NA	NA	NA
ENST00000265294	0.777910537239907	1.6902030355801	1	1	1	FALSE	0.88102505871564
ENST00000265295	0.411244662270289	50.5780254379916	1	1	1	FALSE	0.806591930162328
ENST00000265316	0.679356323871607	7.58948224200296	1	1	2	FALSE	0.870907798632067
ENST00000265322	0.386721456047648	57.1292439022767	1	1	1	FALSE	0.806591930162328
ENST00000265394	0.544499334946055	45.9925189489937	2	2	4.00171391597646	FALSE	0.815604643436231
ENST00000265395	0.367096661655833	62.6622967238889	1	1	1	FALSE	0.806591930162328
ENST00000265462	0.788380391758342	1.40584377549411	1	1	1	FALSE	0.88102505871564
ENST00000265498	0.0734678607738586	4736.16082307975	1	1	22	FALSE	0.806591930162328
ENST00000265523	0.558621840553856	31.8152180699174	2	2	2	FALSE	0.821163283984281
ENST00000265560	0.395818878329987	54.6364373491521	1	1	1	FALSE	0.806591930162328
ENST00000265562	0.282921801043453	89.3117578620487	1	1	1.00012220457045	FALSE	0.806591930162328
ENST00000265565	0.430322301282477	45.7838593542955	1	1	1	FALSE	0.806591930162328
ENST00000265572	0.80765245533243	8.3254373077012	2	2	2	FALSE	0.882680817853734
ENST00000265616	0.521081591357992	256.817364441768	2	2	23	FALSE	0.81059712352646
ENST00000265729	NA	NA	NA	NA	NA	NA	NA
ENST00000265734	0.454517203713155	40.0699757113927	1	1	1	FALSE	0.806591930162328
ENST00000265808	0.618024629004787	34.2963948716386	1	1	2	FALSE	0.853499508562864
ENST00000265810	0.340896270421501	70.4405592061584	1	1	1.00012220457045	FALSE	0.806591930162328
ENST00000265825	0.473283013164441	37.8742578393659	2	1	2	FALSE	0.806591930162328
ENST00000265843	0.53075494239919	99.9713646382843	5	4	4	FALSE	0.81084700463469
ENST00000265968	0.658348347693187	8.32761482766011	1	1	1	FALSE	0.868712704577774
ENST00000265983	0.188098809005531	266.803337839685	1	1	2	FALSE	0.806591930162328
ENST00000266014	0.194382863751245	268.674027009437	1	1	1	FALSE	0.806591930162328
ENST00000266031	0.458724221395837	39.0208502027435	1	1	1	FALSE	0.806591930162328
ENST00000266037	0.770995670415556	13.0526141107822	2	2	3.00146735143067	FALSE	0.88102505871564
ENST00000266058	0.80102638319518	13.1235370185141	3	3	3.00012220457045	FALSE	0.882286604398004
ENST00000266066	0.0752478729639719	462.943417429293	1	1	2	FALSE	0.806591930162328
ENST00000266086	0.586552456907314	16.2141042239326	1	1	1	FALSE	0.840633448860959
ENST00000266087	0.369407052707171	61.9987302310666	1	1	1	FALSE	0.806591930162328
ENST00000266095	0.549106973376391	21.7263960971926	1	1	1	FALSE	0.815604643436231
ENST00000266126	0.819036243365935	10.4565220679433	1	1	4	FALSE	0.88670945920038
ENST00000266509	0.917039988688065	12.830036593744	2	2	18	FALSE	0.954924642903813
ENST00000266534	0.932799223040322	0.924985461794786	2	2	2	FALSE	0.964793432883052
ENST00000266556	0.0995204826070633	166.30058299657	1	1	1	FALSE	0.806591930162328
ENST00000266646	0.162751618442705	302.406709071789	2	2	2	FALSE	0.806591930162328
ENST00000266661	0.0968592661123586	167.715369406171	1	1	1	FALSE	0.806591930162328
ENST00000266735	NA	NA	NA	NA	NA	NA	NA
ENST00000266743	0.452302009200075	52.7815862844328	1	1	2.00490556781947	FALSE	0.806591930162328
ENST00000266754	0.697435903958671	22.1545475483234	3	3	3	FALSE	0.876306451625393
ENST00000266775	0.51130752310659	28.2787492214572	1	1	1	FALSE	0.81059712352646
ENST00000266980	0.168079660950641	133.686307743526	1	1	1.00012220457045	FALSE	0.806591930162328
ENST00000266987	0.336105020763537	71.9279508334306	1	1	1	FALSE	0.806591930162328
ENST00000267017	0.444181412186493	54.394189376552	1	1	2	FALSE	0.806591930162328
ENST00000267101	0.0483464310672188	197.301481424329	1	1	1	FALSE	0.806591930162328
ENST00000267119	0.901798218258217	2.0889077601487	2	2	2	FALSE	0.945163534895614
ENST00000267199	0.20833618397098	225.373684201013	1	1	1	FALSE	0.806591930162328
ENST00000267202	0.198331729764012	254.669135749294	2	2	2.00588452078562	FALSE	0.806591930162328
ENST00000267205	0.330840129345978	73.5676208235979	1	1	1	FALSE	0.806591930162328
ENST00000267273	0.278441999646718	1297.46090636563	3	3	26	FALSE	0.806591930162328
ENST00000267328	0.621538350683094	11.8940226239731	1	1	1.00024443901247	FALSE	0.854065598816303
ENST00000267426	0.45881259743774	39.0999952913245	1	1	1.00012220457045	FALSE	0.806591930162328
ENST00000267803	0.970927571973493	0.198947075858231	1	1	2	FALSE	0.982850093351406
ENST00000267842	0.414408547445495	216.250217058134	3	3	8	FALSE	0.806591930162328
ENST00000267889	0.463246972635907	205.489584759263	4	3	6.02273496111463	FALSE	0.806591930162328
ENST00000268042	0.856476681496133	9.41209981267633	1	1	7.00085553654363	FALSE	0.912351811192543
ENST00000268070	0.176979910910624	129.872713663516	1	1	1	FALSE	0.806591930162328
ENST00000268099	0.493169164208811	31.793911495076	1	1	1	FALSE	0.806591930162328
ENST00000268125	0.0130899376168164	980.563431397662	2	2	2	FALSE	0.806591930162328
ENST00000268171	0.429104844434049	46.0094922995774	1	1	1.00048899755501	FALSE	0.806591930162328
ENST00000268182	0.345214231460444	69.080172974709	1	1	1	FALSE	0.806591930162328
ENST00000268261	0.126947977119699	152.450405034552	1	1	1	FALSE	0.806591930162328
ENST00000268281	0.167417866247832	432.062534539334	2	2	4	FALSE	0.806591930162328
ENST00000268349	0.200031022693256	229.791320923705	1	1	1	FALSE	0.806591930162328
ENST00000268383	0.449103579434473	151.18317097197	4	4	4.00012220457045	FALSE	0.806591930162328
ENST00000268459	0.146544112502126	426.275633921603	2	2	3.00551371564641	FALSE	0.806591930162328
ENST00000268485	0.72029605513175	23.2110299450524	2	2	3.000733406674	FALSE	0.88102505871564
ENST00000268489	0.731664478209384	46.7142578887614	7	7	8.00710017989744	FALSE	0.88102505871564
ENST00000268533	0.601064060047109	14.3550736840875	1	1	1	FALSE	0.844974198214353
ENST00000268595	0.680086494882323	7.61330450174361	1	1	2	FALSE	0.870907798632067
ENST00000268655	0.207794037067419	152.030672472526	2	2	2.00024446889133	FALSE	0.806591930162328
ENST00000268679	0.463451680636863	38.116591917321	1	1	1.0030644765874	FALSE	0.806591930162328
ENST00000268720	0.1790806851808	278.717960103527	1	1	2	FALSE	0.806591930162328
ENST00000268793	0.443402522559013	42.6404832898138	1	1	1	FALSE	0.806591930162328
ENST00000268797	0.149674929603959	141.863282889561	1	1	1	FALSE	0.806591930162328
ENST00000268942	0.27025740085352	662.2832776798	2	2	9	FALSE	0.806591930162328
ENST00000269033	0.403336857581208	52.4065539494968	1	1	1	FALSE	0.806591930162328
ENST00000269053	0.341817604328362	70.1650995337978	1	1	1	FALSE	0.806591930162328
ENST00000269228	0.541861400050158	22.8749225207115	1	1	1	FALSE	0.815604643436231
ENST00000269280	0.785572959066317	1.4784888653424	1	1	1	FALSE	0.88102505871564
ENST00000269299	0.0803555635626351	618.264439071861	1	1	2.00097799511002	FALSE	0.806591930162328
ENST00000269373	0.271113764703551	117.527533661445	2	2	2	FALSE	0.806591930162328
ENST00000269385	0.136232480899589	358.22013186415	1	1	3.00440528634361	FALSE	0.806591930162328
ENST00000269391	0.187863937286005	125.306296580731	1	1	1.00012220457045	FALSE	0.806591930162328
ENST00000269394	0.50077899395677	30.2617459250704	1	1	1	FALSE	0.806620603924514
ENST00000269397	0.778790788635537	1.66288278421013	1	1	1.00012220457045	FALSE	0.88102505871564
ENST00000269399	0.167151464195668	671.221268955888	1	1	11	FALSE	0.806591930162328
ENST00000269466	0.780423114276564	1.61852084702144	1	1	1	FALSE	0.88102505871564
ENST00000269491	0.811364876504242	0.904060507126449	1	1	1	FALSE	0.883528235685412
ENST00000269518	0.419176487529004	60.4070692074607	1	1	2	FALSE	0.806591930162328
ENST00000269582	0.676783229916652	40.7147973396086	4	4	5.00110002038535	FALSE	0.870618651730963
ENST00000269701	0.798081833660947	1.18354636407146	1	1	1.00048899755501	FALSE	0.882286604398004
ENST00000269834	0.881945291434298	13.1967178082483	6	5	16	FALSE	0.931004908029428
ENST00000269881	0.392227905902599	55.6277008840194	2	1	1	FALSE	0.806591930162328
ENST00000269945	0.07880414433019	14290.7154897075	2	2	132.031536486982	FALSE	0.806591930162328
ENST00000270014	0.941647617081445	7.14002988321911	7	7	34	FALSE	0.970904116035263
ENST00000270176	0.132718042573943	149.714778188264	1	1	1.00012220457045	FALSE	0.806591930162328
ENST00000270235	0.510902657309061	96.6756698560323	1	1	3	FALSE	0.81059712352646
ENST00000270502	0.592414874606503	15.3205225470417	1	1	1.00097847358121	FALSE	0.842420568671667
ENST00000270517	0.797441052316364	1.20504203881506	1	1	1.00110105211647	FALSE	0.882286604398004
ENST00000270570	0.204919667425157	118.338758751296	1	1	1	FALSE	0.806591930162328
ENST00000270593	0.127260041668405	341.937962834715	2	2	3.00048884815337	FALSE	0.806591930162328
ENST00000270617	0.489471943704098	46.2811082071258	2	2	2	FALSE	0.806591930162328
ENST00000270645	0.589683488505013	111.407094750537	3	3	10	FALSE	0.841822256395829
ENST00000270649	0.796270367506752	1.21566934083227	1	1	1	FALSE	0.882286604398004
ENST00000270800	NA	NA	NA	NA	NA	NA	NA
ENST00000270879	0.787224626656502	1.44042412004305	1	1	1.0003666585187	FALSE	0.88102505871564
ENST00000271277	0.364309574089097	63.4683913735519	1	1	1	FALSE	0.806591930162328
ENST00000271324	0.760290624659294	2.25762538243571	1	1	1	FALSE	0.88102505871564
ENST00000271357	0.855561309787095	5.0478756538877	1	1	2	FALSE	0.912193556640939
ENST00000271385	0.154442080733064	3545.8664625928	7	7	33.0026928398308	FALSE	0.806591930162328
ENST00000271588	0.761368234671671	2.21934319326297	1	1	1	FALSE	0.88102505871564
ENST00000271732	0.315429388400319	78.4625229225044	1	1	1	FALSE	0.806591930162328
ENST00000271764	0.145207180512538	143.89281692803	1	1	1	FALSE	0.806591930162328
ENST00000271835	0.057391621743806	513.732706176298	1	1	2	FALSE	0.806591930162328
ENST00000271836	0.268456160471273	173.536751220801	2	2	2.00073358601296	FALSE	0.806591930162328
ENST00000271889	0.776575019664652	1.72909237940121	1	1	1	FALSE	0.88102505871564
ENST00000272164	0.142057979474378	275.30844109404	1	1	2.00024437927664	FALSE	0.806591930162328
ENST00000272286	0.269040037824899	194.847970943319	1	1	3	FALSE	0.806591930162328
ENST00000272324	0.748703513931704	30.8463172495299	1	1	5	FALSE	0.88102505871564
ENST00000272371	0.129327229514704	151.308593926409	1	1	1	FALSE	0.806591930162328
ENST00000272424	0.33523711180179	72.1969891311902	1	1	1.00097979179424	FALSE	0.806591930162328
ENST00000272444	0.464505616123569	37.8237468602285	1	1	1	FALSE	0.806591930162328
ENST00000272452	0.588384617170075	15.9787794882794	1	1	1.00012232415902	FALSE	0.840930101965119
ENST00000272519	0.701095232692762	5.12837506826536	1	1	1	FALSE	0.876356395820544
ENST00000272559	0.23142174882669	107.986863917672	1	1	1	FALSE	0.806591930162328
ENST00000272602	0.691532196162936	21.7899279138862	1	1	2.0002444091409	FALSE	0.874713392733198
ENST00000272638	NA	NA	NA	NA	NA	NA	NA
ENST00000272645	0.0636548431891087	497.98078716058	2	2	2	FALSE	0.806591930162328
ENST00000272732	NA	NA	NA	NA	NA	NA	NA
ENST00000272847	0.781888283525483	1.56582501839293	1	1	1	FALSE	0.88102505871564
ENST00000272937	0.0447954475740664	1610.58291956361	4	4	5.01386741833411	FALSE	0.806591930162328
ENST00000273037	0.389481118678847	56.3708398740212	1	1	1	FALSE	0.806591930162328
ENST00000273130	0.738807598014103	16.3085626325818	1	1	2	FALSE	0.88102505871564
ENST00000273139	0.591665693098253	445.162213998127	1	1	54	FALSE	0.842420568671667
ENST00000273156	0.492849330814176	31.8618162575271	1	1	1	FALSE	0.806591930162328
ENST00000273258	0.132512228192205	149.809236204344	1	1	1	FALSE	0.806591930162328
ENST00000273261	0.470756794014839	327.705936443053	1	1	9.00109984113406	FALSE	0.806591930162328
ENST00000273286	0.547291396961528	934.247304160395	2	2	56	FALSE	0.815604643436231
ENST00000273320	0.692048210558664	90.1033615835163	2	2	8	FALSE	0.875043724870393
ENST00000273390	0.278496304283432	90.8531713802297	1	1	1	FALSE	0.806591930162328
ENST00000273482	NA	NA	NA	NA	NA	NA	NA
ENST00000273588	0.667359504672822	23.2890638100346	2	2	2.000366703337	FALSE	0.870513173821177
ENST00000273590	0.763969261273151	12.5119986191186	2	2	2	FALSE	0.88102505871564
ENST00000273814	0.481849898925959	34.0471290714748	1	1	1.00012220457045	FALSE	0.806591930162328
ENST00000273854	NA	NA	NA	NA	NA	NA	NA
ENST00000273857	0.774217404461771	17.4310245980741	2	2	3	FALSE	0.88102505871564
ENST00000273859	0.317696837772532	298.33846192032	4	4	4	FALSE	0.806591930162328
ENST00000273861	0.0766764756732753	462.639940683239	2	2	2	FALSE	0.806591930162328
ENST00000273962	0.332035100498768	73.1926171371769	1	1	1.00012224938875	FALSE	0.806591930162328
ENST00000273963	0.0897585524019138	894.442612315528	2	2	5	FALSE	0.806591930162328
ENST00000273990	0.703130450689523	26.3673298751102	2	2	3	FALSE	0.876356395820544
ENST00000274024	0.279775045327021	90.3977878093855	1	1	1	FALSE	0.806591930162328
ENST00000274031	0.701190613528824	31.498233036291	2	2	3	FALSE	0.876356395820544
ENST00000274054	0.359033561180627	64.9285665473245	1	1	1.00012220457045	FALSE	0.806591930162328
ENST00000274063	0.797609685953152	1.1852805322172	1	1	1	FALSE	0.882286604398004
ENST00000274093	0.244973599338591	259.142149305198	1	1	3	FALSE	0.806591930162328
ENST00000274170	0.543269250021585	22.6012859906872	1	1	1	FALSE	0.815604643436231
ENST00000274217	0.0546961262052421	1202.68602911591	1	1	5	FALSE	0.806591930162328
ENST00000274278	0.186496648514282	1025.52914884152	1	1	12	FALSE	0.806591930162328
ENST00000274306	0.200250225719109	252.518946186389	2	2	2	FALSE	0.806591930162328
ENST00000274432	0.470264195142112	43.2331353468274	2	2	2	FALSE	0.806591930162328
ENST00000274457	0.418438361164269	48.6541892126783	1	1	1	FALSE	0.806591930162328
ENST00000274458	0.677044778377224	6.79754258866612	1	1	1	FALSE	0.870618651730963
ENST00000274599	0.267189291685657	147.762820013129	3	2	2	FALSE	0.806591930162328
ENST00000274606	0.176442850815374	271.307305088635	1	1	2	FALSE	0.806591930162328
ENST00000274643	0.393561835067073	55.2640546768981	1	1	1	FALSE	0.806591930162328
ENST00000274673	0.200161313370304	1535.00298321238	10	10	20.0176513851434	FALSE	0.806591930162328
ENST00000274695	0.252378045710196	100.164730110245	1	1	1	FALSE	0.806591930162328
ENST00000274773	0.15924706433606	137.585208509562	1	1	1.00012220457045	FALSE	0.806591930162328
ENST00000274793	0.281103343164095	89.9413325757832	1	1	1.00012223444567	FALSE	0.806591930162328
ENST00000274813	0.424038127682855	55.1927592218942	1	1	2	FALSE	0.806591930162328
ENST00000274891	0.417632029580738	48.9483982191621	1	1	1.00036706227823	FALSE	0.806591930162328
ENST00000275230	0.449445787343375	41.2189980688554	1	1	1	FALSE	0.806591930162328
ENST00000275246	0.270704496741172	154.399949311377	2	2	2	FALSE	0.806591930162328
ENST00000275428	0.640632423348027	9.95679303706107	1	1	1	FALSE	0.8641673450943
ENST00000275560	NA	NA	NA	NA	NA	NA	NA
ENST00000275764	0.22835359873729	214.137633433306	1	1	1	FALSE	0.806591930162328
ENST00000275815	0.159007970025916	137.681442786379	1	1	1	FALSE	0.806591930162328
ENST00000275820	0.380379276758262	58.8804781976874	1	1	1	FALSE	0.806591930162328
ENST00000275838	0.539149075789225	23.3791610857997	1	1	1.00048887802493	FALSE	0.815604643436231
ENST00000276054	NA	NA	NA	NA	NA	NA	NA
ENST00000276373	0.618024629004787	34.2963948716386	1	1	2	FALSE	0.853499508562864
ENST00000276393	0.39716685618275	54.2912419750442	1	1	1	FALSE	0.806591930162328
ENST00000276414	0.151444626338516	218.764243196888	1	1	1	FALSE	0.806591930162328
ENST00000276420	0.243094640353152	236.016540855907	1	1	1	FALSE	0.806591930162328
ENST00000276431	0.789584502743568	1.36764452700158	1	1	1	FALSE	0.88102505871564
ENST00000276449	0.515373355412147	27.5150851326583	1	1	1	FALSE	0.81059712352646
ENST00000276500	0.286259137307179	88.1629614099959	1	1	1	FALSE	0.806591930162328
ENST00000276585	0.0949995512918507	419.933546922548	1	1	2	FALSE	0.806591930162328
ENST00000276609	0.800641914360027	1.11850510550953	1	1	1	FALSE	0.882286604398004
ENST00000276616	0.553014052712412	45.5183948486754	2	2	2	FALSE	0.817028642334528
ENST00000276646	0.845065975405463	8.11881735119868	3	3	3	FALSE	0.905682522164505
ENST00000276654	0.159007970025916	137.681442786379	1	1	1	FALSE	0.806591930162328
ENST00000276692	0.150606414493344	312.994473507674	1	1	2.00097919216646	FALSE	0.806591930162328
ENST00000276704	NA	NA	NA	NA	NA	NA	NA
ENST00000276816	0.693502076382917	46.6426063030783	4	4	6	FALSE	0.875043724870393
ENST00000276914	0.942859607513243	0.79117475424745	1	1	2	FALSE	0.971547019506547
ENST00000277165	0.371498708161549	61.3941850780196	1	1	1	FALSE	0.806591930162328
ENST00000277225	NA	NA	NA	NA	NA	NA	NA
ENST00000277458	0.415030146115091	49.5143940149722	1	1	1.00036674816626	FALSE	0.806591930162328
ENST00000277517	0.290481893303366	426.284474138827	2	2	6	FALSE	0.806591930162328
ENST00000277570	0.472310355961013	36.1238357479266	1	1	1	FALSE	0.806591930162328
ENST00000277817	0.75549831968972	2.4310643174394	1	1	1.00036683785767	FALSE	0.88102505871564
ENST00000277900	0.193087436275588	483.973332470471	1	1	4.00048911714356	FALSE	0.806591930162328
ENST00000278064	0.759256814858962	10.7996742507174	2	2	2	FALSE	0.88102505871564
ENST00000278193	0.159238187625252	137.577820864186	1	1	1	FALSE	0.806591930162328
ENST00000278314	0.20232328809311	1862.06673818408	7	6	18.0003666585187	FALSE	0.806591930162328
ENST00000278319	0.72024446458511	32.8216413514332	5	5	5	FALSE	0.88102505871564
ENST00000278400	0.30714307321507	81.1469678347231	1	1	1	FALSE	0.806591930162328
ENST00000278460	0.547776846345131	21.9299675702565	1	1	1	FALSE	0.815604643436231
ENST00000278505	0.405596370113459	155.453940748948	4	4	4	FALSE	0.806591930162328
ENST00000278823	0.262777611678342	96.4031553400182	1	1	1	FALSE	0.806591930162328
ENST00000278833	0.72273457375159	327.82417520202	2	2	90.0207773160596	FALSE	0.88102505871564
ENST00000278888	0.159030396240555	408.901318725681	2	2	4	FALSE	0.806591930162328
ENST00000278937	0.606701486806879	36.0746792916496	1	1	2	FALSE	0.845979534049561
ENST00000278949	0.0801806401472535	4383.59919436389	1	1	51.0063546376634	FALSE	0.806591930162328
ENST00000279168	0.164847925567582	299.262016094032	1	1	2	FALSE	0.806591930162328
ENST00000279441	NA	NA	NA	NA	NA	NA	NA
ENST00000279545	0.220740717732201	112.081659732824	1	1	1.00012235409274	FALSE	0.806591930162328
ENST00000280020	0.630602616710414	10.9728893144265	1	1	1	FALSE	0.859151123686495
ENST00000280056	0.337378838160406	170.918816233083	2	2	4	FALSE	0.806591930162328
ENST00000280097	0.204889229166672	363.498401971895	2	2	4	FALSE	0.806591930162328
ENST00000280333	0.272989405141718	221.795388601041	1	1	1	FALSE	0.806591930162328
ENST00000280362	0.806824738746179	8.47145087312339	1	1	2	FALSE	0.882680817853734
ENST00000280481	0.371139946321362	61.4997712642583	1	1	1	FALSE	0.806591930162328
ENST00000280560	0.822575708635042	14.1358585748398	1	1	5.00795496267287	FALSE	0.888186272221876
ENST00000280571	0.0868644300901456	212.058942311888	1	1	2	FALSE	0.806591930162328
ENST00000280591	0.149058228166885	370.515125988491	3	3	3.00048923685648	FALSE	0.806591930162328
ENST00000280614	0.327439834087399	74.6153705434984	1	1	1	FALSE	0.806591930162328
ENST00000280665	0.152408263819596	140.617393867771	1	1	1	FALSE	0.806591930162328
ENST00000280700	0.548552346140719	21.8089734533353	1	1	1	FALSE	0.815604643436231
ENST00000280701	0.305561296313048	102.990503028822	2	2	3	FALSE	0.806591930162328
ENST00000280704	0.111009419288606	379.803800925484	2	2	2	FALSE	0.806591930162328
ENST00000280734	0.276305606509702	138.342075502644	2	2	2.00073367571533	FALSE	0.806591930162328
ENST00000280780	0.202486285769331	119.319712028199	1	1	1	FALSE	0.806591930162328
ENST00000280871	NA	NA	NA	NA	NA	NA	NA
ENST00000280904	0.297721442417239	6668.61210593229	1	1	135	FALSE	0.806591930162328
ENST00000281243	0.185135439966089	126.439180006868	1	1	1	FALSE	0.806591930162328
ENST00000281321	0.208091555601263	117.085667930365	1	1	1.00085605967959	FALSE	0.806591930162328
ENST00000281471	0.40930136005419	51.0909201642768	1	1	1.00012229423994	FALSE	0.806591930162328
ENST00000281543	0.242053653144191	204.428655813567	1	1	2.00024464831804	FALSE	0.806591930162328
ENST00000281821	0.123194560053315	153.488570538264	1	1	1	FALSE	0.806591930162328
ENST00000281828	0.135219939339009	148.52629818006	1	1	1	FALSE	0.806591930162328
ENST00000281924	0.799797455253057	1.13846901038534	1	1	1.00012220457045	FALSE	0.882286604398004
ENST00000282003	0.141938434126237	856.378231342091	5	5	6	FALSE	0.806591930162328
ENST00000282007	0.736299253119301	16.6088035440756	1	1	2	FALSE	0.88102505871564
ENST00000282041	0.41523234696842	49.5559973035637	1	1	1	FALSE	0.806591930162328
ENST00000282058	0.461799955556722	38.4313093756396	1	1	1	FALSE	0.806591930162328
ENST00000282091	0.251487134902296	100.49172981192	1	1	1	FALSE	0.806591930162328
ENST00000282141	0.372904308003944	60.992349309678	1	1	1.00024443901247	FALSE	0.806591930162328
ENST00000282146	0.936635760145247	0.903801342211593	1	1	2	FALSE	0.968003530516308
ENST00000282226	0.981990502657953	0.0923544575711433	1	1	3.0025706940874	FALSE	0.988125137826165
ENST00000282282	0.112897209429956	2564.82836663648	2	2	16	FALSE	0.806591930162328
ENST00000282296	0.479357800337318	145.781940417632	5	5	5	FALSE	0.806591930162328
ENST00000282308	0.572251876069857	192.05976063386	4	4	10	FALSE	0.831313548078604
ENST00000282343	0.134641630608149	148.806703674522	1	1	1	FALSE	0.806591930162328
ENST00000282388	0.304529006703768	82.0111953173613	1	1	1.00540540540541	FALSE	0.806591930162328
ENST00000282397	0.238052868747148	105.459451145062	1	1	1	FALSE	0.806591930162328
ENST00000282466	0.112151149025406	6212.55785063644	17	17	42	FALSE	0.806591930162328
ENST00000282479	0.51808110032973	26.7523916503547	1	1	1.00012220457045	FALSE	0.81059712352646
ENST00000282507	0.140786219380321	145.923858198319	1	1	1	FALSE	0.806591930162328
ENST00000282512	0.387375892048375	56.8838312865128	1	1	1.00012233912405	FALSE	0.806591930162328
ENST00000282549	0.295700292238114	143.029579674932	2	2	2.0025696459709	FALSE	0.806591930162328
ENST00000282611	0.310045954258042	213.587134255537	1	1	5	FALSE	0.806591930162328
ENST00000282670	0.699948147103867	5.90284987751542	1	1	2	FALSE	0.876356395820544
ENST00000282753	0.354550227051098	66.3231252824029	1	1	1	FALSE	0.806591930162328
ENST00000282849	0.465715227065754	37.5616824607164	1	1	1	FALSE	0.806591930162328
ENST00000282869	0.340517659819991	170.365159533409	4	2	6.00061109753117	FALSE	0.806591930162328
ENST00000282892	0.687101054964244	6.06061786041858	1	1	1	FALSE	0.872759294815483
ENST00000282957	0.298972342843456	83.68419362296	1	1	1	FALSE	0.806591930162328
ENST00000283025	0.277952368317814	91.0250088021276	1	1	1	FALSE	0.806591930162328
ENST00000283109	0.114172004275695	158.727401417108	1	1	1	FALSE	0.806591930162328
ENST00000283195	NA	NA	NA	NA	NA	NA	NA
ENST00000283243	0.206358049811674	117.770196742138	1	1	1	FALSE	0.806591930162328
ENST00000283547	0.199351380774076	120.591197117078	1	1	1	FALSE	0.806591930162328
ENST00000283635	0.552757734784927	21.1178477128138	1	1	1	FALSE	0.817028642334528
ENST00000283905	0.546510908427305	129.86630799708	4	4	13	FALSE	0.815604643436231
ENST00000284061	0.435695955078764	44.4797079532449	1	1	1	FALSE	0.806591930162328
ENST00000284202	0.784080409562217	1.51689253595059	1	1	1.0002447381302	FALSE	0.88102505871564
ENST00000284240	0.152167697331375	140.732000585938	1	1	1	FALSE	0.806591930162328
ENST00000284245	0.283772987267095	3400.87328056661	2	2	46.0464867768753	FALSE	0.806591930162328
ENST00000284268	0.133234468748043	149.471275875987	1	1	1	FALSE	0.806591930162328
ENST00000284288	0.852004419641128	5.28114247595858	1	1	2	FALSE	0.909723069896526
ENST00000284437	0.416501845534233	49.2375472309796	1	1	1	FALSE	0.806591930162328
ENST00000284476	0.927307407866874	1.38337199062976	4	4	4	FALSE	0.962054241185258
ENST00000284486	0.630220063796644	31.935276982155	2	2	2.000366703337	FALSE	0.859151123686495
ENST00000284601	0.531172887437681	978.316214431657	4	4	39.0007333170374	FALSE	0.810879738473981
ENST00000284617	0.130481947839865	346.142871682721	2	2	2	FALSE	0.806591930162328
ENST00000284629	0.806014528980224	1.004725036561	1	1	1.00012226433549	FALSE	0.882680817853734
ENST00000284690	0.0647987658045048	439.163942754234	2	2	2	FALSE	0.806591930162328
ENST00000284694	0.781944757989172	1.57598798565309	1	1	1	FALSE	0.88102505871564
ENST00000284987	0.615683388134587	16.6778729135405	1	1	3	FALSE	0.852048008223138
ENST00000284995	0.97329174584027	0.173418502266643	1	1	2	FALSE	0.983568276898109
ENST00000285199	0.14323118409498	330.763506884086	2	2	2	FALSE	0.806591930162328
ENST00000285206	0.385872572327057	57.3672884892681	1	1	1	FALSE	0.806591930162328
ENST00000285238	0.198420863736429	242.690014740676	1	1	1	FALSE	0.806591930162328
ENST00000285311	0.764403896277364	2.1146010019957	1	1	1	FALSE	0.88102505871564
ENST00000285379	0.294065596447348	85.5097960325456	1	1	1	FALSE	0.806591930162328
ENST00000285381	0.789732521257291	1.3716971798662	1	1	1	FALSE	0.88102505871564
ENST00000285393	0.847248536781025	7.94134439722363	1	1	3.00073403474431	FALSE	0.907138349043757
ENST00000285518	0.192469887606393	123.394549232298	1	1	1	FALSE	0.806591930162328
ENST00000285599	0.439131363942971	55.260155482886	2	2	2	FALSE	0.806591930162328
ENST00000285667	0.100539524504643	410.366354534395	2	2	2.00012235409274	FALSE	0.806591930162328
ENST00000285679	0.342202932228608	69.9939089327447	1	1	1	FALSE	0.806591930162328
ENST00000285681	0.342202932228608	69.9939089327447	1	1	1	FALSE	0.806591930162328
ENST00000285689	0.488401358899243	32.756521800444	1	1	1	FALSE	0.806591930162328
ENST00000285871	NA	NA	NA	NA	NA	NA	NA
ENST00000285873	0.518688584302953	26.9149188408382	1	1	1	FALSE	0.81059712352646
ENST00000285879	0.13730091166616	1511.18231451402	5	5	10.0007332572943	FALSE	0.806591930162328
ENST00000285900	0.234428443808405	106.837950036219	1	1	1	FALSE	0.806591930162328
ENST00000286186	0.297652664166607	84.2182726511633	1	1	1	FALSE	0.806591930162328
ENST00000286190	0.0568708508699291	1714.19013799825	1	1	6	FALSE	0.806591930162328
ENST00000286195	0.342373452127544	1044.48917727303	2	2	24.0014673514307	FALSE	0.806591930162328
ENST00000286234	0.599875097964257	14.50210495666	1	1	1	FALSE	0.844974198214353
ENST00000286298	0.031211379202213	1517.79914298931	5	5	5.000366703337	FALSE	0.806591930162328
ENST00000286355	0.527654258889933	25.3009995695052	1	1	1	FALSE	0.81059712352646
ENST00000286604	0.15885208801936	339.984396816091	1	1	3	FALSE	0.806591930162328
ENST00000286614	0.345944173108147	68.9132468295177	1	1	1.00012220457045	FALSE	0.806591930162328
ENST00000286657	0.540678770538309	23.0738286737912	1	1	1	FALSE	0.815604643436231
ENST00000286719	0.00639027138837892	11428.60511455	1	1	24	FALSE	0.806591930162328
ENST00000286732	0.499643871779905	30.5160072371965	1	1	1	FALSE	0.806591930162328
ENST00000286760	0.532099186835945	24.5496397307415	1	1	1.000366703337	FALSE	0.811168751122941
ENST00000286800	0.304526023691069	229.328513228923	3	3	3.00012220457045	FALSE	0.806591930162328
ENST00000287025	0.65936154451264	8.24193289090725	1	1	1	FALSE	0.868712704577774
ENST00000287078	0.162424617565542	153.269039222734	1	1	2	FALSE	0.806591930162328
ENST00000287097	0.566516144215984	119.818467311092	1	1	5	FALSE	0.826435302938448
ENST00000287143	0.913059871735202	0.0439984863737062	1	1	2.0002444091409	FALSE	0.952290373079521
ENST00000287156	0.746061370373156	17.5609735264346	1	1	4	FALSE	0.88102505871564
ENST00000287239	0.00737992311303415	1604.12049275615	3	3	3.00048899755501	FALSE	0.806591930162328
ENST00000287275	0.391794378178819	55.747312032939	1	1	1	FALSE	0.806591930162328
ENST00000287461	0.107401413531129	162.201344994048	1	1	1.00012220457045	FALSE	0.806591930162328
ENST00000287490	0.0551301343977006	1149.94405144376	3	3	5.00355010000199	FALSE	0.806591930162328
ENST00000287538	0.494645333336627	125.250860262521	1	1	2.0002444091409	FALSE	0.806591930162328
ENST00000287546	0.189774304469609	1029.32267013591	3	3	9.00061120212546	FALSE	0.806591930162328
ENST00000287590	0.427500403053684	83.8670042183682	3	3	3.00012220457045	FALSE	0.806591930162328
ENST00000287598	0.386429524453365	57.1804113230409	1	1	1	FALSE	0.806591930162328
ENST00000287647	0.489652806528438	44.7152789884262	2	2	2	FALSE	0.806591930162328
ENST00000287652	0.177835316662925	129.516194479985	1	1	1	FALSE	0.806591930162328
ENST00000287675	0.14672182752762	545.310777567744	2	2	4	FALSE	0.806591930162328
ENST00000287814	0.314381618226993	78.8052857932751	1	1	1	FALSE	0.806591930162328
ENST00000287842	0.515882802418245	27.4298055234298	1	1	1.00012220457045	FALSE	0.81059712352646
ENST00000287907	0.695696373974064	5.48192388659661	1	1	1	FALSE	0.875787047984125
ENST00000287908	0.800271077413664	22.3613467914831	4	2	6	FALSE	0.882286604398004
ENST00000287913	0.599326335520503	172.922485052455	1	1	9	FALSE	0.844974198214353
ENST00000288025	0.188727097980801	307.019586562082	3	3	3	FALSE	0.806591930162328
ENST00000288065	0.335349351159511	87.6778775877893	1	1	2	FALSE	0.806591930162328
ENST00000288078	0.591223038143879	78.8043497289959	2	2	4	FALSE	0.842420568671667
ENST00000288087	0.647514080802788	9.24474807805291	1	1	1	FALSE	0.867804912704453
ENST00000288111	0.807861722705828	0.970543319535671	1	1	1	FALSE	0.882680817853734
ENST00000288167	0.482401950251467	60.04932330873	2	2	2	FALSE	0.806591930162328
ENST00000288177	0.433308503564506	59.410408715056	2	2	2	FALSE	0.806591930162328
ENST00000288197	0.330840129345978	73.5676208235979	1	1	1	FALSE	0.806591930162328
ENST00000288207	0.219478727509179	228.363872293342	1	1	2	FALSE	0.806591930162328
ENST00000288266	0.746895865982537	58.3286666836337	3	3	9.00195596033388	FALSE	0.88102505871564
ENST00000288439	0.434373031094743	161.73734595835	3	3	4.0104271576521	FALSE	0.806591930162328
ENST00000288840	0.149165068352096	274.968858604316	1	1	1.00012220457045	FALSE	0.806591930162328
ENST00000288873	0.127876069468812	152.017333709273	1	1	1.00012220457045	FALSE	0.806591930162328
ENST00000288937	0.317682344551852	138.086310919201	2	2	2.00012220457045	FALSE	0.806591930162328
ENST00000288943	0.436369501560452	44.317358000851	1	1	1	FALSE	0.806591930162328
ENST00000288985	0.399432042182638	53.6687350798759	1	1	1	FALSE	0.806591930162328
ENST00000289013	0.770835741238217	1.91298312158159	1	1	1.00048899755501	FALSE	0.88102505871564
ENST00000289081	0.782191896580083	1.56945143577321	1	1	1	FALSE	0.88102505871564
ENST00000289119	0.0836104489036639	697.835957639953	2	1	2	FALSE	0.806591930162328
ENST00000289166	0.171145835256924	132.409647584494	1	1	1.00061124694377	FALSE	0.806591930162328
ENST00000289175	0.659811149455325	8.20241166154946	2	1	1.00024443901247	FALSE	0.868712704577774
ENST00000289269	0.763369385288486	2.14995705554822	1	1	1	FALSE	0.88102505871564
ENST00000289272	0.763369385288486	2.14995705554822	1	1	1	FALSE	0.88102505871564
ENST00000289361	0.874324326511355	9.74198813501377	2	2	7	FALSE	0.925178313135873
ENST00000289488	0.962225729206342	0.0886809622946061	2	2	2	FALSE	0.979198480676646
ENST00000289547	0.787505259126839	1.4283832587818	1	1	1	FALSE	0.88102505871564
ENST00000289575	0.580218340443255	20.4493521705989	1	1	2.0002444091409	FALSE	0.836264059425415
ENST00000289703	0.208372924146041	1149.39188640463	1	1	25	FALSE	0.806591930162328
ENST00000289746	0.340078043710808	70.6790838110431	1	1	1.00281862745098	FALSE	0.806591930162328
ENST00000289805	0.730182835711516	3.52104009167192	1	1	1.00012220457045	FALSE	0.88102505871564
ENST00000289816	0.295653814069152	84.9138566276818	1	1	1	FALSE	0.806591930162328
ENST00000289877	0.411706195686075	50.4628498794534	1	1	1	FALSE	0.806591930162328
ENST00000289953	0.0809680849785291	3299.3107467455	1	1	18	FALSE	0.806591930162328
ENST00000289957	0.723706974311885	17.1477739669634	2	2	2	FALSE	0.88102505871564
ENST00000290155	0.446376224665174	41.8982795318093	1	1	1	FALSE	0.806591930162328
ENST00000290200	0.426710145365015	46.6721071734567	1	1	1	FALSE	0.806591930162328
ENST00000290216	0.958849058139935	0.254004195524336	1	1	2	FALSE	0.977800985169261
ENST00000290271	0.253593132362808	99.6350859138842	1	1	1	FALSE	0.806591930162328
ENST00000290291	0.405875521779102	73.0263930756717	2	2	2.00146860849345	FALSE	0.806591930162328
ENST00000290349	0.345732434429948	68.8534034855233	1	1	1	FALSE	0.806591930162328
ENST00000290354	0.0877220085710983	6077.75352124896	1	1	33	FALSE	0.806591930162328
ENST00000290363	0.788765078091586	1.38745053600002	1	1	1	FALSE	0.88102505871564
ENST00000290417	0.301116829641526	83.1471550148992	1	1	1.00061132167747	FALSE	0.806591930162328
ENST00000290472	NA	NA	NA	NA	NA	NA	NA
ENST00000290551	0.310574249691068	80.0304829315442	1	1	1	FALSE	0.806591930162328
ENST00000290583	0.267026368591461	94.857119303689	1	1	1.00097835391953	FALSE	0.806591930162328
ENST00000290650	0.820229818590656	0.750656326698332	1	1	1	FALSE	0.887417713298279
ENST00000290868	0.69364837972388	22.3308557407707	2	2	2	FALSE	0.875043724870393
ENST00000290974	0.429183827736777	45.9938216635246	1	1	1	FALSE	0.806591930162328
ENST00000291182	0.52699375157697	111.679129291879	4	4	4	FALSE	0.81059712352646
ENST00000291294	0.184078708779286	126.809209156103	1	1	1.0014684287812	FALSE	0.806591930162328
ENST00000291358	0.0768381869636177	780.606137835769	3	3	4	FALSE	0.806591930162328
ENST00000291416	0.340903891687742	70.4383348149486	1	1	1.00012218963832	FALSE	0.806591930162328
ENST00000291478	0.498890066568098	30.6739471107937	1	1	1.00036674816626	FALSE	0.806591930162328
ENST00000291495	0.026942216000221	1893.69122454583	6	6	6.00256825407972	FALSE	0.806591930162328
ENST00000291568	0.452165940960655	51.5915332641739	1	1	2	FALSE	0.806591930162328
ENST00000291670	0.351333248252566	777.848770865143	3	3	21.0066053250727	FALSE	0.806591930162328
ENST00000291688	NA	NA	NA	NA	NA	NA	NA
ENST00000291707	0.47808603894377	34.8921999541781	1	1	1.00012220457045	FALSE	0.806591930162328
ENST00000291715	0.116300519713752	378.359925124752	1	1	2	FALSE	0.806591930162328
ENST00000291744	0.216975486684734	513.147060446653	1	1	5	FALSE	0.806591930162328
ENST00000291823	0.317702195572319	77.7333826339351	1	1	1	FALSE	0.806591930162328
ENST00000291842	0.623262947263561	28.2027518339465	2	2	2.00048892284323	FALSE	0.854931992121361
ENST00000291934	0.108740237467947	161.498205575214	1	1	1	FALSE	0.806591930162328
ENST00000291971	0.431903386258897	82.6947371018898	1	1	4	FALSE	0.806591930162328
ENST00000292035	0.394310303224795	55.0638273535229	1	1	1	FALSE	0.806591930162328
ENST00000292069	0.0118278138180828	824.316517002025	3	2	3	FALSE	0.806591930162328
ENST00000292090	0.822854106250628	7.56422825870384	1	1	2	FALSE	0.888186272221876
ENST00000292169	0.142279917890266	145.242539424242	1	1	1	FALSE	0.806591930162328
ENST00000292330	0.460195326043233	38.8051494756002	1	1	1.00048899755501	FALSE	0.806591930162328
ENST00000292430	0.782787100092644	1.55304059625026	1	1	1	FALSE	0.88102505871564
ENST00000292431	0.352630267558901	66.8996387840211	1	1	1.00012220457045	FALSE	0.806591930162328
ENST00000292450	0.0529638854753302	1013.1795311054	3	3	3	FALSE	0.806591930162328
ENST00000292513	0.978098749735899	0.463046259502786	1	1	9	FALSE	0.985710993934973
ENST00000292524	0.498648343721222	55.1922293745065	2	2	2.00012220457045	FALSE	0.806591930162328
ENST00000292530	0.947331575907148	5.25051148651664	9	8	19.0001222045705	FALSE	0.973118327467849
ENST00000292538	0.50385516808957	29.6108717158386	1	1	1.00073367571533	FALSE	0.808778234847327
ENST00000292586	0.857071562091664	40.3364913529649	8	8	21	FALSE	0.912373876530911
ENST00000292779	0.316276899283559	137.584599693946	1	1	2.00269179004038	FALSE	0.806591930162328
ENST00000292823	0.527188525018735	25.404867665307	1	1	1	FALSE	0.81059712352646
ENST00000292852	1	8.67643842265344e-05	2	2	2	FALSE	1
ENST00000292879	0.384313890706592	64.1870041972428	1	1	2.00293721698691	FALSE	0.806591930162328
ENST00000292907	0.527107429129166	25.4124955455663	1	1	1	FALSE	0.81059712352646
ENST00000292928	0.257990158772169	98.1262012204974	1	1	1	FALSE	0.806591930162328
ENST00000293261	0.953931949864022	0.00442839378353722	1	1	1.00404858299595	FALSE	0.976114900847147
ENST00000293362	0.578812953143591	17.2604314879192	1	1	1	FALSE	0.835757208667693
ENST00000293373	0.644449106246417	47.1932269844035	1	1	3	FALSE	0.867194694580117
ENST00000293405	0.25162260291705	100.44561081454	1	1	1	FALSE	0.806591930162328
ENST00000293414	0.581656903062486	80.3422139712435	3	3	4	FALSE	0.837606233716671
ENST00000293441	0.178189118935841	129.362193172417	1	1	1	FALSE	0.806591930162328
ENST00000293471	0.262508153524274	559.434793343921	5	5	8	FALSE	0.806591930162328
ENST00000293549	0.251219863843737	100.531300100761	1	1	1.00245007962759	FALSE	0.806591930162328
ENST00000293599	0.187647094351924	125.391677113665	1	1	1	FALSE	0.806591930162328
ENST00000293725	0.798534979381844	1.16451709140671	1	1	1	FALSE	0.882286604398004
ENST00000293756	0.770835455800432	103.1703348283	2	2	18	FALSE	0.88102505871564
ENST00000293771	0.134231462154255	265.737303191901	1	1	1.00085605967959	FALSE	0.806591930162328
ENST00000293826	0.0598685672099037	240.681707494139	1	1	2	FALSE	0.806591930162328
ENST00000293829	0.219903954067141	112.413545292039	1	1	1	FALSE	0.806591930162328
ENST00000293851	0.374490694162136	75.8769007608102	2	2	2.00171235871182	FALSE	0.806591930162328
ENST00000293861	0.220893758335242	216.607025818974	1	1	1	FALSE	0.806591930162328
ENST00000293872	0.805952696954209	1.00808771630424	1	1	1	FALSE	0.882680817853734
ENST00000293894	0.353233593514016	66.7227000155979	1	1	1.00012220457045	FALSE	0.806591930162328
ENST00000293922	0.402856227883277	193.780764558167	4	4	5.000366703337	FALSE	0.806591930162328
ENST00000293971	0.668588999099059	22.9708021641882	2	2	2.00024443901247	FALSE	0.870536622643964
ENST00000294064	0.760039720242759	2.26634975834329	1	1	1	FALSE	0.88102505871564
ENST00000294119	0.24193178943999	104.020888591875	1	1	1	FALSE	0.806591930162328
ENST00000294129	0.702952457986963	5.01797984118662	1	1	1	FALSE	0.876356395820544
ENST00000294168	0.644064782066029	9.60125971646545	1	1	1.00122339124052	FALSE	0.867194694580117
ENST00000294187	0.0356318013598958	1297.34262103265	1	1	4.0004888182818	FALSE	0.806591930162328
ENST00000294244	0.413866048431536	92.2152224920355	2	2	3	FALSE	0.806591930162328
ENST00000294339	0.482744385019421	1295.36551970228	2	1	55.2888725128961	FALSE	0.806591930162328
ENST00000294360	0.582394582155946	85.9522503583829	1	1	4	FALSE	0.837937651537662
ENST00000294409	0.343972513821773	69.5056548389062	1	1	1.00061124694377	FALSE	0.806591930162328
ENST00000294435	0.144553826273495	230.529091232853	1	1	1	FALSE	0.806591930162328
ENST00000294484	0.160801058334829	136.896225816499	1	1	1.00012218963832	FALSE	0.806591930162328
ENST00000294543	0.808145246510516	121.730513545505	4	4	31.0056214102407	FALSE	0.882680817853734
ENST00000294599	0.155401030822329	349.986335623888	3	3	3.00698534686739	FALSE	0.806591930162328
ENST00000294600	0.417860252622571	563.429305801162	1	1	13	FALSE	0.806591930162328
ENST00000294724	0.527919174483238	91.7181975660464	1	1	3.000366703337	FALSE	0.81059712352646
ENST00000294732	0.748000543477965	2.72191533074534	1	1	1.00024446889133	FALSE	0.88102505871564
ENST00000294818	0.410305318662402	66.2251261697979	2	2	2	FALSE	0.806591930162328
ENST00000294848	0.021407208638609	7848.00652040083	2	2	28	FALSE	0.806591930162328
ENST00000294954	0.178189118935841	129.362193172417	1	1	1	FALSE	0.806591930162328
ENST00000295033	0.335484158471263	121.176826521266	2	2	2.00012218963832	FALSE	0.806591930162328
ENST00000295066	0.443098380028074	42.7143555852225	1	1	1.00012245897624	FALSE	0.806591930162328
ENST00000295083	0.564310820407474	24.4623913393521	1	1	2	FALSE	0.825771916235532
ENST00000295101	NA	NA	NA	NA	NA	NA	NA
ENST00000295131	0.402671233909463	101.963649109716	2	2	4.0002446183953	FALSE	0.806591930162328
ENST00000295150	0.620687425992065	33.81678904955	2	2	2	FALSE	0.854065598816303
ENST00000295201	0.315924313784631	78.305590365558	1	1	1.000366703337	FALSE	0.806591930162328
ENST00000295208	0.238088776162182	851.056774397942	3	3	9	FALSE	0.806591930162328
ENST00000295225	0.455822328304857	49.1975742241496	1	1	2	FALSE	0.806591930162328
ENST00000295240	0.771141362513366	1.89443598969456	1	1	1	FALSE	0.88102505871564
ENST00000295256	0.334330002942328	122.148890083328	1	1	2	FALSE	0.806591930162328
ENST00000295269	NA	NA	NA	NA	NA	NA	NA
ENST00000295297	0.201790636198854	261.049092306367	1	1	1	FALSE	0.806591930162328
ENST00000295304	0.575183657276339	223.7112920808	4	4	12.0009799118079	FALSE	0.83337272326743
ENST00000295408	NA	NA	NA	NA	NA	NA	NA
ENST00000295463	0.187205700467485	716.948026213429	3	3	7.00746401928591	FALSE	0.806591930162328
ENST00000295500	0.807877990985174	8.54220020596138	2	2	2	FALSE	0.882680817853734
ENST00000295569	0.802572301993607	1.07750846017212	1	1	1	FALSE	0.882680817853734
ENST00000295589	0.677478105576835	6.73789645027002	1	1	1	FALSE	0.870618651730963
ENST00000295619	0.410445795066586	75.5139767728085	1	1	2	FALSE	0.806591930162328
ENST00000295682	0.17422806403572	131.052770566557	1	1	1	FALSE	0.806591930162328
ENST00000295702	0.549113750667729	27.752550913388	2	2	2	FALSE	0.815604643436231
ENST00000295704	0.21702456409491	113.547392385385	1	1	1	FALSE	0.806591930162328
ENST00000295709	0.356439121915649	65.7754201848972	2	1	1	FALSE	0.806591930162328
ENST00000295729	0.153403954174295	480.90795998758	2	2	5.00244558571778	FALSE	0.806591930162328
ENST00000295743	0.857532174119064	10.9419269289472	3	3	5	FALSE	0.912504600990048
ENST00000295754	0.763440571801915	10.3401155731987	2	2	2	FALSE	0.88102505871564
ENST00000295756	0.152537252036571	277.265170561391	1	1	1	FALSE	0.806591930162328
ENST00000295759	0.112756599958206	159.452052995789	1	1	1	FALSE	0.806591930162328
ENST00000295802	0.915704769866328	26.6097345820466	2	2	89.0112428204815	FALSE	0.953979318805956
ENST00000295824	0.342202932228608	69.9939089327447	1	1	1	FALSE	0.806591930162328
ENST00000295851	0.752267933785092	2.55598391510765	1	1	1	FALSE	0.88102505871564
ENST00000295878	0.25771517331101	188.877697899324	1	1	2	FALSE	0.806591930162328
ENST00000295894	0.597216116527783	29.0988691146191	3	2	2	FALSE	0.844696515166024
ENST00000295898	0.742271661780782	2.96244366991527	1	1	1	FALSE	0.88102505871564
ENST00000295910	0.568089312439366	25.5466556582009	3	3	3	FALSE	0.827998635919129
ENST00000295927	0.775944231407864	1.74796277666462	1	1	1	FALSE	0.88102505871564
ENST00000295962	0.237296652345679	105.766272791383	1	1	1	FALSE	0.806591930162328
ENST00000296003	0.739592711530729	14.9471881368503	1	1	2	FALSE	0.88102505871564
ENST00000296015	0.410007451434896	148.492991431851	3	3	3	FALSE	0.806591930162328
ENST00000296046	0.741939743533754	2.97818505012975	1	1	1	FALSE	0.88102505871564
ENST00000296088	0.376069340889491	60.1010120637584	1	1	1	FALSE	0.806591930162328
ENST00000296091	0.113616546715876	376.36379873767	3	2	2	FALSE	0.806591930162328
ENST00000296125	0.0455875726548922	199.308993263561	1	1	1	FALSE	0.806591930162328
ENST00000296130	0.356873047483264	65.6521214017702	1	1	1	FALSE	0.806591930162328
ENST00000296142	0.436782220276933	54.0758816300259	2	2	2	FALSE	0.806591930162328
ENST00000296210	0.189803131342169	124.496414009251	1	1	1.00061132167747	FALSE	0.806591930162328
ENST00000296220	0.35160671054544	67.2093519045777	1	1	1	FALSE	0.806591930162328
ENST00000296233	0.518763185969419	26.8968038150325	1	1	1.00024443901247	FALSE	0.81059712352646
ENST00000296273	0.14756564366059	142.82052284819	1	1	1	FALSE	0.806591930162328
ENST00000296280	0.884229079855637	2.9966488024591	2	2	2	FALSE	0.932968340528299
ENST00000296350	0.517816286428446	36.4671138795303	2	2	2	FALSE	0.81059712352646
ENST00000296351	0.157197108920994	138.481522940572	1	1	1	FALSE	0.806591930162328
ENST00000296388	0.136533660469927	298.769459664097	2	2	2.00110054355785	FALSE	0.806591930162328
ENST00000296411	0.395818878329987	54.6364373491521	1	1	1	FALSE	0.806591930162328
ENST00000296435	0.455709698362203	39.7883241501993	1	1	1	FALSE	0.806591930162328
ENST00000296473	0.671732289843172	7.21678427160976	1	1	1	FALSE	0.870618651730963
ENST00000296474	0.550380348639444	33.6529380904573	2	2	2	FALSE	0.815604643436231
ENST00000296484	0.307102286281112	81.1711755032803	1	1	1	FALSE	0.806591930162328
ENST00000296498	0.740793354796366	36.2143947104962	2	2	5	FALSE	0.88102505871564
ENST00000296518	0.115525429616932	158.079671144976	1	1	1	FALSE	0.806591930162328
ENST00000296533	0.406073303427876	51.929502121194	1	1	1	FALSE	0.806591930162328
ENST00000296591	0.300148285823148	83.4663524318413	1	1	1	FALSE	0.806591930162328
ENST00000296641	0.705230952346821	44.3645620602053	4	4	6.00012221950623	FALSE	0.876429282893942
ENST00000296658	0.635004814894634	239.913751706488	1	1	32	FALSE	0.86185873119428
ENST00000296824	0.34386405019978	143.901612742679	3	3	3	FALSE	0.806591930162328
ENST00000296870	0.674716431257081	6.97720827239387	1	1	1	FALSE	0.870618651730963
ENST00000296980	0.757543611007111	2.35646872985387	1	1	1	FALSE	0.88102505871564
ENST00000297071	0.253821465696414	99.5622506087143	1	1	1.00036701737216	FALSE	0.806591930162328
ENST00000297151	0.92999594245169	0.0182049975539496	1	1	1	FALSE	0.962949702720439
ENST00000297157	0.428139922822566	46.3223347138838	1	1	1	FALSE	0.806591930162328
ENST00000297283	0.434918486210439	44.6670110132803	1	1	1	FALSE	0.806591930162328
ENST00000297313	0.286259137307179	88.1629614099959	1	1	1	FALSE	0.806591930162328
ENST00000297354	0.826886141858232	11.7193105982941	1	1	4	FALSE	0.891260989200549
ENST00000297423	0.319045388884116	77.2871642321981	1	1	1	FALSE	0.806591930162328
ENST00000297436	0.595897416801959	14.9918267255112	1	1	1	FALSE	0.844124097074247
ENST00000297438	0.672568183531128	36.776272034497	1	1	5	FALSE	0.870618651730963
ENST00000297439	0.44226746693286	724.625427953017	4	4	36	FALSE	0.806591930162328
ENST00000297447	0.0892398577998259	171.796123413466	1	1	1	FALSE	0.806591930162328
ENST00000297494	0.673486438537123	7.07785213248418	1	1	1	FALSE	0.870618651730963
ENST00000297512	0.487508631185902	32.8975250023847	1	1	1	FALSE	0.806591930162328
ENST00000297524	0.00425526366122003	2795.59388732702	1	1	8	FALSE	0.806591930162328
ENST00000297533	0.444277710439686	42.4573866563065	1	1	1.00048899755501	FALSE	0.806591930162328
ENST00000297596	0.816211838396638	9.65351647939501	2	2	3	FALSE	0.885391422597141
ENST00000297632	0.415556369441862	49.4808325393207	1	1	1.0004894762604	FALSE	0.806591930162328
ENST00000297679	0.725384682916137	3.76365460126122	1	1	1.00061132167747	FALSE	0.88102505871564
ENST00000297770	0.13057108422375	326.096394922917	2	2	2	FALSE	0.806591930162328
ENST00000297784	0.379038943395569	86.1743923327865	1	1	2	FALSE	0.806591930162328
ENST00000297819	0.131691695675216	820.951459391073	5	5	5	FALSE	0.806591930162328
ENST00000297991	0.796627060890983	1.20734258106812	1	1	1	FALSE	0.882286604398004
ENST00000298004	0.647811924924169	9.27152102105687	1	1	1	FALSE	0.867804912704453
ENST00000298139	0.0927131519480767	2365.49296645038	1	1	16	FALSE	0.806591930162328
ENST00000298171	0.0579545831047178	931.639588627967	4	3	3	FALSE	0.806591930162328
ENST00000298292	0.433617791631823	72.1171579204087	1	1	2.00024455857178	FALSE	0.806591930162328
ENST00000298352	0.0999900778948338	166.044015411627	1	1	1	FALSE	0.806591930162328
ENST00000298492	0.31823871476155	77.5476319755006	1	1	1	FALSE	0.806591930162328
ENST00000298530	0.663889894452758	43.1584169668027	3	3	3	FALSE	0.869389026961335
ENST00000298532	0.629977979253628	30.734795206442	3	3	3.00600997781766	FALSE	0.859151123686495
ENST00000298542	0.0587956123050088	510.053607154314	1	1	2	FALSE	0.806591930162328
ENST00000298545	0.607236402684588	13.6019709485182	1	1	1	FALSE	0.845979534049561
ENST00000298569	0.181421022409903	265.436818056071	1	1	2	FALSE	0.806591930162328
ENST00000298573	0.71193092372321	4.43004204314073	1	1	1.00012220457045	FALSE	0.880447906417244
ENST00000298681	0.426139831776071	886.898111869806	3	3	24.0046540110227	FALSE	0.806591930162328
ENST00000298717	0.50033996877414	30.376364990067	1	1	1	FALSE	0.806591930162328
ENST00000298808	0.312722026640338	141.209888733725	1	1	2	FALSE	0.806591930162328
ENST00000298838	0.433230863089776	45.0725184975996	1	1	1	FALSE	0.806591930162328
ENST00000298841	0.75643718446389	13.5501093628287	1	1	2	FALSE	0.88102505871564
ENST00000298892	0.412771824787771	50.1899357932911	1	1	1	FALSE	0.806591930162328
ENST00000299022	0.748812556137491	2.69236537770016	1	1	1	FALSE	0.88102505871564
ENST00000299045	0.128981339342539	749.231821145475	3	3	5	FALSE	0.806591930162328
ENST00000299157	0.422538220106754	47.7123373403062	1	1	1	FALSE	0.806591930162328
ENST00000299164	NA	NA	NA	NA	NA	NA	NA
ENST00000299173	0.253391005749119	99.7966280361956	1	1	1	FALSE	0.806591930162328
ENST00000299206	0.454532533596901	124.473164421712	3	3	3	FALSE	0.806591930162328
ENST00000299299	0.670897422254831	40.3350425633019	2	2	3	FALSE	0.870618651730963
ENST00000299320	0.111710137927679	585.961422322399	2	2	2.00305942131578	FALSE	0.806591930162328
ENST00000299339	0.144492563193539	144.219812470572	1	1	1	FALSE	0.806591930162328
ENST00000299421	0.25829524569365	228.604625062253	1	1	1	FALSE	0.806591930162328
ENST00000299432	0.578361949805718	630.137458474341	2	2	33	FALSE	0.835757208667693
ENST00000299441	0.271669010006953	244.397706543915	3	3	3.00012220457045	FALSE	0.806591930162328
ENST00000299498	0.640666765836113	9.96491737090672	1	1	1	FALSE	0.8641673450943
ENST00000299502	0.792029263304014	1.31527801753169	1	1	1	FALSE	0.881185638461967
ENST00000299529	0.288063398427692	87.5441334349244	1	1	1	FALSE	0.806591930162328
ENST00000299563	0.469172641812414	36.8019993835896	1	1	1	FALSE	0.806591930162328
ENST00000299565	0.0633787590507309	532.838584301737	2	2	3	FALSE	0.806591930162328
ENST00000299572	0.766857801738718	2.03188456901963	1	1	1	FALSE	0.88102505871564
ENST00000299576	0.780048064107671	1.62882209629327	1	1	1	FALSE	0.88102505871564
ENST00000299642	0.112756599958206	159.452052995789	1	1	1	FALSE	0.806591930162328
ENST00000299663	0.372541922095766	61.1032180879942	1	1	1	FALSE	0.806591930162328
ENST00000299665	0.181129442877528	271.885454025076	1	1	2	FALSE	0.806591930162328
ENST00000299687	0.14913027559774	296.773687743733	2	2	2.00183468287084	FALSE	0.806591930162328
ENST00000299705	0.68997421891164	5.86651236486362	1	1	1	FALSE	0.874452375311083
ENST00000299732	0.757135708170916	2.37173572727606	1	1	1	FALSE	0.88102505871564
ENST00000299736	0.176208587604425	130.197719541531	1	1	1.00012220457045	FALSE	0.806591930162328
ENST00000299964	0.962692850097236	0.651527337194461	3	3	4	FALSE	0.979198480676646
ENST00000299977	0.902323635519436	9.24486724859395	4	3	15.000488997555	FALSE	0.945414134375751
ENST00000300026	0.491737585734265	32.0767450934185	1	1	1	FALSE	0.806591930162328
ENST00000300055	0.121165947296591	347.32988197857	1	1	2	FALSE	0.806591930162328
ENST00000300056	0.700340028541217	5.17766548471888	1	1	1	FALSE	0.876356395820544
ENST00000300086	0.497688809782115	30.8950380723513	1	1	1	FALSE	0.806591930162328
ENST00000300091	0.552123510884176	30.6206125173481	1	1	3	FALSE	0.816989394102419
ENST00000300113	0.0932501190274519	10141.3796424552	1	1	61	FALSE	0.806591930162328
ENST00000300151	0.933552189957558	1.0187935779719	2	2	2	FALSE	0.96526987043678
ENST00000300182	0.185045346570249	126.475385669037	1	1	1	FALSE	0.806591930162328
ENST00000300187	0.566366776456706	95.0668083457032	2	2	4	FALSE	0.826435302938448
ENST00000300209	0.420816273758757	70.9425847648361	1	1	2	FALSE	0.806591930162328
ENST00000300249	0.704394381859439	17.1377885119707	1	1	2	FALSE	0.876356395820544
ENST00000300289	NA	NA	NA	NA	NA	NA	NA
ENST00000300404	0.402036590094468	1880.27269960451	1	1	79	FALSE	0.806591930162328
ENST00000300441	0.463868895088871	37.9082790858454	1	1	1.00232700551133	FALSE	0.806591930162328
ENST00000300456	0.208803091263445	116.790816084487	1	1	1.000366703337	FALSE	0.806591930162328
ENST00000300527	0.218644217344304	228.134529184575	1	1	2.00146735143067	FALSE	0.806591930162328
ENST00000300589	0.803061259703016	1.06725815816139	1	1	1	FALSE	0.882680817853734
ENST00000300619	0.674082320749275	7.02480337216794	1	1	1	FALSE	0.870618651730963
ENST00000300651	NA	NA	NA	NA	NA	NA	NA
ENST00000300714	0.75330976269308	18.6265512012223	3	3	3.00171270329902	FALSE	0.88102505871564
ENST00000300784	0.193666223458058	122.909792794014	1	1	1	FALSE	0.806591930162328
ENST00000300811	0.170179707994974	132.79690928739	1	1	1	FALSE	0.806591930162328
ENST00000300835	0.487435674945186	32.8427499672494	1	1	1.000366703337	FALSE	0.806591930162328
ENST00000300849	0.294740145038937	151.301992837556	2	2	2.00146797993991	FALSE	0.806591930162328
ENST00000300870	0.278366000769978	443.609414374208	4	4	6.0014673368571	FALSE	0.806591930162328
ENST00000300880	0.290085867135179	159.250627358795	2	2	2	FALSE	0.806591930162328
ENST00000300954	0.948008779005936	0.00393323173441636	1	1	1.00122339124052	FALSE	0.973515275906891
ENST00000300976	0.10872771061478	531.468297555593	4	4	4.00945296642573	FALSE	0.806591930162328
ENST00000301019	0.409780332668283	50.9645570814745	1	1	1.00012220457045	FALSE	0.806591930162328
ENST00000301021	0.653093471045281	8.79495987288817	1	1	1	FALSE	0.868656721510871
ENST00000301032	0.18994261526321	263.382735214567	1	1	1	FALSE	0.806591930162328
ENST00000301039	0.443049437926593	42.7139111137996	1	1	1	FALSE	0.806591930162328
ENST00000301050	0.649704478561507	9.10957150593435	1	1	1.00012220457045	FALSE	0.867804912704453
ENST00000301061	0.798439447548222	4.47244036367352	2	2	2	FALSE	0.882286604398004
ENST00000301072	0.345214804773485	69.0113208585524	1	1	1	FALSE	0.806591930162328
ENST00000301093	0.698964517795225	119.86583266395	2	2	23	FALSE	0.876356395820544
ENST00000301149	0.780888018119572	1.60530278494585	1	1	1	FALSE	0.88102505871564
ENST00000301175	0.317829524844753	77.6828562156201	1	1	1	FALSE	0.806591930162328
ENST00000301246	0.334266493022187	125.174306945782	1	1	2	FALSE	0.806591930162328
ENST00000301258	0.183336863519884	127.181557179431	1	1	1	FALSE	0.806591930162328
ENST00000301263	0.329321918617496	74.0311140328609	1	1	1	FALSE	0.806591930162328
ENST00000301272	0.780751968929855	1.60636671534246	1	1	1.00012220457045	FALSE	0.88102505871564
ENST00000301281	0.247307835280433	102.026150399539	1	1	1.00061132167747	FALSE	0.806591930162328
ENST00000301310	0.94962610566033	1.81116130300108	3	2	8	FALSE	0.973979671035863
ENST00000301318	0.188975771780905	124.843897502553	1	1	1	FALSE	0.806591930162328
ENST00000301327	0.467467990412723	37.0797861998565	1	1	1.00012220457045	FALSE	0.806591930162328
ENST00000301332	0.60641270220254	15.7232727263916	1	1	2.01726051041795	FALSE	0.845979534049561
ENST00000301364	0.177354804601648	234.999175614129	1	1	1.00061147119971	FALSE	0.806591930162328
ENST00000301391	0.692217087916336	34.796143978881	2	2	3	FALSE	0.875043724870393
ENST00000301396	0.228204131486364	109.209425058479	1	1	1	FALSE	0.806591930162328
ENST00000301399	0.292434737521001	86.0638029822276	1	1	1	FALSE	0.806591930162328
ENST00000301455	0.421561103178272	142.478598370093	2	2	3.00097799511002	FALSE	0.806591930162328
ENST00000301466	0.680508033438078	6.53677950393508	1	1	1	FALSE	0.870907798632067
ENST00000301475	NA	NA	NA	NA	NA	NA	NA
ENST00000301480	0.740763408565947	128.788614295334	9	9	17	FALSE	0.88102505871564
ENST00000301490	0.59350469149997	15.1857327146386	1	1	1.00048905734197	FALSE	0.842420568671667
ENST00000301607	0.250038746515741	1140.73255758742	5	5	23.0007336757153	FALSE	0.806591930162328
ENST00000301645	0.313059771836452	79.2098634342172	2	1	1	FALSE	0.806591930162328
ENST00000301717	0.373609987752271	60.796055407476	1	1	1.00024443901247	FALSE	0.806591930162328
ENST00000301727	0.351108047876192	67.3527280256315	1	1	1.00122339124052	FALSE	0.806591930162328
ENST00000301744	0.432603510226029	45.2307240220454	1	1	1	FALSE	0.806591930162328
ENST00000301761	0.385077289167425	57.5862208711655	1	1	1	FALSE	0.806591930162328
ENST00000301765	0.941635992076229	0.771965106354269	2	2	2.000366703337	FALSE	0.970904116035263
ENST00000301825	0.22186952144472	221.582978526896	1	1	2	FALSE	0.806591930162328
ENST00000301838	0.119344346831913	156.180816405273	1	1	1	FALSE	0.806591930162328
ENST00000301887	0.109690478868921	373.409796288604	2	2	2	FALSE	0.806591930162328
ENST00000301891	0.151096429633659	141.209498698542	1	1	1	FALSE	0.806591930162328
ENST00000301904	0.495019079087546	31.3377001926467	1	1	1	FALSE	0.806591930162328
ENST00000301905	0.662353661066477	9.08716721028301	1	1	2	FALSE	0.868712704577774
ENST00000301944	0.392211797891151	55.6530260146452	1	1	1.00110091743119	FALSE	0.806591930162328
ENST00000301959	0.593096167512817	15.219397867612	1	1	1	FALSE	0.842420568671667
ENST00000302000	NA	NA	NA	NA	NA	NA	NA
ENST00000302003	0.278474630148789	90.8613338694598	1	1	1.00012220457045	FALSE	0.806591930162328
ENST00000302017	0.540835190812403	52.8905815268365	3	3	3.00256988577777	FALSE	0.815604643436231
ENST00000302118	0.0150146992374458	4903.77075091616	1	1	29	FALSE	0.806591930162328
ENST00000302177	0.286468346787063	152.876591488223	2	2	2.00048899755501	FALSE	0.806591930162328
ENST00000302216	0.333500981618468	72.6217738177275	1	1	1	FALSE	0.806591930162328
ENST00000302219	0.252192410854021	100.191103484327	1	1	1	FALSE	0.806591930162328
ENST00000302236	0.614778465494191	68.1190969800251	4	4	5.00024485798237	FALSE	0.851283960737154
ENST00000302250	0.872016562062916	15.7549006322599	6	6	10.002322230409	FALSE	0.923476166751683
ENST00000302251	0.176899748023433	634.222612684705	1	1	6	FALSE	0.806591930162328
ENST00000302277	0.885597413685416	3.95170722363409	3	3	3.00012226433549	FALSE	0.934099122105955
ENST00000302312	0.703232247994513	5.68843163275895	2	2	2	FALSE	0.876356395820544
ENST00000302326	0.166426012776268	134.423715743292	1	1	1	FALSE	0.806591930162328
ENST00000302327	0.337617951543556	71.3928403332718	1	1	1	FALSE	0.806591930162328
ENST00000302362	0.729302402574822	3.5193822625041	1	1	1	FALSE	0.88102505871564
ENST00000302422	0.905106360490587	2.1273627076675	2	2	2	FALSE	0.946977567281343
ENST00000302495	0.748916454880733	2.68786359616724	1	1	1	FALSE	0.88102505871564
ENST00000302500	0.131392068210362	150.276851961475	1	1	1	FALSE	0.806591930162328
ENST00000302536	0.332721570507389	157.190309014903	1	1	3	FALSE	0.806591930162328
ENST00000302550	0.324252415395373	75.6318237929721	1	1	1	FALSE	0.806591930162328
ENST00000302609	0.755933432143663	45.7641968419077	5	5	7	FALSE	0.88102505871564
ENST00000302641	0.667826429139913	7.5198401252573	1	1	1.00012220457045	FALSE	0.870513173821177
ENST00000302649	0.0585347245071178	1349.79563655053	4	4	6.00110005027883	FALSE	0.806591930162328
ENST00000302755	0.989581619099083	0.139328622739642	1	1	12.0752582390556	FALSE	0.991353515122638
ENST00000302759	NA	NA	NA	NA	NA	NA	NA
ENST00000302787	0.433587623373934	44.9905163010013	1	1	1	FALSE	0.806591930162328
ENST00000302804	0.410129810212884	50.8724776049676	1	1	1	FALSE	0.806591930162328
ENST00000302824	0.857649312287285	4.68273888022886	2	2	2	FALSE	0.912504600990048
ENST00000302850	0.288144607720912	87.5098565329567	1	1	1	FALSE	0.806591930162328
ENST00000302874	0.854813178957041	28.8677441696769	1	1	13	FALSE	0.911837543826894
ENST00000302909	0.741030537465004	18.2161271552257	2	2	3.00698544055836	FALSE	0.88102505871564
ENST00000302913	0.496293655845651	42.652599266893	1	1	2.00588235294118	FALSE	0.806591930162328
ENST00000302917	0.243690970197922	412.253664678451	1	1	2.00048887802493	FALSE	0.806591930162328
ENST00000302926	0.406043993948292	51.8542701820285	1	1	1.00012220457045	FALSE	0.806591930162328
ENST00000302938	0.600165476317036	18.1525032931702	2	2	2	FALSE	0.844974198214353
ENST00000302946	0.079955948931723	660.903820848847	1	1	3	FALSE	0.806591930162328
ENST00000302956	0.467450455331808	115.906309554679	2	2	3.00122243412249	FALSE	0.806591930162328
ENST00000303015	0.483845562536532	33.684246326868	1	1	1	FALSE	0.806591930162328
ENST00000303025	0.329172140972873	74.082383894572	1	1	1.00122354092744	FALSE	0.806591930162328
ENST00000303045	0.707580858617762	20.2943259421608	1	1	2	FALSE	0.876709941897129
ENST00000303071	0.249839945696721	101.092009965945	1	1	1	FALSE	0.806591930162328
ENST00000303142	0.237935859006378	105.521940337412	1	1	1	FALSE	0.806591930162328
ENST00000303145	0.974814704091195	0.258052826575036	2	2	6	FALSE	0.984332905261954
ENST00000303230	0.487828807306579	32.7834952961486	1	1	1.00024443901247	FALSE	0.806591930162328
ENST00000303254	0.203269629915068	279.559289528262	3	3	3	FALSE	0.806591930162328
ENST00000303277	0.0867816048677005	415.112478416103	1	1	2.0014675308793	FALSE	0.806591930162328
ENST00000303343	0.185429011632503	265.31153262116	1	1	1	FALSE	0.806591930162328
ENST00000303391	0.544671884108571	22.4552292736187	1	1	1.00195694716243	FALSE	0.815604643436231
ENST00000303415	0.413091892461305	50.1079032442456	1	1	1	FALSE	0.806591930162328
ENST00000303498	0.750808210043907	2.61282365764583	1	1	1	FALSE	0.88102505871564
ENST00000303545	0.224791691886087	428.856391489829	4	4	4.00134589502019	FALSE	0.806591930162328
ENST00000303575	0.216035417606738	113.92537158364	1	1	1	FALSE	0.806591930162328
ENST00000303586	0.259697950577419	703.244369789534	6	3	8	FALSE	0.806591930162328
ENST00000303645	0.363863201567451	63.5959750487973	1	1	1	FALSE	0.806591930162328
ENST00000303657	0.501274924900177	30.1760404403764	1	1	1.00036674816626	FALSE	0.806866321124491
ENST00000303694	0.238107047308468	105.44487745174	1	1	1.000366703337	FALSE	0.806591930162328
ENST00000303721	NA	NA	NA	NA	NA	NA	NA
ENST00000303731	0.871344216095931	3.8672471161391	1	1	2	FALSE	0.92291214163553
ENST00000303746	0.0901521562746788	417.651678748484	2	2	2.00588302990617	FALSE	0.806591930162328
ENST00000303795	0.380379276758262	58.8804781976874	1	1	1	FALSE	0.806591930162328
ENST00000303809	0.377085236265111	59.8107987250762	1	1	1.00024443901247	FALSE	0.806591930162328
ENST00000303887	0.17890813002804	271.610359640274	1	1	1	FALSE	0.806591930162328
ENST00000303903	0.404262882530495	87.3112416221643	1	1	4	FALSE	0.806591930162328
ENST00000303921	0.120682091698407	513.103746249988	3	3	3	FALSE	0.806591930162328
ENST00000303927	0.0118971900368577	8270.52259072298	3	3	25.0176214368261	FALSE	0.806591930162328
ENST00000303941	0.128384115517072	7685.93884373195	10	10	105.016868266969	FALSE	0.806591930162328
ENST00000304043	0.458888826111091	39.0804538084832	1	1	1	FALSE	0.806591930162328
ENST00000304056	0.841759454561792	0.455600632909526	1	1	1	FALSE	0.904193142148027
ENST00000304058	0.491042601254645	32.2220402287582	1	1	1	FALSE	0.806591930162328
ENST00000304060	0.841337615257081	18.1872477493747	3	3	10	FALSE	0.904193142148027
ENST00000304062	0.957735599680539	0.00265863836271482	1	1	1.000366703337	FALSE	0.9774667518365
ENST00000304195	0.307796094842275	80.9480161682775	1	1	1.00024449877751	FALSE	0.806591930162328
ENST00000304207	0.366912156233672	62.7127378022118	1	1	1.00012220457045	FALSE	0.806591930162328
ENST00000304222	0.815202151278317	16.2985014907026	3	3	4	FALSE	0.884732129341332
ENST00000304271	0.215897726108666	113.981450690184	1	1	1	FALSE	0.806591930162328
ENST00000304298	0.50478451926375	39.3996452460691	2	2	2	FALSE	0.808778234847327
ENST00000304301	0.531611077381414	32.8179306455437	2	2	2.00195886385896	FALSE	0.811086815519786
ENST00000304381	0.409937583301638	82.8175568217929	1	1	3	FALSE	0.806591930162328
ENST00000304400	0.172494775706154	377.998682626583	2	2	3	FALSE	0.806591930162328
ENST00000304414	NA	NA	NA	NA	NA	NA	NA
ENST00000304421	0.357938441638766	65.3088517765945	1	1	1.00073367571533	FALSE	0.806591930162328
ENST00000304430	0.270455229885496	549.674172031569	3	3	8	FALSE	0.806591930162328
ENST00000304434	0.787113829211292	1.4382077930257	1	1	1	FALSE	0.88102505871564
ENST00000304478	0.0978848217439207	491.748453335285	2	2	2	FALSE	0.806591930162328
ENST00000304501	0.0919872844922575	461.433248559714	3	3	3.00318048816672	FALSE	0.806591930162328
ENST00000304502	0.546088682217356	949.025189833928	2	2	45	FALSE	0.815604643436231
ENST00000304526	0.426989987803113	70.9394212793244	2	2	2	FALSE	0.806591930162328
ENST00000304567	0.325473345847823	75.2479736355146	1	1	1	FALSE	0.806591930162328
ENST00000304613	0.114172004275695	158.727401417108	1	1	1	FALSE	0.806591930162328
ENST00000304620	0.421542769914294	47.9609888849082	1	1	1.00012220457045	FALSE	0.806591930162328
ENST00000304672	0.768554783990063	70.4260408596158	2	2	13.0058679706601	FALSE	0.88102505871564
ENST00000304771	0.707334221115928	23.0509073866266	1	1	3	FALSE	0.876709941897129
ENST00000304788	0.551322224627062	43.0167346095012	2	2	2	FALSE	0.816535539680897
ENST00000304887	0.595687432371202	671.108568126601	2	2	37	FALSE	0.844007681480244
ENST00000304926	0.375036500687966	84.4964508690538	2	2	2	FALSE	0.806591930162328
ENST00000305089	0.112282473855923	159.721529137628	1	1	1	FALSE	0.806591930162328
ENST00000305107	0.32398448267585	349.307443782373	1	1	5	FALSE	0.806591930162328
ENST00000305139	0.301581451243539	82.9645178914413	1	1	1	FALSE	0.806591930162328
ENST00000305208	0.301581451243539	82.9645178914413	1	1	1	FALSE	0.806591930162328
ENST00000305233	0.574719049502729	43.2615446120315	3	3	3.01105751331671	FALSE	0.833224628733037
ENST00000305364	0.500179599633022	45.400984506311	2	2	2.00012220457045	FALSE	0.806591930162328
ENST00000305560	0.165939031689802	134.664408330705	1	1	1.00073394495413	FALSE	0.806591930162328
ENST00000305626	0.631527413629044	10.7748391266147	1	1	1	FALSE	0.859564517643488
ENST00000305748	0.897223687357075	2.3661875302053	1	1	2	FALSE	0.941265326657049
ENST00000305768	0.910552085309367	1.87233041340383	1	1	2.00048887802493	FALSE	0.95071714962578
ENST00000305879	0.125291093084443	153.187660158349	1	1	1.00122549019608	FALSE	0.806591930162328
ENST00000305921	0.0850240447134832	1073.62656498328	6	6	6	FALSE	0.806591930162328
ENST00000305997	0.593308960496979	15.2466916062795	1	1	1	FALSE	0.842420568671667
ENST00000306010	0.532769517440847	24.4260616828099	1	1	1	FALSE	0.811480032685067
ENST00000306014	NA	NA	NA	NA	NA	NA	NA
ENST00000306051	0.209850653831358	143.480149504775	1	1	2	FALSE	0.806591930162328
ENST00000306052	0.534279519552179	24.1694323165748	1	1	1	FALSE	0.812429644743861
ENST00000306058	8.59268567188209e-07	60292.2368635208	13	13	41.057192681299	TRUE	0.00567460961771094
ENST00000306078	0.434896426147773	44.6723828323827	1	1	1	FALSE	0.806591930162328
ENST00000306100	0.287687452411692	162.329938103309	2	2	2	FALSE	0.806591930162328
ENST00000306117	0.187521530934078	252.837790734857	2	2	2.00478880157171	FALSE	0.806591930162328
ENST00000306145	0.593183091617261	15.3358578590958	1	1	1	FALSE	0.842420568671667
ENST00000306151	0.816982409625436	11.7408395373407	2	2	4	FALSE	0.885936261603675
ENST00000306270	0.219482409370688	213.47809357699	2	2	2	FALSE	0.806591930162328
ENST00000306317	0.546222718737421	47.7433558613893	1	1	2	FALSE	0.815604643436231
ENST00000306320	0.744722046916917	2.86007251757503	1	1	1	FALSE	0.88102505871564
ENST00000306324	0.896138775517458	2.5546876829878	2	2	2	FALSE	0.940871864743239
ENST00000306346	0.856909853728398	4.85186700162148	1	1	2	FALSE	0.912373876530911
ENST00000306349	0.0662403650293246	4728.45765383347	2	2	48	FALSE	0.806591930162328
ENST00000306353	0.462343680367446	38.3062362523143	1	1	1	FALSE	0.806591930162328
ENST00000306368	0.260841001880121	114.923508041358	2	2	2	FALSE	0.806591930162328
ENST00000306384	0.486141287378878	33.2176982486978	1	1	1	FALSE	0.806591930162328
ENST00000306390	0.184551506651208	126.588469205853	1	1	1.00220426157237	FALSE	0.806591930162328
ENST00000306422	0.555383697739282	20.7166848302939	1	1	1.00367917586461	FALSE	0.819060727974591
ENST00000306480	0.372127676136629	61.2186616736256	2	1	1	FALSE	0.806591930162328
ENST00000306494	0.484261884386051	33.6081374658801	1	1	1	FALSE	0.806591930162328
ENST00000306534	0.0896673141976165	595.27522484502	1	1	3	FALSE	0.806591930162328
ENST00000306601	0.868093146974272	5.16773307846193	2	2	4	FALSE	0.920354333379049
ENST00000306658	0.361463450203075	64.2230984116424	1	1	1.00036724201249	FALSE	0.806591930162328
ENST00000306675	0.296688647664393	84.4834837808893	1	1	1.00085605967959	FALSE	0.806591930162328
ENST00000306688	0.598894315016506	14.535420581517	1	1	1.00429553264605	FALSE	0.844974198214353
ENST00000306708	0.739427905011141	82.1985298158946	5	5	11.0020788232337	FALSE	0.88102505871564
ENST00000306730	0.788212786770876	1.41017445118901	1	1	1	FALSE	0.88102505871564
ENST00000306735	0.915002279194395	1.68809197276979	2	2	2	FALSE	0.95340407885765
ENST00000306739	0.722190352195201	3.91841658848132	1	1	1.00012220457045	FALSE	0.88102505871564
ENST00000306858	0.43844997757592	43.8161437679076	1	1	1	FALSE	0.806591930162328
ENST00000306862	0.268998987162431	94.1657806340886	1	1	1.0003671071953	FALSE	0.806591930162328
ENST00000306869	0.0346845846366038	7479.61326695672	1	1	28.0068442923491	FALSE	0.806591930162328
ENST00000306875	0.635650620062145	12.523307771584	1	1	2	FALSE	0.862510107846807
ENST00000306908	0.283005108702085	401.495517596394	6	6	6	FALSE	0.806591930162328
ENST00000306910	0.657260793845653	29.2179184259556	2	2	3	FALSE	0.868712704577774
ENST00000306928	0.225817317536417	258.954081085375	1	1	3	FALSE	0.806591930162328
ENST00000306984	0.927064833047185	1.2090289547187	2	2	2.00171211935918	FALSE	0.962054241185258
ENST00000306999	0.183562144130022	439.722018934534	3	3	5	FALSE	0.806591930162328
ENST00000307068	0.0974340233121393	5127.84436564297	1	1	29	FALSE	0.806591930162328
ENST00000307161	0.786281934668494	15.9739626249708	2	2	3	FALSE	0.88102505871564
ENST00000307194	0.334775073382865	72.3322028465018	1	1	1.00012220457045	FALSE	0.806591930162328
ENST00000307201	0.191798202789505	545.210762510714	4	4	7.00293766824637	FALSE	0.806591930162328
ENST00000307236	0.677711654519303	6.69556505327178	1	1	1.00036701737216	FALSE	0.870618651730963
ENST00000307271	0.874685502747178	3.25089431668602	3	2	2	FALSE	0.925412217260873
ENST00000307296	0.0262801367633969	719.055970935117	2	2	2	FALSE	0.806591930162328
ENST00000307358	0.417358856436129	49.0192919480858	1	1	1	FALSE	0.806591930162328
ENST00000307360	0.763369385288486	2.14995705554822	1	1	1	FALSE	0.88102505871564
ENST00000307365	0.747617451989022	14.4246341905171	2	2	2.00073367571533	FALSE	0.88102505871564
ENST00000307366	0.0897178351500332	820.430424915837	3	3	6	FALSE	0.806591930162328
ENST00000307378	0.478207558397533	34.8587327214796	1	1	1	FALSE	0.806591930162328
ENST00000307439	0.769502181280343	1.94557006452569	1	1	1.00036701737216	FALSE	0.88102505871564
ENST00000307471	0.14935608835183	142.00364766904	1	1	1	FALSE	0.806591930162328
ENST00000307486	NA	NA	NA	NA	NA	NA	NA
ENST00000307493	0.732352418166564	31.6549854502058	2	1	4	FALSE	0.88102505871564
ENST00000307518	0.312722026640338	141.209888733725	1	1	2	FALSE	0.806591930162328
ENST00000307584	0.894257104153336	5.88102268307187	4	4	5.00048899755501	FALSE	0.939496327685115
ENST00000307599	0.96445201575144	0.921244809979779	2	2	11	FALSE	0.979198480676646
ENST00000307624	NA	NA	NA	NA	NA	NA	NA
ENST00000307650	0.334536808614339	72.3963176677846	1	1	1.00036674816626	FALSE	0.806591930162328
ENST00000307771	0.394082562434162	55.0174903621795	1	1	1	FALSE	0.806591930162328
ENST00000307808	0.118526096454738	156.553436504965	1	1	1.00012220457045	FALSE	0.806591930162328
ENST00000307823	0.63992746661442	50.6529094704043	3	3	3.00073367571533	FALSE	0.863715332415407
ENST00000307844	0.45683413459806	39.5411583125703	1	1	1	FALSE	0.806591930162328
ENST00000307886	0.156680216234162	311.06993122192	2	2	2	FALSE	0.806591930162328
ENST00000307921	0.808233026281273	0.963327586780698	1	1	1	FALSE	0.882680817853734
ENST00000307944	0.323037571385259	76.0206598496539	1	1	1	FALSE	0.806591930162328
ENST00000307972	0.0811642442968852	176.37405786339	1	1	1.00738552437223	FALSE	0.806591930162328
ENST00000308031	0.338635238498909	273.984097249647	4	3	4.00036688271982	FALSE	0.806591930162328
ENST00000308059	0.360717380568157	3229.01664814876	1	1	68.0168662918602	FALSE	0.806591930162328
ENST00000308086	0.327912747484942	74.4810184449176	1	1	1	FALSE	0.806591930162328
ENST00000308128	0.281406437391883	476.996970401195	5	5	9.00281285759411	FALSE	0.806591930162328
ENST00000308167	0.305650357457361	124.248996283535	2	2	2	FALSE	0.806591930162328
ENST00000308197	0.344158801243537	141.700056673287	3	3	3	FALSE	0.806591930162328
ENST00000308234	0.508743496922567	40.7555849742645	2	2	2	FALSE	0.81059712352646
ENST00000308251	0.861032976451069	4.04641240447599	1	1	2	FALSE	0.915367317527827
ENST00000308275	0.300033358643461	83.5180397026569	1	1	1	FALSE	0.806591930162328
ENST00000308342	0.186558265966139	125.891835234101	1	1	1.00244977951984	FALSE	0.806591930162328
ENST00000308354	0.340896270421501	70.4405592061584	1	1	1.00012220457045	FALSE	0.806591930162328
ENST00000308370	0.143759991129104	464.938135018853	1	1	3.00146699266504	FALSE	0.806591930162328
ENST00000308377	0.419475860003178	82.3534523151529	3	3	4	FALSE	0.806591930162328
ENST00000308436	0.472468714020053	79.834290511678	3	3	3.0002444091409	FALSE	0.806591930162328
ENST00000308508	0.095103933257815	1071.84085148443	4	4	7.01469988936983	FALSE	0.806591930162328
ENST00000308527	0.140198511439839	146.208986558979	1	1	1	FALSE	0.806591930162328
ENST00000308528	0.608138627677508	111.589309798572	2	2	4	FALSE	0.845979534049561
ENST00000308611	0.397472752160815	54.205195267917	1	1	1.00024464831804	FALSE	0.806591930162328
ENST00000308650	0.118784069978003	369.988997908452	3	2	2	FALSE	0.806591930162328
ENST00000308666	0.151476656433392	141.044530328668	1	1	1.0002446183953	FALSE	0.806591930162328
ENST00000308696	0.482780464922545	33.9204301217424	1	1	1.00012221950623	FALSE	0.806591930162328
ENST00000308700	0.867201347471523	4.87317881858651	2	2	3	FALSE	0.920032856122973
ENST00000308710	0.548552346140719	21.8089734533353	1	1	1	FALSE	0.815604643436231
ENST00000308733	0.354552183813657	66.3213320494929	1	1	1.00085595500122	FALSE	0.806591930162328
ENST00000308744	0.544748285969738	84.7429992952549	2	2	4	FALSE	0.815604643436231
ENST00000308811	0.716241903328749	86.0210843239777	8	8	11.000122324159	FALSE	0.88102505871564
ENST00000308860	0.275828884142109	91.753534368769	1	1	1.00061139642944	FALSE	0.806591930162328
ENST00000308868	0.625016023606408	11.5293861102271	1	1	1	FALSE	0.855322685778452
ENST00000308874	0.191353767602755	264.059022928506	2	2	2.00453467879876	FALSE	0.806591930162328
ENST00000308906	0.984858205111675	0.0361489848514722	3	3	6.02171502064267	FALSE	0.988750925289982
ENST00000308919	0.208893099566144	227.595514149837	1	1	2.000733406674	FALSE	0.806591930162328
ENST00000308946	0.837983026090176	6.27961390881994	2	2	2	FALSE	0.901675366519136
ENST00000309017	0.47628531978374	35.2807157380276	1	1	1.0013460597161	FALSE	0.806591930162328
ENST00000309027	0.658429401711684	9.70913505197843	1	1	2	FALSE	0.868712704577774
ENST00000309032	0.480298413773712	34.3967443194695	1	1	1.00195910371005	FALSE	0.806591930162328
ENST00000309042	0.161072938444693	136.766995558997	1	1	1	FALSE	0.806591930162328
ENST00000309052	0.447112864484672	41.7737241807409	1	1	1	FALSE	0.806591930162328
ENST00000309065	0.198416529149248	120.915871167105	1	1	1	FALSE	0.806591930162328
ENST00000309071	0.32666736577677	74.6889582358184	1	1	1	FALSE	0.806591930162328
ENST00000309099	0.846993538219709	5.57213870257302	3	3	3.00110067815166	FALSE	0.907012376585529
ENST00000309137	0.415813907145756	49.4137807914403	1	1	1	FALSE	0.806591930162328
ENST00000309212	0.172491992068015	246.496551993914	1	1	1.0002444091409	FALSE	0.806591930162328
ENST00000309235	NA	NA	NA	NA	NA	NA	NA
ENST00000309246	0.142831991684336	144.938846119558	1	1	1	FALSE	0.806591930162328
ENST00000309324	0.205686381601033	118.033383031506	1	1	1.00061132167747	FALSE	0.806591930162328
ENST00000309328	0.146394042409571	143.360196118202	1	1	1.00012220457045	FALSE	0.806591930162328
ENST00000309340	0.716217874481084	4.24178498631216	1	1	1	FALSE	0.88102505871564
ENST00000309383	0.595230588815222	15.0847639266811	1	1	1.00012220457045	FALSE	0.843597813173181
ENST00000309422	0.481727109541704	34.132639100061	1	1	1.00012220457045	FALSE	0.806591930162328
ENST00000309424	0.00164891547576751	5199.91693699605	9	8	8.00036662864714	FALSE	0.806591930162328
ENST00000309469	0.0698426952212639	1466.93133124077	4	4	4	FALSE	0.806591930162328
ENST00000309536	0.800641914360027	1.11850510550953	1	1	1	FALSE	0.882286604398004
ENST00000309546	0.617580389632547	12.3957173993982	1	1	1.00012220457045	FALSE	0.853499508562864
ENST00000309558	0.521433823765661	60.920880034931	4	3	5	FALSE	0.81059712352646
ENST00000309602	0.249834517784801	101.089891869169	1	1	1.00024443901247	FALSE	0.806591930162328
ENST00000309615	NA	NA	NA	NA	NA	NA	NA
ENST00000309668	0.331571892599237	208.542826324512	3	3	3.00012220457045	FALSE	0.806591930162328
ENST00000309733	0.139563780762218	146.497638828921	1	1	1	FALSE	0.806591930162328
ENST00000309737	0.474999848649845	35.5469227743338	1	1	1.00012235409274	FALSE	0.806591930162328
ENST00000309777	0.677548149368265	23.9542620861749	2	2	2	FALSE	0.870618651730963
ENST00000309822	0.876519442407919	3.64105398918247	2	2	2.0002445137681	FALSE	0.926907029249303
ENST00000309881	0.285848295338886	976.768272979871	2	2	24.0063599885316	FALSE	0.806591930162328
ENST00000309889	0.596581771030845	14.9350358005197	1	1	1.00048899755501	FALSE	0.844369056126811
ENST00000309909	1	0.0593874764662297	3	3	21.0088127294982	FALSE	1
ENST00000309950	0.753775032778903	367.458477891149	1	1	70	FALSE	0.88102505871564
ENST00000309951	0.758063529815877	13.9431910977847	2	2	2	FALSE	0.88102505871564
ENST00000309976	0.0658715798250832	1430.69127305535	2	2	7	FALSE	0.806591930162328
ENST00000309982	0.125874206812701	627.071090869353	2	2	4	FALSE	0.806591930162328
ENST00000309989	0.572991600918876	18.0899976797237	1	1	1	FALSE	0.831839202565016
ENST00000310018	0.358517324431631	65.1612585276036	1	1	1	FALSE	0.806591930162328
ENST00000310053	0.224345536789986	215.261944323079	1	1	2.00048899755501	FALSE	0.806591930162328
ENST00000310074	0.932081318867089	1.19061331814709	3	3	3.01167909709603	FALSE	0.964201915695215
ENST00000310123	0.66096469981474	8.09624000132749	1	1	1	FALSE	0.868712704577774
ENST00000310127	0.416682617950744	62.2379977554605	2	2	2	FALSE	0.806591930162328
ENST00000310232	0.37167902931765	80.5215784232474	2	2	2	FALSE	0.806591930162328
ENST00000310298	0.383508910416689	58.0179053761965	1	1	1	FALSE	0.806591930162328
ENST00000310331	0.712173088244644	71.2083413091882	2	2	7.00024443901247	FALSE	0.880582489190719
ENST00000310343	0.699649331841142	21.452240824638	2	2	2	FALSE	0.876356395820544
ENST00000310351	NA	NA	NA	NA	NA	NA	NA
ENST00000310357	0.0154886339702791	1358.50873829228	2	2	4	FALSE	0.806591930162328
ENST00000310366	0.675814228567205	63.6608805348033	3	3	11	FALSE	0.870618651730963
ENST00000310380	0.120445369638135	513.611772759426	2	2	2.00404101239017	FALSE	0.806591930162328
ENST00000310398	0.52602261726406	25.4198572172666	1	1	1	FALSE	0.81059712352646
ENST00000310430	0.433620588343755	44.9834867183575	1	1	1	FALSE	0.806591930162328
ENST00000310442	0.427327869999569	46.5736861544093	1	1	1.00269541778976	FALSE	0.806591930162328
ENST00000310483	0.690928603024414	5.79410649605971	1	1	1	FALSE	0.874452375311083
ENST00000310521	0.203628424838049	294.178099719073	2	2	3.0033041896396	FALSE	0.806591930162328
ENST00000310522	0.409958365255118	77.0325046902645	1	1	3	FALSE	0.806591930162328
ENST00000310581	0.321395202128342	76.5487073210577	1	1	1	FALSE	0.806591930162328
ENST00000310613	0.63096349937606	10.8163780739437	1	1	1	FALSE	0.859151123686495
ENST00000310673	0.73504181430831	70.5127155053986	2	2	23	FALSE	0.88102505871564
ENST00000310776	0.475624311924526	35.4190527873852	1	1	1	FALSE	0.806591930162328
ENST00000310778	0.164688483539754	567.067858057831	2	2	5.00220066846807	FALSE	0.806591930162328
ENST00000310823	0.34257093218734	69.9414831173344	1	1	1	FALSE	0.806591930162328
ENST00000310828	0.193396905984308	361.482406063801	2	2	4	FALSE	0.806591930162328
ENST00000310833	0.317258548695969	77.8742234388802	1	1	1	FALSE	0.806591930162328
ENST00000310864	0.264556235919625	95.7716115775768	1	1	1	FALSE	0.806591930162328
ENST00000310914	0.6069683219399	13.5690151384459	1	1	1	FALSE	0.845979534049561
ENST00000310917	0.608608232324268	15.9195381532059	2	2	2	FALSE	0.845979534049561
ENST00000310926	0.366555348372859	62.7337304535406	1	1	1	FALSE	0.806591930162328
ENST00000310942	0.0889387581900504	499.040039181974	4	4	4.00171182036952	FALSE	0.806591930162328
ENST00000310955	NA	NA	NA	NA	NA	NA	NA
ENST00000310958	0.769673738420177	23.0488389458175	3	2	4.00330396475771	FALSE	0.88102505871564
ENST00000310974	0.688335680844058	5.98017536924834	1	1	1	FALSE	0.873514380533082
ENST00000310991	0.625043501145792	67.7939894426787	4	4	4.00085559630137	FALSE	0.855322685778452
ENST00000310999	0.39289995715251	84.9231020876603	1	1	2	FALSE	0.806591930162328
ENST00000311083	0.452210799041007	40.5969807270327	1	1	1	FALSE	0.806591930162328
ENST00000311122	0.0254625127159551	1996.21570996118	2	2	6	FALSE	0.806591930162328
ENST00000311268	0.64486929136937	655.508165083141	2	2	49.0001222045705	FALSE	0.867194694580117
ENST00000311277	0.472610006908708	37.2245437940658	2	2	2.00134721371708	FALSE	0.806591930162328
ENST00000311320	0.747804902204585	2.73292802423034	1	1	1	FALSE	0.88102505871564
ENST00000311328	0.650027890621094	64.2243051043464	2	2	5	FALSE	0.867804912704453
ENST00000311351	NA	NA	NA	NA	NA	NA	NA
ENST00000311364	NA	NA	NA	NA	NA	NA	NA
ENST00000311371	NA	NA	NA	NA	NA	NA	NA
ENST00000311378	0.0284317107140366	1225.1941408027	3	3	3.00392361487707	FALSE	0.806591930162328
ENST00000311388	0.170747487950696	251.834644373968	1	1	1.00048989589712	FALSE	0.806591930162328
ENST00000311403	0.0485773412973772	1005.26295338057	3	3	3.00012220457045	FALSE	0.806591930162328
ENST00000311412	0.535230257581981	533.174311386886	1	1	21	FALSE	0.812752499671511
ENST00000311459	0.764291271576218	2.29580074700216	1	1	2	FALSE	0.88102505871564
ENST00000311469	0.462182113776539	38.3369076886882	2	1	1	FALSE	0.806591930162328
ENST00000311481	0.175169016385215	130.639298918954	1	1	1	FALSE	0.806591930162328
ENST00000311506	0.558250268124482	20.2842904992785	1	1	1	FALSE	0.821087922203582
ENST00000311597	0.471791685739498	36.2445765800257	1	1	1.00012220457045	FALSE	0.806591930162328
ENST00000311601	0.136618100920303	3284.65342491865	2	2	21	FALSE	0.806591930162328
ENST00000311620	0.423817170729289	47.3823225297584	1	1	1	FALSE	0.806591930162328
ENST00000311626	0.159477814592297	137.419019989154	1	1	1.00183621006243	FALSE	0.806591930162328
ENST00000311630	0.198781342706611	120.801402340673	1	1	1	FALSE	0.806591930162328
ENST00000311745	0.40539860484622	52.0956729286391	1	1	1	FALSE	0.806591930162328
ENST00000311764	0.440471817024309	43.3246923851693	2	1	1.00024443901247	FALSE	0.806591930162328
ENST00000311822	0.312228303837345	141.575660258442	1	1	2	FALSE	0.806591930162328
ENST00000311875	0.471792921252294	36.238465742371	1	1	1	FALSE	0.806591930162328
ENST00000311895	0.0886636388747135	713.097002535225	4	4	4	FALSE	0.806591930162328
ENST00000311912	0.628950704099622	14.5394047036619	2	2	3	FALSE	0.859151123686495
ENST00000311921	0.139445739906457	146.555283843537	1	1	1	FALSE	0.806591930162328
ENST00000311966	0.215281790582723	114.230248109365	1	1	1	FALSE	0.806591930162328
ENST00000312006	0.504881051576966	124.67343406238	4	4	6.00538561925256	FALSE	0.808778234847327
ENST00000312046	0.0892398577998259	171.796123413466	1	1	1	FALSE	0.806591930162328
ENST00000312049	0.60658161096505	13.7087626655928	1	1	1.00404858299595	FALSE	0.845979534049561
ENST00000312184	0.396070675890486	83.1223733812684	2	2	2	FALSE	0.806591930162328
ENST00000312189	0.360396248517495	2652.52194425149	2	2	139.181061903597	FALSE	0.806591930162328
ENST00000312251	0.599815934697981	14.5090019410326	1	1	1	FALSE	0.844974198214353
ENST00000312263	NA	NA	NA	NA	NA	NA	NA
ENST00000312292	0.383375253997288	449.54557849487	6	6	9	FALSE	0.806591930162328
ENST00000312293	0.717608145083484	4.16509087183149	1	1	1	FALSE	0.88102505871564
ENST00000312295	0.600849497384221	14.3723755208585	1	1	1.00024443901247	FALSE	0.844974198214353
ENST00000312371	0.211413678517085	515.500768302227	4	4	9.00611578974291	FALSE	0.806591930162328
ENST00000312419	0.150497840110107	318.089953403153	1	1	2.00097799511002	FALSE	0.806591930162328
ENST00000312428	0.811064116772989	155.643096892651	2	2	46.00097799511	FALSE	0.883528235685412
ENST00000312438	0.556164659863789	29.7008088763255	2	2	2.00012220457045	FALSE	0.819663337143598
ENST00000312465	0.714522215294587	32.6078113401915	3	3	4.00036680796053	FALSE	0.88102505871564
ENST00000312492	0.367387371751878	166.30518332128	1	1	3	FALSE	0.806591930162328
ENST00000312541	0.46764914707221	37.1355597010483	1	1	1	FALSE	0.806591930162328
ENST00000312562	0.326457562446936	74.9405102349888	1	1	1.00012220457045	FALSE	0.806591930162328
ENST00000312629	0.407085446808717	51.5119809581237	1	1	1.00048899755501	FALSE	0.806591930162328
ENST00000312648	NA	NA	NA	NA	NA	NA	NA
ENST00000312777	0.153593482584902	140.095220907822	1	1	1	FALSE	0.806591930162328
ENST00000312849	0.667628438291251	7.54660805638336	1	1	1	FALSE	0.870513173821177
ENST00000312891	0.301827321287344	82.9045055204971	1	1	1	FALSE	0.806591930162328
ENST00000312916	0.458168168042946	39.2418835709927	1	1	1	FALSE	0.806591930162328
ENST00000312942	0.124086983467743	153.812176829615	1	1	1	FALSE	0.806591930162328
ENST00000312943	0.944967164430808	0.00744429578829026	1	1	1.00073367571533	FALSE	0.971917615849437
ENST00000313028	0.179718743485725	277.296255795165	1	1	2.00440852314475	FALSE	0.806591930162328
ENST00000313040	0.0762769192943415	3665.12393144646	7	6	18	FALSE	0.806591930162328
ENST00000313080	0.274906290621469	92.1048333835743	1	1	1	FALSE	0.806591930162328
ENST00000313093	NA	NA	NA	NA	NA	NA	NA
ENST00000313116	0.788293566627943	1.4081086970682	2	1	1	FALSE	0.88102505871564
ENST00000313143	0.117288252255199	558.209662945713	2	2	2.00012220457045	FALSE	0.806591930162328
ENST00000313164	NA	NA	NA	NA	NA	NA	NA
ENST00000313182	NA	NA	NA	NA	NA	NA	NA
ENST00000313288	0.741392338762605	21.5047310034939	3	3	3	FALSE	0.88102505871564
ENST00000313434	0.222513397710074	4271.29209361843	5	5	49	FALSE	0.806591930162328
ENST00000313468	0.0583832128232797	529.379632319465	1	1	2.0002444091409	FALSE	0.806591930162328
ENST00000313546	0.606034942543283	13.7437834290725	1	1	1.00012226433549	FALSE	0.845979534049561
ENST00000313597	0.876440384703935	3.58389098174106	2	2	2	FALSE	0.926907029249303
ENST00000313698	0.136386618400617	147.985270498417	1	1	1	FALSE	0.806591930162328
ENST00000313728	0.297652664166607	84.2182726511633	1	1	1	FALSE	0.806591930162328
ENST00000313732	0.387840259215012	56.8196323104817	1	1	1	FALSE	0.806591930162328
ENST00000313851	0.662172231876074	8.00138917010749	1	1	1	FALSE	0.868712704577774
ENST00000313961	0.703972570323978	4.95120511708824	1	1	1	FALSE	0.876356395820544
ENST00000314011	0.39935025349246	352.733100914606	1	1	7	FALSE	0.806591930162328
ENST00000314045	NA	NA	NA	NA	NA	NA	NA
ENST00000314256	0.637801057440624	10.24680660504	1	1	1	FALSE	0.862733984575386
ENST00000314391	0.412875849563235	50.165204122404	1	1	1	FALSE	0.806591930162328
ENST00000314392	0.0566988387217997	191.435648038965	1	1	1.00073367571533	FALSE	0.806591930162328
ENST00000314400	0.113455918993371	664.511077415833	4	4	5	FALSE	0.806591930162328
ENST00000314412	NA	NA	NA	NA	NA	NA	NA
ENST00000314529	0.424684796964055	47.1726601445873	1	1	1	FALSE	0.806591930162328
ENST00000314531	0.000366847604022058	22738.7387117063	6	6	44	FALSE	0.806591930162328
ENST00000314556	0.232769373089058	107.454081105079	1	1	1	FALSE	0.806591930162328
ENST00000314622	0.494896415202596	31.4451971849756	1	1	1	FALSE	0.806591930162328
ENST00000314641	0.782741642961901	1.55419561689096	1	1	1	FALSE	0.88102505871564
ENST00000314666	0.919542001744679	1.5050984057822	1	1	2.00195694716243	FALSE	0.956624981021087
ENST00000314787	0.085471020269019	173.66373240716	1	1	1	FALSE	0.806591930162328
ENST00000314845	0.509910501137667	35.1313997055624	2	2	2.00012221950623	FALSE	0.81059712352646
ENST00000314888	0.159007970025916	137.681442786379	1	1	1	FALSE	0.806591930162328
ENST00000314915	0.400960384755675	53.2718409114827	1	1	1	FALSE	0.806591930162328
ENST00000314922	0.896515692846015	11.9600628885454	2	2	11	FALSE	0.940871864743239
ENST00000314970	0.106998574365814	397.318019897295	2	2	2.00012230919765	FALSE	0.806591930162328
ENST00000314992	0.399972493284403	53.487043037511	1	1	1	FALSE	0.806591930162328
ENST00000315005	0.930549007475995	2.03890218944146	3	3	4	FALSE	0.963221781442715
ENST00000315184	0.0986087614296901	1335.35569532584	1	1	14	FALSE	0.806591930162328
ENST00000315264	0.56015401139144	19.9619646562808	1	1	1.00343347639485	FALSE	0.822422652563155
ENST00000315274	0.0497012483938447	1763.97079724282	1	1	7	FALSE	0.806591930162328
ENST00000315286	0.377428061377487	59.7186955145228	1	1	1	FALSE	0.806591930162328
ENST00000315330	0.162035955180771	327.706541212345	3	3	3	FALSE	0.806591930162328
ENST00000315366	0.72142001799177	68.0057889239805	6	5	13	FALSE	0.88102505871564
ENST00000315368	NA	NA	NA	NA	NA	NA	NA
ENST00000315396	0.783730263070595	1.52768148370324	1	1	1	FALSE	0.88102505871564
ENST00000315475	0.307013430348835	347.158586423311	4	3	4.00024443901247	FALSE	0.806591930162328
ENST00000315480	0.661869948539347	8.02027286349379	1	1	1.00061132167747	FALSE	0.868712704577774
ENST00000315489	0.913812919022	3.98142110746262	5	5	5.01353870632132	FALSE	0.952745878891103
ENST00000315571	0.110763341920884	160.44379755835	1	1	1.00012220457045	FALSE	0.806591930162328
ENST00000315580	0.155051084691803	139.433473577977	1	1	1	FALSE	0.806591930162328
ENST00000315608	0.701971630022787	5.07951847176877	1	1	1	FALSE	0.876356395820544
ENST00000315616	0.098595326179778	402.390203747898	2	2	2	FALSE	0.806591930162328
ENST00000315691	0.438443542831525	43.8215187643876	1	1	1	FALSE	0.806591930162328
ENST00000315782	0.515934070685903	96.4770637648831	1	1	3	FALSE	0.81059712352646
ENST00000315869	0.976509691677226	0.141755766265646	1	1	3.00293542074364	FALSE	0.984861026853451
ENST00000315891	0.378367949412851	59.4258739528154	1	1	1	FALSE	0.806591930162328
ENST00000315927	0.613743051074476	56.7168251930791	3	3	3.00257226849584	FALSE	0.850351927487276
ENST00000315948	0.0984799614611218	166.847506587117	1	1	1	FALSE	0.806591930162328
ENST00000315970	0.775278526985909	1.7671931396845	1	1	1	FALSE	0.88102505871564
ENST00000315997	0.423098607978292	47.5740622179403	1	1	1	FALSE	0.806591930162328
ENST00000316024	0.782816074953506	134.92462324073	2	2	40.366444847776	FALSE	0.88102505871564
ENST00000316052	0.131165503239665	150.435537489878	1	1	1	FALSE	0.806591930162328
ENST00000316073	0.371093351564586	270.512259582642	4	4	6	FALSE	0.806591930162328
ENST00000316170	0.499942460809124	30.4590717043416	1	1	1	FALSE	0.806591930162328
ENST00000316218	0.187819770649501	125.327581905506	1	1	1	FALSE	0.806591930162328
ENST00000316249	0.680860239911571	6.49485160498928	1	1	1.00061132167747	FALSE	0.870907798632067
ENST00000316286	0.383660776766935	595.248318429292	8	8	14.0014666341186	FALSE	0.806591930162328
ENST00000316300	0.333807688861601	72.5655948441268	1	1	1	FALSE	0.806591930162328
ENST00000316358	0.465749694052705	37.5572791015706	1	1	1	FALSE	0.806591930162328
ENST00000316418	0.607430536573105	50.8441548023239	3	3	3.00232466824991	FALSE	0.845979534049561
ENST00000316433	0.886149454874895	4.20252746885685	4	4	4.00048928167472	FALSE	0.934099122105955
ENST00000316519	0.77690311779697	1.71960693668628	1	1	1	FALSE	0.88102505871564
ENST00000316606	0.587081432432009	37.94512285972	1	1	2	FALSE	0.840651730221376
ENST00000316649	0.792456439643926	10.1556237017791	2	2	2	FALSE	0.881185638461967
ENST00000316694	0.586814082260603	16.1895304401262	1	1	1	FALSE	0.840633448860959
ENST00000316707	0.929716207282729	2.62334234735588	1	1	5	FALSE	0.962949702720439
ENST00000316763	0.257257102091151	98.3941091244578	1	1	1	FALSE	0.806591930162328
ENST00000316891	0.685236324576057	6.19859401897083	1	1	1	FALSE	0.872759294815483
ENST00000316939	0.337336241619125	71.54048432143	1	1	1	FALSE	0.806591930162328
ENST00000316948	0.417366361892051	49.0168136463485	1	1	1	FALSE	0.806591930162328
ENST00000316950	0.0723784459545094	743.841397581701	2	2	3	FALSE	0.806591930162328
ENST00000317060	0.610666563409578	17.5486078486211	2	2	3	FALSE	0.847618966708914
ENST00000317091	0.284036031096473	165.429572016126	2	2	2	FALSE	0.806591930162328
ENST00000317118	0.661740403567219	8.03672451940295	1	1	1	FALSE	0.868712704577774
ENST00000317173	0.453061095547894	40.4028662318807	1	1	1	FALSE	0.806591930162328
ENST00000317178	0.0657935471437692	2046.69173268644	5	5	9	FALSE	0.806591930162328
ENST00000317216	0.0929506056241477	621.691601924603	2	2	2.00061120212546	FALSE	0.806591930162328
ENST00000317235	0.0658715798250832	1430.69127305535	2	2	7	FALSE	0.806591930162328
ENST00000317243	0.296248853202414	1259.8693082271	6	6	19.000366703337	FALSE	0.806591930162328
ENST00000317271	0.233323360777084	1402.09870031554	1	1	14.0128408951938	FALSE	0.806591930162328
ENST00000317296	0.360112627765307	64.6962094325677	1	1	1	FALSE	0.806591930162328
ENST00000317304	0.383935002522369	57.8896661691669	1	1	1	FALSE	0.806591930162328
ENST00000317306	0.302733223941309	99.4319136263098	1	1	2.01141104294479	FALSE	0.806591930162328
ENST00000317376	0.649821287753499	9.13507099832129	1	1	1.00159099253457	FALSE	0.867804912704453
ENST00000317391	0.224839238401323	292.542285323069	2	2	3	FALSE	0.806591930162328
ENST00000317398	0.353150870730516	66.7535089427188	1	1	1	FALSE	0.806591930162328
ENST00000317543	0.140198511439839	146.208986558979	1	1	1	FALSE	0.806591930162328
ENST00000317586	0.492929324402947	31.8381410363161	1	1	1	FALSE	0.806591930162328
ENST00000317676	0.395919958413883	54.6227958170488	1	1	1	FALSE	0.806591930162328
ENST00000317702	0.263214895825724	96.2356157203918	1	1	1	FALSE	0.806591930162328
ENST00000317735	0.640568692961308	11.4800676862595	1	1	2	FALSE	0.8641673450943
ENST00000317744	0.892953166117637	2.55880249906802	2	2	2	FALSE	0.938425001438713
ENST00000317757	0.254661128258862	99.3313204851911	1	1	1	FALSE	0.806591930162328
ENST00000317868	0.803435449047898	22.4567113028347	1	1	5.00367152123363	FALSE	0.882680817853734
ENST00000317881	0.247530158952104	232.133802058137	1	1	3.0007333170374	FALSE	0.806591930162328
ENST00000317896	0.368532187163536	143.69839796534	1	1	5	FALSE	0.806591930162328
ENST00000317907	0.44451530238384	131.476829011779	1	1	3	FALSE	0.806591930162328
ENST00000317945	0.490934309981977	32.2317521665084	1	1	1.00061207002081	FALSE	0.806591930162328
ENST00000317955	0.312228303837345	141.575660258442	1	1	2	FALSE	0.806591930162328
ENST00000317987	NA	NA	NA	NA	NA	NA	NA
ENST00000317995	0.519759100607266	26.7232709580807	1	1	1	FALSE	0.81059712352646
ENST00000318003	0.214227049820063	114.603612621525	1	1	1.0014684287812	FALSE	0.806591930162328
ENST00000318037	0.734358148270807	73.1975747599884	5	4	10	FALSE	0.88102505871564
ENST00000318204	0.262327498764459	96.5609973156987	1	1	1.00012220457045	FALSE	0.806591930162328
ENST00000318225	0.524882129154127	25.8099309160185	1	1	1	FALSE	0.81059712352646
ENST00000318240	0.201922902867481	248.637228511879	1	1	1	FALSE	0.806591930162328
ENST00000318308	0.333500981618468	72.6217738177275	1	1	1	FALSE	0.806591930162328
ENST00000318312	0.0275108275064252	1237.45212537706	2	1	3	FALSE	0.806591930162328
ENST00000318317	0.811927825686623	8.50378221350056	1	1	2	FALSE	0.883528235685412
ENST00000318351	0.362693370418086	63.9425091213146	1	1	1	FALSE	0.806591930162328
ENST00000318388	0.389038482759027	56.4956250694413	1	1	1.00012230919765	FALSE	0.806591930162328
ENST00000318442	0.610364254428815	13.221570146461	1	1	1	FALSE	0.847618966708914
ENST00000318471	0.693075137542899	5.65136671080412	1	1	1	FALSE	0.875043724870393
ENST00000318493	0.87782184271689	3.21219367975697	1	1	2	FALSE	0.927541671888374
ENST00000318560	0.00154226058472773	5151.56179592897	6	6	7.00611563981418	FALSE	0.806591930162328
ENST00000318663	0.038588448435578	1147.36306288141	2	2	7	FALSE	0.806591930162328
ENST00000318737	0.268821369615777	94.2540466972051	1	1	1	FALSE	0.806591930162328
ENST00000318753	0.250756812439711	196.687553611364	2	2	2	FALSE	0.806591930162328
ENST00000318782	0.385183947520704	87.7039132772653	2	2	2	FALSE	0.806591930162328
ENST00000318881	0.231721198952529	107.872149644755	1	1	1	FALSE	0.806591930162328
ENST00000319004	0.00719857633176924	4397.7678209665	8	8	9.00195651359357	FALSE	0.806591930162328
ENST00000319006	0.462175560549297	38.3452417904354	1	1	1	FALSE	0.806591930162328
ENST00000319033	0.100973429342925	646.147000142431	2	2	4	FALSE	0.806591930162328
ENST00000319070	0.615173014064683	92.7734396930323	4	4	5.02205497859125	FALSE	0.851520139359288
ENST00000319121	0.374298028388695	384.977500572851	1	1	8.003300330033	FALSE	0.806591930162328
ENST00000319136	0.232813876688361	385.746253335902	3	3	5.000733406674	FALSE	0.806591930162328
ENST00000319170	0.473796452785893	35.811515287836	1	1	1	FALSE	0.806591930162328
ENST00000319211	0.392306371979086	55.6074168512449	1	1	1	FALSE	0.806591930162328
ENST00000319223	0.118896557921107	628.671340884035	3	3	4	FALSE	0.806591930162328
ENST00000319234	0.39957302849151	149.270000950451	2	2	3.00478821362799	FALSE	0.806591930162328
ENST00000319242	0.301116829641526	83.1471550148992	1	1	1.00061132167747	FALSE	0.806591930162328
ENST00000319286	0.513582250428706	27.8509742078731	1	1	1	FALSE	0.81059712352646
ENST00000319357	NA	NA	NA	NA	NA	NA	NA
ENST00000319359	0.432404658647319	45.2741174011431	1	1	1	FALSE	0.806591930162328
ENST00000319363	0.774982263534244	17.7948824829622	3	3	3.00048887802493	FALSE	0.88102505871564
ENST00000319441	0.511228998447343	28.3007184469457	1	1	1	FALSE	0.81059712352646
ENST00000319500	0.0901521562746788	417.651678748484	2	2	2.00588302990617	FALSE	0.806591930162328
ENST00000319511	0.311908795880623	79.5993025984418	1	1	1	FALSE	0.806591930162328
ENST00000319518	0.1790806851808	278.717960103527	1	1	2	FALSE	0.806591930162328
ENST00000319533	0.24465502845144	102.999049698264	1	1	1	FALSE	0.806591930162328
ENST00000319545	0.984039044963378	0.0879030855078073	1	1	4	FALSE	0.988169525115148
ENST00000319551	0.48049274031603	34.3931591358601	1	1	1	FALSE	0.806591930162328
ENST00000319555	0.146398936079617	143.356654143616	1	1	1.00024443901247	FALSE	0.806591930162328
ENST00000319560	0.318651192596671	357.368994292049	1	1	4	FALSE	0.806591930162328
ENST00000319562	0.327875622876542	74.4937718956184	1	1	1	FALSE	0.806591930162328
ENST00000319637	0.491042601254645	32.2220402287582	1	1	1	FALSE	0.806591930162328
ENST00000319715	0.655594446416331	8.57057040997732	2	1	1	FALSE	0.868712704577774
ENST00000319769	0.495457526642884	31.3377524216028	1	1	1	FALSE	0.806591930162328
ENST00000319942	0.256295872130802	114.503193264436	1	1	2	FALSE	0.806591930162328
ENST00000319980	0.563246115175024	19.4916224386033	1	1	1	FALSE	0.824762160668704
ENST00000320005	0.755734333353069	26.8281450583424	2	2	7	FALSE	0.88102505871564
ENST00000320027	NA	NA	NA	NA	NA	NA	NA
ENST00000320152	0.216351309374212	113.806370793021	1	1	1	FALSE	0.806591930162328
ENST00000320159	0.343281645426188	111.032163741654	1	1	2	FALSE	0.806591930162328
ENST00000320172	0.0979361653903892	402.683508389448	2	2	2	FALSE	0.806591930162328
ENST00000320185	0.181682156583051	127.831777599419	1	1	1.00134589502019	FALSE	0.806591930162328
ENST00000320246	0.761171392248042	2.21321263862286	1	1	1	FALSE	0.88102505871564
ENST00000320285	0.294380026690397	85.4011950899023	1	1	1	FALSE	0.806591930162328
ENST00000320301	0.910166183976913	21.0470113839552	11	9	48	FALSE	0.950614815591259
ENST00000320334	0.585995240999404	20.418674763317	2	2	2	FALSE	0.840633448860959
ENST00000320356	0.545309093638686	22.3065111239012	2	1	1	FALSE	0.815604643436231
ENST00000320393	0.579107357187063	17.2303109791096	1	1	1	FALSE	0.835757208667693
ENST00000320521	0.349250093667991	67.8390351408538	1	1	1.000366703337	FALSE	0.806591930162328
ENST00000320531	0.994936440901356	0.0676800570422609	1	1	58.02200220022	FALSE	0.995992156391172
ENST00000320560	0.194315469285876	122.605571460835	1	1	1	FALSE	0.806591930162328
ENST00000320583	0.602004995160717	871.71943260083	1	1	56	FALSE	0.845701124875851
ENST00000320623	0.569192094494343	18.6268175486582	1	1	1	FALSE	0.828691488545116
ENST00000320631	0.120426927291636	155.654039028923	1	1	1	FALSE	0.806591930162328
ENST00000320741	0.774255653788599	1.78647837005782	1	1	1	FALSE	0.88102505871564
ENST00000320743	0.780119518221807	1.62660047669972	1	1	1.00012233912405	FALSE	0.88102505871564
ENST00000320785	0.296270919815523	139.621911455001	1	1	2.0002444091409	FALSE	0.806591930162328
ENST00000320985	0.181247748324597	128.066832122656	1	1	1	FALSE	0.806591930162328
ENST00000321117	0.635040064505052	10.5171284940037	1	1	1	FALSE	0.86185873119428
ENST00000321276	0.907011347425161	1.98046038575289	2	2	2	FALSE	0.948519863562275
ENST00000321280	0.329187197066004	73.9980898908224	1	1	1.00012220457045	FALSE	0.806591930162328
ENST00000321287	0.696783651594997	19.3352185802744	3	3	3	FALSE	0.876153700520442
ENST00000321297	0.0726065271728058	181.444909931683	1	1	1	FALSE	0.806591930162328
ENST00000321322	0.340472388954963	70.5730130207638	1	1	1.00012220457045	FALSE	0.806591930162328
ENST00000321348	0.388092870486739	56.7295641194707	1	1	1	FALSE	0.806591930162328
ENST00000321392	0.172729955711754	131.700697611211	1	1	1.00073367571533	FALSE	0.806591930162328
ENST00000321407	0.320356456547768	104.921152554005	2	2	2	FALSE	0.806591930162328
ENST00000321424	0.123744745937532	342.987111927386	1	1	2	FALSE	0.806591930162328
ENST00000321429	0.42769649609015	46.4313181706186	1	1	1	FALSE	0.806591930162328
ENST00000321442	0.294500476976959	85.3625032845157	1	1	1	FALSE	0.806591930162328
ENST00000321448	0.749483788545784	2.66541872440904	1	1	1	FALSE	0.88102505871564
ENST00000321505	0.807367569214593	0.980144429847982	1	1	1	FALSE	0.882680817853734
ENST00000321545	0.216277802387786	228.373462211081	2	2	2	FALSE	0.806591930162328
ENST00000321556	0.370012900761909	152.81649003163	3	3	3	FALSE	0.806591930162328
ENST00000321560	0.624550654800012	32.9813608810743	1	1	2	FALSE	0.855322685778452
ENST00000321599	0.119352559934514	156.179533483721	1	1	1	FALSE	0.806591930162328
ENST00000321660	0.34244810930691	156.073434979805	2	2	4.00061132167747	FALSE	0.806591930162328
ENST00000321826	0.202194043296571	1892.77547321979	6	6	26.0020794509201	FALSE	0.806591930162328
ENST00000321867	0.298135025456901	84.1516166969588	1	1	1	FALSE	0.806591930162328
ENST00000321898	0.290612132220233	1971.17198343342	1	1	26	FALSE	0.806591930162328
ENST00000321944	0.939431792317728	0.529480257060853	2	2	2.00012220457045	FALSE	0.969982419710174
ENST00000321945	0.767535492863846	31.4387951384166	4	3	8.00036661371135	FALSE	0.88102505871564
ENST00000321949	0.470838993473871	36.3897738097812	1	1	1.00061132167747	FALSE	0.806591930162328
ENST00000321990	NA	NA	NA	NA	NA	NA	NA
ENST00000322008	0.788779320289334	1.38756653449052	1	1	1	FALSE	0.88102505871564
ENST00000322019	0.185560203405852	126.180564588768	1	1	1	FALSE	0.806591930162328
ENST00000322028	0.540645372460366	23.1044411341541	1	1	1	FALSE	0.815604643436231
ENST00000322066	0.753329836034745	2.51474438249828	1	1	1	FALSE	0.88102505871564
ENST00000322165	0.727050907614094	12.3723663531557	1	1	3	FALSE	0.88102505871564
ENST00000322166	0.19536822052664	293.305418398662	2	2	3	FALSE	0.806591930162328
ENST00000322175	0.239448214594677	381.308163847021	3	3	6	FALSE	0.806591930162328
ENST00000322217	0.726624741927638	17.6871457241767	2	2	2.00896071909911	FALSE	0.88102505871564
ENST00000322224	0.75852389055778	27.2419188424486	2	2	4	FALSE	0.88102505871564
ENST00000322263	0.287120648773313	87.856044302009	1	1	1.00012220457045	FALSE	0.806591930162328
ENST00000322342	0.723793862356561	30.9273079407249	5	5	5	FALSE	0.88102505871564
ENST00000322344	0.771636254378515	35.9053935832856	2	2	7.0014684287812	FALSE	0.88102505871564
ENST00000322434	0.778852398140463	10.928952689494	5	3	3.00012226433549	FALSE	0.88102505871564
ENST00000322475	0.00352486906840314	308.095426709757	1	1	1	FALSE	0.806591930162328
ENST00000322569	0.817760106219791	0.791386295294324	1	1	1	FALSE	0.886123098967598
ENST00000322776	0.788563030478318	1.40118803994572	1	1	1	FALSE	0.88102505871564
ENST00000322893	0.224919496412168	214.881305150934	2	2	2.00207957073552	FALSE	0.806591930162328
ENST00000322954	0.363574120802861	63.6822944165838	1	1	1	FALSE	0.806591930162328
ENST00000322957	0.100405039994362	165.811463897554	1	1	1.00012220457045	FALSE	0.806591930162328
ENST00000323011	0.268470866260379	94.3590628984624	1	1	1	FALSE	0.806591930162328
ENST00000323022	0.0955464400610876	168.405009829775	1	1	1	FALSE	0.806591930162328
ENST00000323030	0.812563562808421	66.2299467374543	2	2	39	FALSE	0.883682547153382
ENST00000323084	0.517077726228808	27.2164477343178	1	1	1.00134589502019	FALSE	0.81059712352646
ENST00000323206	0.814706316182003	0.84382357744954	1	1	1	FALSE	0.884732129341332
ENST00000323346	0.915987713590031	6.60498533923417	1	1	10	FALSE	0.953979318805956
ENST00000323374	0.965823735620372	4.3378833777212	2	2	36.0006113964294	FALSE	0.979619098454452
ENST00000323443	0.141236723340004	145.716625048303	1	1	1	FALSE	0.806591930162328
ENST00000323492	0.417083178193983	49.0838855020269	1	1	1	FALSE	0.806591930162328
ENST00000323523	0.947059181254873	0.00599206491630541	1	1	1	FALSE	0.972989862011073
ENST00000323544	0.0653191146332463	185.921836240676	1	1	1	FALSE	0.806591930162328
ENST00000323570	0.88806786113917	0.11888665475438	1	1	1.00122503981379	FALSE	0.935204068223563
ENST00000323675	0.585280380813413	16.389328751453	1	1	1	FALSE	0.840624539993863
ENST00000323701	0.220493103904044	203.72634958219	1	1	2	FALSE	0.806591930162328
ENST00000323702	0.541638153334897	35.5843165391649	2	2	2	FALSE	0.815604643436231
ENST00000323703	NA	NA	NA	NA	NA	NA	NA
ENST00000323744	0.483472890479865	33.7727291510705	1	1	1	FALSE	0.806591930162328
ENST00000323786	NA	NA	NA	NA	NA	NA	NA
ENST00000323798	0.38220732614705	58.3218460844906	1	1	1.00257289879931	FALSE	0.806591930162328
ENST00000323833	0.86879116328995	8.1660577380566	1	1	4	FALSE	0.920946523654387
ENST00000324001	0.157140689436552	781.796010981987	7	6	6.00097847358121	FALSE	0.806591930162328
ENST00000324041	0.455489333678675	55.3855493303617	1	1	2	FALSE	0.806591930162328
ENST00000324079	0.549593996000455	105.332485627311	2	2	4.000366703337	FALSE	0.815604643436231
ENST00000324096	0.114748895603388	356.606928890394	2	2	2.00367755557489	FALSE	0.806591930162328
ENST00000324134	0.263885362441972	96.0057501558674	1	1	1	FALSE	0.806591930162328
ENST00000324166	0.401225304085287	53.2049235406703	1	1	1	FALSE	0.806591930162328
ENST00000324189	0.666885696126168	167.111698144606	5	5	13	FALSE	0.870513173821177
ENST00000324238	0.19610072514262	230.70926050889	1	1	1	FALSE	0.806591930162328
ENST00000324306	0.135366386841927	148.468423091121	1	1	1	FALSE	0.806591930162328
ENST00000324342	0.662348491213782	31.7443397003722	1	1	2.00024464831804	FALSE	0.868712704577774
ENST00000324344	0.344841817939125	69.2442887155051	1	1	1	FALSE	0.806591930162328
ENST00000324366	0.472766451814101	36.0267669201679	1	1	1	FALSE	0.806591930162328
ENST00000324394	0.726161868990359	49.1200422139507	7	6	6.00024476808224	FALSE	0.88102505871564
ENST00000324411	0.289962766787229	1947.59024256447	6	6	29	FALSE	0.806591930162328
ENST00000324417	0.950709236998099	0.51108838140633	2	2	2.00012220457045	FALSE	0.974012379946548
ENST00000324464	0.78956576022613	1.37593908589182	1	1	1	FALSE	0.88102505871564
ENST00000324557	0.29242363083249	86.0677258641874	1	1	1	FALSE	0.806591930162328
ENST00000324559	0.547504678391929	28.9665685279368	1	1	2	FALSE	0.815604643436231
ENST00000324616	0.878799410110695	6.19270384183464	3	3	5	FALSE	0.92842606052968
ENST00000324631	0.134641630608149	148.806703674522	1	1	1	FALSE	0.806591930162328
ENST00000324685	NA	NA	NA	NA	NA	NA	NA
ENST00000324787	0.12130942528559	155.2162781697	1	1	1	FALSE	0.806591930162328
ENST00000324866	0.216897546167799	148.628173578959	3	3	3	FALSE	0.806591930162328
ENST00000324868	0.445264272986444	42.2056576227237	1	1	1	FALSE	0.806591930162328
ENST00000324871	0.258703630036874	234.345009210863	1	1	3	FALSE	0.806591930162328
ENST00000324873	0.128122921702745	283.865502270669	2	2	2.00048899755501	FALSE	0.806591930162328
ENST00000324894	0.944281255644943	0.00763129351291282	1	1	1.00024446889133	FALSE	0.971917615849437
ENST00000324978	0.35460494932986	111.135347803645	1	1	2.00024437927664	FALSE	0.806591930162328
ENST00000325083	0.904369306792009	2.68776643782148	1	1	3.00220399167381	FALSE	0.946806420744203
ENST00000325094	0.323235717072405	75.8043331066817	1	1	1	FALSE	0.806591930162328
ENST00000325192	0.259667756130917	97.5221985790419	1	1	1	FALSE	0.806591930162328
ENST00000325215	0.200749407911218	241.99927351515	1	1	2.00244678248104	FALSE	0.806591930162328
ENST00000325303	0.519130179897655	204.552765997409	3	3	7.00109996062032	FALSE	0.81059712352646
ENST00000325321	0.236985227126863	105.883292783913	1	1	1	FALSE	0.806591930162328
ENST00000325411	0.362362597906376	433.71457705778	1	1	8	FALSE	0.806591930162328
ENST00000325425	0.896861707118156	2.36707577430867	1	1	2.00122249388753	FALSE	0.941035067335287
ENST00000325486	0.804853101977792	1.03032683838242	1	1	1	FALSE	0.882680817853734
ENST00000325509	0.395740256981663	54.6642789946115	1	1	1.00048899755501	FALSE	0.806591930162328
ENST00000325542	0.804853101977792	1.03032683838242	1	1	1	FALSE	0.882680817853734
ENST00000325599	0.543418208636195	22.6395306173814	1	1	1	FALSE	0.815604643436231
ENST00000325643	0.288128366263287	2173.53328198867	18	17	33.0025680297578	FALSE	0.806591930162328
ENST00000325722	0.519932779827615	26.697768061587	1	1	1	FALSE	0.81059712352646
ENST00000325844	0.460418166939113	52.1153072124923	1	1	2	FALSE	0.806591930162328
ENST00000325870	0.686763817012743	6.08041471987507	1	1	1.00012224938875	FALSE	0.872759294815483
ENST00000325945	0.717112288300849	19.4428148801851	1	1	3	FALSE	0.88102505871564
ENST00000325995	0.178588844839118	129.125343968721	1	1	1	FALSE	0.806591930162328
ENST00000326039	0.577614904121016	17.4315697541262	1	1	1	FALSE	0.835757208667693
ENST00000326080	0.918020024799477	0.0341291444985198	1	1	1.00012220457045	FALSE	0.95534261641597
ENST00000326085	0.961739544754487	0.321332542396584	1	1	2	FALSE	0.979198480676646
ENST00000326139	0.629208439489824	56.4532189150864	2	2	4	FALSE	0.859151123686495
ENST00000326152	0.439725249341679	44.1374018688223	2	2	2.00085588028578	FALSE	0.806591930162328
ENST00000326165	0.526845357769555	25.4429009759278	1	1	1	FALSE	0.81059712352646
ENST00000326303	0.260824119766569	611.222954269672	4	4	8.00061109753117	FALSE	0.806591930162328
ENST00000326324	0.0905829448589337	171.118969407035	1	1	1	FALSE	0.806591930162328
ENST00000326361	NA	NA	NA	NA	NA	NA	NA
ENST00000326402	0.506302485404338	29.2287933651943	1	1	1	FALSE	0.809789686028154
ENST00000326441	0.770875398703063	1.90288560338286	1	1	1	FALSE	0.88102505871564
ENST00000326495	0.428001981664869	91.179837515041	2	2	3.00048887802493	FALSE	0.806591930162328
ENST00000326529	0.231491722648782	3166.07301839852	1	1	88	FALSE	0.806591930162328
ENST00000326587	0.549753455801527	21.6224012338679	1	1	1	FALSE	0.815604643436231
ENST00000326595	0.298446388828698	130.664236940552	2	2	2	FALSE	0.806591930162328
ENST00000326631	0.15837335868407	137.947603113324	1	1	1.00012220457045	FALSE	0.806591930162328
ENST00000326674	0.338783300372686	71.0887799588846	1	1	1	FALSE	0.806591930162328
ENST00000326735	0.964622485145883	0.486538846947621	1	1	7.00856373868363	FALSE	0.979198480676646
ENST00000326737	0.821927602222731	7.61365909720002	2	2	2	FALSE	0.888186272221876
ENST00000326765	0.509915617773774	28.5386161446008	1	1	1.00012221950623	FALSE	0.81059712352646
ENST00000326771	NA	NA	NA	NA	NA	NA	NA
ENST00000326775	0.532917762228215	24.4079054019151	1	1	1	FALSE	0.811480032685067
ENST00000326804	0.364610794719282	63.3836034332925	1	1	1	FALSE	0.806591930162328
ENST00000326853	0.784196621591491	260.879693940988	1	1	153	FALSE	0.88102505871564
ENST00000326877	0.827605719385704	0.638196818239428	1	1	1	FALSE	0.891600027866752
ENST00000327035	0.387940005636515	56.7922443455346	1	1	1	FALSE	0.806591930162328
ENST00000327042	0.584760969007286	82.2634570851901	4	4	6.00048887802493	FALSE	0.84041922657185
ENST00000327044	0.743239092215627	15.1269075843649	1	1	2	FALSE	0.88102505871564
ENST00000327171	0.706171298052045	5.42771917807224	1	1	2	FALSE	0.876471907673033
ENST00000327179	NA	NA	NA	NA	NA	NA	NA
ENST00000327351	0.806200531464184	1.00326904787561	1	1	1	FALSE	0.882680817853734
ENST00000327407	0.69467304530197	72.4705553691531	2	2	8	FALSE	0.875300620949421
ENST00000327428	0.949056443322241	0.00514042552804254	1	1	1	FALSE	0.973979671035863
ENST00000327451	0.239656716443531	104.881130106887	1	1	1	FALSE	0.806591930162328
ENST00000327483	0.463451680636863	38.116591917321	1	1	1.0030644765874	FALSE	0.806591930162328
ENST00000327532	0.518642412722924	96.1642466857836	1	1	3	FALSE	0.81059712352646
ENST00000327535	0.113568028372297	158.995816667472	1	1	1	FALSE	0.806591930162328
ENST00000327536	0.322117968836945	133.05067660263	1	1	2.00662089259441	FALSE	0.806591930162328
ENST00000327554	0.383299964881992	854.37175396835	2	2	31.0036661371135	FALSE	0.806591930162328
ENST00000327555	0.170993115976423	252.870440717688	1	1	1	FALSE	0.806591930162328
ENST00000327575	0.648042009501308	9.18540699706529	1	1	1	FALSE	0.867804912704453
ENST00000327668	0.851920743668513	5.21092597943209	2	2	2	FALSE	0.909723069896526
ENST00000327671	0.130930605806681	379.53052403476	3	3	3	FALSE	0.806591930162328
ENST00000327673	0.32490062681898	1212.05021986628	2	2	16.0009784735812	FALSE	0.806591930162328
ENST00000327702	0.10864336650815	161.551621898818	1	1	1	FALSE	0.806591930162328
ENST00000327741	0.199248312616394	253.459621296105	2	2	2.00073352623331	FALSE	0.806591930162328
ENST00000327757	0.28482416896489	132.359871012483	2	2	2	FALSE	0.806591930162328
ENST00000327876	0.391184131431934	55.8746612519977	1	1	1.00441934691873	FALSE	0.806591930162328
ENST00000327949	0.368665109802784	100.98791193265	1	1	2.0002444091409	FALSE	0.806591930162328
ENST00000327987	0.344667913288315	69.2985812029308	1	1	1.000366703337	FALSE	0.806591930162328
ENST00000328086	0.0558004905460754	191.677693329345	1	1	1	FALSE	0.806591930162328
ENST00000328278	0.0457763855733658	2253.04060347462	3	3	13.0373193469904	FALSE	0.806591930162328
ENST00000328379	0.190103672273819	617.180016527427	2	2	11.0014664548454	FALSE	0.806591930162328
ENST00000328381	0.760307554557941	14.9423959882673	1	1	3	FALSE	0.88102505871564
ENST00000328404	0.431401032789185	137.649322142888	1	1	3	FALSE	0.806591930162328
ENST00000328546	0.252192410854021	100.191103484327	1	1	1	FALSE	0.806591930162328
ENST00000328550	0.0125223256258935	17853.2132991719	11	11	53.0009777411908	FALSE	0.806591930162328
ENST00000328557	0.953973217847551	0.00315360066292839	1	1	1.00024443901247	FALSE	0.976114900847147
ENST00000328596	0.512490361364126	95.303370487894	1	1	3.00550795593635	FALSE	0.81059712352646
ENST00000328654	0.529912210614639	24.9220030686066	2	1	1	FALSE	0.81084700463469
ENST00000328668	0.707229283359297	17.8044008551628	2	2	2.000366703337	FALSE	0.876709941897129
ENST00000328697	0.227645246538321	163.141720385679	2	2	2	FALSE	0.806591930162328
ENST00000328739	0.280006297962595	90.2337768722279	1	1	1	FALSE	0.806591930162328
ENST00000328747	NA	NA	NA	NA	NA	NA	NA
ENST00000328848	0.894730733061149	2.6886986116768	1	1	2	FALSE	0.939844402916467
ENST00000328850	0.063292546645098	498.758744217486	2	2	2.00024443901247	FALSE	0.806591930162328
ENST00000328867	0.423249507803147	134.39738301626	2	2	3.00012220457045	FALSE	0.806591930162328
ENST00000328902	0.0950266605990457	587.257978904327	1	1	2.0002444091409	FALSE	0.806591930162328
ENST00000328945	0.399254293458888	234.737985364267	3	3	8	FALSE	0.806591930162328
ENST00000328957	0.106236240100283	361.899426965465	1	1	2	FALSE	0.806591930162328
ENST00000328965	0.0463548756223729	1015.97213082078	2	2	4.00403768506057	FALSE	0.806591930162328
ENST00000329021	0.790524083776089	1.35155018282583	1	1	1.00012221950623	FALSE	0.881117476667897
ENST00000329078	0.408299150754848	51.3218793620533	1	1	1.00183621006243	FALSE	0.806591930162328
ENST00000329101	0.524912953740305	38.5739619475606	1	1	2.0085921197987	FALSE	0.81059712352646
ENST00000329143	0.914082054611452	4.15164076293748	6	6	6	FALSE	0.952745878891103
ENST00000329151	0.651773526198378	350.995337160057	2	2	26.0256816110487	FALSE	0.867804912704453
ENST00000329153	0.923631879046747	58.7097449000372	1	1	149	FALSE	0.959368500979037
ENST00000329197	0.954091714864981	1.66455849471264	2	2	13	FALSE	0.976114900847147
ENST00000329198	0.730179562704602	21.4935721626733	3	3	3.00256928626071	FALSE	0.88102505871564
ENST00000329214	0.193906953119542	122.759851125866	1	1	1.000366703337	FALSE	0.806591930162328
ENST00000329291	0.632886779990065	52.4491181216784	4	3	3	FALSE	0.860296909826474
ENST00000329293	0.0749310366335124	1291.25527967773	6	6	7	FALSE	0.806591930162328
ENST00000329319	0.238582953657794	105.250886469393	1	1	1.00073367571533	FALSE	0.806591930162328
ENST00000329321	0.220734341213609	112.084797276953	1	1	1	FALSE	0.806591930162328
ENST00000329378	0.0732229719671704	1313.13176306353	4	4	7.0002446483217	FALSE	0.806591930162328
ENST00000329446	0.495363959654803	95.9432522326604	4	4	5	FALSE	0.806591930162328
ENST00000329454	0.200162360174432	228.15149461207	1	1	1	FALSE	0.806591930162328
ENST00000329553	0.352967561657313	66.803933535069	1	1	1	FALSE	0.806591930162328
ENST00000329627	0.603092594823063	40.952149841252	1	1	4.0004888182818	FALSE	0.845979534049561
ENST00000329630	0.213147326545762	237.209374326389	2	2	2.00134516193857	FALSE	0.806591930162328
ENST00000329665	0.785003945960301	1.49351938077448	1	1	1	FALSE	0.88102505871564
ENST00000329687	0.450510587377336	40.9831268052286	1	1	1	FALSE	0.806591930162328
ENST00000329715	0.47186959346996	36.2164353638255	1	1	1	FALSE	0.806591930162328
ENST00000329797	0.389254533275348	99.253179918333	2	2	2.00024443901247	FALSE	0.806591930162328
ENST00000329905	0.0446577323135501	1114.24110710087	1	1	3.002201027146	FALSE	0.806591930162328
ENST00000329962	0.650585056988935	8.95226049157721	1	1	1.00024443901247	FALSE	0.867804912704453
ENST00000329966	0.491578484239114	43.4462520406102	1	1	2.00024458847988	FALSE	0.806591930162328
ENST00000329994	0.535389415669156	40.7250594572664	2	2	2.00097847358121	FALSE	0.812807287604392
ENST00000330029	0.533650688719899	50.2959157374143	1	1	2	FALSE	0.81240874788064
ENST00000330070	0.374153385462141	60.6433133587976	1	1	1	FALSE	0.806591930162328
ENST00000330115	0.287431676328358	157.578299030175	2	2	2.00281702262143	FALSE	0.806591930162328
ENST00000330133	0.117690150822852	360.217230179327	2	2	2	FALSE	0.806591930162328
ENST00000330137	0.291861502796648	86.2655530346574	1	1	1	FALSE	0.806591930162328
ENST00000330143	0.976412612300066	0.0297385354484986	2	2	3.00797303872158	FALSE	0.984861026853451
ENST00000330149	NA	NA	NA	NA	NA	NA	NA
ENST00000330175	0.385872572327057	57.3672884892681	1	1	1	FALSE	0.806591930162328
ENST00000330194	0.703384612873861	4.99068971112002	1	1	1	FALSE	0.876356395820544
ENST00000330233	0.368229975161966	62.3361181789516	1	1	1	FALSE	0.806591930162328
ENST00000330236	0.0840431873463916	330.645340350868	2	2	2	FALSE	0.806591930162328
ENST00000330255	NA	NA	NA	NA	NA	NA	NA
ENST00000330387	0.369758545350061	101.990274939913	1	1	2	FALSE	0.806591930162328
ENST00000330498	0.437829912250027	43.962762558843	1	1	1	FALSE	0.806591930162328
ENST00000330550	0.76437043602652	2.11569254641208	1	1	1	FALSE	0.88102505871564
ENST00000330553	0.202572909001872	262.749055327969	1	1	1	FALSE	0.806591930162328
ENST00000330560	0.162522993462918	299.967300488028	3	2	2	FALSE	0.806591930162328
ENST00000330574	0.0830034813557803	650.306281721575	3	3	3.000366703337	FALSE	0.806591930162328
ENST00000330579	0.43124370981445	45.5553227436787	1	1	1	FALSE	0.806591930162328
ENST00000330619	0.621671627881103	85.8920129521788	4	4	5.00122384041121	FALSE	0.854071027777575
ENST00000330675	0.285096488634539	88.5614482857402	1	1	1.00097835391953	FALSE	0.806591930162328
ENST00000330793	0.478401394323788	34.6850357810121	1	1	1	FALSE	0.806591930162328
ENST00000330889	0.122669718600667	366.494047410173	1	1	2	FALSE	0.806591930162328
ENST00000330943	0.347191369199231	68.1833829970948	1	1	1	FALSE	0.806591930162328
ENST00000331090	0.203328177780385	324.675212651837	2	2	3	FALSE	0.806591930162328
ENST00000331203	0.23142174882669	107.986863917672	1	1	1	FALSE	0.806591930162328
ENST00000331239	0.772459031984394	15.8279562170698	1	1	3.0004888182818	FALSE	0.88102505871564
ENST00000331264	0.161522787804308	136.569532413978	1	1	1	FALSE	0.806591930162328
ENST00000331314	0.319367914680744	77.1782487790399	2	1	1	FALSE	0.806591930162328
ENST00000331334	0.0395579977993759	501.251836807829	1	1	2.00122264335493	FALSE	0.806591930162328
ENST00000331335	0.0541922252704823	1235.30205303233	4	4	5	FALSE	0.806591930162328
ENST00000331351	0.251653511531393	243.802091568691	3	3	3.00502266323656	FALSE	0.806591930162328
ENST00000331410	0.0536405840130062	1515.15802329575	3	3	7	FALSE	0.806591930162328
ENST00000331428	0.917661550631485	1.48383391255254	2	2	2	FALSE	0.955330074843815
ENST00000331462	0.574653202118728	115.224330903088	4	4	8.01747549815204	FALSE	0.833224628733037
ENST00000331469	NA	NA	NA	NA	NA	NA	NA
ENST00000331536	0.819306650521006	15.006097863587	1	1	4	FALSE	0.88670945920038
ENST00000331555	0.384476048520422	57.6772116607668	1	1	1	FALSE	0.806591930162328
ENST00000331569	0.981104420673316	0.112492709092027	3	3	3.00563665644686	FALSE	0.987383967407281
ENST00000331573	0.51572278172865	27.422066178995	1	1	1.00012230919765	FALSE	0.81059712352646
ENST00000331593	0.324868626306077	75.4387802099692	1	1	1	FALSE	0.806591930162328
ENST00000331595	0.315310083085174	78.4538342154666	1	1	1.00024443901247	FALSE	0.806591930162328
ENST00000331737	0.219903954067141	112.413545292039	1	1	1	FALSE	0.806591930162328
ENST00000331849	0.44288389480942	42.7629751713958	1	1	1.00048899755501	FALSE	0.806591930162328
ENST00000331858	0.382239176610385	77.7602416257058	1	1	2	FALSE	0.806591930162328
ENST00000331968	0.601859892986083	16.6169970483699	1	1	2	FALSE	0.845677177293636
ENST00000332047	0.49864109972321	30.7120284078368	1	1	1	FALSE	0.806591930162328
ENST00000332127	NA	NA	NA	NA	NA	NA	NA
ENST00000332142	0.376069340889491	60.1010120637584	1	1	1	FALSE	0.806591930162328
ENST00000332145	0.279497186737444	188.146119274464	3	3	3	FALSE	0.806591930162328
ENST00000332160	0.333810295137134	72.6407655588134	1	1	1.00012220457045	FALSE	0.806591930162328
ENST00000332180	0.341037232601369	70.4101279958066	1	1	1.00012223444567	FALSE	0.806591930162328
ENST00000332246	0.414689842352305	403.026159000717	1	1	18.0021996822681	FALSE	0.806591930162328
ENST00000332312	0.685207647050593	46.255457361401	5	5	5.00012220457045	FALSE	0.872759294815483
ENST00000332323	0.423239742932339	137.698989070012	3	3	3	FALSE	0.806591930162328
ENST00000332351	0.266921283108411	94.928346620303	1	1	1	FALSE	0.806591930162328
ENST00000332375	0.531922622352543	41.7455936527834	2	2	2.000366703337	FALSE	0.811086815519786
ENST00000332411	0.451750000280542	40.7080769789536	1	1	1.00024443901247	FALSE	0.806591930162328
ENST00000332496	0.207282219505393	244.269074703693	2	2	2	FALSE	0.806591930162328
ENST00000332509	0.379078925980674	59.233027044999	1	1	1	FALSE	0.806591930162328
ENST00000332512	0.499541763116346	44.1819130562309	2	2	2.00159052860744	FALSE	0.806591930162328
ENST00000332624	0.940574806005815	0.842062863283199	3	3	3	FALSE	0.970587931819893
ENST00000332687	0.21702456409491	113.547392385385	1	1	1	FALSE	0.806591930162328
ENST00000332704	0.142880085208283	144.966217036235	1	1	1	FALSE	0.806591930162328
ENST00000332772	0.97610518577379	0.0504427530402521	2	2	2	FALSE	0.984861026853451
ENST00000332783	0.457618065806228	39.3679296940263	1	1	1	FALSE	0.806591930162328
ENST00000332810	0.147770478753642	142.723598297576	1	1	1	FALSE	0.806591930162328
ENST00000332826	0.577117716993575	17.5121411726875	1	1	1	FALSE	0.835624951332069
ENST00000332854	0.0540502315317857	4692.89565495372	4	4	19	FALSE	0.806591930162328
ENST00000332878	0.0606430413467158	1345.41443598536	3	3	8.0014675308793	FALSE	0.806591930162328
ENST00000332884	0.384473942708128	57.7428726288984	1	1	1	FALSE	0.806591930162328
ENST00000333050	0.346139407253959	90.8646793195276	2	2	2	FALSE	0.806591930162328
ENST00000333129	0.796454253881628	1.21146384474523	1	1	1	FALSE	0.882286604398004
ENST00000333130	0.584882914192039	16.4493450492361	1	1	1	FALSE	0.84041922657185
ENST00000333149	0.247776052495549	3674.69405905358	3	3	46.0053770010998	FALSE	0.806591930162328
ENST00000333172	1	0.118107140465898	2	2	32	FALSE	1
ENST00000333190	0.702321651907156	36.8586117684646	8	5	5	FALSE	0.876356395820544
ENST00000333194	0.305707108752007	81.6342072927105	1	1	1	FALSE	0.806591930162328
ENST00000333206	0.163126759543348	275.712869079117	1	1	1	FALSE	0.806591930162328
ENST00000333219	0.680942255331074	6.49132813482766	1	1	1.00012220457045	FALSE	0.870907798632067
ENST00000333229	0.844693494411746	13.2839443540757	4	4	5	FALSE	0.905682522164505
ENST00000333234	0.140871510747488	145.878517071001	1	1	1	FALSE	0.806591930162328
ENST00000333323	0.409290743532248	481.368112293133	3	3	20.0024441212806	FALSE	0.806591930162328
ENST00000333425	0.886068015016224	0.123202414525019	1	1	1.000366703337	FALSE	0.934099122105955
ENST00000333449	0.801787795274678	1.07911194327673	1	1	1.00110091743119	FALSE	0.882354040992164
ENST00000333503	0.930550418777184	1.11459345355323	1	1	2.00122264335493	FALSE	0.963221781442715
ENST00000333577	0.280900078189136	90.0015784872901	1	1	1	FALSE	0.806591930162328
ENST00000333756	0.0836672337948424	421.844025357633	2	2	2	FALSE	0.806591930162328
ENST00000333775	0.334546994995439	72.39329769581	1	1	1.00024443901247	FALSE	0.806591930162328
ENST00000333870	0.10864336650815	161.551621898818	1	1	1	FALSE	0.806591930162328
ENST00000333924	0.617849379562084	12.3551104881154	2	1	1	FALSE	0.853499508562864
ENST00000333987	0.159865269025355	791.240413288547	2	2	6	FALSE	0.806591930162328
ENST00000334056	0.505823309990516	29.3154889289626	1	1	1.00024455857178	FALSE	0.809219268211572
ENST00000334133	0.650223635784439	41.6699998150021	4	4	4	FALSE	0.867804912704453
ENST00000334163	0.886678929082404	26.3476585746163	1	1	19.0046437736771	FALSE	0.934508082933322
ENST00000334166	0.259949677698161	120.570506318269	2	2	2	FALSE	0.806591930162328
ENST00000334197	0.164771173179712	461.517036076435	5	5	5	FALSE	0.806591930162328
ENST00000334213	0.458233563174237	42.135440389183	2	2	2.00024443901247	FALSE	0.806591930162328
ENST00000334241	0.0529023922717239	1834.07169693528	7	6	7	FALSE	0.806591930162328
ENST00000334289	0.00311448606360742	6672.61741485442	2	2	22	FALSE	0.806591930162328
ENST00000334350	0.738126621832749	3.14715411078122	1	1	1	FALSE	0.88102505871564
ENST00000334370	0.363954000787416	178.384223061709	3	3	3.00453040102185	FALSE	0.806591930162328
ENST00000334462	0.462343680367446	38.3062362523143	1	1	1	FALSE	0.806591930162328
ENST00000334463	0.698490947013944	5.2997453160609	1	1	1	FALSE	0.876356395820544
ENST00000334464	0.30016059375823	83.4722894203925	1	1	1	FALSE	0.806591930162328
ENST00000334534	0.103763011484806	222.40276805371	2	2	2	FALSE	0.806591930162328
ENST00000334546	0.450002179487808	1259.67381171263	1	1	85.0326765389793	FALSE	0.806591930162328
ENST00000334549	0.3122403195405	623.704610622266	4	4	11.0006110228523	FALSE	0.806591930162328
ENST00000334554	0.536784002216237	23.5861704749888	1	1	1.00355610055181	FALSE	0.814295452984507
ENST00000334574	0.788380391758342	1.40584377549411	2	1	1	FALSE	0.88102505871564
ENST00000334602	0.321395202128342	76.5487073210577	1	1	1	FALSE	0.806591930162328
ENST00000334619	0.142254655291478	328.23432517339	1	1	2.00122264335493	FALSE	0.806591930162328
ENST00000334634	0.355618465612509	65.916281783472	1	1	1	FALSE	0.806591930162328
ENST00000334681	0.711810723776411	5.05677389644179	1	1	2	FALSE	0.880447906417244
ENST00000334686	0.303529319073354	375.414350046192	5	5	5	FALSE	0.806591930162328
ENST00000334690	0.529640319967817	24.9739263950244	1	1	1	FALSE	0.81084700463469
ENST00000334731	0.619091413004075	12.1950341526656	1	1	1	FALSE	0.854065598816303
ENST00000334801	0.13906000730024	1293.28394255458	1	1	9.07137583066699	FALSE	0.806591930162328
ENST00000334859	0.308483025810744	80.7263657340886	1	1	1	FALSE	0.806591930162328
ENST00000334928	0.273092540271951	7890.8434563588	1	1	144.126696832579	FALSE	0.806591930162328
ENST00000334933	0.927382995061379	1.22929498199423	1	1	2.00269179004038	FALSE	0.962054241185258
ENST00000334944	0.494047006700938	32.557344940398	1	1	2.00146735143067	FALSE	0.806591930162328
ENST00000335012	0.648968822933889	44.2021694213217	3	3	3.000366703337	FALSE	0.867804912704453
ENST00000335049	0.769502181280343	1.94557006452569	1	1	1.00036701737216	FALSE	0.88102505871564
ENST00000335110	0.504920408187764	41.0897933801094	3	2	2	FALSE	0.808778234847327
ENST00000335272	0.369213199185049	62.0513586714843	1	1	1	FALSE	0.806591930162328
ENST00000335393	0.435338265132163	44.5539248358639	1	1	1	FALSE	0.806591930162328
ENST00000335425	0.474999848649845	35.5469227743338	1	1	1.00012235409274	FALSE	0.806591930162328
ENST00000335426	0.186721638941602	125.751788603792	1	1	1	FALSE	0.806591930162328
ENST00000335464	0.448160121300915	65.7351482385028	2	2	2.00012220457045	FALSE	0.806591930162328
ENST00000335496	0.0345048108001972	1289.91263184994	1	1	13	FALSE	0.806591930162328
ENST00000335556	0.115470609635423	379.084465475241	2	2	2	FALSE	0.806591930162328
ENST00000335574	0.150532703542458	141.470504081864	1	1	1	FALSE	0.806591930162328
ENST00000335613	0.0935873797087562	1265.36438101557	3	3	11.0008554319932	FALSE	0.806591930162328
ENST00000335666	0.651582802736265	18.5899631043073	2	2	2.00012220457045	FALSE	0.867804912704453
ENST00000335712	0.183583607061935	127.148444313777	1	1	1.00183643486778	FALSE	0.806591930162328
ENST00000335727	0.393127733185825	55.3221650370761	1	1	1.00012220457045	FALSE	0.806591930162328
ENST00000335753	0.237744425904523	105.581537266569	1	1	1	FALSE	0.806591930162328
ENST00000335765	0.18994261526321	263.382735214567	1	1	1	FALSE	0.806591930162328
ENST00000335783	0.0422967636550424	3430.89343693631	1	1	12.0058744339738	FALSE	0.806591930162328
ENST00000335815	0.180977019937024	128.181433242362	1	1	1	FALSE	0.806591930162328
ENST00000335867	0.203453972162873	348.926193224761	3	3	4.00122339124052	FALSE	0.806591930162328
ENST00000335870	0.537669540904674	230.517737074463	4	3	9	FALSE	0.814396708287722
ENST00000335922	0.0905829448589337	171.118969407035	1	1	1	FALSE	0.806591930162328
ENST00000335934	0.0533807995743479	1586.87810721185	2	2	6	FALSE	0.806591930162328
ENST00000335965	0.668311792333908	7.42815333719764	1	1	1	FALSE	0.870513173821177
ENST00000335997	0.305650357457361	124.248996283535	2	2	2	FALSE	0.806591930162328
ENST00000336034	0.378838230592705	59.3186654962162	1	1	1	FALSE	0.806591930162328
ENST00000336086	0.331002048479642	312.302216984116	3	3	5.00391425339773	FALSE	0.806591930162328
ENST00000336095	0.135619633377042	148.346875672918	1	1	1	FALSE	0.806591930162328
ENST00000336112	0.526643466810018	44.9304225828508	2	2	2.00110091743119	FALSE	0.81059712352646
ENST00000336123	0.351457015928603	67.2576595354263	1	1	1	FALSE	0.806591930162328
ENST00000336152	0.510274270872312	28.4765368163652	1	1	1.00061221990939	FALSE	0.81059712352646
ENST00000336233	0.494729078008366	31.3949001364801	1	1	1	FALSE	0.806591930162328
ENST00000336237	0.358201704107825	212.658955775059	4	4	6	FALSE	0.806591930162328
ENST00000336283	0.770785211089278	1.90496126686052	1	1	1	FALSE	0.88102505871564
ENST00000336292	0.300114373502221	4262.52508244736	11	11	91.0004888780249	FALSE	0.806591930162328
ENST00000336332	0.719719205866002	4.0476383167493	1	1	1	FALSE	0.88102505871564
ENST00000336374	0.276935252943736	91.3988242240792	1	1	1	FALSE	0.806591930162328
ENST00000336395	0.382135109256946	58.3400195634945	1	1	1	FALSE	0.806591930162328
ENST00000336411	0.180177341216449	1681.59697696278	2	2	14	FALSE	0.806591930162328
ENST00000336429	0.0474135300713665	197.977091138503	1	1	1	FALSE	0.806591930162328
ENST00000336464	0.116898682840576	583.326910007439	1	1	2.0002444091409	FALSE	0.806591930162328
ENST00000336509	0.606833968206658	13.6381387576606	1	1	1	FALSE	0.845979534049561
ENST00000336564	0.0582113595116263	511.209045561997	2	2	2.00048899755501	FALSE	0.806591930162328
ENST00000336625	0.368532187163536	143.69839796534	1	1	5	FALSE	0.806591930162328
ENST00000336665	0.15714961432864	138.474922439765	1	1	1.00048905734197	FALSE	0.806591930162328
ENST00000336693	0.333500981618468	72.6217738177275	1	1	1	FALSE	0.806591930162328
ENST00000336727	0.677478716838064	106.757828208516	1	1	9.00109984113406	FALSE	0.870618651730963
ENST00000336737	0.850980818737454	6.52016816375327	3	3	4	FALSE	0.909218140582777
ENST00000336749	0.214671526766642	114.455726556569	1	1	1	FALSE	0.806591930162328
ENST00000336775	0.782741642961901	1.55419561689096	1	1	1	FALSE	0.88102505871564
ENST00000336783	0.200749407911218	241.99927351515	1	1	2.00244678248104	FALSE	0.806591930162328
ENST00000336787	0.945313887615046	0.672199248630914	2	2	2	FALSE	0.971917615849437
ENST00000336812	0.27556150558424	91.8430102901929	1	1	1	FALSE	0.806591930162328
ENST00000336930	NA	NA	NA	NA	NA	NA	NA
ENST00000336963	0.282345218339594	212.319390563604	2	2	3	FALSE	0.806591930162328
ENST00000336976	0.821974068201193	48.6732443345434	11	11	13.0003666286471	FALSE	0.888186272221876
ENST00000336985	0.0183853276730825	1481.57717151571	3	3	3.00244669342659	FALSE	0.806591930162328
ENST00000337014	0.509222166501235	47.749226394587	1	1	3.002201027146	FALSE	0.81059712352646
ENST00000337057	0.119106239132256	372.159667230056	1	1	2	FALSE	0.806591930162328
ENST00000337110	NA	NA	NA	NA	NA	NA	NA
ENST00000337137	0.188900849870935	124.873713169817	1	1	1	FALSE	0.806591930162328
ENST00000337227	NA	NA	NA	NA	NA	NA	NA
ENST00000337233	0.565214673036778	25.3534789824673	1	1	3	FALSE	0.826202151258354
ENST00000337318	0.107380373960138	556.496534723865	2	2	2.000366703337	FALSE	0.806591930162328
ENST00000337331	0.606581141481098	13.6721948766328	1	1	1	FALSE	0.845979534049561
ENST00000337352	0.147634383993476	317.56562666166	2	2	2	FALSE	0.806591930162328
ENST00000337401	NA	NA	NA	NA	NA	NA	NA
ENST00000337414	0.329172140972873	74.082383894572	1	1	1.00122354092744	FALSE	0.806591930162328
ENST00000337432	0.791344112117417	1.33219014179924	1	1	1	FALSE	0.881185638461967
ENST00000337433	0.465423786350736	296.061505691948	7	7	9.000366703337	FALSE	0.806591930162328
ENST00000337474	0.21787286687906	451.543151482072	1	1	2.00048887802493	FALSE	0.806591930162328
ENST00000337539	0.3824061723066	58.3259408664396	1	1	1	FALSE	0.806591930162328
ENST00000337554	0.130840490794115	262.163145473616	1	1	1.00159099253457	FALSE	0.806591930162328
ENST00000337673	0.570141174322438	74.0574500621645	3	3	3	FALSE	0.829524634330332
ENST00000337702	0.146228726645463	2182.29764251533	2	2	16	FALSE	0.806591930162328
ENST00000337872	0.687006358150556	6.06616687021321	1	1	1	FALSE	0.872759294815483
ENST00000337907	0.123014212733535	153.6357799703	1	1	1.00146824911293	FALSE	0.806591930162328
ENST00000337908	0.405872706609201	51.9493474939447	1	1	1	FALSE	0.806591930162328
ENST00000337911	0.315739195136875	78.3661375904641	1	1	1	FALSE	0.806591930162328
ENST00000338034	0.33515831991643	72.2212273605538	1	1	1	FALSE	0.806591930162328
ENST00000338040	0.872818378274938	10.918406286838	3	3	12	FALSE	0.924177099587573
ENST00000338121	0.326356364497911	74.9743128736459	1	1	1	FALSE	0.806591930162328
ENST00000338128	0.570579764576618	18.4287578724799	1	1	1	FALSE	0.829797129545031
ENST00000338134	NA	NA	NA	NA	NA	NA	NA
ENST00000338305	0.855121255950913	7.20465895937909	2	2	3.00882665828048	FALSE	0.912018858898551
ENST00000338338	0.686016240314773	6.14420061839093	1	1	1	FALSE	0.872759294815483
ENST00000338366	0.656095634971541	8.52597138801271	1	1	1.00012232415902	FALSE	0.868712704577774
ENST00000338370	0.686016240314773	6.14420061839093	1	1	1	FALSE	0.872759294815483
ENST00000338448	0.838050181661789	9.00680789316152	1	1	3.0007333170374	FALSE	0.901675366519136
ENST00000338450	0.680942255331074	6.49132813482766	1	1	1.00012220457045	FALSE	0.870907798632067
ENST00000338469	0.28843696615388	87.417965600829	1	1	1	FALSE	0.806591930162328
ENST00000338483	0.819664733575957	7.58772040560794	2	2	2.0013450572346	FALSE	0.886951646818879
ENST00000338487	0.618622518018985	49.5667385130184	2	2	3	FALSE	0.854065598816303
ENST00000338502	0.496620873636902	233.683974497281	2	2	7.02859299245707	FALSE	0.806591930162328
ENST00000338546	0.151277497836488	293.778418166657	1	1	2	FALSE	0.806591930162328
ENST00000338581	0.129327229514704	151.308593926409	1	1	1	FALSE	0.806591930162328
ENST00000338588	0.902704499312442	2.23535244728853	2	2	2	FALSE	0.945513166290145
ENST00000338591	0.129908708807992	338.157561953731	2	2	2	FALSE	0.806591930162328
ENST00000338595	0.415247968671758	405.145250210307	1	1	9	FALSE	0.806591930162328
ENST00000338602	0.418798977717098	191.186742478916	2	2	8	FALSE	0.806591930162328
ENST00000338779	0.139028295994107	327.213175806024	2	2	2.01344617807332	FALSE	0.806591930162328
ENST00000338784	0.0598685672099037	240.681707494139	1	1	2	FALSE	0.806591930162328
ENST00000338797	0.470838993473871	36.3897738097812	1	1	1.00061132167747	FALSE	0.806591930162328
ENST00000338806	0.677478716838064	106.757828208516	1	1	9.00109984113406	FALSE	0.870618651730963
ENST00000338950	0.42250814934159	70.2750110215	2	2	2	FALSE	0.806591930162328
ENST00000338957	0.633831016543157	52.217694109835	2	2	3.000733406674	FALSE	0.861279842232718
ENST00000339012	NA	NA	NA	NA	NA	NA	NA
ENST00000339082	0.147938846958849	142.648447185528	1	1	1	FALSE	0.806591930162328
ENST00000339091	0.541731027987407	22.9183218486288	1	1	1.00024464831804	FALSE	0.815604643436231
ENST00000339139	0.509744121492562	28.505955244581	1	1	1	FALSE	0.81059712352646
ENST00000339154	0.270455229885496	549.674172031569	3	3	8	FALSE	0.806591930162328
ENST00000339162	0.340896270421501	70.4405592061584	1	1	1.00012220457045	FALSE	0.806591930162328
ENST00000339176	0.230304320983947	211.354135361871	1	1	1	FALSE	0.806591930162328
ENST00000339195	0.238582953657794	105.250886469393	1	1	1.00073367571533	FALSE	0.806591930162328
ENST00000339235	0.201346368675887	119.778017547258	1	1	1	FALSE	0.806591930162328
ENST00000339282	0.205301364971964	318.594844988303	3	3	4	FALSE	0.806591930162328
ENST00000339296	0.637111803033455	49.6662046980827	2	2	3	FALSE	0.862733984575386
ENST00000339310	0.454532533596901	124.473164421712	3	3	3	FALSE	0.806591930162328
ENST00000339313	0.765096984037724	32.2730296076458	2	2	5	FALSE	0.88102505871564
ENST00000339413	0.441054992088952	43.0785165261191	1	1	1.000366703337	FALSE	0.806591930162328
ENST00000339431	0.791249314727313	1.33445728037992	2	1	1	FALSE	0.881185638461967
ENST00000339438	0.599802232690593	14.5101031116333	1	1	1	FALSE	0.844974198214353
ENST00000339464	0.30539614393808	81.728228092809	1	1	1	FALSE	0.806591930162328
ENST00000339465	0.777793547894432	26.2472532536886	2	2	9	FALSE	0.88102505871564
ENST00000339485	0.202594666224499	118.998653225072	1	1	1.00085605967959	FALSE	0.806591930162328
ENST00000339486	0.245345544369585	166.206917793051	1	1	2	FALSE	0.806591930162328
ENST00000339560	0.183693194198243	273.865329781377	2	2	2.00061114234947	FALSE	0.806591930162328
ENST00000339598	0.129327229514704	151.308593926409	1	1	1	FALSE	0.806591930162328
ENST00000339673	0.51808110032973	26.7523916503547	1	1	1.00012220457045	FALSE	0.81059712352646
ENST00000339697	0.302485569134389	82.6273656502273	1	1	1	FALSE	0.806591930162328
ENST00000339708	0.383508910416689	58.0179053761965	1	1	1	FALSE	0.806591930162328
ENST00000339796	0.654139617955149	43.1591285386864	1	1	3	FALSE	0.868656721510871
ENST00000339837	0.0830021903473261	593.142928899772	3	3	3	FALSE	0.806591930162328
ENST00000339839	0.518162793003374	27.0203295132134	1	1	1	FALSE	0.81059712352646
ENST00000339841	0.959794343405893	0.248026019594561	2	2	3	FALSE	0.978349082990079
ENST00000339852	0.328515918783774	74.2915204514716	1	1	1	FALSE	0.806591930162328
ENST00000339875	0.18036530154648	467.673919727208	2	2	4	FALSE	0.806591930162328
ENST00000339986	0.813054072045709	8.0493842206925	3	2	3.00024437927664	FALSE	0.88376602294289
ENST00000339987	0.392747262016701	55.48775086306	1	1	1	FALSE	0.806591930162328
ENST00000339992	0.345113424528303	69.1552662750521	1	1	1	FALSE	0.806591930162328
ENST00000340059	0.303529319073354	375.414350046192	5	5	5	FALSE	0.806591930162328
ENST00000340083	0.226623538244311	634.886149981578	6	6	7.02335053567316	FALSE	0.806591930162328
ENST00000340093	0.147938846958849	142.648447185528	1	1	1	FALSE	0.806591930162328
ENST00000340126	0.363245964082424	63.7809700164286	1	1	1	FALSE	0.806591930162328
ENST00000340157	0.661245027597386	50.1241520009271	4	4	4.00061138149733	FALSE	0.868712704577774
ENST00000340181	0.654139617955149	43.1591285386864	1	1	3	FALSE	0.868656721510871
ENST00000340184	0.753238858735214	2.48542596654802	1	1	1.07975703155949	FALSE	0.88102505871564
ENST00000340209	0.40539860484622	52.0956729286391	1	1	1	FALSE	0.806591930162328
ENST00000340217	0.244973599338591	259.142149305198	1	1	3	FALSE	0.806591930162328
ENST00000340246	0.491745565202465	32.0367570619311	1	1	1	FALSE	0.806591930162328
ENST00000340308	0.806379125592935	8.34926144021432	1	1	2	FALSE	0.882680817853734
ENST00000340356	0.761083265101346	2.20612119037202	1	1	1.00404858299595	FALSE	0.88102505871564
ENST00000340413	0.526532983591496	38.2897282325842	1	1	2	FALSE	0.81059712352646
ENST00000340465	0.491590420558067	32.1134364713682	1	1	1	FALSE	0.806591930162328
ENST00000340477	0.211959562030911	115.533386635426	1	1	1	FALSE	0.806591930162328
ENST00000340487	0.808069215149124	19.0426234136172	3	2	5	FALSE	0.882680817853734
ENST00000340535	0.726747220485894	17.8567905698352	1	1	2	FALSE	0.88102505871564
ENST00000340550	0.123744745937532	342.987111927386	1	1	2	FALSE	0.806591930162328
ENST00000340573	0.746061370373156	17.5609735264346	1	1	4	FALSE	0.88102505871564
ENST00000340592	0.234428443808405	106.837950036219	1	1	1	FALSE	0.806591930162328
ENST00000340622	0.36660451751483	62.80593097125	1	1	1.00171358629131	FALSE	0.806591930162328
ENST00000340635	0.661740403567219	8.03672451940295	1	1	1	FALSE	0.868712704577774
ENST00000340652	0.869981695185386	7.94852315754065	3	3	4.01439914258316	FALSE	0.921838581809696
ENST00000340684	0.0524348393520166	16917.8519113927	2	2	87	FALSE	0.806591930162328
ENST00000340780	0.55191117127133	193.308775675366	1	1	17	FALSE	0.816989394102419
ENST00000340781	0.741551001930847	15.276786279762	2	2	3.00012220457045	FALSE	0.88102505871564
ENST00000340830	0.601231641037136	14.1904747179316	1	1	1	FALSE	0.844974198214353
ENST00000340866	0.686188647723288	6.09801988798008	1	1	1	FALSE	0.872759294815483
ENST00000340881	0.555979104933126	27.0697745808825	1	1	2	FALSE	0.819572769861242
ENST00000340940	0.292664314548121	2288.10659586854	2	2	62.022368903557	FALSE	0.806591930162328
ENST00000340951	0.154580176845269	5728.58205221197	2	2	114.11463405169	FALSE	0.806591930162328
ENST00000340957	0.238151596742991	105.421527753344	1	1	1.00024443901247	FALSE	0.806591930162328
ENST00000340965	0.49505567318322	31.4167763880802	1	1	1	FALSE	0.806591930162328
ENST00000340967	0.29064393498207	86.4764780735028	1	1	1	FALSE	0.806591930162328
ENST00000340970	0.592920222235129	15.3710811262774	1	1	1.00012220457045	FALSE	0.842420568671667
ENST00000340978	0.305707108752007	81.6342072927105	1	1	1	FALSE	0.806591930162328
ENST00000340992	0.0936440090090443	408.950257702459	1	1	2	FALSE	0.806591930162328
ENST00000341010	0.813114263452833	0.873190063360173	1	1	1.00012220457045	FALSE	0.88376602294289
ENST00000341074	0.114722202845048	731.25391373867	1	1	5	FALSE	0.806591930162328
ENST00000341114	0.316255888847105	133.706090257142	2	2	2.00925012333498	FALSE	0.806591930162328
ENST00000341119	0.66284726201808	7.93928209409027	1	1	1.00061214495593	FALSE	0.868712704577774
ENST00000341164	0.125936197491885	152.961391928031	1	1	1	FALSE	0.806591930162328
ENST00000341170	0.0304682708593955	1353.02192217927	2	2	4	FALSE	0.806591930162328
ENST00000341247	0.670745958060623	7.28768303018338	2	1	1	FALSE	0.870618651730963
ENST00000341249	0.346505371882296	81.7849703957243	2	2	2.00012221950623	FALSE	0.806591930162328
ENST00000341285	0.258557333330684	97.8506787372459	1	1	1	FALSE	0.806591930162328
ENST00000341329	0.0231118473578794	626.12494922084	1	1	2	FALSE	0.806591930162328
ENST00000341333	0.382810047691354	82.1137138518419	2	2	2	FALSE	0.806591930162328
ENST00000341349	0.64567414624232	110.664218410755	1	1	7	FALSE	0.867554844717046
ENST00000341459	0.858812586264289	4.64852665763473	2	2	2	FALSE	0.913153810930505
ENST00000341469	0.509972623116844	28.4578140057979	1	1	1.00061132167747	FALSE	0.81059712352646
ENST00000341500	0.288144607720912	87.5098565329567	1	1	1	FALSE	0.806591930162328
ENST00000341618	0.398912190045165	53.8273082600874	1	1	1	FALSE	0.806591930162328
ENST00000341640	0.0345373468815415	1374.8494681489	1	1	5	FALSE	0.806591930162328
ENST00000341676	0.768674558357527	32.9469216838864	2	2	9.0100310901143	FALSE	0.88102505871564
ENST00000341690	0.849587433848718	13.0792430571953	5	5	5.00073337679878	FALSE	0.908941551935826
ENST00000341697	0.600942435524376	37.2222413342702	1	1	2.01229256299939	FALSE	0.844974198214353
ENST00000341700	0.321322312150757	76.5689776241928	1	1	1	FALSE	0.806591930162328
ENST00000341735	0.349331026042616	67.8932997681402	1	1	1.00012220457045	FALSE	0.806591930162328
ENST00000341772	0.13823808687221	147.110415146932	1	1	1	FALSE	0.806591930162328
ENST00000341795	0.222827349679401	111.283063087835	1	1	1	FALSE	0.806591930162328
ENST00000341864	0.194488203687987	143.180572763526	3	3	4	FALSE	0.806591930162328
ENST00000341872	0.543590963000432	31.2275901638336	1	1	2	FALSE	0.815604643436231
ENST00000341893	0.440156522089073	43.3973968366327	1	1	1.0003671071953	FALSE	0.806591930162328
ENST00000341937	0.313037766879596	79.185968627812	1	1	1	FALSE	0.806591930162328
ENST00000341991	0.0538834020451987	498.643302483508	2	2	2	FALSE	0.806591930162328
ENST00000342002	0.603962263096749	13.9959525345906	1	1	1	FALSE	0.845979534049561
ENST00000342043	0.509972623116844	28.4578140057979	1	1	1.00061132167747	FALSE	0.81059712352646
ENST00000342114	0.12235578762887	154.707591229289	1	1	1	FALSE	0.806591930162328
ENST00000342166	0.443098380028074	42.7143555852225	1	1	1.00012245897624	FALSE	0.806591930162328
ENST00000342173	0.188900849870935	124.873713169817	2	1	1	FALSE	0.806591930162328
ENST00000342193	0.38388422115685	57.889382677151	1	1	1	FALSE	0.806591930162328
ENST00000342203	0.464867862772401	37.7516076794046	1	1	1	FALSE	0.806591930162328
ENST00000342219	0.372628900687968	186.977002089666	4	4	4.00281828207328	FALSE	0.806591930162328
ENST00000342291	0.755506463523893	13.9458368372493	1	1	2	FALSE	0.88102505871564
ENST00000342343	0.305707108752007	81.6342072927105	1	1	1	FALSE	0.806591930162328
ENST00000342374	0.475023859963076	35.5430690310499	1	1	1	FALSE	0.806591930162328
ENST00000342380	0.63096349937606	10.8163780739437	1	1	1	FALSE	0.859151123686495
ENST00000342412	0.338125894029061	71.2936327258941	1	1	1.00012220457045	FALSE	0.806591930162328
ENST00000342421	0.388542652507017	91.0359457153651	1	1	2.00073349633252	FALSE	0.806591930162328
ENST00000342427	0.416302121596191	49.2629826362794	1	1	1.00110091743119	FALSE	0.806591930162328
ENST00000342449	0.283386102154895	143.483350905906	3	3	3	FALSE	0.806591930162328
ENST00000342483	0.0226242994140453	3261.36381672112	6	6	9.00012220457045	FALSE	0.806591930162328
ENST00000342502	0.210257612105244	246.673921305835	2	2	3	FALSE	0.806591930162328
ENST00000342526	0.558991277367863	280.274291261594	2	2	16	FALSE	0.821446015962921
ENST00000342560	0.416180461540158	49.3156470017306	1	1	1	FALSE	0.806591930162328
ENST00000342694	0.239681422664669	218.018215426652	1	1	1	FALSE	0.806591930162328
ENST00000342695	0.34616416423029	68.8542971972764	1	1	1	FALSE	0.806591930162328
ENST00000342711	0.311466254382414	79.7465625918794	1	1	1	FALSE	0.806591930162328
ENST00000342753	0.172491992068015	246.496551993914	1	1	1.0002444091409	FALSE	0.806591930162328
ENST00000342771	NA	NA	NA	NA	NA	NA	NA
ENST00000342783	0.426784500746007	497.082807666478	5	5	12.0033053589021	FALSE	0.806591930162328
ENST00000342868	NA	NA	NA	NA	NA	NA	NA
ENST00000342905	NA	NA	NA	NA	NA	NA	NA
ENST00000342929	0.213895302962204	233.784249326327	1	1	2	FALSE	0.806591930162328
ENST00000342947	0.270259022382547	93.7276993995936	1	1	1	FALSE	0.806591930162328
ENST00000343010	0.0927560036787949	169.928993759117	1	1	1	FALSE	0.806591930162328
ENST00000343023	0.17890813002804	271.610359640274	1	1	1	FALSE	0.806591930162328
ENST00000343070	0.382817210530155	58.209423305949	1	1	1	FALSE	0.806591930162328
ENST00000343131	0.404262882530495	87.3112416221643	1	1	4	FALSE	0.806591930162328
ENST00000343164	0.676794766267384	6.81430263386603	1	1	1.00012221950623	FALSE	0.870618651730963
ENST00000343202	0.474999848649845	35.5469227743338	1	1	1.00012235409274	FALSE	0.806591930162328
ENST00000343210	NA	NA	NA	NA	NA	NA	NA
ENST00000343257	0.204222458123007	2698.02870474976	3	3	29.0036661371135	FALSE	0.806591930162328
ENST00000343280	0.888702236090625	2.69818035063751	2	2	2	FALSE	0.935595339891996
ENST00000343325	0.815652264893793	18.7092357974263	4	4	5	FALSE	0.885075181951793
ENST00000343348	0.744319186959643	2.87717537602958	1	1	1	FALSE	0.88102505871564
ENST00000343358	0.490839578862545	355.845931623567	3	3	11	FALSE	0.806591930162328
ENST00000343373	0.614592268752122	28.9478954535488	1	1	2.01775585696671	FALSE	0.851251540024961
ENST00000343381	0.241615330772798	330.350056565613	2	2	4	FALSE	0.806591930162328
ENST00000343410	0.63768532742243	12.1341920754624	1	1	2	FALSE	0.862733984575386
ENST00000343450	0.705432979241523	4.8661351356812	1	1	1	FALSE	0.876471907673033
ENST00000343457	0.355755855953159	539.480082331082	5	5	14	FALSE	0.806591930162328
ENST00000343459	0.190934450724949	345.661140926927	3	3	5.001100110011	FALSE	0.806591930162328
ENST00000343483	0.426373756797088	46.6965755538116	1	1	1	FALSE	0.806591930162328
ENST00000343499	0.891898285703875	6.71017829046151	5	5	8	FALSE	0.938099943449501
ENST00000343544	0.656920225670935	8.45512573005402	1	1	1	FALSE	0.868712704577774
ENST00000343546	0.494739324496216	31.4917263752051	1	1	1.00048899755501	FALSE	0.806591930162328
ENST00000343597	0.727444147414901	90.4731616329606	7	6	14.0001222493888	FALSE	0.88102505871564
ENST00000343702	NA	NA	NA	NA	NA	NA	NA
ENST00000343737	0.104771512772185	163.696520255645	1	1	1.00962487660415	FALSE	0.806591930162328
ENST00000343744	0.246840406451494	992.824114837573	2	2	14.0006109481916	FALSE	0.806591930162328
ENST00000343776	0.646800487133238	47.9395631327037	3	3	3.00061138147905	FALSE	0.867804912704453
ENST00000343876	0.216741662222122	992.347475819576	4	3	17.014068326498	FALSE	0.806591930162328
ENST00000343933	0.804654260342874	8.69618943984801	2	2	2	FALSE	0.882680817853734
ENST00000343948	0.2553542556232	3083.73332040946	2	2	108.00012220457	FALSE	0.806591930162328
ENST00000343979	0.980297613630618	0.0147916562540881	2	2	2	FALSE	0.987023241411282
ENST00000344051	0.715762283239321	13.4166903642959	2	2	2	FALSE	0.88102505871564
ENST00000344095	0.365647154091944	63.0889805997244	1	1	1.00061132167747	FALSE	0.806591930162328
ENST00000344096	0.590636120110256	15.6108909968156	1	1	1	FALSE	0.842420568671667
ENST00000344099	0.0622435685175048	986.879777398687	4	3	5	FALSE	0.806591930162328
ENST00000344100	0.10864336650815	161.551621898818	1	1	1	FALSE	0.806591930162328
ENST00000344103	0.413091892461305	50.1079032442456	1	1	1	FALSE	0.806591930162328
ENST00000344119	0.661161385117178	8.08662500347511	1	1	1	FALSE	0.868712704577774
ENST00000344120	0.0702878472717246	668.703374179533	1	1	3.002201027146	FALSE	0.806591930162328
ENST00000344138	0.405178221768871	52.1573116077347	1	1	1	FALSE	0.806591930162328
ENST00000344227	0.727079467408199	14.7154039442389	2	2	2.0002444091409	FALSE	0.88102505871564
ENST00000344255	0.181682156583051	127.831777599419	1	1	1.00134589502019	FALSE	0.806591930162328
ENST00000344277	0.286259137307179	88.1629614099959	1	1	1	FALSE	0.806591930162328
ENST00000344279	0.413518030992025	3283.23347886823	2	2	85	FALSE	0.806591930162328
ENST00000344280	NA	NA	NA	NA	NA	NA	NA
ENST00000344300	0.766433229310472	37.3555188154173	2	2	6.00428186934182	FALSE	0.88102505871564
ENST00000344387	0.690179411106733	103.300822526685	6	6	10	FALSE	0.874452375311083
ENST00000344408	0.608608232324268	15.9195381532059	2	2	2	FALSE	0.845979534049561
ENST00000344413	0.544748285969738	84.7429992952549	2	2	4	FALSE	0.815604643436231
ENST00000344419	0.719461035427855	4.06544985929487	1	1	1	FALSE	0.88102505871564
ENST00000344458	0.790034289533763	14.837594635936	1	1	3	FALSE	0.88102505871564
ENST00000344462	0.189814422713915	301.982983954992	3	3	3.0011001997024	FALSE	0.806591930162328
ENST00000344537	0.234314455178744	537.716290829365	1	1	5	FALSE	0.806591930162328
ENST00000344579	0.58146900308443	16.8749143130515	1	1	1	FALSE	0.837518276198381
ENST00000344595	0.153744049970597	140.018432505582	1	1	1	FALSE	0.806591930162328
ENST00000344627	0.22722099187627	215.853844168052	1	1	1	FALSE	0.806591930162328
ENST00000344644	0.301581451243539	82.9645178914413	1	1	1	FALSE	0.806591930162328
ENST00000344722	0.806598085030603	0.992352366909317	1	1	1.00073448402497	FALSE	0.882680817853734
ENST00000344730	0.283946815617741	257.200054725341	3	3	4	FALSE	0.806591930162328
ENST00000344733	0.677478716838064	106.757828208516	1	1	9.00109984113406	FALSE	0.870618651730963
ENST00000344774	0.442658030727162	42.8222404402332	1	1	1	FALSE	0.806591930162328
ENST00000344791	0.557984365964664	20.2969978837921	1	1	1	FALSE	0.820879650886755
ENST00000344846	0.74662086307888	24.9020557478696	4	4	4.00024443901247	FALSE	0.88102505871564
ENST00000344862	0.0752597898031833	713.948853159632	3	3	4.0009789525208	FALSE	0.806591930162328
ENST00000344870	0.229218471386744	229.659248109015	1	1	1.0033104462972	FALSE	0.806591930162328
ENST00000344930	NA	NA	NA	NA	NA	NA	NA
ENST00000345436	0.191807266701069	145.076980587339	1	1	3.00036661371135	FALSE	0.806591930162328
ENST00000345514	0.259905084389352	257.848393918324	2	2	3.00883869383747	FALSE	0.806591930162328
ENST00000345635	0.791673071410717	387.164620454353	2	2	110.055263479643	FALSE	0.881185638461967
ENST00000345716	0.0667643411271459	184.941544013994	1	1	1	FALSE	0.806591930162328
ENST00000345813	0.364610794719282	63.3836034332925	1	1	1	FALSE	0.806591930162328
ENST00000345988	0.191770214519355	739.316880121869	9	8	8.00183387549449	FALSE	0.806591930162328
ENST00000346042	0.305707108752007	81.6342072927105	1	1	1	FALSE	0.806591930162328
ENST00000346166	0.384959938172325	89.3290685691497	2	2	2	FALSE	0.806591930162328
ENST00000346219	0.0672919593077679	4849.52387873916	5	5	29	FALSE	0.806591930162328
ENST00000346365	0.184517122763414	510.279020514647	2	2	4	FALSE	0.806591930162328
ENST00000346714	0.181682156583051	127.831777599419	1	1	1.00134589502019	FALSE	0.806591930162328
ENST00000346753	NA	NA	NA	NA	NA	NA	NA
ENST00000346872	0.112512106813316	159.57678870844	1	1	1	FALSE	0.806591930162328
ENST00000347063	0.215063088493493	2029.20459438005	2	2	20	FALSE	0.806591930162328
ENST00000347077	0.931488646777683	6.94658577296337	11	9	15	FALSE	0.963739781187501
ENST00000347088	0.150251490919823	141.593556326581	1	1	1	FALSE	0.806591930162328
ENST00000347132	0.188421985695491	125.074357487866	1	1	1	FALSE	0.806591930162328
ENST00000347262	0.621164275447464	12.0342200009012	1	1	1.00085605967959	FALSE	0.854065598816303
ENST00000347302	0.658126153698246	594.898157272188	3	3	52	FALSE	0.868712704577774
ENST00000347547	0.534279519552179	24.1694323165748	1	1	1	FALSE	0.812429644743861
ENST00000347598	0.10864336650815	161.551621898818	1	1	1	FALSE	0.806591930162328
ENST00000347606	0.85331051305242	24.7512260463026	6	6	16	FALSE	0.910675925694599
ENST00000347613	0.182373646602851	267.001586072488	1	1	1	FALSE	0.806591930162328
ENST00000347691	NA	NA	NA	NA	NA	NA	NA
ENST00000347739	0.789584502743568	1.36764452700158	1	1	1	FALSE	0.88102505871564
ENST00000347898	0.665270238832483	7.68022903711157	1	1	1	FALSE	0.870161350217809
ENST00000347901	0.164688483539754	567.067858057831	2	2	5.00220066846807	FALSE	0.806591930162328
ENST00000347941	0.788380391758342	1.40584377549411	1	1	1	FALSE	0.88102505871564
ENST00000347978	0.181682156583051	127.831777599419	1	1	1.00134589502019	FALSE	0.806591930162328
ENST00000347982	0.348886104745515	68.009877190289	1	1	1	FALSE	0.806591930162328
ENST00000347992	0.530905882501575	24.7478253830312	1	1	1	FALSE	0.81084700463469
ENST00000348022	0.655594446416331	8.57057040997732	2	1	1	FALSE	0.868712704577774
ENST00000348126	0.172494775706154	377.998682626583	2	2	3	FALSE	0.806591930162328
ENST00000348261	0.113444126499219	194.30447584027	3	3	3.0088366453331	FALSE	0.806591930162328
ENST00000348264	0.131392068210362	150.276851961475	1	1	1	FALSE	0.806591930162328
ENST00000348520	0.174914202263266	130.756942380549	1	1	1	FALSE	0.806591930162328
ENST00000348721	0.280080826077972	95.5210869584986	1	1	2.00097799511002	FALSE	0.806591930162328
ENST00000348729	0.35502239103177	66.1955605631152	1	1	1	FALSE	0.806591930162328
ENST00000348831	0.272830226782552	92.8071090302348	1	1	1.00012220457045	FALSE	0.806591930162328
ENST00000348946	0.332390177909182	73.0606029544193	1	1	1	FALSE	0.806591930162328
ENST00000348956	0.0653191146332463	185.921836240676	1	1	1	FALSE	0.806591930162328
ENST00000349014	0.125930425433822	481.563405637045	3	3	3.00061132167747	FALSE	0.806591930162328
ENST00000349051	0.657449269380172	9.85272128683324	2	2	2	FALSE	0.868712704577774
ENST00000349077	0.773471678581343	1.82221171632903	1	1	1	FALSE	0.88102505871564
ENST00000349129	NA	NA	NA	NA	NA	NA	NA
ENST00000349155	0.586195227358231	35.5143627316741	3	3	3.00736382003829	FALSE	0.840633448860959
ENST00000349184	0.757543611007111	2.35646872985387	1	1	1	FALSE	0.88102505871564
ENST00000349228	0.0598685672099037	240.681707494139	1	1	2	FALSE	0.806591930162328
ENST00000349258	0.414520805224288	147.823230883527	3	3	3.000366703337	FALSE	0.806591930162328
ENST00000349314	0.679642867210137	33.0828675310086	3	3	6	FALSE	0.870907798632067
ENST00000349384	0.291340487042225	118.925243367817	2	2	2.0050244385292	FALSE	0.806591930162328
ENST00000349394	0.656467808730835	27.7366526490303	2	2	2.01082616675974	FALSE	0.868712704577774
ENST00000349455	NA	NA	NA	NA	NA	NA	NA
ENST00000349456	NA	NA	NA	NA	NA	NA	NA
ENST00000349533	0.586272119269469	16.2497542304535	1	1	1	FALSE	0.840633448860959
ENST00000349618	0.411162294362374	74.8286654703348	2	2	2	FALSE	0.806591930162328
ENST00000349693	0.639757927777232	35.8628999947407	3	2	4	FALSE	0.863715332415407
ENST00000349806	0.650027890621094	64.2243051043464	2	2	5	FALSE	0.867804912704453
ENST00000349820	0.264556235919625	95.7716115775768	1	1	1	FALSE	0.806591930162328
ENST00000349847	NA	NA	NA	NA	NA	NA	NA
ENST00000349880	0.314637958542259	78.7068703120194	1	1	1	FALSE	0.806591930162328
ENST00000349953	0.4177015446306	48.9338351577187	1	1	1	FALSE	0.806591930162328
ENST00000349999	0.368532187163536	143.69839796534	1	1	5	FALSE	0.806591930162328
ENST00000350048	0.2553542556232	3083.73332040946	2	2	108.00012220457	FALSE	0.806591930162328
ENST00000350119	0.178128203126169	129.398349655986	1	1	1.000366703337	FALSE	0.806591930162328
ENST00000350148	0.462182113776539	38.3369076886882	1	1	1	FALSE	0.806591930162328
ENST00000350375	NA	NA	NA	NA	NA	NA	NA
ENST00000350498	0.785839760565626	1.47140255201798	1	1	1	FALSE	0.88102505871564
ENST00000350549	0.511959955784373	28.1616048096452	1	1	1	FALSE	0.81059712352646
ENST00000350573	0.451984129495343	40.6344050673911	1	1	1	FALSE	0.806591930162328
ENST00000350592	0.319417843499185	77.1839834685611	1	1	1	FALSE	0.806591930162328
ENST00000350605	0.341928382668457	462.012370371757	3	3	7	FALSE	0.806591930162328
ENST00000350612	0.431876464139681	65.440302027376	2	2	2	FALSE	0.806591930162328
ENST00000350657	0.362362597906376	433.71457705778	1	1	8	FALSE	0.806591930162328
ENST00000350995	0.545309093638686	22.3065111239012	2	1	1	FALSE	0.815604643436231
ENST00000351097	0.342202932228608	69.9939089327447	1	1	1	FALSE	0.806591930162328
ENST00000351137	0.191807266701069	145.076980587339	1	1	3.00036661371135	FALSE	0.806591930162328
ENST00000351153	0.4177015446306	48.9338351577187	1	1	1	FALSE	0.806591930162328
ENST00000351218	0.352870244143936	68.1332689610523	2	2	2	FALSE	0.806591930162328
ENST00000351222	0.2553542556232	3083.73332040946	2	2	108.00012220457	FALSE	0.806591930162328
ENST00000351273	0.628911777336238	12.8917907729014	1	1	2	FALSE	0.859151123686495
ENST00000351354	0.0835769110507473	175.050846118164	1	1	1	FALSE	0.806591930162328
ENST00000351513	0.10433752591793	1577.49527120109	2	2	14	FALSE	0.806591930162328
ENST00000351773	0.773285081153499	11.5824533919432	4	3	3.00012229423994	FALSE	0.88102505871564
ENST00000351797	0.365587317712779	62.9178074940551	1	1	1	FALSE	0.806591930162328
ENST00000351808	0.563246115175024	19.4916224386033	1	1	1	FALSE	0.824762160668704
ENST00000351842	0.395818878329987	54.6364373491521	1	1	1	FALSE	0.806591930162328
ENST00000351870	0.13833996380034	2841.84186053048	2	2	19	FALSE	0.806591930162328
ENST00000352115	0.134641630608149	148.806703674522	1	1	1	FALSE	0.806591930162328
ENST00000352179	0.650027890621094	64.2243051043464	2	2	5	FALSE	0.867804912704453
ENST00000352371	0.25839795215595	97.9562050944175	1	1	1	FALSE	0.806591930162328
ENST00000352385	0.692220540980983	34.8685975785043	3	3	3.00024443901247	FALSE	0.875043724870393
ENST00000352392	0.368532187163536	143.69839796534	1	1	5	FALSE	0.806591930162328
ENST00000352397	0.638167097918043	10.2118520021656	1	1	1	FALSE	0.862733984575386
ENST00000352410	0.483472890479865	33.7727291510705	1	1	1	FALSE	0.806591930162328
ENST00000352418	0.2553542556232	3083.73332040946	2	2	108.00012220457	FALSE	0.806591930162328
ENST00000352435	0.788380391758342	1.40584377549411	1	1	1	FALSE	0.88102505871564
ENST00000352445	0.420883543296229	78.61179975671	1	1	3	FALSE	0.806591930162328
ENST00000352618	0.510264043006689	33.706453393686	2	2	2	FALSE	0.81059712352646
ENST00000352620	0.541615956523604	22.9423875264934	1	1	1	FALSE	0.815604643436231
ENST00000352832	0.00657472718906793	2093.70714664209	3	3	4.00097793536691	FALSE	0.806591930162328
ENST00000352903	0.175645755403094	130.430199554017	1	1	1.00048959608323	FALSE	0.806591930162328
ENST00000352981	0.549300490060738	81.1295036636414	2	2	3	FALSE	0.815604643436231
ENST00000352998	0.189925240272881	524.591917494114	6	2	5	FALSE	0.806591930162328
ENST00000353047	0.445301922424195	42.1968139744638	1	1	1	FALSE	0.806591930162328
ENST00000353065	0.410445795066586	75.5139767728085	1	1	2	FALSE	0.806591930162328
ENST00000353147	0.368532187163536	143.69839796534	1	1	5	FALSE	0.806591930162328
ENST00000353172	0.371945934619244	61.2710290025856	1	1	1	FALSE	0.806591930162328
ENST00000353225	0.650027890621094	64.2243051043464	2	2	5	FALSE	0.867804912704453
ENST00000353258	0.955653311873654	0.881819948872377	2	2	5	FALSE	0.976868822898085
ENST00000353492	0.358517324431631	65.1612585276036	1	1	1	FALSE	0.806591930162328
ENST00000353548	0.73278749983779	3.39034141174255	1	1	1	FALSE	0.88102505871564
ENST00000353598	0.460418166939113	52.1153072124923	1	1	2	FALSE	0.806591930162328
ENST00000353665	0.129977367499008	353.784823943069	1	1	2	FALSE	0.806591930162328
ENST00000353809	0.259667756130917	97.5221985790419	1	1	1	FALSE	0.806591930162328
ENST00000353836	0.765096984037724	32.2730296076458	2	2	5	FALSE	0.88102505871564
ENST00000353963	0.35502239103177	66.1955605631152	1	1	1	FALSE	0.806591930162328
ENST00000354042	0.19610072514262	230.70926050889	1	1	1	FALSE	0.806591930162328
ENST00000354098	0.586814082260603	16.1895304401262	1	1	1	FALSE	0.840633448860959
ENST00000354161	0.208391798529992	236.167152826573	2	2	2.00949913644214	FALSE	0.806591930162328
ENST00000354193	0.67754889827695	6.73476007076035	1	1	1.00012220457045	FALSE	0.870618651730963
ENST00000354287	0.486221640453769	33.1536971281765	1	1	1.00515843773029	FALSE	0.806591930162328
ENST00000354334	NA	NA	NA	NA	NA	NA	NA
ENST00000354340	NA	NA	NA	NA	NA	NA	NA
ENST00000354377	0.74419615366354	115.307870907784	2	2	16	FALSE	0.88102505871564
ENST00000354411	0.785572959066317	1.4784888653424	1	1	1	FALSE	0.88102505871564
ENST00000354412	0.534279519552179	24.1694323165748	1	1	1	FALSE	0.812429644743861
ENST00000354421	0.772459031984394	15.8279562170698	1	1	3.0004888182818	FALSE	0.88102505871564
ENST00000354454	0.438058736158743	43.9095116141403	1	1	1	FALSE	0.806591930162328
ENST00000354550	0.339638193863309	70.5582190333059	1	1	1.00012221950623	FALSE	0.806591930162328
ENST00000354552	0.232245997940238	214.404599411201	1	1	2	FALSE	0.806591930162328
ENST00000354599	NA	NA	NA	NA	NA	NA	NA
ENST00000354638	0.259667756130917	97.5221985790419	1	1	1	FALSE	0.806591930162328
ENST00000354639	0.36906924481628	1514.96472114734	1	1	29	FALSE	0.806591930162328
ENST00000354665	0.586769804592667	16.171563074813	1	1	1.00085605967959	FALSE	0.840633448860959
ENST00000354666	NA	NA	NA	NA	NA	NA	NA
ENST00000354673	0.43829431135564	43.8518418111039	1	1	1	FALSE	0.806591930162328
ENST00000354675	0.972667051364055	0.0728820429963054	2	2	2	FALSE	0.983568276898109
ENST00000354698	0.267880023326605	997.523807669513	4	4	19	FALSE	0.806591930162328
ENST00000354728	0.301581451243539	82.9645178914413	1	1	1	FALSE	0.806591930162328
ENST00000354749	0.20490847871209	521.967630896815	2	2	5	FALSE	0.806591930162328
ENST00000354822	0.151684145073207	317.701946146775	1	1	2.00122264335493	FALSE	0.806591930162328
ENST00000354839	NA	NA	NA	NA	NA	NA	NA
ENST00000354841	0.0106815499617575	8196.43699196344	2	2	40.0001221896383	FALSE	0.806591930162328
ENST00000354858	0.140963380865037	145.847411799313	1	1	1	FALSE	0.806591930162328
ENST00000354862	0.108950120059842	201.078571711067	2	2	2.00637736586027	FALSE	0.806591930162328
ENST00000354910	0.0017859386161525	2024.6907214773	1	1	3	FALSE	0.806591930162328
ENST00000354911	0.231098753262142	239.338688835534	1	1	1	FALSE	0.806591930162328
ENST00000354957	0.443940364689315	50.144458690059	3	2	2	FALSE	0.806591930162328
ENST00000354959	0.928041696853833	1.77833523587975	5	3	4.00183441359912	FALSE	0.962284089499562
ENST00000354982	0.787224626656502	1.44042412004305	1	1	1.0003666585187	FALSE	0.88102505871564
ENST00000355014	0.698077898671353	32.7701954057116	2	2	3	FALSE	0.876356395820544
ENST00000355022	0.810689565714015	8.65489929657912	1	1	2.00146735143067	FALSE	0.883528235685412
ENST00000355035	0.341668568437952	116.54698752571	2	2	3	FALSE	0.806591930162328
ENST00000355086	0.141972637201729	145.365703256206	1	1	1	FALSE	0.806591930162328
ENST00000355166	0.206396560888765	4989.49467295841	1	1	52	FALSE	0.806591930162328
ENST00000355173	0.757457177416598	42.0750436694716	7	7	7.02654545343791	FALSE	0.88102505871564
ENST00000355221	0.58266929609042	20.2404303165872	1	1	2	FALSE	0.837967776868714
ENST00000355280	0.530905882501575	24.7478253830312	1	1	1	FALSE	0.81084700463469
ENST00000355283	0.289786114157596	103.608609279442	1	1	2	FALSE	0.806591930162328
ENST00000355299	0.384903080632662	57.6359955893902	1	1	1	FALSE	0.806591930162328
ENST00000355341	0.253391005749119	99.7966280361956	1	1	1	FALSE	0.806591930162328
ENST00000355377	0.485370003137447	33.3816247252383	1	1	1	FALSE	0.806591930162328
ENST00000355380	0.525120996911611	39.8708179343422	1	1	2	FALSE	0.81059712352646
ENST00000355417	0.386429524453365	57.1804113230409	1	1	1	FALSE	0.806591930162328
ENST00000355443	0.450510587377336	40.9831268052286	1	1	1	FALSE	0.806591930162328
ENST00000355445	0.38074504381906	58.7874378434772	1	1	1	FALSE	0.806591930162328
ENST00000355496	0.667153378209912	7.58614667458295	1	1	1	FALSE	0.870513173821177
ENST00000355499	0.150251490919823	141.593556326581	1	1	1	FALSE	0.806591930162328
ENST00000355526	0.798729903252564	1.15352932269822	1	1	1.00073367571533	FALSE	0.882286604398004
ENST00000355557	0.757618088175939	37.8749707301892	5	4	6	FALSE	0.88102505871564
ENST00000355568	0.335874868605763	71.9998069945939	1	1	1	FALSE	0.806591930162328
ENST00000355585	0.280744932825121	140.53123647817	2	2	2	FALSE	0.806591930162328
ENST00000355619	0.0970790312500203	5079.10594023656	1	1	31.2597658656808	FALSE	0.806591930162328
ENST00000355622	0.661289241347365	116.265326361362	7	7	9	FALSE	0.868712704577774
ENST00000355624	0.156370397731952	138.849731847382	1	1	1.00012226433549	FALSE	0.806591930162328
ENST00000355630	0.238522403068474	177.266874531161	2	2	2.00404059180264	FALSE	0.806591930162328
ENST00000355661	0.196164137092952	121.882145290558	1	1	1	FALSE	0.806591930162328
ENST00000355697	0.452207616156087	40.5979576729888	1	1	1	FALSE	0.806591930162328
ENST00000355699	0.214852522727161	114.397924515998	1	1	1	FALSE	0.806591930162328
ENST00000355704	0.188900849870935	124.873713169817	1	1	1	FALSE	0.806591930162328
ENST00000355733	0.179592942160275	254.654768226216	1	1	1.00012220457045	FALSE	0.806591930162328
ENST00000355771	0.360486519461381	64.601115699633	1	1	1.00110105211647	FALSE	0.806591930162328
ENST00000355772	0.159238187625252	137.577820864186	1	1	1	FALSE	0.806591930162328
ENST00000355773	0.69784764710787	5.3412476464268	1	1	1	FALSE	0.876356395820544
ENST00000355819	0.814958146615869	0.839420370223218	1	1	1	FALSE	0.884732129341332
ENST00000355826	0.695044890408655	5.52020022824272	1	1	1.00012218963832	FALSE	0.875300620949421
ENST00000355836	0.521075995190064	26.4818754161886	1	1	1	FALSE	0.81059712352646
ENST00000355843	NA	NA	NA	NA	NA	NA	NA
ENST00000355867	0.617769978392745	12.3606897196812	1	1	1.00012220457045	FALSE	0.853499508562864
ENST00000355870	0.36906924481628	1514.96472114734	1	1	29	FALSE	0.806591930162328
ENST00000355893	0.489433625667178	32.5468025158867	1	1	1	FALSE	0.806591930162328
ENST00000355898	0.139445739906457	146.555283843537	1	1	1	FALSE	0.806591930162328
ENST00000355943	0.914661615032702	1.7049879027564	2	2	2	FALSE	0.953199511705217
ENST00000355946	0.237338361826205	208.701054568567	2	2	2.00024446889133	FALSE	0.806591930162328
ENST00000355954	0.606833968206658	13.6381387576606	1	1	1	FALSE	0.845979534049561
ENST00000355956	0.268456160471273	173.536751220801	2	2	2.00073358601296	FALSE	0.806591930162328
ENST00000355995	0.311772942623394	316.137136210622	1	1	2	FALSE	0.806591930162328
ENST00000356017	0.472722603143317	51.5327806168838	2	2	2	FALSE	0.806591930162328
ENST00000356033	0.462175560549297	38.3452417904354	2	1	1	FALSE	0.806591930162328
ENST00000356046	0.63988368509626	10.0424716501644	1	1	1	FALSE	0.863715332415407
ENST00000356056	0.341724318228326	70.2006350387654	1	1	1	FALSE	0.806591930162328
ENST00000356080	0.193087436275588	483.973332470471	1	1	4.00048911714356	FALSE	0.806591930162328
ENST00000356098	0.380174754058328	58.9520164829628	1	1	1.00024443901247	FALSE	0.806591930162328
ENST00000356099	0.948130861210618	1.949471586367	4	4	10	FALSE	0.973515275906891
ENST00000356124	0.0215080151949441	1240.88048813226	3	3	3	FALSE	0.806591930162328
ENST00000356126	0.2088049370322	116.781232344222	1	1	1.00012232415902	FALSE	0.806591930162328
ENST00000356140	0.34257093218734	69.9414831173344	1	1	1	FALSE	0.806591930162328
ENST00000356150	NA	NA	NA	NA	NA	NA	NA
ENST00000356173	0.383545313011941	110.759372416561	1	1	3	FALSE	0.806591930162328
ENST00000356205	0.690928603024414	5.79410649605971	1	1	1	FALSE	0.874452375311083
ENST00000356207	0.0905829448589337	171.118969407035	1	1	1	FALSE	0.806591930162328
ENST00000356221	0.850171406164082	5.09707305049031	2	2	2.00024476808224	FALSE	0.908941551935826
ENST00000356245	0.109825632342441	392.067114511107	2	2	2	FALSE	0.806591930162328
ENST00000356296	0.412993952993353	50.1288985606671	1	1	1.00012220457045	FALSE	0.806591930162328
ENST00000356331	0.311647700581431	79.6153441122832	1	1	1	FALSE	0.806591930162328
ENST00000356385	0.761594123784109	2.21162557017751	1	1	1	FALSE	0.88102505871564
ENST00000356388	0.733161323849362	17.0595804032979	1	1	2.00244678248104	FALSE	0.88102505871564
ENST00000356401	NA	NA	NA	NA	NA	NA	NA
ENST00000356404	0.408621312442069	51.2617237125055	1	1	1.00012220457045	FALSE	0.806591930162328
ENST00000356407	0.799725867484921	1.15332362953523	1	1	2	FALSE	0.882286604398004
ENST00000356415	0.817959783662399	0.788033048094142	1	1	1	FALSE	0.886123098967598
ENST00000356432	0.216834468195907	227.807862116925	2	2	2.00012220457045	FALSE	0.806591930162328
ENST00000356457	0.119738194325641	155.96691859668	1	1	1.00024464831804	FALSE	0.806591930162328
ENST00000356488	0.0908944959966537	422.024801608576	2	2	2	FALSE	0.806591930162328
ENST00000356489	0.579107357187063	17.2303109791096	1	1	1	FALSE	0.835757208667693
ENST00000356493	0.218409862206823	112.995262095805	1	1	1	FALSE	0.806591930162328
ENST00000356495	0.616978420776943	12.4347273880721	1	1	1	FALSE	0.853482507501242
ENST00000356518	0.84210299820816	5.46905498088366	1	1	2	FALSE	0.904268000027104
ENST00000356522	0.317258548695969	77.8742234388802	1	1	1	FALSE	0.806591930162328
ENST00000356524	0.782767060206884	232.132206280172	2	2	133.016742026152	FALSE	0.88102505871564
ENST00000356575	0.0601150720721297	1152.04959171941	5	5	5.00735200538609	FALSE	0.806591930162328
ENST00000356589	0.214852522727161	114.397924515998	1	1	1	FALSE	0.806591930162328
ENST00000356591	0.509915617773774	28.5386161446008	1	1	1.00012221950623	FALSE	0.81059712352646
ENST00000356595	0.545646928408401	1650.98127955894	1	1	83	FALSE	0.815604643436231
ENST00000356607	0.766780380713512	2.03228302882465	1	1	1.0002444091409	FALSE	0.88102505871564
ENST00000356657	0.721351102624214	3.96666640731101	1	1	1.00012218963832	FALSE	0.88102505871564
ENST00000356663	0.520558749831764	26.5386327041703	1	1	1.01287288030697	FALSE	0.81059712352646
ENST00000356698	0.0273625978502696	1116.95655743772	3	3	4.0004894762604	FALSE	0.806591930162328
ENST00000356709	0.494483872489695	31.5148419233389	1	1	1	FALSE	0.806591930162328
ENST00000356738	0.0560126998731204	191.997296337178	1	1	1.00061132167747	FALSE	0.806591930162328
ENST00000356742	0.366704083062042	62.7671512631535	1	1	1	FALSE	0.806591930162328
ENST00000356785	0.341947733765898	70.1165465772416	1	1	1	FALSE	0.806591930162328
ENST00000356798	0.387795798187704	56.8283842802676	1	1	1	FALSE	0.806591930162328
ENST00000356819	0.515882802418245	27.4298055234298	1	1	1.00012220457045	FALSE	0.81059712352646
ENST00000356834	0.978937721424606	0.0673204247995455	2	2	2.000733406674	FALSE	0.986255486237697
ENST00000356864	0.114772988508982	929.882986636022	1	1	7.00085543199316	FALSE	0.806591930162328
ENST00000356865	0.283679865266032	89.0549753047425	1	1	1.000366703337	FALSE	0.806591930162328
ENST00000356891	0.31896803893418	279.900846366044	4	4	4.00208319871528	FALSE	0.806591930162328
ENST00000356924	0.819217097638768	7.89759604501398	1	1	2	FALSE	0.88670945920038
ENST00000356955	0.364192005771752	63.4641554000062	1	1	1.00073358601296	FALSE	0.806591930162328
ENST00000356956	0.446678842766751	41.8629140411708	1	1	1	FALSE	0.806591930162328
ENST00000356957	0.730459259277094	35.8728689450341	2	2	5	FALSE	0.88102505871564
ENST00000356962	0.588704203611868	15.9241412732415	2	1	1	FALSE	0.840930101965119
ENST00000356976	0.526749038789242	25.4314362465068	1	1	1.00134589502019	FALSE	0.81059712352646
ENST00000356998	0.771948607930148	1.86912959277316	1	1	1	FALSE	0.88102505871564
ENST00000357001	0.447364261653932	285.649559569534	1	1	7	FALSE	0.806591930162328
ENST00000357002	0.84782993252436	5.57978231654369	1	1	2.0002444091409	FALSE	0.907613693368597
ENST00000357003	0.39358800889865	1707.75605200485	3	3	36	FALSE	0.806591930162328
ENST00000357006	0.754997576638774	12.9282977838122	2	2	2	FALSE	0.88102505871564
ENST00000357028	0.394310303224795	55.0638273535229	1	1	1	FALSE	0.806591930162328
ENST00000357033	0.348567497698764	322.911852893723	1	1	5	FALSE	0.806591930162328
ENST00000357060	NA	NA	NA	NA	NA	NA	NA
ENST00000357115	0.345732434429948	68.8534034855233	1	1	1	FALSE	0.806591930162328
ENST00000357162	0.113924318278648	358.352521386969	2	2	2.00012220457045	FALSE	0.806591930162328
ENST00000357164	0.357861538359185	65.3559786488917	1	1	1	FALSE	0.806591930162328
ENST00000357182	0.357278124999895	346.370108564549	5	4	6.00085625415178	FALSE	0.806591930162328
ENST00000357195	0.259905084389352	257.848393918324	2	2	3.00883869383747	FALSE	0.806591930162328
ENST00000357199	0.0809680849785291	3299.3107467455	1	1	18	FALSE	0.806591930162328
ENST00000357232	0.31355260020928	221.328938815448	4	4	5	FALSE	0.806591930162328
ENST00000357234	0.301750123813551	82.8736172572343	2	1	1	FALSE	0.806591930162328
ENST00000357246	0.127862006013127	151.952773250071	1	1	1	FALSE	0.806591930162328
ENST00000357260	0.976489917684157	0.0354919839982558	2	2	2	FALSE	0.984861026853451
ENST00000357266	0.684328420432579	6.25944771823234	1	1	1	FALSE	0.872759294815483
ENST00000357296	0.203424633391412	118.794224461593	1	1	1	FALSE	0.806591930162328
ENST00000357355	0.215674226729557	114.066232669879	1	1	1	FALSE	0.806591930162328
ENST00000357385	0.56860781349935	118.81256617834	1	1	5	FALSE	0.828388705128988
ENST00000357388	0.806598085030603	0.992352366909317	1	1	1.00073448402497	FALSE	0.882680817853734
ENST00000357392	0.357246366486627	78.075576257676	2	2	2	FALSE	0.806591930162328
ENST00000357402	0.125223819132765	153.24279159528	1	1	1	FALSE	0.806591930162328
ENST00000357410	0.383935002522369	57.8896661691669	1	1	1	FALSE	0.806591930162328
ENST00000357429	0.215963637265298	113.95324636148	1	1	1.00012220457045	FALSE	0.806591930162328
ENST00000357440	0.508331743009821	93.4330464289401	1	1	3	FALSE	0.81059712352646
ENST00000357447	0.514452077522703	27.6862279612125	1	1	1.00085605967959	FALSE	0.81059712352646
ENST00000357460	0.0985779484916878	583.985808735644	2	2	2	FALSE	0.806591930162328
ENST00000357474	0.75475225770307	2.46053313370682	1	1	1	FALSE	0.88102505871564
ENST00000357484	0.635948715847386	30.9753305575403	1	1	2	FALSE	0.862733984575386
ENST00000357485	0.0510610776728847	745.661020938308	2	2	3.00575549851889	FALSE	0.806591930162328
ENST00000357512	NA	NA	NA	NA	NA	NA	NA
ENST00000357537	0.610491559485837	13.1916717353819	1	1	1.00036701737216	FALSE	0.847618966708914
ENST00000357546	0.367972917548543	115.540915648119	2	2	3	FALSE	0.806591930162328
ENST00000357613	0.14402817976837	478.505925778153	2	2	3.00048887802493	FALSE	0.806591930162328
ENST00000357618	0.368532187163536	143.69839796534	1	1	5	FALSE	0.806591930162328
ENST00000357632	1	0.00369748451600586	2	2	3	FALSE	1
ENST00000357639	0.463461811308288	38.0603749080627	1	1	1	FALSE	0.806591930162328
ENST00000357654	0.144244383585867	915.866046402219	1	1	6	FALSE	0.806591930162328
ENST00000357685	0.588106683784286	15.9960352228198	1	1	1	FALSE	0.840930101965119
ENST00000357717	0.0655280237717627	2732.72793633979	3	3	12	FALSE	0.806591930162328
ENST00000357721	0.760995489910095	12.3507553537675	2	2	2	FALSE	0.88102505871564
ENST00000357736	NA	NA	NA	NA	NA	NA	NA
ENST00000357749	0.662987635633139	7.93225447153528	1	1	1	FALSE	0.868724274944692
ENST00000357765	0.0945492298865902	410.988395117802	2	2	2	FALSE	0.806591930162328
ENST00000357836	0.778975491706354	13.4618524740197	3	3	3.00048893778267	FALSE	0.88102505871564
ENST00000357866	0.155051084691803	139.433473577977	1	1	1	FALSE	0.806591930162328
ENST00000357872	0.289659700090791	214.563134336236	2	2	4	FALSE	0.806591930162328
ENST00000357922	0.487508631185902	32.8975250023847	1	1	1	FALSE	0.806591930162328
ENST00000357936	0.42726673531481	46.521030896981	1	1	1	FALSE	0.806591930162328
ENST00000357984	0.311908795880623	79.5993025984418	1	1	1	FALSE	0.806591930162328
ENST00000357985	0.484994370680771	33.4496435915578	1	1	1	FALSE	0.806591930162328
ENST00000357992	0.219313023174214	112.645459307149	1	1	1	FALSE	0.806591930162328
ENST00000358024	0.285096488634539	88.5614482857402	1	1	1.00097835391953	FALSE	0.806591930162328
ENST00000358039	0.723774559986199	3.83836254095142	1	1	1	FALSE	0.88102505871564
ENST00000358077	0.841759454561792	0.455600632909526	1	1	1	FALSE	0.904193142148027
ENST00000358105	NA	NA	NA	NA	NA	NA	NA
ENST00000358110	0.499328484929153	30.547346356363	1	1	1	FALSE	0.806591930162328
ENST00000358147	NA	NA	NA	NA	NA	NA	NA
ENST00000358164	0.387795798187704	56.8283842802676	1	1	1	FALSE	0.806591930162328
ENST00000358171	0.114529878207989	345.013745124266	2	2	2.0002444091409	FALSE	0.806591930162328
ENST00000358193	0.269217272994676	2227.45754281714	1	1	25	FALSE	0.806591930162328
ENST00000358204	0.0543827978209958	523.091125763779	1	1	2	FALSE	0.806591930162328
ENST00000358215	0.876440384703935	3.58389098174106	2	2	2	FALSE	0.926907029249303
ENST00000358232	0.155817255778497	300.560020881764	2	2	2	FALSE	0.806591930162328
ENST00000358241	0.724776870809387	3.78634032524284	1	1	1	FALSE	0.88102505871564
ENST00000358244	0.0163811350430483	1356.76578127179	2	2	3.00097793536691	FALSE	0.806591930162328
ENST00000358268	0.329836048884602	127.71429480008	2	2	2	FALSE	0.806591930162328
ENST00000358301	0.939431792317728	0.529480257060853	2	2	2.00012220457045	FALSE	0.969982419710174
ENST00000358303	0.504676413388396	29.5330945462505	1	1	1	FALSE	0.808778234847327
ENST00000358316	0.524350838856662	25.8788072080383	1	1	1	FALSE	0.81059712352646
ENST00000358337	0.649756247747345	9.09852175621771	1	1	1.00012220457045	FALSE	0.867804912704453
ENST00000358355	0.661869948539347	8.02027286349379	1	1	1.00061132167747	FALSE	0.868712704577774
ENST00000358359	NA	NA	NA	NA	NA	NA	NA
ENST00000358369	0.381748880389992	58.5076961643706	1	1	1	FALSE	0.806591930162328
ENST00000358395	0.135619633377042	148.346875672918	1	1	1	FALSE	0.806591930162328
ENST00000358397	0.780249986599277	1.62335382887616	1	1	1	FALSE	0.88102505871564
ENST00000358415	0.509607630748939	38.3427167633426	1	1	2	FALSE	0.81059712352646
ENST00000358430	0.764489847679364	24.787997672756	4	4	4.00012220457045	FALSE	0.88102505871564
ENST00000358485	0.417083178193983	49.0838855020269	1	1	1	FALSE	0.806591930162328
ENST00000358502	0.15175424215884	553.596106837508	3	3	4	FALSE	0.806591930162328
ENST00000358510	0.183583607061935	127.148444313777	1	1	1.00183643486778	FALSE	0.806591930162328
ENST00000358528	0.599802232690593	14.5101031116333	1	1	1	FALSE	0.844974198214353
ENST00000358544	0.113924318278648	358.352521386969	2	2	2.00012220457045	FALSE	0.806591930162328
ENST00000358577	0.737135521138755	15.9022226661512	1	1	2	FALSE	0.88102505871564
ENST00000358600	0.215674226729557	114.066232669879	1	1	1	FALSE	0.806591930162328
ENST00000358615	0.432843224884907	45.1693762129651	1	1	1	FALSE	0.806591930162328
ENST00000358683	0.963809851214193	0.00131351828751332	1	1	1	FALSE	0.979198480676646
ENST00000358689	0.876975943431358	3.67492541950363	1	1	2.00171211935918	FALSE	0.926944483101902
ENST00000358749	0.544748285969738	84.7429992952549	2	2	4	FALSE	0.815604643436231
ENST00000358768	0.4177015446306	48.9338351577187	1	1	1	FALSE	0.806591930162328
ENST00000358791	0.147645906142012	1391.07791549919	2	2	11	FALSE	0.806591930162328
ENST00000358807	0.737135521138755	15.9022226661512	1	1	2	FALSE	0.88102505871564
ENST00000358830	0.612954916331185	15.3354512171077	1	1	2	FALSE	0.849518209328677
ENST00000358923	0.661740403567219	8.03672451940295	1	1	1	FALSE	0.868712704577774
ENST00000358987	0.673722740913381	171.676383814612	1	1	14	FALSE	0.870618651730963
ENST00000359013	0.763440571801915	10.3401155731987	2	2	2	FALSE	0.88102505871564
ENST00000359073	0.190382612069299	382.228346722286	1	1	4.00979911807937	FALSE	0.806591930162328
ENST00000359106	0.00657472718906793	2093.70714664209	3	3	4.00097793536691	FALSE	0.806591930162328
ENST00000359117	0.489433625667178	32.5468025158867	1	1	1	FALSE	0.806591930162328
ENST00000359125	0.189814422713915	301.982983954992	3	3	3.0011001997024	FALSE	0.806591930162328
ENST00000359128	0.4899663391787	32.4322265114964	1	1	1	FALSE	0.806591930162328
ENST00000359140	0.75475225770307	2.46053313370682	1	1	1	FALSE	0.88102505871564
ENST00000359156	0.796833233891114	1.20275476962964	1	1	1	FALSE	0.882286604398004
ENST00000359161	0.501274924900177	30.1760404403764	1	1	1.00036674816626	FALSE	0.806866321124491
ENST00000359201	0.442834724634556	509.369399114407	2	2	26	FALSE	0.806591930162328
ENST00000359205	0.150251490919823	141.593556326581	1	1	1	FALSE	0.806591930162328
ENST00000359210	0.310910402143876	79.8298199212904	1	1	1.00012220457045	FALSE	0.806591930162328
ENST00000359228	0.772282936650215	42.6462090369706	1	1	14.0055012224939	FALSE	0.88102505871564
ENST00000359232	0.785178519087878	17.5751629454133	3	3	4.01570841841502	FALSE	0.88102505871564
ENST00000359238	0.788685769264044	1.39823887095891	1	1	1	FALSE	0.88102505871564
ENST00000359280	0.364192005771752	63.4641554000062	1	1	1.00073358601296	FALSE	0.806591930162328
ENST00000359314	0.500516918504727	30.2900314408254	1	1	1	FALSE	0.806591930162328
ENST00000359315	0.78773811451125	1.43764409950312	1	1	1.01074604743083	FALSE	0.88102505871564
ENST00000359321	0.926519900392535	1.49165434018911	3	3	3	FALSE	0.962054241185258
ENST00000359333	0.222651647162911	215.394272305813	2	2	2	FALSE	0.806591930162328
ENST00000359345	0.079955948931723	660.903820848847	1	1	3	FALSE	0.806591930162328
ENST00000359440	0.733829262131408	18.2565417780501	2	2	3	FALSE	0.88102505871564
ENST00000359452	0.499328484929153	30.547346356363	1	1	1	FALSE	0.806591930162328
ENST00000359467	0.231359929113661	252.139169208071	2	2	3	FALSE	0.806591930162328
ENST00000359470	0.924755498185817	1.91368107550397	2	2	4	FALSE	0.960384543170174
ENST00000359478	0.642144189599179	9.8204970753419	1	1	1	FALSE	0.865806498185581
ENST00000359499	0.421542769914294	47.9609888849082	1	1	1.00012220457045	FALSE	0.806591930162328
ENST00000359511	0.661756697539537	7.95029538597851	1	1	1.00012218963832	FALSE	0.868712704577774
ENST00000359523	0.658106775047659	8.31381556748343	1	1	1	FALSE	0.868712704577774
ENST00000359530	0.58266929609042	20.2404303165872	1	1	2	FALSE	0.837967776868714
ENST00000359534	0.948160244493204	0.00551005021918323	1	1	1	FALSE	0.973515275906891
ENST00000359546	0.334758111851889	92.7408714953598	2	2	2.00036664358292	FALSE	0.806591930162328
ENST00000359568	0.249955914481963	101.03814961307	1	1	1	FALSE	0.806591930162328
ENST00000359595	0.257257102091151	98.3941091244578	1	1	1	FALSE	0.806591930162328
ENST00000359651	0.746222152711186	15.3593222388652	1	1	2	FALSE	0.88102505871564
ENST00000359674	0.607953581131183	13.4947363129376	1	1	1.00134589502019	FALSE	0.845979534049561
ENST00000359683	0.511164144482009	38.1974629371675	1	1	2	FALSE	0.81059712352646
ENST00000359727	0.769321513555005	12.4966675204522	2	2	2	FALSE	0.88102505871564
ENST00000359747	0.281406437391883	476.996970401195	5	5	9.00281285759411	FALSE	0.806591930162328
ENST00000359750	0.252464906426677	100.12986666606	1	1	1.00195886385896	FALSE	0.806591930162328
ENST00000359755	0.972667051364055	0.0728820429963054	2	2	2	FALSE	0.983568276898109
ENST00000359788	0.95060217184453	3.5501573223063	2	2	13	FALSE	0.974012379946548
ENST00000359858	0.966924754593311	0.0331898918832944	3	2	2.00012226433549	FALSE	0.98028416937891
ENST00000359878	0.63762713629154	41.4094406944738	3	3	3	FALSE	0.862733984575386
ENST00000359942	0.112512106813316	159.57678870844	1	1	1	FALSE	0.806591930162328
ENST00000359988	0.29604450061849	84.8458877674085	1	1	1	FALSE	0.806591930162328
ENST00000360029	0.0909990975594855	627.529118084728	1	1	3	FALSE	0.806591930162328
ENST00000360039	0.0676694089805914	1480.48601684065	4	3	6.00195596039233	FALSE	0.806591930162328
ENST00000360046	0.206132584116595	229.91510467816	1	1	2.01031941031941	FALSE	0.806591930162328
ENST00000360047	0.661740403567219	8.03672451940295	1	1	1	FALSE	0.868712704577774
ENST00000360096	0.946325639416604	0.801184526506069	2	2	3	FALSE	0.972690198086732
ENST00000360131	0.917741169455279	1.28330886244688	2	2	2	FALSE	0.955330074843815
ENST00000360141	0.193396905984308	361.482406063801	2	2	4	FALSE	0.806591930162328
ENST00000360162	0.193087436275588	483.973332470471	1	1	4.00048911714356	FALSE	0.806591930162328
ENST00000360168	0.37176194934999	61.3252006431856	1	1	1	FALSE	0.806591930162328
ENST00000360187	NA	NA	NA	NA	NA	NA	NA
ENST00000360202	0.352082482317972	67.0720937078265	1	1	1	FALSE	0.806591930162328
ENST00000360240	0.727275848423769	3.6589234679836	1	1	1.000366703337	FALSE	0.88102505871564
ENST00000360242	NA	NA	NA	NA	NA	NA	NA
ENST00000360274	0.647110336498662	17.9367004738142	2	2	2.00134511702156	FALSE	0.867804912704453
ENST00000360290	0.507348262070824	40.2658154941693	1	1	2.00048917695977	FALSE	0.81059712352646
ENST00000360299	0.369271976871885	62.0388647252939	1	1	1	FALSE	0.806591930162328
ENST00000360317	0.866590080202017	4.28800871309374	1	1	2	FALSE	0.919942274498332
ENST00000360321	0.445649045366906	42.1133685964327	1	1	1	FALSE	0.806591930162328
ENST00000360345	0.581944578665486	65.5678505676407	1	1	3	FALSE	0.837655186902108
ENST00000360375	NA	NA	NA	NA	NA	NA	NA
ENST00000360380	0.426072046293381	46.8317497177311	1	1	1	FALSE	0.806591930162328
ENST00000360385	0.565230363323023	59.1033542656095	4	4	4	FALSE	0.826202151258354
ENST00000360428	0.108924747235791	552.088184914795	1	1	2	FALSE	0.806591930162328
ENST00000360464	0.96059583465771	1.64478639625098	1	1	20	FALSE	0.978675546448553
ENST00000360465	0.228573273981705	5751.61537191163	3	3	92.0072109508678	FALSE	0.806591930162328
ENST00000360478	0.29604450061849	84.8458877674085	1	1	1	FALSE	0.806591930162328
ENST00000360538	0.343595063564752	69.6319445877817	2	1	1	FALSE	0.806591930162328
ENST00000360564	0.630190419590603	27.6874978879302	2	2	2.00073343656748	FALSE	0.859151123686495
ENST00000360566	0.325473345847823	75.2479736355146	1	1	1	FALSE	0.806591930162328
ENST00000360578	0.530167310019851	24.8494574046647	1	1	1	FALSE	0.81084700463469
ENST00000360581	0.181616708602633	127.908112837656	1	1	1	FALSE	0.806591930162328
ENST00000360586	0.627652637819755	13.7123552990386	2	2	2.00012221950623	FALSE	0.85818178471256
ENST00000360614	NA	NA	NA	NA	NA	NA	NA
ENST00000360647	NA	NA	NA	NA	NA	NA	NA
ENST00000360652	0.133251056843432	606.027479109277	2	2	5	FALSE	0.806591930162328
ENST00000360655	0.314637958542259	78.7068703120194	1	1	1	FALSE	0.806591930162328
ENST00000360658	0.0852142135866614	972.628755704688	5	5	5.00391912614304	FALSE	0.806591930162328
ENST00000360674	0.0991622935216341	336.772634343045	2	2	2	FALSE	0.806591930162328
ENST00000360697	0.272830226782552	92.8071090302348	1	1	1.00012220457045	FALSE	0.806591930162328
ENST00000360729	0.524133752180764	25.8395153280696	2	1	1	FALSE	0.81059712352646
ENST00000360743	0.723774559986199	3.83836254095142	1	1	1	FALSE	0.88102505871564
ENST00000360761	0.00657472718906793	2093.70714664209	3	3	4.00097793536691	FALSE	0.806591930162328
ENST00000360779	0.392747262016701	55.48775086306	1	1	1	FALSE	0.806591930162328
ENST00000360804	0.693578604006697	32.8875650035126	5	5	5	FALSE	0.875043724870393
ENST00000360900	0.637801057440624	10.24680660504	1	1	1	FALSE	0.862733984575386
ENST00000360906	NA	NA	NA	NA	NA	NA	NA
ENST00000360909	0.416733432880393	49.0437843322889	1	1	1	FALSE	0.806591930162328
ENST00000360938	0.191524435587896	267.633704519961	1	1	1	FALSE	0.806591930162328
ENST00000360945	0.397733456664435	267.188169757121	2	2	6	FALSE	0.806591930162328
ENST00000360947	0.511229967756755	28.2448580329965	1	1	1.00208180259613	FALSE	0.81059712352646
ENST00000360986	0.515934070685903	96.4770637648831	1	1	3	FALSE	0.81059712352646
ENST00000361035	0.717112288300849	19.4428148801851	1	1	3	FALSE	0.88102505871564
ENST00000361040	0.318039077354412	77.6214254448987	1	1	1	FALSE	0.806591930162328
ENST00000361053	0.588106683784286	15.9960352228198	1	1	1	FALSE	0.840930101965119
ENST00000361056	0.499042697980619	388.70931423666	6	4	13.0008557457213	FALSE	0.806591930162328
ENST00000361066	0.469331871700756	36.7720873919751	1	1	1	FALSE	0.806591930162328
ENST00000361127	NA	NA	NA	NA	NA	NA	NA
ENST00000361138	0.515751810999547	27.4182832053617	1	1	1	FALSE	0.81059712352646
ENST00000361143	0.828982343889145	241.553657384721	1	1	99	FALSE	0.892646241487675
ENST00000361144	0.256912099323958	98.2434639742716	1	1	1.0002444091409	FALSE	0.806591930162328
ENST00000361221	0.227077223076972	109.667019236284	1	1	1.00146824911293	FALSE	0.806591930162328
ENST00000361228	0.210587382251698	549.387403608515	2	2	8	FALSE	0.806591930162328
ENST00000361271	0.270240819631781	176.159211964173	1	1	2.00024446889133	FALSE	0.806591930162328
ENST00000361297	0.364388343993424	63.4507443752151	1	1	1	FALSE	0.806591930162328
ENST00000361310	0.219903954067141	112.413545292039	1	1	1	FALSE	0.806591930162328
ENST00000361314	0.198420863736429	242.690014740676	1	1	1	FALSE	0.806591930162328
ENST00000361428	0.280965773177966	147.16286263341	3	3	3	FALSE	0.806591930162328
ENST00000361462	0.515212369174052	41.1156076191729	2	2	2	FALSE	0.81059712352646
ENST00000361471	0.471512700101894	487.554944238252	2	2	10	FALSE	0.806591930162328
ENST00000361475	0.20319683058527	119.028480092756	1	1	1	FALSE	0.806591930162328
ENST00000361492	0.142097777790707	145.350131225887	1	1	1.00048899755501	FALSE	0.806591930162328
ENST00000361499	NA	NA	NA	NA	NA	NA	NA
ENST00000361509	0.4968502679285	31.0697614926122	1	1	1.00012218963832	FALSE	0.806591930162328
ENST00000361523	0.42087632940195	48.122604541849	1	1	1	FALSE	0.806591930162328
ENST00000361529	0.0436086867706792	582.055675084155	2	2	3.00048887802493	FALSE	0.806591930162328
ENST00000361530	0.326735141311904	74.8570006243138	1	1	1	FALSE	0.806591930162328
ENST00000361539	0.436352430685045	44.3199255396225	1	1	1	FALSE	0.806591930162328
ENST00000361548	0.63988368509626	10.0424716501644	1	1	1	FALSE	0.863715332415407
ENST00000361549	0.942607428153114	0.00675585165393444	1	1	1.00122339124052	FALSE	0.971438741498621
ENST00000361556	NA	NA	NA	NA	NA	NA	NA
ENST00000361577	0.515212369174052	41.1156076191729	2	2	2	FALSE	0.81059712352646
ENST00000361584	0.300237981764835	322.486858723277	4	3	4	FALSE	0.806591930162328
ENST00000361588	0.231721198952529	107.872149644755	1	1	1	FALSE	0.806591930162328
ENST00000361605	0.172829275069739	131.651894555436	1	1	1	FALSE	0.806591930162328
ENST00000361618	0.539565427408026	23.3015281010095	1	1	1.00061132167747	FALSE	0.815604643436231
ENST00000361661	0.675968118535078	70.5653329392608	4	4	9.00636157519078	FALSE	0.870618651730963
ENST00000361664	0.252988109477916	183.265377815571	2	2	2	FALSE	0.806591930162328
ENST00000361696	0.706459716012046	5.42069637246358	1	1	2	FALSE	0.876471907673033
ENST00000361699	0.530395084756289	98.8354618728808	1	1	2	FALSE	0.81084700463469
ENST00000361703	0.479718950063237	34.5500369807168	2	1	1	FALSE	0.806591930162328
ENST00000361729	0.793652133908425	1.27641633374185	1	1	1	FALSE	0.881349380003058
ENST00000361735	0.369079685086407	61.9959134576737	1	1	1	FALSE	0.806591930162328
ENST00000361773	NA	NA	NA	NA	NA	NA	NA
ENST00000361807	0.0897310094113938	1041.80569011454	6	4	5.00036674816626	FALSE	0.806591930162328
ENST00000361820	0.229068191617876	108.885710825889	1	1	1	FALSE	0.806591930162328
ENST00000361831	0.150251490919823	141.593556326581	1	1	1	FALSE	0.806591930162328
ENST00000361837	0.678010599582302	73.1561080048524	2	2	6.00440852314475	FALSE	0.870618651730963
ENST00000361840	0.438718521477168	43.7501574986636	1	1	1	FALSE	0.806591930162328
ENST00000361847	0.222827996119373	225.999733787214	2	2	2	FALSE	0.806591930162328
ENST00000361852	0.350978095788782	67.3210889678943	1	1	1	FALSE	0.806591930162328
ENST00000361872	0.343972513821773	69.5056548389062	1	1	1.00061124694377	FALSE	0.806591930162328
ENST00000361874	0.470852367795266	36.4451928027263	1	1	1	FALSE	0.806591930162328
ENST00000361886	0.579382878165007	20.9887579509346	1	1	2.00097787556533	FALSE	0.835789542901203
ENST00000361895	0.811749734261734	0.896867079978328	1	1	1	FALSE	0.883528235685412
ENST00000361915	0.527919174483238	91.7181975660464	1	1	3.000366703337	FALSE	0.81059712352646
ENST00000361933	0.193396905984308	361.482406063801	2	2	4	FALSE	0.806591930162328
ENST00000361965	0.350978095788782	67.3210889678943	1	1	1	FALSE	0.806591930162328
ENST00000361981	0.530395084756289	98.8354618728808	1	1	2	FALSE	0.81084700463469
ENST00000361983	0.30328978066471	364.595159931729	1	1	5.00061102285225	FALSE	0.806591930162328
ENST00000361987	0.435850462083973	44.4396216111745	1	1	1	FALSE	0.806591930162328
ENST00000362016	0.223642447763848	110.955536212545	1	1	1	FALSE	0.806591930162328
ENST00000362026	0.170095435034382	132.83285072558	1	1	1	FALSE	0.806591930162328
ENST00000362032	0.300167589271236	151.853824997589	2	2	2	FALSE	0.806591930162328
ENST00000362057	0.453778017088013	40.237273253354	1	1	1	FALSE	0.806591930162328
ENST00000362076	0.319417843499185	77.1839834685611	1	1	1	FALSE	0.806591930162328
ENST00000362093	0.191807266701069	145.076980587339	1	1	3.00036661371135	FALSE	0.806591930162328
ENST00000366197	0.78493363887136	37.5909906745544	3	3	8	FALSE	0.88102505871564
ENST00000366471	0.868093146974272	5.16773307846193	2	2	4	FALSE	0.920354333379049
ENST00000366472	0.971765164105785	0.21545616892784	3	3	5.00367404349917	FALSE	0.983229223801839
ENST00000366481	0.636796013111566	23.8917206299442	2	2	2	FALSE	0.862733984575386
ENST00000366503	0.439897736606284	56.2535637296757	4	2	2	FALSE	0.806591930162328
ENST00000366510	0.3951815274764	54.7592663310095	1	1	1	FALSE	0.806591930162328
ENST00000366513	0.265955159436484	95.1898812081548	1	1	1	FALSE	0.806591930162328
ENST00000366537	0.28267897712779	89.392553016309	1	1	1	FALSE	0.806591930162328
ENST00000366554	0.787113829211292	1.4382077930257	1	1	1	FALSE	0.88102505871564
ENST00000366584	0.543590963000432	31.2275901638336	1	1	2	FALSE	0.815604643436231
ENST00000366600	0.759906958218518	2.27098545058839	1	1	1	FALSE	0.88102505871564
ENST00000366636	0.363719102790641	63.6333598810279	1	1	1.00024443901247	FALSE	0.806591930162328
ENST00000366654	0.831398909555032	11.2122968670496	4	4	4	FALSE	0.895102445174671
ENST00000366687	0.130481947839865	346.142871682721	2	2	2	FALSE	0.806591930162328
ENST00000366691	0.522750871523736	51.9896302806915	1	1	2.00391724813319	FALSE	0.81059712352646
ENST00000366698	0.335484158471263	121.176826521266	2	2	2.00012218963832	FALSE	0.806591930162328
ENST00000366757	0.29954202081561	119.439044951265	2	2	2.00012218963832	FALSE	0.806591930162328
ENST00000366777	0.651318781491772	47.1296366965288	3	3	3.00048893778267	FALSE	0.867804912704453
ENST00000366778	0.651318781491772	47.1296366965288	3	3	3.00048893778267	FALSE	0.867804912704453
ENST00000366810	0.469172641812414	36.8019993835896	1	1	1	FALSE	0.806591930162328
ENST00000366835	0.319482291641409	77.1401403067538	1	1	1	FALSE	0.806591930162328
ENST00000366857	NA	NA	NA	NA	NA	NA	NA
ENST00000366871	0.772213059646979	1.86114476875132	1	1	1	FALSE	0.88102505871564
ENST00000366876	0.772213059646979	1.86114476875132	1	1	1	FALSE	0.88102505871564
ENST00000366878	0.454049497518458	40.1511534619705	1	1	1.00073358601296	FALSE	0.806591930162328
ENST00000366934	0.116367776641239	157.300746270093	1	1	1	FALSE	0.806591930162328
ENST00000366942	0.256246359688196	98.7595065912454	1	1	1	FALSE	0.806591930162328
ENST00000366953	0.334307442884826	72.4808374314983	1	1	1	FALSE	0.806591930162328
ENST00000366955	0.335874868605763	71.9998069945939	2	1	1	FALSE	0.806591930162328
ENST00000366956	0.47848538716405	34.813748069983	1	1	1	FALSE	0.806591930162328
ENST00000366998	0.0786076827035952	177.984447586678	1	1	1.00073394495413	FALSE	0.806591930162328
ENST00000367001	0.405496852232799	52.0770927767356	1	1	1.0003666585187	FALSE	0.806591930162328
ENST00000367004	0.358302237838871	65.2212695934247	1	1	1	FALSE	0.806591930162328
ENST00000367012	0.189600141818319	240.937193391843	1	1	1	FALSE	0.806591930162328
ENST00000367021	NA	NA	NA	NA	NA	NA	NA
ENST00000367036	0.317258548695969	77.8742234388802	1	1	1	FALSE	0.806591930162328
ENST00000367057	0.461571973627384	38.4838515468993	1	1	1.00012223444567	FALSE	0.806591930162328
ENST00000367058	0.461571973627384	38.4838515468993	1	1	1.00012223444567	FALSE	0.806591930162328
ENST00000367059	0.461571973627384	38.4838515468993	1	1	1.00012223444567	FALSE	0.806591930162328
ENST00000367106	0.530666521194445	24.6336856409083	1	1	1	FALSE	0.81084700463469
ENST00000367108	0.530666521194445	24.6336856409083	1	1	1	FALSE	0.81084700463469
ENST00000367109	0.530666521194445	24.6336856409083	1	1	1	FALSE	0.81084700463469
ENST00000367114	0.145207180512538	143.89281692803	1	1	1	FALSE	0.806591930162328
ENST00000367122	0.280744932825121	140.53123647817	2	2	2	FALSE	0.806591930162328
ENST00000367126	0.196671672073134	201.231997927134	2	2	2	FALSE	0.806591930162328
ENST00000367142	0.679307132754928	6.60305263843076	1	1	1.00012221950623	FALSE	0.870907798632067
ENST00000367145	0.0971257305365893	393.974445004204	1	1	2.0004888182818	FALSE	0.806591930162328
ENST00000367151	0.190966380965936	124.006204439402	1	1	1	FALSE	0.806591930162328
ENST00000367153	0.190966380965936	124.006204439402	1	1	1	FALSE	0.806591930162328
ENST00000367166	0.0617856582277769	1110.55560306749	4	4	5	FALSE	0.806591930162328
ENST00000367202	0.211595587507379	115.678329261186	1	1	1	FALSE	0.806591930162328
ENST00000367204	0.71946417527439	4.04447306776283	1	1	1	FALSE	0.88102505871564
ENST00000367210	NA	NA	NA	NA	NA	NA	NA
ENST00000367212	NA	NA	NA	NA	NA	NA	NA
ENST00000367229	0.408315619510574	156.159718460003	2	2	4	FALSE	0.806591930162328
ENST00000367233	0.638927549297577	25.1688906892804	2	2	2.00049013601274	FALSE	0.86358525083119
ENST00000367241	0.281555097851848	89.7506102998977	1	1	1	FALSE	0.806591930162328
ENST00000367245	0.974942691295948	0.545372293816519	3	3	7	FALSE	0.984332905261954
ENST00000367262	0.716263942220726	4.23487191711845	1	1	1	FALSE	0.88102505871564
ENST00000367278	0.921881397575355	3.25696690541813	4	4	6.00195593046961	FALSE	0.957700920180533
ENST00000367279	0.47628531978374	35.2807157380276	1	1	1.0013460597161	FALSE	0.806591930162328
ENST00000367282	0.332448860866753	73.0651425574013	1	1	1.0003666585187	FALSE	0.806591930162328
ENST00000367283	0.746222152711186	15.3593222388652	1	1	2	FALSE	0.88102505871564
ENST00000367284	0.746222152711186	15.3593222388652	1	1	2	FALSE	0.88102505871564
ENST00000367288	0.576734883272778	92.3304496517863	1	1	5.00061102285225	FALSE	0.835253765160839
ENST00000367294	0.921638848456626	1.38252656954571	2	2	2.00012224938875	FALSE	0.957700920180533
ENST00000367313	0.280210826859772	90.2605585229477	1	1	1	FALSE	0.806591930162328
ENST00000367405	NA	NA	NA	NA	NA	NA	NA
ENST00000367409	0.748000543477965	2.72191533074534	1	1	1.00024446889133	FALSE	0.88102505871564
ENST00000367415	0.985691317706739	0.136645401120929	2	2	7.00305933307626	FALSE	0.989136219744006
ENST00000367421	0.985691317706739	0.136645401120929	2	2	7.00305933307626	FALSE	0.989136219744006
ENST00000367460	0.677002626087125	6.79813226479583	1	1	1	FALSE	0.870618651730963
ENST00000367511	0.413685649736815	547.598653139875	6	6	13.0022001602716	FALSE	0.806591930162328
ENST00000367558	0.846661259667241	5.38349436112278	2	2	2	FALSE	0.906950682699506
ENST00000367570	0.161009823411528	136.808181456197	1	1	1.00012218963832	FALSE	0.806591930162328
ENST00000367573	0.161009823411528	136.808181456197	1	1	1.00012218963832	FALSE	0.806591930162328
ENST00000367576	0.729356094445822	3.55831505625856	1	1	1	FALSE	0.88102505871564
ENST00000367608	0.541225028229458	112.870564331991	1	1	5	FALSE	0.815604643436231
ENST00000367609	0.541225028229458	112.870564331991	1	1	5	FALSE	0.815604643436231
ENST00000367612	0.394694568302279	54.9542107372661	1	1	1	FALSE	0.806591930162328
ENST00000367615	0.580911960734733	16.986903326249	1	1	1	FALSE	0.836898470482587
ENST00000367616	0.580911960734733	16.986903326249	1	1	1	FALSE	0.836898470482587
ENST00000367623	0.283946815617741	257.200054725341	3	3	4	FALSE	0.806591930162328
ENST00000367627	0.420883543296229	78.61179975671	1	1	3	FALSE	0.806591930162328
ENST00000367723	NA	NA	NA	NA	NA	NA	NA
ENST00000367737	0.369079685086407	61.9959134576737	1	1	1	FALSE	0.806591930162328
ENST00000367739	0.559956952186792	44.836941556658	1	1	2.00244678248104	FALSE	0.822316146818229
ENST00000367748	0.792456439643926	10.1556237017791	2	2	2	FALSE	0.881185638461967
ENST00000367749	0.944101940333496	0.608162683427829	2	2	2.00012223444567	FALSE	0.971917615849437
ENST00000367750	0.0106815499617575	8196.43699196344	2	2	40.0001221896383	FALSE	0.806591930162328
ENST00000367755	0.474754912977158	35.6007357046649	1	1	1	FALSE	0.806591930162328
ENST00000367770	0.345945142120073	68.9129955288566	1	1	1	FALSE	0.806591930162328
ENST00000367771	0.345945142120073	68.9129955288566	1	1	1	FALSE	0.806591930162328
ENST00000367811	0.317831031199108	479.07549020454	1	1	7	FALSE	0.806591930162328
ENST00000367817	0.0565043486915761	890.513940355162	2	2	4	FALSE	0.806591930162328
ENST00000367838	0.855561309787095	5.0478756538877	1	1	2	FALSE	0.912193556640939
ENST00000367840	NA	NA	NA	NA	NA	NA	NA
ENST00000367876	0.623222607028552	11.7601308306491	1	1	1	FALSE	0.854931992121361
ENST00000367881	0.480243392223095	34.4461817787065	1	1	1	FALSE	0.806591930162328
ENST00000367927	0.218808534701034	112.800419267816	1	1	1	FALSE	0.806591930162328
ENST00000367931	0.212438884294164	3295.34663969772	3	3	57.0063546376634	FALSE	0.806591930162328
ENST00000367935	0.63096349937606	10.8163780739437	1	1	1	FALSE	0.859151123686495
ENST00000367942	0.674325909852884	20.4388856743274	2	2	2	FALSE	0.870618651730963
ENST00000367943	0.623576261258964	11.7325469255465	1	1	1	FALSE	0.854931992121361
ENST00000367945	0.19178741707886	235.239483723478	1	1	1	FALSE	0.806591930162328
ENST00000367946	0.19178741707886	235.239483723478	1	1	1	FALSE	0.806591930162328
ENST00000367948	0.0150795648057515	912.66313437583	4	3	3.00528190639971	FALSE	0.806591930162328
ENST00000367963	0.214671526766642	114.455726556569	1	1	1	FALSE	0.806591930162328
ENST00000367990	0.303854089353222	82.2394901048462	1	1	1	FALSE	0.806591930162328
ENST00000367995	0.742480304601139	2.95518742828865	1	1	1	FALSE	0.88102505871564
ENST00000367996	0.171114768977089	132.424437655691	1	1	1.00208129285015	FALSE	0.806591930162328
ENST00000367998	0.495457526642884	31.3377524216028	1	1	1	FALSE	0.806591930162328
ENST00000368051	0.806453923583856	6.04237910270594	1	1	2	FALSE	0.882680817853734
ENST00000368087	0.588704203611868	15.9241412732415	2	1	1	FALSE	0.840930101965119
ENST00000368092	0.665852799852219	7.69278984805797	1	1	1	FALSE	0.870513173821177
ENST00000368094	0.4968502679285	31.0697614926122	1	1	1.00012218963832	FALSE	0.806591930162328
ENST00000368099	0.440710305338721	43.2810427962246	1	1	1	FALSE	0.806591930162328
ENST00000368106	0.203139595938547	535.537172228412	1	1	10	FALSE	0.806591930162328
ENST00000368122	0.265477499841298	172.914051279235	3	2	2	FALSE	0.806591930162328
ENST00000368149	0.366704083062042	62.7671512631535	1	1	1	FALSE	0.806591930162328
ENST00000368154	0.39328814893599	55.3396959039847	1	1	1	FALSE	0.806591930162328
ENST00000368155	0.39328814893599	55.3396959039847	1	1	1	FALSE	0.806591930162328
ENST00000368156	0.39328814893599	55.3396959039847	1	1	1	FALSE	0.806591930162328
ENST00000368157	0.39328814893599	55.3396959039847	1	1	1	FALSE	0.806591930162328
ENST00000368160	0.39328814893599	55.3396959039847	1	1	1	FALSE	0.806591930162328
ENST00000368163	0.39328814893599	55.3396959039847	1	1	1	FALSE	0.806591930162328
ENST00000368165	0.39328814893599	55.3396959039847	1	1	1	FALSE	0.806591930162328
ENST00000368166	0.39328814893599	55.3396959039847	1	1	1	FALSE	0.806591930162328
ENST00000368167	0.39328814893599	55.3396959039847	1	1	1	FALSE	0.806591930162328
ENST00000368216	0.750720240300307	2.61620649744273	1	1	1	FALSE	0.88102505871564
ENST00000368222	0.0255172752759485	2621.05580842439	2	2	8	FALSE	0.806591930162328
ENST00000368223	0.336558257315709	451.920769169936	7	7	7.00317986019882	FALSE	0.806591930162328
ENST00000368232	0.444647476606365	456.112665940939	4	4	12.01076297007	FALSE	0.806591930162328
ENST00000368272	0.546540685757813	219.990478111196	2	2	18.0010999755561	FALSE	0.815604643436231
ENST00000368282	0.698077898671353	32.7701954057116	2	2	3	FALSE	0.876356395820544
ENST00000368285	0.698077898671353	32.7701954057116	2	2	3	FALSE	0.876356395820544
ENST00000368323	0.164147089667413	297.191557600634	1	1	2	FALSE	0.806591930162328
ENST00000368330	0.150251490919823	141.593556326581	1	1	1	FALSE	0.806591930162328
ENST00000368340	0.150251490919823	141.593556326581	1	1	1	FALSE	0.806591930162328
ENST00000368378	0.100627636047133	621.682484485367	2	2	3	FALSE	0.806591930162328
ENST00000368401	0.185429011632503	265.31153262116	1	1	1	FALSE	0.806591930162328
ENST00000368404	0.185429011632503	265.31153262116	1	1	1	FALSE	0.806591930162328
ENST00000368409	0.940257402253798	0.987574792645509	1	1	3.00477239353891	FALSE	0.970587931819893
ENST00000368440	0.50065700720713	101.315423774385	2	2	3	FALSE	0.806620603924514
ENST00000368463	0.251487134902296	100.49172981192	1	1	1	FALSE	0.806591930162328
ENST00000368476	0.24193178943999	104.020888591875	1	1	1	FALSE	0.806591930162328
ENST00000368487	0.31804355970505	77.4560523571211	1	1	1	FALSE	0.806591930162328
ENST00000368518	0.319417843499185	77.1839834685611	1	1	1	FALSE	0.806591930162328
ENST00000368521	0.319417843499185	77.1839834685611	1	1	1	FALSE	0.806591930162328
ENST00000368549	0.0154886339702791	1358.50873829228	2	2	4	FALSE	0.806591930162328
ENST00000368553	0.145438926092459	143.785476079457	1	1	1	FALSE	0.806591930162328
ENST00000368600	0.776575019664652	1.72909237940121	1	1	1	FALSE	0.88102505871564
ENST00000368603	0.776575019664652	1.72909237940121	1	1	1	FALSE	0.88102505871564
ENST00000368607	0.776575019664652	1.72909237940121	1	1	1	FALSE	0.88102505871564
ENST00000368623	0.690928603024414	5.79410649605971	1	1	1	FALSE	0.874452375311083
ENST00000368666	0.471347604632192	107.81752920676	3	3	3	FALSE	0.806591930162328
ENST00000368671	0.436041766184409	58.7306316154744	2	2	2	FALSE	0.806591930162328
ENST00000368685	0.239516364496569	104.916025402205	1	1	1	FALSE	0.806591930162328
ENST00000368708	0.812086067627264	11.5976231701572	1	1	4	FALSE	0.883528235685412
ENST00000368721	0.0647987658045048	439.163942754234	2	2	2	FALSE	0.806591930162328
ENST00000368737	0.344841817939125	69.2442887155051	1	1	1	FALSE	0.806591930162328
ENST00000368738	NA	NA	NA	NA	NA	NA	NA
ENST00000368799	0.745743798947752	115.419983550599	10	10	18.0020783744072	FALSE	0.88102505871564
ENST00000368801	0.0445561908303778	8830.88098021332	12	12	54.0002443792766	FALSE	0.806591930162328
ENST00000368806	0.821652551964199	147.634404548148	9	8	83	FALSE	0.888186272221876
ENST00000368887	0.374482208664147	175.745131528047	2	2	3	FALSE	0.806591930162328
ENST00000368892	0.500472610218374	30.3535392943826	1	1	1	FALSE	0.806591930162328
ENST00000368898	0.741353805003867	3.00467559171621	1	1	1	FALSE	0.88102505871564
ENST00000368908	0.445228083269751	42.2094880979102	1	1	1	FALSE	0.806591930162328
ENST00000368912	0.600942435524376	37.2222413342702	1	1	2.01229256299939	FALSE	0.844974198214353
ENST00000368913	0.600942435524376	37.2222413342702	1	1	2.01229256299939	FALSE	0.844974198214353
ENST00000368914	0.600942435524376	37.2222413342702	1	1	2.01229256299939	FALSE	0.844974198214353
ENST00000368918	0.78363010585182	1.53024401950955	1	1	1	FALSE	0.88102505871564
ENST00000368919	0.76437043602652	2.11569254641208	1	1	1	FALSE	0.88102505871564
ENST00000368924	0.739904925464239	32.2255612648371	2	2	4	FALSE	0.88102505871564
ENST00000368926	0.437170063242889	56.0368576517758	2	2	2	FALSE	0.806591930162328
ENST00000368985	NA	NA	NA	NA	NA	NA	NA
ENST00000368990	0.801046891070005	1.1098094532898	1	1	1	FALSE	0.882286604398004
ENST00000369037	0.210578244504911	272.504793018256	1	1	3	FALSE	0.806591930162328
ENST00000369063	NA	NA	NA	NA	NA	NA	NA
ENST00000369064	0.763242882267517	2.15362180934677	1	1	1	FALSE	0.88102505871564
ENST00000369089	0.204919667425157	118.338758751296	1	1	1	FALSE	0.806591930162328
ENST00000369091	0.204919667425157	118.338758751296	1	1	1	FALSE	0.806591930162328
ENST00000369094	0.788765078091586	1.38745053600002	1	1	1	FALSE	0.88102505871564
ENST00000369095	0.788765078091586	1.38745053600002	1	1	1	FALSE	0.88102505871564
ENST00000369096	0.204919667425157	118.338758751296	1	1	1	FALSE	0.806591930162328
ENST00000369124	0.130453325451482	331.140837365366	2	2	2	FALSE	0.806591930162328
ENST00000369146	0.383453285937355	58.0314514839686	1	1	1.00012218963832	FALSE	0.806591930162328
ENST00000369199	0.156370397731952	138.849731847382	1	1	1.00012226433549	FALSE	0.806591930162328
ENST00000369208	0.145561573828913	275.511154286465	1	1	1.00024443901247	FALSE	0.806591930162328
ENST00000369212	0.962027794009773	0.328713149578288	1	1	2.00171232876712	FALSE	0.979198480676646
ENST00000369215	0.831659580184916	5.43586946531015	2	2	2	FALSE	0.895237142223502
ENST00000369236	0.315645399734665	78.3891026835876	1	1	1	FALSE	0.806591930162328
ENST00000369239	0.242663140725532	103.756223272765	1	1	1	FALSE	0.806591930162328
ENST00000369244	NA	NA	NA	NA	NA	NA	NA
ENST00000369258	0.466098593620752	37.4748045949072	1	1	1	FALSE	0.806591930162328
ENST00000369259	0.466098593620752	37.4748045949072	1	1	1	FALSE	0.806591930162328
ENST00000369272	0.319345683477986	77.1884614220918	1	1	1	FALSE	0.806591930162328
ENST00000369297	0.175522455944522	130.497825853979	1	1	1	FALSE	0.806591930162328
ENST00000369304	0.732480470165468	117.543867253008	1	1	12	FALSE	0.88102505871564
ENST00000369306	0.444518891931836	42.3768071541279	1	1	1	FALSE	0.806591930162328
ENST00000369358	0.29604450061849	84.8458877674085	1	1	1	FALSE	0.806591930162328
ENST00000369367	NA	NA	NA	NA	NA	NA	NA
ENST00000369397	0.311772942623394	316.137136210622	1	1	2	FALSE	0.806591930162328
ENST00000369413	0.188003815573198	1320.92437367335	1	1	11	FALSE	0.806591930162328
ENST00000369425	NA	NA	NA	NA	NA	NA	NA
ENST00000369442	0.451325207350134	40.8013208396326	1	1	1	FALSE	0.806591930162328
ENST00000369466	0.487144842226034	33.0180137909127	1	1	1	FALSE	0.806591930162328
ENST00000369484	0.18377589370662	127.008190369859	1	1	1	FALSE	0.806591930162328
ENST00000369530	0.599802232690593	14.5101031116333	1	1	1	FALSE	0.844974198214353
ENST00000369550	0.787505259126839	1.4283832587818	1	1	1	FALSE	0.88102505871564
ENST00000369577	0.0356342384437793	2520.76257582851	5	4	9.00807635829662	FALSE	0.806591930162328
ENST00000369585	0.198505665223028	120.915275185732	1	1	1.00208154769193	FALSE	0.806591930162328
ENST00000369666	NA	NA	NA	NA	NA	NA	NA
ENST00000369682	0.40813968744639	51.3212930472915	1	1	1	FALSE	0.806591930162328
ENST00000369702	0.180608825970457	768.432858076995	6	6	7	FALSE	0.806591930162328
ENST00000369704	0.344314049701216	175.253875489982	1	1	6	FALSE	0.806591930162328
ENST00000369705	0.42834056077325	46.2682082832427	1	1	1	FALSE	0.806591930162328
ENST00000369707	0.415247968671758	405.145250210307	1	1	9	FALSE	0.806591930162328
ENST00000369709	0.817959783662399	0.788033048094142	1	1	1	FALSE	0.886123098967598
ENST00000369724	NA	NA	NA	NA	NA	NA	NA
ENST00000369732	0.467783867883446	285.291038636614	5	5	9	FALSE	0.806591930162328
ENST00000369739	NA	NA	NA	NA	NA	NA	NA
ENST00000369740	0.129977367499008	353.784823943069	1	1	2	FALSE	0.806591930162328
ENST00000369754	0.0979361653903892	402.683508389448	2	2	2	FALSE	0.806591930162328
ENST00000369755	0.237744425904523	105.581537266569	1	1	1	FALSE	0.806591930162328
ENST00000369756	0.0979361653903892	402.683508389448	2	2	2	FALSE	0.806591930162328
ENST00000369779	0.194532109238161	1457.88376055052	3	3	23.0166555073582	FALSE	0.806591930162328
ENST00000369780	0.14483826078555	278.378958917019	1	1	1.00012220457045	FALSE	0.806591930162328
ENST00000369781	0.194532109238161	1457.88376055052	3	3	23.0166555073582	FALSE	0.806591930162328
ENST00000369784	0.505057759011262	56.3862995029667	1	1	2	FALSE	0.808778234847327
ENST00000369805	0.350978095788782	67.3210889678943	1	1	1	FALSE	0.806591930162328
ENST00000369816	0.81262933205065	0.880834680165096	1	1	1	FALSE	0.883682547153382
ENST00000369846	0.330717801734715	73.5451403482353	2	1	1	FALSE	0.806591930162328
ENST00000369851	NA	NA	NA	NA	NA	NA	NA
ENST00000369887	0.25279978958566	100.014724725017	1	1	1	FALSE	0.806591930162328
ENST00000369888	0.308483025810744	80.7263657340886	1	1	1	FALSE	0.806591930162328
ENST00000369889	0.100942967044465	408.62034115138	2	2	2.00183486260491	FALSE	0.806591930162328
ENST00000369931	0.778011763171758	1.68694547518522	1	1	1	FALSE	0.88102505871564
ENST00000369956	0.460519786959252	38.7004500007232	1	1	1.00061139642944	FALSE	0.806591930162328
ENST00000369996	0.234631667311577	231.061685685283	2	2	3.00872170200472	FALSE	0.806591930162328
ENST00000370008	0.27111908747365	93.3301697721905	1	1	1	FALSE	0.806591930162328
ENST00000370009	0.268957741456062	116.751393825609	2	2	2.00183643486778	FALSE	0.806591930162328
ENST00000370010	0.644982865942536	38.0148079494278	1	1	2	FALSE	0.867194694580117
ENST00000370020	0.391922019668872	55.7112053515928	1	1	1	FALSE	0.806591930162328
ENST00000370021	0.207057320432893	325.766566231159	5	4	4.00012218963832	FALSE	0.806591930162328
ENST00000370025	0.207057320432893	325.766566231159	5	4	4.00012218963832	FALSE	0.806591930162328
ENST00000370041	0.385948822966308	92.5465254326408	1	1	2	FALSE	0.806591930162328
ENST00000370109	0.188900849870935	124.873713169817	2	1	1	FALSE	0.806591930162328
ENST00000370113	0.452149405669103	40.6107623135522	1	1	1	FALSE	0.806591930162328
ENST00000370114	0.452149405669103	40.6107623135522	1	1	1	FALSE	0.806591930162328
ENST00000370137	0.515901755685185	27.3814951408273	1	1	1	FALSE	0.81059712352646
ENST00000370162	0.454532533596901	124.473164421712	3	3	3	FALSE	0.806591930162328
ENST00000370163	0.527919174483238	91.7181975660464	1	1	3.000366703337	FALSE	0.81059712352646
ENST00000370165	0.527919174483238	91.7181975660464	1	1	3.000366703337	FALSE	0.81059712352646
ENST00000370168	0.454532533596901	124.473164421712	3	3	3	FALSE	0.806591930162328
ENST00000370169	0.454532533596901	124.473164421712	3	3	3	FALSE	0.806591930162328
ENST00000370192	0.825532063029557	6.95193304655792	1	1	2	FALSE	0.890237384756237
ENST00000370200	0.461018653719094	178.597118197056	2	2	5.00024443901247	FALSE	0.806591930162328
ENST00000370220	0.685504709214776	20.9334794063823	2	2	2.00466077669612	FALSE	0.872759294815483
ENST00000370223	0.685504709214776	20.9334794063823	2	2	2.00466077669612	FALSE	0.872759294815483
ENST00000370271	0.0693798287181861	1442.56737924852	1	1	7	FALSE	0.806591930162328
ENST00000370298	0.604478318090344	13.9190047138123	1	1	1	FALSE	0.845979534049561
ENST00000370303	0.604478318090344	13.9190047138123	1	1	1	FALSE	0.845979534049561
ENST00000370328	0.696070515832802	60.3324227922006	3	3	4.0002444091409	FALSE	0.87609103993898
ENST00000370349	0.752162026037363	2.55824293473464	1	1	1.00012220457045	FALSE	0.88102505871564
ENST00000370351	0.752162026037363	2.55824293473464	1	1	1.00012220457045	FALSE	0.88102505871564
ENST00000370353	0.322620602210215	76.1508023228444	1	1	1.000366703337	FALSE	0.806591930162328
ENST00000370357	0.0986138188274538	166.77890373739	1	1	1	FALSE	0.806591930162328
ENST00000370359	0.777189028753856	13.2210894312162	2	2	3	FALSE	0.88102505871564
ENST00000370363	0.407294433241002	67.1884622530261	1	1	2	FALSE	0.806591930162328
ENST00000370367	0.447329481921104	41.7253253205696	1	1	1.00012220457045	FALSE	0.806591930162328
ENST00000370368	0.586769804592667	16.171563074813	1	1	1.00085605967959	FALSE	0.840633448860959
ENST00000370370	0.73476204538127	3.29970062751704	1	1	1	FALSE	0.88102505871564
ENST00000370371	0.586769804592667	16.171563074813	1	1	1.00085605967959	FALSE	0.840633448860959
ENST00000370384	0.982960960452867	0.00421454809789208	2	2	2	FALSE	0.988169525115148
ENST00000370435	0.56361890516066	37.563734988344	2	2	2.00012220457045	FALSE	0.82512508305941
ENST00000370445	0.524073832919329	25.8469683110237	1	1	1.00012218963832	FALSE	0.81059712352646
ENST00000370454	0.821206258094261	7.61639476505538	2	2	2	FALSE	0.888037682733666
ENST00000370476	0.119213216994554	883.638406101882	1	1	6	FALSE	0.806591930162328
ENST00000370479	NA	NA	NA	NA	NA	NA	NA
ENST00000370481	0.366936469571851	62.7034014147869	1	1	1	FALSE	0.806591930162328
ENST00000370487	0.741184207172266	3.01137207775161	1	1	1	FALSE	0.88102505871564
ENST00000370489	0.112251630779547	159.72285377358	1	1	1	FALSE	0.806591930162328
ENST00000370496	0.236923890033548	105.897600555815	1	1	1	FALSE	0.806591930162328
ENST00000370508	0.69899966237623	21.5642665772975	2	2	2	FALSE	0.876356395820544
ENST00000370513	NA	NA	NA	NA	NA	NA	NA
ENST00000370521	NA	NA	NA	NA	NA	NA	NA
ENST00000370540	0.182069956327213	274.632609197923	1	1	2	FALSE	0.806591930162328
ENST00000370549	0.400643974526385	53.3648106979466	1	1	1	FALSE	0.806591930162328
ENST00000370552	0.400643974526385	53.3648106979466	1	1	1	FALSE	0.806591930162328
ENST00000370554	NA	NA	NA	NA	NA	NA	NA
ENST00000370565	0.706382435518916	31.1211492183905	3	3	3	FALSE	0.876471907673033
ENST00000370575	0.958088547304594	0.645395234244886	1	1	5	FALSE	0.977629290234787
ENST00000370589	NA	NA	NA	NA	NA	NA	NA
ENST00000370597	0.405038590323404	52.2420868470953	1	1	1.00318744636509	FALSE	0.806591930162328
ENST00000370628	0.252860551506294	101.207755299024	1	1	2.00097799511002	FALSE	0.806591930162328
ENST00000370629	0.252860551506294	101.207755299024	1	1	2.00097799511002	FALSE	0.806591930162328
ENST00000370641	0.44049114244033	43.3572390403288	1	1	1.00073403474431	FALSE	0.806591930162328
ENST00000370655	0.312722026640338	141.209888733725	1	1	2	FALSE	0.806591930162328
ENST00000370657	0.217706564303856	319.631314115632	3	3	3	FALSE	0.806591930162328
ENST00000370662	0.405081367014737	52.1762957810049	1	1	1	FALSE	0.806591930162328
ENST00000370664	0.370564757845916	61.6671386698699	1	1	1.00012220457045	FALSE	0.806591930162328
ENST00000370665	0.405081367014737	52.1762957810049	1	1	1	FALSE	0.806591930162328
ENST00000370693	0.10524134620447	163.295647795078	1	1	1	FALSE	0.806591930162328
ENST00000370733	0.654386309739034	243.13653040864	9	9	29.0045280012215	FALSE	0.868656721510871
ENST00000370742	0.435393386693067	72.0671743882133	1	1	2	FALSE	0.806591930162328
ENST00000370757	0.354065922563766	66.4188159876489	1	1	1	FALSE	0.806591930162328
ENST00000370758	0.354065922563766	66.4188159876489	1	1	1	FALSE	0.806591930162328
ENST00000370765	0.431288568265337	168.692334800969	5	5	6	FALSE	0.806591930162328
ENST00000370766	0.224932995513359	440.552582571347	1	1	2	FALSE	0.806591930162328
ENST00000370791	0.134641630608149	148.806703674522	1	1	1	FALSE	0.806591930162328
ENST00000370793	NA	NA	NA	NA	NA	NA	NA
ENST00000370794	NA	NA	NA	NA	NA	NA	NA
ENST00000370812	0.556751464171487	20.502103831918	1	1	1.00024458847988	FALSE	0.820106709839511
ENST00000370819	0.120994147739781	283.534140042823	1	1	1	FALSE	0.806591930162328
ENST00000370830	0.80159291738159	10.7956399435532	2	2	3	FALSE	0.882286604398004
ENST00000370834	0.251220050121684	100.591737010099	1	1	1	FALSE	0.806591930162328
ENST00000370841	0.251220050121684	100.591737010099	1	1	1	FALSE	0.806591930162328
ENST00000370862	0.549909373018906	21.5651658558552	1	1	1	FALSE	0.815604643436231
ENST00000370871	0.686188647723288	6.09801988798008	1	1	1	FALSE	0.872759294815483
ENST00000370872	0.686188647723288	6.09801988798008	1	1	1	FALSE	0.872759294815483
ENST00000370879	0.0587956123050088	510.053607154314	1	1	2	FALSE	0.806591930162328
ENST00000370898	0.458724221395837	39.0208502027435	1	1	1	FALSE	0.806591930162328
ENST00000370911	0.28062013900624	90.103961057812	1	1	1.00012223444567	FALSE	0.806591930162328
ENST00000370952	0.405236038555079	52.1525080053495	1	1	1.00012238404112	FALSE	0.806591930162328
ENST00000370963	0.849358176626878	9.06230086782146	1	1	4	FALSE	0.908941551935826
ENST00000370985	0.0995204826070633	166.30058299657	1	1	1	FALSE	0.806591930162328
ENST00000370986	0.0995204826070633	166.30058299657	1	1	1	FALSE	0.806591930162328
ENST00000371030	0.527349782161398	25.3384651574366	1	1	1	FALSE	0.81059712352646
ENST00000371079	0.395715453886149	54.684772630064	1	1	1	FALSE	0.806591930162328
ENST00000371080	0.343994120416377	69.512608574545	1	1	1	FALSE	0.806591930162328
ENST00000371084	0.519167572374901	26.8304672478409	1	1	1	FALSE	0.81059712352646
ENST00000371097	NA	NA	NA	NA	NA	NA	NA
ENST00000371103	NA	NA	NA	NA	NA	NA	NA
ENST00000371120	0.803435449047898	22.4567113028347	1	1	5.00367152123363	FALSE	0.882680817853734
ENST00000371129	0.309214540931868	80.0941657871962	1	1	1	FALSE	0.806591930162328
ENST00000371148	0.661744921993086	7.95087948629878	1	1	1.00036706227823	FALSE	0.868712704577774
ENST00000371149	0.114390539146516	158.525625217441	1	1	1.00048899755501	FALSE	0.806591930162328
ENST00000371168	0.0134150306214733	1924.61747096977	3	3	5.00624464307579	FALSE	0.806591930162328
ENST00000371173	0.313859834566635	127.075095043422	2	2	3	FALSE	0.806591930162328
ENST00000371201	0.749445565277307	130.543980760216	1	1	43	FALSE	0.88102505871564
ENST00000371218	NA	NA	NA	NA	NA	NA	NA
ENST00000371226	0.353069349985681	66.7785351991486	1	1	1.00024449877751	FALSE	0.806591930162328
ENST00000371325	0.788556256084115	10.6305249745207	1	1	3.001100110011	FALSE	0.88102505871564
ENST00000371328	0.258487437698263	131.522615992586	2	2	2	FALSE	0.806591930162328
ENST00000371335	NA	NA	NA	NA	NA	NA	NA
ENST00000371348	0.118680589760468	352.627448498987	1	1	2	FALSE	0.806591930162328
ENST00000371360	0.0370114241020891	9421.92008837401	2	2	69	FALSE	0.806591930162328
ENST00000371362	0.0370114241020891	9421.92008837401	2	2	69	FALSE	0.806591930162328
ENST00000371383	0.825866377557151	8.92610547847397	3	3	4.00024482800832	FALSE	0.890307142897065
ENST00000371384	0.334626054618507	72.3822202255905	1	1	1	FALSE	0.806591930162328
ENST00000371421	0.793668195469138	1.27612335766519	1	1	1	FALSE	0.881349380003058
ENST00000371429	0.188982835912385	124.837370430644	1	1	1.00012226433549	FALSE	0.806591930162328
ENST00000371454	0.534279519552179	24.1694323165748	1	1	1	FALSE	0.812429644743861
ENST00000371481	0.203307862776427	227.508917673776	1	1	1.00048899755501	FALSE	0.806591930162328
ENST00000371483	0.203307862776427	227.508917673776	1	1	1.00048899755501	FALSE	0.806591930162328
ENST00000371494	0.224899880445696	110.482677410262	1	1	1	FALSE	0.806591930162328
ENST00000371497	0.323457489168546	75.8808980157037	1	1	1	FALSE	0.806591930162328
ENST00000371515	0.529490130884494	24.9312874892069	1	1	1.00122339124052	FALSE	0.81084700463469
ENST00000371522	0.40609306887357	51.9259892377941	1	1	1	FALSE	0.806591930162328
ENST00000371538	0.674161241331768	7.01778128517423	1	1	1	FALSE	0.870618651730963
ENST00000371579	0.49678304252048	31.0745166516542	1	1	1	FALSE	0.806591930162328
ENST00000371589	0.668439173901755	22.8440124186503	2	2	2	FALSE	0.870513173821177
ENST00000371602	0.125930425433822	481.563405637045	3	3	3.00061132167747	FALSE	0.806591930162328
ENST00000371608	0.442557935187002	132.237898007941	1	1	3	FALSE	0.806591930162328
ENST00000371610	0.358406656283783	65.1818964026645	1	1	1	FALSE	0.806591930162328
ENST00000371620	0.189098397881412	124.315431729519	1	1	1	FALSE	0.806591930162328
ENST00000371626	0.316954029634398	121.235241035632	1	1	2	FALSE	0.806591930162328
ENST00000371648	0.344155211036835	69.4372758477	1	1	1	FALSE	0.806591930162328
ENST00000371691	0.142370515476421	433.4563845164	1	1	3.00367017372156	FALSE	0.806591930162328
ENST00000371692	0.142370515476421	433.4563845164	1	1	3.00367017372156	FALSE	0.806591930162328
ENST00000371698	0.191353767602755	264.059022928506	2	2	2.00453467879876	FALSE	0.806591930162328
ENST00000371712	0.166798852738172	274.849428166428	1	1	1	FALSE	0.806591930162328
ENST00000371717	0.786072384011224	1.4547124440839	1	1	1.00012220457045	FALSE	0.88102505871564
ENST00000371728	0.676425596110824	27.8838398192007	1	1	3.00293973542381	FALSE	0.870618651730963
ENST00000371741	0.225731985817338	110.162891303687	1	1	1.00012220457045	FALSE	0.806591930162328
ENST00000371746	0.395762811284729	96.5129714558709	2	2	2.00539086568224	FALSE	0.806591930162328
ENST00000371748	0.395762811284729	96.5129714558709	2	2	2.00539086568224	FALSE	0.806591930162328
ENST00000371754	0.579234864431874	17.2187246064593	1	1	1.00024443901247	FALSE	0.835758585254117
ENST00000371776	0.12235578762887	154.707591229289	1	1	1	FALSE	0.806591930162328
ENST00000371795	NA	NA	NA	NA	NA	NA	NA
ENST00000371804	0.0609025485425196	2018.65522584185	2	2	9	FALSE	0.806591930162328
ENST00000371806	0.984129461944629	0.106351350772784	1	1	9	FALSE	0.988169525115148
ENST00000371809	0.0679035788709026	1224.17866776253	3	3	6	FALSE	0.806591930162328
ENST00000371826	0.0817362594549701	1020.34005021028	3	3	6	FALSE	0.806591930162328
ENST00000371833	0.526623034048789	515.423393196375	1	1	26.2665350444225	FALSE	0.81059712352646
ENST00000371843	0.504768461984851	29.5192152708466	1	1	1	FALSE	0.808778234847327
ENST00000371847	0.504768461984851	29.5192152708466	1	1	1	FALSE	0.808778234847327
ENST00000371877	0.426072046293381	46.8317497177311	1	1	1	FALSE	0.806591930162328
ENST00000371884	0.482744385019421	1295.36551970228	2	1	55.2888725128961	FALSE	0.806591930162328
ENST00000371894	0.484923552762238	133.440728810628	1	1	2	FALSE	0.806591930162328
ENST00000371910	0.214852522727161	114.397924515998	1	1	1	FALSE	0.806591930162328
ENST00000371920	0.577787802389172	111.18042588488	2	2	6	FALSE	0.835757208667693
ENST00000371929	0.214852522727161	114.397924515998	1	1	1	FALSE	0.806591930162328
ENST00000371937	0.788634785282049	1.39942108733535	1	1	1	FALSE	0.88102505871564
ENST00000371939	0.175196677572774	480.75040169428	2	2	5.00036715212336	FALSE	0.806591930162328
ENST00000371942	0.444559504560838	199.697305214421	2	2	5.0017114317652	FALSE	0.806591930162328
ENST00000371945	0.495313872429701	31.370859771682	1	1	1.00012218963832	FALSE	0.806591930162328
ENST00000371946	0.495313872429701	31.370859771682	1	1	1.00012218963832	FALSE	0.806591930162328
ENST00000371968	0.704844722033273	4.90215426173226	1	1	1	FALSE	0.876356395820544
ENST00000371974	0.983398676293658	0.0861297545169772	3	3	3	FALSE	0.988169525115148
ENST00000371975	0.534191706592235	133.777758638702	2	2	5	FALSE	0.812429644743861
ENST00000372022	0.284130641860329	184.211872867476	3	3	3	FALSE	0.806591930162328
ENST00000372025	0.290459225734293	431.401332345451	5	5	8	FALSE	0.806591930162328
ENST00000372027	0.181673293468771	267.220546126476	2	2	2.00257289879931	FALSE	0.806591930162328
ENST00000372037	0.255337395074335	213.470710770553	1	1	1	FALSE	0.806591930162328
ENST00000372040	0.970304689768195	0.00135800644615558	2	2	2	FALSE	0.982805547734533
ENST00000372090	0.29805186606002	201.702442669064	2	2	3	FALSE	0.806591930162328
ENST00000372097	0.362236522100078	64.0777286795191	1	1	1	FALSE	0.806591930162328
ENST00000372105	0.083848281730269	506.126097245381	3	3	3.000366703337	FALSE	0.806591930162328
ENST00000372108	0.362236522100078	64.0777286795191	1	1	1	FALSE	0.806591930162328
ENST00000372113	0.352498524832884	190.715766446346	3	3	4.00061105272382	FALSE	0.806591930162328
ENST00000372126	0.481534662523802	34.1752691764623	1	1	1	FALSE	0.806591930162328
ENST00000372141	0.667628438291251	7.54660805638336	1	1	1	FALSE	0.870513173821177
ENST00000372142	0.667628438291251	7.54660805638336	1	1	1	FALSE	0.870513173821177
ENST00000372159	0.461803726437571	38.418761263645	1	1	1	FALSE	0.806591930162328
ENST00000372164	0.766661676063112	2.0385261101148	1	1	1	FALSE	0.88102505871564
ENST00000372171	0.452772377673418	40.4694550324101	1	1	1	FALSE	0.806591930162328
ENST00000372187	0.137371086980807	371.355512914385	1	1	3	FALSE	0.806591930162328
ENST00000372228	0.113294237720331	575.411829515258	1	1	3	FALSE	0.806591930162328
ENST00000372236	0.382266748257821	93.2747045618219	2	2	2	FALSE	0.806591930162328
ENST00000372299	0.393357740568346	55.3096665507282	1	1	1	FALSE	0.806591930162328
ENST00000372318	0.626446872322216	11.4238866860647	1	1	1	FALSE	0.85671052905693
ENST00000372343	0.23971854755966	104.853497830415	1	1	1.00012218963832	FALSE	0.806591930162328
ENST00000372348	0.00154226058472773	5151.56179592897	6	6	7.00611563981418	FALSE	0.806591930162328
ENST00000372358	0.536919245188744	23.7228351490333	1	1	1	FALSE	0.814295452984507
ENST00000372429	0.661869948539347	8.02027286349379	1	1	1.00061132167747	FALSE	0.868712704577774
ENST00000372445	0.184404689117861	638.072817128167	5	5	5.00232323183708	FALSE	0.806591930162328
ENST00000372450	0.683851540007997	6.29942886002993	1	1	1	FALSE	0.872759294815483
ENST00000372462	NA	NA	NA	NA	NA	NA	NA
ENST00000372470	0.388959138316053	87.1308741910014	2	2	2	FALSE	0.806591930162328
ENST00000372483	0.370652739397821	61.6406537317912	1	1	1.00012220457045	FALSE	0.806591930162328
ENST00000372488	0.97736248610465	0.0165428970528274	2	2	2.00073367577016	FALSE	0.985269708172051
ENST00000372514	0.29198481638216	142.704554310402	2	2	3	FALSE	0.806591930162328
ENST00000372517	0.29198481638216	142.704554310402	2	2	3	FALSE	0.806591930162328
ENST00000372519	0.18974472843342	264.994395370629	2	2	2.00146738135706	FALSE	0.806591930162328
ENST00000372524	0.311647700581431	79.6153441122832	1	1	1	FALSE	0.806591930162328
ENST00000372554	0.225618536659577	110.132068902139	1	1	1	FALSE	0.806591930162328
ENST00000372559	0.225618536659577	110.132068902139	1	1	1	FALSE	0.806591930162328
ENST00000372564	0.225618536659577	110.132068902139	1	1	1	FALSE	0.806591930162328
ENST00000372565	0.941974090337664	3.4700764689111	1	1	7	FALSE	0.97108911841866
ENST00000372574	0.437195268927115	44.1160109041771	1	1	1	FALSE	0.806591930162328
ENST00000372581	0.399500769444436	53.6609849092519	1	1	1.0002444091409	FALSE	0.806591930162328
ENST00000372583	0.807514361451197	29.6530279005603	5	5	8.0003666585187	FALSE	0.882680817853734
ENST00000372584	0.807514361451197	29.6530279005603	5	5	8.0003666585187	FALSE	0.882680817853734
ENST00000372587	0.543822991086274	36.6238366078016	1	1	2	FALSE	0.815604643436231
ENST00000372599	0.442812182126615	42.7849998051714	1	1	1.00012220457045	FALSE	0.806591930162328
ENST00000372600	0.442812182126615	42.7849998051714	1	1	1.00012220457045	FALSE	0.806591930162328
ENST00000372622	0.767054198072443	2.02605409143631	1	1	1	FALSE	0.88102505871564
ENST00000372654	0.354552183813657	66.3213320494929	1	1	1.00085595500122	FALSE	0.806591930162328
ENST00000372663	0.621518889456123	11.9578706416954	1	1	1	FALSE	0.854065598816303
ENST00000372699	0.435681696905118	70.5089531647136	2	2	2	FALSE	0.806591930162328
ENST00000372702	0.0404390121168536	2881.40310935738	1	1	20.007700770077	FALSE	0.806591930162328
ENST00000372706	0.68541260778802	6.18094483777269	2	1	1	FALSE	0.872759294815483
ENST00000372711	0.00737992311303415	1604.12049275615	3	3	3.00048899755501	FALSE	0.806591930162328
ENST00000372715	0.0562805291622813	516.579480509224	1	1	2	FALSE	0.806591930162328
ENST00000372748	0.524944260108425	25.7991200594853	1	1	1	FALSE	0.81059712352646
ENST00000372759	NA	NA	NA	NA	NA	NA	NA
ENST00000372764	0.786564514642932	1.45239588852426	1	1	1	FALSE	0.88102505871564
ENST00000372769	0.0638466197432234	6204.26645259662	4	4	50.0002444390125	FALSE	0.806591930162328
ENST00000372771	NA	NA	NA	NA	NA	NA	NA
ENST00000372781	0.159601186647707	2378.28631736094	5	5	35	FALSE	0.806591930162328
ENST00000372782	NA	NA	NA	NA	NA	NA	NA
ENST00000372808	0.52392538160276	25.8654132913779	1	1	1.00073367571533	FALSE	0.81059712352646
ENST00000372811	0.738126621832749	3.14715411078122	1	1	1	FALSE	0.88102505871564
ENST00000372818	0.685236324576057	6.19859401897083	1	1	1	FALSE	0.872759294815483
ENST00000372852	0.0418854132037575	1090.24586799286	3	3	3.00061124694377	FALSE	0.806591930162328
ENST00000372865	0.806804523587436	10.3517069229896	3	3	3.00281507393985	FALSE	0.882680817853734
ENST00000372870	0.208803091263445	116.790816084487	1	1	1.000366703337	FALSE	0.806591930162328
ENST00000372873	0.00552948057022151	7715.96466026796	6	6	16.0075826655363	FALSE	0.806591930162328
ENST00000372874	0.598405736352664	14.5942326900328	1	1	1	FALSE	0.844974198214353
ENST00000372912	0.578361949805718	630.137458474341	2	2	33	FALSE	0.835757208667693
ENST00000372919	0.155012831923589	484.889130097818	1	1	4	FALSE	0.806591930162328
ENST00000372921	0.155012831923589	484.889130097818	1	1	4	FALSE	0.806591930162328
ENST00000372977	0.268579415598995	94.3202610008858	1	1	1	FALSE	0.806591930162328
ENST00000372997	0.796731579653307	1.2049694740168	1	1	1	FALSE	0.882286604398004
ENST00000373014	0.910764934638154	1.91976897764169	1	1	2	FALSE	0.950789065499585
ENST00000373016	0.267678062292115	94.6497294325418	1	1	1	FALSE	0.806591930162328
ENST00000373021	0.973673719018183	2.3881936111875	2	2	26.0012220457045	FALSE	0.983743539917188
ENST00000373024	0.611592238021112	34.5901576810091	1	1	2	FALSE	0.848519987372147
ENST00000373030	0.0695982107586843	183.231131056662	1	1	1	FALSE	0.806591930162328
ENST00000373034	0.345945142120073	68.9129955288566	1	1	1	FALSE	0.806591930162328
ENST00000373045	0.656920225670935	8.45512573005402	1	1	1	FALSE	0.868712704577774
ENST00000373057	0.0811642442968852	176.37405786339	1	1	1.00738552437223	FALSE	0.806591930162328
ENST00000373062	0.112282473855923	159.721529137628	1	1	1	FALSE	0.806591930162328
ENST00000373063	0.0811642442968852	176.37405786339	1	1	1.00738552437223	FALSE	0.806591930162328
ENST00000373087	0.807433872805027	8.79646775350862	2	2	2.00012218963832	FALSE	0.882680817853734
ENST00000373089	0.571988575401158	44.434596770934	2	2	2	FALSE	0.831313548078604
ENST00000373093	0.540413279507296	72.6417346790908	2	2	3.00024437927664	FALSE	0.815604643436231
ENST00000373109	0.649821287753499	9.13507099832129	1	1	1.00159099253457	FALSE	0.867804912704453
ENST00000373116	0.495554587409819	111.885677365312	2	2	4	FALSE	0.806591930162328
ENST00000373142	0.733086446415903	3.35924385122218	1	1	1.00122339124052	FALSE	0.88102505871564
ENST00000373207	0.147840691455185	142.695776277832	1	1	1	FALSE	0.806591930162328
ENST00000373209	0.414493053853326	49.7498061339697	1	1	1	FALSE	0.806591930162328
ENST00000373227	0.316898071741838	3123.64383501981	1	1	52	FALSE	0.806591930162328
ENST00000373229	0.316898071741838	3123.64383501981	1	1	52	FALSE	0.806591930162328
ENST00000373231	0.0703094761353256	2295.01852006301	4	4	15	FALSE	0.806591930162328
ENST00000373247	0.282770731384979	89.3701979551145	1	1	1.00048899755501	FALSE	0.806591930162328
ENST00000373264	0.491286860350231	32.1739761235629	1	1	1	FALSE	0.806591930162328
ENST00000373279	0.574160247745438	71.7387505878606	2	2	3	FALSE	0.833224628733037
ENST00000373281	0.301430313960733	242.989885823278	3	3	5	FALSE	0.806591930162328
ENST00000373284	0.787766345558801	1.42169911722207	1	1	1	FALSE	0.88102505871564
ENST00000373289	0.44209386159647	68.3848642029484	2	2	4.00085605967959	FALSE	0.806591930162328
ENST00000373306	0.771617381755136	12.2772234859871	1	1	2	FALSE	0.88102505871564
ENST00000373327	0.546678059041191	22.115050260195	1	1	1	FALSE	0.815604643436231
ENST00000373330	0.966924754593311	0.0331898918832944	3	2	2.00012226433549	FALSE	0.98028416937891
ENST00000373358	0.779911181580127	35.0103774115091	3	3	4	FALSE	0.88102505871564
ENST00000373374	0.0228337357352007	3996.66968464382	1	1	12	FALSE	0.806591930162328
ENST00000373409	0.301581451243539	82.9645178914413	1	1	1	FALSE	0.806591930162328
ENST00000373414	0.301581451243539	82.9645178914413	1	1	1	FALSE	0.806591930162328
ENST00000373426	0.301581451243539	82.9645178914413	1	1	1	FALSE	0.806591930162328
ENST00000373428	0.397677081865303	54.1538898754729	1	1	1.00012218963832	FALSE	0.806591930162328
ENST00000373450	0.301581451243539	82.9645178914413	1	1	1	FALSE	0.806591930162328
ENST00000373456	NA	NA	NA	NA	NA	NA	NA
ENST00000373461	0.315739195136875	78.3661375904641	1	1	1	FALSE	0.806591930162328
ENST00000373463	0.651773526198378	350.995337160057	2	2	26.0256816110487	FALSE	0.867804912704453
ENST00000373502	NA	NA	NA	NA	NA	NA	NA
ENST00000373504	NA	NA	NA	NA	NA	NA	NA
ENST00000373534	0.218526638852035	602.995114692007	3	3	6.00048875855328	FALSE	0.806591930162328
ENST00000373538	0.257991624502622	114.673109770528	2	2	2	FALSE	0.806591930162328
ENST00000373574	0.782197718817523	1.56924393190909	1	1	1	FALSE	0.88102505871564
ENST00000373593	0.768320547271661	12.7569561701701	2	2	2	FALSE	0.88102505871564
ENST00000373600	0.761171392248042	2.21321263862286	1	1	1	FALSE	0.88102505871564
ENST00000373603	0.761171392248042	2.21321263862286	1	1	1	FALSE	0.88102505871564
ENST00000373615	0.424568175114809	47.2054290175842	1	1	1	FALSE	0.806591930162328
ENST00000373693	0.210273867601101	239.348430611927	1	1	2.00048887802493	FALSE	0.806591930162328
ENST00000373700	0.75549831968972	2.4310643174394	1	1	1.00036683785767	FALSE	0.88102505871564
ENST00000373706	0.928908843741918	0.465263988660748	2	2	2	FALSE	0.962949702720439
ENST00000373709	0.606558586261829	13.6735504362712	1	1	1	FALSE	0.845979534049561
ENST00000373731	0.409280119681293	51.0955727357887	1	1	1	FALSE	0.806591930162328
ENST00000373737	0.654139617955149	43.1591285386864	1	1	3	FALSE	0.868656721510871
ENST00000373738	0.654139617955149	43.1591285386864	1	1	3	FALSE	0.868656721510871
ENST00000373765	0.741939743533754	2.97818505012975	1	1	1	FALSE	0.88102505871564
ENST00000373768	0.228203966641285	218.943838460306	1	1	2	FALSE	0.806591930162328
ENST00000373776	0.651131621992389	28.7622858128396	1	1	2	FALSE	0.867804912704453
ENST00000373789	0.342070000635914	596.550421477669	2	2	11.0888230940044	FALSE	0.806591930162328
ENST00000373872	0.10524134620447	163.295647795078	1	1	1	FALSE	0.806591930162328
ENST00000373878	0.604225954908078	13.9657116778536	1	1	1	FALSE	0.845979534049561
ENST00000373880	0.604225954908078	13.9657116778536	1	1	1	FALSE	0.845979534049561
ENST00000373883	0.790034289533763	14.837594635936	1	1	3	FALSE	0.88102505871564
ENST00000373884	0.225896447450225	210.029349334084	1	1	2.00024437927664	FALSE	0.806591930162328
ENST00000373888	0.619471210280424	12.1828840840499	1	1	1	FALSE	0.854065598816303
ENST00000373894	0.06667462421932	481.739306414214	2	2	2.00134489278389	FALSE	0.806591930162328
ENST00000373964	0.794089779205495	1.26628418105721	1	1	1	FALSE	0.881521079487828
ENST00000373968	0.0622681890606483	2529.60167051299	1	1	21.0025666096309	FALSE	0.806591930162328
ENST00000373970	0.174750562294852	130.818377502626	1	1	1	FALSE	0.806591930162328
ENST00000373981	0.537479388182838	23.5059507804068	1	1	1	FALSE	0.814295452984507
ENST00000374027	0.138236285292583	147.111246737179	1	1	1.00061124694377	FALSE	0.806591930162328
ENST00000374050	0.227382819708172	109.526940231963	1	1	1	FALSE	0.806591930162328
ENST00000374051	0.762113095136042	12.9992115687511	2	2	2.00012220457045	FALSE	0.88102505871564
ENST00000374213	0.138259476513491	147.106513555581	1	1	1	FALSE	0.806591930162328
ENST00000374223	0.224080830230323	138.129985128378	1	1	2	FALSE	0.806591930162328
ENST00000374227	0.0125223451562571	1268.86913031118	3	3	3.00061132167747	FALSE	0.806591930162328
ENST00000374253	0.326735141311904	74.8570006243138	1	1	1	FALSE	0.806591930162328
ENST00000374264	0.697063424423736	187.315687328905	1	1	20	FALSE	0.876306451625393
ENST00000374266	0.381413507889037	58.5997940194586	1	1	1	FALSE	0.806591930162328
ENST00000374273	0.383265197436574	58.0879796595147	1	1	1	FALSE	0.806591930162328
ENST00000374280	0.465840990337443	37.5347892867403	1	1	1	FALSE	0.806591930162328
ENST00000374298	0.693559162085481	690.855139190936	4	4	72	FALSE	0.875043724870393
ENST00000374299	0.704844722033273	4.90215426173226	1	1	1	FALSE	0.876356395820544
ENST00000374319	0.603962263096749	13.9959525345906	1	1	1	FALSE	0.845979534049561
ENST00000374369	0.368874872664675	61.9417016939056	1	1	1.0013460597161	FALSE	0.806591930162328
ENST00000374372	0.368874872664675	61.9417016939056	1	1	1.0013460597161	FALSE	0.806591930162328
ENST00000374385	0.68100664326711	6.4999030996437	1	1	1	FALSE	0.870907798632067
ENST00000374408	0.592567703685482	149.479381919766	4	4	13.003549796687	FALSE	0.842420568671667
ENST00000374423	0.258116414177271	446.65511074789	3	3	6.00256817903877	FALSE	0.806591930162328
ENST00000374435	0.0897310094113938	1041.80569011454	6	4	5.00036674816626	FALSE	0.806591930162328
ENST00000374479	0.671968085090933	25.2638809824786	1	1	2	FALSE	0.870618651730963
ENST00000374490	0.198737395405007	243.236574271422	1	1	2	FALSE	0.806591930162328
ENST00000374491	0.217402546565569	113.39891236602	1	1	1	FALSE	0.806591930162328
ENST00000374492	0.217402546565569	113.39891236602	1	1	1	FALSE	0.806591930162328
ENST00000374497	0.574829104861859	17.8397878838873	1	1	1	FALSE	0.833224628733037
ENST00000374525	0.538391431924646	23.4731327541135	1	1	1	FALSE	0.814929410137604
ENST00000374608	0.39935025349246	352.733100914606	1	1	7	FALSE	0.806591930162328
ENST00000374726	0.102849067706242	398.607012265149	1	1	2	FALSE	0.806591930162328
ENST00000374736	0.407535765033802	51.5402193562004	1	1	1	FALSE	0.806591930162328
ENST00000374737	0.306102904073767	142.636816365405	1	1	2	FALSE	0.806591930162328
ENST00000374762	0.785359691148654	1.48413747223915	1	1	1	FALSE	0.88102505871564
ENST00000374784	0.233630353079927	205.932247328957	1	1	1	FALSE	0.806591930162328
ENST00000374798	0.265026411835375	203.254947647504	2	2	3	FALSE	0.806591930162328
ENST00000374807	0.311647700581431	79.6153441122832	1	1	1	FALSE	0.806591930162328
ENST00000374810	0.414049452869709	49.8643839230219	1	1	1.00085605967959	FALSE	0.806591930162328
ENST00000374811	0.311647700581431	79.6153441122832	1	1	1	FALSE	0.806591930162328
ENST00000374852	0.784447648781112	1.50823978681382	1	1	1	FALSE	0.88102505871564
ENST00000374866	NA	NA	NA	NA	NA	NA	NA
ENST00000374879	0.354190744206311	66.4451828302338	1	1	1	FALSE	0.806591930162328
ENST00000374900	0.974125335357151	0.647161322137203	1	1	4	FALSE	0.983958965233806
ENST00000374954	0.339354831432145	70.9275016810839	1	1	1.00429500552215	FALSE	0.806591930162328
ENST00000375011	0.450740458345231	40.9309975908299	1	1	1	FALSE	0.806591930162328
ENST00000375063	0.77615974508873	1.74151078357315	1	1	1	FALSE	0.88102505871564
ENST00000375064	0.77615974508873	1.74151078357315	1	1	1	FALSE	0.88102505871564
ENST00000375066	0.77615974508873	1.74151078357315	1	1	1	FALSE	0.88102505871564
ENST00000375077	0.804654260342874	8.69618943984801	2	2	2	FALSE	0.882680817853734
ENST00000375102	0.839007578085327	5.73515217270421	2	2	2	FALSE	0.902558404573302
ENST00000375108	0.806275221677703	8.25703819252797	1	1	2	FALSE	0.882680817853734
ENST00000375111	0.339857316849022	120.941752725481	1	1	3	FALSE	0.806591930162328
ENST00000375120	0.365689923759768	63.0610425494417	1	1	1	FALSE	0.806591930162328
ENST00000375127	0.901177230094735	29.53472464584	2	2	29.0056214102407	FALSE	0.944662607546926
ENST00000375128	0.853788250053468	3.60408499985542	2	2	2	FALSE	0.91089834994054
ENST00000375135	0.354550227051098	66.3231252824029	1	1	1	FALSE	0.806591930162328
ENST00000375136	0.345272201109911	117.607211106072	1	1	2.0004888182818	FALSE	0.806591930162328
ENST00000375190	0.420576442190387	48.1366626703923	1	1	1.00012220457045	FALSE	0.806591930162328
ENST00000375199	0.267190906206059	94.8298347953344	1	1	1	FALSE	0.806591930162328
ENST00000375200	0.416302121596191	49.2629826362794	1	1	1.00110091743119	FALSE	0.806591930162328
ENST00000375213	0.261705370491123	96.7787626514399	1	1	1	FALSE	0.806591930162328
ENST00000375222	0.44146851826512	43.1327614892943	1	1	1.01037165082109	FALSE	0.806591930162328
ENST00000375231	0.214646757033573	931.82843792931	8	7	12.0009796121263	FALSE	0.806591930162328
ENST00000375255	0.675057695977146	25.0392146291518	1	1	2	FALSE	0.870618651730963
ENST00000375256	0.612707711736881	12.9336360865557	1	1	1.00195886385896	FALSE	0.849518209328677
ENST00000375305	0.782191896580083	1.56945143577321	1	1	1	FALSE	0.88102505871564
ENST00000375308	0.850171406164082	5.09707305049031	2	2	2.00024476808224	FALSE	0.908941551935826
ENST00000375310	0.850171406164082	5.09707305049031	2	2	2.00024476808224	FALSE	0.908941551935826
ENST00000375326	0.716193762487292	4.74898178927481	1	1	2	FALSE	0.88102505871564
ENST00000375337	0.959830967397444	0.329558359402506	2	2	2.00012220457045	FALSE	0.978349082990079
ENST00000375353	0.295193803493367	85.0671845591962	1	1	1.00048899755501	FALSE	0.806591930162328
ENST00000375400	0.617769978392745	12.3606897196812	1	1	1.00012220457045	FALSE	0.853499508562864
ENST00000375406	0.0995204826070633	166.30058299657	1	1	1	FALSE	0.806591930162328
ENST00000375412	0.52602261726406	25.4198572172666	1	1	1	FALSE	0.81059712352646
ENST00000375415	0.227077223076972	109.667019236284	1	1	1.00146824911293	FALSE	0.806591930162328
ENST00000375430	0.577614904121016	17.4315697541262	1	1	1	FALSE	0.835757208667693
ENST00000375458	0.38388422115685	57.889382677151	1	1	1	FALSE	0.806591930162328
ENST00000375472	0.434340682853353	44.7947233505089	1	1	1	FALSE	0.806591930162328
ENST00000375478	0.38928183371378	107.352117314239	3	3	4	FALSE	0.806591930162328
ENST00000375482	0.147634383993476	317.56562666166	2	2	2	FALSE	0.806591930162328
ENST00000375495	0.0577116953008404	1397.01613801343	7	7	7	FALSE	0.806591930162328
ENST00000375498	0.323846781787158	75.7611544324149	1	1	1	FALSE	0.806591930162328
ENST00000375533	0.762886215025289	23.7342829784361	4	4	4.00012220457045	FALSE	0.88102505871564
ENST00000375544	0.026751296585217	5075.66532525564	1	1	17.0020779855763	FALSE	0.806591930162328
ENST00000375547	0.426784500746007	497.082807666478	5	5	12.0033053589021	FALSE	0.806591930162328
ENST00000375550	0.548725439082611	23.4187383402716	2	2	2.00024448384173	FALSE	0.815604643436231
ENST00000375551	0.719878681244281	76.9679524570926	1	1	18	FALSE	0.88102505871564
ENST00000375559	0.709773322639757	4.60756931835378	1	1	1	FALSE	0.879096590906405
ENST00000375576	0.766857801738718	2.03188456901963	1	1	1	FALSE	0.88102505871564
ENST00000375579	0.766857801738718	2.03188456901963	1	1	1	FALSE	0.88102505871564
ENST00000375587	0.766857801738718	2.03188456901963	1	1	1	FALSE	0.88102505871564
ENST00000375592	0.660563700527212	40.61210128249	3	3	3.00012218963832	FALSE	0.868712704577774
ENST00000375597	0.458776521111771	39.1032237307395	1	1	1	FALSE	0.806591930162328
ENST00000375599	0.101993612586352	309.982407980991	2	2	2.0006110676596	FALSE	0.806591930162328
ENST00000375664	0.231098753262142	239.338688835534	1	1	1	FALSE	0.806591930162328
ENST00000375695	0.549753455801527	21.6224012338679	1	1	1	FALSE	0.815604643436231
ENST00000375708	0.955738042441528	0.42582133345018	2	2	2	FALSE	0.976868822898085
ENST00000375733	0.311647700581431	79.6153441122832	1	1	1	FALSE	0.806591930162328
ENST00000375743	0.311647700581431	79.6153441122832	1	1	1	FALSE	0.806591930162328
ENST00000375774	0.680942255331074	6.49132813482766	1	1	1.00012220457045	FALSE	0.870907798632067
ENST00000375847	0.172773189114778	131.678420627125	1	1	1	FALSE	0.806591930162328
ENST00000375851	0.788779320289334	1.38756653449052	1	1	1	FALSE	0.88102505871564
ENST00000375855	0.687538545799626	18.4532725029478	2	2	2.00171214929655	FALSE	0.872838246147776
ENST00000375883	0.519130179897655	204.552765997409	3	3	7.00109996062032	FALSE	0.81059712352646
ENST00000375943	0.757302254640528	2.36545048372127	1	1	1	FALSE	0.88102505871564
ENST00000375991	NA	NA	NA	NA	NA	NA	NA
ENST00000376075	0.259970605030583	97.3449648467121	1	1	1	FALSE	0.806591930162328
ENST00000376083	0.140206774991308	146.204047968522	1	1	1	FALSE	0.806591930162328
ENST00000376207	0.655142045966619	8.60079901376761	1	1	1.00024446889133	FALSE	0.868712704577774
ENST00000376233	0.0705120829881187	1999.79486462568	7	7	9	FALSE	0.806591930162328
ENST00000376234	0.89594594758707	2.49409860586763	2	2	2	FALSE	0.940821599278902
ENST00000376238	0.594368601102161	15.1997873258318	1	1	1	FALSE	0.843224541714001
ENST00000376251	0.0955464400610876	168.405009829775	1	1	1	FALSE	0.806591930162328
ENST00000376259	0.282281921092939	89.5384502684738	1	1	1.00085595500122	FALSE	0.806591930162328
ENST00000376262	0.775573725478638	1.75905771487945	1	1	1	FALSE	0.88102505871564
ENST00000376265	0.0955464400610876	168.405009829775	1	1	1	FALSE	0.806591930162328
ENST00000376292	0.701474762751176	18.3944986123166	2	2	2	FALSE	0.876356395820544
ENST00000376315	0.355289586654393	106.413433597369	2	2	2	FALSE	0.806591930162328
ENST00000376321	0.568428387073492	800.198678313105	3	3	84	FALSE	0.828310032708151
ENST00000376332	0.045515562279865	2752.7165163158	1	1	22	FALSE	0.806591930162328
ENST00000376351	0.78772593940851	1.42253912115452	1	1	1	FALSE	0.88102505871564
ENST00000376363	0.142258275740977	145.233431656366	1	1	1	FALSE	0.806591930162328
ENST00000376436	0.632082425018438	312.028973662985	10	10	23.0001222045705	FALSE	0.859965458348118
ENST00000376707	0.401123719156763	77.5043649658291	1	1	2	FALSE	0.806591930162328
ENST00000376709	0.941313393111089	0.993002485264999	2	2	3	FALSE	0.970904116035263
ENST00000376753	0.296996852261456	84.5302479451805	1	1	1	FALSE	0.806591930162328
ENST00000376762	0.125064151628256	356.011004339876	1	1	2	FALSE	0.806591930162328
ENST00000376771	0.135289328088042	495.244285309474	1	1	3	FALSE	0.806591930162328
ENST00000376819	0.108765417301688	373.242429038294	2	2	2	FALSE	0.806591930162328
ENST00000376836	0.540502064294279	23.079824897813	1	1	1	FALSE	0.815604643436231
ENST00000376840	0.253318155774649	264.868225268225	2	2	4.00012220457045	FALSE	0.806591930162328
ENST00000376854	0.478194802680214	34.8683006145166	1	1	1	FALSE	0.806591930162328
ENST00000376925	0.34982079234458	180.591506812041	1	1	3	FALSE	0.806591930162328
ENST00000376943	NA	NA	NA	NA	NA	NA	NA
ENST00000376971	0.457585651899166	75.095689135467	1	1	4	FALSE	0.806591930162328
ENST00000377007	0.801368912582313	1.09790104850191	1	1	1	FALSE	0.882286604398004
ENST00000377022	0.136630636062785	367.198617727674	1	1	3.00587587219978	FALSE	0.806591930162328
ENST00000377028	0.464015213183059	37.937246434737	2	1	1	FALSE	0.806591930162328
ENST00000377036	0.0168618125404777	4530.22469958748	1	1	12	FALSE	0.806591930162328
ENST00000377051	0.326356364497911	74.9743128736459	1	1	1	FALSE	0.806591930162328
ENST00000377065	0.788293566627943	1.4081086970682	2	1	1	FALSE	0.88102505871564
ENST00000377073	NA	NA	NA	NA	NA	NA	NA
ENST00000377075	0.890557957482108	2.6874198747857	1	1	2	FALSE	0.936951529586083
ENST00000377079	0.715670811731119	4.27166990049381	1	1	1	FALSE	0.88102505871564
ENST00000377191	NA	NA	NA	NA	NA	NA	NA
ENST00000377197	0.522649090320679	26.1988741705966	1	1	1.00012229423994	FALSE	0.81059712352646
ENST00000377227	0.0663224254770416	779.830702681729	3	3	3.00024446889133	FALSE	0.806591930162328
ENST00000377242	0.0861795233835726	173.552777606673	1	1	1	FALSE	0.806591930162328
ENST00000377244	0.203562123714674	245.780964594621	1	1	1.00048899755501	FALSE	0.806591930162328
ENST00000377246	NA	NA	NA	NA	NA	NA	NA
ENST00000377252	0.0861795233835726	173.552777606673	1	1	1	FALSE	0.806591930162328
ENST00000377264	0.674498829179337	7.00834048455019	1	1	1.00073367571533	FALSE	0.870618651730963
ENST00000377304	0.0107078874983905	1603.70831630418	2	2	7	FALSE	0.806591930162328
ENST00000377315	0.134641630608149	148.806703674522	1	1	1	FALSE	0.806591930162328
ENST00000377317	0.862310596204985	7.61450578868065	3	3	4.00673275599378	FALSE	0.915988286526897
ENST00000377319	0.134641630608149	148.806703674522	1	1	1	FALSE	0.806591930162328
ENST00000377321	0.60658161096505	13.7087626655928	1	1	1.00404858299595	FALSE	0.845979534049561
ENST00000377325	0.454284018695652	145.712293925598	4	4	5	FALSE	0.806591930162328
ENST00000377328	0.134641630608149	148.806703674522	1	1	1	FALSE	0.806591930162328
ENST00000377329	0.134641630608149	148.806703674522	1	1	1	FALSE	0.806591930162328
ENST00000377348	0.252023102742057	1189.49631579237	1	1	14.031223215379	FALSE	0.806591930162328
ENST00000377390	0.494047006700938	32.557344940398	1	1	2.00146735143067	FALSE	0.806591930162328
ENST00000377403	0.167689990136173	475.337045986493	4	3	4.00661629913741	FALSE	0.806591930162328
ENST00000377414	0.204717432396249	118.39214898555	1	1	1	FALSE	0.806591930162328
ENST00000377424	0.403988151149217	52.482136630014	1	1	1	FALSE	0.806591930162328
ENST00000377431	0.953931949864022	0.00442839378353722	1	1	1.00404858299595	FALSE	0.976114900847147
ENST00000377453	0.398319587804546	84.467328945418	2	2	3.00048905734197	FALSE	0.806591930162328
ENST00000377470	0.488250621024852	42.7106887718837	2	2	3.00061132167747	FALSE	0.806591930162328
ENST00000377482	0.232820860412454	348.992496403158	3	3	5	FALSE	0.806591930162328
ENST00000377540	0.415570638778241	69.515834949737	2	2	2	FALSE	0.806591930162328
ENST00000377559	0.140421914822927	635.647558633171	4	4	4.02354795762515	FALSE	0.806591930162328
ENST00000377572	0.116898682840576	583.326910007439	1	1	2.0002444091409	FALSE	0.806591930162328
ENST00000377574	0.116898682840576	583.326910007439	1	1	2.0002444091409	FALSE	0.806591930162328
ENST00000377602	0.566181822596222	72.2662646658545	3	3	3	FALSE	0.826435302938448
ENST00000377632	0.963809851214193	0.00131351828751332	1	1	1	FALSE	0.979198480676646
ENST00000377658	0.363863201567451	63.5959750487973	1	1	1	FALSE	0.806591930162328
ENST00000377669	0.0903671835006937	700.870706499518	1	1	5.00918329864087	FALSE	0.806591930162328
ENST00000377671	0.465749694052705	37.5572791015706	1	1	1	FALSE	0.806591930162328
ENST00000377673	0.988769784780247	0.0337572308976856	1	1	3	FALSE	0.991321642430355
ENST00000377707	0.354065922563766	66.4188159876489	1	1	1	FALSE	0.806591930162328
ENST00000377725	0.787789552984772	1.41170628454554	1	1	1.00085595500122	FALSE	0.88102505871564
ENST00000377759	NA	NA	NA	NA	NA	NA	NA
ENST00000377765	0.4738357071501	228.275380898361	7	5	6.00146783025299	FALSE	0.806591930162328
ENST00000377768	NA	NA	NA	NA	NA	NA	NA
ENST00000377795	0.215942283229576	113.963892260891	1	1	1	FALSE	0.806591930162328
ENST00000377833	0.185504707918975	263.332048380577	1	1	2	FALSE	0.806591930162328
ENST00000377868	0.40741396366124	51.439959026352	1	1	1	FALSE	0.806591930162328
ENST00000377873	0.40741396366124	51.439959026352	1	1	1	FALSE	0.806591930162328
ENST00000377888	0.678154846328001	36.6343159900528	3	3	3	FALSE	0.870618651730963
ENST00000377905	0.536214293315498	47.7401924101366	2	2	2	FALSE	0.813685476345485
ENST00000377928	0.527654258889933	25.3009995695052	1	1	1	FALSE	0.81059712352646
ENST00000377944	0.112512106813316	159.57678870844	1	1	1	FALSE	0.806591930162328
ENST00000377945	0.112512106813316	159.57678870844	1	1	1	FALSE	0.806591930162328
ENST00000377950	0.176254468649614	147.627461428243	1	1	2	FALSE	0.806591930162328
ENST00000377952	0.112512106813316	159.57678870844	1	1	1	FALSE	0.806591930162328
ENST00000377953	0.647067323900627	11.0582800218759	1	1	2.00048887802493	FALSE	0.867804912704453
ENST00000377957	0.470739715667256	57.2519415469522	1	1	3	FALSE	0.806591930162328
ENST00000377958	0.112512106813316	159.57678870844	1	1	1	FALSE	0.806591930162328
ENST00000377962	0.685542903128172	36.3278563476858	2	2	3	FALSE	0.872759294815483
ENST00000377966	0.6877896015012	6.01340408274166	1	1	1	FALSE	0.872989146322107
ENST00000377982	NA	NA	NA	NA	NA	NA	NA
ENST00000378026	0.180498910041525	622.515139525917	6	6	6.00882739081092	FALSE	0.806591930162328
ENST00000378034	0.173891556711798	172.367835136589	2	2	2.00085661349934	FALSE	0.806591930162328
ENST00000378037	0.737694359122095	16.4259264704095	2	2	2.00024458847988	FALSE	0.88102505871564
ENST00000378061	0.0465978418124127	1118.43437583762	4	4	5.000366703337	FALSE	0.806591930162328
ENST00000378078	0.206875371492123	117.539396527262	1	1	1	FALSE	0.806591930162328
ENST00000378185	0.0549541315801255	515.260635896719	1	1	2.00048905734197	FALSE	0.806591930162328
ENST00000378186	0.0549541315801255	515.260635896719	1	1	2.00048905734197	FALSE	0.806591930162328
ENST00000378214	NA	NA	NA	NA	NA	NA	NA
ENST00000378246	0.0655280237717627	2732.72793633979	3	3	12	FALSE	0.806591930162328
ENST00000378247	0.398500921620083	97.7902659251317	1	1	3	FALSE	0.806591930162328
ENST00000378249	0.0655280237717627	2732.72793633979	3	3	12	FALSE	0.806591930162328
ENST00000378254	0.0655280237717627	2732.72793633979	3	3	12	FALSE	0.806591930162328
ENST00000378255	0.0655280237717627	2732.72793633979	3	3	12	FALSE	0.806591930162328
ENST00000378258	0.0655280237717627	2732.72793633979	3	3	12	FALSE	0.806591930162328
ENST00000378278	0.0655280237717627	2732.72793633979	3	3	12	FALSE	0.806591930162328
ENST00000378279	0.185580515443464	1202.35069280542	1	1	10	FALSE	0.806591930162328
ENST00000378288	0.592672281798397	15.3916032965721	1	1	1.00232672054862	FALSE	0.842420568671667
ENST00000378295	0.592672281798397	15.3916032965721	1	1	1.00232672054862	FALSE	0.842420568671667
ENST00000378302	0.168693119736088	133.438402560561	1	1	1	FALSE	0.806591930162328
ENST00000378319	0.304349355157056	430.387673413248	2	2	7	FALSE	0.806591930162328
ENST00000378322	0.274039599534832	92.380909941451	1	1	1	FALSE	0.806591930162328
ENST00000378371	0.330356731375963	73.6438427549154	1	1	1	FALSE	0.806591930162328
ENST00000378373	0.330356731375963	73.6438427549154	1	1	1	FALSE	0.806591930162328
ENST00000378409	0.608444771854446	194.65455306092	5	5	23	FALSE	0.845979534049561
ENST00000378442	0.085471020269019	173.66373240716	1	1	1	FALSE	0.806591930162328
ENST00000378473	0.185429011632503	265.31153262116	1	1	1	FALSE	0.806591930162328
ENST00000378478	0.71040960333826	62.5381026729372	1	1	7	FALSE	0.879415601322416
ENST00000378491	0.71040960333826	62.5381026729372	1	1	7	FALSE	0.879415601322416
ENST00000378495	0.138731280515185	146.889427110434	1	1	1	FALSE	0.806591930162328
ENST00000378509	0.487055455431974	33.0257175119587	1	1	1	FALSE	0.806591930162328
ENST00000378533	0.202300430362696	476.121411996997	1	1	2	FALSE	0.806591930162328
ENST00000378539	0.364187707911178	63.505573244892	1	1	1	FALSE	0.806591930162328
ENST00000378585	0.707293758598898	16.1926957573517	2	2	2	FALSE	0.876709941897129
ENST00000378595	0.400763766424569	80.3916586038983	2	2	2.00012220457045	FALSE	0.806591930162328
ENST00000378602	0.625043501145792	67.7939894426787	4	4	4.00085559630137	FALSE	0.855322685778452
ENST00000378615	0.547776846345131	21.9299675702565	1	1	1	FALSE	0.815604643436231
ENST00000378617	0.647811924924169	9.27152102105687	1	1	1	FALSE	0.867804912704453
ENST00000378625	0.0538834020451987	498.643302483508	2	2	2	FALSE	0.806591930162328
ENST00000378628	0.105603082994511	352.73292175588	1	1	3.00367017372156	FALSE	0.806591930162328
ENST00000378643	0.546880475692301	22.079534697998	1	1	1	FALSE	0.815604643436231
ENST00000378680	0.471512700101894	487.554944238252	2	2	10	FALSE	0.806591930162328
ENST00000378702	0.348567497698764	322.911852893723	1	1	5	FALSE	0.806591930162328
ENST00000378714	0.689553622892241	5.89064588553322	1	1	1	FALSE	0.874452375311083
ENST00000378723	0.471512700101894	487.554944238252	2	2	10	FALSE	0.806591930162328
ENST00000378803	0.729302402574822	3.5193822625041	1	1	1	FALSE	0.88102505871564
ENST00000378823	0.474757685137758	35.6046922751336	1	1	1	FALSE	0.806591930162328
ENST00000378825	0.179541912089423	566.577424234329	2	2	9.0025666544492	FALSE	0.806591930162328
ENST00000378826	0.990044300075754	0.00498984283885503	2	2	2	FALSE	0.991353515122638
ENST00000378827	0.113391705016406	159.130596427579	1	1	1	FALSE	0.806591930162328
ENST00000378843	0.990044300075754	0.00498984283885503	2	2	2	FALSE	0.991353515122638
ENST00000378858	0.0156516454393711	1113.05825443854	4	4	6	FALSE	0.806591930162328
ENST00000378867	0.759731588284515	2.2849538414166	1	1	1.00024443901247	FALSE	0.88102505871564
ENST00000378895	0.989439217746282	0.241754938328779	4	4	21.0009784735812	FALSE	0.991353515122638
ENST00000378910	0.45538827975541	39.8634249741818	1	1	1	FALSE	0.806591930162328
ENST00000378966	0.203628424838049	294.178099719073	2	2	3.0033041896396	FALSE	0.806591930162328
ENST00000379013	0.572151492350187	18.2188791729833	1	1	1.00024443901247	FALSE	0.831313548078604
ENST00000379019	0.667859865686081	7.5217739389455	1	1	1	FALSE	0.870513173821177
ENST00000379031	0.355072361148012	66.174506628995	1	1	1.0002444091409	FALSE	0.806591930162328
ENST00000379046	0.569192094494343	18.6268175486582	1	1	1	FALSE	0.828691488545116
ENST00000379047	0.20294826282928	215.629458477412	2	2	2	FALSE	0.806591930162328
ENST00000379052	0.262327498764459	96.5609973156987	1	1	1.00012220457045	FALSE	0.806591930162328
ENST00000379059	0.501786792982781	30.0879153142064	1	1	1	FALSE	0.806866321124491
ENST00000379079	0.266921283108411	94.928346620303	1	1	1	FALSE	0.806591930162328
ENST00000379095	0.518638188682917	92.8530045684547	3	3	3	FALSE	0.81059712352646
ENST00000379141	0.780119518221807	1.62660047669972	1	1	1.00012233912405	FALSE	0.88102505871564
ENST00000379151	0.610491559485837	13.1916717353819	1	1	1.00036701737216	FALSE	0.847618966708914
ENST00000379164	0.287687452411692	162.329938103309	2	2	2	FALSE	0.806591930162328
ENST00000379170	0.241345821758023	104.250205414681	1	1	1	FALSE	0.806591930162328
ENST00000379204	0.172773189114778	131.678420627125	1	1	1	FALSE	0.806591930162328
ENST00000379205	0.758378416850738	776.212981414317	2	2	146	FALSE	0.88102505871564
ENST00000379214	0.492423429599158	58.6663063958471	1	1	2	FALSE	0.806591930162328
ENST00000379215	0.456130741322033	39.7237534794547	1	1	1.00097847358121	FALSE	0.806591930162328
ENST00000379241	0.888188963642972	2.97465606870951	2	2	2.000366703337	FALSE	0.935204068223563
ENST00000379245	0.491477470987148	43.5193175523508	1	1	2.00048887802493	FALSE	0.806591930162328
ENST00000379248	0.534782447467287	119.264573969599	4	3	5	FALSE	0.812752499671511
ENST00000379288	0.648211906062163	9.24331611660572	1	1	1	FALSE	0.867804912704453
ENST00000379388	0.147809819248083	142.705160982413	1	1	1	FALSE	0.806591930162328
ENST00000379407	0.0731740431851606	565.469787270315	2	2	2.00146765073112	FALSE	0.806591930162328
ENST00000379410	0.0731740431851606	565.469787270315	2	2	2.00146765073112	FALSE	0.806591930162328
ENST00000379423	0.48089701390456	34.3043145640272	1	1	1	FALSE	0.806591930162328
ENST00000379454	0.748933889123726	11.1240162313628	2	2	2	FALSE	0.88102505871564
ENST00000379486	0.680086494882323	7.61330450174361	1	1	2	FALSE	0.870907798632067
ENST00000379487	0.152793098950765	140.450620369076	1	1	1.00012224938875	FALSE	0.806591930162328
ENST00000379509	0.447112864484672	41.7737241807409	1	1	1	FALSE	0.806591930162328
ENST00000379551	0.305663913820428	81.6502224069733	1	1	1	FALSE	0.806591930162328
ENST00000379554	0.334771278345435	72.1457061631658	1	1	1	FALSE	0.806591930162328
ENST00000379556	0.334771278345435	72.1457061631658	1	1	1	FALSE	0.806591930162328
ENST00000379561	0.187028444760867	125.651005924891	1	1	1	FALSE	0.806591930162328
ENST00000379562	0.797588361842483	1.18020006114052	1	1	1.00097991180794	FALSE	0.882286604398004
ENST00000379573	0.404550268563266	52.3349636091438	1	1	1	FALSE	0.806591930162328
ENST00000379579	0.505823309990516	29.3154889289626	1	1	1.00024455857178	FALSE	0.809219268211572
ENST00000379608	0.444306749224459	42.4302783171594	1	1	1	FALSE	0.806591930162328
ENST00000379611	0.492594575720433	31.9117854665335	1	1	1	FALSE	0.806591930162328
ENST00000379613	0.444306749224459	42.4302783171594	1	1	1	FALSE	0.806591930162328
ENST00000379619	0.288170002894916	87.4514581308161	1	1	1.00012220457045	FALSE	0.806591930162328
ENST00000379660	0.357351160084466	65.4746041036639	1	1	1.00061214495593	FALSE	0.806591930162328
ENST00000379666	0.827192318035593	0.641072978845735	1	1	1	FALSE	0.891300060092521
ENST00000379695	0.302733223941309	99.4319136263098	1	1	2.01141104294479	FALSE	0.806591930162328
ENST00000379727	0.516286429743685	459.519228568573	1	1	16	FALSE	0.81059712352646
ENST00000379757	0.643116180027722	12.452244826991	3	3	3	FALSE	0.866763112837363
ENST00000379774	0.396388025237179	99.7332260997146	1	1	3	FALSE	0.806591930162328
ENST00000379802	NA	NA	NA	NA	NA	NA	NA
ENST00000379803	0.448624936625839	41.3308280142265	1	1	1.00232729054385	FALSE	0.806591930162328
ENST00000379817	NA	NA	NA	NA	NA	NA	NA
ENST00000379819	NA	NA	NA	NA	NA	NA	NA
ENST00000379847	0.404912934481685	52.2338711841822	1	1	1	FALSE	0.806591930162328
ENST00000379858	0.343595063564752	69.6319445877817	2	1	1	FALSE	0.806591930162328
ENST00000379861	0.84210299820816	5.46905498088366	1	1	2	FALSE	0.904268000027104
ENST00000379883	0.645968820941307	173.933552742825	3	3	12	FALSE	0.867597741203252
ENST00000379904	0.71495252151872	19.3688796574413	2	2	2	FALSE	0.88102505871564
ENST00000379933	0.291340487042225	118.925243367817	2	2	2.0050244385292	FALSE	0.806591930162328
ENST00000379938	0.291340487042225	118.925243367817	2	2	2.0050244385292	FALSE	0.806591930162328
ENST00000379965	0.719196154432215	114.41691711844	2	1	24	FALSE	0.88102505871564
ENST00000380003	0.68441460175218	19.2155446000505	2	2	2	FALSE	0.872759294815483
ENST00000380009	0.564259595982711	19.3787246070402	1	1	1	FALSE	0.825771916235532
ENST00000380032	0.800641914360027	1.11850510550953	1	1	1	FALSE	0.882286604398004
ENST00000380044	0.342973584769429	69.8155298243367	1	1	1	FALSE	0.806591930162328
ENST00000380055	0.554298466540096	20.7899796353239	1	1	1.00024488796376	FALSE	0.81797771049095
ENST00000380079	0.593096167512817	15.219397867612	1	1	1	FALSE	0.842420568671667
ENST00000380092	0.530142075666785	24.8843309055715	1	1	1	FALSE	0.81084700463469
ENST00000380138	0.300148285823148	83.4663524318413	1	1	1	FALSE	0.806591930162328
ENST00000380221	0.380242205565832	58.9278226978132	1	1	1	FALSE	0.806591930162328
ENST00000380343	0.516477335978404	92.617277121919	2	2	3	FALSE	0.81059712352646
ENST00000380377	0.491590420558067	32.1134364713682	1	1	1	FALSE	0.806591930162328
ENST00000380405	NA	NA	NA	NA	NA	NA	NA
ENST00000380412	0.031204067263828	1441.49335317961	2	2	4.00256817903877	FALSE	0.806591930162328
ENST00000380455	0.432748216849773	45.193926220385	1	1	1	FALSE	0.806591930162328
ENST00000380470	0.799217622522443	1.14939014215572	1	1	1	FALSE	0.882286604398004
ENST00000380502	0.963728978494055	0.00132524656065583	1	1	1	FALSE	0.979198480676646
ENST00000380534	0.560619429947105	501.639108549753	7	7	36.0006110228523	FALSE	0.822664341257734
ENST00000380535	0.0598685672099037	240.681707494139	1	1	2	FALSE	0.806591930162328
ENST00000380566	0.849631266310092	12.4415686436627	2	2	6.01163645271926	FALSE	0.908941551935826
ENST00000380588	0.966763787909272	0.435963769740579	1	1	7	FALSE	0.98028416937891
ENST00000380589	0.760333967327233	13.7678281721531	2	2	2	FALSE	0.88102505871564
ENST00000380599	0.0485773412973772	1005.26295338057	3	3	3.00012220457045	FALSE	0.806591930162328
ENST00000380605	0.103580193982837	386.544391471127	2	2	2.00012220457045	FALSE	0.806591930162328
ENST00000380615	0.162098365238778	136.310962386793	1	1	1	FALSE	0.806591930162328
ENST00000380647	0.344187751791988	69.4387920208298	1	1	1.00048971596474	FALSE	0.806591930162328
ENST00000380665	0.162522993462918	299.967300488028	3	2	2	FALSE	0.806591930162328
ENST00000380671	0.329836048884602	127.71429480008	2	2	2	FALSE	0.806591930162328
ENST00000380701	0.957237772304347	1.36354295608937	2	2	15.0017117006969	FALSE	0.9774667518365
ENST00000380708	0.200390508025217	120.164788088729	1	1	1	FALSE	0.806591930162328
ENST00000380733	0.288037471341814	368.779483497018	2	1	5.00305810397554	FALSE	0.806591930162328
ENST00000380736	0.329172140972873	74.082383894572	1	1	1.00122354092744	FALSE	0.806591930162328
ENST00000380738	0.288037471341814	368.779483497018	2	1	5.00305810397554	FALSE	0.806591930162328
ENST00000380739	0.365523421378553	63.1205887853354	1	1	1	FALSE	0.806591930162328
ENST00000380746	0.635040064505052	10.5171284940037	1	1	1	FALSE	0.86185873119428
ENST00000380821	0.671307112771802	7.24422924128725	1	1	1	FALSE	0.870618651730963
ENST00000380843	0.492117097036472	32.0006768851395	1	1	1	FALSE	0.806591930162328
ENST00000380894	0.319991001509671	76.9915204405359	1	1	1	FALSE	0.806591930162328
ENST00000380900	0.51572278172865	27.422066178995	1	1	1.00012230919765	FALSE	0.81059712352646
ENST00000380902	0.414408547445495	216.250217058134	3	3	8	FALSE	0.806591930162328
ENST00000380903	0.434610217961017	44.7436936613137	1	1	1.00073376543965	FALSE	0.806591930162328
ENST00000380911	0.156743869896789	138.688300274509	1	1	1	FALSE	0.806591930162328
ENST00000380950	0.422188610145117	1052.28386584222	3	3	55	FALSE	0.806591930162328
ENST00000380956	0.196164137092952	121.882145290558	1	1	1	FALSE	0.806591930162328
ENST00000380968	0.365352354108782	63.168424190408	1	1	1	FALSE	0.806591930162328
ENST00000380985	0.199413775747594	253.316662639428	2	2	2	FALSE	0.806591930162328
ENST00000380989	0.454270591873623	40.1244232505358	1	1	1	FALSE	0.806591930162328
ENST00000380995	0.188900849870935	124.873713169817	1	1	1	FALSE	0.806591930162328
ENST00000380996	0.148494640511897	445.820531561018	3	3	3.00036664358292	FALSE	0.806591930162328
ENST00000381020	0.70608497765465	4.79976646487951	1	1	1.00134589502019	FALSE	0.876471907673033
ENST00000381039	0.655594446416331	8.57057040997732	2	1	1	FALSE	0.868712704577774
ENST00000381042	0.806990603463705	0.987554823431367	1	1	1	FALSE	0.882680817853734
ENST00000381120	0.184385902709721	126.751643017226	1	1	1	FALSE	0.806591930162328
ENST00000381129	0.761707799874002	33.4408730906047	1	1	5.00684931506849	FALSE	0.88102505871564
ENST00000381130	0.623576261258964	11.7325469255465	1	1	1	FALSE	0.854931992121361
ENST00000381139	0.17310424204944	131.525972711794	1	1	1	FALSE	0.806591930162328
ENST00000381160	0.787505259126839	1.4283832587818	1	1	1	FALSE	0.88102505871564
ENST00000381199	0.148689750360372	142.309612409669	1	1	1	FALSE	0.806591930162328
ENST00000381213	0.148689750360372	142.309612409669	1	1	1	FALSE	0.806591930162328
ENST00000381214	0.637801057440624	10.24680660504	1	1	1	FALSE	0.862733984575386
ENST00000381226	0.148689750360372	142.309612409669	1	1	1	FALSE	0.806591930162328
ENST00000381246	0.424914066623451	60.376750679637	1	1	2	FALSE	0.806591930162328
ENST00000381271	0.794976639286134	1.2455613212965	1	1	1	FALSE	0.882286604398004
ENST00000381309	NA	NA	NA	NA	NA	NA	NA
ENST00000381356	0.464109633312594	122.859638438107	2	2	3.00073451400636	FALSE	0.806591930162328
ENST00000381428	0.232769373089058	107.454081105079	1	1	1	FALSE	0.806591930162328
ENST00000381431	0.160725670029047	136.91912899172	1	1	1	FALSE	0.806591930162328
ENST00000381433	0.0452072806599881	651.603257982407	2	2	2	FALSE	0.806591930162328
ENST00000381434	0.716053374957424	4.25076390694581	1	1	1	FALSE	0.88102505871564
ENST00000381480	0.118945898024306	156.371617125728	1	1	1	FALSE	0.806591930162328
ENST00000381483	0.649034394698256	10.9069524586346	1	1	2	FALSE	0.867804912704453
ENST00000381525	0.677711654519303	6.69556505327178	1	1	1.00036701737216	FALSE	0.870618651730963
ENST00000381530	0.041387335256705	617.37010582661	2	2	2	FALSE	0.806591930162328
ENST00000381542	0.181616708602633	127.908112837656	1	1	1	FALSE	0.806591930162328
ENST00000381570	0.384959938172325	89.3290685691497	2	2	2	FALSE	0.806591930162328
ENST00000381571	0.967545212120242	0.238551113051607	1	1	2	FALSE	0.980461651195654
ENST00000381580	0.413091892461305	50.1079032442456	1	1	1	FALSE	0.806591930162328
ENST00000381584	NA	NA	NA	NA	NA	NA	NA
ENST00000381588	0.384959938172325	89.3290685691497	2	2	2	FALSE	0.806591930162328
ENST00000381607	NA	NA	NA	NA	NA	NA	NA
ENST00000381624	0.699986335477555	5.20426819238684	1	1	1	FALSE	0.876356395820544
ENST00000381627	0.451199341559164	68.1833193108266	2	2	2	FALSE	0.806591930162328
ENST00000381641	0.417077278029121	235.63694905041	2	2	6.00048929663609	FALSE	0.806591930162328
ENST00000381669	0.950444196822482	0.758756480761306	3	3	3.00097847358121	FALSE	0.974012379946548
ENST00000381719	0.142322270621245	452.586506679796	2	2	3.00956776176379	FALSE	0.806591930162328
ENST00000381774	0.728943703264518	3.53899696204569	1	1	1	FALSE	0.88102505871564
ENST00000381801	0.54103289618891	23.0228938934927	1	1	1	FALSE	0.815604643436231
ENST00000381808	0.392747262016701	55.48775086306	1	1	1	FALSE	0.806591930162328
ENST00000381821	0.193549213998244	232.519587963415	1	1	2	FALSE	0.806591930162328
ENST00000381848	0.264333290734167	320.699520651156	4	4	6.01042155426869	FALSE	0.806591930162328
ENST00000381854	NA	NA	NA	NA	NA	NA	NA
ENST00000381903	0.143915188047794	199.393142184959	2	2	2.00012235409274	FALSE	0.806591930162328
ENST00000381980	0.416501845534233	49.2375472309796	1	1	1	FALSE	0.806591930162328
ENST00000382020	0.477143988194343	35.098238152899	1	1	1	FALSE	0.806591930162328
ENST00000382040	0.438443542831525	43.8215187643876	1	1	1	FALSE	0.806591930162328
ENST00000382062	0.773471678581343	1.82221171632903	1	1	1	FALSE	0.88102505871564
ENST00000382065	0.30418329668396	82.1319467126771	1	1	1	FALSE	0.806591930162328
ENST00000382070	0.322638492797925	222.598398574472	4	4	4.0015894214366	FALSE	0.806591930162328
ENST00000382073	0.757702462510892	51.7542498842203	2	2	16	FALSE	0.88102505871564
ENST00000382103	0.215782876178608	113.999380359195	1	1	1	FALSE	0.806591930162328
ENST00000382114	0.217143141698089	273.015103375059	4	4	4	FALSE	0.806591930162328
ENST00000382172	0.236036011416437	325.490089555196	3	3	4	FALSE	0.806591930162328
ENST00000382192	0.105227130639643	391.203535799212	2	2	2.00171339184095	FALSE	0.806591930162328
ENST00000382205	0.128927534192206	394.954423430186	1	1	3	FALSE	0.806591930162328
ENST00000382208	0.280711043542381	90.0646928761953	1	1	1	FALSE	0.806591930162328
ENST00000382254	0.926895867668102	0.021627097472444	1	1	1	FALSE	0.962054241185258
ENST00000382258	0.241760294772677	196.793859581642	2	2	2.00012221950623	FALSE	0.806591930162328
ENST00000382275	0.543269250021585	22.6012859906872	1	1	1	FALSE	0.815604643436231
ENST00000382289	0.412192246763849	50.3409050736338	1	1	1	FALSE	0.806591930162328
ENST00000382293	0.412192246763849	50.3409050736338	1	1	1	FALSE	0.806591930162328
ENST00000382297	0.412192246763849	50.3409050736338	1	1	1	FALSE	0.806591930162328
ENST00000382303	0.412192246763849	50.3409050736338	1	1	1	FALSE	0.806591930162328
ENST00000382315	0.64486929136937	655.508165083141	2	2	49.0001222045705	FALSE	0.867194694580117
ENST00000382329	0.126219417162619	152.812968657149	1	1	1	FALSE	0.806591930162328
ENST00000382374	0.264210096986428	226.248209039313	1	1	3	FALSE	0.806591930162328
ENST00000382376	0.813466835635446	0.865824267613991	1	1	1	FALSE	0.88376602294289
ENST00000382388	0.672379856736516	7.16520403678529	1	1	1	FALSE	0.870618651730963
ENST00000382398	0.567068359038969	75.107475635729	1	1	3	FALSE	0.827058180895174
ENST00000382410	0.987724525758138	0.0355938304678337	2	1	2	FALSE	0.990424046174726
ENST00000382421	0.19536822052664	293.305418398662	2	2	3	FALSE	0.806591930162328
ENST00000382480	0.515934070685903	96.4770637648831	1	1	3	FALSE	0.81059712352646
ENST00000382483	0.0446645833147105	26549.108788502	17	16	107.008678839997	FALSE	0.806591930162328
ENST00000382487	0.418598408287728	74.5634359388718	2	2	2.00134559581097	FALSE	0.806591930162328
ENST00000382490	0.453061095547894	40.4028662318807	1	1	1	FALSE	0.806591930162328
ENST00000382549	0.145438926092459	143.785476079457	1	1	1	FALSE	0.806591930162328
ENST00000382564	0.725430765167328	3.75400338056879	1	1	1	FALSE	0.88102505871564
ENST00000382592	0.759906958218518	2.27098545058839	1	1	1	FALSE	0.88102505871564
ENST00000382614	0.812221619208418	19.0208241212222	3	3	5	FALSE	0.883530155370185
ENST00000382686	0.200749407911218	241.99927351515	1	1	2.00244678248104	FALSE	0.806591930162328
ENST00000382696	0.54815692698051	150.918214121863	5	5	6.01378311546223	FALSE	0.815604643436231
ENST00000382745	0.10742841960188	162.176483556796	1	1	1	FALSE	0.806591930162328
ENST00000382749	0.18119215526495	268.672018894435	1	1	1	FALSE	0.806591930162328
ENST00000382762	0.790307760119844	1.35754116169639	1	1	1	FALSE	0.88102505871564
ENST00000382768	0.811364876504242	0.904060507126449	1	1	1	FALSE	0.883528235685412
ENST00000382771	0.852767915387382	5.94813142609449	3	3	4	FALSE	0.910391094926976
ENST00000382774	0.781598653622575	1.58576498806813	1	1	1	FALSE	0.88102505871564
ENST00000382788	0.667426435170548	217.759609643405	3	3	18.0207011723364	FALSE	0.870513173821177
ENST00000382865	0.550819499411011	1170.44010868669	3	3	63.0047801885193	FALSE	0.815973973555477
ENST00000382888	0.126612474723965	152.68209708865	1	1	1.00171358629131	FALSE	0.806591930162328
ENST00000382892	0.126612474723965	152.68209708865	1	1	1.00171358629131	FALSE	0.806591930162328
ENST00000382895	0.126612474723965	152.68209708865	1	1	1.00171358629131	FALSE	0.806591930162328
ENST00000382905	NA	NA	NA	NA	NA	NA	NA
ENST00000382932	0.321894109693985	96.2727904174559	2	2	2	FALSE	0.806591930162328
ENST00000382968	0.827192318035593	0.641072978845735	1	1	1	FALSE	0.891300060092521
ENST00000383018	0.220893758335242	216.607025818974	1	1	1	FALSE	0.806591930162328
ENST00000383229	0.49864109972321	30.7120284078368	1	1	1	FALSE	0.806591930162328
ENST00000383366	0.588803875149411	81.1007122452086	1	1	4	FALSE	0.840930101965119
ENST00000383578	0.424671235404868	63.0144824922962	1	1	2	FALSE	0.806591930162328
ENST00000383579	0.69364837972388	22.3308557407707	2	2	2	FALSE	0.875043724870393
ENST00000383675	0.113455918993371	664.511077415833	4	4	5	FALSE	0.806591930162328
ENST00000383703	0.470756794014839	327.705936443053	1	1	9.00109984113406	FALSE	0.806591930162328
ENST00000383721	0.147809819248083	142.705160982413	1	1	1	FALSE	0.806591930162328
ENST00000383729	0.494739324496216	31.4917263752051	1	1	1.00048899755501	FALSE	0.806591930162328
ENST00000383763	0.265608854545518	220.222017858036	1	1	1	FALSE	0.806591930162328
ENST00000383766	0.591665693098253	445.162213998127	1	1	54	FALSE	0.842420568671667
ENST00000383767	0.591665693098253	445.162213998127	1	1	54	FALSE	0.842420568671667
ENST00000383788	0.786553438497651	1.45265252105863	1	1	1	FALSE	0.88102505871564
ENST00000383791	0.335084610095769	72.2330313785281	1	1	1	FALSE	0.806591930162328
ENST00000383811	0.36681162907453	293.535644339897	2	2	5	FALSE	0.806591930162328
ENST00000383812	0.525417233506352	25.6590703456777	1	1	1.00503499938598	FALSE	0.81059712352646
ENST00000383827	0.185257619799518	185.338968210887	1	1	2	FALSE	0.806591930162328
ENST00000388711	0.383508910416689	58.0179053761965	1	1	1	FALSE	0.806591930162328
ENST00000388712	0.383508910416689	58.0179053761965	1	1	1	FALSE	0.806591930162328
ENST00000388724	NA	NA	NA	NA	NA	NA	NA
ENST00000388752	0.412808929008538	140.070514837427	2	2	3.000733406674	FALSE	0.806591930162328
ENST00000388798	0.55773378634903	24.3533035651512	2	2	2	FALSE	0.820879650886755
ENST00000388813	0.383508910416689	58.0179053761965	1	1	1	FALSE	0.806591930162328
ENST00000388833	0.517691871661766	93.2525463938158	1	1	3	FALSE	0.81059712352646
ENST00000388918	0.86134181036119	106.717013218796	5	5	145.036321329468	FALSE	0.915548256176614
ENST00000388922	0.260028312320153	97.3860067810741	1	1	1	FALSE	0.806591930162328
ENST00000388931	0.110130773458565	374.605386063492	2	2	2.00318744636509	FALSE	0.806591930162328
ENST00000389037	0.42769649609015	46.4313181706186	1	1	1	FALSE	0.806591930162328
ENST00000389063	0.757195334469943	2.36832994777495	1	1	1	FALSE	0.88102505871564
ENST00000389131	0.610364254428815	13.221570146461	1	1	1	FALSE	0.847618966708914
ENST00000389169	0.846892045641372	36.964752890583	1	1	16	FALSE	0.907012376585529
ENST00000389202	0.644222133289902	23.6367597287864	1	1	2	FALSE	0.867194694580117
ENST00000389204	0.686538820769083	23.7816587239231	2	2	3	FALSE	0.872759294815483
ENST00000389266	0.326675037076694	74.8714696363294	1	1	1	FALSE	0.806591930162328
ENST00000389297	0.902007557523643	2.33344425038408	1	1	2	FALSE	0.945232927623951
ENST00000389302	0.125077815189278	362.646387013545	1	1	2	FALSE	0.806591930162328
ENST00000389341	0.108112911801304	161.903746030255	1	1	1.00183643486778	FALSE	0.806591930162328
ENST00000389363	0.963192319742598	0.288344379582653	2	2	2.00012220457045	FALSE	0.979198480676646
ENST00000389447	0.415813907145756	49.4137807914403	1	1	1	FALSE	0.806591930162328
ENST00000389492	0.27969892342987	90.4338269301141	1	1	1	FALSE	0.806591930162328
ENST00000389547	NA	NA	NA	NA	NA	NA	NA
ENST00000389554	0.307102286281112	81.1711755032803	1	1	1	FALSE	0.806591930162328
ENST00000389614	0.515306782337775	52.2193564278667	1	1	2	FALSE	0.81059712352646
ENST00000389651	0.264624736391713	95.7400369549557	1	1	1.00012220457045	FALSE	0.806591930162328
ENST00000389703	0.526845357769555	25.4429009759278	1	1	1	FALSE	0.81059712352646
ENST00000389749	0.269683453644392	170.318215432092	1	1	2.00367286973555	FALSE	0.806591930162328
ENST00000389797	0.231773282914951	340.836676658855	1	1	4	FALSE	0.806591930162328
ENST00000389798	0.231773282914951	340.836676658855	1	1	4	FALSE	0.806591930162328
ENST00000389851	0.690928603024414	5.79410649605971	1	1	1	FALSE	0.874452375311083
ENST00000389858	0.492423429599158	58.6663063958471	1	1	2	FALSE	0.806591930162328
ENST00000389887	0.608157582500105	13.4136413281582	1	1	1	FALSE	0.845979534049561
ENST00000389912	0.157656696186257	138.277199617386	1	1	1.00012224938875	FALSE	0.806591930162328
ENST00000389975	0.888188963642972	2.97465606870951	2	2	2.000366703337	FALSE	0.935204068223563
ENST00000390649	0.238949739908528	183.130996975716	2	2	2	FALSE	0.806591930162328
ENST00000390652	0.125684614638385	644.056396964998	1	1	4	FALSE	0.806591930162328
ENST00000390667	0.822188205360485	20.6172828648101	1	1	6.00146699266504	FALSE	0.888186272221876
ENST00000390683	0.572026582781227	18.2307335690539	1	1	1.00012224938875	FALSE	0.831313548078604
ENST00000391711	NA	NA	NA	NA	NA	NA	NA
ENST00000391773	0.263885362441972	96.0057501558674	1	1	1	FALSE	0.806591930162328
ENST00000391785	0.698964517795225	119.86583266395	2	2	23	FALSE	0.876356395820544
ENST00000391806	0.617682278854649	12.3806769924337	1	1	1	FALSE	0.853499508562864
ENST00000391821	0.489471943704098	46.2811082071258	2	2	2	FALSE	0.806591930162328
ENST00000391826	0.316255888847105	133.706090257142	2	2	2.00925012333498	FALSE	0.806591930162328
ENST00000391832	0.328409769188397	74.3239911469239	1	1	1.00061132167747	FALSE	0.806591930162328
ENST00000391835	0.328409769188397	74.3239911469239	1	1	1.00061132167747	FALSE	0.806591930162328
ENST00000391884	0.755506463523893	13.9458368372493	1	1	2	FALSE	0.88102505871564
ENST00000391944	0.211771430922712	259.057295704509	1	1	1.00012220457045	FALSE	0.806591930162328
ENST00000391946	0.449934658776272	41.1164755951558	1	1	1	FALSE	0.806591930162328
ENST00000391960	0.766546443049149	2.04255650292744	2	1	1	FALSE	0.88102505871564
ENST00000391967	0.280210826859772	90.2605585229477	1	1	1	FALSE	0.806591930162328
ENST00000391980	0.69417615932296	5.58055526726804	1	1	1	FALSE	0.875205405496585
ENST00000391993	0.546678059041191	22.115050260195	1	1	1	FALSE	0.815604643436231
ENST00000391997	0.339111241016101	71.0000274609267	1	1	1	FALSE	0.806591930162328
ENST00000392000	0.659811149455325	8.20241166154946	2	1	1.00024443901247	FALSE	0.868712704577774
ENST00000392004	0.400186456196406	53.4848274439541	1	1	1.00012220457045	FALSE	0.806591930162328
ENST00000392089	0.112756599958206	159.452052995789	1	1	1	FALSE	0.806591930162328
ENST00000392105	0.356439121915649	65.7754201848972	2	1	1	FALSE	0.806591930162328
ENST00000392124	0.441054992088952	43.0785165261191	1	1	1.000366703337	FALSE	0.806591930162328
ENST00000392149	0.0723784459545094	743.841397581701	2	2	3	FALSE	0.806591930162328
ENST00000392153	0.289962766787229	1947.59024256447	6	6	29	FALSE	0.806591930162328
ENST00000392161	0.996356863955424	0.00299857997525469	2	1	2	FALSE	0.997262917484332
ENST00000392192	0.194687273531189	1113.49078986507	2	2	19	FALSE	0.806591930162328
ENST00000392213	0.811869252605654	3.57797558070194	2	2	2.00012220457045	FALSE	0.883528235685412
ENST00000392237	0.416069780404434	228.282348529937	1	1	5	FALSE	0.806591930162328
ENST00000392238	0.89292121629248	2.60287641519658	2	2	2	FALSE	0.938425001438713
ENST00000392256	0.719461035427855	4.06544985929487	1	1	1	FALSE	0.88102505871564
ENST00000392257	0.0568708508699291	1714.19013799825	1	1	6	FALSE	0.806591930162328
ENST00000392258	0.486914276199773	33.0601570404748	1	1	1	FALSE	0.806591930162328
ENST00000392273	NA	NA	NA	NA	NA	NA	NA
ENST00000392288	0.496992522658648	145.579842774811	1	1	5.00183441359912	FALSE	0.806591930162328
ENST00000392319	0.851920743668513	5.21092597943209	2	2	2	FALSE	0.909723069896526
ENST00000392343	0.178051601715594	382.60883959816	2	2	6	FALSE	0.806591930162328
ENST00000392366	NA	NA	NA	NA	NA	NA	NA
ENST00000392370	0.381413507889037	58.5997940194586	1	1	1	FALSE	0.806591930162328
ENST00000392391	0.491737585734265	32.0767450934185	1	1	1	FALSE	0.806591930162328
ENST00000392413	NA	NA	NA	NA	NA	NA	NA
ENST00000392427	0.119106239132256	372.159667230056	1	1	2	FALSE	0.806591930162328
ENST00000392446	0.457066803285068	39.4015259861806	1	1	1	FALSE	0.806591930162328
ENST00000392452	0.692496395919918	22.4545809160738	2	2	2	FALSE	0.875043724870393
ENST00000392472	0.884229079855637	2.9966488024591	2	2	2	FALSE	0.932968340528299
ENST00000392496	0.965823735620372	4.3378833777212	2	2	36.0006113964294	FALSE	0.979619098454452
ENST00000392500	0.507348262070824	40.2658154941693	1	1	2.00048917695977	FALSE	0.81059712352646
ENST00000392505	0.454847948199388	39.9900295267103	1	1	1	FALSE	0.806591930162328
ENST00000392533	0.168592098668784	133.481746402961	1	1	1	FALSE	0.806591930162328
ENST00000392551	0.807877990985174	8.54220020596138	2	2	2	FALSE	0.882680817853734
ENST00000392552	0.807877990985174	8.54220020596138	2	2	2	FALSE	0.882680817853734
ENST00000392554	0.842400209318891	7.28529158111898	3	3	3.0014684287812	FALSE	0.904293072552334
ENST00000392561	0.530666521194445	24.6336856409083	1	1	1	FALSE	0.81084700463469
ENST00000392568	0.291289691589719	86.3437795655587	1	1	1	FALSE	0.806591930162328
ENST00000392583	0.789901681834338	9.78775503703761	2	2	2	FALSE	0.88102505871564
ENST00000392585	0.389254533275348	99.253179918333	2	2	2.00024443901247	FALSE	0.806591930162328
ENST00000392593	0.31172121666755	79.6598577604027	1	1	1.00159099253457	FALSE	0.806591930162328
ENST00000392606	0.945389022427356	0.858762418334503	2	2	3.00502297159707	FALSE	0.971917615849437
ENST00000392625	0.193396905984308	361.482406063801	2	2	4	FALSE	0.806591930162328
ENST00000392657	0.699649331841142	21.452240824638	2	2	2	FALSE	0.876356395820544
ENST00000392659	0.920348907217339	3.28606562761573	4	4	5	FALSE	0.957012152930768
ENST00000392663	0.771141362513366	1.89443598969456	1	1	1	FALSE	0.88102505871564
ENST00000392664	0.933318195841942	2.09985232328468	4	4	4	FALSE	0.96517904248985
ENST00000392678	0.864872362176812	5.2484800873526	2	2	3.00048887802493	FALSE	0.918561769027929
ENST00000392701	0.250085150842841	180.745076948435	1	1	2	FALSE	0.806591930162328
ENST00000392720	0.777381542792933	322.160376704997	4	4	72	FALSE	0.88102505871564
ENST00000392743	0.312228303837345	141.575660258442	1	1	2	FALSE	0.806591930162328
ENST00000392764	0.701430936000813	26.4414000558482	1	1	5	FALSE	0.876356395820544
ENST00000392790	0.127240073287707	152.329438938898	1	1	1	FALSE	0.806591930162328
ENST00000392799	0.801046891070005	1.1098094532898	1	1	1	FALSE	0.882286604398004
ENST00000392815	0.64567414624232	110.664218410755	1	1	7	FALSE	0.867554844717046
ENST00000392818	0.444277710439686	42.4573866563065	1	1	1.00048899755501	FALSE	0.806591930162328
ENST00000392863	0.921866232093013	1.66555256933182	2	2	3	FALSE	0.957700920180533
ENST00000392872	0.51130752310659	28.2787492214572	1	1	1	FALSE	0.81059712352646
ENST00000392886	0.171210555205508	529.374300059218	1	1	4	FALSE	0.806591930162328
ENST00000392912	0.224345536789986	215.261944323079	1	1	2.00048899755501	FALSE	0.806591930162328
ENST00000392924	0.452302009200075	52.7815862844328	1	1	2.00490556781947	FALSE	0.806591930162328
ENST00000392927	0.452302009200075	52.7815862844328	1	1	2.00490556781947	FALSE	0.806591930162328
ENST00000392928	0.34257093218734	69.9414831173344	1	1	1	FALSE	0.806591930162328
ENST00000392959	0.330717801734715	73.5451403482353	2	1	1	FALSE	0.806591930162328
ENST00000392981	0.240517998379251	177.710002505207	2	1	2	FALSE	0.806591930162328
ENST00000392989	0.915987713590031	6.60498533923417	1	1	10	FALSE	0.953979318805956
ENST00000393008	0.12130942528559	155.2162781697	1	1	1	FALSE	0.806591930162328
ENST00000393045	0.323285486735544	75.9008175473794	1	1	1.00122324159021	FALSE	0.806591930162328
ENST00000393047	0.477137390666183	35.0995927659026	1	1	1.00012235409274	FALSE	0.806591930162328
ENST00000393062	0.398500921620083	97.7902659251317	1	1	3	FALSE	0.806591930162328
ENST00000393085	NA	NA	NA	NA	NA	NA	NA
ENST00000393114	0.262830541640832	96.3798960367871	1	1	1	FALSE	0.806591930162328
ENST00000393150	0.0506513454250606	1524.04335011084	2	2	5	FALSE	0.806591930162328
ENST00000393158	0.176899748023433	634.222612684705	1	1	6	FALSE	0.806591930162328
ENST00000393179	0.606034942543283	13.7437834290725	1	1	1.00012226433549	FALSE	0.845979534049561
ENST00000393189	0.772232030552141	11.3309440603655	1	1	2	FALSE	0.88102505871564
ENST00000393197	0.813114263452833	0.873190063360173	1	1	1.00012220457045	FALSE	0.88376602294289
ENST00000393216	0.758664311621357	2.31551705153793	1	1	1	FALSE	0.88102505871564
ENST00000393243	0.678407568414224	6.69399891791906	1	1	1	FALSE	0.870618651730963
ENST00000393278	0.199718284620388	251.736439266555	2	2	2.00012227928589	FALSE	0.806591930162328
ENST00000393284	0.629380824804453	13.3413412960519	1	1	2.00146824911293	FALSE	0.859151123686495
ENST00000393306	0.587804742470069	41.1236341479969	3	3	3.00490464267554	FALSE	0.840930101965119
ENST00000393315	0.15924706433606	137.585208509562	1	1	1.00012220457045	FALSE	0.806591930162328
ENST00000393319	0.15924706433606	137.585208509562	1	1	1.00012220457045	FALSE	0.806591930162328
ENST00000393320	0.157800203016701	309.592872407512	1	1	2	FALSE	0.806591930162328
ENST00000393354	0.402036590094468	1880.27269960451	1	1	79	FALSE	0.806591930162328
ENST00000393375	0.147809819248083	142.705160982413	1	1	1	FALSE	0.806591930162328
ENST00000393387	NA	NA	NA	NA	NA	NA	NA
ENST00000393409	0.713822946033115	4.36880650370969	1	1	1.000366703337	FALSE	0.88102505871564
ENST00000393427	0.449934658776272	41.1164755951558	1	1	1	FALSE	0.806591930162328
ENST00000393469	0.240888048521152	120.24361996222	2	2	2	FALSE	0.806591930162328
ENST00000393481	0.0543827978209958	523.091125763779	1	1	2	FALSE	0.806591930162328
ENST00000393526	0.952328641523089	0.603118248305507	2	2	4	FALSE	0.975217607166767
ENST00000393537	0.673693947492622	14.7674562681726	2	2	2	FALSE	0.870618651730963
ENST00000393539	0.48373964546128	147.774600552887	5	5	6.0002446782481	FALSE	0.806591930162328
ENST00000393543	0.0715302746191016	448.381556620157	2	2	2	FALSE	0.806591930162328
ENST00000393560	0.423062972125966	47.5813390351961	1	1	1	FALSE	0.806591930162328
ENST00000393612	NA	NA	NA	NA	NA	NA	NA
ENST00000393629	0.807909137157674	0.969563722910341	2	1	1	FALSE	0.882680817853734
ENST00000393630	0.807909137157674	0.969563722910341	2	1	1	FALSE	0.882680817853734
ENST00000393676	0.717608145083484	4.16509087183149	1	1	1	FALSE	0.88102505871564
ENST00000393679	0.717608145083484	4.16509087183149	1	1	1	FALSE	0.88102505871564
ENST00000393681	0.717608145083484	4.16509087183149	1	1	1	FALSE	0.88102505871564
ENST00000393700	0.272011342172672	93.0864782280119	1	1	1	FALSE	0.806591930162328
ENST00000393725	0.181421022409903	265.436818056071	1	1	2	FALSE	0.806591930162328
ENST00000393745	0.334758111851889	92.7408714953598	2	2	2.00036664358292	FALSE	0.806591930162328
ENST00000393758	0.632977390194857	10.7548310632898	1	1	1.00639449090015	FALSE	0.860296909826474
ENST00000393775	0.43829431135564	43.8518418111039	1	1	1	FALSE	0.806591930162328
ENST00000393795	0.499784000598668	30.4809277101564	1	1	1	FALSE	0.806591930162328
ENST00000393796	0.178925593018747	2198.20711566004	7	7	28.0020794509201	FALSE	0.806591930162328
ENST00000393805	0.365640394684923	63.0845296410327	1	1	1	FALSE	0.806591930162328
ENST00000393808	0.365640394684923	63.0845296410327	1	1	1	FALSE	0.806591930162328
ENST00000393812	0.487659739211331	126.20984780738	4	4	4	FALSE	0.806591930162328
ENST00000393825	0.574712769028629	209.692243465713	1	1	10.0048899755501	FALSE	0.833224628733037
ENST00000393832	0.115525429616932	158.079671144976	1	1	1	FALSE	0.806591930162328
ENST00000393878	0.404010075587845	52.4753634044622	1	1	1	FALSE	0.806591930162328
ENST00000393897	0.748703513931704	30.8463172495299	1	1	5	FALSE	0.88102505871564
ENST00000393913	0.689866676702322	5.87811520562128	1	1	1.00024443901247	FALSE	0.874452375311083
ENST00000393939	0.164688483539754	567.067858057831	2	2	5.00220066846807	FALSE	0.806591930162328
ENST00000393957	0.729462388649427	17.8282693778786	1	1	5	FALSE	0.88102505871564
ENST00000393994	0.0275108275064252	1237.45212537706	1	1	3	FALSE	0.806591930162328
ENST00000394053	0.788583478343937	1.40061071485458	1	1	1	FALSE	0.88102505871564
ENST00000394109	0.0215080151949441	1240.88048813226	3	3	3	FALSE	0.806591930162328
ENST00000394123	0.109825632342441	392.067114511107	2	2	2	FALSE	0.806591930162328
ENST00000394125	0.257991624502622	114.673109770528	2	2	2	FALSE	0.806591930162328
ENST00000394140	0.349368818774135	85.122605333691	1	1	2	FALSE	0.806591930162328
ENST00000394162	0.478728759168421	34.7624519331889	1	1	1	FALSE	0.806591930162328
ENST00000394163	0.442781131292479	135.672290390105	3	3	3	FALSE	0.806591930162328
ENST00000394170	0.532917762228215	24.4079054019151	1	1	1	FALSE	0.811480032685067
ENST00000394175	0.866590080202017	4.28800871309374	1	1	2	FALSE	0.919942274498332
ENST00000394189	0.112512106813316	159.57678870844	1	1	1	FALSE	0.806591930162328
ENST00000394216	0.842976724088874	1.20450149309356	1	1	1.1010101010101	FALSE	0.904617856009575
ENST00000394243	0.0994807019563714	166.339614295848	1	1	1.00012220457045	FALSE	0.806591930162328
ENST00000394249	0.137833108643147	147.306523372672	1	1	1	FALSE	0.806591930162328
ENST00000394258	0.33110873564668	122.896304600941	1	1	2	FALSE	0.806591930162328
ENST00000394300	0.063292546645098	498.758744217486	2	2	2.00024443901247	FALSE	0.806591930162328
ENST00000394342	0.122785655392199	327.713470622722	2	2	2	FALSE	0.806591930162328
ENST00000394366	0.956159913872383	0.462998626186393	1	1	2	FALSE	0.976868822898085
ENST00000394370	0.714551184949483	4.3302564221017	1	1	1	FALSE	0.88102505871564
ENST00000394419	0.30016059375823	83.4722894203925	1	1	1	FALSE	0.806591930162328
ENST00000394427	0.134758422327429	2290.71548517623	4	4	30.0095389507154	FALSE	0.806591930162328
ENST00000394440	0.108355760321304	161.681934626078	1	1	1	FALSE	0.806591930162328
ENST00000394441	0.228662957404851	521.499787460895	1	1	5	FALSE	0.806591930162328
ENST00000394450	0.263302006013896	96.2169232546704	1	1	1	FALSE	0.806591930162328
ENST00000394456	0.479212708508417	34.7001554998141	1	1	1.00122339124052	FALSE	0.806591930162328
ENST00000394458	0.16038464735708	137.071518340418	1	1	1	FALSE	0.806591930162328
ENST00000394487	0.305017113323397	579.016133379557	6	6	8	FALSE	0.806591930162328
ENST00000394532	0.480298413773712	34.3967443194695	1	1	1.00195910371005	FALSE	0.806591930162328
ENST00000394536	0.606536571872576	13.6869568143527	1	1	1	FALSE	0.845979534049561
ENST00000394553	0.383508910416689	58.0179053761965	1	1	1	FALSE	0.806591930162328
ENST00000394588	0.398699620006457	53.8848068811151	1	1	1	FALSE	0.806591930162328
ENST00000394602	0.310563950714685	80.0355366945243	1	1	1	FALSE	0.806591930162328
ENST00000394618	0.491745565202465	32.0367570619311	1	1	1	FALSE	0.806591930162328
ENST00000394621	0.800271077413664	22.3613467914831	4	2	6	FALSE	0.882286604398004
ENST00000394622	0.800271077413664	22.3613467914831	4	2	6	FALSE	0.882286604398004
ENST00000394632	0.792240599161317	1.31018058587889	1	1	1	FALSE	0.881185638461967
ENST00000394633	0.763369385288486	2.14995705554822	1	1	1	FALSE	0.88102505871564
ENST00000394634	0.366256378056984	62.9077627840838	1	1	1	FALSE	0.806591930162328
ENST00000394672	0.298446388828698	130.664236940552	2	2	2	FALSE	0.806591930162328
ENST00000394722	0.258057183742784	188.779949379181	1	1	2	FALSE	0.806591930162328
ENST00000394723	0.258057183742784	188.779949379181	1	1	2	FALSE	0.806591930162328
ENST00000394765	0.247307835280433	102.026150399539	1	1	1.00061132167747	FALSE	0.806591930162328
ENST00000394775	0.0812593965627137	881.379579899611	1	1	4	FALSE	0.806591930162328
ENST00000394777	0.268821369615777	94.2540466972051	1	1	1	FALSE	0.806591930162328
ENST00000394783	0.194382863751245	268.674027009437	1	1	1	FALSE	0.806591930162328
ENST00000394788	0.285848295338886	976.768272979871	2	2	24.0063599885316	FALSE	0.806591930162328
ENST00000394810	0.00552948057022151	7715.96466026796	6	6	16.0075826655363	FALSE	0.806591930162328
ENST00000394817	0.298499843318432	83.9586051165076	1	1	1	FALSE	0.806591930162328
ENST00000394835	0.457611620648895	39.352066215667	1	1	1.00012229423994	FALSE	0.806591930162328
ENST00000394858	NA	NA	NA	NA	NA	NA	NA
ENST00000394863	NA	NA	NA	NA	NA	NA	NA
ENST00000394876	0.332035100498768	73.1926171371769	1	1	1.00012224938875	FALSE	0.806591930162328
ENST00000394894	0.193798634268679	122.73942349301	1	1	1	FALSE	0.806591930162328
ENST00000394901	0.989439217746282	0.241754938328779	4	4	21.0009784735812	FALSE	0.991353515122638
ENST00000394903	0.356001017626847	65.9033773915306	1	1	1.00012220457045	FALSE	0.806591930162328
ENST00000394905	0.987381841139397	0.082615491350975	2	2	6	FALSE	0.990230778873892
ENST00000394907	0.393750622977945	55.2126604023285	1	1	1	FALSE	0.806591930162328
ENST00000394909	0.693502076382917	46.6426063030783	4	4	6	FALSE	0.875043724870393
ENST00000394943	0.670745958060623	7.28768303018338	2	1	1	FALSE	0.870618651730963
ENST00000394955	0.565676426073766	19.2153722892423	1	1	1.00367917586461	FALSE	0.826435302938448
ENST00000394970	0.307102286281112	81.1711755032803	1	1	1	FALSE	0.806591930162328
ENST00000394973	0.434896426147773	44.6723828323827	1	1	1	FALSE	0.806591930162328
ENST00000395003	0.811749734261734	0.896867079978328	1	1	1	FALSE	0.883528235685412
ENST00000395005	0.566366776456706	95.0668083457032	2	2	4	FALSE	0.826435302938448
ENST00000395008	0.828982343889145	241.553657384721	1	1	99	FALSE	0.892646241487675
ENST00000395018	0.764320807331013	2.11755597175032	1	1	1	FALSE	0.88102505871564
ENST00000395048	0.516286429743685	459.519228568573	1	1	16	FALSE	0.81059712352646
ENST00000395049	0.516286429743685	459.519228568573	1	1	16	FALSE	0.81059712352646
ENST00000395057	0.382810047691354	82.1137138518419	2	2	2	FALSE	0.806591930162328
ENST00000395067	0.560692337977144	19.9068919660199	2	1	1	FALSE	0.822664341257734
ENST00000395074	0.736699710872959	3.21149261894867	1	1	1	FALSE	0.88102505871564
ENST00000395080	0.693578604006697	32.8875650035126	5	5	5	FALSE	0.875043724870393
ENST00000395125	0.416733432880393	49.0437843322889	1	1	1	FALSE	0.806591930162328
ENST00000395143	0.458724221395837	39.0208502027435	1	1	1	FALSE	0.806591930162328
ENST00000395144	0.458724221395837	39.0208502027435	1	1	1	FALSE	0.806591930162328
ENST00000395198	0.75549831968972	2.4310643174394	1	1	1.00036683785767	FALSE	0.88102505871564
ENST00000395209	0.556838050714774	20.4454508006749	1	1	1	FALSE	0.820106709839511
ENST00000395216	0.624138459854012	124.293818897838	1	1	8	FALSE	0.855322685778452
ENST00000395260	0.597464211451732	21.0535275114015	3	2	4.00122375061003	FALSE	0.844712835030451
ENST00000395266	0.729302402574822	3.5193822625041	1	1	1	FALSE	0.88102505871564
ENST00000395301	0.466131535823996	37.474801593654	1	1	1	FALSE	0.806591930162328
ENST00000395307	0.466131535823996	37.474801593654	1	1	1	FALSE	0.806591930162328
ENST00000395338	0.349210883176561	67.9332390713461	1	1	1	FALSE	0.806591930162328
ENST00000395407	0.49505567318322	31.4167763880802	1	1	1	FALSE	0.806591930162328
ENST00000395445	0.177593366214548	424.338203046692	3	3	4	FALSE	0.806591930162328
ENST00000395460	0.547776846345131	21.9299675702565	1	1	1	FALSE	0.815604643436231
ENST00000395547	0.552635907140622	77.8774281058585	2	2	3.00514253055113	FALSE	0.817028642334528
ENST00000395557	0.492594575720433	31.9117854665335	1	1	1	FALSE	0.806591930162328
ENST00000395659	0.745809344251538	2.81509850885423	1	1	1	FALSE	0.88102505871564
ENST00000395698	0.517644400660978	27.1096404004822	1	1	1	FALSE	0.81059712352646
ENST00000395706	0.950466828284228	1.08299713708593	3	3	5.00857756743049	FALSE	0.974012379946548
ENST00000395732	0.114172004275695	158.727401417108	1	1	1	FALSE	0.806591930162328
ENST00000395733	0.114172004275695	158.727401417108	1	1	1	FALSE	0.806591930162328
ENST00000395741	0.380770245905799	58.7604626328653	1	1	1	FALSE	0.806591930162328
ENST00000395743	0.772369586271313	1.85630367123092	1	1	1	FALSE	0.88102505871564
ENST00000395744	0.380770245905799	58.7604626328653	1	1	1	FALSE	0.806591930162328
ENST00000395762	0.17167664024038	290.057961840614	2	2	2.00134549112893	FALSE	0.806591930162328
ENST00000395763	0.760995489910095	12.3507553537675	2	2	2	FALSE	0.88102505871564
ENST00000395777	0.769502181280343	1.94557006452569	1	1	1.00036701737216	FALSE	0.88102505871564
ENST00000395780	0.400606776867221	53.246056158744	1	1	1	FALSE	0.806591930162328
ENST00000395787	0.526382049532239	25.5384109852903	1	1	1	FALSE	0.81059712352646
ENST00000395805	0.412771824787771	50.1899357932911	1	1	1	FALSE	0.806591930162328
ENST00000395824	0.783051878788574	1.54536208000769	1	1	1.00012232415902	FALSE	0.88102505871564
ENST00000395825	0.783051878788574	1.54536208000769	1	1	1.00012232415902	FALSE	0.88102505871564
ENST00000395831	0.813509032930016	9.77500396888955	2	2	3	FALSE	0.88376602294289
ENST00000395834	0.797319917814986	1.19176166742135	1	1	1	FALSE	0.882286604398004
ENST00000395850	0.707560255389111	4.73847622688835	1	1	1	FALSE	0.876709941897129
ENST00000395855	0.471361688459414	36.3041760722515	1	1	1.00012220457045	FALSE	0.806591930162328
ENST00000395859	0.773413426373273	1.82457316532103	1	1	1.00036719706242	FALSE	0.88102505871564
ENST00000395862	0.494060399914475	31.6097809544591	1	1	1.00036719706242	FALSE	0.806591930162328
ENST00000395867	0.856083056583546	6.83413589699933	3	3	3	FALSE	0.912351811192543
ENST00000395876	0.471791685739498	36.2445765800257	1	1	1.00012220457045	FALSE	0.806591930162328
ENST00000395879	0.162390536218319	136.178279063948	1	1	1	FALSE	0.806591930162328
ENST00000395898	0.493169164208811	31.793911495076	1	1	1	FALSE	0.806591930162328
ENST00000395939	0.950320112235632	0.920346603710701	1	1	7	FALSE	0.974012379946548
ENST00000395965	0.239454445450122	104.938249878668	1	1	1.00012220457045	FALSE	0.806591930162328
ENST00000395986	0.400960384755675	53.2718409114827	1	1	1	FALSE	0.806591930162328
ENST00000395999	0.544748285969738	84.7429992952549	2	2	4	FALSE	0.815604643436231
ENST00000396029	0.125930425433822	481.563405637045	3	3	3.00061132167747	FALSE	0.806591930162328
ENST00000396037	0.326869535773168	74.7982776666339	1	1	1.0015911872705	FALSE	0.806591930162328
ENST00000396056	0.190966380965936	124.006204439402	1	1	1	FALSE	0.806591930162328
ENST00000396058	0.690179411106733	103.300822526685	6	6	10	FALSE	0.874452375311083
ENST00000396073	0.0503432493323848	2496.51128261289	3	3	9	FALSE	0.806591930162328
ENST00000396098	0.982776798114098	0.0696401495525481	1	1	2	FALSE	0.988169525115148
ENST00000396105	0.218783167089046	230.007703432375	2	2	2	FALSE	0.806591930162328
ENST00000396147	0.593259651982332	727.152675266998	11	11	65	FALSE	0.842420568671667
ENST00000396150	0.500356637246252	109.166956940767	2	2	4.00061132167747	FALSE	0.806591930162328
ENST00000396154	0.0499853224946545	526.649840323684	2	2	2	FALSE	0.806591930162328
ENST00000396161	0.429731161819514	183.296920345019	4	4	4	FALSE	0.806591930162328
ENST00000396169	0.711810723776411	5.05677389644179	1	1	2	FALSE	0.880447906417244
ENST00000396194	0.816211838396638	9.65351647939501	2	2	3	FALSE	0.885391422597141
ENST00000396207	0.291420503306149	216.941695839167	1	1	3	FALSE	0.806591930162328
ENST00000396210	0.291420503306149	216.941695839167	1	1	3	FALSE	0.806591930162328
ENST00000396211	0.198456746363369	120.944498704924	1	1	1	FALSE	0.806591930162328
ENST00000396221	0.426072046293381	46.8317497177311	1	1	1	FALSE	0.806591930162328
ENST00000396231	0.947059181254873	0.00599206491630541	1	1	1	FALSE	0.972989862011073
ENST00000396276	0.544499334946055	45.9925189489937	2	2	4.00171391597646	FALSE	0.815604643436231
ENST00000396307	0.945313887615046	0.672199248630914	2	2	2	FALSE	0.971917615849437
ENST00000396352	0.410966722729876	50.6690261766068	1	1	1.00048893778267	FALSE	0.806591930162328
ENST00000396398	0.266932946617678	94.9244457466627	1	1	1	FALSE	0.806591930162328
ENST00000396399	0.204982887630642	502.672500330627	4	4	5.00073367571533	FALSE	0.806591930162328
ENST00000396402	0.415387471316063	49.4536274354673	1	1	1	FALSE	0.806591930162328
ENST00000396463	0.782816074953506	134.92462324073	2	2	40.366444847776	FALSE	0.88102505871564
ENST00000396545	0.0598685672099037	240.681707494139	1	1	2	FALSE	0.806591930162328
ENST00000396576	0.134641630608149	148.806703674522	1	1	1	FALSE	0.806591930162328
ENST00000396591	0.174520803283384	281.194644565925	2	2	2.00048953616448	FALSE	0.806591930162328
ENST00000396618	0.789668440353263	10.5141820417878	2	2	2	FALSE	0.88102505871564
ENST00000396623	NA	NA	NA	NA	NA	NA	NA
ENST00000396649	0.460808516096266	38.5916010726632	1	1	1	FALSE	0.806591930162328
ENST00000396650	0.766433229310472	37.3555188154173	2	2	6.00428186934182	FALSE	0.88102505871564
ENST00000396707	0.668311792333908	7.42815333719764	1	1	1	FALSE	0.870513173821177
ENST00000396713	0.668311792333908	7.42815333719764	1	1	1	FALSE	0.870513173821177
ENST00000396751	0.25829524569365	228.604625062253	1	1	1	FALSE	0.806591930162328
ENST00000396817	0.0655280237717627	2732.72793633979	3	3	12	FALSE	0.806591930162328
ENST00000396819	0.143759991129104	464.938135018853	1	1	3.00146699266504	FALSE	0.806591930162328
ENST00000396825	0.27088753165653	93.4588593861763	1	1	1	FALSE	0.806591930162328
ENST00000396836	0.647606544654018	9.2865539603106	1	1	1	FALSE	0.867804912704453
ENST00000396838	0.413518030992025	3283.23347886823	2	2	85	FALSE	0.806591930162328
ENST00000396847	0.2207664446832	281.584825297903	2	2	4.00036661371135	FALSE	0.806591930162328
ENST00000396852	0.375036500687966	84.4964508690538	2	2	2	FALSE	0.806591930162328
ENST00000396859	0.245241039238634	102.792978268534	1	1	1	FALSE	0.806591930162328
ENST00000396868	0.621195052297495	126.634296032828	4	4	12	FALSE	0.854065598816303
ENST00000396870	0.621195052297495	126.634296032828	4	4	12	FALSE	0.854065598816303
ENST00000396871	0.621195052297495	126.634296032828	4	4	12	FALSE	0.854065598816303
ENST00000396878	0.300388132069518	83.381131323176	1	1	1.000366703337	FALSE	0.806591930162328
ENST00000396923	0.927382995061379	1.22929498199423	1	1	2.00269179004038	FALSE	0.962054241185258
ENST00000396973	0.372178000779863	61.2068981795131	1	1	1	FALSE	0.806591930162328
ENST00000396976	0.262481809408988	96.502905969773	1	1	1	FALSE	0.806591930162328
ENST00000397022	0.368532187163536	143.69839796534	1	1	5	FALSE	0.806591930162328
ENST00000397054	0.136533660469927	298.769459664097	2	2	2.00110054355785	FALSE	0.806591930162328
ENST00000397066	0.288946971199944	123.826245897115	2	2	2	FALSE	0.806591930162328
ENST00000397080	0.251944455374279	219.837641832332	3	3	3	FALSE	0.806591930162328
ENST00000397091	0.0905829448589337	171.118969407035	1	1	1	FALSE	0.806591930162328
ENST00000397098	0.215963637265298	113.95324636148	1	1	1.00012220457045	FALSE	0.806591930162328
ENST00000397108	0.0905829448589337	171.118969407035	1	1	1	FALSE	0.806591930162328
ENST00000397130	0.141236723340004	145.716625048303	1	1	1	FALSE	0.806591930162328
ENST00000397146	0.153567105808366	140.098246146593	1	1	1	FALSE	0.806591930162328
ENST00000397168	0.525120996911611	39.8708179343422	1	1	2	FALSE	0.81059712352646
ENST00000397172	NA	NA	NA	NA	NA	NA	NA
ENST00000397242	0.47186959346996	36.2164353638255	1	1	1	FALSE	0.806591930162328
ENST00000397248	0.350839217681876	67.3008500072056	1	1	1	FALSE	0.806591930162328
ENST00000397272	0.428471156184682	46.2349502015778	1	1	1	FALSE	0.806591930162328
ENST00000397278	0.232813876688361	385.746253335902	3	3	5.000733406674	FALSE	0.806591930162328
ENST00000397296	0.607953581131183	13.4947363129376	1	1	1.00134589502019	FALSE	0.845979534049561
ENST00000397325	0.106236240100283	361.899426965465	1	1	2	FALSE	0.806591930162328
ENST00000397326	0.449934658776272	41.1164755951558	1	1	1	FALSE	0.806591930162328
ENST00000397328	0.449934658776272	41.1164755951558	1	1	1	FALSE	0.806591930162328
ENST00000397332	0.490496910621968	32.3341324154759	1	1	1	FALSE	0.806591930162328
ENST00000397333	0.265307738379775	95.4997217018284	1	1	1	FALSE	0.806591930162328
ENST00000397375	0.11966495112484	155.977843305071	1	1	1	FALSE	0.806591930162328
ENST00000397420	0.788779320289334	1.38756653449052	1	1	1	FALSE	0.88102505871564
ENST00000397421	0.788779320289334	1.38756653449052	1	1	1	FALSE	0.88102505871564
ENST00000397440	0.472766451814101	36.0267669201679	1	1	1	FALSE	0.806591930162328
ENST00000397491	0.766067106870422	2.05428639446006	1	1	1.00036728697356	FALSE	0.88102505871564
ENST00000397528	0.480421878282124	34.402926564439	1	1	1	FALSE	0.806591930162328
ENST00000397529	0.480421878282124	34.402926564439	1	1	1	FALSE	0.806591930162328
ENST00000397532	0.480421878282124	34.402926564439	1	1	1	FALSE	0.806591930162328
ENST00000397536	0.113007462302154	365.784304111206	2	2	2.00134517691821	FALSE	0.806591930162328
ENST00000397537	0.979754262063843	0.579945206464036	2	2	12	FALSE	0.986659846582546
ENST00000397556	0.68100664326711	6.4999030996437	1	1	1	FALSE	0.870907798632067
ENST00000397572	0.372982723663515	60.9773389092156	1	1	1.00012230919765	FALSE	0.806591930162328
ENST00000397622	0.185108839485918	126.45376036614	1	1	1	FALSE	0.806591930162328
ENST00000397632	0.162109465588795	136.310296954558	1	1	1	FALSE	0.806591930162328
ENST00000397692	0.238582953657794	105.250886469393	1	1	1.00073367571533	FALSE	0.806591930162328
ENST00000397694	0.238582953657794	105.250886469393	1	1	1.00073367571533	FALSE	0.806591930162328
ENST00000397732	0.518864411656318	26.8838039936285	1	1	1	FALSE	0.81059712352646
ENST00000397746	0.351333248252566	777.848770865143	3	3	21.0066053250727	FALSE	0.806591930162328
ENST00000397752	0.87782184271689	3.21219367975697	1	1	2	FALSE	0.927541671888374
ENST00000397760	0.340896270421501	70.4405592061584	1	1	1.00012220457045	FALSE	0.806591930162328
ENST00000397778	0.858577875484947	3.38108473632704	2	2	2	FALSE	0.913153810930505
ENST00000397792	0.861635778215576	5.72843155235103	3	3	4	FALSE	0.915565998284097
ENST00000397801	0.029740086203312	654.040421442556	2	2	2.00404164309028	FALSE	0.806591930162328
ENST00000397809	0.518162793003374	27.0203295132134	1	1	1	FALSE	0.81059712352646
ENST00000397860	0.297701179894863	392.778788834583	1	1	6	FALSE	0.806591930162328
ENST00000397861	0.073196033496731	2679.24349606818	1	1	24	FALSE	0.806591930162328
ENST00000397902	0.24853890165796	3003.3185392083	12	12	33.0029332532248	FALSE	0.806591930162328
ENST00000397962	NA	NA	NA	NA	NA	NA	NA
ENST00000397968	0.268470866260379	94.3590628984624	1	1	1	FALSE	0.806591930162328
ENST00000397985	0.111015088128214	4131.42835068183	2	1	23	FALSE	0.806591930162328
ENST00000397992	0.731664478209384	46.7142578887614	7	7	8.00710017989744	FALSE	0.88102505871564
ENST00000398013	0.769321513555005	12.4966675204522	2	2	2	FALSE	0.88102505871564
ENST00000398019	0.0474135300713665	197.977091138503	1	1	1	FALSE	0.806591930162328
ENST00000398020	0.770875398703063	1.90288560338286	1	1	1	FALSE	0.88102505871564
ENST00000398030	0.624740591561365	58.1503554911938	2	2	4	FALSE	0.855322685778452
ENST00000398055	0.2791196422384	90.6237719791766	1	1	1	FALSE	0.806591930162328
ENST00000398090	0.129699722927713	341.067886944258	2	2	2	FALSE	0.806591930162328
ENST00000398153	0.363987985644719	63.5676782632149	2	1	1	FALSE	0.806591930162328
ENST00000398189	0.305178496551418	454.396448635935	4	3	7	FALSE	0.806591930162328
ENST00000398226	0.856371301979529	8.20174448039188	2	2	4	FALSE	0.912351811192543
ENST00000398397	0.40576039498275	52.0174120401022	1	1	1	FALSE	0.806591930162328
ENST00000398411	0.34982079234458	180.591506812041	1	1	3	FALSE	0.806591930162328
ENST00000398455	0.0508807270487627	3415.74465732417	2	2	27.000489835905	FALSE	0.806591930162328
ENST00000398458	0.320371123219919	76.8765405683903	1	1	1	FALSE	0.806591930162328
ENST00000398505	0.263976013882433	95.8914674386741	1	1	1.00024443901247	FALSE	0.806591930162328
ENST00000398510	0.153744049970597	140.018432505582	1	1	1	FALSE	0.806591930162328
ENST00000398516	0.675968118535078	70.5653329392608	4	4	9.00636157519078	FALSE	0.870618651730963
ENST00000398545	0.841707035825802	5.51685972578428	1	1	2	FALSE	0.904193142148027
ENST00000398598	0.0410153967345596	6173.60683212364	2	1	55.014177462723	FALSE	0.806591930162328
ENST00000398631	0.763369385288486	2.14995705554822	1	1	1	FALSE	0.88102505871564
ENST00000398634	0.986631447733117	0.0032755895005427	2	2	3	FALSE	0.989778836522787
ENST00000398640	0.763369385288486	2.14995705554822	1	1	1	FALSE	0.88102505871564
ENST00000398645	0.766888087463007	2.03087968717495	1	1	1	FALSE	0.88102505871564
ENST00000398647	0.484994370680771	33.4496435915578	1	1	1	FALSE	0.806591930162328
ENST00000398652	0.484994370680771	33.4496435915578	1	1	1	FALSE	0.806591930162328
ENST00000398712	0.270610554249501	93.5327016857109	1	1	1	FALSE	0.806591930162328
ENST00000398718	0.29256846736527	86.0177888732799	1	1	1	FALSE	0.806591930162328
ENST00000398754	0.0518651190958191	194.777123368314	1	1	1.00012220457045	FALSE	0.806591930162328
ENST00000398755	0.300294813967852	1310.08374503464	1	1	35	FALSE	0.806591930162328
ENST00000398788	0.175785322437456	351.408127902763	2	2	4.00293542074364	FALSE	0.806591930162328
ENST00000398888	0.126115309390171	353.564297040021	2	2	2	FALSE	0.806591930162328
ENST00000398955	0.249881367609883	100.629204995793	1	1	1	FALSE	0.806591930162328
ENST00000399002	0.623664658809572	31.5450766482995	2	2	3	FALSE	0.854931992121361
ENST00000399017	0.20490847871209	521.967630896815	2	2	5	FALSE	0.806591930162328
ENST00000399033	0.362602875337171	98.9409957251194	1	1	2	FALSE	0.806591930162328
ENST00000399066	0.845065975405463	8.11881735119868	3	3	3	FALSE	0.905682522164505
ENST00000399151	0.414831017982939	49.6606848576497	1	1	1	FALSE	0.806591930162328
ENST00000399277	0.880839132493981	7.41806272595617	2	2	6	FALSE	0.930134574830549
ENST00000399298	0.415291124840019	90.6996078213425	2	2	2	FALSE	0.806591930162328
ENST00000399302	0.811364876504242	0.904060507126449	1	1	1	FALSE	0.883528235685412
ENST00000399312	0.398002588487712	54.067687603734	1	1	1	FALSE	0.806591930162328
ENST00000399334	0.422188610145117	1052.28386584222	3	3	55	FALSE	0.806591930162328
ENST00000399351	0.363815863873114	63.6077443313083	1	1	1	FALSE	0.806591930162328
ENST00000399395	0.372341986308347	61.1580800791556	1	1	1	FALSE	0.806591930162328
ENST00000399423	0.394310303224795	55.0638273535229	1	1	1	FALSE	0.806591930162328
ENST00000399440	0.384903080632662	57.6359955893902	1	1	1	FALSE	0.806591930162328
ENST00000399466	0.19536822052664	293.305418398662	2	2	3	FALSE	0.806591930162328
ENST00000399481	0.867371980954214	8.42970303596466	6	6	7.00012221950623	FALSE	0.920032856122973
ENST00000399562	0.275463056546523	91.8988603467438	1	1	1	FALSE	0.806591930162328
ENST00000399568	0.983042903625548	0.615146529868736	2	2	18.0760793167659	FALSE	0.988169525115148
ENST00000399575	0.434999784947124	718.012500633298	2	2	32	FALSE	0.806591930162328
ENST00000399591	0.10864336650815	161.551621898818	1	1	1	FALSE	0.806591930162328
ENST00000399595	0.10864336650815	161.551621898818	1	1	1	FALSE	0.806591930162328
ENST00000399597	0.10864336650815	161.551621898818	1	1	1	FALSE	0.806591930162328
ENST00000399601	0.10864336650815	161.551621898818	1	1	1	FALSE	0.806591930162328
ENST00000399602	NA	NA	NA	NA	NA	NA	NA
ENST00000399606	0.10864336650815	161.551621898818	1	1	1	FALSE	0.806591930162328
ENST00000399609	0.190899134207316	124.027046611675	1	1	1	FALSE	0.806591930162328
ENST00000399621	0.10864336650815	161.551621898818	1	1	1	FALSE	0.806591930162328
ENST00000399629	0.10864336650815	161.551621898818	1	1	1	FALSE	0.806591930162328
ENST00000399637	0.10864336650815	161.551621898818	1	1	1	FALSE	0.806591930162328
ENST00000399638	0.10864336650815	161.551621898818	1	1	1	FALSE	0.806591930162328
ENST00000399641	0.10864336650815	161.551621898818	1	1	1	FALSE	0.806591930162328
ENST00000399644	0.10864336650815	161.551621898818	1	1	1	FALSE	0.806591930162328
ENST00000399649	0.10864336650815	161.551621898818	1	1	1	FALSE	0.806591930162328
ENST00000399655	0.10864336650815	161.551621898818	1	1	1	FALSE	0.806591930162328
ENST00000399725	0.651460464232545	8.93665055756441	1	1	1	FALSE	0.867804912704453
ENST00000399742	0.080482207174795	9147.54560045572	1	1	62	FALSE	0.806591930162328
ENST00000399744	0.603092594823063	40.952149841252	1	1	4.0004888182818	FALSE	0.845979534049561
ENST00000399756	0.409958365255118	77.0325046902645	1	1	3	FALSE	0.806591930162328
ENST00000399759	0.409958365255118	77.0325046902645	1	1	3	FALSE	0.806591930162328
ENST00000399784	0.363863201567451	63.5959750487973	1	1	1	FALSE	0.806591930162328
ENST00000399793	0.744722046916917	2.86007251757503	1	1	1	FALSE	0.88102505871564
ENST00000399813	0.239656716443531	104.881130106887	1	1	1	FALSE	0.806591930162328
ENST00000399817	0.202985492826628	320.723834698929	2	2	3	FALSE	0.806591930162328
ENST00000399878	0.972973519113086	0.224656903937985	1	1	3	FALSE	0.983568276898109
ENST00000399892	0.938267898838544	2.23779306592256	3	3	8	FALSE	0.969538601772766
ENST00000399907	0.472854062416243	37.6132986231949	1	1	2.0002444091409	FALSE	0.806591930162328
ENST00000399921	0.304526023691069	229.328513228923	3	3	3.00012220457045	FALSE	0.806591930162328
ENST00000399925	0.398912190045165	53.8273082600874	1	1	1	FALSE	0.806591930162328
ENST00000399928	0.398912190045165	53.8273082600874	1	1	1	FALSE	0.806591930162328
ENST00000399947	0.398912190045165	53.8273082600874	1	1	1	FALSE	0.806591930162328
ENST00000400131	0.38544649087088	92.6246395354065	1	1	2	FALSE	0.806591930162328
ENST00000400135	0.38544649087088	92.6246395354065	1	1	2	FALSE	0.806591930162328
ENST00000400137	0.142322270621245	452.586506679796	2	2	3.00956776176379	FALSE	0.806591930162328
ENST00000400143	0.754997576638774	12.9282977838122	2	2	2	FALSE	0.88102505871564
ENST00000400183	0.342202932228608	69.9939089327447	1	1	1	FALSE	0.806591930162328
ENST00000400191	0.881568202738728	4.7530992684732	3	3	4	FALSE	0.930755621244853
ENST00000400269	0.445649045366906	42.1133685964327	1	1	1	FALSE	0.806591930162328
ENST00000400270	0.34616416423029	68.8542971972764	1	1	1	FALSE	0.806591930162328
ENST00000400291	0.385908394036197	57.3555040178917	1	1	1	FALSE	0.806591930162328
ENST00000400384	0.185469600044364	349.984316338926	2	2	3.00122243412249	FALSE	0.806591930162328
ENST00000400405	0.238404485832079	121.28658621521	2	2	2	FALSE	0.806591930162328
ENST00000400424	0.480479718879509	55.0724023644245	1	1	3	FALSE	0.806591930162328
ENST00000400427	0.480479718879509	55.0724023644245	1	1	3	FALSE	0.806591930162328
ENST00000400518	0.424663039103831	59.1856596688348	2	2	2.00012220457045	FALSE	0.806591930162328
ENST00000400519	0.424663039103831	59.1856596688348	2	2	2.00012220457045	FALSE	0.806591930162328
ENST00000400520	0.339857316849022	120.941752725481	1	1	3	FALSE	0.806591930162328
ENST00000400521	0.424663039103831	59.1856596688348	2	2	2.00012220457045	FALSE	0.806591930162328
ENST00000400549	0.569549075868952	18.5877446393234	1	1	1	FALSE	0.828959483405642
ENST00000400588	0.362674502880456	63.9493967844032	1	1	1	FALSE	0.806591930162328
ENST00000400613	0.496962513535493	40.7900882108311	2	2	2.00073367571533	FALSE	0.806591930162328
ENST00000400788	0.876850733581636	3.60127724272169	2	2	2	FALSE	0.926944483101902
ENST00000400797	0.256912099323958	98.2434639742716	1	1	1.0002444091409	FALSE	0.806591930162328
ENST00000400798	0.256912099323958	98.2434639742716	1	1	1.0002444091409	FALSE	0.806591930162328
ENST00000400897	0.400730490609551	418.984534775878	7	7	13.0041625857003	FALSE	0.806591930162328
ENST00000400908	0.123014212733535	153.6357799703	1	1	1.00146824911293	FALSE	0.806591930162328
ENST00000401053	0.222513397710074	4271.29209361843	5	5	49	FALSE	0.806591930162328
ENST00000401392	0.192231426244801	123.504177009491	1	1	1	FALSE	0.806591930162328
ENST00000401401	0.210459695319679	116.125708442485	1	1	1	FALSE	0.806591930162328
ENST00000401408	0.217416668536561	288.034985500306	1	1	3	FALSE	0.806591930162328
ENST00000401419	0.516463515390381	66.039922136193	3	3	3.00244606451086	FALSE	0.81059712352646
ENST00000401443	0.359587206035955	64.6650922107553	1	1	1	FALSE	0.806591930162328
ENST00000401530	0.888188963642972	2.97465606870951	2	2	2.000366703337	FALSE	0.935204068223563
ENST00000401547	0.558674535878464	20.2136402091897	1	1	1	FALSE	0.821163283984281
ENST00000401548	0.498837864091369	30.6694128547846	1	1	1	FALSE	0.806591930162328
ENST00000401624	0.123746523052793	154.02067512864	1	1	1	FALSE	0.806591930162328
ENST00000401702	0.449934658776272	41.1164755951558	1	1	1	FALSE	0.806591930162328
ENST00000401779	0.545463521797118	39.0522489787054	2	2	2.00024443901247	FALSE	0.815604643436231
ENST00000401787	0.362121181089353	64.1032568628761	1	1	1	FALSE	0.806591930162328
ENST00000402010	0.278762837409212	90.7049804477431	1	1	1.00012220457045	FALSE	0.806591930162328
ENST00000402030	0.301750123813551	82.8736172572343	2	1	1	FALSE	0.806591930162328
ENST00000402042	0.238522403068474	177.266874531161	2	2	2.00404059180264	FALSE	0.806591930162328
ENST00000402064	0.379078925980674	59.233027044999	1	1	1	FALSE	0.806591930162328
ENST00000402119	0.494180026403156	31.5923087614205	1	1	1	FALSE	0.806591930162328
ENST00000402142	0.783648212569464	1.52964324091489	1	1	1	FALSE	0.88102505871564
ENST00000402203	0.393127733185825	55.3221650370761	1	1	1.00012220457045	FALSE	0.806591930162328
ENST00000402228	0.97329174584027	0.173418502266643	1	1	2	FALSE	0.983568276898109
ENST00000402280	NA	NA	NA	NA	NA	NA	NA
ENST00000402306	0.331002048479642	312.302216984116	3	3	5.00391425339773	FALSE	0.806591930162328
ENST00000402377	0.907459507619092	2.15150836367009	3	3	3.00048914705532	FALSE	0.948620896092317
ENST00000402415	0.129327229514704	151.308593926409	1	1	1	FALSE	0.806591930162328
ENST00000402627	0.65518908607389	45.832810653878	1	1	3	FALSE	0.868712704577774
ENST00000402655	0.65048773862301	672.608895617439	5	5	59.0190695156295	FALSE	0.867804912704453
ENST00000402686	0.113294237720331	575.411829515258	1	1	3	FALSE	0.806591930162328
ENST00000402794	0.773471678581343	1.82221171632903	1	1	1	FALSE	0.88102505871564
ENST00000402813	0.817314206260866	20.0475247959803	5	5	7.00036683785767	FALSE	0.886123098967598
ENST00000402825	0.75475225770307	2.46053313370682	1	1	1	FALSE	0.88102505871564
ENST00000402845	0.10864336650815	161.551621898818	1	1	1	FALSE	0.806591930162328
ENST00000402860	0.193549213998244	232.519587963415	1	1	2	FALSE	0.806591930162328
ENST00000402905	0.199917646801215	7297.51941496341	1	1	77.0587371512482	FALSE	0.806591930162328
ENST00000402922	0.773471678581343	1.82221171632903	1	1	1	FALSE	0.88102505871564
ENST00000402938	0.33737574319693	71.5348039103561	1	1	1	FALSE	0.806591930162328
ENST00000402939	0.530176358404889	50.9096000791471	2	2	2.00073367571533	FALSE	0.81084700463469
ENST00000403000	0.593183091617261	15.3358578590958	1	1	1	FALSE	0.842420568671667
ENST00000403028	0.328307434746667	74.3412072032507	1	1	1.00036697247706	FALSE	0.806591930162328
ENST00000403096	0.773471678581343	1.82221171632903	1	1	1	FALSE	0.88102505871564
ENST00000403106	0.160221136122315	569.309806676282	4	4	4	FALSE	0.806591930162328
ENST00000403205	0.637111803033455	49.6662046980827	2	2	3	FALSE	0.862733984575386
ENST00000403268	0.272011342172672	93.0864782280119	1	1	1	FALSE	0.806591930162328
ENST00000403295	0.345224944027898	69.0083948135331	1	1	1.00012227928589	FALSE	0.806591930162328
ENST00000403303	NA	NA	NA	NA	NA	NA	NA
ENST00000403458	0.131591388774967	150.249811905158	1	1	1	FALSE	0.806591930162328
ENST00000403492	0.498837864091369	30.6694128547846	1	1	1	FALSE	0.806591930162328
ENST00000403562	0.647110336498662	17.9367004738142	2	2	2.00134511702156	FALSE	0.867804912704453
ENST00000403586	0.321894109693985	96.2727904174559	2	2	2	FALSE	0.806591930162328
ENST00000403593	0.791673071410717	387.164620454353	2	2	110.055263479643	FALSE	0.881185638461967
ENST00000403601	0.525417233506352	25.6590703456777	1	1	1.00503499938598	FALSE	0.81059712352646
ENST00000403627	0.607451178912442	58.9133327455684	1	1	3	FALSE	0.845979534049561
ENST00000403666	0.910447119363866	15.9184859636133	5	5	31.0025690170218	FALSE	0.95071714962578
ENST00000403707	0.286212299455284	6004.24977987642	1	1	103	FALSE	0.806591930162328
ENST00000403712	0.511782595233151	28.1956460034802	1	1	1	FALSE	0.81059712352646
ENST00000403729	0.797614304822561	1.18507061708756	1	1	1	FALSE	0.882286604398004
ENST00000403799	0.318352036807272	97.5729011009634	2	2	2.00342837279201	FALSE	0.806591930162328
ENST00000403843	0.411162294362374	74.8286654703348	2	2	2	FALSE	0.806591930162328
ENST00000403892	0.732549120043509	3.40365729343357	1	1	1	FALSE	0.88102505871564
ENST00000403906	0.696783651594997	19.3352185802744	3	3	3	FALSE	0.876153700520442
ENST00000403987	0.240610459327083	104.511744411672	1	1	1	FALSE	0.806591930162328
ENST00000404125	0.265883279935602	95.2831061997656	1	1	1	FALSE	0.806591930162328
ENST00000404136	0.279054052138982	90.5375577618864	1	1	1.00012224938875	FALSE	0.806591930162328
ENST00000404162	0.478410878205494	34.8305709327326	1	1	1	FALSE	0.806591930162328
ENST00000404190	0.599472414010958	17.9358072063681	2	2	2.00012229423994	FALSE	0.844974198214353
ENST00000404191	0.797614304822561	1.18507061708756	1	1	1	FALSE	0.882286604398004
ENST00000404205	0.773471678581343	1.82221171632903	1	1	1	FALSE	0.88102505871564
ENST00000404286	0.75852389055778	27.2419188424486	2	2	4	FALSE	0.88102505871564
ENST00000404360	NA	NA	NA	NA	NA	NA	NA
ENST00000404453	0.793253879566383	10.2565279642369	2	2	2.00024443901247	FALSE	0.881185638461967
ENST00000404464	0.75475225770307	2.46053313370682	1	1	1	FALSE	0.88102505871564
ENST00000404525	0.457622510423915	77.9757330108488	2	2	2	FALSE	0.806591930162328
ENST00000404547	0.667628438291251	7.54660805638336	1	1	1	FALSE	0.870513173821177
ENST00000404576	0.667628438291251	7.54660805638336	1	1	1	FALSE	0.870513173821177
ENST00000404643	0.150251490919823	141.593556326581	1	1	1	FALSE	0.806591930162328
ENST00000404699	0.867201347471523	4.87317881858651	2	2	3	FALSE	0.920032856122973
ENST00000404716	0.0988809885373083	902.041725721083	2	2	5	FALSE	0.806591930162328
ENST00000404752	0.750808210043907	2.61282365764583	1	1	1	FALSE	0.88102505871564
ENST00000404774	0.210459695319679	116.125708442485	1	1	1	FALSE	0.806591930162328
ENST00000404898	0.783648212569464	1.52964324091489	1	1	1	FALSE	0.88102505871564
ENST00000404929	NA	NA	NA	NA	NA	NA	NA
ENST00000404938	0.342371688420744	1026.45839153039	1	1	40	FALSE	0.806591930162328
ENST00000405002	0.527179028694351	213.546699597108	3	3	10.0003667481663	FALSE	0.81059712352646
ENST00000405005	0.515882802418245	27.4298055234298	1	1	1.00012220457045	FALSE	0.81059712352646
ENST00000405142	0.7032347512842	4.97904551666376	1	1	1.00195886385896	FALSE	0.876356395820544
ENST00000405300	0.793253879566383	10.2565279642369	2	2	2.00024443901247	FALSE	0.881185638461967
ENST00000405315	0.0652269873589044	186.048909798187	1	1	1.00061132167747	FALSE	0.806591930162328
ENST00000405356	0.214972747239168	114.349809883134	1	1	1	FALSE	0.806591930162328
ENST00000405375	0.13067500040309	150.677170339341	1	1	1	FALSE	0.806591930162328
ENST00000405399	0.202837766082154	253.579841404124	1	1	1	FALSE	0.806591930162328
ENST00000405402	0.678407568414224	6.69399891791906	1	1	1	FALSE	0.870618651730963
ENST00000405413	0.535230257581981	533.174311386886	1	1	21	FALSE	0.812752499671511
ENST00000405591	0.184385902709721	126.751643017226	1	1	1	FALSE	0.806591930162328
ENST00000405623	0.109644700572918	493.494441251989	3	3	3.00061120212546	FALSE	0.806591930162328
ENST00000405633	0.315739195136875	78.3661375904641	1	1	1	FALSE	0.806591930162328
ENST00000405659	0.29667902758423	84.565599854023	1	1	1	FALSE	0.806591930162328
ENST00000405666	0.486746367699194	33.072539437824	1	1	1.00061132167747	FALSE	0.806591930162328
ENST00000405731	0.668311792333908	7.42815333719764	1	1	1	FALSE	0.870513173821177
ENST00000405755	0.661740403567219	8.03672451940295	1	1	1	FALSE	0.868712704577774
ENST00000405858	NA	NA	NA	NA	NA	NA	NA
ENST00000405863	0.451229340358857	40.8148130931188	1	1	1	FALSE	0.806591930162328
ENST00000405876	0.153593482584902	140.095220907822	1	1	1	FALSE	0.806591930162328
ENST00000405894	NA	NA	NA	NA	NA	NA	NA
ENST00000405912	0.491477470987148	43.5193175523508	1	1	2.00048887802493	FALSE	0.806591930162328
ENST00000405954	0.0475027937338381	1456.97653104119	1	1	5	FALSE	0.806591930162328
ENST00000405961	0.754076241304221	2.47456581334408	1	1	1.00061139642944	FALSE	0.88102505871564
ENST00000406027	0.398451743424821	53.9406825995637	1	1	1	FALSE	0.806591930162328
ENST00000406043	0.433617791631823	72.1171579204087	1	1	2.00024455857178	FALSE	0.806591930162328
ENST00000406076	0.217416668536561	288.034985500306	1	1	3	FALSE	0.806591930162328
ENST00000406189	0.301331873758869	83.0777951807612	1	1	1.00318705565089	FALSE	0.806591930162328
ENST00000406226	0.750808210043907	2.61282365764583	1	1	1	FALSE	0.88102505871564
ENST00000406230	0.276552255472211	2885.10941792709	3	3	42	FALSE	0.806591930162328
ENST00000406310	0.486746367699194	33.072539437824	1	1	1.00061132167747	FALSE	0.806591930162328
ENST00000406427	0.272951077132883	92.7810091876232	1	1	1	FALSE	0.806591930162328
ENST00000406549	0.704791710884013	4.90142013896954	1	1	1.00012220457045	FALSE	0.876356395820544
ENST00000406555	0.191353767602755	264.059022928506	2	2	2.00453467879876	FALSE	0.806591930162328
ENST00000406599	0.521674309440232	26.3814511615886	1	1	1	FALSE	0.81059712352646
ENST00000406610	0.4177015446306	48.9338351577187	1	1	1	FALSE	0.806591930162328
ENST00000406659	0.352802761935509	66.8222788713213	1	1	1.00048899755501	FALSE	0.806591930162328
ENST00000406725	NA	NA	NA	NA	NA	NA	NA
ENST00000406775	NA	NA	NA	NA	NA	NA	NA
ENST00000406797	0.647110336498662	17.9367004738142	2	2	2.00134511702156	FALSE	0.867804912704453
ENST00000406846	0.357938441638766	65.3088517765945	1	1	1.00073367571533	FALSE	0.806591930162328
ENST00000406852	0.600775381271559	14.3587199133501	2	1	1	FALSE	0.844974198214353
ENST00000406856	NA	NA	NA	NA	NA	NA	NA
ENST00000406877	0.516519063655569	27.3148059466742	1	1	1	FALSE	0.81059712352646
ENST00000406884	0.442401188306755	42.8762441001451	1	1	1	FALSE	0.806591930162328
ENST00000406927	0.500400716004649	195.754139226605	4	4	7.00012220457045	FALSE	0.806591930162328
ENST00000406938	0.467564324303423	37.1498654506746	1	1	1	FALSE	0.806591930162328
ENST00000407029	0.238522403068474	177.266874531161	2	2	2.00404059180264	FALSE	0.806591930162328
ENST00000407075	0.405178221768871	52.1573116077347	1	1	1	FALSE	0.806591930162328
ENST00000407086	0.125684614638385	644.056396964998	1	1	4	FALSE	0.806591930162328
ENST00000407149	0.305663913820428	81.6502224069733	1	1	1	FALSE	0.806591930162328
ENST00000407188	0.22269467930426	111.322972540675	1	1	1	FALSE	0.806591930162328
ENST00000407242	0.236814321373049	206.359492754982	2	2	2.00073343656748	FALSE	0.806591930162328
ENST00000407332	0.638167097918043	10.2118520021656	1	1	1	FALSE	0.862733984575386
ENST00000407426	NA	NA	NA	NA	NA	NA	NA
ENST00000407464	0.462190813806416	56.4946523567139	2	2	2.00614354265987	FALSE	0.806591930162328
ENST00000407559	0.507687746180649	28.904899160419	1	1	1.00048899755501	FALSE	0.81059712352646
ENST00000407598	0.462190813806416	56.4946523567139	2	2	2.00614354265987	FALSE	0.806591930162328
ENST00000407609	0.823274216989848	15.0755239624226	2	2	4	FALSE	0.888237694657892
ENST00000407673	0.123746523052793	154.02067512864	1	1	1	FALSE	0.806591930162328
ENST00000407775	0.397175663054027	155.882696289813	3	3	3	FALSE	0.806591930162328
ENST00000407879	NA	NA	NA	NA	NA	NA	NA
ENST00000407925	0.457622510423915	77.9757330108488	2	2	2	FALSE	0.806591930162328
ENST00000407970	0.254335207545508	242.40481300461	2	2	4	FALSE	0.806591930162328
ENST00000408888	0.214365538599727	144.60420735851	2	2	2	FALSE	0.806591930162328
ENST00000408910	0.480479718879509	55.0724023644245	1	1	3	FALSE	0.806591930162328
ENST00000408919	0.335084610095769	72.2330313785281	1	1	1	FALSE	0.806591930162328
ENST00000408923	0.813388049516361	8.36946641572848	1	1	2	FALSE	0.88376602294289
ENST00000408926	0.967311051425849	0.702634620338823	5	5	24.0040343643824	FALSE	0.98037479797672
ENST00000408948	0.278762837409212	90.7049804477431	1	1	1.00012220457045	FALSE	0.806591930162328
ENST00000408989	0.480479718879509	55.0724023644245	1	1	3	FALSE	0.806591930162328
ENST00000409002	0.0447954475740664	1610.58291956361	4	4	5.01386741833411	FALSE	0.806591930162328
ENST00000409006	0.841075260537908	30.6800934538444	4	4	14	FALSE	0.904193142148027
ENST00000409043	0.515744697399365	27.4079613655175	1	1	1	FALSE	0.81059712352646
ENST00000409059	0.694306650423472	5.57401796774207	1	1	1	FALSE	0.875205405496585
ENST00000409063	0.811064116772989	155.643096892651	2	2	46.00097799511	FALSE	0.883528235685412
ENST00000409102	0.222651647162911	215.394272305813	2	2	2	FALSE	0.806591930162328
ENST00000409157	0.63762713629154	41.4094406944738	3	3	3	FALSE	0.862733984575386
ENST00000409176	0.261705370491123	96.7787626514399	1	1	1	FALSE	0.806591930162328
ENST00000409184	0.38388422115685	57.889382677151	1	1	1	FALSE	0.806591930162328
ENST00000409186	0.307034791560237	81.1938037659673	1	1	1.00012220457045	FALSE	0.806591930162328
ENST00000409203	0.437141206349539	44.1337373759174	1	1	1	FALSE	0.806591930162328
ENST00000409204	0.307034791560237	81.1938037659673	1	1	1.00012220457045	FALSE	0.806591930162328
ENST00000409222	0.449045260787233	41.3258460638849	1	1	1	FALSE	0.806591930162328
ENST00000409238	0.323571749200213	75.8113796133011	1	1	1	FALSE	0.806591930162328
ENST00000409240	0.470852367795266	36.4451928027263	1	1	1	FALSE	0.806591930162328
ENST00000409244	0.222651647162911	215.394272305813	2	2	2	FALSE	0.806591930162328
ENST00000409273	0.759924461456203	2.27065748837151	1	1	1	FALSE	0.88102505871564
ENST00000409300	0.262527433967125	96.4861499810368	1	1	1	FALSE	0.806591930162328
ENST00000409309	0.588384617170075	15.9787794882794	1	1	1.00012232415902	FALSE	0.840930101965119
ENST00000409311	NA	NA	NA	NA	NA	NA	NA
ENST00000409324	NA	NA	NA	NA	NA	NA	NA
ENST00000409347	0.0945492298865902	410.988395117802	2	2	2	FALSE	0.806591930162328
ENST00000409349	0.793209618141596	15.2468420333385	1	1	3	FALSE	0.881185638461967
ENST00000409363	0.198456746363369	120.944498704924	1	1	1	FALSE	0.806591930162328
ENST00000409364	0.69548759310429	5.50328238414123	1	1	1.00380414774819	FALSE	0.87569114677993
ENST00000409379	0.589250676490253	19.02407597964	2	2	2.02702471405077	FALSE	0.841386263252245
ENST00000409380	0.770189943170637	1.92409554749707	1	1	1	FALSE	0.88102505871564
ENST00000409408	0.449045260787233	41.3258460638849	1	1	1	FALSE	0.806591930162328
ENST00000409413	0.892826025008811	4.37315045510012	5	5	5.04184943469665	FALSE	0.938425001438713
ENST00000409417	0.340896270421501	70.4405592061584	1	1	1.00012220457045	FALSE	0.806591930162328
ENST00000409425	0.262527433967125	96.4861499810368	1	1	1	FALSE	0.806591930162328
ENST00000409429	0.193109460797295	300.233674467774	2	2	3.00183453333757	FALSE	0.806591930162328
ENST00000409438	0.470852367795266	36.4451928027263	1	1	1	FALSE	0.806591930162328
ENST00000409448	0.608138627677508	111.589309798572	2	2	4	FALSE	0.845979534049561
ENST00000409450	0.23142174882669	107.986863917672	1	1	1	FALSE	0.806591930162328
ENST00000409458	0.253987270286078	609.962532118917	2	2	7	FALSE	0.806591930162328
ENST00000409470	0.220493103904044	203.72634958219	1	1	2	FALSE	0.806591930162328
ENST00000409471	0.748703513931704	30.8463172495299	1	1	5	FALSE	0.88102505871564
ENST00000409506	0.0884510486642096	594.795002852071	2	2	2.00256952592464	FALSE	0.806591930162328
ENST00000409567	0.470852367795266	36.4451928027263	1	1	1	FALSE	0.806591930162328
ENST00000409605	0.515744697399365	27.4079613655175	1	1	1	FALSE	0.81059712352646
ENST00000409631	0.454847948199388	39.9900295267103	1	1	1	FALSE	0.806591930162328
ENST00000409652	0.0846157754891599	435.016580737703	2	2	2	FALSE	0.806591930162328
ENST00000409662	0.368961583874058	88.9008410013062	1	1	2	FALSE	0.806591930162328
ENST00000409667	0.23142174882669	107.986863917672	1	1	1	FALSE	0.806591930162328
ENST00000409676	0.541731027987407	22.9183218486288	1	1	1.00024464831804	FALSE	0.815604643436231
ENST00000409678	0.343666857314369	69.6075536554592	1	1	1	FALSE	0.806591930162328
ENST00000409679	0.127865707006693	151.975877018977	1	1	1	FALSE	0.806591930162328
ENST00000409687	0.278026974549468	91.0196762774284	1	1	1.00220426157237	FALSE	0.806591930162328
ENST00000409690	0.542836825316977	40.8929492582254	2	2	2	FALSE	0.815604643436231
ENST00000409714	0.74657356525788	17.8046494566626	3	3	4.00183565701219	FALSE	0.88102505871564
ENST00000409728	0.515744697399365	27.4079613655175	1	1	1	FALSE	0.81059712352646
ENST00000409740	0.770189943170637	1.92409554749707	1	1	1	FALSE	0.88102505871564
ENST00000409741	0.438130480413773	43.884528409209	1	1	1	FALSE	0.806591930162328
ENST00000409749	0.051728698677918	284.773610862858	1	1	1	FALSE	0.806591930162328
ENST00000409765	0.14935608835183	142.00364766904	1	1	1	FALSE	0.806591930162328
ENST00000409796	0.557984365964664	20.2969978837921	1	1	1	FALSE	0.820879650886755
ENST00000409806	NA	NA	NA	NA	NA	NA	NA
ENST00000409828	0.653114306944171	8.69540413418779	1	1	1	FALSE	0.868656721510871
ENST00000409862	0.797609685953152	1.1852805322172	1	1	1	FALSE	0.882286604398004
ENST00000409882	0.250085150842841	180.745076948435	1	1	2	FALSE	0.806591930162328
ENST00000409889	0.616558934034038	14.8601516577638	1	1	2	FALSE	0.853080913547201
ENST00000409904	0.629208439489824	56.4532189150864	2	2	4	FALSE	0.859151123686495
ENST00000409975	0.0945492298865902	410.988395117802	2	2	2	FALSE	0.806591930162328
ENST00000410009	0.777366383071747	1.70605481736343	1	1	1	FALSE	0.88102505871564
ENST00000410053	0.279054052138982	90.5375577618864	1	1	1.00012224938875	FALSE	0.806591930162328
ENST00000410057	0.0892398577998259	171.796123413466	1	1	1	FALSE	0.806591930162328
ENST00000410069	0.14935608835183	142.00364766904	1	1	1	FALSE	0.806591930162328
ENST00000410084	0.134282410425283	148.97599386319	1	1	1	FALSE	0.806591930162328
ENST00000411425	0.238088776162182	851.056774397942	3	3	9	FALSE	0.806591930162328
ENST00000411539	0.207282219505393	244.269074703693	2	2	2	FALSE	0.806591930162328
ENST00000411543	0.204857528001134	118.30610638003	1	1	1.00012220457045	FALSE	0.806591930162328
ENST00000411582	0.496293655845651	42.652599266893	1	1	2.00588235294118	FALSE	0.806591930162328
ENST00000411731	0.407642248401989	51.5110835844721	1	1	1	FALSE	0.806591930162328
ENST00000411734	0.0874392493754441	515.916110809994	1	1	6	FALSE	0.806591930162328
ENST00000411767	0.929716207282729	2.62334234735588	1	1	5	FALSE	0.962949702720439
ENST00000411793	0.685029178829971	42.1173826231008	1	1	4.00734573947111	FALSE	0.872759294815483
ENST00000411850	0.127865707006693	151.975877018977	1	1	1	FALSE	0.806591930162328
ENST00000411890	0.375888094874494	85.472132746079	2	2	2.00110091743119	FALSE	0.806591930162328
ENST00000411976	0.405189630920494	52.1510883902989	1	1	1.00048899755501	FALSE	0.806591930162328
ENST00000412011	0.495235294321973	31.382306962505	1	1	1	FALSE	0.806591930162328
ENST00000412094	0.258557333330684	97.8506787372459	1	1	1	FALSE	0.806591930162328
ENST00000412157	0.173355634651522	1133.16235801301	1	1	9.02979036410445	FALSE	0.806591930162328
ENST00000412217	0.4650151079144	37.7102954774433	1	1	1	FALSE	0.806591930162328
ENST00000412271	0.367972917548543	115.540915648119	2	2	3	FALSE	0.806591930162328
ENST00000412272	0.75549831968972	2.4310643174394	1	1	1.00036683785767	FALSE	0.88102505871564
ENST00000412389	0.496293655845651	42.652599266893	1	1	2.00588235294118	FALSE	0.806591930162328
ENST00000412504	0.128663776969944	356.439450227122	2	2	2	FALSE	0.806591930162328
ENST00000412723	0.953057670706768	1.82532318944851	7	7	10.0026905486599	FALSE	0.975812846100387
ENST00000412732	0.798729903252564	1.15352932269822	1	1	1.00073367571533	FALSE	0.882286604398004
ENST00000412830	0.637539909907504	12.3185156774394	1	1	2	FALSE	0.862733984575386
ENST00000412920	0.0560126998731204	191.997296337178	1	1	1.00061132167747	FALSE	0.806591930162328
ENST00000413157	0.775944231407864	1.74796277666462	1	1	1	FALSE	0.88102505871564
ENST00000413302	0.359587206035955	64.6650922107553	1	1	1	FALSE	0.806591930162328
ENST00000413608	0.525417233506352	25.6590703456777	1	1	1.00503499938598	FALSE	0.81059712352646
ENST00000413648	0.538535836551306	23.4495292757069	1	1	1	FALSE	0.814961197200923
ENST00000413658	0.121775168618227	365.786240641442	1	1	2	FALSE	0.806591930162328
ENST00000413692	0.553510924561581	20.9085127986672	1	1	1.00195886385896	FALSE	0.817028642334528
ENST00000413800	0.0676694089805914	1480.48601684065	4	3	6.00195596039233	FALSE	0.806591930162328
ENST00000413998	0.388959138316053	87.1308741910014	2	2	2	FALSE	0.806591930162328
ENST00000414144	0.621195052297495	126.634296032828	4	4	12	FALSE	0.854065598816303
ENST00000414217	NA	NA	NA	NA	NA	NA	NA
ENST00000414250	0.12696759286503	634.210578952392	1	1	4	FALSE	0.806591930162328
ENST00000414305	0.463461811308288	38.0603749080627	1	1	1	FALSE	0.806591930162328
ENST00000414307	0.485046242402635	58.2885625763137	1	1	5	FALSE	0.806591930162328
ENST00000414626	NA	NA	NA	NA	NA	NA	NA
ENST00000414645	0.372905210236454	251.768649349672	3	3	5.00061187531053	FALSE	0.806591930162328
ENST00000414691	0.476068409518359	35.3166008584705	1	1	1	FALSE	0.806591930162328
ENST00000414803	0.288152576657718	87.5212848677474	1	1	1	FALSE	0.806591930162328
ENST00000415002	0.707560255389111	4.73847622688835	1	1	1	FALSE	0.876709941897129
ENST00000415023	0.508532276212977	28.8038708798492	1	1	1	FALSE	0.81059712352646
ENST00000415136	0.116367776641239	157.300746270093	1	1	1	FALSE	0.806591930162328
ENST00000415167	0.489597798094486	32.5109751583447	1	1	1	FALSE	0.806591930162328
ENST00000415168	0.159865269025355	791.240413288547	2	2	6	FALSE	0.806591930162328
ENST00000415183	0.172603788834902	144.623153424443	1	1	2	FALSE	0.806591930162328
ENST00000415300	0.410129810212884	50.8724776049676	1	1	1	FALSE	0.806591930162328
ENST00000415491	0.491745565202465	32.0367570619311	1	1	1	FALSE	0.806591930162328
ENST00000415676	0.330840129345978	73.5676208235979	1	1	1	FALSE	0.806591930162328
ENST00000415803	0.210734026698767	219.251480890778	1	1	1	FALSE	0.806591930162328
ENST00000415950	0.373054642295151	60.9468493791085	1	1	1.00048899755501	FALSE	0.806591930162328
ENST00000416074	0.525417233506352	25.6590703456777	1	1	1.00503499938598	FALSE	0.81059712352646
ENST00000416135	0.931135891112206	1.08468461569169	1	1	2.00048935649621	FALSE	0.963676763031658
ENST00000416219	0.131103443443833	7456.04743926247	1	1	154.019430526702	FALSE	0.806591930162328
ENST00000416288	0.261837247633906	241.070545571296	1	1	3	FALSE	0.806591930162328
ENST00000416589	0.382810047691354	82.1137138518419	2	2	2	FALSE	0.806591930162328
ENST00000416649	0.702952457986963	5.01797984118662	1	1	1	FALSE	0.876356395820544
ENST00000416767	0.631222887856153	27.2134857738175	2	2	2.000366703337	FALSE	0.859327139023301
ENST00000416793	0.750550160263014	2.62275109801996	1	1	1	FALSE	0.88102505871564
ENST00000416795	0.494483872489695	31.5148419233389	1	1	1	FALSE	0.806591930162328
ENST00000416810	0.563135479049257	19.5354800870076	1	1	1	FALSE	0.824762160668704
ENST00000416848	0.0752597898031833	713.948853159632	3	3	4.0009789525208	FALSE	0.806591930162328
ENST00000417045	0.412771824787771	50.1899357932911	1	1	1	FALSE	0.806591930162328
ENST00000417069	0.876975943431358	3.67492541950363	1	1	2.00171211935918	FALSE	0.926944483101902
ENST00000417209	0.44476821187958	42.3198766720647	1	1	1.00073502388828	FALSE	0.806591930162328
ENST00000417257	0.487065823409629	33.0357838768956	1	1	1	FALSE	0.806591930162328
ENST00000417329	0.021407208638609	7848.00652040083	2	2	28	FALSE	0.806591930162328
ENST00000417626	0.704953188028222	4.89578175071602	1	1	1	FALSE	0.876356395820544
ENST00000417689	0.284036031096473	165.429572016126	2	2	2	FALSE	0.806591930162328
ENST00000417775	0.686188647723288	6.09801988798008	1	1	1	FALSE	0.872759294815483
ENST00000417826	0.512528112350517	777.193615285041	3	2	33.2085844299594	FALSE	0.81059712352646
ENST00000417912	0.7600377452304	2.25917944813932	1	1	1.00171379605827	FALSE	0.88102505871564
ENST00000418030	0.90855090019117	2.43855468900414	2	2	3	FALSE	0.949227993175524
ENST00000418121	0.124938314492566	153.403251937403	1	1	1.00232700551133	FALSE	0.806591930162328
ENST00000418331	0.867686666809119	4.18082412170069	2	2	2	FALSE	0.920218844966665
ENST00000418533	0.457622510423915	77.9757330108488	2	2	2	FALSE	0.806591930162328
ENST00000418664	NA	NA	NA	NA	NA	NA	NA
ENST00000418791	0.365442252523117	87.6987638906487	1	1	3	FALSE	0.806591930162328
ENST00000418871	0.59633902283409	57.1698400074276	3	3	3	FALSE	0.844206410888817
ENST00000419127	0.123684912957208	350.718888143549	1	1	2	FALSE	0.806591930162328
ENST00000419198	0.44726569298305	41.7203581961577	1	1	1	FALSE	0.806591930162328
ENST00000419307	0.270259022382547	93.7276993995936	1	1	1	FALSE	0.806591930162328
ENST00000419336	0.496293655845651	42.652599266893	1	1	2.00588235294118	FALSE	0.806591930162328
ENST00000419482	0.620329909743556	12.0903636458676	1	1	1	FALSE	0.854065598816303
ENST00000419517	0.507348262070824	40.2658154941693	1	1	2.00048917695977	FALSE	0.81059712352646
ENST00000419821	0.168592098668784	133.481746402961	1	1	1	FALSE	0.806591930162328
ENST00000419822	0.423546088825549	157.764762605213	3	3	4	FALSE	0.806591930162328
ENST00000419886	0.629610239151181	62.893085742644	4	4	4	FALSE	0.859151123686495
ENST00000420022	0.782787100092644	1.55304059625026	1	1	1	FALSE	0.88102505871564
ENST00000420173	0.305561296313048	102.990503028822	2	2	3	FALSE	0.806591930162328
ENST00000420247	0.132718042573943	149.714778188264	1	1	1.00012220457045	FALSE	0.806591930162328
ENST00000420377	0.715983427688307	4.25294951025818	1	1	1.00024446889133	FALSE	0.88102505871564
ENST00000420554	0.384903080632662	57.6359955893902	1	1	1	FALSE	0.806591930162328
ENST00000420578	0.268739761757265	94.2648542528264	1	1	1	FALSE	0.806591930162328
ENST00000420607	0.251220050121684	100.591737010099	1	1	1	FALSE	0.806591930162328
ENST00000420619	0.0370114241020891	9421.92008837401	2	2	69	FALSE	0.806591930162328
ENST00000420732	0.382135109256946	58.3400195634945	1	1	1	FALSE	0.806591930162328
ENST00000420881	0.345945142120073	68.9129955288566	1	1	1	FALSE	0.806591930162328
ENST00000420936	0.25829524569365	228.604625062253	1	1	1	FALSE	0.806591930162328
ENST00000420975	0.623262314698936	33.3117705138735	2	2	2	FALSE	0.854931992121361
ENST00000420980	0.798729903252564	1.15352932269822	1	1	1.00073367571533	FALSE	0.882286604398004
ENST00000420986	0.477137390666183	35.0995927659026	1	1	1.00012235409274	FALSE	0.806591930162328
ENST00000421054	0.151444626338516	218.764243196888	1	1	1	FALSE	0.806591930162328
ENST00000421093	0.511229967756755	28.2448580329965	1	1	1.00208180259613	FALSE	0.81059712352646
ENST00000421133	0.17324860531596	269.797431701378	1	1	2	FALSE	0.806591930162328
ENST00000421176	0.528425729987676	318.59769877492	3	3	11	FALSE	0.81084700463469
ENST00000421244	0.356474909149999	65.7653783314786	1	1	1.00122384041121	FALSE	0.806591930162328
ENST00000421249	0.505284880318653	29.4234543024817	1	1	1	FALSE	0.808945781727124
ENST00000421365	0.636509965811819	49.8858436822723	2	2	3.00036685281538	FALSE	0.862733984575386
ENST00000421369	0.409937583301638	82.8175568217929	1	1	3	FALSE	0.806591930162328
ENST00000421419	0.674498829179337	7.00834048455019	1	1	1.00073367571533	FALSE	0.870618651730963
ENST00000421442	0.885882994300616	5.02552350080531	3	3	4	FALSE	0.934099122105955
ENST00000421553	0.587081432432009	37.94512285972	1	1	2	FALSE	0.840651730221376
ENST00000421670	0.47666058413456	108.729086652396	3	1	7	FALSE	0.806591930162328
ENST00000421678	0.47875446620117	34.752505190976	1	1	1	FALSE	0.806591930162328
ENST00000421804	NA	NA	NA	NA	NA	NA	NA
ENST00000421952	0.327677217315046	74.5098940014605	1	1	1	FALSE	0.806591930162328
ENST00000421974	0.113945441608335	374.50956472979	2	2	2.0013449973928	FALSE	0.806591930162328
ENST00000422067	0.15924706433606	137.585208509562	1	1	1.00012220457045	FALSE	0.806591930162328
ENST00000422425	0.28482416896489	132.359871012483	2	2	2	FALSE	0.806591930162328
ENST00000422441	0.316540645173019	77.9371593006168	1	1	1	FALSE	0.806591930162328
ENST00000422508	0.566516144215984	119.818467311092	1	1	5	FALSE	0.826435302938448
ENST00000422581	0.539723092299306	35.5019037645207	1	1	4	FALSE	0.815604643436231
ENST00000422617	0.553510924561581	20.9085127986672	1	1	1.00195886385896	FALSE	0.817028642334528
ENST00000422704	NA	NA	NA	NA	NA	NA	NA
ENST00000422774	0.750878882137394	2.60931646730517	1	1	1	FALSE	0.88102505871564
ENST00000422815	0.129977367499008	353.784823943069	1	1	2	FALSE	0.806591930162328
ENST00000422843	0.0787824408848099	177.776938199521	1	1	1	FALSE	0.806591930162328
ENST00000422976	0.70503960190711	65.6249176621939	1	1	7	FALSE	0.876356395820544
ENST00000423007	0.113294237720331	575.411829515258	1	1	3	FALSE	0.806591930162328
ENST00000423230	0.254228306559798	99.4875685010198	1	1	1	FALSE	0.806591930162328
ENST00000423392	0.492797994114066	31.8640730522181	1	1	1	FALSE	0.806591930162328
ENST00000423423	0.547183663958972	31.5103591106466	1	1	3	FALSE	0.815604643436231
ENST00000423513	0.186002035021286	269.862948119554	1	1	2	FALSE	0.806591930162328
ENST00000423538	0.661756697539537	7.95029538597851	1	1	1.00012218963832	FALSE	0.868712704577774
ENST00000423559	0.361914151738173	112.308147727019	1	1	3	FALSE	0.806591930162328
ENST00000423582	0.257990158772169	98.1262012204974	1	1	1	FALSE	0.806591930162328
ENST00000423591	0.52602261726406	25.4198572172666	1	1	1	FALSE	0.81059712352646
ENST00000423620	0.780249986599277	1.62335382887616	1	1	1	FALSE	0.88102505871564
ENST00000423665	0.685029178829971	42.1173826231008	1	1	4.00734573947111	FALSE	0.872759294815483
ENST00000423729	0.341066244020824	70.4016267838684	1	1	1	FALSE	0.806591930162328
ENST00000423743	0.531835616228205	24.5911743571785	1	1	1	FALSE	0.811086815519786
ENST00000423777	0.368811606021879	62.0652454716453	1	1	1.00061132167747	FALSE	0.806591930162328
ENST00000423854	0.155817255778497	300.560020881764	2	2	2	FALSE	0.806591930162328
ENST00000423947	0.194315469285876	122.605571460835	1	1	1	FALSE	0.806591930162328
ENST00000424061	0.607953581131183	13.4947363129376	1	1	1.00134589502019	FALSE	0.845979534049561
ENST00000424149	0.593183091617261	15.3358578590958	1	1	1	FALSE	0.842420568671667
ENST00000424158	0.845065975405463	8.11881735119868	3	3	3	FALSE	0.905682522164505
ENST00000424227	0.557764417458667	20.3661236741169	1	1	1	FALSE	0.820879650886755
ENST00000424254	0.194834243128507	122.404342285695	1	1	1	FALSE	0.806591930162328
ENST00000424261	0.38928183371378	107.352117314239	3	3	4	FALSE	0.806591930162328
ENST00000424267	0.546222718737421	47.7433558613893	1	1	2	FALSE	0.815604643436231
ENST00000424273	0.334771278345435	72.1457061631658	1	1	1	FALSE	0.806591930162328
ENST00000424479	0.539723092299306	35.5019037645207	1	1	4	FALSE	0.815604643436231
ENST00000424679	0.364610794719282	63.3836034332925	1	1	1	FALSE	0.806591930162328
ENST00000424747	0.766352258391258	2.04920590390262	1	1	1	FALSE	0.88102505871564
ENST00000424781	0.553510924561581	20.9085127986672	1	1	1.00195886385896	FALSE	0.817028642334528
ENST00000424834	0.607311159377417	13.5709423170226	1	1	1	FALSE	0.845979534049561
ENST00000424848	0.454517203713155	40.0699757113927	1	1	1	FALSE	0.806591930162328
ENST00000424878	0.354744556386428	103.640948604781	2	2	2	FALSE	0.806591930162328
ENST00000424930	0.621007376673313	44.9405999607943	3	3	3	FALSE	0.854065598816303
ENST00000424936	0.425509008878567	46.9748233265065	1	1	1	FALSE	0.806591930162328
ENST00000425167	0.409958365255118	77.0325046902645	1	1	3	FALSE	0.806591930162328
ENST00000425178	0.368547829860988	62.2466542219872	1	1	1	FALSE	0.806591930162328
ENST00000425208	0.561314749875173	19.8355467404001	1	1	1.00257258360897	FALSE	0.823028998262798
ENST00000425278	0.0897585524019138	894.442612315528	2	2	5	FALSE	0.806591930162328
ENST00000425346	0.438629164066247	132.096243615575	3	3	3	FALSE	0.806591930162328
ENST00000425468	0.687212043161797	31.1069480249564	4	4	5	FALSE	0.872759294815483
ENST00000425599	0.474999848649845	35.5469227743338	1	1	1.00012235409274	FALSE	0.806591930162328
ENST00000425615	0.719461035427855	4.06544985929487	1	1	1	FALSE	0.88102505871564
ENST00000425950	0.491745565202465	32.0367570619311	1	1	1	FALSE	0.806591930162328
ENST00000426005	0.140330191162336	146.141134615026	1	1	1	FALSE	0.806591930162328
ENST00000426151	0.228662957404851	521.499787460895	1	1	5	FALSE	0.806591930162328
ENST00000426395	0.324444868112043	75.4908126374177	1	1	1	FALSE	0.806591930162328
ENST00000426455	0.360112627765307	64.6962094325677	1	1	1	FALSE	0.806591930162328
ENST00000426530	0.499585820208474	30.524628559491	1	1	1	FALSE	0.806591930162328
ENST00000426543	0.440710305338721	43.2810427962246	1	1	1	FALSE	0.806591930162328
ENST00000426546	0.608444771854446	194.65455306092	5	5	23	FALSE	0.845979534049561
ENST00000426646	0.152537252036571	277.265170561391	1	1	1	FALSE	0.806591930162328
ENST00000426739	0.0846158353090063	869.961203736177	9	4	4	FALSE	0.806591930162328
ENST00000426851	0.752341521470792	2.53561365151109	1	1	1.00085605967959	FALSE	0.88102505871564
ENST00000426880	0.511139230734799	108.087703351975	3	3	5	FALSE	0.81059712352646
ENST00000426971	0.296411733563519	113.253858837381	1	1	3	FALSE	0.806591930162328
ENST00000426995	0.23142174882669	107.986863917672	1	1	1	FALSE	0.806591930162328
ENST00000427040	0.188900849870935	124.873713169817	2	1	1	FALSE	0.806591930162328
ENST00000427057	NA	NA	NA	NA	NA	NA	NA
ENST00000427112	0.443942594860435	42.5199600625651	1	1	1	FALSE	0.806591930162328
ENST00000427159	0.152495565924232	140.590602430845	1	1	1	FALSE	0.806591930162328
ENST00000427191	0.929716207282729	2.62334234735588	1	1	5	FALSE	0.962949702720439
ENST00000427363	0.524912953740305	38.5739619475606	1	1	2.0085921197987	FALSE	0.81059712352646
ENST00000427534	0.472310355961013	36.1238357479266	1	1	1	FALSE	0.806591930162328
ENST00000427699	0.140046223551448	324.105407237464	2	2	2	FALSE	0.806591930162328
ENST00000427765	0.371498708161549	61.3941850780196	1	1	1	FALSE	0.806591930162328
ENST00000427802	0.287687452411692	162.329938103309	2	2	2	FALSE	0.806591930162328
ENST00000428061	0.603092594823063	40.952149841252	1	1	4.0004888182818	FALSE	0.845979534049561
ENST00000428257	0.548552346140719	21.8089734533353	1	1	1	FALSE	0.815604643436231
ENST00000428317	0.496293655845651	42.652599266893	1	1	2.00588235294118	FALSE	0.806591930162328
ENST00000428359	0.580218340443255	20.4493521705989	1	1	2.0002444091409	FALSE	0.836264059425415
ENST00000428397	0.931310394926536	0.718607706117866	2	2	2.00012220457045	FALSE	0.963706337839994
ENST00000428432	0.115470609635423	379.084465475241	2	2	2	FALSE	0.806591930162328
ENST00000428468	NA	NA	NA	NA	NA	NA	NA
ENST00000428545	0.64486929136937	655.508165083141	2	2	49.0001222045705	FALSE	0.867194694580117
ENST00000428695	NA	NA	NA	NA	NA	NA	NA
ENST00000428708	0.329187197066004	73.9980898908224	1	1	1.00012220457045	FALSE	0.806591930162328
ENST00000428724	0.48373964546128	147.774600552887	5	5	6.0002446782481	FALSE	0.806591930162328
ENST00000428789	0.175968288989478	283.489541206097	1	1	2.00073349633252	FALSE	0.806591930162328
ENST00000428839	0.73622037490599	31.6364694154187	5	5	5.00208180259613	FALSE	0.88102505871564
ENST00000428842	0.696377246148338	5.43675834588058	1	1	1.00012227928589	FALSE	0.876153700520442
ENST00000428847	0.321177750891059	135.270926537533	2	2	2	FALSE	0.806591930162328
ENST00000429154	0.0753730294613797	651.786079665393	2	2	3	FALSE	0.806591930162328
ENST00000429344	0.537143163350705	23.6764048944844	1	1	1.00159099253457	FALSE	0.814295452984507
ENST00000429354	0.140972242099409	902.860357239701	2	2	6	FALSE	0.806591930162328
ENST00000429360	0.516463515390381	66.039922136193	3	3	3.00244606451086	FALSE	0.81059712352646
ENST00000429371	0.190934450724949	345.661140926927	3	3	5.001100110011	FALSE	0.806591930162328
ENST00000429383	0.971241627681901	0.262060242006117	2	2	3	FALSE	0.982850093351406
ENST00000429433	0.051838661210332	818.089016895723	3	3	3.00048899755501	FALSE	0.806591930162328
ENST00000429442	0.75534000706958	30.6113888262071	2	2	6.00048887802493	FALSE	0.88102505871564
ENST00000429473	0.383500964420981	57.9135542414588	1	1	1.00048959608323	FALSE	0.806591930162328
ENST00000429504	0.537479388182838	23.5059507804068	1	1	1	FALSE	0.814295452984507
ENST00000429544	0.199718284620388	251.736439266555	2	2	2.00012227928589	FALSE	0.806591930162328
ENST00000429602	0.97610518577379	0.0504427530402521	2	2	2	FALSE	0.984861026853451
ENST00000429705	0.376069340889491	60.1010120637584	1	1	1	FALSE	0.806591930162328
ENST00000429713	0.142505759182808	279.504926681627	1	1	1	FALSE	0.806591930162328
ENST00000429814	0.370440829906445	61.6981955250614	1	1	1	FALSE	0.806591930162328
ENST00000429927	0.66195574317184	8.01594600379695	1	1	1.00012226433549	FALSE	0.868712704577774
ENST00000429973	0.00657472718906793	2093.70714664209	3	3	4.00097793536691	FALSE	0.806591930162328
ENST00000429989	0.766661676063112	2.0385261101148	1	1	1	FALSE	0.88102505871564
ENST00000430070	0.116339543815304	921.996437668623	2	2	6	FALSE	0.806591930162328
ENST00000430155	0.240888048521152	120.24361996222	2	2	2	FALSE	0.806591930162328
ENST00000430224	0.970927571973493	0.198947075858231	1	1	2	FALSE	0.982850093351406
ENST00000430466	0.39289995715251	84.9231020876603	1	1	2	FALSE	0.806591930162328
ENST00000430606	0.0715302746191016	448.381556620157	2	2	2	FALSE	0.806591930162328
ENST00000430615	0.129977367499008	353.784823943069	1	1	2	FALSE	0.806591930162328
ENST00000430627	0.340888665308642	70.4427830280971	1	1	1.00012220457045	FALSE	0.806591930162328
ENST00000430656	0.775944231407864	1.74796277666462	1	1	1	FALSE	0.88102505871564
ENST00000430981	0.701790174711912	78.2746582760761	7	7	10.0011009174312	FALSE	0.876356395820544
ENST00000431016	0.527188525018735	25.404867665307	1	1	1	FALSE	0.81059712352646
ENST00000431156	0.29064393498207	86.4764780735028	1	1	1	FALSE	0.806591930162328
ENST00000431162	0.0852236746173481	508.876460300643	1	1	4	FALSE	0.806591930162328
ENST00000431178	0.750356161243031	52.5684005844583	1	1	13	FALSE	0.88102505871564
ENST00000431232	0.338786247565583	71.0874444875897	1	1	1	FALSE	0.806591930162328
ENST00000431365	0.322637091613832	293.630633873519	2	2	5	FALSE	0.806591930162328
ENST00000431473	0.373505742849897	60.8226337560711	1	1	1	FALSE	0.806591930162328
ENST00000431474	0.300294813967852	1310.08374503464	1	1	35	FALSE	0.806591930162328
ENST00000431543	0.478244765976986	34.8730670927191	1	1	1.00024446889133	FALSE	0.806591930162328
ENST00000431561	0.621195052297495	126.634296032828	4	4	12	FALSE	0.854065598816303
ENST00000431639	0.782816074953506	134.92462324073	2	2	40.366444847776	FALSE	0.88102505871564
ENST00000431843	0.162109465588795	136.310296954558	1	1	1	FALSE	0.806591930162328
ENST00000432095	0.62056334962948	14.4435920546387	2	2	2	FALSE	0.854065598816303
ENST00000432126	0.808906615745673	0.950422377038211	1	1	1	FALSE	0.882876682674985
ENST00000432185	NA	NA	NA	NA	NA	NA	NA
ENST00000432207	0.285848295338886	976.768272979871	2	2	24.0063599885316	FALSE	0.806591930162328
ENST00000432459	0.312228303837345	141.575660258442	1	1	2	FALSE	0.806591930162328
ENST00000432493	0.656348850267635	8.50486504028164	1	1	1	FALSE	0.868712704577774
ENST00000432519	0.650223635784439	41.6699998150021	4	4	4	FALSE	0.867804912704453
ENST00000432825	0.485430738363641	33.3636298050866	1	1	1	FALSE	0.806591930162328
ENST00000432829	0.477560745554545	35.0110233338074	1	1	1	FALSE	0.806591930162328
ENST00000432900	0.394571317197781	100.967685748067	4	4	4.0007340347553	FALSE	0.806591930162328
ENST00000432997	0.524350838856662	25.8788072080383	1	1	1	FALSE	0.81059712352646
ENST00000433050	0.423239742932339	137.698989070012	3	3	3	FALSE	0.806591930162328
ENST00000433069	0.747741533724002	30.1718476660801	4	4	5.00097826425004	FALSE	0.88102505871564
ENST00000433091	0.470852367795266	36.4451928027263	1	1	1	FALSE	0.806591930162328
ENST00000433207	0.74657356525788	17.8046494566626	3	3	4.00183565701219	FALSE	0.88102505871564
ENST00000433211	0.699655905474126	5.22086890384843	1	1	1	FALSE	0.876356395820544
ENST00000433307	0.801046891070005	1.1098094532898	1	1	1	FALSE	0.882286604398004
ENST00000433351	0.658612275871993	8.29694782159764	1	1	1	FALSE	0.868712704577774
ENST00000433363	0.425544196501821	46.8803005081386	1	1	1	FALSE	0.806591930162328
ENST00000433389	0.780249986599277	1.62335382887616	1	1	1	FALSE	0.88102505871564
ENST00000433542	NA	NA	NA	NA	NA	NA	NA
ENST00000433677	0.728943703264518	3.53899696204569	1	1	1	FALSE	0.88102505871564
ENST00000433753	0.671523047178851	7.20474744283255	1	1	1.01362566579958	FALSE	0.870618651730963
ENST00000433805	0.344158801243537	141.700056673287	3	3	3	FALSE	0.806591930162328
ENST00000433931	0.944275334030457	0.677442704137696	2	2	2	FALSE	0.971917615849437
ENST00000434412	0.964595747025724	0.00120328080799735	1	1	1	FALSE	0.979198480676646
ENST00000434603	0.382547427569013	58.2867246156539	1	1	1	FALSE	0.806591930162328
ENST00000434608	0.711810723776411	5.05677389644179	1	1	2	FALSE	0.880447906417244
ENST00000434620	0.760494302543708	2.25033064658879	1	1	1	FALSE	0.88102505871564
ENST00000434623	0.538391431924646	23.4731327541135	1	1	1	FALSE	0.814929410137604
ENST00000434634	0.012357067436392	8123.23878538542	2	2	26.0264220183486	FALSE	0.806591930162328
ENST00000434772	0.0116366066964267	15603.3414858857	6	6	42	FALSE	0.806591930162328
ENST00000434821	0.0892398577998259	171.796123413466	1	1	1	FALSE	0.806591930162328
ENST00000434982	0.38166831679202	58.5256906087909	1	1	1	FALSE	0.806591930162328
ENST00000435064	0.19908369752313	120.709484037874	1	1	1.00012218963832	FALSE	0.806591930162328
ENST00000435091	0.329187197066004	73.9980898908224	1	1	1.00012220457045	FALSE	0.806591930162328
ENST00000435224	0.825256192367886	0.67224050807709	1	1	1.00012220457045	FALSE	0.890085235080438
ENST00000435261	0.277233687425356	91.2800795629567	1	1	1	FALSE	0.806591930162328
ENST00000435416	0.257990158772169	98.1262012204974	1	1	1	FALSE	0.806591930162328
ENST00000435505	0.661245027597386	50.1241520009271	4	4	4.00061138149733	FALSE	0.868712704577774
ENST00000435607	0.81681416002326	0.8074073166111	1	1	1	FALSE	0.885899279486551
ENST00000435706	0.415632176902201	49.4582348239876	1	1	1	FALSE	0.806591930162328
ENST00000435734	0.621409052165933	11.9028523066145	1	1	1	FALSE	0.854065598816303
ENST00000435786	0.28555072242727	88.4117062891203	1	1	1	FALSE	0.806591930162328
ENST00000435887	0.339484228212068	474.544519812038	3	3	7.04609879693805	FALSE	0.806591930162328
ENST00000435982	0.607236402684588	13.6019709485182	1	1	1	FALSE	0.845979534049561
ENST00000436040	NA	NA	NA	NA	NA	NA	NA
ENST00000436063	0.685236324576057	6.19859401897083	1	1	1	FALSE	0.872759294815483
ENST00000436171	0.757934030799897	2.34240475125681	1	1	1	FALSE	0.88102505871564
ENST00000436368	0.40539860484622	52.0956729286391	1	1	1	FALSE	0.806591930162328
ENST00000436404	0.691532196162936	21.7899279138862	1	1	2.0002444091409	FALSE	0.874713392733198
ENST00000436467	0.723964123061814	3.85202447535353	1	1	1.00331004045605	FALSE	0.88102505871564
ENST00000436483	0.367972917548543	115.540915648119	2	2	3	FALSE	0.806591930162328
ENST00000436657	0.488401358899243	32.756521800444	1	1	1	FALSE	0.806591930162328
ENST00000436750	0.154521250051391	311.548076451222	1	1	2	FALSE	0.806591930162328
ENST00000436757	0.408621312442069	51.2617237125055	1	1	1.00012220457045	FALSE	0.806591930162328
ENST00000436784	0.166832369802627	459.969478896349	4	4	4.00024443901247	FALSE	0.806591930162328
ENST00000436874	0.861635778215576	5.72843155235103	3	3	4	FALSE	0.915565998284097
ENST00000437043	0.71495252151872	19.3688796574413	2	2	2	FALSE	0.88102505871564
ENST00000437044	0.140330191162336	146.141134615026	1	1	1	FALSE	0.806591930162328
ENST00000437058	0.0549541315801255	515.260635896719	1	1	2.00048905734197	FALSE	0.806591930162328
ENST00000437081	0.408185537191184	63.9111090862221	3	2	2	FALSE	0.806591930162328
ENST00000437150	0.178132487719588	129.386689954398	1	1	1	FALSE	0.806591930162328
ENST00000437314	0.601064060047109	14.3550736840875	1	1	1	FALSE	0.844974198214353
ENST00000437356	0.398451743424821	53.9406825995637	1	1	1	FALSE	0.806591930162328
ENST00000437468	0.432843224884907	45.1693762129651	1	1	1	FALSE	0.806591930162328
ENST00000437600	0.50385516808957	29.6108717158386	1	1	1.00073367571533	FALSE	0.808778234847327
ENST00000437626	0.272830226782552	92.8071090302348	1	1	1.00012220457045	FALSE	0.806591930162328
ENST00000437633	0.982883675117131	0.00028110692349534	1	1	1.00281828207328	FALSE	0.988169525115148
ENST00000437684	0.917863313883102	1.57930316031209	2	2	2	FALSE	0.955330074843815
ENST00000437743	0.968420327490664	0.204250995251568	3	3	3.00024446889133	FALSE	0.981051175806946
ENST00000437766	0.38170448302989	89.6036764862322	2	2	2.00024446889133	FALSE	0.806591930162328
ENST00000437810	0.305907885702538	81.4843558142586	1	1	1	FALSE	0.806591930162328
ENST00000437989	NA	NA	NA	NA	NA	NA	NA
ENST00000437994	0.566516144215984	119.818467311092	1	1	5	FALSE	0.826435302938448
ENST00000438022	0.588106683784286	15.9960352228198	1	1	1	FALSE	0.840930101965119
ENST00000438295	0.606701486806879	36.0746792916496	1	1	2	FALSE	0.845979534049561
ENST00000438362	0.599802232690593	14.5101031116333	1	1	1	FALSE	0.844974198214353
ENST00000438447	0.131357395989991	340.722582328302	2	2	2	FALSE	0.806591930162328
ENST00000438547	NA	NA	NA	NA	NA	NA	NA
ENST00000438666	0.823092063294652	0.705468242460627	1	1	1	FALSE	0.888186272221876
ENST00000438747	NA	NA	NA	NA	NA	NA	NA
ENST00000438793	0.172494775706154	377.998682626583	2	2	3	FALSE	0.806591930162328
ENST00000438828	0.199917646801215	7297.51941496341	1	1	77.0587371512482	FALSE	0.806591930162328
ENST00000438847	0.579753001128231	17.1541024689923	1	1	1.00024443901247	FALSE	0.835958257522017
ENST00000438862	0.386453342930998	354.606768971697	1	1	7.00085616438356	FALSE	0.806591930162328
ENST00000438929	0.400960384755675	53.2718409114827	1	1	1	FALSE	0.806591930162328
ENST00000438964	0.30016059375823	83.4722894203925	1	1	1	FALSE	0.806591930162328
ENST00000439118	0.310860857893497	833.608441765294	6	6	13.0004888780249	FALSE	0.806591930162328
ENST00000439140	0.342373452127544	1044.48917727303	2	2	24.0014673514307	FALSE	0.806591930162328
ENST00000439151	0.348886104745515	68.009877190289	1	1	1	FALSE	0.806591930162328
ENST00000439158	0.413518030992025	3283.23347886823	2	2	85	FALSE	0.806591930162328
ENST00000439167	0.112512106813316	159.57678870844	1	1	1	FALSE	0.806591930162328
ENST00000439238	0.953851274718327	9.56198889083785	2	2	51.0001222045705	FALSE	0.976114900847147
ENST00000439369	NA	NA	NA	NA	NA	NA	NA
ENST00000439427	0.345732434429948	68.8534034855233	1	1	1	FALSE	0.806591930162328
ENST00000439428	0.257990158772169	98.1262012204974	1	1	1	FALSE	0.806591930162328
ENST00000439461	0.718454450922006	41.3538151084076	4	4	5	FALSE	0.88102505871564
ENST00000439500	0.203501236316688	229.345912945876	1	1	2	FALSE	0.806591930162328
ENST00000439502	0.549106973376391	21.7263960971926	1	1	1	FALSE	0.815604643436231
ENST00000439587	0.360164633308018	64.669755425679	1	1	1	FALSE	0.806591930162328
ENST00000439685	0.736082124259544	3.23989886777955	1	1	1	FALSE	0.88102505871564
ENST00000439764	0.921881397575355	3.25696690541813	4	4	6.00195593046961	FALSE	0.957700920180533
ENST00000439889	0.765096984037724	32.2730296076458	2	2	5	FALSE	0.88102505871564
ENST00000440017	0.957629692573238	1.27948811494495	2	2	13	FALSE	0.9774667518365
ENST00000440172	0.750878882137394	2.60931646730517	1	1	1	FALSE	0.88102505871564
ENST00000440705	0.661245027597386	50.1241520009271	4	4	4.00061138149733	FALSE	0.868712704577774
ENST00000441024	0.744105752051357	25.3819586957496	1	1	4	FALSE	0.88102505871564
ENST00000441147	NA	NA	NA	NA	NA	NA	NA
ENST00000441198	0.768554783990063	70.4260408596158	2	2	13.0058679706601	FALSE	0.88102505871564
ENST00000441335	0.603149400844377	14.0961868287265	1	1	1.00024485798237	FALSE	0.845979534049561
ENST00000441411	0.964322589963592	0.182938893390681	2	2	3	FALSE	0.979198480676646
ENST00000441448	0.4323295395883	45.2968245555551	1	1	1	FALSE	0.806591930162328
ENST00000441549	0.10183876084438	1088.48686542029	1	1	7	FALSE	0.806591930162328
ENST00000441606	0.194315469285876	122.605571460835	1	1	1	FALSE	0.806591930162328
ENST00000441669	0.685236324576057	6.19859401897083	1	1	1	FALSE	0.872759294815483
ENST00000441801	0.115922626310491	374.388523981225	2	2	2.00012218963832	FALSE	0.806591930162328
ENST00000441876	0.227427950798821	281.461851967762	3	3	4	FALSE	0.806591930162328
ENST00000441969	0.765096984037724	32.2730296076458	2	2	5	FALSE	0.88102505871564
ENST00000442011	0.240780539757674	104.457042264992	1	1	1	FALSE	0.806591930162328
ENST00000442138	0.400487674641387	89.5830178752609	1	1	3.00036674816626	FALSE	0.806591930162328
ENST00000442258	0.00657472718906793	2093.70714664209	3	3	4.00097793536691	FALSE	0.806591930162328
ENST00000442267	0.276996831303904	91.1429307652012	1	1	1.000366703337	FALSE	0.806591930162328
ENST00000442561	0.822491274090412	7.61894357448657	1	1	2	FALSE	0.888186272221876
ENST00000443053	0.280080826077972	95.5210869584986	1	1	2.00097799511002	FALSE	0.806591930162328
ENST00000443115	0.526797876108643	88.4565629432813	1	1	3	FALSE	0.81059712352646
ENST00000443322	0.468960012308471	36.8278829951352	1	1	1	FALSE	0.806591930162328
ENST00000443345	0.502739655721262	29.9124863773545	1	1	1	FALSE	0.807964280900522
ENST00000443369	0.254661128258862	99.3313204851911	1	1	1	FALSE	0.806591930162328
ENST00000443381	0.295653814069152	84.9138566276818	1	1	1	FALSE	0.806591930162328
ENST00000443597	0.662776713047472	36.9511325488179	4	4	4	FALSE	0.868712704577774
ENST00000443632	0.462190813806416	56.4946523567139	2	2	2.00614354265987	FALSE	0.806591930162328
ENST00000443736	0.331002048479642	312.302216984116	3	3	5.00391425339773	FALSE	0.806591930162328
ENST00000443739	0.449045260787233	41.3258460638849	1	1	1	FALSE	0.806591930162328
ENST00000443751	0.134641630608149	148.806703674522	1	1	1	FALSE	0.806591930162328
ENST00000443967	0.97610518577379	0.0504427530402521	2	2	2	FALSE	0.984861026853451
ENST00000443968	NA	NA	NA	NA	NA	NA	NA
ENST00000444064	0.347096460692037	68.5690975420481	1	1	1.00073403474431	FALSE	0.806591930162328
ENST00000444124	0.42726673531481	46.521030896981	1	1	1	FALSE	0.806591930162328
ENST00000444136	0.021407208638609	7848.00652040083	2	2	28	FALSE	0.806591930162328
ENST00000444204	0.774255653788599	1.78647837005782	1	1	1	FALSE	0.88102505871564
ENST00000444304	0.201790636198854	261.049092306367	1	1	1	FALSE	0.806591930162328
ENST00000444313	0.106222177516199	4082.17098470086	1	1	62	FALSE	0.806591930162328
ENST00000444422	0.063292546645098	498.758744217486	2	2	2.00024443901247	FALSE	0.806591930162328
ENST00000444589	0.801567804475899	12.1378110218279	1	1	5	FALSE	0.882286604398004
ENST00000444643	0.356001017626847	65.9033773915306	1	1	1.00012220457045	FALSE	0.806591930162328
ENST00000444681	0.39328814893599	55.3396959039847	1	1	1	FALSE	0.806591930162328
ENST00000444739	0.0506513454250606	1524.04335011084	2	2	5	FALSE	0.806591930162328
ENST00000444740	0.254106069826235	213.465509743842	1	1	1.00024443901247	FALSE	0.806591930162328
ENST00000445065	0.556751464171487	20.502103831918	1	1	1.00024458847988	FALSE	0.820106709839511
ENST00000445105	0.432229290127244	45.3147662075862	1	1	1	FALSE	0.806591930162328
ENST00000445129	0.22186952144472	221.582978526896	1	1	2	FALSE	0.806591930162328
ENST00000446070	0.845065975405463	8.11881735119868	3	3	3	FALSE	0.905682522164505
ENST00000446090	NA	NA	NA	NA	NA	NA	NA
ENST00000446113	0.363815863873114	63.6077443313083	1	1	1	FALSE	0.806591930162328
ENST00000446125	0.464015213183059	37.937246434737	2	1	1	FALSE	0.806591930162328
ENST00000446148	0.267189291685657	147.762820013129	3	2	2	FALSE	0.806591930162328
ENST00000446204	0.189774304469609	1029.32267013591	3	3	9.00061120212546	FALSE	0.806591930162328
ENST00000446408	0.782741642961901	1.55419561689096	1	1	1	FALSE	0.88102505871564
ENST00000446474	0.413518030992025	3283.23347886823	2	2	85	FALSE	0.806591930162328
ENST00000446507	0.768554783990063	70.4260408596158	2	2	13.0058679706601	FALSE	0.88102505871564
ENST00000446679	0.341668568437952	116.54698752571	2	2	3	FALSE	0.806591930162328
ENST00000446710	0.817955154958516	0.788061026274089	1	1	1	FALSE	0.886123098967598
ENST00000446747	0.309527055324435	312.487597894905	4	4	4	FALSE	0.806591930162328
ENST00000446775	0.305907885702538	81.4843558142586	1	1	1	FALSE	0.806591930162328
ENST00000446818	0.971241627681901	0.262060242006117	2	2	3	FALSE	0.982850093351406
ENST00000446861	0.335682959465651	71.7912583067049	1	1	1	FALSE	0.806591930162328
ENST00000447017	0.313037766879596	79.185968627812	1	1	1	FALSE	0.806591930162328
ENST00000447079	0.340888665308642	70.4427830280971	1	1	1.00012220457045	FALSE	0.806591930162328
ENST00000447266	0.644982865942536	38.0148079494278	1	1	2	FALSE	0.867194694580117
ENST00000447353	0.452955216463035	164.176829825059	2	2	5	FALSE	0.806591930162328
ENST00000447370	0.296411733563519	113.253858837381	1	1	3	FALSE	0.806591930162328
ENST00000447382	0.128663776969944	356.439450227122	2	2	2	FALSE	0.806591930162328
ENST00000447388	0.354552183813657	66.3213320494929	1	1	1.00085595500122	FALSE	0.806591930162328
ENST00000447475	0.426072046293381	46.8317497177311	1	1	1	FALSE	0.806591930162328
ENST00000447605	0.458724221395837	39.0208502027435	1	1	1	FALSE	0.806591930162328
ENST00000447712	0.0905829448589337	171.118969407035	1	1	1	FALSE	0.806591930162328
ENST00000447857	0.246590735228186	102.29424968498	1	1	1	FALSE	0.806591930162328
ENST00000447879	0.957781246386128	0.429201101792452	1	1	2	FALSE	0.9774667518365
ENST00000447944	0.250370065835955	100.908129883935	1	1	1	FALSE	0.806591930162328
ENST00000447998	NA	NA	NA	NA	NA	NA	NA
ENST00000448007	0.500400716004649	195.754139226605	4	4	7.00012220457045	FALSE	0.806591930162328
ENST00000448044	0.770332217869192	1.92014652076887	1	1	1	FALSE	0.88102505871564
ENST00000448281	0.177835316662925	129.516194479985	1	1	1	FALSE	0.806591930162328
ENST00000448299	0.241615330772798	330.350056565613	2	2	4	FALSE	0.806591930162328
ENST00000448372	0.169021945378311	133.295981686015	1	1	1	FALSE	0.806591930162328
ENST00000448504	0.00366399961728264	307.85933105425	1	1	1	FALSE	0.806591930162328
ENST00000448521	0.434690322490243	44.6795358454467	1	1	1.00208205756277	FALSE	0.806591930162328
ENST00000448752	0.74657356525788	17.8046494566626	3	3	4.00183565701219	FALSE	0.88102505871564
ENST00000448904	0.685542903128172	36.3278563476858	2	2	3	FALSE	0.872759294815483
ENST00000449058	0.127865707006693	151.975877018977	1	1	1	FALSE	0.806591930162328
ENST00000449081	0.409280119681293	51.0955727357887	1	1	1	FALSE	0.806591930162328
ENST00000449082	0.114550611712373	562.581628448429	2	2	3	FALSE	0.806591930162328
ENST00000449131	0.767573406053958	36.3866760398814	2	2	6	FALSE	0.88102505871564
ENST00000449135	0.105603082994511	352.73292175588	1	1	3.00367017372156	FALSE	0.806591930162328
ENST00000449205	0.716887356830852	17.9637807534502	3	3	3.00012220457045	FALSE	0.88102505871564
ENST00000449228	0.290085867135179	159.250627358795	2	2	2	FALSE	0.806591930162328
ENST00000449376	NA	NA	NA	NA	NA	NA	NA
ENST00000449382	0.858812586264289	4.64852665763473	2	2	2	FALSE	0.913153810930505
ENST00000449428	0.526058358613483	25.5957836171287	1	1	1.00012220457045	FALSE	0.81059712352646
ENST00000449599	0.857532174119064	10.9419269289472	3	3	5	FALSE	0.912504600990048
ENST00000449692	0.171342834300007	267.028231217668	2	2	2	FALSE	0.806591930162328
ENST00000449762	0.0892398577998259	171.796123413466	1	1	1	FALSE	0.806591930162328
ENST00000449768	0.606690053353781	36.2392912224546	2	2	2	FALSE	0.845979534049561
ENST00000449910	0.364192005771752	63.4641554000062	1	1	1.00073358601296	FALSE	0.806591930162328
ENST00000449956	0.787584812679525	1.42621679287245	1	1	1	FALSE	0.88102505871564
ENST00000450020	0.202194687612045	119.424991484025	1	1	1	FALSE	0.806591930162328
ENST00000450050	0.415030146115091	49.5143940149722	1	1	1.00036674816626	FALSE	0.806591930162328
ENST00000450242	0.975984434783842	0.183400351476399	2	2	3	FALSE	0.984861026853451
ENST00000450295	NA	NA	NA	NA	NA	NA	NA
ENST00000450302	NA	NA	NA	NA	NA	NA	NA
ENST00000450372	0.543590963000432	31.2275901638336	1	1	2	FALSE	0.815604643436231
ENST00000450403	0.77615974508873	1.74151078357315	1	1	1	FALSE	0.88102505871564
ENST00000450471	0.630414580282914	10.9963182747204	1	1	1	FALSE	0.859151123686495
ENST00000450510	0.389428581193103	89.9652892603105	1	1	2	FALSE	0.806591930162328
ENST00000450649	0.0967394579937696	457.747915695689	3	3	3	FALSE	0.806591930162328
ENST00000450657	0.817681793501885	0.790470150096083	1	1	1.00061259495222	FALSE	0.886123098967598
ENST00000450945	0.317456656276611	98.578399915924	1	1	2	FALSE	0.806591930162328
ENST00000450966	0.443942594860435	42.5199600625651	1	1	1	FALSE	0.806591930162328
ENST00000451137	0.630602616710414	10.9728893144265	1	1	1	FALSE	0.859151123686495
ENST00000451158	0.532917762228215	24.4079054019151	1	1	1	FALSE	0.811480032685067
ENST00000451315	0.618707900688034	12.2568291047194	1	1	1.0012247397428	FALSE	0.854065598816303
ENST00000451398	0.129977367499008	353.784823943069	1	1	2	FALSE	0.806591930162328
ENST00000451457	0.0585046117091307	688.148782169393	1	1	2	FALSE	0.806591930162328
ENST00000451493	0.823092063294652	0.705468242460627	1	1	1	FALSE	0.888186272221876
ENST00000451613	0.797218341168707	1.19391834344416	2	1	1	FALSE	0.882286604398004
ENST00000451791	0.896515692846015	11.9600628885454	2	2	11	FALSE	0.940871864743239
ENST00000451802	0.0125223256258935	17853.2132991719	11	11	53.0009777411908	FALSE	0.806591930162328
ENST00000451899	0.672568183531128	36.776272034497	1	1	5	FALSE	0.870618651730963
ENST00000452041	0.365647154091944	63.0889805997244	1	1	1.00061132167747	FALSE	0.806591930162328
ENST00000452088	0.79023940481042	1.3593966510841	1	1	1	FALSE	0.88102505871564
ENST00000452291	0.39328814893599	55.3396959039847	1	1	1	FALSE	0.806591930162328
ENST00000452448	0.425088218568931	47.0776327170875	1	1	1	FALSE	0.806591930162328
ENST00000452583	0.524350838856662	25.8788072080383	1	1	1	FALSE	0.81059712352646
ENST00000452614	0.728943703264518	3.53899696204569	1	1	1	FALSE	0.88102505871564
ENST00000452684	0.193963102015217	122.769313311049	1	1	1	FALSE	0.806591930162328
ENST00000452699	0.964622485145883	0.486538846947621	1	1	7.00856373868363	FALSE	0.979198480676646
ENST00000452770	0.801567804475899	12.1378110218279	1	1	5	FALSE	0.882286604398004
ENST00000452774	0.21896254231244	242.583290726022	2	2	3	FALSE	0.806591930162328
ENST00000452837	0.472426205319825	118.50130321545	1	1	3	FALSE	0.806591930162328
ENST00000452853	NA	NA	NA	NA	NA	NA	NA
ENST00000452863	0.266921283108411	94.928346620303	1	1	1	FALSE	0.806591930162328
ENST00000453153	0.474427502842984	2946.43085106804	1	1	121.014919897273	FALSE	0.806591930162328
ENST00000453163	0.502739655721262	29.9124863773545	1	1	1	FALSE	0.807964280900522
ENST00000453200	0.331002048479642	312.302216984116	3	3	5.00391425339773	FALSE	0.806591930162328
ENST00000453269	0.365647154091944	63.0889805997244	1	1	1.00061132167747	FALSE	0.806591930162328
ENST00000453295	NA	NA	NA	NA	NA	NA	NA
ENST00000453408	0.530905882501575	24.7478253830312	1	1	1	FALSE	0.81084700463469
ENST00000453419	0.451984129495343	40.6344050673911	1	1	1	FALSE	0.806591930162328
ENST00000453766	0.155051084691803	139.433473577977	1	1	1	FALSE	0.806591930162328
ENST00000453848	0.474809853114265	150.691360647558	4	4	5.00526773460466	FALSE	0.806591930162328
ENST00000453960	0.544671884108571	22.4552292736187	1	1	1.00195694716243	FALSE	0.815604643436231
ENST00000453996	0.273832164999939	322.232753705364	2	2	9.00220426157237	FALSE	0.806591930162328
ENST00000454309	0.432229290127244	45.3147662075862	1	1	1	FALSE	0.806591930162328
ENST00000454345	0.356474909149999	65.7653783314786	1	1	1.00122384041121	FALSE	0.806591930162328
ENST00000454355	0.168079660950641	133.686307743526	1	1	1.00012220457045	FALSE	0.806591930162328
ENST00000454381	0.607375567043831	16.7478815731157	2	1	2.00024443901247	FALSE	0.845979534049561
ENST00000454402	0.245687686119302	102.633127000657	1	1	1	FALSE	0.806591930162328
ENST00000454498	0.414689842352305	403.026159000717	1	1	18.0021996822681	FALSE	0.806591930162328
ENST00000454502	0.97329174584027	0.173418502266643	1	1	2	FALSE	0.983568276898109
ENST00000454558	0.0510610776728847	745.661020938308	2	2	3.00575549851889	FALSE	0.806591930162328
ENST00000454662	0.465423786350736	296.061505691948	7	7	9.000366703337	FALSE	0.806591930162328
ENST00000454694	0.0834955762604939	419.2377235017	2	2	2.00024443901247	FALSE	0.806591930162328
ENST00000454748	0.0970304560434352	405.130880548849	2	2	2	FALSE	0.806591930162328
ENST00000454853	NA	NA	NA	NA	NA	NA	NA
ENST00000454859	0.0621745420951292	827.325713936337	4	4	5	FALSE	0.806591930162328
ENST00000454872	0.575178882823126	24.8726259133214	1	1	3	FALSE	0.83337272326743
ENST00000454885	0.155051084691803	139.433473577977	1	1	1	FALSE	0.806591930162328
ENST00000455057	0.525417233506352	25.6590703456777	1	1	1.00503499938598	FALSE	0.81059712352646
ENST00000455090	0.312722026640338	141.209888733725	1	1	2	FALSE	0.806591930162328
ENST00000455164	0.0410153967345596	6173.60683212364	2	1	55.014177462723	FALSE	0.806591930162328
ENST00000455220	0.369030989110189	114.595800224456	1	1	3.00110105211647	FALSE	0.806591930162328
ENST00000455264	0.172494775706154	377.998682626583	2	2	3	FALSE	0.806591930162328
ENST00000455345	0.701430936000813	26.4414000558482	1	1	5	FALSE	0.876356395820544
ENST00000455480	0.136386618400617	147.985270498417	1	1	1	FALSE	0.806591930162328
ENST00000455662	0.50161771035684	104.502649917122	2	2	3	FALSE	0.806866321124491
ENST00000455683	0.671732289843172	7.21678427160976	1	1	1	FALSE	0.870618651730963
ENST00000455858	1	0.0593874764662297	3	3	21.0088127294982	FALSE	1
ENST00000456234	0.336105020763537	71.9279508334306	1	1	1	FALSE	0.806591930162328
ENST00000456238	0.300527496141723	83.3470073559862	1	1	1.00097847358121	FALSE	0.806591930162328
ENST00000456247	0.356474909149999	65.7653783314786	1	1	1.00122384041121	FALSE	0.806591930162328
ENST00000456393	0.354552183813657	66.3213320494929	1	1	1.00085595500122	FALSE	0.806591930162328
ENST00000456402	0.22186952144472	221.582978526896	1	1	2	FALSE	0.806591930162328
ENST00000456560	0.671523047178851	7.20474744283255	1	1	1.01362566579958	FALSE	0.870618651730963
ENST00000456667	0.384903080632662	57.6359955893902	1	1	1	FALSE	0.806591930162328
ENST00000456846	0.268579415598995	94.3202610008858	1	1	1	FALSE	0.806591930162328
ENST00000456853	0.591665693098253	445.162213998127	1	1	54	FALSE	0.842420568671667
ENST00000456877	0.270704496741172	154.399949311377	2	2	2	FALSE	0.806591930162328
ENST00000456946	0.572138483268593	18.2087221827311	1	1	1	FALSE	0.831313548078604
ENST00000457010	0.134096444994069	149.058486527093	1	1	1.00318705565089	FALSE	0.806591930162328
ENST00000457054	0.0262801367633969	719.055970935117	2	2	2	FALSE	0.806591930162328
ENST00000457062	NA	NA	NA	NA	NA	NA	NA
ENST00000457155	0.46500448390804	37.7120765047956	1	1	1.00012227928589	FALSE	0.806591930162328
ENST00000457177	0.280006297962595	90.2337768722279	1	1	1	FALSE	0.806591930162328
ENST00000457214	0.458724221395837	39.0208502027435	1	1	1	FALSE	0.806591930162328
ENST00000457389	0.0840431873463916	330.645340350868	2	2	2	FALSE	0.806591930162328
ENST00000457488	0.481070850870621	34.2737401367665	1	1	1	FALSE	0.806591930162328
ENST00000457584	0.782816074953506	134.92462324073	2	2	40.366444847776	FALSE	0.88102505871564
ENST00000457905	0.205815858171689	117.97917445268	1	1	1	FALSE	0.806591930162328
ENST00000458198	0.119737405135676	155.9675230548	1	1	1.00036724201249	FALSE	0.806591930162328
ENST00000458426	0.527243809547147	25.3968061001481	1	1	1	FALSE	0.81059712352646
ENST00000458705	0.394571317197781	100.967685748067	4	4	4.0007340347553	FALSE	0.806591930162328
ENST00000460182	0.203501236316688	229.345912945876	1	1	2	FALSE	0.806591930162328
ENST00000460911	0.545309093638686	22.3065111239012	2	1	1	FALSE	0.815604643436231
ENST00000461057	0.505697322620792	128.436964469783	3	3	4	FALSE	0.809219268211572
ENST00000461366	0.125834238930119	153.043138031273	1	1	1.0014684287812	FALSE	0.806591930162328
ENST00000461397	0.368532187163536	143.69839796534	1	1	5	FALSE	0.806591930162328
ENST00000462759	NA	NA	NA	NA	NA	NA	NA
ENST00000462903	0.485046242402635	58.2885625763137	1	1	5	FALSE	0.806591930162328
ENST00000462940	0.444277710439686	42.4573866563065	1	1	1.00048899755501	FALSE	0.806591930162328
ENST00000463201	0.355478841216747	66.0597099198247	1	1	1	FALSE	0.806591930162328
ENST00000463273	0.303854089353222	82.2394901048462	1	1	1	FALSE	0.806591930162328
ENST00000463577	0.901144149142992	3.31116797403784	1	1	3	FALSE	0.944662607546926
ENST00000463596	NA	NA	NA	NA	NA	NA	NA
ENST00000463916	0.272320953078137	93.0058320840927	1	1	1.00036683785767	FALSE	0.806591930162328
ENST00000464139	0.440390614475259	58.3887092169265	1	1	2	FALSE	0.806591930162328
ENST00000464296	0.0587956123050088	510.053607154314	1	1	2	FALSE	0.806591930162328
ENST00000464300	0.675814228567205	63.6608805348033	3	3	11	FALSE	0.870618651730963
ENST00000464631	0.0708068156225182	461.930193594388	2	2	2	FALSE	0.806591930162328
ENST00000464845	0.268957741456062	116.751393825609	2	2	2.00183643486778	FALSE	0.806591930162328
ENST00000464910	0.526845357769555	25.4429009759278	1	1	1	FALSE	0.81059712352646
ENST00000464942	0.73278749983779	3.39034141174255	1	1	1	FALSE	0.88102505871564
ENST00000465259	0.224345536789986	215.261944323079	1	1	2.00048899755501	FALSE	0.806591930162328
ENST00000465301	0.458888826111091	39.0804538084832	1	1	1	FALSE	0.806591930162328
ENST00000465503	0.130367299673197	150.840122750727	1	1	1	FALSE	0.806591930162328
ENST00000465506	0.337336241619125	71.54048432143	1	1	1	FALSE	0.806591930162328
ENST00000465513	0.39358800889865	1707.75605200485	3	3	36	FALSE	0.806591930162328
ENST00000465530	0.085471020269019	173.66373240716	1	1	1	FALSE	0.806591930162328
ENST00000465784	0.77615974508873	1.74151078357315	1	1	1	FALSE	0.88102505871564
ENST00000465950	NA	NA	NA	NA	NA	NA	NA
ENST00000465995	0.322798680567321	75.8558346996594	1	1	1	FALSE	0.806591930162328
ENST00000466159	NA	NA	NA	NA	NA	NA	NA
ENST00000467087	0.130367299673197	150.840122750727	1	1	1	FALSE	0.806591930162328
ENST00000468082	0.346717820382541	1115.30811927229	1	1	38	FALSE	0.806591930162328
ENST00000468275	NA	NA	NA	NA	NA	NA	NA
ENST00000468529	0.455822328304857	49.1975742241496	1	1	2	FALSE	0.806591930162328
ENST00000468801	0.474042062806088	35.6733926108479	1	1	1	FALSE	0.806591930162328
ENST00000468898	0.715563748765744	4.27288872783446	1	1	1	FALSE	0.88102505871564
ENST00000469391	0.477560745554545	35.0110233338074	1	1	1	FALSE	0.806591930162328
ENST00000469452	0.489433625667178	32.5468025158867	1	1	1	FALSE	0.806591930162328
ENST00000470125	0.18994261526321	263.382735214567	1	1	1	FALSE	0.806591930162328
ENST00000470149	0.368532187163536	143.69839796534	1	1	5	FALSE	0.806591930162328
ENST00000470402	0.449934658776272	41.1164755951558	1	1	1	FALSE	0.806591930162328
ENST00000470431	0.49678304252048	31.0745166516542	1	1	1	FALSE	0.806591930162328
ENST00000470487	0.658429401711684	9.70913505197843	1	1	2	FALSE	0.868712704577774
ENST00000470495	0.159477814592297	137.419019989154	1	1	1.00183621006243	FALSE	0.806591930162328
ENST00000470794	0.232680574650721	254.07270406377	2	2	3	FALSE	0.806591930162328
ENST00000470879	0.380790771953081	58.7607982573008	1	1	1.00110091743119	FALSE	0.806591930162328
ENST00000470969	0.49864109972321	30.7120284078368	1	1	1	FALSE	0.806591930162328
ENST00000471181	0.144244383585867	915.866046402219	1	1	6	FALSE	0.806591930162328
ENST00000471562	0.232245997940238	214.404599411201	1	1	2	FALSE	0.806591930162328
ENST00000471651	0.258874193998963	240.925846155247	2	2	3	FALSE	0.806591930162328
ENST00000471696	0.189255001696547	124.730066799876	1	1	1	FALSE	0.806591930162328
ENST00000471858	0.397472752160815	54.205195267917	1	1	1.00024464831804	FALSE	0.806591930162328
ENST00000471874	0.22451842499405	210.335693810963	1	1	1	FALSE	0.806591930162328
ENST00000471971	0.300294813967852	1310.08374503464	1	1	35	FALSE	0.806591930162328
ENST00000472284	0.841759454561792	0.455600632909526	1	1	1	FALSE	0.904193142148027
ENST00000472304	0.05807967376233	190.278565236521	1	1	1.00012220457045	FALSE	0.806591930162328
ENST00000472422	0.194532109238161	1457.88376055052	3	3	23.0166555073582	FALSE	0.806591930162328
ENST00000472493	0.448759777275417	143.808473816428	3	3	4	FALSE	0.806591930162328
ENST00000472495	0.880839132493981	7.41806272595617	2	2	6	FALSE	0.930134574830549
ENST00000472509	0.365647154091944	63.0889805997244	1	1	1.00061132167747	FALSE	0.806591930162328
ENST00000472572	0.423098607978292	47.5740622179403	1	1	1	FALSE	0.806591930162328
ENST00000472884	0.17127114637989	256.51828282007	2	2	2.00330457882588	FALSE	0.806591930162328
ENST00000473032	0.672437443885255	40.4393906153483	2	2	3.00024443901247	FALSE	0.870618651730963
ENST00000473386	0.985691317706739	0.136645401120929	2	2	7.00305933307626	FALSE	0.989136219744006
ENST00000473453	0.643116180027722	12.452244826991	3	3	3	FALSE	0.866763112837363
ENST00000473456	0.185108839485918	126.45376036614	1	1	1	FALSE	0.806591930162328
ENST00000474024	0.115563766693438	512.855654339671	1	1	3.00293542074364	FALSE	0.806591930162328
ENST00000474295	0.0733378782088284	706.465900055177	1	1	3	FALSE	0.806591930162328
ENST00000474629	0.489425089546145	32.5507975378546	1	1	1	FALSE	0.806591930162328
ENST00000474759	0.330840129345978	73.5676208235979	1	1	1	FALSE	0.806591930162328
ENST00000474879	0.0939473003290502	3171.68273817052	4	4	27.0048901715324	FALSE	0.806591930162328
ENST00000475153	0.752341521470792	2.53561365151109	1	1	1.00085605967959	FALSE	0.88102505871564
ENST00000475243	0.49149841666735	32.1308738380805	1	1	1	FALSE	0.806591930162328
ENST00000476325	0.95863324964925	0.403109456869765	1	1	2	FALSE	0.977800985169261
ENST00000476342	0.159477814592297	137.419019989154	1	1	1.00183621006243	FALSE	0.806591930162328
ENST00000476556	0.123014212733535	153.6357799703	1	1	1.00146824911293	FALSE	0.806591930162328
ENST00000476781	0.920348907217339	3.28606562761573	4	4	5	FALSE	0.957012152930768
ENST00000476832	0.100973429342925	646.147000142431	2	2	4	FALSE	0.806591930162328
ENST00000476844	NA	NA	NA	NA	NA	NA	NA
ENST00000476858	NA	NA	NA	NA	NA	NA	NA
ENST00000476864	0.226681463237149	340.684311027136	1	1	4	FALSE	0.806591930162328
ENST00000476907	0.472468714020053	79.834290511678	3	3	3.0002444091409	FALSE	0.806591930162328
ENST00000476941	NA	NA	NA	NA	NA	NA	NA
ENST00000477382	0.403201926768334	595.162283634903	2	2	13	FALSE	0.806591930162328
ENST00000477535	0.301750123813551	82.8736172572343	2	1	1	FALSE	0.806591930162328
ENST00000477708	0.7600377452304	2.25917944813932	1	1	1.00171379605827	FALSE	0.88102505871564
ENST00000477853	0.267190906206059	94.8298347953344	1	1	1	FALSE	0.806591930162328
ENST00000478244	0.963809851214193	0.00131351828751332	1	1	1	FALSE	0.979198480676646
ENST00000478300	0.597216116527783	29.0988691146191	3	2	2	FALSE	0.844696515166024
ENST00000478399	0.39358800889865	1707.75605200485	3	3	36	FALSE	0.806591930162328
ENST00000478497	0.00246699242782866	20973.2503150064	2	2	39.0050140638376	FALSE	0.806591930162328
ENST00000478968	0.194382863751245	268.674027009437	1	1	1	FALSE	0.806591930162328
ENST00000479054	0.0667643411271459	184.941544013994	1	1	1	FALSE	0.806591930162328
ENST00000479452	0.752435784776722	14.6591563623183	2	2	2	FALSE	0.88102505871564
ENST00000479756	0.963196276345073	0.578931690519889	2	2	5	FALSE	0.979198480676646
ENST00000479780	0.810689565714015	8.65489929657912	1	1	2.00146735143067	FALSE	0.883528235685412
ENST00000480796	0.799217622522443	1.14939014215572	1	1	1	FALSE	0.882286604398004
ENST00000481138	0.100074040503386	3420.57669883497	10	10	18.0004891769598	FALSE	0.806591930162328
ENST00000481550	0.980902959154494	0.0584067381298917	2	2	4	FALSE	0.987331678441743
ENST00000481551	0.934670922858029	2.77449095274209	4	4	10.0009782342871	FALSE	0.96627532475805
ENST00000481617	0.760929977251798	2.21419226323572	1	1	1.00049007596177	FALSE	0.88102505871564
ENST00000482011	0.339857316849022	120.941752725481	1	1	3	FALSE	0.806591930162328
ENST00000482026	0.301581451243539	82.9645178914413	1	1	1	FALSE	0.806591930162328
ENST00000483233	0.828982343889145	241.553657384721	1	1	99	FALSE	0.892646241487675
ENST00000483391	0.129977367499008	353.784823943069	1	1	2	FALSE	0.806591930162328
ENST00000483400	0.184227477743517	316.487843898753	3	3	3.00012220457045	FALSE	0.806591930162328
ENST00000483722	0.245450907261525	194.784786893419	1	1	2	FALSE	0.806591930162328
ENST00000483793	0.675814228567205	63.6608805348033	3	3	11	FALSE	0.870618651730963
ENST00000483910	0.478728759168421	34.7624519331889	1	1	1	FALSE	0.806591930162328
ENST00000484197	0.342278136760263	70.0038650844133	1	1	1	FALSE	0.806591930162328
ENST00000484491	NA	NA	NA	NA	NA	NA	NA
ENST00000484731	0.549835977832532	38.9828570329272	2	2	2.00306140130505	FALSE	0.815604643436231
ENST00000484800	0.689553622892241	5.89064588553322	1	1	1	FALSE	0.874452375311083
ENST00000484955	0.489433625667178	32.5468025158867	1	1	1	FALSE	0.806591930162328
ENST00000485100	0.341073224060533	70.3995376714005	1	1	1.00024443901247	FALSE	0.806591930162328
ENST00000485386	0.00246699242782866	20973.2503150064	2	2	39.0050140638376	FALSE	0.806591930162328
ENST00000485727	NA	NA	NA	NA	NA	NA	NA
ENST00000485743	0.350463750556476	113.458327145033	2	2	2	FALSE	0.806591930162328
ENST00000485866	NA	NA	NA	NA	NA	NA	NA
ENST00000486715	0.766689474541125	2.03809944228233	1	1	1	FALSE	0.88102505871564
ENST00000487430	0.812086067627264	11.5976231701572	1	1	4	FALSE	0.883528235685412
ENST00000488199	0.368532187163536	143.69839796534	1	1	5	FALSE	0.806591930162328
ENST00000488254	0.214972747239168	114.349809883134	1	1	1	FALSE	0.806591930162328
ENST00000488380	0.0718567627035833	966.497133677447	1	1	4.00195599022005	FALSE	0.806591930162328
ENST00000488417	0.0228337357352007	3996.66968464382	1	1	12	FALSE	0.806591930162328
ENST00000488423	0.204603667440789	118.468997053727	1	1	1	FALSE	0.806591930162328
ENST00000488653	NA	NA	NA	NA	NA	NA	NA
ENST00000488958	0.304349355157056	430.387673413248	2	2	7	FALSE	0.806591930162328
ENST00000488961	0.356631241103728	65.6899686836773	1	1	1.00012220457045	FALSE	0.806591930162328
ENST00000489288	0.912544088931685	2.30781180022424	3	3	4.00048899755501	FALSE	0.952290373079521
ENST00000489667	0.799463211163639	9.75328363252039	2	2	3	FALSE	0.882286604398004
ENST00000489711	0.773128891179625	1.83272585539204	1	1	1	FALSE	0.88102505871564
ENST00000489746	NA	NA	NA	NA	NA	NA	NA
ENST00000489867	0.172773189114778	131.678420627125	1	1	1	FALSE	0.806591930162328
ENST00000490067	0.723774559986199	3.83836254095142	1	1	1	FALSE	0.88102505871564
ENST00000490478	0.330840129345978	73.5676208235979	1	1	1	FALSE	0.806591930162328
ENST00000490677	0.159477814592297	137.419019989154	1	1	1.00183621006243	FALSE	0.806591930162328
ENST00000490799	0.310563950714685	80.0355366945243	1	1	1	FALSE	0.806591930162328
ENST00000490985	0.425738296098556	84.1365089860836	1	1	3	FALSE	0.806591930162328
ENST00000490996	0.807354938150168	8.52820929038372	1	1	2	FALSE	0.882680817853734
ENST00000491268	0.0953629829759997	168.517939412955	1	1	1	FALSE	0.806591930162328
ENST00000491361	0.568089312439366	25.5466556582009	3	3	3	FALSE	0.827998635919129
ENST00000491381	0.371945776283812	106.337956664138	3	3	3	FALSE	0.806591930162328
ENST00000491415	0.451929347928126	40.658713862015	1	1	1	FALSE	0.806591930162328
ENST00000491431	0.383660776766935	595.248318429292	8	8	14.0014666341186	FALSE	0.806591930162328
ENST00000491677	0.448759777275417	143.808473816428	3	3	4	FALSE	0.806591930162328
ENST00000491767	0.489433625667178	32.5468025158867	1	1	1	FALSE	0.806591930162328
ENST00000491832	0.333539687645145	72.7172648614658	1	1	1	FALSE	0.806591930162328
ENST00000491893	0.841759454561792	0.455600632909526	1	1	1	FALSE	0.904193142148027
ENST00000491928	0.340629217383775	378.893467523649	4	4	7.00269182002172	FALSE	0.806591930162328
ENST00000492394	NA	NA	NA	NA	NA	NA	NA
ENST00000492590	NA	NA	NA	NA	NA	NA	NA
ENST00000493075	0.547291396961528	934.247304160395	2	2	56	FALSE	0.815604643436231
ENST00000493196	0.639939297623953	230.611907550282	2	2	21	FALSE	0.863715332415407
ENST00000493645	0.675814228567205	63.6608805348033	3	3	11	FALSE	0.870618651730963
ENST00000494062	0.823092063294652	0.705468242460627	1	1	1	FALSE	0.888186272221876
ENST00000494664	0.597029419973442	58.5187139790721	1	1	3	FALSE	0.844696515166024
ENST00000494774	0.434690322490243	44.6795358454467	1	1	1.00208205756277	FALSE	0.806591930162328
ENST00000494872	0.244890427464559	395.225418023386	1	1	4	FALSE	0.806591930162328
ENST00000495075	0.475624311924526	35.4190527873852	1	1	1	FALSE	0.806591930162328
ENST00000495090	0.7495525861678	176.048700723289	1	1	26	FALSE	0.88102505871564
ENST00000495186	0.367024921935874	62.6123559315541	1	1	1.00024443901247	FALSE	0.806591930162328
ENST00000495461	0.175974216882875	130.311381202079	1	1	1	FALSE	0.806591930162328
ENST00000495634	0.341444158658084	768.357711360151	1	1	12	FALSE	0.806591930162328
ENST00000495799	0.168034249682835	249.105915402944	2	2	2.00024443901247	FALSE	0.806591930162328
ENST00000495880	0.775884850389948	1.74924199460766	1	1	1	FALSE	0.88102505871564
ENST00000496259	0.462933365396738	44.6789856061408	2	2	2	FALSE	0.806591930162328
ENST00000496396	0.273856241077687	92.4514347388068	1	1	1.00036697247706	FALSE	0.806591930162328
ENST00000496856	NA	NA	NA	NA	NA	NA	NA
ENST00000496902	0.3099097926827	80.2570081808234	1	1	1.00331004045605	FALSE	0.806591930162328
ENST00000497062	0.383935002522369	57.8896661691669	1	1	1	FALSE	0.806591930162328
ENST00000497079	0.788353158261492	1.40652609139334	1	1	1	FALSE	0.88102505871564
ENST00000497198	0.339111241016101	71.0000274609267	1	1	1	FALSE	0.806591930162328
ENST00000497382	0.888188963642972	2.97465606870951	2	2	2.000366703337	FALSE	0.935204068223563
ENST00000497547	0.197784519245157	798.483928846365	2	2	13.0015886594159	FALSE	0.806591930162328
ENST00000498187	0.151684145073207	317.701946146775	1	1	2.00122264335493	FALSE	0.806591930162328
ENST00000498273	0.594104983417274	2369.04169460656	15	14	179.192331250766	FALSE	0.843031652446858
ENST00000498416	0.391650739874601	55.7852755469567	1	1	1	FALSE	0.806591930162328
ENST00000498619	0.236797601796002	212.574645864379	1	1	1.00073367571533	FALSE	0.806591930162328
ENST00000498875	0.0897585524019138	894.442612315528	2	2	5	FALSE	0.806591930162328
ENST00000500337	0.251944455374279	219.837641832332	3	3	3	FALSE	0.806591930162328
ENST00000500945	0.780249986599277	1.62335382887616	1	1	1	FALSE	0.88102505871564
ENST00000502264	0.00657472718906793	2093.70714664209	3	3	4.00097793536691	FALSE	0.806591930162328
ENST00000502484	0.661740403567219	8.03672451940295	1	1	1	FALSE	0.868712704577774
ENST00000502486	0.780002342076841	1.63032241959399	1	1	1	FALSE	0.88102505871564
ENST00000502613	0.296065961431922	84.7288058008632	1	1	1	FALSE	0.806591930162328
ENST00000502617	0.225266474445238	150.854454594823	1	1	2	FALSE	0.806591930162328
ENST00000502646	0.371622565501491	61.3410596459305	1	1	1	FALSE	0.806591930162328
ENST00000502732	0.283946815617741	257.200054725341	3	3	4	FALSE	0.806591930162328
ENST00000502871	0.458884681165492	38.9929270690395	1	1	1.00049007596177	FALSE	0.806591930162328
ENST00000502887	0.349121964973997	67.9525471071792	1	1	1	FALSE	0.806591930162328
ENST00000503008	0.18036530154648	467.673919727208	2	2	4	FALSE	0.806591930162328
ENST00000503131	0.385872572327057	57.3672884892681	1	1	1	FALSE	0.806591930162328
ENST00000503176	0.717571876933806	4.16354974279436	1	1	1	FALSE	0.88102505871564
ENST00000503215	NA	NA	NA	NA	NA	NA	NA
ENST00000503258	0.661740403567219	8.03672451940295	1	1	1	FALSE	0.868712704577774
ENST00000503392	0.62372234070877	11.7177517167862	1	1	1	FALSE	0.854931992121361
ENST00000503393	0.311647700581431	79.6153441122832	1	1	1	FALSE	0.806591930162328
ENST00000503485	0.00657472718906793	2093.70714664209	3	3	4.00097793536691	FALSE	0.806591930162328
ENST00000503569	0.89207565791382	6.88829000617753	5	5	6.00012221950623	FALSE	0.938099943449501
ENST00000503631	0.219482409370688	213.47809357699	2	2	2	FALSE	0.806591930162328
ENST00000503640	0.15885208801936	339.984396816091	1	1	3	FALSE	0.806591930162328
ENST00000503731	0.477143988194343	35.098238152899	1	1	1	FALSE	0.806591930162328
ENST00000503743	0.256912099323958	98.2434639742716	1	1	1.0002444091409	FALSE	0.806591930162328
ENST00000503781	NA	NA	NA	NA	NA	NA	NA
ENST00000503787	0.206572353538612	372.679907074859	1	1	4	FALSE	0.806591930162328
ENST00000503823	0.29256846736527	86.0177888732799	1	1	1	FALSE	0.806591930162328
ENST00000503837	0.29256846736527	86.0177888732799	1	1	1	FALSE	0.806591930162328
ENST00000504030	0.323846781787158	75.7611544324149	1	1	1	FALSE	0.806591930162328
ENST00000504120	0.763369385288486	2.14995705554822	1	1	1	FALSE	0.88102505871564
ENST00000504138	0.130308832984194	150.972871192897	1	1	1.00134589502019	FALSE	0.806591930162328
ENST00000504148	0.890017344939729	2.87520521823021	1	1	2	FALSE	0.936633701651564
ENST00000504154	0.29256846736527	86.0177888732799	1	1	1	FALSE	0.806591930162328
ENST00000504405	0.283946815617741	257.200054725341	3	3	4	FALSE	0.806591930162328
ENST00000504924	0.232448734375983	347.515094675988	1	1	5	FALSE	0.806591930162328
ENST00000504986	0.323235717072405	75.8043331066817	1	1	1	FALSE	0.806591930162328
ENST00000505024	0.672888226822165	40.893660386876	1	1	3	FALSE	0.870618651730963
ENST00000505165	0.0163811350430483	1356.76578127179	2	2	3.00097793536691	FALSE	0.806591930162328
ENST00000505283	0.305707108752007	81.6342072927105	1	1	1	FALSE	0.806591930162328
ENST00000505610	0.314649762950704	99.1827057705776	1	1	2.00244678248104	FALSE	0.806591930162328
ENST00000505820	0.695044890408655	5.52020022824272	1	1	1.00012218963832	FALSE	0.875300620949421
ENST00000505956	0.961739544754487	0.321332542396584	1	1	2	FALSE	0.979198480676646
ENST00000505959	0.15638833972927	138.837820935766	1	1	1	FALSE	0.806591930162328
ENST00000506128	0.0663224254770416	779.830702681729	3	3	3.00024446889133	FALSE	0.806591930162328
ENST00000506176	0.729302402574822	3.5193822625041	1	1	1	FALSE	0.88102505871564
ENST00000506259	0.521075995190064	26.4818754161886	1	1	1	FALSE	0.81059712352646
ENST00000506390	0.756215279341025	21.5396744019549	1	1	3.00036683785767	FALSE	0.88102505871564
ENST00000506455	0.115525429616932	158.079671144976	1	1	1	FALSE	0.806591930162328
ENST00000506516	0.62316442029019	135.015917008083	1	1	8.00489176959765	FALSE	0.854931992121361
ENST00000506545	0.62056334962948	14.4435920546387	2	2	2	FALSE	0.854065598816303
ENST00000506577	0.133073083864712	149.549488274358	1	1	1	FALSE	0.806591930162328
ENST00000506684	0.0518651190958191	194.777123368314	1	1	1.00012220457045	FALSE	0.806591930162328
ENST00000506757	0.62056334962948	14.4435920546387	2	2	2	FALSE	0.854065598816303
ENST00000506806	0.28794666649146	87.5896498625348	1	1	1.00012233912405	FALSE	0.806591930162328
ENST00000506939	0.763369385288486	2.14995705554822	1	1	1	FALSE	0.88102505871564
ENST00000506996	0.107100613649898	389.173782949568	2	2	2.00036692759295	FALSE	0.806591930162328
ENST00000507116	0.661740403567219	8.03672451940295	1	1	1	FALSE	0.868712704577774
ENST00000507173	0.283946815617741	257.200054725341	3	3	4	FALSE	0.806591930162328
ENST00000507336	0.00657472718906793	2093.70714664209	3	3	4.00097793536691	FALSE	0.806591930162328
ENST00000507359	0.11908784186995	1012.13647977876	1	1	9.01873392922738	FALSE	0.806591930162328
ENST00000507510	0.00657472718906793	2093.70714664209	3	3	4.00097793536691	FALSE	0.806591930162328
ENST00000507527	0.62056334962948	14.4435920546387	2	2	2	FALSE	0.854065598816303
ENST00000507531	0.690928603024414	5.79410649605971	1	1	1	FALSE	0.874452375311083
ENST00000507609	0.00657472718906793	2093.70714664209	3	3	4.00097793536691	FALSE	0.806591930162328
ENST00000507754	0.521140081426629	26.450953112785	1	1	1	FALSE	0.81059712352646
ENST00000507896	0.0163811350430483	1356.76578127179	2	2	3.00097793536691	FALSE	0.806591930162328
ENST00000508048	0.550446683191291	46.9290691219642	1	1	2	FALSE	0.815604643436231
ENST00000508376	0.890114038698548	2.61682678703013	2	2	2	FALSE	0.936633701651564
ENST00000508447	0.36327178109302	104.859608433071	2	2	2.00294225818316	FALSE	0.806591930162328
ENST00000508453	0.384473942708128	57.7428726288984	1	1	1	FALSE	0.806591930162328
ENST00000508471	0.429183827736777	45.9938216635246	1	1	1	FALSE	0.806591930162328
ENST00000508675	NA	NA	NA	NA	NA	NA	NA
ENST00000508775	0.101935254726258	165.016768112287	1	1	1	FALSE	0.806591930162328
ENST00000508803	0.126612474723965	152.68209708865	1	1	1.00171358629131	FALSE	0.806591930162328
ENST00000508821	0.15638833972927	138.837820935766	1	1	1	FALSE	0.806591930162328
ENST00000508855	0.231055263075761	208.048462130915	2	2	2.00024443901247	FALSE	0.806591930162328
ENST00000509061	0.401235053537671	53.2099973335482	1	1	1	FALSE	0.806591930162328
ENST00000509282	0.184520522064447	126.439783125916	1	1	1	FALSE	0.806591930162328
ENST00000509305	0.0932039397525639	393.222540071235	2	1	2	FALSE	0.806591930162328
ENST00000509330	0.291692648285113	86.3103326074265	2	1	1.00073367571533	FALSE	0.806591930162328
ENST00000509384	0.0830669260321952	411.058055033191	2	2	2	FALSE	0.806591930162328
ENST00000509768	0.357629693023924	693.015274679374	1	1	13	FALSE	0.806591930162328
ENST00000509852	0.470999297185394	36.410700563475	1	1	1	FALSE	0.806591930162328
ENST00000510115	0.00657472718906793	2093.70714664209	3	3	4.00097793536691	FALSE	0.806591930162328
ENST00000510164	0.181421022409903	265.436818056071	1	1	2	FALSE	0.806591930162328
ENST00000510175	0.784179394300355	22.3043257776675	5	5	5	FALSE	0.88102505871564
ENST00000510263	0.744319186959643	2.87717537602958	1	1	1	FALSE	0.88102505871564
ENST00000510291	0.219482409370688	213.47809357699	2	2	2	FALSE	0.806591930162328
ENST00000510309	0.503874768309855	491.658563482405	2	2	16	FALSE	0.808778234847327
ENST00000510366	0.00657472718906793	2093.70714664209	3	3	4.00097793536691	FALSE	0.806591930162328
ENST00000510413	0.345732434429948	68.8534034855233	1	1	1	FALSE	0.806591930162328
ENST00000510644	0.130308832984194	150.972871192897	1	1	1.00134589502019	FALSE	0.806591930162328
ENST00000510698	0.0663224254770416	779.830702681729	3	3	3.00024446889133	FALSE	0.806591930162328
ENST00000510708	0.491042601254645	32.2220402287582	1	1	1	FALSE	0.806591930162328
ENST00000511108	0.115525429616932	158.079671144976	1	1	1	FALSE	0.806591930162328
ENST00000511148	0.519547717016897	26.6878404358213	1	1	1	FALSE	0.81059712352646
ENST00000511181	0.142831991684336	144.938846119558	1	1	1	FALSE	0.806591930162328
ENST00000511216	0.690928603024414	5.79410649605971	1	1	1	FALSE	0.874452375311083
ENST00000511224	0.133073083864712	149.549488274358	1	1	1	FALSE	0.806591930162328
ENST00000511320	0.0663224254770416	779.830702681729	3	3	3.00024446889133	FALSE	0.806591930162328
ENST00000511413	0.283946815617741	257.200054725341	3	3	4	FALSE	0.806591930162328
ENST00000511437	0.802958991591405	184.077446625435	3	3	49	FALSE	0.882680817853734
ENST00000511455	0.712893190493201	4.42783553887335	1	1	1	FALSE	0.88102505871564
ENST00000511507	0.115525429616932	158.079671144976	1	1	1	FALSE	0.806591930162328
ENST00000511533	0.781598653622575	1.58576498806813	1	1	1	FALSE	0.88102505871564
ENST00000511704	0.753238858735214	2.48542596654802	1	1	1.07975703155949	FALSE	0.88102505871564
ENST00000511747	0.311647700581431	79.6153441122832	1	1	1	FALSE	0.806591930162328
ENST00000512012	0.471792921252294	36.238465742371	1	1	1	FALSE	0.806591930162328
ENST00000512085	0.251944455374279	219.837641832332	3	3	3	FALSE	0.806591930162328
ENST00000512196	0.535230257581981	533.174311386886	1	1	21	FALSE	0.812752499671511
ENST00000512369	0.650788567309387	8.94110225043222	1	1	1	FALSE	0.867804912704453
ENST00000512389	0.00657472718906793	2093.70714664209	3	3	4.00097793536691	FALSE	0.806591930162328
ENST00000512439	0.207499887101703	11370.7725694203	5	4	161.038395695769	FALSE	0.806591930162328
ENST00000512467	0.11908784186995	1012.13647977876	1	1	9.01873392922738	FALSE	0.806591930162328
ENST00000512476	0.529640319967817	24.9739263950244	1	1	1	FALSE	0.81084700463469
ENST00000512528	0.0645470028985438	724.5739389794	2	2	3	FALSE	0.806591930162328
ENST00000512653	0.283946815617741	257.200054725341	3	3	4	FALSE	0.806591930162328
ENST00000512704	0.15885208801936	339.984396816091	1	1	3	FALSE	0.806591930162328
ENST00000512728	0.690928603024414	5.79410649605971	1	1	1	FALSE	0.874452375311083
ENST00000512834	0.106998574365814	397.318019897295	2	2	2.00012230919765	FALSE	0.806591930162328
ENST00000512866	0.675500892786618	6.91672277368034	1	1	1	FALSE	0.870618651730963
ENST00000513010	0.634819664877359	403.546439410162	1	1	26	FALSE	0.86185873119428
ENST00000513208	0.764403896277364	2.1146010019957	1	1	1	FALSE	0.88102505871564
ENST00000513376	0.271258360500729	610.103881452881	6	5	8	FALSE	0.806591930162328
ENST00000513398	0.774166306398462	209.415707380741	3	3	85.0210243246547	FALSE	0.88102505871564
ENST00000513449	0.107794059854653	1295.04820335832	7	7	9	FALSE	0.806591930162328
ENST00000513458	0.477550112135469	35.0008501411249	1	1	1.00012220457045	FALSE	0.806591930162328
ENST00000513463	0.535230257581981	533.174311386886	1	1	21	FALSE	0.812752499671511
ENST00000513574	0.115525429616932	158.079671144976	1	1	1	FALSE	0.806591930162328
ENST00000513689	0.00657472718906793	2093.70714664209	3	3	4.00097793536691	FALSE	0.806591930162328
ENST00000513751	0.449632984848531	41.1876086419277	1	1	1.00012230919765	FALSE	0.806591930162328
ENST00000513765	0.278762837409212	90.7049804477431	1	1	1.00012220457045	FALSE	0.806591930162328
ENST00000513826	0.714551184949483	4.3302564221017	1	1	1	FALSE	0.88102505871564
ENST00000513838	0.808947123995508	8.74027002891243	2	2	2.00073352624792	FALSE	0.882876682674985
ENST00000513881	0.107100613649898	389.173782949568	2	2	2.00036692759295	FALSE	0.806591930162328
ENST00000513964	0.00657472718906793	2093.70714664209	3	3	4.00097793536691	FALSE	0.806591930162328
ENST00000513973	0.675500892786618	6.91672277368034	1	1	1	FALSE	0.870618651730963
ENST00000514033	NA	NA	NA	NA	NA	NA	NA
ENST00000514051	0.395818878329987	54.6364373491521	1	1	1	FALSE	0.806591930162328
ENST00000514079	0.00657472718906793	2093.70714664209	3	3	4.00097793536691	FALSE	0.806591930162328
ENST00000514101	0.352870244143936	68.1332689610523	2	2	2	FALSE	0.806591930162328
ENST00000514181	0.00657472718906793	2093.70714664209	3	3	4.00097793536691	FALSE	0.806591930162328
ENST00000514213	0.687468581747398	6.04080798497727	1	1	1.00012230919765	FALSE	0.872838246147776
ENST00000514226	0.370440829906445	61.6981955250614	1	1	1	FALSE	0.806591930162328
ENST00000514558	0.734703089053433	3.30303406776589	2	1	1	FALSE	0.88102505871564
ENST00000514685	0.808947123995508	8.74027002891243	2	2	2.00073352624792	FALSE	0.882876682674985
ENST00000514717	0.00657472718906793	2093.70714664209	3	3	4.00097793536691	FALSE	0.806591930162328
ENST00000514952	NA	NA	NA	NA	NA	NA	NA
ENST00000514985	0.133073083864712	149.549488274358	1	1	1	FALSE	0.806591930162328
ENST00000515109	0.704888175693183	4.89806160720283	1	1	1	FALSE	0.876356395820544
ENST00000515165	0.00657472718906793	2093.70714664209	3	3	4.00097793536691	FALSE	0.806591930162328
ENST00000515295	0.954847017395739	4.73901400771052	2	2	20.0234941447322	FALSE	0.976589993634264
ENST00000515408	0.757195334469943	2.36832994777495	1	1	1	FALSE	0.88102505871564
ENST00000515411	0.00657472718906793	2093.70714664209	3	3	4.00097793536691	FALSE	0.806591930162328
ENST00000515655	0.781678609909921	1.58325122427881	1	1	1	FALSE	0.88102505871564
ENST00000515659	0.297141376092819	157.304016635847	2	2	4.00085628408916	FALSE	0.806591930162328
ENST00000515662	0.472426205319825	118.50130321545	1	1	3	FALSE	0.806591930162328
ENST00000515765	0.00657472718906793	2093.70714664209	3	3	4.00097793536691	FALSE	0.806591930162328
ENST00000515774	0.106998574365814	397.318019897295	2	2	2.00012230919765	FALSE	0.806591930162328
ENST00000515777	0.314649762950704	99.1827057705776	1	1	2.00244678248104	FALSE	0.806591930162328
ENST00000515883	0.787308792518212	1.43108799403184	1	1	1.00048989589712	FALSE	0.88102505871564
ENST00000517291	0.387179783985918	57.0058275508639	1	1	1	FALSE	0.806591930162328
ENST00000517490	0.781944757989172	1.57598798565309	1	1	1	FALSE	0.88102505871564
ENST00000517566	0.0892398577998259	171.796123413466	1	1	1	FALSE	0.806591930162328
ENST00000517870	0.677870649408846	114.997869099976	2	2	11	FALSE	0.870618651730963
ENST00000517903	0.119738194325641	155.96691859668	1	1	1.00024464831804	FALSE	0.806591930162328
ENST00000517929	0.702848763821511	20.0785950610244	2	2	2	FALSE	0.876356395820544
ENST00000518068	0.119738194325641	155.96691859668	1	1	1.00024464831804	FALSE	0.806591930162328
ENST00000518175	0.973763101217241	0.408206508168922	2	2	5	FALSE	0.983743539917188
ENST00000518197	0.243094640353152	236.016540855907	1	1	1	FALSE	0.806591930162328
ENST00000518219	0.228513694279982	414.586817182437	1	1	4	FALSE	0.806591930162328
ENST00000518448	0.244789562058259	102.944347834543	1	1	1.000366703337	FALSE	0.806591930162328
ENST00000518672	0.130930605806681	379.53052403476	3	3	3	FALSE	0.806591930162328
ENST00000518681	0.695044890408655	5.52020022824272	1	1	1.00012218963832	FALSE	0.875300620949421
ENST00000518685	0.655142045966619	8.60079901376761	1	1	1.00024446889133	FALSE	0.868712704577774
ENST00000518738	0.494060399914475	31.6097809544591	1	1	1.00036719706242	FALSE	0.806591930162328
ENST00000518907	0.362615068330891	63.9652091490718	1	1	1.00012220457045	FALSE	0.806591930162328
ENST00000519088	NA	NA	NA	NA	NA	NA	NA
ENST00000519253	0.904369306792009	2.68776643782148	1	1	3.00220399167381	FALSE	0.946806420744203
ENST00000519378	0.54482441958794	114.576832477501	1	1	8.00195551209973	FALSE	0.815604643436231
ENST00000519433	0.281110751021152	89.9385947409028	1	1	1	FALSE	0.806591930162328
ENST00000519449	0.0221495854498575	790.534320789866	2	2	2	FALSE	0.806591930162328
ENST00000519476	0.70708923512558	31.2433243994754	2	2	3.00012220457045	FALSE	0.876709941897129
ENST00000519480	0.5910164168311	79.307030121453	2	2	4	FALSE	0.842420568671667
ENST00000519508	0.744722046916917	2.86007251757503	1	1	1	FALSE	0.88102505871564
ENST00000519512	0.403352744126771	197.748980458313	1	1	4	FALSE	0.806591930162328
ENST00000519548	0.150606414493344	312.994473507674	1	1	2.00097919216646	FALSE	0.806591930162328
ENST00000519595	0.199154772476767	139.321056899885	1	1	3	FALSE	0.806591930162328
ENST00000519746	0.978937721424606	0.0673204247995455	2	2	2.000733406674	FALSE	0.986255486237697
ENST00000520010	0.732352418166564	31.6549854502058	2	1	4	FALSE	0.88102505871564
ENST00000520030	0.967311051425849	0.702634620338823	5	5	24.0040343643824	FALSE	0.98037479797672
ENST00000520166	0.702447378323862	267.387544189918	1	1	72	FALSE	0.876356395820544
ENST00000520287	0.80765245533243	8.3254373077012	2	2	2	FALSE	0.882680817853734
ENST00000520407	0.420256580569529	48.2841869446467	1	1	1	FALSE	0.806591930162328
ENST00000520439	0.483845562536532	33.684246326868	1	1	1	FALSE	0.806591930162328
ENST00000520502	0.420256580569529	48.2841869446467	1	1	1	FALSE	0.806591930162328
ENST00000520514	0.702848763821511	20.0785950610244	2	2	2	FALSE	0.876356395820544
ENST00000520539	0.515373355412147	27.5150851326583	1	1	1	FALSE	0.81059712352646
ENST00000520667	0.365587317712779	62.9178074940551	1	1	1	FALSE	0.806591930162328
ENST00000520777	0.695044890408655	5.52020022824272	1	1	1.00012218963832	FALSE	0.875300620949421
ENST00000520965	NA	NA	NA	NA	NA	NA	NA
ENST00000521022	0.330623011674121	280.720137528929	2	2	4	FALSE	0.806591930162328
ENST00000521077	0.248210909988362	101.685885209637	1	1	1	FALSE	0.806591930162328
ENST00000521514	0.494060399914475	31.6097809544591	1	1	1.00036719706242	FALSE	0.806591930162328
ENST00000521530	0.702848763821511	20.0785950610244	2	2	2	FALSE	0.876356395820544
ENST00000521599	0.744722046916917	2.86007251757503	1	1	1	FALSE	0.88102505871564
ENST00000521735	0.702848763821511	20.0785950610244	2	2	2	FALSE	0.876356395820544
ENST00000521925	NA	NA	NA	NA	NA	NA	NA
ENST00000521967	0.185045346570249	126.475385669037	2	1	1	FALSE	0.806591930162328
ENST00000522322	0.248210909988362	101.685885209637	1	1	1	FALSE	0.806591930162328
ENST00000522353	0.763369385288486	2.14995705554822	1	1	1	FALSE	0.88102505871564
ENST00000522526	0.73217301402825	51.7333964546778	2	2	7.00146806948862	FALSE	0.88102505871564
ENST00000522603	0.686538820769083	23.7816587239231	2	2	3	FALSE	0.872759294815483
ENST00000522650	0.234390684355501	218.767186704349	1	1	1	FALSE	0.806591930162328
ENST00000522656	0.129699722927713	341.067886944258	2	2	2	FALSE	0.806591930162328
ENST00000522700	0.905722700632402	32.9090814928442	1	1	37	FALSE	0.947322254510039
ENST00000522719	0.151684145073207	317.701946146775	1	1	2.00122264335493	FALSE	0.806591930162328
ENST00000522854	0.414689842352305	403.026159000717	1	1	18.0021996822681	FALSE	0.806591930162328
ENST00000522858	0.365587317712779	62.9178074940551	1	1	1	FALSE	0.806591930162328
ENST00000522917	0.297419552305095	84.3505981642248	1	1	1	FALSE	0.806591930162328
ENST00000523037	0.499585820208474	30.524628559491	1	1	1	FALSE	0.806591930162328
ENST00000523084	0.857071562091664	40.3364913529649	8	8	21	FALSE	0.912373876530911
ENST00000523120	0.410700179948002	50.7268689557719	1	1	1	FALSE	0.806591930162328
ENST00000523207	0.370715262270276	61.6245742198779	1	1	1	FALSE	0.806591930162328
ENST00000523374	0.719845216535285	20.9687020207809	4	3	3	FALSE	0.88102505871564
ENST00000523677	0.231061666083775	249.608920518183	1	1	3	FALSE	0.806591930162328
ENST00000523771	0.248210909988362	101.685885209637	1	1	1	FALSE	0.806591930162328
ENST00000523773	0.74065615142893	3.03486834413356	1	1	1	FALSE	0.88102505871564
ENST00000523816	0.248210909988362	101.685885209637	1	1	1	FALSE	0.806591930162328
ENST00000523832	NA	NA	NA	NA	NA	NA	NA
ENST00000524140	0.124086983467743	153.812176829615	1	1	1	FALSE	0.806591930162328
ENST00000524189	0.392166423400779	55.6421284050769	1	1	1.00012220457045	FALSE	0.806591930162328
ENST00000524226	0.904369306792009	2.68776643782148	1	1	3.00220399167381	FALSE	0.946806420744203
ENST00000524278	0.80765245533243	8.3254373077012	2	2	2	FALSE	0.882680817853734
ENST00000524323	0.253593132362808	99.6350859138842	1	1	1	FALSE	0.806591930162328
ENST00000524581	0.119106239132256	372.159667230056	1	1	2	FALSE	0.806591930162328
ENST00000524596	0.159238187625252	137.577820864186	1	1	1	FALSE	0.806591930162328
ENST00000524756	0.913212436812932	1.75576559650669	2	2	2	FALSE	0.952290373079521
ENST00000524821	0.595270413293008	18.8719244925572	1	1	2	FALSE	0.843597813173181
ENST00000524866	0.593546775594983	65.8191436754168	3	3	3	FALSE	0.842420568671667
ENST00000524902	0.262777611678342	96.4031553400182	1	1	1	FALSE	0.806591930162328
ENST00000524993	0.162246843794034	136.220658687081	1	1	1.00097859327217	FALSE	0.806591930162328
ENST00000525042	0.543590963000432	31.2275901638336	1	1	2	FALSE	0.815604643436231
ENST00000525077	0.379048977995046	272.589494334632	2	2	5.00257258360897	FALSE	0.806591930162328
ENST00000525090	0.203738077892764	118.812951955222	1	1	1	FALSE	0.806591930162328
ENST00000525105	0.116367776641239	157.300746270093	1	1	1	FALSE	0.806591930162328
ENST00000525123	0.304689466779327	81.9193399818285	1	1	1	FALSE	0.806591930162328
ENST00000525218	0.334771278345435	72.1457061631658	1	1	1	FALSE	0.806591930162328
ENST00000525263	0.542266527712317	29.7979796293781	1	1	2	FALSE	0.815604643436231
ENST00000525344	0.53075494239919	99.9713646382843	5	4	4	FALSE	0.81084700463469
ENST00000525462	0.142254655291478	328.23432517339	1	1	2.00122264335493	FALSE	0.806591930162328
ENST00000525503	0.369030989110189	114.595800224456	1	1	3.00110105211647	FALSE	0.806591930162328
ENST00000525591	0.416682617950744	62.2379977554605	2	2	2	FALSE	0.806591930162328
ENST00000525646	0.25298841263474	99.9463888504333	1	1	1	FALSE	0.806591930162328
ENST00000525799	0.715983427688307	4.25294951025818	1	1	1.00024446889133	FALSE	0.88102505871564
ENST00000525929	0.763369385288486	2.14995705554822	1	1	1	FALSE	0.88102505871564
ENST00000526049	0.856371301979529	8.20174448039188	2	2	4	FALSE	0.912351811192543
ENST00000526120	0.375367292177982	60.3000095978052	1	1	1	FALSE	0.806591930162328
ENST00000526136	0.763369385288486	2.14995705554822	1	1	1	FALSE	0.88102505871564
ENST00000526180	NA	NA	NA	NA	NA	NA	NA
ENST00000526425	0.262120218720004	199.524532458299	1	1	1	FALSE	0.806591930162328
ENST00000526432	0.0356318013598958	1297.34262103265	1	1	4.0004888182818	FALSE	0.806591930162328
ENST00000526438	0.128927534192206	394.954423430186	1	1	3	FALSE	0.806591930162328
ENST00000526793	0.803641379298624	22.5847016060845	5	4	5.0002446782481	FALSE	0.882680817853734
ENST00000526816	0.108112911801304	161.903746030255	1	1	1.00183643486778	FALSE	0.806591930162328
ENST00000526870	0.231721198952529	107.872149644755	1	1	1	FALSE	0.806591930162328
ENST00000527272	0.699649331841142	21.452240824638	2	2	2	FALSE	0.876356395820544
ENST00000527372	0.899075384068217	11.3520338255799	2	2	18	FALSE	0.942758627562163
ENST00000527436	0.609571326649894	13.3388921971359	1	1	1.000366703337	FALSE	0.847139949746612
ENST00000527472	0.0801806401472535	4383.59919436389	1	1	51.0063546376634	FALSE	0.806591930162328
ENST00000527598	0.913212436812932	1.75576559650669	2	2	2	FALSE	0.952290373079521
ENST00000527624	0.763369385288486	2.14995705554822	1	1	1	FALSE	0.88102505871564
ENST00000527647	0.522649090320679	26.1988741705966	1	1	1.00012229423994	FALSE	0.81059712352646
ENST00000527878	0.504881051576966	124.67343406238	4	4	6.00538561925256	FALSE	0.808778234847327
ENST00000527911	0.356474909149999	65.7653783314786	1	1	1.00122384041121	FALSE	0.806591930162328
ENST00000527947	0.482785937132789	55.8025699016871	1	1	3	FALSE	0.806591930162328
ENST00000527948	0.0549541315801255	515.260635896719	1	1	2.00048905734197	FALSE	0.806591930162328
ENST00000527988	0.703972570323978	4.95120511708824	1	1	1	FALSE	0.876356395820544
ENST00000528064	0.63988368509626	10.0424716501644	1	1	1	FALSE	0.863715332415407
ENST00000528157	0.231721198952529	107.872149644755	1	1	1	FALSE	0.806591930162328
ENST00000528170	0.315739195136875	78.3661375904641	1	1	1	FALSE	0.806591930162328
ENST00000528246	0.453061095547894	40.4028662318807	1	1	1	FALSE	0.806591930162328
ENST00000528282	0.119106239132256	372.159667230056	1	1	2	FALSE	0.806591930162328
ENST00000528288	0.772459031984394	15.8279562170698	1	1	3.0004888182818	FALSE	0.88102505871564
ENST00000528331	0.845065975405463	8.11881735119868	3	3	3	FALSE	0.905682522164505
ENST00000528368	0.845672025928547	22.0033460844239	2	2	15.0293793609989	FALSE	0.906037971971467
ENST00000528372	0.309527055324435	312.487597894905	4	4	4	FALSE	0.806591930162328
ENST00000528402	0.363224506318677	63.5802386141064	1	1	1	FALSE	0.806591930162328
ENST00000528431	0.565676426073766	19.2153722892423	1	1	1.00367917586461	FALSE	0.826435302938448
ENST00000528492	0.0583832128232797	529.379632319465	1	1	2.0002444091409	FALSE	0.806591930162328
ENST00000528583	0.203738077892764	118.812951955222	1	1	1	FALSE	0.806591930162328
ENST00000528626	0.162246843794034	136.220658687081	1	1	1.00097859327217	FALSE	0.806591930162328
ENST00000528718	0.0436630750507001	975.876170204693	3	3	3.00012220457045	FALSE	0.806591930162328
ENST00000528829	0.913212436812932	1.75576559650669	2	2	2	FALSE	0.952290373079521
ENST00000528851	0.382135109256946	58.3400195634945	1	1	1	FALSE	0.806591930162328
ENST00000528909	0.188003815573198	1320.92437367335	1	1	11	FALSE	0.806591930162328
ENST00000528931	0.393598462674873	55.2395666636859	1	1	1	FALSE	0.806591930162328
ENST00000528989	0.110763341920884	160.44379755835	1	1	1.00012220457045	FALSE	0.806591930162328
ENST00000529010	0.151213187093541	319.208483860691	1	1	2.00024449877751	FALSE	0.806591930162328
ENST00000529022	0.498648343721222	55.1922293745065	2	2	2.00012220457045	FALSE	0.806591930162328
ENST00000529067	0.30523737049242	146.874633418158	1	1	2	FALSE	0.806591930162328
ENST00000529175	0.845065975405463	8.11881735119868	3	3	3	FALSE	0.905682522164505
ENST00000529310	0.763369385288486	2.14995705554822	1	1	1	FALSE	0.88102505871564
ENST00000529359	0.539723092299306	35.5019037645207	1	1	4	FALSE	0.815604643436231
ENST00000529415	0.586624618247859	76.5832132361844	3	3	4.00244977951984	FALSE	0.840633448860959
ENST00000529689	0.369030989110189	114.595800224456	1	1	3.00110105211647	FALSE	0.806591930162328
ENST00000529859	0.763369385288486	2.14995705554822	1	1	1	FALSE	0.88102505871564
ENST00000529927	0.788563030478318	1.40118803994572	1	1	1	FALSE	0.88102505871564
ENST00000529948	0.043072040809962	581.131439838441	1	1	3	FALSE	0.806591930162328
ENST00000529952	0.0737540908316965	449.0584189717	2	2	2.00281490844899	FALSE	0.806591930162328
ENST00000530161	0.334771278345435	72.1457061631658	1	1	1	FALSE	0.806591930162328
ENST00000530250	0.0154886339702791	1358.50873829228	2	2	4	FALSE	0.806591930162328
ENST00000530307	0.414921111566213	49.5376173953995	1	1	1	FALSE	0.806591930162328
ENST00000530339	0.763369385288486	2.14995705554822	1	1	1	FALSE	0.88102505871564
ENST00000530584	0.150497840110107	318.089953403153	1	1	2.00097799511002	FALSE	0.806591930162328
ENST00000530681	0.845672025928547	22.0033460844239	2	2	15.0293793609989	FALSE	0.906037971971467
ENST00000530908	0.345732434429948	68.8534034855233	1	1	1	FALSE	0.806591930162328
ENST00000531147	0.840141702595995	186.435055168403	9	7	86	FALSE	0.903631238427353
ENST00000531169	0.588106683784286	15.9960352228198	1	1	1	FALSE	0.840930101965119
ENST00000531380	0.654815687102055	25.6640797303236	2	2	2.00318630556322	FALSE	0.868712704577774
ENST00000531391	0.413496925437332	87.517266587477	1	1	6	FALSE	0.806591930162328
ENST00000531509	0.760039720242759	2.26634975834329	1	1	1	FALSE	0.88102505871564
ENST00000531611	0.329928483214788	91.7446653283968	2	2	2	FALSE	0.806591930162328
ENST00000531613	0.763369385288486	2.14995705554822	1	1	1	FALSE	0.88102505871564
ENST00000531792	0.204717432396249	118.39214898555	1	1	1	FALSE	0.806591930162328
ENST00000531837	0.803641379298624	22.5847016060845	5	4	5.0002446782481	FALSE	0.882680817853734
ENST00000532059	0.124880769099753	355.022448781681	2	2	2	FALSE	0.806591930162328
ENST00000532090	0.00489262698225834	3308.34500682471	6	6	6.00269023432826	FALSE	0.806591930162328
ENST00000532258	0.391794378178819	55.747312032939	1	1	1	FALSE	0.806591930162328
ENST00000532287	0.428502911142583	46.2325181237475	1	1	1.00036724201249	FALSE	0.806591930162328
ENST00000532493	0.686963092238454	36.9811844144335	1	1	3	FALSE	0.872759294815483
ENST00000532602	0.763369385288486	2.14995705554822	1	1	1	FALSE	0.88102505871564
ENST00000532828	0.731180099257578	3.46877117708671	1	1	1	FALSE	0.88102505871564
ENST00000532858	0.782767060206884	232.132206280172	2	2	133.016742026152	FALSE	0.88102505871564
ENST00000532982	0.599934106197331	63.6617922643764	1	1	3.00661278471712	FALSE	0.844974198214353
ENST00000532996	0.548576257400184	21.7958370136892	1	1	1	FALSE	0.815604643436231
ENST00000533112	0.899075384068217	11.3520338255799	2	2	18	FALSE	0.942758627562163
ENST00000533227	NA	NA	NA	NA	NA	NA	NA
ENST00000533290	0.116339543815304	921.996437668623	2	2	6	FALSE	0.806591930162328
ENST00000533342	0.394160313726509	55.0954562123393	1	1	1	FALSE	0.806591930162328
ENST00000533353	0.913212436812932	1.75576559650669	2	2	2	FALSE	0.952290373079521
ENST00000533455	0.445301922424195	42.1968139744638	1	1	1	FALSE	0.806591930162328
ENST00000533655	0.914082054611452	4.15164076293748	6	6	6	FALSE	0.952745878891103
ENST00000533718	0.679507174683814	22.5869427923251	1	1	2	FALSE	0.870907798632067
ENST00000533727	0.509910501137667	35.1313997055624	2	2	2.00012221950623	FALSE	0.81059712352646
ENST00000533738	0.375367292177982	60.3000095978052	1	1	1	FALSE	0.806591930162328
ENST00000533783	0.658348347693187	8.32761482766011	1	1	1	FALSE	0.868712704577774
ENST00000533895	0.845065975405463	8.11881735119868	3	3	3	FALSE	0.905682522164505
ENST00000533904	0.701971630022787	5.07951847176877	1	1	1	FALSE	0.876356395820544
ENST00000534028	0.0356318013598958	1297.34262103265	1	1	4.0004888182818	FALSE	0.806591930162328
ENST00000534050	0.782816074953506	134.92462324073	2	2	40.366444847776	FALSE	0.88102505871564
ENST00000534052	0.341066244020824	70.4016267838684	1	1	1	FALSE	0.806591930162328
ENST00000534126	0.70503960190711	65.6249176621939	1	1	7	FALSE	0.876356395820544
ENST00000534300	0.509910501137667	35.1313997055624	2	2	2.00012221950623	FALSE	0.81059712352646
ENST00000534308	0.630220063796644	31.935276982155	2	2	2.000366703337	FALSE	0.859151123686495
ENST00000534749	0.408621312442069	51.2617237125055	1	1	1.00012220457045	FALSE	0.806591930162328
ENST00000534775	0.428581839483801	46.2101293076222	1	1	1	FALSE	0.806591930162328
ENST00000534837	0.799343479169147	1.14451926816601	1	1	1.00012220457045	FALSE	0.882286604398004
ENST00000534928	0.221819205480528	111.546720373496	1	1	1	FALSE	0.806591930162328
ENST00000534992	0.125077815189278	362.646387013545	1	1	2	FALSE	0.806591930162328
ENST00000534999	0.225859067705912	219.188347696912	2	2	2	FALSE	0.806591930162328
ENST00000535032	0.27025740085352	662.2832776798	2	2	9	FALSE	0.806591930162328
ENST00000535041	0.168269419273215	133.627486800179	1	1	1.00012220457045	FALSE	0.806591930162328
ENST00000535189	0.112512106813316	159.57678870844	1	1	1	FALSE	0.806591930162328
ENST00000535291	0.630190419590603	27.6874978879302	2	2	2.00073343656748	FALSE	0.859151123686495
ENST00000535302	0.519759100607266	26.7232709580807	1	1	1	FALSE	0.81059712352646
ENST00000535309	0.291420503306149	216.941695839167	1	1	3	FALSE	0.806591930162328
ENST00000535401	0.962692850097236	0.651527337194461	3	3	4	FALSE	0.979198480676646
ENST00000535453	0.294442952451786	373.011995297958	2	2	7.08436963859068	FALSE	0.806591930162328
ENST00000535489	0.649214486948809	88.9131287362759	2	1	6	FALSE	0.867804912704453
ENST00000535759	0.239448214594677	381.308163847021	3	3	6	FALSE	0.806591930162328
ENST00000535902	0.355550603275704	430.959767420662	3	3	7	FALSE	0.806591930162328
ENST00000536056	0.242888298957216	383.145465016805	4	4	4	FALSE	0.806591930162328
ENST00000536068	0.20232328809311	1862.06673818408	7	6	18.0003666585187	FALSE	0.806591930162328
ENST00000536202	0.468095839267557	37.0349744040419	1	1	1	FALSE	0.806591930162328
ENST00000536255	0.168901613285653	293.508663457476	1	1	2	FALSE	0.806591930162328
ENST00000536408	0.887062965748182	0.121045760127942	1	1	1	FALSE	0.934763654986596
ENST00000536435	0.227920047969458	411.619600668264	2	2	4.00024446889133	FALSE	0.806591930162328
ENST00000536438	0.684328420432579	6.25944771823234	1	1	1	FALSE	0.872759294815483
ENST00000536493	0.409585437544587	79.2549917536549	1	1	2	FALSE	0.806591930162328
ENST00000536531	0.371760085925967	61.3239514167617	1	1	1	FALSE	0.806591930162328
ENST00000536545	0.561314749875173	19.8355467404001	1	1	1.00257258360897	FALSE	0.823028998262798
ENST00000536680	0.192231426244801	123.504177009491	1	1	1	FALSE	0.806591930162328
ENST00000536681	0.168592098668784	133.481746402961	2	1	1	FALSE	0.806591930162328
ENST00000536810	0.311772942623394	316.137136210622	1	1	2	FALSE	0.806591930162328
ENST00000536824	0.607953581131183	13.4947363129376	1	1	1.00134589502019	FALSE	0.845979534049561
ENST00000536827	0.957781246386128	0.429201101792452	1	1	2	FALSE	0.9774667518365
ENST00000536856	0.521747532822218	26.3721642949112	1	1	1.00012220457045	FALSE	0.81059712352646
ENST00000537040	0.676644347719726	7.95012773889595	1	1	2.00024437927664	FALSE	0.870618651730963
ENST00000537075	0.187521530934078	252.837790734857	2	2	2.00478880157171	FALSE	0.806591930162328
ENST00000537257	NA	NA	NA	NA	NA	NA	NA
ENST00000537365	0.281103343164095	89.9413325757832	1	1	1.00012223444567	FALSE	0.806591930162328
ENST00000537469	0.0768381869636177	780.606137835769	3	3	4	FALSE	0.806591930162328
ENST00000537591	0.162896046773668	135.961520725252	1	1	1	FALSE	0.806591930162328
ENST00000537611	0.479240403528367	34.6359325362608	1	1	1.00012229423994	FALSE	0.806591930162328
ENST00000537675	0.800641914360027	1.11850510550953	1	1	1	FALSE	0.882286604398004
ENST00000537820	0.598405736352664	14.5942326900328	1	1	1	FALSE	0.844974198214353
ENST00000537831	0.811869252605654	3.57797558070194	2	2	2.00012220457045	FALSE	0.883528235685412
ENST00000537886	NA	NA	NA	NA	NA	NA	NA
ENST00000537893	0.667628438291251	7.54660805638336	1	1	1	FALSE	0.870513173821177
ENST00000538010	0.250774660096868	100.569562593211	1	1	1	FALSE	0.806591930162328
ENST00000538015	0.190325550681975	261.833619117515	1	1	1	FALSE	0.806591930162328
ENST00000538192	0.352498524832884	190.715766446346	3	3	4.00061105272382	FALSE	0.806591930162328
ENST00000538234	0.810689565714015	8.65489929657912	1	1	2.00146735143067	FALSE	0.883528235685412
ENST00000538253	0.715983427688307	4.25294951025818	1	1	1.00024446889133	FALSE	0.88102505871564
ENST00000538313	0.406540680136084	51.8095368465308	1	1	1	FALSE	0.806591930162328
ENST00000538463	0.760995489910095	12.3507553537675	2	2	2	FALSE	0.88102505871564
ENST00000538513	0.335622616497285	72.0659684304506	1	1	1	FALSE	0.806591930162328
ENST00000538545	0.30016059375823	83.4722894203925	1	1	1	FALSE	0.806591930162328
ENST00000538603	0.452028265021	40.640904115674	1	1	1.00024443901247	FALSE	0.806591930162328
ENST00000538628	0.0834955762604939	419.2377235017	2	2	2.00024443901247	FALSE	0.806591930162328
ENST00000538755	0.0834955762604939	419.2377235017	2	2	2.00024443901247	FALSE	0.806591930162328
ENST00000538780	0.946480251751483	0.846427753654841	4	4	4.01674846405852	FALSE	0.972697725267163
ENST00000539068	0.684328420432579	6.25944771823234	1	1	1	FALSE	0.872759294815483
ENST00000539111	0.313052357070859	79.213481356937	1	1	1.00012232415902	FALSE	0.806591930162328
ENST00000539237	0.553510924561581	20.9085127986672	1	1	1.00195886385896	FALSE	0.817028642334528
ENST00000539319	0.363574120802861	63.6822944165838	1	1	1	FALSE	0.806591930162328
ENST00000539354	0.851920743668513	5.21092597943209	2	2	2	FALSE	0.909723069896526
ENST00000539363	0.732480470165468	117.543867253008	1	1	12	FALSE	0.88102505871564
ENST00000539465	0.4738357071501	228.275380898361	7	5	6.00146783025299	FALSE	0.806591930162328
ENST00000539469	0.174633871560798	547.255386547373	2	2	5	FALSE	0.806591930162328
ENST00000539562	0.124404054497836	535.301873847547	1	1	3.00073448402497	FALSE	0.806591930162328
ENST00000539565	0.442389303766756	172.633748109914	2	2	5.00061139642944	FALSE	0.806591930162328
ENST00000539575	0.466699656722158	37.3432665417152	1	1	1	FALSE	0.806591930162328
ENST00000539627	0.761594123784109	2.21162557017751	1	1	1	FALSE	0.88102505871564
ENST00000539798	0.701474762751176	18.3944986123166	2	2	2	FALSE	0.876356395820544
ENST00000539869	NA	NA	NA	NA	NA	NA	NA
ENST00000539935	0.225859067705912	219.188347696912	2	2	2	FALSE	0.806591930162328
ENST00000540037	0.37176194934999	61.3252006431856	1	1	1	FALSE	0.806591930162328
ENST00000540052	NA	NA	NA	NA	NA	NA	NA
ENST00000540069	0.5502434558525	75.6351966836237	2	2	3.01191631061824	FALSE	0.815604643436231
ENST00000540085	0.990152602324186	0.00949981452202459	2	2	10	FALSE	0.991353515122638
ENST00000540087	0.642144189599179	9.8204970753419	1	1	1	FALSE	0.865806498185581
ENST00000540113	0.772459031984394	15.8279562170698	1	1	3.0004888182818	FALSE	0.88102505871564
ENST00000540164	0.383508910416689	58.0179053761965	1	1	1	FALSE	0.806591930162328
ENST00000540303	0.771568647445148	12.0675585012868	2	2	2	FALSE	0.88102505871564
ENST00000540326	0.761171392248042	2.21321263862286	1	1	1	FALSE	0.88102505871564
ENST00000540331	0.698964517795225	119.86583266395	2	2	23	FALSE	0.876356395820544
ENST00000540400	0.0345048108001972	1289.91263184994	1	1	13	FALSE	0.806591930162328
ENST00000540558	0.749242782001635	2.67508811395207	1	1	1	FALSE	0.88102505871564
ENST00000540678	0.238052868747148	105.459451145062	1	1	1	FALSE	0.806591930162328
ENST00000540818	0.368601055115291	62.2295144537004	2	1	1	FALSE	0.806591930162328
ENST00000541099	0.685236324576057	6.19859401897083	1	1	1	FALSE	0.872759294815483
ENST00000541107	NA	NA	NA	NA	NA	NA	NA
ENST00000541113	0.251220050121684	100.591737010099	1	1	1	FALSE	0.806591930162328
ENST00000541124	0.578812953143591	17.2604314879192	1	1	1	FALSE	0.835757208667693
ENST00000541179	0.415971800213023	49.2145618174163	1	1	1.00024476808224	FALSE	0.806591930162328
ENST00000541231	0.890017344939729	2.87520521823021	1	1	2	FALSE	0.936633701651564
ENST00000541363	0.561314749875173	19.8355467404001	1	1	1.00257258360897	FALSE	0.823028998262798
ENST00000541374	0.237159949034527	105.811064712956	1	1	1	FALSE	0.806591930162328
ENST00000541576	0.100627636047133	621.682484485367	2	2	3	FALSE	0.806591930162328
ENST00000541583	0.289962766787229	1947.59024256447	6	6	29	FALSE	0.806591930162328
ENST00000541614	0.962225729206342	0.0886809622946061	2	2	2	FALSE	0.979198480676646
ENST00000541669	0.111009419288606	379.803800925484	2	2	2	FALSE	0.806591930162328
ENST00000541718	0.957781246386128	0.429201101792452	1	1	2	FALSE	0.9774667518365
ENST00000541889	0.788380391758342	1.40584377549411	2	1	1	FALSE	0.88102505871564
ENST00000541931	0.40930136005419	51.0909201642768	1	1	1.00012229423994	FALSE	0.806591930162328
ENST00000541990	0.100627636047133	621.682484485367	2	2	3	FALSE	0.806591930162328
ENST00000541995	0.106236240100283	361.899426965465	1	1	2	FALSE	0.806591930162328
ENST00000542034	0.469172641812414	36.8019993835896	1	1	1	FALSE	0.806591930162328
ENST00000542038	0.92999594245169	0.0182049975539496	1	1	1	FALSE	0.962949702720439
ENST00000542100	0.677711654519303	6.69556505327178	1	1	1.00036701737216	FALSE	0.870618651730963
ENST00000542296	0.537479388182838	23.5059507804068	1	1	1	FALSE	0.814295452984507
ENST00000542353	0.581944578665486	65.5678505676407	1	1	3	FALSE	0.837655186902108
ENST00000542403	0.364388343993424	63.4507443752151	1	1	1	FALSE	0.806591930162328
ENST00000542590	0.311984412409637	79.5481425353563	1	1	1.00048899755501	FALSE	0.806591930162328
ENST00000542601	0.398002588487712	54.067687603734	1	1	1	FALSE	0.806591930162328
ENST00000542638	0.787113829211292	1.4382077930257	1	1	1	FALSE	0.88102505871564
ENST00000542678	0.822575708635042	14.1358585748398	1	1	5.00795496267287	FALSE	0.888186272221876
ENST00000542719	0.424663039103831	59.1856596688348	2	2	2.00012220457045	FALSE	0.806591930162328
ENST00000542824	0.155817255778497	300.560020881764	2	2	2	FALSE	0.806591930162328
ENST00000542965	0.487435674945186	32.8427499672494	1	1	1.000366703337	FALSE	0.806591930162328
ENST00000543303	0.637801057440624	10.24680660504	1	1	1	FALSE	0.862733984575386
ENST00000543371	0.311772942623394	316.137136210622	1	1	2	FALSE	0.806591930162328
ENST00000543394	0.238052868747148	105.459451145062	1	1	1	FALSE	0.806591930162328
ENST00000543397	0.141972637201729	145.365703256206	1	1	1	FALSE	0.806591930162328
ENST00000543504	0.39650579302365	235.98182224302	2	2	5	FALSE	0.806591930162328
ENST00000543508	0.239448214594677	381.308163847021	3	3	6	FALSE	0.806591930162328
ENST00000543566	0.155051084691803	139.433473577977	1	1	1	FALSE	0.806591930162328
ENST00000543571	0.101120641947367	405.499959258796	2	2	2	FALSE	0.806591930162328
ENST00000543587	0.523649227450592	26.0272201148754	1	1	1	FALSE	0.81059712352646
ENST00000543610	0.866824443681644	10.5784356823661	2	2	5	FALSE	0.920032856122973
ENST00000543632	0.612661671556845	12.9443903120977	1	1	1.00134704873867	FALSE	0.849518209328677
ENST00000543680	0.370225472399889	61.7604699509199	1	1	1	FALSE	0.806591930162328
ENST00000543736	0.125077815189278	362.646387013545	1	1	2	FALSE	0.806591930162328
ENST00000543802	0.0524348393520166	16917.8519113927	2	2	87	FALSE	0.806591930162328
ENST00000543915	0.17167664024038	290.057961840614	2	2	2.00134549112893	FALSE	0.806591930162328
ENST00000543966	0.029740086203312	654.040421442556	2	2	2.00404164309028	FALSE	0.806591930162328
ENST00000544017	0.732586058917591	11.1865136773032	1	1	2	FALSE	0.88102505871564
ENST00000544117	0.793006666746474	14.984743377302	3	3	3	FALSE	0.881185638461967
ENST00000544431	0.139445739906457	146.555283843537	1	1	1	FALSE	0.806591930162328
ENST00000544455	0.320866798055961	145.861115280049	4	3	3	FALSE	0.806591930162328
ENST00000544474	0.632977390194857	10.7548310632898	1	1	1.00639449090015	FALSE	0.860296909826474
ENST00000544612	0.989581619099083	0.139328622739642	1	1	12.0752582390556	FALSE	0.991353515122638
ENST00000545030	0.723964123061814	3.85202447535353	1	1	1.00331004045605	FALSE	0.88102505871564
ENST00000545097	0.725258718569878	28.7815477216155	3	3	4.00012220457045	FALSE	0.88102505871564
ENST00000545174	0.761171392248042	2.21321263862286	1	1	1	FALSE	0.88102505871564
ENST00000545450	0.377145944273223	59.7956055459212	1	1	1.00012220457045	FALSE	0.806591930162328
ENST00000545616	0.135619633377042	148.346875672918	1	1	1	FALSE	0.806591930162328
ENST00000545862	0.651321692564783	8.95619705144404	1	1	1	FALSE	0.867804912704453
ENST00000545928	0.0370114241020891	9421.92008837401	2	2	69	FALSE	0.806591930162328
ENST00000546212	0.677711654519303	6.69556505327178	1	1	1.00036701737216	FALSE	0.870618651730963
ENST00000546215	0.52501554725978	25.7773543928348	1	1	1	FALSE	0.81059712352646
ENST00000546276	0.787505259126839	1.4283832587818	1	1	1	FALSE	0.88102505871564
ENST00000546299	0.322341295492558	622.099924490823	1	1	13	FALSE	0.806591930162328
ENST00000546330	0.362602875337171	98.9409957251194	1	1	2	FALSE	0.806591930162328
ENST00000546530	0.335682959465651	71.7912583067049	1	1	1	FALSE	0.806591930162328
ENST00000546544	0.344158801243537	141.700056673287	3	3	3	FALSE	0.806591930162328
ENST00000546737	0.355497505639575	184.323111611783	2	2	3	FALSE	0.806591930162328
ENST00000547026	0.793006666746474	14.984743377302	3	3	3	FALSE	0.881185638461967
ENST00000547044	0.438058736158743	43.9095116141403	1	1	1	FALSE	0.806591930162328
ENST00000547315	0.391217125389153	355.075834395487	2	2	9	FALSE	0.806591930162328
ENST00000547754	0.697435903958671	22.1545475483234	3	3	3	FALSE	0.876306451625393
ENST00000547825	0.670745958060623	7.28768303018338	2	1	1	FALSE	0.870618651730963
ENST00000547849	0.372883510521735	61.0060827290203	1	1	1.00012220457045	FALSE	0.806591930162328
ENST00000547992	0.201752197739122	227.017379095645	1	1	1	FALSE	0.806591930162328
ENST00000548055	0.335682959465651	71.7912583067049	1	1	1	FALSE	0.806591930162328
ENST00000548065	0.255952803605868	98.859872879179	1	1	1	FALSE	0.806591930162328
ENST00000548082	0.161567914625189	136.549100241155	1	1	1	FALSE	0.806591930162328
ENST00000548100	0.501735803573918	30.0950580831426	1	1	1.00036733194563	FALSE	0.806866321124491
ENST00000548118	0.807367569214593	0.980144429847982	1	1	1	FALSE	0.882680817853734
ENST00000548263	0.677419978121456	6.74045771877121	1	1	1.000366703337	FALSE	0.870618651730963
ENST00000548278	0.447565927361108	641.508973453183	3	3	17.002199816723	FALSE	0.806591930162328
ENST00000548883	0.0945294636450467	1545.74688753787	2	2	8	FALSE	0.806591930162328
ENST00000549115	0.769996415202517	1.93069578540504	1	1	1	FALSE	0.88102505871564
ENST00000549162	NA	NA	NA	NA	NA	NA	NA
ENST00000549260	0.238107047308468	105.44487745174	1	1	1.000366703337	FALSE	0.806591930162328
ENST00000549518	0.169021945378311	133.295981686015	1	1	1	FALSE	0.806591930162328
ENST00000549940	0.379180360580166	59.2290059582353	1	1	1	FALSE	0.806591930162328
ENST00000550070	0.0483464310672188	197.301481424329	1	1	1	FALSE	0.806591930162328
ENST00000550402	0.980850278243872	0.0291753966612937	2	2	2	FALSE	0.987331678441743
ENST00000550418	0.40539860484622	52.0956729286391	1	1	1	FALSE	0.806591930162328
ENST00000550614	0.391217125389153	355.075834395487	2	2	9	FALSE	0.806591930162328
ENST00000550620	0.673138627635625	7.09768182334146	1	1	1	FALSE	0.870618651730963
ENST00000550683	0.260028312320153	97.3860067810741	1	1	1	FALSE	0.806591930162328
ENST00000550716	0.527243809547147	25.3968061001481	1	1	1	FALSE	0.81059712352646
ENST00000550764	0.259251889426477	145.287882738077	2	2	2	FALSE	0.806591930162328
ENST00000550828	0.232769373089058	107.454081105079	1	1	1	FALSE	0.806591930162328
ENST00000550831	0.38074504381906	58.7874378434772	1	1	1	FALSE	0.806591930162328
ENST00000551171	0.38036833174604	169.293594733072	2	2	3.000366703337	FALSE	0.806591930162328
ENST00000551765	0.201117453454381	517.67120228181	1	1	5	FALSE	0.806591930162328
ENST00000551923	0.0752597898031833	713.948853159632	3	3	4.0009789525208	FALSE	0.806591930162328
ENST00000552002	0.769996415202517	1.93069578540504	1	1	1	FALSE	0.88102505871564
ENST00000552014	0.355497505639575	184.323111611783	2	2	3	FALSE	0.806591930162328
ENST00000552285	0.323097555300255	92.639555738212	2	2	2	FALSE	0.806591930162328
ENST00000552374	0.38074504381906	58.7874378434772	1	1	1	FALSE	0.806591930162328
ENST00000552694	0.541978550085501	357.9288399429	2	2	14	FALSE	0.815604643436231
ENST00000552695	0.954874038917048	0.441198521755508	3	3	3.00122339124052	FALSE	0.976589993634264
ENST00000552738	0.807909137157674	0.969563722910341	2	1	1	FALSE	0.882680817853734
ENST00000552783	0.670745958060623	7.28768303018338	2	1	1	FALSE	0.870618651730963
ENST00000552909	0.670745958060623	7.28768303018338	2	1	1	FALSE	0.870618651730963
ENST00000552912	0.371414279431894	61.4248826755713	1	1	1	FALSE	0.806591930162328
ENST00000553059	NA	NA	NA	NA	NA	NA	NA
ENST00000553096	0.356631241103728	65.6899686836773	1	1	1.00012220457045	FALSE	0.806591930162328
ENST00000553116	0.369271976871885	62.0388647252939	1	1	1	FALSE	0.806591930162328
ENST00000553127	0.290612132220233	1971.17198343342	1	1	26	FALSE	0.806591930162328
ENST00000553186	0.40539860484622	52.0956729286391	1	1	1	FALSE	0.806591930162328
ENST00000553414	0.796450428928519	1.20548262192911	1	1	1	FALSE	0.882286604398004
ENST00000553430	NA	NA	NA	NA	NA	NA	NA
ENST00000553469	0.298817493210204	83.8661437255654	1	1	1	FALSE	0.806591930162328
ENST00000553521	0.956159913872383	0.462998626186393	1	1	2	FALSE	0.976868822898085
ENST00000553645	0.404543292252154	52.3262143675307	1	1	1	FALSE	0.806591930162328
ENST00000553706	0.0988809885373083	902.041725721083	2	2	5	FALSE	0.806591930162328
ENST00000553708	0.553510924561581	20.9085127986672	1	1	1.00195886385896	FALSE	0.817028642334528
ENST00000553804	0.329972055042378	329.780817628384	1	1	5.00061102285225	FALSE	0.806591930162328
ENST00000554050	0.298817493210204	83.8661437255654	1	1	1	FALSE	0.806591930162328
ENST00000554068	0.90855090019117	2.43855468900414	2	2	3	FALSE	0.949227993175524
ENST00000554204	0.764291271576218	2.29580074700216	1	1	2	FALSE	0.88102505871564
ENST00000554303	0.44798453690191	41.5640521130259	1	1	1	FALSE	0.806591930162328
ENST00000554311	0.058507099863816	509.845408992389	2	2	2.00195841463288	FALSE	0.806591930162328
ENST00000554344	0.298817493210204	83.8661437255654	1	1	1	FALSE	0.806591930162328
ENST00000554396	0.306931138640202	145.791789453129	1	1	2	FALSE	0.806591930162328
ENST00000554411	0.434937171955006	44.6666742674124	1	1	1	FALSE	0.806591930162328
ENST00000554422	0.509177442142277	28.6790522514632	1	1	1	FALSE	0.81059712352646
ENST00000554473	0.298817493210204	83.8661437255654	1	1	1	FALSE	0.806591930162328
ENST00000554503	0.574712769028629	209.692243465713	1	1	10.0048899755501	FALSE	0.833224628733037
ENST00000554521	0.412993952993353	50.1288985606671	1	1	1.00012220457045	FALSE	0.806591930162328
ENST00000554546	0.412993952993353	50.1288985606671	1	1	1.00012220457045	FALSE	0.806591930162328
ENST00000554591	0.298817493210204	83.8661437255654	1	1	1	FALSE	0.806591930162328
ENST00000554661	0.298817493210204	83.8661437255654	1	1	1	FALSE	0.806591930162328
ENST00000554698	0.372341986308347	61.1580800791556	1	1	1	FALSE	0.806591930162328
ENST00000554713	NA	NA	NA	NA	NA	NA	NA
ENST00000554752	0.796450428928519	1.20548262192911	1	1	1	FALSE	0.882286604398004
ENST00000554871	0.404543292252154	52.3262143675307	1	1	1	FALSE	0.806591930162328
ENST00000554966	0.298817493210204	83.8661437255654	1	1	1	FALSE	0.806591930162328
ENST00000555095	0.75643718446389	13.5501093628287	1	1	2	FALSE	0.88102505871564
ENST00000555167	0.553510924561581	20.9085127986672	1	1	1.00195886385896	FALSE	0.817028642334528
ENST00000555206	0.0125223451562571	1268.86913031118	3	3	3.00061132167747	FALSE	0.806591930162328
ENST00000555238	0.412993952993353	50.1288985606671	1	1	1.00012220457045	FALSE	0.806591930162328
ENST00000555394	0.412993952993353	50.1288985606671	1	1	1.00012220457045	FALSE	0.806591930162328
ENST00000555414	0.624740591561365	58.1503554911938	2	2	4	FALSE	0.855322685778452
ENST00000555452	0.964595747025724	0.00120328080799735	1	1	1	FALSE	0.979198480676646
ENST00000555453	0.298817493210204	83.8661437255654	1	1	1	FALSE	0.806591930162328
ENST00000555590	0.298817493210204	83.8661437255654	1	1	1	FALSE	0.806591930162328
ENST00000555702	0.480421878282124	34.402926564439	1	1	1	FALSE	0.806591930162328
ENST00000555738	0.412993952993353	50.1288985606671	1	1	1.00012220457045	FALSE	0.806591930162328
ENST00000555802	0.298817493210204	83.8661437255654	1	1	1	FALSE	0.806591930162328
ENST00000555993	0.796450428928519	1.20548262192911	1	1	1	FALSE	0.882286604398004
ENST00000556036	0.231762594549802	212.968709353491	1	1	2	FALSE	0.806591930162328
ENST00000556169	0.298817493210204	83.8661437255654	1	1	1	FALSE	0.806591930162328
ENST00000556208	0.0988809885373083	902.041725721083	2	2	5	FALSE	0.806591930162328
ENST00000556279	0.298817493210204	83.8661437255654	1	1	1	FALSE	0.806591930162328
ENST00000556440	0.666302473945511	25.8622332120982	1	1	2	FALSE	0.870513173821177
ENST00000556489	0.579107357187063	17.2303109791096	1	1	1	FALSE	0.835757208667693
ENST00000556601	0.256013628443407	217.286463492657	1	1	3.00931030258483	FALSE	0.806591930162328
ENST00000556621	0.599326335520503	172.922485052455	1	1	9	FALSE	0.844974198214353
ENST00000556759	0.298817493210204	83.8661437255654	1	1	1	FALSE	0.806591930162328
ENST00000556772	0.412993952993353	50.1288985606671	1	1	1.00012220457045	FALSE	0.806591930162328
ENST00000556918	0.667628438291251	7.54660805638336	1	1	1	FALSE	0.870513173821177
ENST00000556935	0.776638508163901	1.72744664111147	1	1	1	FALSE	0.88102505871564
ENST00000556977	0.210533309851071	116.083836557707	1	1	1	FALSE	0.806591930162328
ENST00000557004	0.75643718446389	13.5501093628287	1	1	2	FALSE	0.88102505871564
ENST00000557052	0.0436086867706792	582.055675084155	2	2	3.00048887802493	FALSE	0.806591930162328
ENST00000557209	0.0988809885373083	902.041725721083	2	2	5	FALSE	0.806591930162328
ENST00000557342	0.970933597913005	0.204199806474802	1	1	2	FALSE	0.982850093351406
ENST00000557378	0.757457177416598	42.0750436694716	7	7	7.02654545343791	FALSE	0.88102505871564
ENST00000557451	0.553510924561581	20.9085127986672	1	1	1.00195886385896	FALSE	0.817028642334528
ENST00000557489	0.438058736158743	43.9095116141403	1	1	1	FALSE	0.806591930162328
ENST00000557510	0.661655332282152	84.1259984779812	1	1	11	FALSE	0.868712704577774
ENST00000557597	0.412993952993353	50.1288985606671	1	1	1.00012220457045	FALSE	0.806591930162328
ENST00000557854	0.384903080632662	57.6359955893902	1	1	1	FALSE	0.806591930162328
ENST00000559312	0.412993952993353	50.1288985606671	1	1	1.00012220457045	FALSE	0.806591930162328
ENST00000559336	0.376575258903751	345.453428888837	2	2	4	FALSE	0.806591930162328
ENST00000559488	0.30016059375823	83.4722894203925	1	1	1	FALSE	0.806591930162328
ENST00000559836	0.384903080632662	57.6359955893902	1	1	1	FALSE	0.806591930162328
ENST00000559878	0.415387471316063	49.4536274354673	1	1	1	FALSE	0.806591930162328
ENST00000559898	0.531129675296266	214.160119400115	1	1	12	FALSE	0.810879738473981
ENST00000560031	0.706171298052045	5.42771917807224	1	1	2	FALSE	0.876471907673033
ENST00000560335	0.412993952993353	50.1288985606671	1	1	1.00012220457045	FALSE	0.806591930162328
ENST00000560508	0.400261173256772	53.4657475209526	1	1	1	FALSE	0.806591930162328
ENST00000560674	0.472914178539772	255.264001223348	2	2	7.00024443901247	FALSE	0.806591930162328
ENST00000560955	0.212353080563021	115.37194987136	1	1	1.00012226433549	FALSE	0.806591930162328
ENST00000561198	0.809332633600165	0.942156894293945	1	1	1	FALSE	0.883005569518502
ENST00000561308	0.559491816648214	550.837564916379	3	3	48.0132061644571	FALSE	0.821998655649568
ENST00000561312	0.793013201920237	12.0302700415351	3	3	3.00012220457045	FALSE	0.881185638461967
ENST00000561619	0.206396560888765	4989.49467295841	1	1	52	FALSE	0.806591930162328
ENST00000561817	0.782787100092644	1.55304059625026	1	1	1	FALSE	0.88102505871564
ENST00000562034	0.485370003137447	33.3816247252383	1	1	1	FALSE	0.806591930162328
ENST00000562057	0.713042494438899	4.41699101727011	1	1	1	FALSE	0.88102505871564
ENST00000562072	0.801366636073705	1.10298081871626	1	1	1	FALSE	0.882286604398004
ENST00000562230	0.450594639776366	40.970788154367	1	1	1	FALSE	0.806591930162328
ENST00000562532	0.400654700362306	53.3411219165743	1	1	1.00097847358121	FALSE	0.806591930162328
ENST00000562631	0.383508910416689	58.0179053761965	1	1	1	FALSE	0.806591930162328
ENST00000562877	NA	NA	NA	NA	NA	NA	NA
ENST00000563169	NA	NA	NA	NA	NA	NA	NA
ENST00000563422	0.199972753503069	120.334559387218	1	1	1	FALSE	0.806591930162328
ENST00000563588	0.136119456864409	148.088422941347	1	1	1.00012220457045	FALSE	0.806591930162328
ENST00000563673	0.125077815189278	362.646387013545	1	1	2	FALSE	0.806591930162328
ENST00000563744	0.636181279981683	39.2926486281872	1	1	7	FALSE	0.862733984575386
ENST00000563941	0.377145944273223	59.7956055459212	1	1	1.00012220457045	FALSE	0.806591930162328
ENST00000564043	0.569192094494343	18.6268175486582	1	1	1	FALSE	0.828691488545116
ENST00000564104	0.729462388649427	17.8282693778786	1	1	5	FALSE	0.88102505871564
ENST00000564567	0.560540370412818	19.9079223413861	1	1	1	FALSE	0.822664341257734
ENST00000564609	0.945313887615046	0.672199248630914	2	2	2	FALSE	0.971917615849437
ENST00000564751	0.934884754779742	2.42040153097998	2	2	5	FALSE	0.966345111999596
ENST00000564845	0.153744049970597	140.018432505582	1	1	1	FALSE	0.806591930162328
ENST00000564979	0.178128203126169	129.398349655986	1	1	1.000366703337	FALSE	0.806591930162328
ENST00000565090	0.351108047876192	67.3527280256315	1	1	1.00122339124052	FALSE	0.806591930162328
ENST00000565263	0.460394939394138	38.7441626488759	1	1	1	FALSE	0.806591930162328
ENST00000565488	0.385948822966308	92.5465254326408	1	1	2	FALSE	0.806591930162328
ENST00000565769	0.665270238832483	7.68022903711157	1	1	1	FALSE	0.870161350217809
ENST00000565774	0.185560203405852	126.180564588768	1	1	1	FALSE	0.806591930162328
ENST00000565831	0.113444126499219	194.30447584027	3	3	3.0088366453331	FALSE	0.806591930162328
ENST00000566029	0.153744049970597	140.018432505582	1	1	1	FALSE	0.806591930162328
ENST00000566250	0.00677160109621857	2859.22815602124	1	1	6.04729064039409	FALSE	0.806591930162328
ENST00000566264	0.489500430493978	32.4922923520444	1	1	1	FALSE	0.806591930162328
ENST00000566332	0.461510293567019	239.129121255468	1	1	11	FALSE	0.806591930162328
ENST00000566339	0.373609987752271	60.796055407476	1	1	1.00024443901247	FALSE	0.806591930162328
ENST00000566549	0.377145944273223	59.7956055459212	1	1	1.00012220457045	FALSE	0.806591930162328
ENST00000566780	0.442401188306755	42.8762441001451	1	1	1	FALSE	0.806591930162328
ENST00000566946	0.200749407911218	241.99927351515	1	1	2.00244678248104	FALSE	0.806591930162328
ENST00000567020	0.566429883213921	26.9346877724721	3	3	3.00612803205403	FALSE	0.826435302938448
ENST00000567032	0.516286429743685	459.519228568573	1	1	16	FALSE	0.81059712352646
ENST00000567159	0.321607647295018	76.4805408678232	1	1	1	FALSE	0.806591930162328
ENST00000567164	0.119664473445802	1017.89839361318	1	1	8	FALSE	0.806591930162328
ENST00000567312	0.653093471045281	8.79495987288817	1	1	1	FALSE	0.868656721510871
ENST00000567389	NA	NA	NA	NA	NA	NA	NA
ENST00000567566	0.422271060154703	47.7721303500626	1	1	1	FALSE	0.806591930162328
ENST00000567607	NA	NA	NA	NA	NA	NA	NA
ENST00000567835	0.383508910416689	58.0179053761965	1	1	1	FALSE	0.806591930162328
ENST00000567949	0.273832164999939	322.232753705364	2	2	9.00220426157237	FALSE	0.806591930162328
ENST00000568000	0.647502940543174	9.3095105546697	1	1	1	FALSE	0.867804912704453
ENST00000568219	0.376631525446909	59.9456840904188	1	1	1	FALSE	0.806591930162328
ENST00000568344	0.170160285749296	132.792589892406	1	1	1	FALSE	0.806591930162328
ENST00000568449	0.270988641480822	93.2444740566856	1	1	1.00024446889133	FALSE	0.806591930162328
ENST00000568546	0.794089779205495	1.26628418105721	1	1	1	FALSE	0.881521079487828
ENST00000568898	0.262481809408988	96.502905969773	1	1	1	FALSE	0.806591930162328
ENST00000568908	0.383508910416689	58.0179053761965	1	1	1	FALSE	0.806591930162328
ENST00000569266	0.415813907145756	49.4137807914403	1	1	1	FALSE	0.806591930162328
ENST00000569305	0.167417866247832	432.062534539334	2	2	4	FALSE	0.806591930162328
ENST00000569493	0.945313887615046	0.672199248630914	2	2	2	FALSE	0.971917615849437
ENST00000569529	0.249227559963859	192.843889068811	2	2	2.0003666585187	FALSE	0.806591930162328
ENST00000569714	0.172729955711754	131.700697611211	1	1	1.00073367571533	FALSE	0.806591930162328
ENST00000570421	0.125452379237912	361.37447698015	1	1	2	FALSE	0.806591930162328
ENST00000570466	0.761707799874002	33.4408730906047	1	1	5.00684931506849	FALSE	0.88102505871564
ENST00000570475	0.14323118409498	330.763506884086	2	2	2	FALSE	0.806591930162328
ENST00000570495	NA	NA	NA	NA	NA	NA	NA
ENST00000570682	0.407144668195331	51.6462280227324	1	1	1	FALSE	0.806591930162328
ENST00000570702	0.374490694162136	75.8769007608102	2	2	2.00171235871182	FALSE	0.806591930162328
ENST00000570791	0.703361448356948	51.6510861183842	2	2	12	FALSE	0.876356395820544
ENST00000571088	0.409958365255118	77.0325046902645	1	1	3	FALSE	0.806591930162328
ENST00000571133	0.842364700136017	7.91195237365664	2	2	4	FALSE	0.904293072552334
ENST00000571134	NA	NA	NA	NA	NA	NA	NA
ENST00000571244	0.379858471192349	59.0365926264452	1	1	1.0001223690651	FALSE	0.806591930162328
ENST00000571335	0.204919667425157	118.338758751296	1	1	1	FALSE	0.806591930162328
ENST00000571378	0.12168158969644	334.400315811814	2	2	2.00048899755501	FALSE	0.806591930162328
ENST00000571451	0.785572959066317	1.4784888653424	1	1	1	FALSE	0.88102505871564
ENST00000572272	0.785572959066317	1.4784888653424	1	1	1	FALSE	0.88102505871564
ENST00000572293	0.228204131486364	109.209425058479	1	1	1	FALSE	0.806591930162328
ENST00000572519	0.224190306553983	1221.55588781948	1	1	14	FALSE	0.806591930162328
ENST00000572705	0.409958365255118	77.0325046902645	1	1	3	FALSE	0.806591930162328
ENST00000572907	0.219903954067141	112.413545292039	1	1	1	FALSE	0.806591930162328
ENST00000572969	0.525120996911611	39.8708179343422	1	1	2	FALSE	0.81059712352646
ENST00000573128	0.525120996911611	39.8708179343422	1	1	2	FALSE	0.81059712352646
ENST00000573634	0.892953166117637	2.55880249906802	2	2	2	FALSE	0.938425001438713
ENST00000573648	0.425544196501821	46.8803005081386	1	1	1	FALSE	0.806591930162328
ENST00000573657	0.664868654420334	9.00944415053264	1	1	2	FALSE	0.870153110145042
ENST00000573955	0.14323118409498	330.763506884086	2	2	2	FALSE	0.806591930162328
ENST00000574045	0.466791787187383	37.3289914459941	1	1	1	FALSE	0.806591930162328
ENST00000574154	0.986293262351629	0.0675972601409835	3	3	4.00097847358121	FALSE	0.989589897382279
ENST00000574388	0.0803555635626351	618.264439071861	1	1	2.00097799511002	FALSE	0.806591930162328
ENST00000574428	0.788634785282049	1.39942108733535	1	1	1	FALSE	0.88102505871564
ENST00000574481	0.523060738333546	26.103436961406	1	1	1.00012220457045	FALSE	0.81059712352646
ENST00000574506	0.761707799874002	33.4408730906047	1	1	5.00684931506849	FALSE	0.88102505871564
ENST00000574575	0.300388132069518	83.381131323176	1	1	1.000366703337	FALSE	0.806591930162328
ENST00000574876	0.228204131486364	109.209425058479	1	1	1	FALSE	0.806591930162328
ENST00000574993	0.31551555273957	846.402343377465	1	1	12	FALSE	0.806591930162328
ENST00000575023	0.204919667425157	118.338758751296	1	1	1	FALSE	0.806591930162328
ENST00000575111	0.322106789771583	76.2478642451415	1	1	1	FALSE	0.806591930162328
ENST00000575142	0.173191033077783	131.517559348453	1	1	1.00024443901247	FALSE	0.806591930162328
ENST00000575235	0.219903954067141	112.413545292039	1	1	1	FALSE	0.806591930162328
ENST00000575333	0.819062232410763	9.6291387971102	1	1	4	FALSE	0.88670945920038
ENST00000575375	0.525120996911611	39.8708179343422	1	1	2	FALSE	0.81059712352646
ENST00000575584	0.235175154740071	139.604466118127	2	2	2.00048905734197	FALSE	0.806591930162328
ENST00000575671	0.722619087910766	3.89799092466996	1	1	1	FALSE	0.88102505871564
ENST00000575712	0.329187197066004	73.9980898908224	1	1	1.00012220457045	FALSE	0.806591930162328
ENST00000575771	0.334546994995439	72.39329769581	1	1	1.00024443901247	FALSE	0.806591930162328
ENST00000575898	0.683851540007997	6.29942886002993	1	1	1	FALSE	0.872759294815483
ENST00000575948	0.621195052297495	126.634296032828	4	4	12	FALSE	0.854065598816303
ENST00000576307	0.761707799874002	33.4408730906047	1	1	5.00684931506849	FALSE	0.88102505871564
ENST00000576409	0.788634785282049	1.39942108733535	1	1	1	FALSE	0.88102505871564
ENST00000576617	0.51477997708217	57.1707915231627	2	2	3	FALSE	0.81059712352646
ENST00000576776	0.761707799874002	33.4408730906047	1	1	5.00684931506849	FALSE	0.88102505871564
ENST00000576812	0.307102286281112	81.1711755032803	1	1	1	FALSE	0.806591930162328
ENST00000576886	0.593468420594902	15.2758603193305	1	1	1.00220426157237	FALSE	0.842420568671667
ENST00000576924	0.12168158969644	334.400315811814	2	2	2.00048899755501	FALSE	0.806591930162328
ENST00000577119	0.785572959066317	1.4784888653424	1	1	1	FALSE	0.88102505871564
ENST00000577501	0.245345544369585	166.206917793051	1	1	2	FALSE	0.806591930162328
ENST00000577511	0.193396905984308	361.482406063801	2	2	4	FALSE	0.806591930162328
ENST00000577571	NA	NA	NA	NA	NA	NA	NA
ENST00000577917	0.685029178829971	42.1173826231008	1	1	4.00734573947111	FALSE	0.872759294815483
ENST00000577985	0.777381542792933	322.160376704997	4	4	72	FALSE	0.88102505871564
ENST00000578199	0.383438138965942	58.0348742585686	1	1	1	FALSE	0.806591930162328
ENST00000578328	0.371779120379637	61.3074679929092	1	1	1	FALSE	0.806591930162328
ENST00000578402	0.481703293527513	34.1363582547688	1	1	1	FALSE	0.806591930162328
ENST00000578963	0.570579764576618	18.4287578724799	1	1	1	FALSE	0.829797129545031
ENST00000579016	0.298470820346949	84.0247932095263	1	1	1	FALSE	0.806591930162328
ENST00000579434	0.129932240110138	352.127352410345	2	2	2	FALSE	0.806591930162328
ENST00000579436	NA	NA	NA	NA	NA	NA	NA
ENST00000579534	0.129932240110138	352.127352410345	2	2	2	FALSE	0.806591930162328
ENST00000579795	0.280287556851941	664.845789686113	5	5	9.00122270326251	FALSE	0.806591930162328
ENST00000579849	0.138259476513491	147.106513555581	1	1	1	FALSE	0.806591930162328
ENST00000580279	0.192886618404003	123.21683831398	1	1	1	FALSE	0.806591930162328
ENST00000580525	0.122669718600667	366.494047410173	1	1	2	FALSE	0.806591930162328
ENST00000580599	0.341817604328362	70.1650995337978	1	1	1	FALSE	0.806591930162328
ENST00000580652	0.484375946241521	33.5833936948985	1	1	1	FALSE	0.806591930162328
ENST00000581208	0.224082254601644	110.796991951807	1	1	1	FALSE	0.806591930162328
ENST00000581312	0.306600977707542	81.3342815815907	1	1	1	FALSE	0.806591930162328
ENST00000581407	0.363352146836464	63.746030090888	1	1	1.00208154769193	FALSE	0.806591930162328
ENST00000581714	0.49609895996021	322.864905820289	5	3	22	FALSE	0.806591930162328
ENST00000582163	0.2568009660147	98.5613903992567	1	1	1	FALSE	0.806591930162328
ENST00000582579	0.651582802736265	18.5899631043073	2	2	2.00012220457045	FALSE	0.867804912704453
ENST00000583023	0.514672649724952	118.889119056227	2	2	4	FALSE	0.81059712352646
ENST00000583046	0.085471020269019	173.66373240716	1	1	1	FALSE	0.806591930162328
ENST00000583376	NA	NA	NA	NA	NA	NA	NA
ENST00000583789	0.0588684589792642	688.367907138662	1	1	2.00048887802493	FALSE	0.806591930162328
ENST00000583930	NA	NA	NA	NA	NA	NA	NA
ENST00000584123	0.958849058139935	0.254004195524336	1	1	2	FALSE	0.977800985169261
ENST00000584156	0.79146839397951	10.2319695218771	3	2	2	FALSE	0.881185638461967
ENST00000584768	0.677771573812351	25.0291045812562	2	2	2	FALSE	0.870618651730963
ENST00000584985	0.461304105962356	38.5287589961204	1	1	1	FALSE	0.806591930162328
ENST00000584999	0.601231641037136	14.1904747179316	1	1	1	FALSE	0.844974198214353
ENST00000585418	0.264793563949753	95.6526695467657	1	1	1	FALSE	0.806591930162328
ENST00000585434	0.449934658776272	41.1164755951558	1	1	1	FALSE	0.806591930162328
ENST00000585671	0.461599502260122	38.4670356741536	1	1	1.00024443901247	FALSE	0.806591930162328
ENST00000585696	0.524133752180764	25.8395153280696	2	1	1	FALSE	0.81059712352646
ENST00000585846	0.248605906751572	200.049098955754	1	1	1	FALSE	0.806591930162328
ENST00000585916	0.398809987644528	53.852631800322	1	1	1	FALSE	0.806591930162328
ENST00000586200	0.346505371882296	81.7849703957243	2	2	2.00012221950623	FALSE	0.806591930162328
ENST00000586346	0.461280781216054	67.8538487377107	1	1	4	FALSE	0.806591930162328
ENST00000586385	0.144244383585867	915.866046402219	1	1	6	FALSE	0.806591930162328
ENST00000586426	0.2004134962502	511.491257494284	4	4	5	FALSE	0.806591930162328
ENST00000586427	0.245024968293406	102.874263414416	2	1	1	FALSE	0.806591930162328
ENST00000586569	0.364933194322852	63.1962663379476	1	1	1	FALSE	0.806591930162328
ENST00000586643	0.404134304079554	52.4396981449464	1	1	1	FALSE	0.806591930162328
ENST00000586687	0.548552346140719	21.8089734533353	1	1	1	FALSE	0.815604643436231
ENST00000586740	0.250038746515741	1140.73255758742	5	5	23.0007336757153	FALSE	0.806591930162328
ENST00000586866	NA	NA	NA	NA	NA	NA	NA
ENST00000586929	0.94962610566033	1.81116130300108	3	2	8	FALSE	0.973979671035863
ENST00000587209	0.499784000598668	30.4809277101564	1	1	1	FALSE	0.806591930162328
ENST00000587250	0.265875585667699	107.712272588134	2	2	2	FALSE	0.806591930162328
ENST00000587427	0.496322647110245	157.679600873023	1	1	8	FALSE	0.806591930162328
ENST00000587544	0.148545666722427	293.688055302736	1	1	2	FALSE	0.806591930162328
ENST00000587682	0.184254889977299	1742.60048874171	4	4	18	FALSE	0.806591930162328
ENST00000587686	0.277679248094558	215.388330427133	3	3	4.0002444091409	FALSE	0.806591930162328
ENST00000587718	0.660664671480421	9.50564768528887	1	1	2	FALSE	0.868712704577774
ENST00000587772	0.410662414841696	63.7460807926752	2	2	2	FALSE	0.806591930162328
ENST00000587986	0.0096990289456779	2124.64312582661	1	1	9	FALSE	0.806591930162328
ENST00000588072	0.0658715798250832	1430.69127305535	2	2	7	FALSE	0.806591930162328
ENST00000588210	0.377428061377487	59.7186955145228	1	1	1	FALSE	0.806591930162328
ENST00000588268	0.517978470337258	242.016852268904	6	5	10.0001222344457	FALSE	0.81059712352646
ENST00000588282	0.0732834240104907	676.703210738146	2	2	3.00012220457045	FALSE	0.806591930162328
ENST00000588304	0.291289691589719	86.3437795655587	1	1	1	FALSE	0.806591930162328
ENST00000588431	0.494568360267271	31.4880758934748	1	1	1	FALSE	0.806591930162328
ENST00000588485	0.291289691589719	86.3437795655587	1	1	1	FALSE	0.806591930162328
ENST00000588572	0.231491722648782	3166.07301839852	1	1	88	FALSE	0.806591930162328
ENST00000588933	0.463366259456663	238.445907516465	4	4	10	FALSE	0.806591930162328
ENST00000588994	0.359745550743656	64.6222957000598	1	1	1.00097847358121	FALSE	0.806591930162328
ENST00000589049	0.218808534701034	112.800419267816	1	1	1	FALSE	0.806591930162328
ENST00000589083	0.281647054165205	89.7465360929692	1	1	1	FALSE	0.806591930162328
ENST00000589093	0.323235717072405	75.8043331066817	1	1	1	FALSE	0.806591930162328
ENST00000589117	0.886149454874895	4.20252746885685	4	4	4.00048928167472	FALSE	0.934099122105955
ENST00000589222	0.284654340523477	286.120551908372	1	1	8	FALSE	0.806591930162328
ENST00000589332	0.0740671811266672	6926.96147671612	3	3	71	FALSE	0.806591930162328
ENST00000589467	0.231491722648782	3166.07301839852	1	1	88	FALSE	0.806591930162328
ENST00000589606	0.214227049820063	114.603612621525	1	1	1.0014684287812	FALSE	0.806591930162328
ENST00000589703	0.164821381587553	375.02128408949	3	3	3.00208231259187	FALSE	0.806591930162328
ENST00000589717	0.401799303650886	53.0564821722114	1	1	1.00012220457045	FALSE	0.806591930162328
ENST00000589804	0.00164891547576751	5199.91693699605	9	8	8.00036662864714	FALSE	0.806591930162328
ENST00000589838	0.850804479820863	5.33455545207999	2	2	2.00012220457045	FALSE	0.909218140582777
ENST00000589966	0.763293824214142	2.15273258336677	1	1	1	FALSE	0.88102505871564
ENST00000590083	0.296620661128598	903.33253736538	2	2	14.1496093084218	FALSE	0.806591930162328
ENST00000590089	0.465423786350736	296.061505691948	7	7	9.000366703337	FALSE	0.806591930162328
ENST00000590099	0.42087632940195	48.122604541849	1	1	1	FALSE	0.806591930162328
ENST00000590202	0.524213153751282	118.466510068608	3	3	4	FALSE	0.81059712352646
ENST00000590306	0.463366259456663	238.445907516465	4	4	10	FALSE	0.806591930162328
ENST00000590333	0.595230588815222	15.0847639266811	1	1	1.00012220457045	FALSE	0.843597813173181
ENST00000590341	0.410662414841696	63.7460807926752	2	2	2	FALSE	0.806591930162328
ENST00000590469	0.294442952451786	373.011995297958	2	2	7.08436963859068	FALSE	0.806591930162328
ENST00000590514	0.606833968206658	13.6381387576606	1	1	1	FALSE	0.845979534049561
ENST00000590542	0.431903386258897	82.6947371018898	1	1	4	FALSE	0.806591930162328
ENST00000590597	0.00308492887158396	10245.3728917975	2	2	19	FALSE	0.806591930162328
ENST00000590612	0.339564543243008	260.440397251709	3	3	4	FALSE	0.806591930162328
ENST00000590615	0.941647617081445	7.14002988321911	7	7	34	FALSE	0.970904116035263
ENST00000590720	0.578812953143591	17.2604314879192	1	1	1	FALSE	0.835757208667693
ENST00000590729	NA	NA	NA	NA	NA	NA	NA
ENST00000590760	0.499784000598668	30.4809277101564	1	1	1	FALSE	0.806591930162328
ENST00000590900	0.231491722648782	3166.07301839852	1	1	88	FALSE	0.806591930162328
ENST00000590918	0.366912156233672	62.7127378022118	1	1	1.00012220457045	FALSE	0.806591930162328
ENST00000590941	0.732549120043509	3.40365729343357	1	1	1	FALSE	0.88102505871564
ENST00000590959	0.965823735620372	4.3378833777212	2	2	36.0006113964294	FALSE	0.979619098454452
ENST00000590964	0.346505371882296	81.7849703957243	2	2	2.00012221950623	FALSE	0.806591930162328
ENST00000591058	0.248605906751572	200.049098955754	1	1	1	FALSE	0.806591930162328
ENST00000591340	0.945052707965722	3.27237993896833	3	3	9.00097919234241	FALSE	0.971917615849437
ENST00000591397	0.807367569214593	0.980144429847982	1	1	1	FALSE	0.882680817853734
ENST00000591403	0.291289691589719	86.3437795655587	1	1	1	FALSE	0.806591930162328
ENST00000591470	0.524592678793376	102.713726957839	1	1	2	FALSE	0.81059712352646
ENST00000591504	NA	NA	NA	NA	NA	NA	NA
ENST00000591534	0.144244383585867	915.866046402219	1	1	6	FALSE	0.806591930162328
ENST00000591576	0.110671049827711	160.512731923239	1	1	1	FALSE	0.806591930162328
ENST00000591619	0.630602616710414	10.9728893144265	1	1	1	FALSE	0.859151123686495
ENST00000591620	0.977745271074513	0.118854715911827	1	1	2	FALSE	0.985505154178279
ENST00000591633	0.062307785908124	537.085998956367	3	3	3.000366703337	FALSE	0.806591930162328
ENST00000591773	0.457066803285068	39.4015259861806	1	1	1	FALSE	0.806591930162328
ENST00000591806	0.240780539757674	104.457042264992	1	1	1	FALSE	0.806591930162328
ENST00000591814	0.201740053843968	206.391885739072	1	1	2	FALSE	0.806591930162328
ENST00000591859	0.461280781216054	67.8538487377107	1	1	4	FALSE	0.806591930162328
ENST00000591899	0.461599502260122	38.4670356741536	1	1	1.00024443901247	FALSE	0.806591930162328
ENST00000592148	0.526058358613483	25.5957836171287	1	1	1.00012220457045	FALSE	0.81059712352646
ENST00000592153	0.465314484904529	37.6247649891039	1	1	1	FALSE	0.806591930162328
ENST00000592223	0.201740053843968	206.391885739072	1	1	2	FALSE	0.806591930162328
ENST00000592299	0.965823735620372	4.3378833777212	2	2	36.0006113964294	FALSE	0.979619098454452
ENST00000592350	0.184254889977299	1742.60048874171	4	4	18	FALSE	0.806591930162328
ENST00000592409	0.352082482317972	67.0720937078265	1	1	1	FALSE	0.806591930162328
ENST00000592437	0.0846158353090063	869.961203736177	9	4	4	FALSE	0.806591930162328
ENST00000592502	0.732158611162649	39.4568294463221	5	5	7	FALSE	0.88102505871564
ENST00000592537	0.680884127427443	311.817738458929	3	3	37	FALSE	0.870907798632067
ENST00000592563	0.614873484663268	740.54839221946	1	1	116.057708766353	FALSE	0.851283960737154
ENST00000592641	0.151975778590449	518.590206953195	3	3	5.00073367571533	FALSE	0.806591930162328
ENST00000592694	0.441054992088952	43.0785165261191	1	1	1.000366703337	FALSE	0.806591930162328
ENST00000592695	0.110671049827711	160.512731923239	1	1	1	FALSE	0.806591930162328
ENST00000592741	0.850804479820863	5.33455545207999	2	2	2.00012220457045	FALSE	0.909218140582777
ENST00000592875	0.140871510747488	145.878517071001	1	1	1	FALSE	0.806591930162328
ENST00000592889	0.774335681270822	156.892947922507	4	4	38	FALSE	0.88102505871564
ENST00000592904	0.463366259456663	238.445907516465	4	4	10	FALSE	0.806591930162328
ENST00000592953	0.323235717072405	75.8043331066817	1	1	1	FALSE	0.806591930162328
ENST00000593003	0.649214486948809	88.9131287362759	2	1	6	FALSE	0.867804912704453
ENST00000593133	0.0125223256258935	17853.2132991719	11	11	53.0009777411908	FALSE	0.806591930162328
ENST00000593164	0.207934423942907	117.124876524827	1	1	1	FALSE	0.806591930162328
ENST00000593181	0.606833968206658	13.6381387576606	1	1	1	FALSE	0.845979534049561
ENST00000593690	0.939431792317728	0.529480257060853	2	2	2.00012220457045	FALSE	0.969982419710174
ENST00000593695	0.770875398703063	1.90288560338286	1	1	1	FALSE	0.88102505871564
ENST00000593711	0.134492524267596	148.882824396752	1	1	1	FALSE	0.806591930162328
ENST00000593756	0.107238996935237	368.728887479008	2	2	2.0025693462124	FALSE	0.806591930162328
ENST00000593880	0.85331051305242	24.7512260463026	6	6	16	FALSE	0.910675925694599
ENST00000593949	0.664692386278839	83.330206806068	3	3	7	FALSE	0.870094850145779
ENST00000594047	0.472914178539772	255.264001223348	2	2	7.00024443901247	FALSE	0.806591930162328
ENST00000594083	0.874069403393002	13.7964708699028	5	5	10	FALSE	0.925056785257594
ENST00000594154	0.375002889085086	452.54431823225	7	7	9	FALSE	0.806591930162328
ENST00000594369	0.340760201622347	70.4802142113238	1	1	1.000366703337	FALSE	0.806591930162328
ENST00000594582	0.136042812129687	148.10146166617	1	1	1.000366703337	FALSE	0.806591930162328
ENST00000594658	0.470838993473871	36.3897738097812	1	1	1.00061132167747	FALSE	0.806591930162328
ENST00000595437	0.327875622876542	74.4937718956184	1	1	1	FALSE	0.806591930162328
ENST00000595461	0.928041696853833	1.77833523587975	5	3	4.00183441359912	FALSE	0.962284089499562
ENST00000595607	0.328558749875996	159.815848436136	5	4	4	FALSE	0.806591930162328
ENST00000595645	0.780751968929855	1.60636671534246	1	1	1.00012220457045	FALSE	0.88102505871564
ENST00000595684	0.050556510090444	195.674219006606	1	1	1	FALSE	0.806591930162328
ENST00000595812	0.961183600800334	0.365333690583368	1	1	2	FALSE	0.979123322487337
ENST00000595830	0.593259651982332	727.152675266998	11	11	65	FALSE	0.842420568671667
ENST00000595923	0.144627796085056	1522.5851622592	1	1	10	FALSE	0.806591930162328
ENST00000595948	0.316255888847105	133.706090257142	2	2	2.00925012333498	FALSE	0.806591930162328
ENST00000595962	0.056692588321121	2340.0457645059	6	5	10	FALSE	0.806591930162328
ENST00000596014	0.771636254378515	35.9053935832856	2	2	7.0014684287812	FALSE	0.88102505871564
ENST00000596073	0.157224791454699	138.47850145155	1	1	1.00012220457045	FALSE	0.806591930162328
ENST00000596251	0.378838230592705	59.3186654962162	1	1	1	FALSE	0.806591930162328
ENST00000596652	0.00772033667860283	22066.4351134048	13	11	61.0001222045705	FALSE	0.806591930162328
ENST00000596758	0.199776071915287	120.400045160599	1	1	1.00024443901247	FALSE	0.806591930162328
ENST00000597157	0.659405421837013	8.22834120008099	1	1	1	FALSE	0.868712704577774
ENST00000597850	0.856538647697421	4.77712834672072	2	2	2	FALSE	0.912351811192543
ENST00000597972	0.562707937077583	26.9965696606079	3	2	3	FALSE	0.824522568551222
ENST00000598034	0.73278749983779	3.39034141174255	1	1	1	FALSE	0.88102505871564
ENST00000598071	0.874069403393002	13.7964708699028	5	5	10	FALSE	0.925056785257594
ENST00000598381	0.928041696853833	1.77833523587975	5	3	4.00183441359912	FALSE	0.962284089499562
ENST00000598410	0.770875398703063	1.90288560338286	1	1	1	FALSE	0.88102505871564
ENST00000598441	0.349852889215739	67.7289954931848	1	1	1.00565318913605	FALSE	0.806591930162328
ENST00000598475	0.522698095553278	32.713840229499	1	1	2	FALSE	0.81059712352646
ENST00000598513	0.719060140158377	500.847531960899	2	2	70	FALSE	0.88102505871564
ENST00000598519	NA	NA	NA	NA	NA	NA	NA
ENST00000598523	0.727428285742978	17.2649712643283	3	3	3	FALSE	0.88102505871564
ENST00000598581	NA	NA	NA	NA	NA	NA	NA
ENST00000598779	0.267225116875789	230.910881819958	3	3	3.016100525485	FALSE	0.806591930162328
ENST00000598785	0.410129810212884	50.8724776049676	1	1	1	FALSE	0.806591930162328
ENST00000599056	0.59633902283409	57.1698400074276	3	3	3	FALSE	0.844206410888817
ENST00000599062	0.410129810212884	50.8724776049676	1	1	1	FALSE	0.806591930162328
ENST00000599218	0.585011895743145	16.2689966205922	1	1	1.00949913644214	FALSE	0.840421700997983
ENST00000599242	0.0606725366763369	702.946275919286	3	3	3.00159063335165	FALSE	0.806591930162328
ENST00000599369	0.158827581923124	548.18119220127	4	4	6.00699283448198	FALSE	0.806591930162328
ENST00000599386	0.939431792317728	0.529480257060853	2	2	2.00012220457045	FALSE	0.969982419710174
ENST00000599456	0.856538647697421	4.77712834672072	2	2	2	FALSE	0.912351811192543
ENST00000599470	0.939431792317728	0.529480257060853	2	2	2.00012220457045	FALSE	0.969982419710174
ENST00000599534	0.770875398703063	1.90288560338286	1	1	1	FALSE	0.88102505871564
ENST00000599538	0.257257102091151	98.3941091244578	1	1	1	FALSE	0.806591930162328
ENST00000599577	0.770875398703063	1.90288560338286	1	1	1	FALSE	0.88102505871564
ENST00000599649	0.140972242099409	902.860357239701	2	2	6	FALSE	0.806591930162328
ENST00000599921	0.139658790842545	991.35463996787	1	1	15	FALSE	0.806591930162328
ENST00000599973	0.498710891912123	1705.04093226607	1	1	67.0737614678899	FALSE	0.806591930162328
ENST00000600114	0.780751968929855	1.60636671534246	1	1	1.00012220457045	FALSE	0.88102505871564
ENST00000600228	0.0140938412075623	1991.99645793922	4	4	5	FALSE	0.806591930162328
ENST00000600328	NA	NA	NA	NA	NA	NA	NA
ENST00000600349	0.780751968929855	1.60636671534246	1	1	1.00012220457045	FALSE	0.88102505871564
ENST00000600625	0.944281255644943	0.00763129351291282	1	1	1.00024446889133	FALSE	0.971917615849437
ENST00000600738	0.443940364689315	50.144458690059	3	2	2	FALSE	0.806591930162328
ENST00000600991	0.554525470906721	39.9178942695948	3	3	3.00207939101241	FALSE	0.81797771049095
ENST00000601070	0.134492524267596	148.882824396752	1	1	1	FALSE	0.806591930162328
ENST00000601151	0.696783651594997	19.3352185802744	3	3	3	FALSE	0.876153700520442
ENST00000601291	0.254261141856319	361.37264882248	1	1	10	FALSE	0.806591930162328
ENST00000601421	0.59633902283409	57.1698400074276	3	3	3	FALSE	0.844206410888817
ENST00000601714	0.5502434558525	75.6351966836237	2	2	3.01191631061824	FALSE	0.815604643436231
ENST00000602257	0.144627796085056	1522.5851622592	1	1	10	FALSE	0.806591930162328
ENST00000602269	0.350003788063493	193.659838640522	2	2	3.00257258360897	FALSE	0.806591930162328
ENST00000602477	0.167689990136173	475.337045986493	4	3	4.00661629913741	FALSE	0.806591930162328
ENST00000602501	0.367972917548543	115.540915648119	2	2	3	FALSE	0.806591930162328
ENST00000602569	0.202985492826628	320.723834698929	2	2	3	FALSE	0.806591930162328
ENST00000602583	0.283772987267095	3400.87328056661	2	2	46.0464867768753	FALSE	0.806591930162328
ENST00000602624	0.116367776641239	157.300746270093	1	1	1	FALSE	0.806591930162328
ENST00000603808	0.786553438497651	1.45265252105863	1	1	1	FALSE	0.88102505871564
ENST00000603872	0.760333967327233	13.7678281721531	2	2	2	FALSE	0.88102505871564
ENST00000604000	0.416445583219802	49.251624118877	1	1	1	FALSE	0.806591930162328
ENST00000604021	0.15885208801936	339.984396816091	1	1	3	FALSE	0.806591930162328
ENST00000604404	0.621409052165933	11.9028523066145	1	1	1	FALSE	0.854065598816303
ENST00000604629	0.15885208801936	339.984396816091	1	1	3	FALSE	0.806591930162328
ENST00000604641	0.286219164720731	164.199675915139	3	2	3	FALSE	0.806591930162328
ENST00000605484	0.000185730696232511	9370.19242675125	4	4	11.0020815476919	FALSE	0.613282758959752
ENST00000605788	0.214972747239168	114.349809883134	1	1	1	FALSE	0.806591930162328
ENST00000606024	0.113945441608335	374.50956472979	2	2	2.0013449973928	FALSE	0.806591930162328
ENST00000606080	0.59509430823288	15.0959408850352	1	1	1	FALSE	0.843597813173181
ENST00000606142	0.940753081704896	0.355228224499069	2	2	2.00024472316517	FALSE	0.970587931819893
ENST00000606162	0.137371086980807	371.355512914385	1	1	3	FALSE	0.806591930162328
ENST00000606812	0.210520820744527	244.768002756475	3	3	3.00722836846084	FALSE	0.806591930162328
ENST00000606933	0.763242882267517	2.15362180934677	1	1	1	FALSE	0.88102505871564
ENST00000607131	0.448759777275417	143.808473816428	3	3	4	FALSE	0.806591930162328
ENST00000607197	0.336442848355729	117.578859495148	2	2	2	FALSE	0.806591930162328
ENST00000607714	0.732586058917591	11.1865136773032	1	1	2	FALSE	0.88102505871564
ENST00000607855	0.94542682680448	0.00675774354545525	1	1	1	FALSE	0.971917615849437
ENST00000608382	0.459038936732783	39.03504178793	1	1	1	FALSE	0.806591930162328
ENST00000608469	0.312477313082691	291.89595372317	1	1	7.00097751710655	FALSE	0.806591930162328
ENST00000608478	0.360983796240375	64.4351617502033	1	1	1	FALSE	0.806591930162328
ENST00000609007	0.554525470906721	39.9178942695948	3	3	3.00207939101241	FALSE	0.81797771049095
ENST00000609104	0.0878344759634703	432.551927053129	1	1	2	FALSE	0.806591930162328
ENST00000609336	0.147645906142012	1391.07791549919	2	2	11	FALSE	0.806591930162328
ENST00000609714	0.784179394300355	22.3043257776675	5	5	5	FALSE	0.88102505871564
ENST00000610261	0.904777305243346	0.999529613969918	2	2	2	FALSE	0.946837095225601
ENST00000610420	0.264624736391713	95.7400369549557	1	1	1.00012220457045	FALSE	0.806591930162328
ENST00000610745	0.0677816379850568	1192.66385332115	1	1	5.00061102285225	FALSE	0.806591930162328
ENST00000610760	0.168379966213167	900.387468630317	3	3	7	FALSE	0.806591930162328
ENST00000610884	0.671307112771802	7.24422924128725	1	1	1	FALSE	0.870618651730963
ENST00000610888	0.481663481146169	34.1433524895071	1	1	1	FALSE	0.806591930162328
ENST00000610970	0.206132584116595	229.91510467816	1	1	2.01031941031941	FALSE	0.806591930162328
ENST00000611028	0.0913226546467137	1269.26330722838	1	1	6	FALSE	0.806591930162328
ENST00000611067	0.671523047178851	7.20474744283255	1	1	1.01362566579958	FALSE	0.870618651730963
ENST00000611110	0.675057695977146	25.0392146291518	1	1	2	FALSE	0.870618651730963
ENST00000611141	0.471792921252294	36.238465742371	1	1	1	FALSE	0.806591930162328
ENST00000611378	0.110130773458565	374.605386063492	2	2	2.00318744636509	FALSE	0.806591930162328
ENST00000611379	0.355618465612509	65.916281783472	1	1	1	FALSE	0.806591930162328
ENST00000611397	0.0857999730109687	950.70784292482	1	1	11.0014664548454	FALSE	0.806591930162328
ENST00000611430	0.215119182664982	297.72928686153	1	1	4.00293470286134	FALSE	0.806591930162328
ENST00000611477	0.693502076382917	46.6426063030783	4	4	6	FALSE	0.875043724870393
ENST00000611484	NA	NA	NA	NA	NA	NA	NA
ENST00000611532	0.716053374957424	4.25076390694581	1	1	1	FALSE	0.88102505871564
ENST00000611621	0.658108978772564	61.4468555648797	3	3	5	FALSE	0.868712704577774
ENST00000611882	0.918251650561921	5.60911262250625	1	1	8	FALSE	0.955433102302021
ENST00000612124	0.265026411835375	203.254947647504	2	2	3	FALSE	0.806591930162328
ENST00000612157	0.382617657343361	58.2651075661453	1	1	1	FALSE	0.806591930162328
ENST00000612196	0.224839238401323	292.542285323069	2	2	3	FALSE	0.806591930162328
ENST00000612232	0.344339096422379	69.3220227894252	1	1	1	FALSE	0.806591930162328
ENST00000612287	0.44798453690191	41.5640521130259	1	1	1	FALSE	0.806591930162328
ENST00000612294	0.777381542792933	322.160376704997	4	4	72	FALSE	0.88102505871564
ENST00000612311	0.480243392223095	34.4461817787065	1	1	1	FALSE	0.806591930162328
ENST00000612830	0.811749734261734	0.896867079978328	1	1	1	FALSE	0.883528235685412
ENST00000612959	0.54779058392727	31.5563079448079	2	2	3	FALSE	0.815604643436231
ENST00000612989	0.204982887630642	502.672500330627	4	4	5.00073367571533	FALSE	0.806591930162328
ENST00000613039	0.634819664877359	403.546439410162	1	1	26	FALSE	0.86185873119428
ENST00000613122	0.056526040260126	650.17562438436	1	1	2.01056381279941	FALSE	0.806591930162328
ENST00000613197	0.955147602798866	15.8860353546934	8	8	79	FALSE	0.976589993634264
ENST00000613264	0.478728759168421	34.7624519331889	1	1	1	FALSE	0.806591930162328
ENST00000613374	0.949792410882944	0.563236164042675	2	2	2	FALSE	0.973979671035863
ENST00000613461	0.696783651594997	19.3352185802744	3	3	3	FALSE	0.876153700520442
ENST00000613503	0.050867714123972	503.377164498279	2	2	2.0018351321182	FALSE	0.806591930162328
ENST00000613645	0.885470424910957	3.11644915210981	2	2	2	FALSE	0.934099122105955
ENST00000613670	0.409167772804567	51.1295505985348	1	1	1.00024443901247	FALSE	0.806591930162328
ENST00000613706	0.949792410882944	0.563236164042675	2	2	2	FALSE	0.973979671035863
ENST00000613718	0.171210555205508	529.374300059218	1	1	4	FALSE	0.806591930162328
ENST00000613740	NA	NA	NA	NA	NA	NA	NA
ENST00000613760	0.782197718817523	1.56924393190909	1	1	1	FALSE	0.88102505871564
ENST00000613788	0.145547799865912	1350.84195792162	1	1	10	FALSE	0.806591930162328
ENST00000613797	0.822188205360485	20.6172828648101	1	1	6.00146699266504	FALSE	0.888186272221876
ENST00000613852	0.50161771035684	104.502649917122	2	2	3	FALSE	0.806866321124491
ENST00000613904	0.29064393498207	86.4764780735028	1	1	1	FALSE	0.806591930162328
ENST00000613909	0.153567105808366	140.098246146593	1	1	1	FALSE	0.806591930162328
ENST00000613924	0.438718521477168	43.7501574986636	1	1	1	FALSE	0.806591930162328
ENST00000614049	0.955147602798866	15.8860353546934	8	8	79	FALSE	0.976589993634264
ENST00000614074	0.219167754328044	112.738778886384	1	1	1.00146860849345	FALSE	0.806591930162328
ENST00000614081	0.168693119736088	133.438402560561	1	1	1	FALSE	0.806591930162328
ENST00000614167	0.749823174934191	214.279364553823	2	2	85.000733406674	FALSE	0.88102505871564
ENST00000614244	0.798729903252564	1.15352932269822	1	1	1.00073367571533	FALSE	0.882286604398004
ENST00000614342	0.385274141745931	275.55155679763	3	3	7.00623781475509	FALSE	0.806591930162328
ENST00000614352	0.807877990985174	8.54220020596138	2	2	2	FALSE	0.882680817853734
ENST00000614476	0.69417615932296	5.58055526726804	1	1	1	FALSE	0.875205405496585
ENST00000614496	0.14307945670282	311.789186720965	2	2	4.00036688271982	FALSE	0.806591930162328
ENST00000614860	0.386721456047648	57.1292439022767	1	1	1	FALSE	0.806591930162328
ENST00000614960	0.67624912948872	6.85829160692027	1	1	1	FALSE	0.870618651730963
ENST00000614994	0.858485259009157	4.62036144710764	1	1	2	FALSE	0.913153810930505
ENST00000615007	0.140198511439839	146.208986558979	1	1	1	FALSE	0.806591930162328
ENST00000615138	0.360112627765307	64.6962094325677	1	1	1	FALSE	0.806591930162328
ENST00000615152	0.325473345847823	75.2479736355146	1	1	1	FALSE	0.806591930162328
ENST00000615215	0.345272201109911	117.607211106072	1	1	2.0004888182818	FALSE	0.806591930162328
ENST00000615358	0.549909373018906	21.5651658558552	1	1	1	FALSE	0.815604643436231
ENST00000615498	0.226525531590503	399.849824189411	3	3	4.0044188044679	FALSE	0.806591930162328
ENST00000615505	0.983398676293658	0.0861297545169772	3	3	3	FALSE	0.988169525115148
ENST00000615611	0.238052868747148	105.459451145062	1	1	1	FALSE	0.806591930162328
ENST00000615626	0.219167754328044	112.738778886384	1	1	1.00146860849345	FALSE	0.806591930162328
ENST00000615729	0.521081591357992	256.817364441768	2	2	23	FALSE	0.81059712352646
ENST00000615781	0.654139617955149	43.1591285386864	1	1	3	FALSE	0.868656721510871
ENST00000615840	0.197584884885159	121.303078149767	1	1	1	FALSE	0.806591930162328
ENST00000615891	0.404550268563266	52.3349636091438	1	1	1	FALSE	0.806591930162328
ENST00000615954	0.558674535878464	20.2136402091897	1	1	1	FALSE	0.821163283984281
ENST00000616056	0.25839795215595	97.9562050944175	1	1	1	FALSE	0.806591930162328
ENST00000616058	NA	NA	NA	NA	NA	NA	NA
ENST00000616065	0.0653191146332463	185.921836240676	1	1	1	FALSE	0.806591930162328
ENST00000616114	0.585998322733395	135.455522656073	6	6	9	FALSE	0.840633448860959
ENST00000616316	0.312402396692962	127.333718568477	1	1	2	FALSE	0.806591930162328
ENST00000616432	0.704791710884013	4.90142013896954	1	1	1.00012220457045	FALSE	0.876356395820544
ENST00000616445	0.178128203126169	129.398349655986	1	1	1.000366703337	FALSE	0.806591930162328
ENST00000616482	0.399903901079377	159.146033047333	1	1	3	FALSE	0.806591930162328
ENST00000616673	NA	NA	NA	NA	NA	NA	NA
ENST00000616701	0.671523047178851	7.20474744283255	1	1	1.01362566579958	FALSE	0.870618651730963
ENST00000616880	0.521293583198143	26.4435993297274	1	1	1	FALSE	0.81059712352646
ENST00000616884	0.172773189114778	131.678420627125	1	1	1	FALSE	0.806591930162328
ENST00000616923	0.468697887348945	49.6889168471473	2	2	2.00012229423994	FALSE	0.806591930162328
ENST00000616958	0.593259651982332	727.152675266998	11	11	65	FALSE	0.842420568671667
ENST00000617047	0.505057759011262	56.3862995029667	1	1	2	FALSE	0.808778234847327
ENST00000617164	0.949792410882944	0.563236164042675	2	2	2	FALSE	0.973979671035863
ENST00000617306	0.159030396240555	408.901318725681	2	2	4	FALSE	0.806591930162328
ENST00000617493	0.740790104955103	3.02816088133215	1	1	1	FALSE	0.88102505871564
ENST00000617501	0.364610794719282	63.3836034332925	1	1	1	FALSE	0.806591930162328
ENST00000617537	0.240151012422901	1967.18311544825	2	2	21	FALSE	0.806591930162328
ENST00000617628	0.387375892048375	56.8838312865128	1	1	1.00012233912405	FALSE	0.806591930162328
ENST00000617670	0.0106815499617575	8196.43699196344	2	2	40.0001221896383	FALSE	0.806591930162328
ENST00000617768	NA	NA	NA	NA	NA	NA	NA
ENST00000617835	0.238052868747148	105.459451145062	1	1	1	FALSE	0.806591930162328
ENST00000617839	0.896563695461721	2.59970613373499	1	1	2	FALSE	0.940871864743239
ENST00000617889	0.220740717732201	112.081659732824	1	1	1.00012235409274	FALSE	0.806591930162328
ENST00000617962	0.0995204826070633	166.30058299657	1	1	1	FALSE	0.806591930162328
ENST00000617979	0.574829104861859	17.8397878838873	1	1	1	FALSE	0.833224628733037
ENST00000618076	0.3824061723066	58.3259408664396	1	1	1	FALSE	0.806591930162328
ENST00000618265	0.456439067082842	86.5380254073225	2	2	4	FALSE	0.806591930162328
ENST00000618487	0.874069403393002	13.7964708699028	5	5	10	FALSE	0.925056785257594
ENST00000618612	0.142322270621245	452.586506679796	2	2	3.00956776176379	FALSE	0.806591930162328
ENST00000618645	0.0892933602350788	403.82739164921	1	1	2	FALSE	0.806591930162328
ENST00000618733	0.406135933836525	152.339072705486	3	3	3	FALSE	0.806591930162328
ENST00000618742	0.989426097047302	0.0892305866177102	3	3	14	FALSE	0.991353515122638
ENST00000618744	0.782197718817523	1.56924393190909	1	1	1	FALSE	0.88102505871564
ENST00000618761	0.345272201109911	117.607211106072	1	1	2.0004888182818	FALSE	0.806591930162328
ENST00000618772	0.505057759011262	56.3862995029667	1	1	2	FALSE	0.808778234847327
ENST00000618847	0.49609895996021	322.864905820289	5	3	22	FALSE	0.806591930162328
ENST00000618853	0.270387980502694	157.341280566157	1	1	3.00993133889161	FALSE	0.806591930162328
ENST00000618875	0.71946417527439	4.04447306776283	1	1	1	FALSE	0.88102505871564
ENST00000618908	0.940753081704896	0.355228224499069	2	2	2.00024472316517	FALSE	0.970587931819893
ENST00000619009	0.949792410882944	0.563236164042675	2	2	2	FALSE	0.973979671035863
ENST00000619117	0.375750279068279	105.36708536527	2	2	3.00012220457045	FALSE	0.806591930162328
ENST00000619160	0.237651293515518	105.630088390409	1	1	1	FALSE	0.806591930162328
ENST00000619304	0.271219530041567	93.3648133566441	1	1	1	FALSE	0.806591930162328
ENST00000619416	0.531835616228205	24.5911743571785	1	1	1	FALSE	0.811086815519786
ENST00000619578	0.138731280515185	146.889427110434	1	1	1	FALSE	0.806591930162328
ENST00000619587	0.395762811284729	96.5129714558709	2	2	2.00539086568224	FALSE	0.806591930162328
ENST00000619609	0.404404797835955	52.3634972609649	1	1	1	FALSE	0.806591930162328
ENST00000619636	0.487659739211331	126.20984780738	4	4	4	FALSE	0.806591930162328
ENST00000619707	0.68441460175218	19.2155446000505	2	2	2	FALSE	0.872759294815483
ENST00000619850	0.271219530041567	93.3648133566441	1	1	1	FALSE	0.806591930162328
ENST00000619887	0.0688432858609966	481.859968719896	1	1	3.00293542074364	FALSE	0.806591930162328
ENST00000619888	0.977015395562696	0.0784700033703392	2	2	4.00036661371135	FALSE	0.985070178976496
ENST00000619929	0.362727077441877	63.9331701994816	1	1	1	FALSE	0.806591930162328
ENST00000619988	0.0068451628463011	17240.9692504001	2	2	40.0047659782476	FALSE	0.806591930162328
ENST00000620033	0.766067106870422	2.05428639446006	1	1	1.00036728697356	FALSE	0.88102505871564
ENST00000620084	0.366704083062042	62.7671512631535	1	1	1	FALSE	0.806591930162328
ENST00000620094	0.105227130639643	391.203535799212	2	2	2.00171339184095	FALSE	0.806591930162328
ENST00000620105	0.552123510884176	30.6206125173481	1	1	3	FALSE	0.816989394102419
ENST00000620175	0.748613873229563	27.2231423970133	1	1	4	FALSE	0.88102505871564
ENST00000620191	0.793253879566383	10.2565279642369	2	2	2.00024443901247	FALSE	0.881185638461967
ENST00000620220	0.276935252943736	91.3988242240792	1	1	1	FALSE	0.806591930162328
ENST00000620222	0.340517659819991	170.365159533409	4	2	6.00061109753117	FALSE	0.806591930162328
ENST00000620239	0.427934126932357	284.403428920993	2	2	12	FALSE	0.806591930162328
ENST00000620277	0.336436852973145	71.7529186007341	1	1	1.00024443901247	FALSE	0.806591930162328
ENST00000620345	0.284413691144052	152.949835070013	2	2	2	FALSE	0.806591930162328
ENST00000620347	0.224899880445696	110.482677410262	1	1	1	FALSE	0.806591930162328
ENST00000620350	0.199154772476767	139.321056899885	1	1	3	FALSE	0.806591930162328
ENST00000620358	0.654139617955149	43.1591285386864	1	1	3	FALSE	0.868656721510871
ENST00000620430	0.341037232601369	70.4101279958066	1	1	1.00012223444567	FALSE	0.806591930162328
ENST00000620518	0.23285025018505	107.440526356454	1	1	1	FALSE	0.806591930162328
ENST00000620535	0.19536822052664	293.305418398662	2	2	3	FALSE	0.806591930162328
ENST00000620627	0.427160086236041	46.562014544913	1	1	1	FALSE	0.806591930162328
ENST00000620865	0.578426405455195	17.3353933057625	1	1	1	FALSE	0.835757208667693
ENST00000621010	0.502836643625249	40.8969503989756	1	1	2	FALSE	0.807964280900522
ENST00000621012	0.370056222111395	61.813073261969	1	1	1	FALSE	0.806591930162328
ENST00000621062	0.704791710884013	4.90142013896954	1	1	1.00012220457045	FALSE	0.876356395820544
ENST00000621198	0.219541963179037	112.556375012602	1	1	1	FALSE	0.806591930162328
ENST00000621208	0.307796094842275	80.9480161682775	1	1	1.00024449877751	FALSE	0.806591930162328
ENST00000621318	0.17890813002804	271.610359640274	1	1	1	FALSE	0.806591930162328
ENST00000621385	0.219478727509179	228.363872293342	1	1	2	FALSE	0.806591930162328
ENST00000621387	0.550380348639444	33.6529380904573	2	2	2	FALSE	0.815604643436231
ENST00000621401	0.0999900778948338	166.044015411627	1	1	1	FALSE	0.806591930162328
ENST00000621418	0.530176358404889	50.9096000791471	2	2	2.00073367571533	FALSE	0.81084700463469
ENST00000621483	0.606833968206658	13.6381387576606	1	1	1	FALSE	0.845979534049561
ENST00000621648	0.867371980954214	8.42970303596466	6	6	7.00012221950623	FALSE	0.920032856122973
ENST00000621650	0.789698531228061	1.36439278187984	1	1	1	FALSE	0.88102505871564
ENST00000621676	NA	NA	NA	NA	NA	NA	NA
ENST00000621687	NA	NA	NA	NA	NA	NA	NA
ENST00000621791	0.161009823411528	136.808181456197	1	1	1.00012218963832	FALSE	0.806591930162328
ENST00000621808	0.189460884080122	265.663942028336	2	2	2.00012226433549	FALSE	0.806591930162328
ENST00000622144	0.977015395562696	0.0784700033703392	2	2	4.00036661371135	FALSE	0.985070178976496
ENST00000622150	NA	NA	NA	NA	NA	NA	NA
ENST00000622299	0.512813508205372	27.9730392778808	1	1	1	FALSE	0.81059712352646
ENST00000622395	0.495457526642884	31.3377524216028	1	1	1	FALSE	0.806591930162328
ENST00000622396	0.326628188194482	108.775295362333	1	1	2	FALSE	0.806591930162328
ENST00000622442	0.284413691144052	152.949835070013	2	2	2	FALSE	0.806591930162328
ENST00000622483	0.237651293515518	105.630088390409	1	1	1	FALSE	0.806591930162328
ENST00000622516	0.50385516808957	29.6108717158386	1	1	1.00073367571533	FALSE	0.808778234847327
ENST00000622548	0.717112288300849	19.4428148801851	1	1	3	FALSE	0.88102505871564
ENST00000622558	0.400606776867221	53.246056158744	1	1	1	FALSE	0.806591930162328
ENST00000622831	0.472310355961013	36.1238357479266	1	1	1	FALSE	0.806591930162328
ENST00000622898	0.234314455178744	537.716290829365	1	1	5	FALSE	0.806591930162328
ENST00000622947	0.239656716443531	104.881130106887	1	1	1	FALSE	0.806591930162328
ENST00000622959	0.819225737673428	7.84570950484284	2	2	2.00122339124052	FALSE	0.88670945920038
ENST00000623213	0.272989405141718	221.795388601041	1	1	1	FALSE	0.806591930162328
ENST00000623241	0.405320867456724	76.9929232568284	2	2	2	FALSE	0.806591930162328
ENST00000623262	0.18119215526495	268.672018894435	1	1	1	FALSE	0.806591930162328
ENST00000623321	NA	NA	NA	NA	NA	NA	NA
ENST00000623326	NA	NA	NA	NA	NA	NA	NA
ENST00000623527	0.650253477612404	25.3435851661392	1	1	2	FALSE	0.867804912704453
ENST00000623608	0.215281790582723	114.230248109365	1	1	1	FALSE	0.806591930162328
ENST00000623724	0.112512106813316	159.57678870844	1	1	1	FALSE	0.806591930162328
ENST00000624518	0.0337455252223676	767.705883692198	2	2	2	FALSE	0.806591930162328
ENST00000625889	0.466699656722158	37.3432665417152	1	1	1	FALSE	0.806591930162328
ENST00000626030	0.545818788402193	22.073693201058	1	1	1	FALSE	0.815604643436231
ENST00000626352	0.532769517440847	24.4260616828099	1	1	1	FALSE	0.811480032685067
ENST00000626657	0.280711043542381	90.0646928761953	1	1	1	FALSE	0.806591930162328
ENST00000626839	0.189814422713915	301.982983954992	3	3	3.0011001997024	FALSE	0.806591930162328
ENST00000627144	0.760754369237088	2.24096179364701	1	1	1	FALSE	0.88102505871564
ENST00000627217	0.311772942623394	316.137136210622	1	1	2	FALSE	0.806591930162328
ENST00000627426	0.654139617955149	43.1591285386864	1	1	3	FALSE	0.868656721510871
ENST00000628193	0.400643974526385	53.3648106979466	1	1	1	FALSE	0.806591930162328
ENST00000629253	0.66681619155373	9.23353028965715	1	1	3	FALSE	0.870513173821177
ENST00000629385	0.702895035551985	91.9521691721787	1	1	10	FALSE	0.876356395820544
ENST00000629438	0.798677622724209	1.16138819143592	1	1	1	FALSE	0.882286604398004
ENST00000629482	0.280711043542381	90.0646928761953	1	1	1	FALSE	0.806591930162328
ENST00000629706	0.311772942623394	316.137136210622	1	1	2	FALSE	0.806591930162328
ENST00000630077	0.944275334030457	0.677442704137696	2	2	2	FALSE	0.971917615849437
ENST00000630497	0.251763208818931	253.632756622619	2	2	4.03084322380469	FALSE	0.806591930162328
ENST00000630972	NA	NA	NA	NA	NA	NA	NA
ENST00000631296	0.678154846328001	36.6343159900528	3	3	3	FALSE	0.870618651730963
ENST00000632434	0.677044778377224	6.79754258866612	1	1	1	FALSE	0.870618651730963
ENST00000633192	0.470852367795266	36.4451928027263	1	1	1	FALSE	0.806591930162328
ENST00000633531	0.470852367795266	36.4451928027263	1	1	1	FALSE	0.806591930162328
ENST00000633730	0.862288808088256	4.51940236761773	2	2	2	FALSE	0.915988286526897
ENST00000634347	0.637801057440624	10.24680660504	1	1	1	FALSE	0.862733984575386
ENST00000634379	0.549835977832532	38.9828570329272	2	2	2.00306140130505	FALSE	0.815604643436231
ENST00000634891	0.203087234496744	119.068329146989	1	1	1	FALSE	0.806591930162328
ENST00000635465	0.225731985817338	110.162891303687	1	1	1.00012220457045	FALSE	0.806591930162328
ENST00000636183	0.398319587804546	84.467328945418	2	2	3.00048905734197	FALSE	0.806591930162328
ENST00000636500	0.907682532163439	3.18525313202243	3	3	4.00159063335165	FALSE	0.948620896092317
ENST00000637637	0.40538993386475	52.1125741340328	1	1	1	FALSE	0.806591930162328
ENST00000637895	0.285096488634539	88.5614482857402	1	1	1.00097835391953	FALSE	0.806591930162328
ENST00000638394	0.0995204826070633	166.30058299657	1	1	1	FALSE	0.806591930162328
ENST00000638448	0.62316442029019	135.015917008083	1	1	8.00489176959765	FALSE	0.854931992121361
ENST00000638572	0.365640394684923	63.0845296410327	1	1	1	FALSE	0.806591930162328
ENST00000638626	0.280744932825121	140.53123647817	2	2	2	FALSE	0.806591930162328
ENST00000639161	0.06141223461909	539.031535115582	1	1	2.0002444091409	FALSE	0.806591930162328
ENST00000639563	0.266921283108411	94.928346620303	1	1	1	FALSE	0.806591930162328
ENST00000639785	0.236797601796002	212.574645864379	1	1	1.00073367571533	FALSE	0.806591930162328
ENST00000639952	0.983675851965014	0.0010439555244876	2	2	2	FALSE	0.988169525115148
ENST00000640044	0.983675851965014	0.0010439555244876	2	2	2	FALSE	0.988169525115148
ENST00000640051	0.578426405455195	17.3353933057625	1	1	1	FALSE	0.835757208667693
ENST00000640146	0.266921283108411	94.928346620303	1	1	1	FALSE	0.806591930162328
ENST00000640184	0.319991001509671	76.9915204405359	1	1	1	FALSE	0.806591930162328
ENST00000640220	0.129699722927713	341.067886944258	2	2	2	FALSE	0.806591930162328
ENST00000640566	0.983675851965014	0.0010439555244876	2	2	2	FALSE	0.988169525115148
ENST00000640621	0.578426405455195	17.3353933057625	1	1	1	FALSE	0.835757208667693
