## AdditionalFile5 for "Analysis of Premature Termination Codons Predicted to Escape Nonsense Mediated Decay Identifies Novel Genes, Pathways, and Networks Contributing to an Oligogenic Etiology of Congenital Heart Disease": TxLevel_NMDtrig_407_SKATResults.txt (part 1 of 2)

SetID	P.value	Q	N.Marker.All	N.Marker.Test	MAC	BonfAdj	BH_pVal
ENST00000000442	0.486746367699195	33.072539437824	1	1	1.00061132167747	FALSE	0.83205382955546
ENST00000002125	0.0613413225104977	1378.59253844697	5	5	8	FALSE	0.83205382955546
ENST00000002165	0.401300125397806	416.588839507769	6	6	10	FALSE	0.83205382955546
ENST00000003084	0.933328410949578	16.5252261133332	9	8	34.0009777560499	FALSE	0.969943122368062
ENST00000003100	0.168977947952824	286.52052756229	2	2	2.00441259634871	FALSE	0.83205382955546
ENST00000003302	0.383438138965941	58.0348742585688	1	1	1	FALSE	0.83205382955546
ENST00000003912	0.255975125297594	98.8401886497426	1	1	1	FALSE	0.83205382955546
ENST00000004531	0.398165410346113	155.792941817252	3	3	3	FALSE	0.83205382955546
ENST00000005178	0.642886992413052	37.272997850735	4	3	3.00195778536537	FALSE	0.883785930187011
ENST00000005180	0.689077268789356	969.317162339898	3	3	128	FALSE	0.89907870882059
ENST00000005260	0.201746035289222	119.614494620848	1	1	1	FALSE	0.83205382955546
ENST00000005558	0.411601068674728	50.4890560138408	1	1	1.00024443901247	FALSE	0.83205382955546
ENST00000005756	0.106647555000096	839.051067339215	3	3	5	FALSE	0.83205382955546
ENST00000005995	0.846512285567179	11.1218068865057	5	5	5.00073343656748	FALSE	0.93117519898531
ENST00000006275	0.60219351918993	14.197900523907	1	1	1.00024443901247	FALSE	0.866274409337056
ENST00000006658	0.127988471543259	1506.19855668132	7	7	13.0001222045705	FALSE	0.83205382955546
ENST00000007390	0.049382758893954	196.554379342365	1	1	1	FALSE	0.83205382955546
ENST00000007414	0.981780763388447	0.0370404456925358	2	2	2.00012220457045	FALSE	0.988992980735629
ENST00000007699	0.319485920913107	100.212456324699	1	1	2.0014675308793	FALSE	0.83205382955546
ENST00000007969	0.662776713047472	36.9511325488182	4	4	4	FALSE	0.889148080317954
ENST00000008527	0.2812153681884	235.199563101185	3	3	3	FALSE	0.83205382955546
ENST00000009041	0.669754478172882	7.28900210427556	1	1	1	FALSE	0.892006845001342
ENST00000011292	0.632330892961296	285.79092794321	7	7	20	FALSE	0.879419652125321
ENST00000011473	NA	NA	NA	NA	NA	NA	NA
ENST00000011619	NA	NA	NA	NA	NA	NA	NA
ENST00000011653	0.536113029720809	37.7474385587568	2	2	2.00048899755501	FALSE	0.844593214527958
ENST00000011684	0.412800779401085	323.508219521862	5	5	7	FALSE	0.83205382955546
ENST00000011898	0.714469057009595	4.29798606670674	1	1	1	FALSE	0.906195251055258
ENST00000012443	0.677002626087125	6.79813226479585	1	1	1	FALSE	0.894647872232087
ENST00000013125	NA	NA	NA	NA	NA	NA	NA
ENST00000013222	0.399719640835862	110.397902018422	3	3	4	FALSE	0.83205382955546
ENST00000013807	0.301429372998008	2482.36900135927	1	1	85	FALSE	0.83205382955546
ENST00000016171	0.342400040396536	585.163355216687	4	4	9	FALSE	0.83205382955546
ENST00000017003	0.223489585785876	619.90644279484	4	4	7.00710499832253	FALSE	0.83205382955546
ENST00000019103	0.363829657694245	63.6087785308092	1	1	1	FALSE	0.83205382955546
ENST00000020673	0.750930070980666	7.44582416166294	2	2	2.00085588028578	FALSE	0.91516926617629
ENST00000020926	NA	NA	NA	NA	NA	NA	NA
ENST00000023064	0.649405195234546	80.4793575334838	5	5	6	FALSE	0.88589497282639
ENST00000026218	0.496886180133382	31.0595692761111	1	1	1	FALSE	0.833963855305165
ENST00000027335	0.820131581537409	8.60218632809552	2	2	3	FALSE	0.920230230581744
ENST00000029410	0.320310002586477	76.8648700902811	1	1	1.0002444091409	FALSE	0.83205382955546
ENST00000035307	0.329225360402602	74.0667827134306	1	1	1	FALSE	0.83205382955546
ENST00000038176	0.931063091190396	1.09896720041002	2	2	2	FALSE	0.969400477392933
ENST00000039989	0.135697724199232	343.551006844247	3	1	2.00171232876712	FALSE	0.83205382955546
ENST00000040663	0.497869198701802	173.434307086234	3	3	7.00122264335493	FALSE	0.834040743316372
ENST00000040877	0.23498563485206	1023.942131638	7	7	12.0006113216775	FALSE	0.83205382955546
ENST00000042931	0.817800011523071	8.89591308390564	3	3	3	FALSE	0.919803187101886
ENST00000046640	0.829335034325479	8.45964048913301	3	3	3	FALSE	0.92276535340787
ENST00000046794	0.648201520498752	9.23406505203955	2	1	1	FALSE	0.885147271406495
ENST00000052569	0.284149942891062	109.575728740744	2	2	2.00122339124052	FALSE	0.83205382955546
ENST00000052754	0.841759454561789	0.455600632909542	1	1	1	FALSE	0.928890689621754
ENST00000053468	0.657685437456794	8.38747565012086	1	1	1	FALSE	0.888860453295383
ENST00000053867	0.194823385552265	257.70083924826	2	2	2	FALSE	0.83205382955546
ENST00000054668	0.706459716012047	5.42069637246357	1	1	2	FALSE	0.902811150460026
ENST00000055077	0.524797546177832	25.815868393137	1	1	1	FALSE	0.84155311248253
ENST00000064780	0.39464835474489	54.959014923828	1	1	1	FALSE	0.83205382955546
ENST00000066544	0.881588192012123	3.59824409328118	2	2	4.00183688464364	FALSE	0.948959061233921
ENST00000070846	0.181710496320073	363.390025542887	5	4	5	FALSE	0.83205382955546
ENST00000072516	0.128663776969944	356.439450227122	2	2	2	FALSE	0.83205382955546
ENST00000072644	0.170993115976583	252.870440717689	2	1	1	FALSE	0.83205382955546
ENST00000072869	0.520665747221999	87.7422701368634	2	2	3	FALSE	0.840499521405469
ENST00000075503	NA	NA	NA	NA	NA	NA	NA
ENST00000078429	0.32139520212834	76.5487073210582	1	1	1	FALSE	0.83205382955546
ENST00000078445	0.0873334065531414	2318.18798057986	2	2	11	FALSE	0.83205382955546
ENST00000080059	0.022274955369093	1623.25251347387	5	4	4.0006111124779	FALSE	0.83205382955546
ENST00000081029	0.971479345057313	0.157339632115582	2	2	2	FALSE	0.98421567429499
ENST00000085079	0.204857528001133	118.306106380031	1	1	1.00012220457045	FALSE	0.83205382955546
ENST00000155674	0.54223760164553	106.785755290436	5	5	6	FALSE	0.845296672921349
ENST00000155840	0.414064013426289	69.6242281700581	2	2	2	FALSE	0.83205382955546
ENST00000155858	0.177359055251962	2414.41412581355	14	14	19.0101576101968	FALSE	0.83205382955546
ENST00000156471	0.411820085678842	50.4379182960661	1	1	1	FALSE	0.83205382955546
ENST00000156499	0.96348505367241	0.635776929169093	2	2	8	FALSE	0.98100310767046
ENST00000156626	0.294013794546744	176.596541873895	3	3	3	FALSE	0.83205382955546
ENST00000156825	0.335682959465651	71.791258306705	1	1	1	FALSE	0.83205382955546
ENST00000157812	0.392427876784178	70.1848187088205	2	2	2.00146809959064	FALSE	0.83205382955546
ENST00000158009	0.165712254501551	304.386483778868	3	3	3	FALSE	0.83205382955546
ENST00000158762	NA	NA	NA	NA	NA	NA	NA
ENST00000159060	0.705122280090508	167.430518902769	6	5	22	FALSE	0.902750144771253
ENST00000159087	0.373093380366365	60.9403318005921	1	1	1	FALSE	0.83205382955546
ENST00000159647	0.35671276301279	65.4893607136928	1	1	1.00232700551133	FALSE	0.83205382955546
ENST00000160262	0.286910204379911	508.97599305646	5	5	9.00575128798981	FALSE	0.83205382955546
ENST00000160373	0.486727918670491	53.3197095072258	2	2	3	FALSE	0.83205382955546
ENST00000160827	0.753594629961179	22.8182779288346	4	4	4.00097847358121	FALSE	0.91516926617629
ENST00000161863	0.787308792518213	1.43108799403184	2	1	1.00048989589712	FALSE	0.91516926617629
ENST00000162044	0.63563240472665	191.856885708332	5	5	13.0034229232845	FALSE	0.88040640774748
ENST00000164024	0.439267032172382	124.794049657278	3	3	3.00849872015082	FALSE	0.83205382955546
ENST00000164139	0.93041242948349	14.8273084236934	6	6	35.0003666137113	FALSE	0.969369274444736
ENST00000164227	0.444344579711332	42.4252603499624	1	1	1	FALSE	0.83205382955546
ENST00000164305	0.806216870452399	12.0190803316824	4	3	4.00085640384236	FALSE	0.917600201506931
ENST00000165524	0.102269977085686	568.826653513018	2	2	2	FALSE	0.83205382955546
ENST00000166534	0.872046273186744	16.3106825567383	7	5	11	FALSE	0.943042463511905
ENST00000167106	0.260972538337804	97.0940185512933	1	1	1.00245007962759	FALSE	0.83205382955546
ENST00000167462	0.0374888437922551	2134.65006316971	6	6	7.00317933630211	FALSE	0.83205382955546
ENST00000167586	0.411428888103516	50.5290245587323	1	1	1	FALSE	0.83205382955546
ENST00000168148	0.220055535748809	228.387758116411	1	1	2	FALSE	0.83205382955546
ENST00000169298	0.770332217869193	1.92014652076887	1	1	1	FALSE	0.91516926617629
ENST00000169551	0.442869957264358	134.318431593044	1	1	3	FALSE	0.83205382955546
ENST00000170168	0.718259372398899	18.9311800243175	2	2	2.00012220457045	FALSE	0.907749241509014
ENST00000170447	0.217477414290907	113.363861884711	1	1	1	FALSE	0.83205382955546
ENST00000170564	0.665506830961425	78.5820916885492	6	6	7	FALSE	0.889823539303838
ENST00000171887	0.147258270734583	142.93437923904	1	1	1	FALSE	0.83205382955546
ENST00000172229	0.489469247658368	51.2172543251535	2	2	2.01557088695327	FALSE	0.83219718230906
ENST00000173229	NA	NA	NA	NA	NA	NA	NA
ENST00000173527	0.671872365948736	55.9956882362469	4	4	6.00256817903877	FALSE	0.89284017045014
ENST00000174618	0.537479388182838	23.5059507804069	1	1	1	FALSE	0.844593214527958
ENST00000175238	0.564900625987119	306.355888534982	4	4	15.0001222493888	FALSE	0.855082523940284
ENST00000175506	0.391162879552815	89.4118612406326	1	1	2	FALSE	0.83205382955546
ENST00000175756	0.27341567272079	282.454994636333	4	4	4.0008559700101	FALSE	0.83205382955546
ENST00000176643	0.246319814635822	454.317086814677	3	3	5	FALSE	0.83205382955546
ENST00000176763	0.899900809169111	3.0105539788794	3	3	3	FALSE	0.958929804803319
ENST00000177648	0.3113405101177	157.398952027798	5	4	5	FALSE	0.83205382955546
ENST00000177742	0.119664951124841	155.977843305071	1	1	1	FALSE	0.83205382955546
ENST00000178638	0.77279727766238	18.352054702036	1	1	3	FALSE	0.91516926617629
ENST00000180166	0.0579272858859752	513.737267036889	2	2	2.00281828207328	FALSE	0.83205382955546
ENST00000180173	0.393890307366989	55.1768662560463	1	1	1.00012221950623	FALSE	0.83205382955546
ENST00000181383	0.889108584172134	5.21257341162264	3	3	7	FALSE	0.952340278339925
ENST00000181839	0.414934111286155	50.3539785797718	2	2	2	FALSE	0.83205382955546
ENST00000182290	0.727279425131501	3.62301492527366	1	1	1	FALSE	0.911183923263553
ENST00000182377	0.0160370011200358	1777.4665790525	3	2	4.0091934297622	FALSE	0.83205382955546
ENST00000183605	0.485447580453032	41.7443961515367	1	1	2	FALSE	0.83205382955546
ENST00000184956	0.510860286797774	368.010112062828	6	6	13.0002444091409	FALSE	0.837482750989271
ENST00000185150	0.414901794557614	71.1478738980589	2	2	2	FALSE	0.83205382955546
ENST00000187397	NA	NA	NA	NA	NA	NA	NA
ENST00000188403	0.326399720335421	74.9502205626335	2	1	1	FALSE	0.83205382955546
ENST00000188790	0.540064346870993	23.1323190088169	2	1	1	FALSE	0.845189028528566
ENST00000189444	0.859353748753163	3.27986207616457	2	2	2.00024443901247	FALSE	0.93582847117802
ENST00000190611	0.884568354683057	3.10891922813019	3	2	2.00012224938875	FALSE	0.95025068208275
ENST00000190983	0.415308860316497	168.485949342423	4	4	4.00281508887563	FALSE	0.83205382955546
ENST00000191018	0.353318615195902	205.355954234115	4	4	4.000366703337	FALSE	0.83205382955546
ENST00000192788	0.640300327765861	12.0301422653898	2	2	2	FALSE	0.881918334265002
ENST00000193322	0.311461844276976	162.0352184806	2	2	4.01582835703663	FALSE	0.83205382955546
ENST00000193391	0.631144019809731	57.0600276606593	3	3	4	FALSE	0.878389194535195
ENST00000193403	0.300160593758231	83.4722894203923	1	1	1	FALSE	0.83205382955546
ENST00000194130	0.940192087509223	4.86847118451104	3	3	14	FALSE	0.972882612557994
ENST00000194530	0.72764086893816	3.64293215930463	1	1	1	FALSE	0.911391854019705
ENST00000196061	0.501503778117668	203.366140747515	8	8	9.01668661091304	FALSE	0.834040743316372
ENST00000196169	0.475611333206656	35.4211230349935	1	1	1.00012226433549	FALSE	0.83205382955546
ENST00000196489	0.806389675435715	0.999472002458386	1	1	1	FALSE	0.917600201506931
ENST00000197268	NA	NA	NA	NA	NA	NA	NA
ENST00000198536	0.451984129495341	40.6344050673916	1	1	1	FALSE	0.83205382955546
ENST00000198801	0.6858706214107	23.4619766942627	2	2	2	FALSE	0.897608757346898
ENST00000199280	0.220577455342651	255.343476392509	2	2	3.00073349633252	FALSE	0.83205382955546
ENST00000199320	0.706114467699925	43.9430104703913	3	3	5.00036683785767	FALSE	0.902811150460026
ENST00000199389	0.693054204677989	20.997299778371	2	2	2	FALSE	0.900598471647391
ENST00000199447	0.566168931276223	167.694371886217	3	3	14	FALSE	0.855646120125395
ENST00000199706	0.447933036885671	41.5776283365186	1	1	1.00061132167747	FALSE	0.83205382955546
ENST00000199708	0.512954978322131	27.9495971016338	1	1	1	FALSE	0.838893653431311
ENST00000199936	0.919401548966731	5.17670288052658	3	3	7	FALSE	0.966166000405535
ENST00000200135	0.626206120058858	11.4486869295114	1	1	1	FALSE	0.874475339582992
ENST00000200181	0.352926430458913	328.862194964967	4	4	7.00342423871836	FALSE	0.83205382955546
ENST00000200453	0.320175127390959	76.9253198634847	1	1	1.00195886385896	FALSE	0.83205382955546
ENST00000200457	0.751391425188515	43.7489059732267	5	5	6.02609733659124	FALSE	0.91516926617629
ENST00000200557	0.63288653577304	25.5896536574375	2	2	2.00122267327035	FALSE	0.879843516491191
ENST00000200652	0.614811065570391	86.1736794845218	4	4	5.00097847358121	FALSE	0.870821732481282
ENST00000200676	0.177499036321298	282.486037685555	2	2	2	FALSE	0.83205382955546
ENST00000201647	0.11026298879972	566.302290733103	3	3	3.00085576068993	FALSE	0.83205382955546
ENST00000201943	0.907330158187661	0.0553821532497649	1	1	1	FALSE	0.961256283938813
ENST00000201963	0.240890856616743	176.769450969203	2	2	2.00073352623331	FALSE	0.83205382955546
ENST00000201979	0.58818530029156	39.6189502453097	2	2	2.00012220457045	FALSE	0.861035831335647
ENST00000202625	0.754088226458534	59.1235972476165	8	8	8.00036664358292	FALSE	0.91516926617629
ENST00000202917	0.860849793398827	8.03905202477348	5	4	9	FALSE	0.936099136607247
ENST00000202967	0.320276840509086	76.9065177580685	1	1	1	FALSE	0.83205382955546
ENST00000203001	0.929995942451697	0.0182049975539459	1	1	1	FALSE	0.969369274444736
ENST00000203166	0.753238301782976	20.116539907618	4	3	3.00085586532078	FALSE	0.91516926617629
ENST00000203407	0.20990340857946	118.106011636727	2	2	2.00024443901247	FALSE	0.83205382955546
ENST00000203556	0.519603298058288	96.5698455063811	4	4	4.00354811919682	FALSE	0.840145539677548
ENST00000203629	0.294978417879891	394.387201173032	2	2	5	FALSE	0.83205382955546
ENST00000204005	0.0126472572725165	2244.60546945568	3	3	5.00146699266504	FALSE	0.83205382955546
ENST00000204549	0.89486378049955	2.58403262293763	2	2	2	FALSE	0.955670637330622
ENST00000204604	0.2911662534648	86.3879068349852	1	1	1.00024446889133	FALSE	0.83205382955546
ENST00000204679	0.771954232299863	14.3960307006103	3	3	3	FALSE	0.91516926617629
ENST00000205061	0.0480176820695661	596.363780669416	1	1	5	FALSE	0.83205382955546
ENST00000205143	0.0710624602148978	804.418746951577	3	3	4	FALSE	0.83205382955546
ENST00000205214	0.460495848807855	492.857319583156	7	7	14	FALSE	0.83205382955546
ENST00000205386	0.551143715251956	201.685281469077	7	7	9	FALSE	0.848292206036645
ENST00000205402	0.256092980962633	98.8032501242676	1	1	1	FALSE	0.83205382955546
ENST00000205636	0.774937657392251	17.0412331160011	3	3	3.00799610801469	FALSE	0.91516926617629
ENST00000205948	0.246556154173018	401.639289262649	5	5	5.00012230919765	FALSE	0.83205382955546
ENST00000206020	0.173191033077783	131.517559348453	1	1	1.00024443901247	FALSE	0.83205382955546
ENST00000206249	0.521674309440233	26.3814511615886	1	1	1	FALSE	0.8408226049943
ENST00000206262	0.370307231417488	61.7375132128233	1	1	1	FALSE	0.83205382955546
ENST00000206380	0.823124728224745	7.9993368516963	3	3	3	FALSE	0.920380971594812
ENST00000206423	0.736082124259545	3.23989886777955	1	1	1	FALSE	0.91516926617629
ENST00000206446	0.623235049839972	22.6562245820743	2	2	2	FALSE	0.873553247764534
ENST00000206474	0.606228837644211	36.2641613949212	2	2	2	FALSE	0.867249263622553
ENST00000206513	0.295733253761951	84.8858952166982	1	1	1.00012220457045	FALSE	0.83205382955546
ENST00000206542	0.0863907198251821	672.568930098628	2	2	3	FALSE	0.83205382955546
ENST00000206765	0.879407001064199	13.7252838551013	7	7	10.0003666734618	FALSE	0.94779558123091
ENST00000207457	0.106728674800484	162.460424595807	1	1	1	FALSE	0.83205382955546
ENST00000207549	0.321344284958852	1349.72846728706	12	12	17.0199756667361	FALSE	0.83205382955546
ENST00000207870	0.475059283428028	45.6365231970469	2	2	2.00024443901247	FALSE	0.83205382955546
ENST00000209665	0.763204799535345	2.15554281916638	1	1	1	FALSE	0.91516926617629
ENST00000209668	NA	NA	NA	NA	NA	NA	NA
ENST00000209873	0.453584039763278	144.785399294664	4	4	5	FALSE	0.83205382955546
ENST00000209884	0.448985170015128	41.3304466587688	1	1	1	FALSE	0.83205382955546
ENST00000209929	0.719580310381841	374.67938568267	5	5	80.004894762604	FALSE	0.908318238458879
ENST00000210060	0.820730387796347	0.742620379846304	1	1	1	FALSE	0.920230230581744
ENST00000210187	0.307274975111555	98.8643664038722	2	2	2.01538843385455	FALSE	0.83205382955546
ENST00000210313	0.372616666771124	205.327709660622	5	4	4.00097847358121	FALSE	0.83205382955546
ENST00000210633	NA	NA	NA	NA	NA	NA	NA
ENST00000211076	0.282471949656934	117.391724725054	1	1	4	FALSE	0.83205382955546
ENST00000211287	0.88890072924685	3.92416457340293	2	2	3	FALSE	0.952213716778409
ENST00000211998	0.742872083219847	32.3512734386523	3	3	5	FALSE	0.91516926617629
ENST00000212015	0.22142347163698	275.171810220086	2	2	3.01634261517482	FALSE	0.83205382955546
ENST00000212355	0.230817116970658	212.535951599855	1	1	1	FALSE	0.83205382955546
ENST00000214869	0.329896887708338	73.8577293856139	1	1	1	FALSE	0.83205382955546
ENST00000215057	0.310065580753695	80.1944944619254	1	1	1	FALSE	0.83205382955546
ENST00000215061	0.14636408446171	453.790259598746	2	2	3	FALSE	0.83205382955546
ENST00000215071	0.720009880316179	4.03601414163668	1	1	1	FALSE	0.908341137907675
ENST00000215115	0.286359060309518	821.628443016043	2	2	11	FALSE	0.83205382955546
ENST00000215368	0.144118238782056	330.938105894124	2	2	2.00085616438356	FALSE	0.83205382955546
ENST00000215565	0.595094308232881	15.0959408850352	1	1	1	FALSE	0.864338950078224
ENST00000215567	0.157224791454703	138.478501451549	1	1	1.00012220457045	FALSE	0.83205382955546
ENST00000215570	0.40454775587985	87.2939485410907	1	1	4	FALSE	0.83205382955546
ENST00000215659	0.90626109152116	2.07222532142287	2	2	2	FALSE	0.960888609975511
ENST00000215727	0.392306371979088	55.6074168512444	1	1	1	FALSE	0.83205382955546
ENST00000215730	0.201315776015659	238.131109999572	2	2	2.00097859327217	FALSE	0.83205382955546
ENST00000215742	0.671679034383373	49.3018975043209	2	2	4.01214574898785	FALSE	0.89284017045014
ENST00000215812	0.358176819371388	463.403109662929	5	5	8.00012220457045	FALSE	0.83205382955546
ENST00000215832	0.511687397355059	59.4309107511565	2	2	2.00441137810253	FALSE	0.838151027849304
ENST00000215838	0.898167580491491	3.07759900415115	3	2	3	FALSE	0.95751652345676
ENST00000215855	0.238515140875895	2946.26545598899	3	3	44.0052547965294	FALSE	0.83205382955546
ENST00000215885	0.46766961727055	752.277915276815	2	2	23.0030551441328	FALSE	0.83205382955546
ENST00000215904	0.457167249496292	39.4670089914014	1	1	1	FALSE	0.83205382955546
ENST00000215909	0.365785967270779	63.043113103613	1	1	1.00024443901247	FALSE	0.83205382955546
ENST00000215912	0.28276956424505	89.357575917033	1	1	1	FALSE	0.83205382955546
ENST00000215917	0.354597622654907	66.3216628790228	1	1	1	FALSE	0.83205382955546
ENST00000215957	0.126434949789406	152.724943639896	1	1	1	FALSE	0.83205382955546
ENST00000215980	0.321518067678402	76.5070290962066	1	1	1	FALSE	0.83205382955546
ENST00000216014	0.933104427345728	5.78108625450672	5	5	15	FALSE	0.96990636783164
ENST00000216024	0.7871918064313	1.43270193666698	1	1	1.0004894762604	FALSE	0.91516926617629
ENST00000216027	0.58780722660816	16.0560608501554	1	1	1	FALSE	0.860946127700879
ENST00000216037	0.518864411656319	26.8838039936285	1	1	1	FALSE	0.840145539677548
ENST00000216038	0.321934658802177	76.3806857923144	1	1	1	FALSE	0.83205382955546
ENST00000216039	0.259667756130918	97.5221985790416	1	1	1	FALSE	0.83205382955546
ENST00000216061	0.37990868743232	277.283118744141	5	5	5.00134490783296	FALSE	0.83205382955546
ENST00000216068	0.379109064065831	59.2453543366411	1	1	1	FALSE	0.83205382955546
ENST00000216075	0.357407599996487	155.217861465706	1	1	5.00122219506233	FALSE	0.83205382955546
ENST00000216085	0.829751829316832	91.0361268725647	4	4	33.0306994645407	FALSE	0.922774814077644
ENST00000216101	0.714836928369339	57.5100564956825	2	2	6	FALSE	0.906393265986941
ENST00000216121	0.250138008625415	100.993089716419	1	1	1	FALSE	0.83205382955546
ENST00000216124	0.112496051722454	1111.06228428112	6	6	8.00968482916471	FALSE	0.83205382955546
ENST00000216127	0.490733670625167	32.2880259978797	1	1	1	FALSE	0.83219718230906
ENST00000216129	0.822568037922405	9.09321960844236	3	3	3.00024443901247	FALSE	0.920230230581744
ENST00000216133	0.319498411801332	77.1349135751535	1	1	1.000366703337	FALSE	0.83205382955546
ENST00000216139	0.341817604328363	70.1650995337976	1	1	1	FALSE	0.83205382955546
ENST00000216160	0.801974083495894	9.40299577371717	3	2	2.00061132167747	FALSE	0.916139456538474
ENST00000216177	0.275068503014625	759.810216921886	8	8	11.00293443382	FALSE	0.83205382955546
ENST00000216180	0.792178904040826	47.5927492280507	2	2	10.0284488044145	FALSE	0.915184554772681
ENST00000216181	0.55344864864576	21.0368969079512	1	1	1.00012220457045	FALSE	0.848292206036645
ENST00000216187	0.603062042069614	112.431532751137	2	2	6.00061102285225	FALSE	0.866274409337056
ENST00000216190	0.703516844160827	4.98347610676473	1	1	1	FALSE	0.902726923459791
ENST00000216211	0.908870458108645	42.4894098316568	6	6	87	FALSE	0.961819709280897
ENST00000216223	0.98792273846379	0.0391765077429594	2	2	2	FALSE	0.992879735844929
ENST00000216237	0.901449120757153	2.90708468752438	3	3	3.00012220457045	FALSE	0.959483209194908
ENST00000216254	0.273150869748169	94.124335287764	2	2	2	FALSE	0.83205382955546
ENST00000216259	0.847601227600839	5.33654307186882	1	1	2.00048887802493	FALSE	0.931442360972104
ENST00000216264	0.280495727115881	152.012198472583	1	1	2	FALSE	0.83205382955546
ENST00000216267	0.51874967500397	26.898542283823	1	1	1.00024443901247	FALSE	0.840099650590978
ENST00000216271	0.432488061257934	364.359046663633	1	1	10.0067245384521	FALSE	0.83205382955546
ENST00000216274	1	0.126495718914241	3	3	64	FALSE	1
ENST00000216277	NA	NA	NA	NA	NA	NA	NA
ENST00000216286	0.910623316022043	1.70819276142445	1	1	2.00146735143067	FALSE	0.962842367781192
ENST00000216288	NA	NA	NA	NA	NA	NA	NA
ENST00000216294	0.758765450595519	295.889639192418	5	5	53.0166298333769	FALSE	0.91516926617629
ENST00000216297	0.222516824409673	239.258344866867	1	1	1.00012233912405	FALSE	0.83205382955546
ENST00000216336	0.323226966819868	116.404079623167	2	2	2.00012220457045	FALSE	0.83205382955546
ENST00000216338	0.496922760687303	68.381277745575	1	1	7	FALSE	0.833963855305165
ENST00000216341	0.290523092959841	332.076811695925	4	4	4	FALSE	0.83205382955546
ENST00000216361	0.789668440353262	10.5141820417879	2	2	2	FALSE	0.91516926617629
ENST00000216367	0.179583882053151	885.144410846109	4	4	8.00097859349187	FALSE	0.83205382955546
ENST00000216373	NA	NA	NA	NA	NA	NA	NA
ENST00000216392	0.197633686612628	121.284818776832	1	1	1	FALSE	0.83205382955546
ENST00000216420	0.465687789034125	37.5676511923163	1	1	1.00048953616448	FALSE	0.83205382955546
ENST00000216445	0.70503960190711	65.6249176621937	1	1	7	FALSE	0.902726923459791
ENST00000216446	0.704765987066521	19.9721176315528	1	1	2	FALSE	0.902726923459791
ENST00000216465	0.14985175546417	141.761799516106	1	1	1.00012220457045	FALSE	0.83205382955546
ENST00000216484	0.473822703277747	35.7854692746482	2	1	1	FALSE	0.83205382955546
ENST00000216489	0.257721569587167	343.136816406801	3	3	5.00061132167747	FALSE	0.83205382955546
ENST00000216517	0.850923589495653	5.11708608382813	2	2	2	FALSE	0.932821400288087
ENST00000216540	0.467814506779182	469.53371529717	10	10	13.0002444688913	FALSE	0.83205382955546
ENST00000216639	0.306790925657881	81.2831094059883	1	1	1	FALSE	0.83205382955546
ENST00000216714	0.468329448507984	36.9891277207227	1	1	1	FALSE	0.83205382955546
ENST00000216733	0.887846608800108	4.78270895337066	3	3	4	FALSE	0.951813483351506
ENST00000216756	0.485950188318878	33.2540349197605	1	1	1	FALSE	0.83205382955546
ENST00000216774	NA	NA	NA	NA	NA	NA	NA
ENST00000216780	0.0836050785303964	8869.64164178067	7	7	48	FALSE	0.83205382955546
ENST00000216799	0.929887089038823	1.06879577455672	2	2	2	FALSE	0.969369274444736
ENST00000216862	0.422986793550228	339.915184847126	5	5	9.0002444091409	FALSE	0.83205382955546
ENST00000216877	0.319367914680745	77.1782487790398	1	1	1	FALSE	0.83205382955546
ENST00000216927	0.126117397373565	341.630349596011	2	2	2	FALSE	0.83205382955546
ENST00000216962	0.0346978868173715	785.897846104673	2	2	2	FALSE	0.83205382955546
ENST00000216968	0.176173352269951	130.218984738133	1	1	1	FALSE	0.83205382955546
ENST00000217043	0.97997013529384	1.50302907919071	5	5	32	FALSE	0.987969305257364
ENST00000217131	0.984290347774874	0.00964982118967799	2	2	2	FALSE	0.990237293701156
ENST00000217133	0.377556233420314	200.578561787397	2	2	4	FALSE	0.83205382955546
ENST00000217159	0.435982609923456	60.2110777038972	2	2	2	FALSE	0.83205382955546
ENST00000217162	NA	NA	NA	NA	NA	NA	NA
ENST00000217169	0.337344480740767	75.861807804869	2	2	3.00061108259538	FALSE	0.83205382955546
ENST00000217182	0.52727800779658	25.3472592481897	1	1	1.00024443901247	FALSE	0.841899189302199
ENST00000217233	0.846228177555517	7.87916066378505	3	3	7.00024446889133	FALSE	0.93117519898531
ENST00000217260	0.139143066322449	338.711671185775	2	2	2.00024443901247	FALSE	0.83205382955546
ENST00000217289	0.441901260738192	68.3904052380989	3	2	2	FALSE	0.83205382955546
ENST00000217320	0.327677217315044	74.5098940014609	1	1	1	FALSE	0.83205382955546
ENST00000217381	0.311252855656879	79.8039989300148	2	1	1	FALSE	0.83205382955546
ENST00000217407	0.934822183337345	4.14647149748271	5	5	10	FALSE	0.970321563731007
ENST00000217423	0.367219934876869	62.6246818921805	1	1	1	FALSE	0.83205382955546
ENST00000217426	0.247180876232718	102.065059097834	1	1	1	FALSE	0.83205382955546
ENST00000217446	0.540795705630872	23.0778704497412	1	1	1	FALSE	0.845189028528566
ENST00000217455	0.0544879635008008	8387.74553038118	7	7	38	FALSE	0.83205382955546
ENST00000217456	0.927495476777226	1.21423728250678	2	2	2	FALSE	0.968920698609534
ENST00000217740	0.394593473097709	54.9666908767252	1	1	1	FALSE	0.83205382955546
ENST00000217885	0.473179757049786	481.428951212117	2	2	7	FALSE	0.83205382955546
ENST00000217909	0.599071862411079	103.90967950082	2	2	3.00036662864713	FALSE	0.866274409337056
ENST00000217957	0.661887929040111	9.44082317112934	2	2	2	FALSE	0.888860453295383
ENST00000217961	0.248680988606568	101.511825625488	1	1	1.00024443901247	FALSE	0.83205382955546
ENST00000217971	0.633569905713194	10.6636460963494	1	1	1.00085605967959	FALSE	0.879843516491191
ENST00000218006	0.960806472225362	0.541449884255543	5	4	7	FALSE	0.98100310767046
ENST00000218056	0.332106903123216	275.75658671415	2	2	4.02558425584256	FALSE	0.83205382955546
ENST00000218104	0.245521092611591	102.717473475027	1	1	1.00110091743119	FALSE	0.83205382955546
ENST00000218224	0.0677592826949545	5668.91589639001	2	2	27.0893710923133	FALSE	0.83205382955546
ENST00000218436	0.591127410978585	30.5384164038794	2	2	2.00012220457045	FALSE	0.862794351558609
ENST00000218548	0.833901743623244	96.8418486212491	6	6	61	FALSE	0.925183127473492
ENST00000218721	0.398585549792211	1473.63958906497	4	4	34.0046604014321	FALSE	0.83205382955546
ENST00000218758	0.00911172456600662	1403.63142386992	3	3	3.00085583544191	FALSE	0.83205382955546
ENST00000218867	0.334848981119307	72.3122306642498	1	1	1	FALSE	0.83205382955546
ENST00000219022	0.0810835813846288	591.986442171331	2	2	3	FALSE	0.83205382955546
ENST00000219066	0.807171664169818	112.415694631005	4	4	30.000488997555	FALSE	0.917600201506931
ENST00000219097	0.925530073821042	1.16156065142164	2	2	2	FALSE	0.96853128404421
ENST00000219162	0.649705947173444	9.1046810687233	1	1	1.00024443901247	FALSE	0.88589497282639
ENST00000219207	0.516357016844689	27.34755963881	1	1	1	FALSE	0.838893653431311
ENST00000219240	0.237276607682539	446.140223004592	2	2	5	FALSE	0.83205382955546
ENST00000219244	0.521293583198144	26.4435993297274	1	1	1	FALSE	0.840499521405469
ENST00000219281	0.233798408786814	158.9349931305	2	2	2.00012220457045	FALSE	0.83205382955546
ENST00000219299	0.910751406483512	19.6423223392094	6	5	43	FALSE	0.962842367781192
ENST00000219302	0.645913769752098	9.45931473311611	1	1	1.00036679300648	FALSE	0.885147271406495
ENST00000219315	0.523885123071466	720.934845314004	6	6	28	FALSE	0.84153892533601
ENST00000219320	0.334776397020606	72.3224709722858	1	1	1	FALSE	0.83205382955546
ENST00000219343	0.581251527006601	16.9316075511775	1	1	1	FALSE	0.859074034110065
ENST00000219345	0.239264049587936	104.873426510938	1	1	1.00048899755501	FALSE	0.83205382955546
ENST00000219368	0.421126403350377	64.7337344073647	2	2	2.00048899755501	FALSE	0.83205382955546
ENST00000219406	0.183391089354116	1778.46632582164	8	8	19.0002444390125	FALSE	0.83205382955546
ENST00000219454	0.421341028014792	619.100789770275	3	3	23	FALSE	0.83205382955546
ENST00000219473	NA	NA	NA	NA	NA	NA	NA
ENST00000219479	0.820581098408369	7.42054796996766	2	2	2	FALSE	0.920230230581744
ENST00000219548	0.441321790131949	43.1174508662847	1	1	1.00012220457045	FALSE	0.83205382955546
ENST00000219596	0.18943665224233	124.662760374894	1	1	1.00012220457045	FALSE	0.83205382955546
ENST00000219599	0.395567908773494	588.324792085934	2	2	21	FALSE	0.83205382955546
ENST00000219611	0.337358804436348	114.953811436413	3	2	2.00122291259368	FALSE	0.83205382955546
ENST00000219660	0.302805819109143	82.582919179349	1	1	1	FALSE	0.83205382955546
ENST00000219689	0.366704083062042	62.7671512631536	1	1	1	FALSE	0.83205382955546
ENST00000219821	0.0746385193205693	464.235615613212	2	2	2	FALSE	0.83205382955546
ENST00000219837	0.0675765851640224	604.651097381657	2	2	2.00048905734197	FALSE	0.83205382955546
ENST00000219919	0.409585437544588	79.2549917536549	1	1	2	FALSE	0.83205382955546
ENST00000220058	0.409438720247453	239.549330308348	1	1	5	FALSE	0.83205382955546
ENST00000220062	0.750293539911941	2.63843437635532	1	1	1.00012220457045	FALSE	0.91516926617629
ENST00000220166	0.37187671271353	61.9415274286293	3	2	2	FALSE	0.83205382955546
ENST00000220244	0.0967404929950991	791.601239964839	2	2	4	FALSE	0.83205382955546
ENST00000220420	0.297610023800682	103.730462901733	2	2	2	FALSE	0.83205382955546
ENST00000220478	NA	NA	NA	NA	NA	NA	NA
ENST00000220531	0.253490462208479	223.633213018419	1	1	3	FALSE	0.83205382955546
ENST00000220584	0.498855199492848	42.6888112663795	2	2	2	FALSE	0.834040743316372
ENST00000220616	0.0521819301287896	2682.79106416019	11	11	11.0014684287812	FALSE	0.83205382955546
ENST00000220669	0.916999619756226	4.41403339288194	3	3	7.00159045378239	FALSE	0.964942938894354
ENST00000220676	0.161072938444694	136.766995558997	1	1	1	FALSE	0.83205382955546
ENST00000220751	0.54463958474966	22.437677354042	1	1	1.00012220457045	FALSE	0.846718282940089
ENST00000220763	0.113922635810759	617.636308497447	3	3	4	FALSE	0.83205382955546
ENST00000220764	0.136557514594408	319.837216653136	1	1	2	FALSE	0.83205382955546
ENST00000220809	0.985521507001716	0.0801975551822234	3	3	3	FALSE	0.99100507546135
ENST00000220812	0.577848025358844	69.791758435454	4	4	5	FALSE	0.858130052301848
ENST00000220822	0.174417980646925	132.002769527426	2	2	2	FALSE	0.83205382955546
ENST00000220853	0.927096033070555	0.0213883291534098	1	1	1	FALSE	0.968824400946288
ENST00000220856	0.906418645861443	2.06015852936665	2	2	2.00061132167747	FALSE	0.960897195669547
ENST00000220931	0.744722046916917	2.86007251757504	1	1	1	FALSE	0.91516926617629
ENST00000220959	0.339164289336099	122.294234961595	2	2	2	FALSE	0.83205382955546
ENST00000221086	0.580683628488589	21.8623044584384	2	2	2.00024443901247	FALSE	0.859074034110065
ENST00000221130	0.304705293983859	81.9585400688907	1	1	1	FALSE	0.83205382955546
ENST00000221132	0.334313429382376	72.4837433966845	1	1	1	FALSE	0.83205382955546
ENST00000221200	0.772356982906665	1.85588713785007	1	1	1.0002446782481	FALSE	0.91516926617629
ENST00000221232	NA	NA	NA	NA	NA	NA	NA
ENST00000221249	0.114602631364627	2116.26173391708	5	5	12.0008557606899	FALSE	0.83205382955546
ENST00000221264	0.147938846958849	142.648447185529	1	1	1	FALSE	0.83205382955546
ENST00000221283	0.11015821538945	544.177452055021	2	2	3	FALSE	0.83205382955546
ENST00000221307	0.00786695329282328	2030.63910591118	2	2	4	FALSE	0.83205382955546
ENST00000221363	0.836865448677057	7.29764845770682	4	3	3.00785772067309	FALSE	0.925850590214605
ENST00000221403	0.360190347886802	412.666818007535	3	3	7.00942545945306	FALSE	0.83205382955546
ENST00000221418	0.588514850034615	139.171273770724	3	3	8	FALSE	0.861311835035489
ENST00000221431	0.332597487196876	294.166098179545	6	6	6.00012220457045	FALSE	0.83205382955546
ENST00000221452	0.343469324983133	69.6644756218554	1	1	1.000366703337	FALSE	0.83205382955546
ENST00000221455	0.184067128560047	242.183553667419	1	1	2	FALSE	0.83205382955546
ENST00000221466	0.967805653371523	0.172725712318724	2	2	2	FALSE	0.982527810475059
ENST00000221480	0.581430153271849	630.565487228132	2	2	71.0969044414536	FALSE	0.859074034110065
ENST00000221485	0.152446302666069	140.591211274685	1	1	1.00024443901247	FALSE	0.83205382955546
ENST00000221486	0.778913024713939	22.6945078174263	2	2	8	FALSE	0.91516926617629
ENST00000221496	0.471760943584251	36.2562646980065	1	1	1.00024443901247	FALSE	0.83205382955546
ENST00000221498	0.802135827362542	34.3261913560808	2	2	8.00464700177879	FALSE	0.916249393002848
ENST00000221504	0.38170448302989	89.6036764862324	2	2	2.00024446889133	FALSE	0.83205382955546
ENST00000221538	0.437436460133696	44.0646663491006	1	1	1	FALSE	0.83205382955546
ENST00000221543	0.957199461542713	1.21729420998244	6	5	6.00171232876712	FALSE	0.980256909400932
ENST00000221554	0.0700494413465026	648.285784880417	2	2	2	FALSE	0.83205382955546
ENST00000221566	0.418079612203942	79.2493103811105	2	2	3.00146735143067	FALSE	0.83205382955546
ENST00000221730	0.0886507427402325	653.450118245588	2	2	3	FALSE	0.83205382955546
ENST00000221797	0.494512306262605	1025.36193915361	2	2	72	FALSE	0.833443020568148
ENST00000221847	0.37113994632136	61.4997712642587	1	1	1	FALSE	0.83205382955546
ENST00000221855	0.446876963300443	62.2786023699261	1	1	2	FALSE	0.83205382955546
ENST00000221856	0.384715847672474	57.6864906537134	1	1	1	FALSE	0.83205382955546
ENST00000221899	0.537143163350705	23.6764048944844	1	1	1.00159099253457	FALSE	0.844593214527958
ENST00000221922	0.0592172836383387	1258.05310196878	6	5	5.01314881310696	FALSE	0.83205382955546
ENST00000221930	0.614936974856744	12.5710018596632	1	1	1.00024443901247	FALSE	0.870823475480538
ENST00000221957	0.875425830761598	11.6717526948113	3	3	8.00012220457045	FALSE	0.945089618312942
ENST00000221972	0.254106069826491	213.465509743842	1	1	1.00024443901247	FALSE	0.83205382955546
ENST00000221980	0.266794755187356	94.9102511401849	1	1	1	FALSE	0.83205382955546
ENST00000222002	0.930128710752553	1.42548738800594	3	3	3	FALSE	0.969369274444736
ENST00000222008	0.466158713270179	37.4639604779826	1	1	1	FALSE	0.83205382955546
ENST00000222115	0.608157582500103	13.4136413281583	1	1	1	FALSE	0.867249263622553
ENST00000222145	0.461698177158608	38.4360244122936	1	1	1.00195886385896	FALSE	0.83205382955546
ENST00000222157	0.107238996935238	368.728887479006	2	2	2.0025693462124	FALSE	0.83205382955546
ENST00000222214	0.719126473439424	55.2637142268642	4	4	5	FALSE	0.908318238458879
ENST00000222219	0.662724891662938	7.9623119345535	1	1	1.00048899755501	FALSE	0.889148080317954
ENST00000222249	0.36071710710173	64.4130766661909	1	1	1.00012220457045	FALSE	0.83205382955546
ENST00000222250	0.904712435263077	4.64990484542511	3	3	5.00036664358292	FALSE	0.960401061571431
ENST00000222254	0.27005627547424	93.8174568320329	1	1	1.00085616438356	FALSE	0.83205382955546
ENST00000222271	0.0604132449768182	2156.88765228966	6	6	10.0115564298008	FALSE	0.83205382955546
ENST00000222275	0.611792758229332	76.4360592493873	3	3	5	FALSE	0.86906738827853
ENST00000222286	0.745750616862732	2.81731649930082	1	1	1	FALSE	0.91516926617629
ENST00000222307	0.43089106378588	71.2640647882072	1	1	2.000733406674	FALSE	0.83205382955546
ENST00000222308	0.246590735228189	102.294249684978	1	1	1	FALSE	0.83205382955546
ENST00000222345	0.986693380444385	0.0886802863238303	2	2	3.000733406674	FALSE	0.991941372261598
ENST00000222381	0.679677688618272	82.8035523816102	4	4	9	FALSE	0.895926011316378
ENST00000222382	0.919278950261792	2.91931845483575	2	2	4	FALSE	0.966109751094123
ENST00000222390	NA	NA	NA	NA	NA	NA	NA
ENST00000222399	0.731713703595438	20.184288342278	3	3	3.000366703337	FALSE	0.913295125441752
ENST00000222402	0.408556317096433	51.274111432029	1	1	1.00024443901247	FALSE	0.83205382955546
ENST00000222462	0.0637745007055947	186.893919721107	1	1	1	FALSE	0.83205382955546
ENST00000222481	0.169090175426313	273.909288989896	1	1	1	FALSE	0.83205382955546
ENST00000222482	0.491248607985623	1418.08999921468	4	4	51	FALSE	0.83219718230906
ENST00000222511	0.69439560176661	72.8066163866187	2	2	7	FALSE	0.901030276366099
ENST00000222543	0.94141996153932	1.21959078663829	3	3	6	FALSE	0.972930471556855
ENST00000222547	0.0655474108326024	743.040492352995	1	1	3	FALSE	0.83205382955546
ENST00000222572	0.241021028325863	1792.16431677624	4	4	21.0070145212897	FALSE	0.83205382955546
ENST00000222574	0.592255632732382	37.3518553106666	1	1	9	FALSE	0.862928379852148
ENST00000222584	0.276745597931208	91.465710112977	2	1	1	FALSE	0.83205382955546
ENST00000222644	0.347644975451327	68.4037057738382	2	1	1.00012227928589	FALSE	0.83205382955546
ENST00000222673	0.302164759030954	194.374072364219	1	1	3.00440528634361	FALSE	0.83205382955546
ENST00000222674	0.317789911394345	1419.17798740725	1	1	21	FALSE	0.83205382955546
ENST00000222693	0.247843422169395	253.894883274573	1	1	3	FALSE	0.83205382955546
ENST00000222761	0.355682784905073	65.9810389197735	1	1	1.00441934691873	FALSE	0.83205382955546
ENST00000222792	0.287181688255896	87.8337531879376	1	1	1.00024443901247	FALSE	0.83205382955546
ENST00000222800	0.000112597967668604	10045.4607210414	2	2	13.010397448864	FALSE	0.171960417208063
ENST00000222803	0.23252763330177	802.721956349273	2	2	8.00171191000245	FALSE	0.83205382955546
ENST00000222812	0.302805819109143	82.582919179349	1	1	1	FALSE	0.83205382955546
ENST00000222823	0.257957063008993	186.077609909482	2	2	2	FALSE	0.83205382955546
ENST00000222969	0.557959037476789	20.3231198172611	1	1	1	FALSE	0.850711558653938
ENST00000222982	0.147315773253088	14547.7415929977	8	8	130	FALSE	0.83205382955546
ENST00000223026	0.958633249649253	0.403109456869742	1	1	2	FALSE	0.980776211773546
ENST00000223029	0.372006852194848	61.2572932106567	1	1	1	FALSE	0.83205382955546
ENST00000223051	0.600513636971257	17.6036336096156	2	2	2	FALSE	0.866274409337056
ENST00000223061	0.406968625466699	51.6982172935216	1	1	1.00012220457045	FALSE	0.83205382955546
ENST00000223073	0.971904688490028	0.522074123820676	4	4	6	FALSE	0.984575279054829
ENST00000223095	0.326675037076695	74.8714696363292	1	1	1	FALSE	0.83205382955546
ENST00000223114	0.580074360086599	41.2105601007237	2	2	2.00012220457045	FALSE	0.858753183163765
ENST00000223127	0.453450312291669	68.883286494774	2	2	3.00097799511002	FALSE	0.83205382955546
ENST00000223129	NA	NA	NA	NA	NA	NA	NA
ENST00000223145	0.203275963563519	252.974960594916	1	1	1	FALSE	0.83205382955546
ENST00000223208	0.754066541132144	2.48620535085977	1	1	1	FALSE	0.91516926617629
ENST00000223215	NA	NA	NA	NA	NA	NA	NA
ENST00000223271	0.365463345715355	63.1363807035104	1	1	1.00012220457045	FALSE	0.83205382955546
ENST00000223324	0.78945668814158	128.502538018844	3	3	32	FALSE	0.91516926617629
ENST00000223357	0.930238932353565	1.78378438469038	5	5	5.0009781147278	FALSE	0.969369274444736
ENST00000223368	0.415762897342593	49.4225019559254	1	1	1	FALSE	0.83205382955546
ENST00000223423	0.587957203960735	16.0370150071153	2	1	1	FALSE	0.860946127700879
ENST00000223528	0.152944521506015	1907.82701185196	4	4	14	FALSE	0.83205382955546
ENST00000223642	0.0351554268843406	2181.40247153528	7	6	13	FALSE	0.83205382955546
ENST00000223795	0.0923265446488112	170.157871157972	1	1	1	FALSE	0.83205382955546
ENST00000223862	0.328206063046752	408.831534689116	3	3	6.000733406674	FALSE	0.83205382955546
ENST00000224073	0.344155211036835	69.4372758477001	1	1	1	FALSE	0.83205382955546
ENST00000224140	NA	NA	NA	NA	NA	NA	NA
ENST00000224356	0.604232711443526	13.8823776948639	1	1	1	FALSE	0.866274409337056
ENST00000224652	0.409645393875298	51.0025799482405	1	1	1	FALSE	0.83205382955546
ENST00000224949	0.941889398302228	3.9858311889009	8	8	14	FALSE	0.973199897617881
ENST00000224950	0.384903080632662	57.6359955893901	1	1	1	FALSE	0.83205382955546
ENST00000225171	0.749970054852065	14.4848412917104	1	1	2	FALSE	0.91516926617629
ENST00000225174	0.864372368658024	4.44737255300473	1	1	2	FALSE	0.938014199446538
ENST00000225235	0.287949710880355	87.5953293230538	1	1	1	FALSE	0.83205382955546
ENST00000225275	0.744284475523073	155.408933058256	3	3	21.0002444390125	FALSE	0.91516926617629
ENST00000225276	0.65662920225572	8.47061516242908	1	1	1	FALSE	0.888834431081278
ENST00000225296	0.943392332743299	2.06779467106709	4	4	7	FALSE	0.973959854370271
ENST00000225308	0.786511683655787	17.0612072776727	4	4	4.00097820445211	FALSE	0.91516926617629
ENST00000225328	0.77732396121123	11.7903387095448	2	2	2	FALSE	0.91516926617629
ENST00000225394	0.79404662824184	1.25722698249463	1	1	1.00024443901247	FALSE	0.915233780980251
ENST00000225441	0.567977953581089	24.1431415048723	2	2	2.00122339124052	FALSE	0.856371672847239
ENST00000225474	0.246546827413103	102.313223047889	1	1	1.00012220457045	FALSE	0.83205382955546
ENST00000225504	0.188766644468909	124.930183822726	1	1	1.00024443901247	FALSE	0.83205382955546
ENST00000225519	0.172441717624858	2410.40060605292	4	4	21	FALSE	0.83205382955546
ENST00000225538	0.509911807979626	45.5679876321127	2	2	2.00012220457045	FALSE	0.837232278602771
ENST00000225567	0.578426405455196	17.3353933057625	1	1	1	FALSE	0.858130052301848
ENST00000225609	0.732256742802608	15.5882153932656	2	2	2	FALSE	0.913295125441752
ENST00000225719	NA	NA	NA	NA	NA	NA	NA
ENST00000225726	0.577732751001534	17.4010351783292	1	1	1	FALSE	0.858130052301848
ENST00000225728	0.564451202248786	201.263513755899	2	2	9.00048941637098	FALSE	0.854527434338539
ENST00000225740	0.0786073248030399	3118.20792369048	4	4	16	FALSE	0.83205382955546
ENST00000225742	0.353291965784143	66.7065509089561	1	1	1	FALSE	0.83205382955546
ENST00000225873	0.997848435609657	0.00162067673426025	3	3	6	FALSE	0.999348852131768
ENST00000225927	0.407413963661239	51.4399590263521	1	1	1	FALSE	0.83205382955546
ENST00000225964	0.359647531683244	64.8308886615223	1	1	1.000366703337	FALSE	0.83205382955546
ENST00000226004	0.633503555018237	10.678812675515	1	1	1.000366703337	FALSE	0.879843516491191
ENST00000226091	0.446165672115347	41.9424734133463	1	1	1.00208154769193	FALSE	0.83205382955546
ENST00000226105	0.965998085337891	5.70450780534534	3	3	53.0003666137113	FALSE	0.981332357824049
ENST00000226193	0.156173972942688	428.37901350588	3	3	4	FALSE	0.83205382955546
ENST00000226218	0.307543022801511	81.0226841799325	2	1	1	FALSE	0.83205382955546
ENST00000226230	0.446639599918471	41.8832822085994	1	1	1	FALSE	0.83205382955546
ENST00000226247	0.280287556851941	664.845789686113	5	5	9.00122270326251	FALSE	0.83205382955546
ENST00000226253	0.308491010702457	80.723672343917	1	1	1.00012220457045	FALSE	0.83205382955546
ENST00000226279	0.0738990537806315	192.935909423657	1	1	3	FALSE	0.83205382955546
ENST00000226299	0.940753081704896	0.355228224499078	2	2	2.00024472316517	FALSE	0.972889142142441
ENST00000226317	0.623922464080413	15.2924151649079	1	1	3	FALSE	0.873553247764534
ENST00000226355	0.966609114028889	0.962524080819029	4	3	11	FALSE	0.981699221458181
ENST00000226432	0.316673500899942	368.477385340516	5	5	5	FALSE	0.83205382955546
ENST00000226444	0.54099987454435	82.7449899808224	3	3	6.00281489319068	FALSE	0.845189028528566
ENST00000226760	0.65138604241795	42.0083505955599	2	2	3	FALSE	0.886637881990913
ENST00000227065	0.974125257057887	0.0532776661831616	3	3	4	FALSE	0.98511242646726
ENST00000227155	0.311049717735356	79.8659297453436	1	1	1	FALSE	0.83205382955546
ENST00000227214	0.383411774750377	58.045211325877	1	1	1	FALSE	0.83205382955546
ENST00000227348	0.622654739757096	52.2884392290745	3	3	3	FALSE	0.873553247764534
ENST00000227349	0.893871836356345	6.41120450201076	5	5	7	FALSE	0.9553438813415
ENST00000227451	0.58371441370407	72.1606979977044	2	2	4.00979984036801	FALSE	0.859864508107301
ENST00000227474	NA	NA	NA	NA	NA	NA	NA
ENST00000227618	0.225131446988004	208.329129349078	2	2	2	FALSE	0.83205382955546
ENST00000227638	0.757934030799899	2.34240475125681	1	1	1	FALSE	0.91516926617629
ENST00000227752	0.763265099624417	2.15369536990966	1	1	1	FALSE	0.91516926617629
ENST00000227756	0.242506941802185	103.804590581678	1	1	1	FALSE	0.83205382955546
ENST00000227758	0.798106928787452	1.17403147390462	1	1	1	FALSE	0.916139456538474
ENST00000227868	0.575917349514856	17.6738534479186	1	1	1.00098003185104	FALSE	0.857974902111803
ENST00000227880	0.843296944332253	30.3205813768321	5	5	15.0026891279258	FALSE	0.929616421705976
ENST00000228027	0.16702683285089	2887.58456136546	7	7	23	FALSE	0.83205382955546
ENST00000228284	NA	NA	NA	NA	NA	NA	NA
ENST00000228307	0.94560755307333	10.043447538042	3	3	38.0015909925346	FALSE	0.974819569638863
ENST00000228347	0.184422221357715	267.614874869454	2	2	2	FALSE	0.83205382955546
ENST00000228425	0.306630378617458	367.35742657632	5	5	5.00012220457045	FALSE	0.83205382955546
ENST00000228468	NA	NA	NA	NA	NA	NA	NA
ENST00000228506	0.487357602247297	32.8539066631376	1	1	1.00701452128969	FALSE	0.83205382955546
ENST00000228510	0.409877000309871	73.103518001266	2	2	2	FALSE	0.83205382955546
ENST00000228567	0.284891578212575	215.054261755575	1	1	1	FALSE	0.83205382955546
ENST00000228606	0.31006137906513	164.209603058862	1	1	3	FALSE	0.83205382955546
ENST00000228641	0.0940974869474098	456.454298961397	1	1	3	FALSE	0.83205382955546
ENST00000228682	0.938011389388776	0.825715436943164	2	2	2.00024443901247	FALSE	0.972175077760917
ENST00000228705	0.238951479351378	105.10452762105	1	1	1.00343305541932	FALSE	0.83205382955546
ENST00000228740	0.429206493605206	46.051660435503	2	1	1.00024452867099	FALSE	0.83205382955546
ENST00000228820	0.574216273588705	82.8081639034447	2	1	4	FALSE	0.857920663898424
ENST00000228827	0.979987569967875	0.518534758126596	1	1	12	FALSE	0.987969305257364
ENST00000228837	0.447184628875024	148.274921028101	4	4	4.000366703337	FALSE	0.83205382955546
ENST00000228841	0.490285232988487	32.3659251756219	1	1	1.00048899755501	FALSE	0.83219718230906
ENST00000228843	0.510264043006691	33.706453393686	3	2	2	FALSE	0.837232278602771
ENST00000228887	0.721941962893399	404.572981242358	1	1	54	FALSE	0.909793876474455
ENST00000228916	0.127312508778167	349.958197668625	2	2	2	FALSE	0.83205382955546
ENST00000228918	0.788377558286854	1.39188683989842	1	1	1.00355610055181	FALSE	0.91516926617629
ENST00000228922	0.696840783367659	61.2959194550371	5	5	6.00024443901247	FALSE	0.901419474700066
ENST00000228928	0.451101608827197	171.97035562905	3	2	4	FALSE	0.83205382955546
ENST00000229002	0.961220677924995	2.4214370644822	2	2	45.0123502688289	FALSE	0.98100310767046
ENST00000229003	0.218962593695673	3182.64777070187	4	4	32.0001222195062	FALSE	0.83205382955546
ENST00000229134	0.420551047630188	61.9421862495776	2	2	2	FALSE	0.83205382955546
ENST00000229179	0.21368619796601	296.062500988359	3	3	3.00012224938875	FALSE	0.83205382955546
ENST00000229214	0.373372939965873	1276.86285484467	2	2	30.0070895978487	FALSE	0.83205382955546
ENST00000229239	0.245241039238635	102.792978268533	1	1	1	FALSE	0.83205382955546
ENST00000229243	0.290574468271322	958.609147370461	2	2	13	FALSE	0.83205382955546
ENST00000229266	NA	NA	NA	NA	NA	NA	NA
ENST00000229270	0.773745230424362	1.81328384408815	1	1	1	FALSE	0.91516926617629
ENST00000229304	0.029983148922834	21794.4994434407	1	1	90.2141107300343	FALSE	0.83205382955546
ENST00000229314	0.929995942451697	0.0182049975539459	1	1	1	FALSE	0.969369274444736
ENST00000229328	0.206875371492124	117.539396527261	1	1	1	FALSE	0.83205382955546
ENST00000229329	0.656348850267635	8.50486504028168	1	1	1	FALSE	0.888829517674251
ENST00000229332	0.541615956523605	22.9423875264935	1	1	1	FALSE	0.845189028528566
ENST00000229447	0.915247500008467	1.56604792035152	3	3	3	FALSE	0.964263843222238
ENST00000229570	0.921866232093015	1.66555256933177	2	2	3	FALSE	0.967031523341622
ENST00000229633	0.339960417585966	93.0571206544588	2	2	2	FALSE	0.83205382955546
ENST00000229758	0.281555097851848	89.7506102998976	1	1	1	FALSE	0.83205382955546
ENST00000229768	0.701678746054168	93.1648049136936	5	5	11	FALSE	0.902726923459791
ENST00000229769	0.655692583273033	57.1532693228241	2	2	5	FALSE	0.88850728175159
ENST00000229771	0.287120648773313	87.8560443020089	2	1	1.00012220457045	FALSE	0.83205382955546
ENST00000229812	0.430312343508037	45.7858202370919	1	1	1.00012227928589	FALSE	0.83205382955546
ENST00000229854	0.345255522514985	68.9996174359942	1	1	1.00024443901247	FALSE	0.83205382955546
ENST00000229913	0.125309014191477	347.944056672141	1	1	2	FALSE	0.83205382955546
ENST00000229971	NA	NA	NA	NA	NA	NA	NA
ENST00000230036	0.112340764218769	497.412270281843	2	2	3	FALSE	0.83205382955546
ENST00000230048	0.653031371562971	28.4780919172604	2	2	2	FALSE	0.887085980586149
ENST00000230053	0.420653826485416	48.1885306273751	1	1	1	FALSE	0.83205382955546
ENST00000230124	0.680454863669584	58.7762391922588	6	5	6	FALSE	0.896047984720019
ENST00000230173	0.480516293726039	49.1753299430211	2	2	2	FALSE	0.83205382955546
ENST00000230256	0.0864909430225077	173.365912574208	1	1	1	FALSE	0.83205382955546
ENST00000230301	0.453694018954356	215.54726563666	4	4	9	FALSE	0.83205382955546
ENST00000230340	0.492744870463533	130.479999595866	3	3	4.00306110119731	FALSE	0.832772172930574
ENST00000230361	0.162801775782388	418.553050954502	1	1	3	FALSE	0.83205382955546
ENST00000230419	0.355624889965496	110.281785383032	2	2	2.00171379605827	FALSE	0.83205382955546
ENST00000230431	0.439919482435493	43.383376782486	1	1	1.00085605967959	FALSE	0.83205382955546
ENST00000230449	0.710430380535296	4.56571310547273	1	1	1	FALSE	0.904428351802495
ENST00000230461	NA	NA	NA	NA	NA	NA	NA
ENST00000230538	0.710534582595976	30.2011936270581	6	3	3.00024446889133	FALSE	0.904428351802495
ENST00000230565	0.23351897246866	286.211253581433	1	1	3	FALSE	0.83205382955546
ENST00000230568	0.34505743316049	69.1666072698488	1	1	1	FALSE	0.83205382955546
ENST00000230582	0.911099058777451	2.55502136896525	3	3	4.00648821424613	FALSE	0.962842367781192
ENST00000230640	0.388439547366861	56.5657828919077	2	1	1	FALSE	0.83205382955546
ENST00000230671	0.0895484754039316	683.033948366958	2	2	4.00478938965983	FALSE	0.83205382955546
ENST00000230771	0.205655604027488	118.049579185492	1	1	1.00012220457045	FALSE	0.83205382955546
ENST00000230792	0.435212743611283	73.3427437031297	2	2	3.00012239902081	FALSE	0.83205382955546
ENST00000230882	0.404032620182853	52.4668049891381	1	1	1	FALSE	0.83205382955546
ENST00000231009	0.241050146638803	104.326444912145	1	1	1	FALSE	0.83205382955546
ENST00000231021	0.466098593620752	37.4748045949073	1	1	1	FALSE	0.83205382955546
ENST00000231228	0.201100682922539	246.426003518196	1	1	2	FALSE	0.83205382955546
ENST00000231229	0.836239110223932	29.8606793185187	2	2	20.0046443412369	FALSE	0.925850590214605
ENST00000231338	0.30418329668396	82.1319467126771	1	1	1	FALSE	0.83205382955546
ENST00000231368	0.806990603463705	0.987554823431366	1	1	1	FALSE	0.917600201506931
ENST00000231420	0.732772651698784	15.7525932349083	3	2	2	FALSE	0.913295125441752
ENST00000231423	0.405344878101602	52.1176054172908	1	1	1	FALSE	0.83205382955546
ENST00000231461	0.367636270263322	62.5030741923077	1	1	1	FALSE	0.83205382955546
ENST00000231484	0.242535828140595	123.78140962478	1	1	2	FALSE	0.83205382955546
ENST00000231498	NA	NA	NA	NA	NA	NA	NA
ENST00000231524	0.699706617086733	16.8633238742515	2	2	2.00073484384568	FALSE	0.902726923459791
ENST00000231572	0.0752429252664106	941.937895769743	4	4	4.00012226433549	FALSE	0.83205382955546
ENST00000231721	0.896296724174035	7.96189271642875	5	5	7	FALSE	0.956327887788712
ENST00000231749	0.576776452555202	22.3295171157098	2	2	2	FALSE	0.858057435265942
ENST00000231751	0.95228499964955	4.49082831951635	6	6	31	FALSE	0.978146029684972
ENST00000231887	0.277828169028232	340.850472303088	1	1	4	FALSE	0.83205382955546
ENST00000231948	0.103940513369993	400.180829683164	3	2	2	FALSE	0.83205382955546
ENST00000232003	0.696068626178145	54.3506469673072	2	2	9	FALSE	0.901142012676178
ENST00000232217	0.786442431000445	1.45573075415056	1	1	1	FALSE	0.91516926617629
ENST00000232219	0.309751058231543	138.620214132542	2	2	4	FALSE	0.83205382955546
ENST00000232375	0.77212512503508	20.9738380202327	3	3	4.00012220457045	FALSE	0.91516926617629
ENST00000232603	0.522239090981814	94.7688128759228	1	1	3.00882677454947	FALSE	0.841329363292652
ENST00000232744	0.180284700515318	6820.01315375856	6	5	65	FALSE	0.83205382955546
ENST00000232854	0.785572959066318	1.4784888653424	1	1	1	FALSE	0.91516926617629
ENST00000232888	0.911348638001481	1.76618363065	2	2	2	FALSE	0.962842367781192
ENST00000233027	0.0429139136192928	2203.57319266788	8	6	8.00048887804685	FALSE	0.83205382955546
ENST00000233047	0.789370091816191	5.65567582853439	2	2	2	FALSE	0.91516926617629
ENST00000233055	0.457615929551513	39.3643032120525	1	1	1	FALSE	0.83205382955546
ENST00000233072	0.154205730144943	288.694058111069	3	2	2	FALSE	0.83205382955546
ENST00000233078	0.223483798271008	220.170186298357	1	1	1	FALSE	0.83205382955546
ENST00000233099	0.482237902379866	46.9566032130052	3	2	2	FALSE	0.83205382955546
ENST00000233114	0.472924733176078	35.9924736718145	2	1	1	FALSE	0.83205382955546
ENST00000233121	0.761110570256796	13.6483272541067	1	1	2.00220183486239	FALSE	0.91516926617629
ENST00000233146	0.147023793203814	390.010141395659	3	3	3.0006113217323	FALSE	0.83205382955546
ENST00000233190	0.556164415022432	38.3410329222228	2	2	2	FALSE	0.849429097283114
ENST00000233202	0.200114941167234	133.375782469251	2	2	2	FALSE	0.83205382955546
ENST00000233242	0.488459869815444	61.3020403681924	3	3	3	FALSE	0.83205382955546
ENST00000233330	0.460941181234732	71.2006452638578	4	4	4	FALSE	0.83205382955546
ENST00000233331	0.575669137131907	17.6969036052394	1	1	1	FALSE	0.857952500912518
ENST00000233535	0.331234418212831	323.208565371401	3	2	5.00930802204532	FALSE	0.83205382955546
ENST00000233545	0.34297358476943	69.8155298243364	1	1	1	FALSE	0.83205382955546
ENST00000233575	0.156604834561898	408.38342100761	2	2	3.00073349633252	FALSE	0.83205382955546
ENST00000233607	0.0118462393438876	2319.68936176957	5	5	5.00489566161949	FALSE	0.83205382955546
ENST00000233623	0.89062072463338	3.54294335959357	2	2	3.0007333170374	FALSE	0.953399056746295
ENST00000233627	0.189548854871025	124.619248237535	1	1	1.00024443901247	FALSE	0.83205382955546
ENST00000233630	0.462343680367447	38.3062362523143	1	1	1	FALSE	0.83205382955546
ENST00000233668	0.37262170152672	61.0749864121006	1	1	1.00012220457045	FALSE	0.83205382955546
ENST00000233710	0.9320163437715	4.42376163049845	6	5	8.00318705565089	FALSE	0.969573329519377
ENST00000233714	0.0584474576306773	1436.21641195099	4	4	6	FALSE	0.83205382955546
ENST00000233741	0.345224944027896	69.0083948135337	1	1	1.00012227928589	FALSE	0.83205382955546
ENST00000233813	0.74868526992046	2.6766774201344	1	1	1.01136925358379	FALSE	0.91516926617629
ENST00000233838	0.202837766082469	253.579841404124	1	1	1	FALSE	0.83205382955546
ENST00000233954	NA	NA	NA	NA	NA	NA	NA
ENST00000233969	NA	NA	NA	NA	NA	NA	NA
ENST00000234040	0.699661544403595	104.032038686516	7	7	11.0001222195062	FALSE	0.902726923459791
ENST00000234115	0.912548997426562	12.5390456290044	4	3	17.0002444091409	FALSE	0.96332552612631
ENST00000234142	0.128205708732859	469.795059391607	4	3	3	FALSE	0.83205382955546
ENST00000234170	NA	NA	NA	NA	NA	NA	NA
ENST00000234179	0.776581409995011	1.72880221880953	1	1	1	FALSE	0.91516926617629
ENST00000234256	0.709993593365004	19.9280876809893	2	2	2	FALSE	0.904428351802495
ENST00000234296	0.0889002977469139	862.302742293625	4	4	4	FALSE	0.83205382955546
ENST00000234371	0.23418847314473	107.021638416816	1	1	1.01137065875664	FALSE	0.83205382955546
ENST00000234389	0.765482032876946	12.6887020829894	2	2	2.00825631546519	FALSE	0.91516926617629
ENST00000234392	0.191747003835629	201.158370796809	1	1	1	FALSE	0.83205382955546
ENST00000234396	0.0787652729683264	236.377231881688	2	2	2.00012221950623	FALSE	0.83205382955546
ENST00000234420	0.606908907064256	105.549607222436	6	6	8.00036688271982	FALSE	0.867249263622553
ENST00000234453	NA	NA	NA	NA	NA	NA	NA
ENST00000234454	0.180388053479006	128.411187659043	1	1	1	FALSE	0.83205382955546
ENST00000234590	0.0941999058715925	416.504023675663	2	2	2	FALSE	0.83205382955546
ENST00000234626	0.597981512179255	59.615124257365	3	3	3	FALSE	0.866035650021708
ENST00000234677	0.701472656587448	5.10519869252279	1	1	1	FALSE	0.902726923459791
ENST00000234701	0.101015765059933	577.713722320732	2	2	2	FALSE	0.83205382955546
ENST00000234798	0.67355713474588	192.35350707977	5	5	20.0022013861311	FALSE	0.893752361606169
ENST00000234831	0.037630335729319	1296.09890691204	3	3	4	FALSE	0.83205382955546
ENST00000235090	0.982781016399638	0.00635448535146898	2	2	2.00244947948561	FALSE	0.989858002187783
ENST00000235150	0.684890689948181	6.19705235382147	1	1	1.00183598531212	FALSE	0.897608757346898
ENST00000235332	0.511590426516312	54.6234326914977	3	3	4.0002444091409	FALSE	0.838151027849304
ENST00000235345	NA	NA	NA	NA	NA	NA	NA
ENST00000235532	0.251487134902296	100.49172981192	1	1	1	FALSE	0.83205382955546
ENST00000235628	0.233214981791272	107.303912152171	1	1	1	FALSE	0.83205382955546
ENST00000235835	0.18959210418477	124.594939091994	1	1	1.00012218963832	FALSE	0.83205382955546
ENST00000235932	0.309214540931867	80.0941657871966	1	1	1	FALSE	0.83205382955546
ENST00000236051	0.280780917894991	675.911761626885	3	3	12	FALSE	0.83205382955546
ENST00000236147	0.547560790809655	104.019608342542	3	3	4.00024449877751	FALSE	0.847317599194214
ENST00000236255	0.639883685096261	10.0424716501644	1	1	1	FALSE	0.881594696726704
ENST00000236273	0.361892135384354	64.1752104672595	1	1	1.00012218963832	FALSE	0.83205382955546
ENST00000236495	0.394096401397777	1668.87097773879	5	5	61.0065982404692	FALSE	0.83205382955546
ENST00000236693	0.697122646588304	6.19792231026932	2	2	2	FALSE	0.901419474700066
ENST00000236826	0.331930792584835	246.564794478076	2	2	5	FALSE	0.83205382955546
ENST00000236959	0.593011990617174	166.400025592581	3	3	8	FALSE	0.863309123457686
ENST00000236980	0.631125844707018	28.0959291138186	2	2	2	FALSE	0.878389194535195
ENST00000237172	0.546967655585542	36.118022435476	3	2	2	FALSE	0.847317599194214
ENST00000237201	0.354550227051099	66.3231252824027	1	1	1	FALSE	0.83205382955546
ENST00000237283	0.361205416066582	64.3721960693096	1	1	1	FALSE	0.83205382955546
ENST00000237305	0.171394931266105	288.380131426621	1	1	2.00048887802493	FALSE	0.83205382955546
ENST00000237353	0.264488794598152	670.261210777764	6	6	9	FALSE	0.83205382955546
ENST00000237380	0.49722631577659	54.3702054529712	2	2	2.00012241400416	FALSE	0.834040743316372
ENST00000237612	0.38750447389547	512.29596469525	4	4	10	FALSE	0.83205382955546
ENST00000237623	0.781693784150467	25.4564137601249	6	6	7	FALSE	0.91516926617629
ENST00000237696	0.963196276345073	0.578931690519908	2	2	5	FALSE	0.98100310767046
ENST00000237822	0.52446520427211	35.2041190676551	3	2	2	FALSE	0.84153892533601
ENST00000237853	0.7742556537886	1.7864783700578	1	1	1	FALSE	0.91516926617629
ENST00000238044	0.307042908732387	142.106223839796	1	1	2	FALSE	0.83205382955546
ENST00000238146	0.72493771722732	84.8564663656349	8	6	16	FALSE	0.909845753540635
ENST00000238256	0.330178219634124	555.220339906748	5	5	9	FALSE	0.83205382955546
ENST00000238497	0.125251819687562	153.23192588883	1	1	1	FALSE	0.83205382955546
ENST00000238508	0.861601029639423	27.5579501230854	1	1	14.0018332925935	FALSE	0.936488327185235
ENST00000238558	0.28084564842285	89.9392928459125	1	1	1.00012220457045	FALSE	0.83205382955546
ENST00000238561	0.15445790877366	1101.39359089616	5	5	9.0003666585187	FALSE	0.83205382955546
ENST00000238616	0.992386710551506	0.00717596930983201	6	6	8.03082025960017	FALSE	0.995648146723444
ENST00000238618	0.183775893706621	127.008190369859	1	1	1	FALSE	0.83205382955546
ENST00000238628	0.627488236333352	108.852628428791	4	4	7	FALSE	0.875129919393219
ENST00000238667	0.23516426742796	236.08153880871	2	2	3	FALSE	0.83205382955546
ENST00000238714	NA	NA	NA	NA	NA	NA	NA
ENST00000238721	0.0660698633620026	4799.91105332256	3	3	21	FALSE	0.83205382955546
ENST00000238788	0.10854692851784	161.614926620616	1	1	1	FALSE	0.83205382955546
ENST00000238831	0.444976540912833	66.1896468449454	2	2	3.00293685756241	FALSE	0.83205382955546
ENST00000238983	NA	NA	NA	NA	NA	NA	NA
ENST00000239165	0.406391391775805	51.8253756979794	1	1	1.00122339124052	FALSE	0.83205382955546
ENST00000239231	0.665892761377126	7.68876639539602	1	1	1	FALSE	0.889829182514748
ENST00000239374	0.924826090678856	2.90857491708126	4	4	6	FALSE	0.968374197508996
ENST00000239440	0.96933472661317	0.129297441654503	2	2	2	FALSE	0.983492951115462
ENST00000239690	0.538445540902471	83.9291339118591	2	2	3.00110172603746	FALSE	0.845161910066531
ENST00000239926	NA	NA	NA	NA	NA	NA	NA
ENST00000240093	0.164053644493548	279.528006326698	1	1	2	FALSE	0.83205382955546
ENST00000240123	0.754202405441001	21.457736803858	3	3	3	FALSE	0.91516926617629
ENST00000240139	0.468627872008409	51.0881603477737	2	2	2	FALSE	0.83205382955546
ENST00000240306	0.375888094874493	85.4721327460792	2	2	2.00110091743119	FALSE	0.83205382955546
ENST00000240328	0.309802289775402	80.2817083471627	1	1	1.00048899755501	FALSE	0.83205382955546
ENST00000240361	0.237966405216971	661.311550416398	3	3	8.00061132167747	FALSE	0.83205382955546
ENST00000240487	NA	NA	NA	NA	NA	NA	NA
ENST00000240617	0.0987075262455259	614.04558818952	3	3	3	FALSE	0.83205382955546
ENST00000240618	0.972115789661163	0.13559613026242	3	2	2	FALSE	0.984597460946878
ENST00000240651	NA	NA	NA	NA	NA	NA	NA
ENST00000240662	0.115463057016952	526.287895043325	1	1	2.000733406674	FALSE	0.83205382955546
ENST00000241001	0.3424795756856	69.9735119309983	1	1	1	FALSE	0.83205382955546
ENST00000241051	0.487816416051156	152.930045181933	5	4	5.00048989589712	FALSE	0.83205382955546
ENST00000241052	0.0278681149357551	1189.93775118524	3	3	4	FALSE	0.83205382955546
ENST00000241069	0.49629365584565	42.6525992668932	1	1	2.00588235294118	FALSE	0.833963855305165
ENST00000241071	0.781506801366306	1.58839140392628	1	1	1	FALSE	0.91516926617629
ENST00000241256	0.280590545642444	90.1196927030455	2	1	1	FALSE	0.83205382955546
ENST00000241261	0.41005298519425	50.8891555774524	1	1	1.00012220457045	FALSE	0.83205382955546
ENST00000241305	0.704520000930039	103.282135151165	11	11	12.0022048015679	FALSE	0.902726923459791
ENST00000241337	0.851388755024013	5.92490514123176	3	3	3	FALSE	0.933038824455134
ENST00000241436	0.993927374224379	0.0701155843319471	1	1	17.022023736694	FALSE	0.996634823759795
ENST00000241453	NA	NA	NA	NA	NA	NA	NA
ENST00000241600	0.530386071938507	24.8276369143537	1	1	1.0059004302397	FALSE	0.84254810340559
ENST00000241651	0.112679476472707	159.538608603728	1	1	1.00097835391953	FALSE	0.83205382955546
ENST00000241891	0.870232389053891	48.2369467014251	3	3	28.000488997555	FALSE	0.941736203148686
ENST00000242059	0.387435435568371	56.8608884700285	1	1	1	FALSE	0.83205382955546
ENST00000242067	0.425462765300422	46.8967341469121	1	1	1.00048953616448	FALSE	0.83205382955546
ENST00000242248	0.0662175193450391	2863.82637978277	9	9	12.0041630953839	FALSE	0.83205382955546
ENST00000242249	0.489597798094489	32.5109751583444	1	1	1	FALSE	0.83219718230906
ENST00000242315	0.198890950625896	254.490322902591	2	2	2	FALSE	0.83205382955546
ENST00000242317	0.140657249048854	145.980259942534	1	1	1	FALSE	0.83205382955546
ENST00000242323	0.477474343126987	35.0257932661885	1	1	1	FALSE	0.83205382955546
ENST00000242351	0.455310295197826	39.8015667418317	2	1	1.00110091743119	FALSE	0.83205382955546
ENST00000242375	0.168626532749486	133.457936340356	1	1	1	FALSE	0.83205382955546
ENST00000242576	0.817171554619638	22.4886876893329	5	5	9.00513653767979	FALSE	0.919803187101886
ENST00000242591	0.102051536885256	1251.95194314385	5	4	7.00110127667983	FALSE	0.83205382955546
ENST00000242592	0.394975028775963	79.4222721832918	3	3	3.000366703337	FALSE	0.83205382955546
ENST00000242607	0.366704083062042	62.7671512631536	1	1	1	FALSE	0.83205382955546
ENST00000242729	0.614816451840672	12.7183398543323	1	1	1.00429553264605	FALSE	0.870821732481282
ENST00000242737	NA	NA	NA	NA	NA	NA	NA
ENST00000242770	0.887547140188067	3.92339610635272	3	3	3.00097847358121	FALSE	0.951776284806671
ENST00000242783	0.128415455738828	1183.21954524296	4	4	5.01464356665984	FALSE	0.83205382955546
ENST00000242786	0.503426986348308	348.743895738805	5	5	18	FALSE	0.83488656130588
ENST00000242839	0.6336357862026	113.312842097187	5	5	7	FALSE	0.879843516491191
ENST00000243052	0.673138627635626	7.09768182334144	1	1	1	FALSE	0.893620917306331
ENST00000243077	0.184734650666217	739.881726598093	6	5	8.01446180889489	FALSE	0.83205382955546
ENST00000243103	0.436977427462263	44.1734504934039	1	1	1	FALSE	0.83205382955546
ENST00000243112	0.808947123995509	8.74027002891233	2	2	2.00073352624792	FALSE	0.918268547083089
ENST00000243167	1	0.00883354987962309	3	3	3.02032672403043	FALSE	1
ENST00000243213	0.6007283665068	17.4872624178966	1	1	2	FALSE	0.866274409337056
ENST00000243222	0.292259493813571	86.1236063880662	1	1	1	FALSE	0.83205382955546
ENST00000243300	NA	NA	NA	NA	NA	NA	NA
ENST00000243344	0.754200658367559	18.5093925637779	6	4	4	FALSE	0.91516926617629
ENST00000243346	0.865169232189553	10.8015091690868	4	4	5	FALSE	0.938435211371484
ENST00000243347	0.545771209565306	105.44889451994	1	1	4	FALSE	0.846945572818004
ENST00000243349	NA	NA	NA	NA	NA	NA	NA
ENST00000243389	0.0930451881106914	169.239441212703	2	1	1	FALSE	0.83205382955546
ENST00000243578	0.218554675579528	173.390852511203	1	1	2	FALSE	0.83205382955546
ENST00000243583	0.352382532425783	188.462704645126	4	4	4.00012220457045	FALSE	0.83205382955546
ENST00000243673	0.0739101873766969	440.977692035077	1	1	2	FALSE	0.83205382955546
ENST00000243776	0.338552462505006	116.852828646106	2	2	2.01534870276708	FALSE	0.83205382955546
ENST00000243810	0.174228064035722	131.052770566557	1	1	1	FALSE	0.83205382955546
ENST00000243878	0.842054709328994	22.3509676272355	3	3	10.0011009174312	FALSE	0.929010235268022
ENST00000243896	0.5103483525679	126.606263674534	1	1	5	FALSE	0.837232278602771
ENST00000243903	0.0449942984653684	1424.91989879424	5	5	5	FALSE	0.83205382955546
ENST00000243918	0.386721456047653	57.1292439022756	1	1	1	FALSE	0.83205382955546
ENST00000243938	0.290643934982069	86.4764780735033	1	1	1	FALSE	0.83205382955546
ENST00000243964	0.49846331669348	30.6981403378509	1	1	1.00097859327217	FALSE	0.834040743316372
ENST00000243997	0.745809344251539	2.81509850885423	1	1	1	FALSE	0.91516926617629
ENST00000244040	0.319915175455861	77.005687823862	1	1	1	FALSE	0.83205382955546
ENST00000244043	0.380334159111638	58.9032662036097	1	1	1	FALSE	0.83205382955546
ENST00000244137	0.0516257418797135	1103.98917753943	4	4	4.0002444091409	FALSE	0.83205382955546
ENST00000244204	0.501617710356841	104.502649917121	2	2	3	FALSE	0.834040743316372
ENST00000244217	0.0957529159971159	1786.91218045879	1	1	9	FALSE	0.83205382955546
ENST00000244221	0.283455551074111	89.1400909549371	1	1	1	FALSE	0.83205382955546
ENST00000244241	0.407413963661239	51.4399590263521	1	1	1	FALSE	0.83205382955546
ENST00000244333	0.497898645002939	43.1833712017053	1	1	2	FALSE	0.834040743316372
ENST00000244364	NA	NA	NA	NA	NA	NA	NA
ENST00000244426	0.481207163767316	34.2429293424184	1	1	1	FALSE	0.83205382955546
ENST00000244496	0.293165448707471	85.8149351576024	1	1	1	FALSE	0.83205382955546
ENST00000244513	0.633197688223803	40.1882810456367	3	3	3	FALSE	0.879843516491191
ENST00000244533	0.402802311493658	304.060404816933	5	5	10	FALSE	0.83205382955546
ENST00000244537	0.156865177365629	569.72785664443	4	4	4.00024443901247	FALSE	0.83205382955546
ENST00000244546	0.523394643853185	67.9856521047775	3	3	3.00024442407668	FALSE	0.841372269145279
ENST00000244565	0.460984270293151	73.5805016137628	4	3	4.000366703337	FALSE	0.83205382955546
ENST00000244571	0.594335619190545	90.5547118964959	4	4	6.0002444091409	FALSE	0.864314026369116
ENST00000244645	0.663171732636366	50.5449185404746	4	4	4	FALSE	0.889251560194119
ENST00000244711	0.499785781554402	30.4867829898401	1	1	1	FALSE	0.834040743316372
ENST00000244728	0.694510865665973	88.1754646679653	6	5	15.0002449179525	FALSE	0.901030276366099
ENST00000244751	0.433194795418823	141.681927926707	3	3	4.00012220457045	FALSE	0.83205382955546
ENST00000244763	0.330793984609203	73.5446883929658	1	1	1	FALSE	0.83205382955546
ENST00000244869	0.240543987459398	351.038086165862	2	2	4	FALSE	0.83205382955546
ENST00000244930	0.449224834098382	80.3326989460988	2	2	2	FALSE	0.83205382955546
ENST00000245121	0.0922204930853071	1276.81866120456	3	3	6	FALSE	0.83205382955546
ENST00000245157	0.847493161067751	5.32623161472657	2	2	2	FALSE	0.931431090809785
ENST00000245222	0.579809469840547	17.1529084376944	1	1	1.00073376543965	FALSE	0.858451895274663
ENST00000245312	0.113301152677166	159.146797103405	1	1	1	FALSE	0.83205382955546
ENST00000245382	0.306734731650364	81.3054237147795	1	1	1	FALSE	0.83205382955546
ENST00000245407	0.919111514199738	2.00161714484439	4	4	4.00577155283757	FALSE	0.966078962133594
ENST00000245414	0.76212937564415	2.19231727288292	1	1	1	FALSE	0.91516926617629
ENST00000245503	0.445323251602978	297.254423742418	8	8	8	FALSE	0.83205382955546
ENST00000245552	0.259285969149416	277.731571358199	1	1	4	FALSE	0.83205382955546
ENST00000245618	0.11026298879972	566.302290733103	3	3	3.00085576068993	FALSE	0.83205382955546
ENST00000245680	0.869834988230258	6.02027421061226	2	2	4.00293631866751	FALSE	0.941736203148686
ENST00000245812	0.14829506294051	522.326885142467	3	3	6.01753889998317	FALSE	0.83205382955546
ENST00000245816	0.674638391356635	22.637284393583	2	2	2.00429553264605	FALSE	0.893783564404917
ENST00000245865	0.8176328059807	0.793541612749506	1	1	1	FALSE	0.919803187101886
ENST00000245903	0.530542611229449	24.8155797848804	1	1	1	FALSE	0.842565908139814
ENST00000245908	0.900419928640554	2.17664539824286	2	2	2	FALSE	0.959190673411685
ENST00000245925	0.970866393646768	0.29829169586138	2	2	3	FALSE	0.984188701469737
ENST00000245934	0.184058673487367	126.873935239686	1	1	1	FALSE	0.83205382955546
ENST00000245957	0.0859507209121025	1929.51326576229	4	4	14	FALSE	0.83205382955546
ENST00000246012	0.0886372949901673	662.356814526559	4	4	4	FALSE	0.83205382955546
ENST00000246024	0.746434321429003	2.78900897680721	1	1	1	FALSE	0.91516926617629
ENST00000246069	0.115563766693439	512.85565433967	1	1	3.00293542074364	FALSE	0.83205382955546
ENST00000246070	0.115429119066292	639.340897453865	4	4	4.00244977951984	FALSE	0.83205382955546
ENST00000246071	0.615354808712127	12.5413153571768	1	1	1.00036724201249	FALSE	0.87088725629266
ENST00000246081	0.825462260998645	0.666548335057096	1	1	1	FALSE	0.921495319875539
ENST00000246104	0.512028552075357	28.0692607149562	1	1	1.00183643486778	FALSE	0.838403043658373
ENST00000246112	0.635492640151611	55.1696227061968	3	3	4	FALSE	0.88040640774748
ENST00000246117	0.0411421764392481	1137.35481599394	3	3	3.00232448829236	FALSE	0.83205382955546
ENST00000246163	0.822052214977888	0.721698241136639	1	1	1	FALSE	0.920230230581744
ENST00000246166	0.0713464306215716	486.461053581918	3	2	2	FALSE	0.83205382955546
ENST00000246532	0.813918098116875	114.031971540275	6	6	40.0037977767081	FALSE	0.918898133023351
ENST00000246533	0.8875668417645	2.91846191780041	1	1	2	FALSE	0.951776284806671
ENST00000246535	0.670200411859495	29.1296390986365	4	3	3	FALSE	0.892515772701015
ENST00000246548	0.487646849827825	32.8433306665426	1	1	1	FALSE	0.83205382955546
ENST00000246551	0.400012080688255	53.5351340882201	1	1	1.00012220457045	FALSE	0.83205382955546
ENST00000246635	0.285182101114793	207.132993551688	2	2	3	FALSE	0.83205382955546
ENST00000246639	0.188891210929985	265.88094318332	1	1	1	FALSE	0.83205382955546
ENST00000246646	0.726510008407719	50.7928615599838	2	2	7	FALSE	0.910739459949713
ENST00000246662	0.15232444419668	308.034952230082	2	2	2.00097859327217	FALSE	0.83205382955546
ENST00000246747	0.380886866737582	90.4339851033746	2	2	2	FALSE	0.83205382955546
ENST00000246784	0.274620422788339	92.1979214751754	1	1	1.00048905734197	FALSE	0.83205382955546
ENST00000246785	0.274620422788339	92.1979214751754	1	1	1.00048905734197	FALSE	0.83205382955546
ENST00000246792	0.528708579990684	25.126924686709	1	1	1	FALSE	0.84254810340559
ENST00000246801	0.463183403994311	68.0981555610482	2	2	3.00294117647059	FALSE	0.83205382955546
ENST00000246891	0.699497992519457	5.22932131344301	1	1	1	FALSE	0.902726923459791
ENST00000246896	0.300011500191236	83.525421572758	1	1	1	FALSE	0.83205382955546
ENST00000246912	0.749811465852051	2.65199517863066	1	1	1	FALSE	0.91516926617629
ENST00000246914	0.650819496880033	225.85477791728	7	7	17.0075889251395	FALSE	0.886213133098523
ENST00000246949	0.00590696623863507	5561.62956951027	5	5	11	FALSE	0.83205382955546
ENST00000246957	0.860590154398926	7.08447390951948	3	3	5.00036661371135	FALSE	0.936099136607247
ENST00000247001	0.370273197213662	61.7462520453528	1	1	1.00024443901247	FALSE	0.83205382955546
ENST00000247003	0.707942928082813	53.4700804269853	3	3	5.000366703337	FALSE	0.90297261855684
ENST00000247020	0.943197783111632	0.00793147304815896	1	1	1	FALSE	0.973904281144426
ENST00000247178	NA	NA	NA	NA	NA	NA	NA
ENST00000247191	0.46428280286795	37.881008990105	1	1	1	FALSE	0.83205382955546
ENST00000247194	0.763837616542947	14.7246099895986	3	3	3	FALSE	0.91516926617629
ENST00000247219	0.143129346763373	366.904420083994	2	2	4	FALSE	0.83205382955546
ENST00000247306	0.198505665223029	120.915275185732	1	1	1.00208154769193	FALSE	0.83205382955546
ENST00000247470	0.550791884746495	208.636915854905	4	4	8.00097847358121	FALSE	0.848292206036645
ENST00000247665	0.0679889969573175	451.458633120614	2	2	2	FALSE	0.83205382955546
ENST00000247668	0.981550565551406	0.0807329423717846	1	1	2.00146735143067	FALSE	0.988903533844811
ENST00000247706	0.613813997324626	69.0879824001738	1	1	4	FALSE	0.870495312085104
ENST00000247815	0.610557461460559	63.1227851513987	5	3	4.0003671071953	FALSE	0.868583067131241
ENST00000247833	0.994283429666417	0.00762307749596654	1	1	2	FALSE	0.996634823759795
ENST00000247843	0.8884156196928	3.49035700976641	1	1	3.00073349633252	FALSE	0.952058632596015
ENST00000247866	0.763875632342678	49.7166484118045	3	3	8	FALSE	0.91516926617629
ENST00000247933	0.674070522507798	8.07946456784013	2	2	2	FALSE	0.893783564404917
ENST00000247977	0.0652522325952196	516.150700436343	1	1	3.00367017372156	FALSE	0.83205382955546
ENST00000247986	0.0226601525565734	2785.01103675675	8	8	11.0014679200029	FALSE	0.83205382955546
ENST00000248041	0.902706950776575	2.11812339246291	2	2	2	FALSE	0.959764425088743
ENST00000248054	0.16608367631959	562.063234677095	4	4	4.00318305123378	FALSE	0.83205382955546
ENST00000248070	0.377379256604476	59.7283459103363	1	1	1	FALSE	0.83205382955546
ENST00000248089	0.5545648285974	27.4163557774955	2	2	2.00330478859284	FALSE	0.848292206036645
ENST00000248104	0.1434589638727	144.75767215755	1	1	1.00073367571533	FALSE	0.83205382955546
ENST00000248139	0.645012165320645	9.53817783693569	1	1	1.00012220457045	FALSE	0.884993918232348
ENST00000248150	0.430479883150672	45.7454054975231	1	1	1.00024443901247	FALSE	0.83205382955546
ENST00000248306	0.35124151778985	67.3175065293036	1	1	1	FALSE	0.83205382955546
ENST00000248342	0.683929612027026	6.29375590983222	1	1	1	FALSE	0.897608757346898
ENST00000248437	0.71468511040791	4.32611036797512	1	1	1	FALSE	0.906282922871753
ENST00000248444	0.674082320749275	7.02480337216794	1	1	1	FALSE	0.893783564404917
ENST00000248450	0.157967793685477	138.139769175082	1	1	1	FALSE	0.83205382955546
ENST00000248451	0.484923552762238	33.460699294814	1	1	1	FALSE	0.83205382955546
ENST00000248484	0.324987041658113	75.3410301267639	1	1	1	FALSE	0.83205382955546
ENST00000248550	NA	NA	NA	NA	NA	NA	NA
ENST00000248553	0.0993016123252692	166.515499115986	1	1	1.00085605967959	FALSE	0.83205382955546
ENST00000248572	0.383500964420981	57.9135542414587	1	1	1.00048959608323	FALSE	0.83205382955546
ENST00000248594	0.790967878531207	1.34137925471469	1	1	1	FALSE	0.915184554772681
ENST00000248600	NA	NA	NA	NA	NA	NA	NA
ENST00000248633	0.270198082039387	1324.33588159286	7	7	17.0003667781365	FALSE	0.83205382955546
ENST00000248846	0.793244673472664	13.4859960204083	3	3	3	FALSE	0.915233780980251
ENST00000248924	0.718437979814406	168.541890593759	5	5	31.0018356561618	FALSE	0.90774995697056
ENST00000248929	0.801251255954983	70.6815816980175	3	3	17.0008560596796	FALSE	0.916139456538474
ENST00000248933	NA	NA	NA	NA	NA	NA	NA
ENST00000248948	0.698922842410632	21.5123777594049	2	2	2	FALSE	0.902726923459791
ENST00000248958	0.965217302210217	0.353518444611753	1	1	3.00514075887393	FALSE	0.981332357824049
ENST00000249042	0.73254912004351	3.40365729343355	1	1	1	FALSE	0.913295125441752
ENST00000249066	0.385716606973486	57.4114151402366	1	1	1	FALSE	0.83205382955546
ENST00000249209	0.703304913380601	5.66998574089274	1	1	2	FALSE	0.902726923459791
ENST00000249269	0.582112116775114	84.6163377872554	4	4	4.00220321244397	FALSE	0.859436875727537
ENST00000249344	0.128251183066699	426.495343503359	3	3	3.00528190639971	FALSE	0.83205382955546
ENST00000249364	0.151128508982528	278.36210894382	1	1	1	FALSE	0.83205382955546
ENST00000249373	0.0859123277080802	668.95723811853	2	2	3	FALSE	0.83205382955546
ENST00000249375	0.301750123813552	82.873617257234	2	1	1	FALSE	0.83205382955546
ENST00000249377	0.791249314727313	1.33445728037993	1	1	1	FALSE	0.915184554772681
ENST00000249389	0.0858081672204013	438.34701172005	3	2	2	FALSE	0.83205382955546
ENST00000249396	0.836551484370745	8.63542708989112	1	1	4	FALSE	0.925850590214605
ENST00000249442	0.707554847588692	5.37664044625053	2	2	2.00110075296223	FALSE	0.902816896765724
ENST00000249501	0.00259623783911955	7949.42939998406	2	2	14.0031777071621	FALSE	0.83205382955546
ENST00000249750	0.338937915900623	95.1228339111686	2	2	2	FALSE	0.83205382955546
ENST00000249776	0.879399124157247	4.86632706460275	1	1	3	FALSE	0.94779558123091
ENST00000249806	0.403230762110912	52.6751258496735	1	1	1	FALSE	0.83205382955546
ENST00000249837	0.374960250184185	599.120921489587	13	12	12.0029380266715	FALSE	0.83205382955546
ENST00000249861	0.747662655863546	2.73816128362435	1	1	1	FALSE	0.91516926617629
ENST00000249883	0.379832330628703	167.413751829807	3	3	3.000366703337	FALSE	0.83205382955546
ENST00000249910	0.336907930485886	176.794710431964	3	3	3.00012227928589	FALSE	0.83205382955546
ENST00000250018	0.528284753455387	52.7151912635603	2	2	3.00097943192948	FALSE	0.842351608783059
ENST00000250024	0.0175866808679297	1253.99399331902	1	1	3	FALSE	0.83205382955546
ENST00000250055	0.335622616497283	72.065968430451	1	1	1	FALSE	0.83205382955546
ENST00000250087	0.82421780469338	24.2233282002499	3	3	7.00684931506849	FALSE	0.920793485163443
ENST00000250113	0.0585376674813038	818.723571263195	2	2	3.00293551057772	FALSE	0.83205382955546
ENST00000250124	0.67373037031048	53.369449988789	2	2	6	FALSE	0.893783564404917
ENST00000250160	0.425990668899333	145.14804894973	3	3	3.00073352624792	FALSE	0.83205382955546
ENST00000250173	0.250116625224178	591.064620405032	4	4	7	FALSE	0.83205382955546
ENST00000250244	0.26124434023394	96.9566977800783	1	1	1	FALSE	0.83205382955546
ENST00000250263	0.0962982774110066	404.139000635115	2	2	2	FALSE	0.83205382955546
ENST00000250360	0.304689466779329	81.9193399818281	1	1	1	FALSE	0.83205382955546
ENST00000250373	0.893577782652928	5.30969402174703	4	4	4	FALSE	0.955102586425684
ENST00000250378	0.586739073088395	192.561077791575	6	6	18	FALSE	0.860558798032677
ENST00000250383	0.0901613516020579	417.093892729136	1	1	2	FALSE	0.83205382955546
ENST00000250416	0.583296040536761	224.546513871271	7	6	13	FALSE	0.859560014804632
ENST00000250454	0.0628341550073215	1496.36973141085	3	3	7.00183435380484	FALSE	0.83205382955546
ENST00000250489	0.770875398703064	1.90288560338286	1	1	1	FALSE	0.91516926617629
ENST00000250572	0.64472515435775	54.2639655170451	4	4	5	FALSE	0.884807161703456
ENST00000250617	0.201844898040318	119.575488845037	1	1	1	FALSE	0.83205382955546
ENST00000250894	0.102894733653023	698.889182442005	5	4	4.00122354092744	FALSE	0.83205382955546
ENST00000250974	0.307167149907822	81.1481414014012	1	1	1	FALSE	0.83205382955546
ENST00000251038	0.633166637731627	29.1110605894168	2	2	3	FALSE	0.879843516491191
ENST00000251047	0.715750392515528	49.3674496842556	4	4	5.00318198506915	FALSE	0.906634279655152
ENST00000251076	0.601386034065792	14.2968770992657	1	1	1	FALSE	0.866274409337056
ENST00000251081	0.820313463228233	0.781606698771594	1	1	1.00429500552215	FALSE	0.920230230581744
ENST00000251089	0.830920040297078	0.591852079284887	1	1	1	FALSE	0.923293352644047
ENST00000251102	0.51753613702169	204.56368563434	8	8	8	FALSE	0.839175885991749
ENST00000251108	0.665270238832482	7.68022903711164	1	1	1	FALSE	0.889762366661879
ENST00000251127	0.535021570560928	136.530139836912	6	6	6	FALSE	0.844593214527958
ENST00000251170	0.327067390453918	330.46997212278	4	4	5.00097847358121	FALSE	0.83205382955546
ENST00000251195	0.140786219380326	145.923858198319	4	1	1	FALSE	0.83205382955546
ENST00000251203	0.859838615799789	6.76268175078779	1	1	4	FALSE	0.936064968803833
ENST00000251241	0.215462379665341	209.491635505217	1	1	2	FALSE	0.83205382955546
ENST00000251250	0.62038941132468	55.8869020087889	3	3	3.00110154642418	FALSE	0.873179934950333
ENST00000251296	0.465176698467058	54.9736380768985	1	1	2	FALSE	0.83205382955546
ENST00000251363	0.512610548825895	449.753518011279	6	6	14.0008554319932	FALSE	0.838680985662393
ENST00000251412	0.785460124709712	1.49912943540378	1	1	1.00122339124052	FALSE	0.91516926617629
ENST00000251424	0.312477313082695	291.895953723167	1	1	7.00097751710655	FALSE	0.83205382955546
ENST00000251472	0.385910296783614	57.354617177557	1	1	1	FALSE	0.83205382955546
ENST00000251473	0.250001667727516	209.847028228904	1	1	3.00882352941176	FALSE	0.83205382955546
ENST00000251481	0.752788432736025	360.154338399201	4	4	156	FALSE	0.91516926617629
ENST00000251496	0.792208749051554	20.0269474176531	6	3	4.00061214495593	FALSE	0.915184554772681
ENST00000251527	0.64781192492417	9.27152102105684	2	1	1	FALSE	0.885147271406495
ENST00000251547	0.917913968539178	1.40159948761467	2	2	2	FALSE	0.965255445301668
ENST00000251582	0.830944214133357	24.1045850626472	3	3	9.000366703337	FALSE	0.923293352644047
ENST00000251588	0.350220790761555	113.336150296126	1	1	2	FALSE	0.83205382955546
ENST00000251607	0.931073569264078	3.51081413162561	6	6	7.00122300229612	FALSE	0.969400477392933
ENST00000251636	0.270743961504164	223.315313669826	4	4	4.00048929668003	FALSE	0.83205382955546
ENST00000251642	0.804257418625293	54.9339099143685	7	6	13.002935660506	FALSE	0.917099993014183
ENST00000251654	0.322139819234909	575.084091632667	4	4	10	FALSE	0.83205382955546
ENST00000251691	0.440665208784166	43.2860526225639	1	1	1	FALSE	0.83205382955546
ENST00000251739	0.545119935237482	22.3274326438633	1	1	1.00134671890304	FALSE	0.846718282940089
ENST00000251775	0.416527522296988	69.3976356281776	2	2	2.0015911872705	FALSE	0.83205382955546
ENST00000251776	0.814605398088351	8.1579156377953	2	2	2	FALSE	0.919158252909145
ENST00000251864	NA	NA	NA	NA	NA	NA	NA
ENST00000251871	0.290765069778102	206.987236421266	3	3	3.00195886385896	FALSE	0.83205382955546
ENST00000251921	0.0334835762247649	653.222513112088	3	3	3	FALSE	0.83205382955546
ENST00000251973	0.776513274560347	17.6610857331534	3	3	3.00012220457045	FALSE	0.91516926617629
ENST00000252011	0.0536806601630608	484.939277600994	2	2	3	FALSE	0.83205382955546
ENST00000252015	0.83159454879324	4.50086379766724	2	2	2	FALSE	0.923738612437951
ENST00000252029	0.820013256113621	8.96344049077495	2	2	3.00146735143067	FALSE	0.920230230581744
ENST00000252034	0.130508127835484	521.179158026339	3	3	3	FALSE	0.83205382955546
ENST00000252037	0.205503985757847	244.943094515525	2	2	2	FALSE	0.83205382955546
ENST00000252100	0.9288362439347	2.52527674459109	5	5	5.00012220457045	FALSE	0.969369274444736
ENST00000252102	0.360623013081177	64.5683674671054	1	1	1.00220426157237	FALSE	0.83205382955546
ENST00000252108	NA	NA	NA	NA	NA	NA	NA
ENST00000252136	0.256627360963177	7073.06463488613	5	5	107.001713586291	FALSE	0.83205382955546
ENST00000252137	0.186019709516874	302.35143004874	3	3	3.00097847358121	FALSE	0.83205382955546
ENST00000252172	0.0460237760616822	3594.56300361714	9	8	23	FALSE	0.83205382955546
ENST00000252245	0.795578805702567	33.5172801939674	6	6	8	FALSE	0.916139456538474
ENST00000252318	0.769717045996909	31.4492935653012	5	5	7	FALSE	0.91516926617629
ENST00000252336	0.454059436053477	48.7367505764495	2	2	2.00012220457045	FALSE	0.83205382955546
ENST00000252440	0.26166151356596	96.800754602071	1	1	1	FALSE	0.83205382955546
ENST00000252453	0.24971650045071	266.366770742991	3	3	4.00012221950623	FALSE	0.83205382955546
ENST00000252457	0.9273340301615	1.34778168124736	3	3	3.00024476808224	FALSE	0.968824400946288
ENST00000252458	0.9273340301615	1.34778168124736	3	3	3.00024476808224	FALSE	0.968824400946288
ENST00000252483	0.348886104745516	68.0098771902888	1	1	1	FALSE	0.83205382955546
ENST00000252485	0.553113053634302	81.5945689927099	2	2	3.00416309538386	FALSE	0.848292206036645
ENST00000252505	0.18820718942279	3289.53842817025	4	4	35	FALSE	0.83205382955546
ENST00000252512	0.39880998764453	53.8526318003215	1	1	1	FALSE	0.83205382955546
ENST00000252530	0.870213074313028	23.8222699557153	5	5	13.0002444390125	FALSE	0.941736203148686
ENST00000252542	0.118274666017437	1611.84339891632	4	4	7.04940523313334	FALSE	0.83205382955546
ENST00000252575	0.183276980430772	264.164409891006	2	2	2.00036664358292	FALSE	0.83205382955546
ENST00000252590	0.274376989572497	92.2976919560048	1	1	1	FALSE	0.83205382955546
ENST00000252594	0.742271661780782	2.96244366991527	2	1	1	FALSE	0.91516926617629
ENST00000252595	0.721232976228845	27.9475182236271	4	4	4.00551437552107	FALSE	0.909146146225023
ENST00000252597	0.617221883119016	120.012829451132	4	4	8.00562679172641	FALSE	0.871500351220037
ENST00000252622	0.652804876608305	8.8213607779542	1	1	1	FALSE	0.887085980586149
ENST00000252674	0.467693158003094	44.8029518511653	1	1	2.000733406674	FALSE	0.83205382955546
ENST00000252711	0.165371316266046	134.883949630214	1	1	1	FALSE	0.83205382955546
ENST00000252729	0.0423290631134861	606.916120733004	2	2	2.00908535870655	FALSE	0.83205382955546
ENST00000252804	0.17329418097076	131.45455623709	1	1	1	FALSE	0.83205382955546
ENST00000252809	0.536432570263774	23.8025351532489	1	1	1	FALSE	0.844593214527958
ENST00000252826	0.0573454813968545	7425.31884628434	12	12	29.0078304529561	FALSE	0.83205382955546
ENST00000252891	0.45350502715638	40.1444060711914	1	1	1	FALSE	0.83205382955546
ENST00000252934	0.861647199626139	4.33051295020166	2	2	2	FALSE	0.936488327185235
ENST00000252939	0.112978938467695	159.272684821446	1	1	1.00232700551133	FALSE	0.83205382955546
ENST00000252945	0.691862489872583	59.4082596615517	3	3	5	FALSE	0.899921623846399
ENST00000252984	0.461304105962356	38.5287589961204	1	1	1	FALSE	0.83205382955546
ENST00000252992	0.553235005120952	45.4995268120717	2	2	2	FALSE	0.848292206036645
ENST00000252999	0.333644919051801	1561.42144897376	22	22	23.0280612596425	FALSE	0.83205382955546
ENST00000253003	0.279237850273245	90.5975020606412	1	1	1.00061132167747	FALSE	0.83205382955546
ENST00000253031	0.0359799309341944	1051.24425832987	3	3	4.000366703337	FALSE	0.83205382955546
ENST00000253047	0.153567105808369	140.098246146593	1	1	1	FALSE	0.83205382955546
ENST00000253055	0.376546312767957	247.246940053727	3	3	5.00478821362799	FALSE	0.83205382955546
ENST00000253063	0.2037412400802	297.271524588184	2	2	4.01155074956992	FALSE	0.83205382955546
ENST00000253079	0.818395395670234	0.777243508695987	1	1	1	FALSE	0.919946668748659
ENST00000253083	0.495592659973997	43.7103423224356	2	2	2	FALSE	0.833963855305165
ENST00000253099	0.0878974437341066	210.99967519008	1	1	2	FALSE	0.83205382955546
ENST00000253107	0.79905872645391	20.9411253902297	5	5	6.00232406939218	FALSE	0.916139456538474
ENST00000253109	0.387105285816033	896.537835605674	4	4	19.0007336757153	FALSE	0.83205382955546
ENST00000253159	0.196462286425859	739.356807812238	2	2	7.01801376216053	FALSE	0.83205382955546
ENST00000253188	0.13971533103411	425.365003480928	3	3	4.00122339124052	FALSE	0.83205382955546
ENST00000253193	0.294290176369578	85.3857016287153	1	1	1.00220426157237	FALSE	0.83205382955546
ENST00000253233	0.316003972177124	97.3583234775178	3	2	2	FALSE	0.83205382955546
ENST00000253237	0.500960258663602	317.634217422883	4	4	11	FALSE	0.834040743316372
ENST00000253247	0.794761783901783	1.25044266501152	2	1	1	FALSE	0.915602756892697
ENST00000253332	0.365556838995279	63.0968149778921	1	1	1	FALSE	0.83205382955546
ENST00000253354	0.25155338755051	117.250330816472	2	2	2	FALSE	0.83205382955546
ENST00000253381	0.520500755229963	120.642339287565	1	1	7.00171128223934	FALSE	0.840499521405469
ENST00000253452	0.473307338060596	35.9157405249552	1	1	1	FALSE	0.83205382955546
ENST00000253462	0.465439997817088	70.0426725542747	3	3	3.00012220457045	FALSE	0.83205382955546
ENST00000253496	0.770790504390056	28.0798816811534	7	7	7.01559926108691	FALSE	0.91516926617629
ENST00000253506	0.177766457093702	320.651713414153	2	2	3.00269541778976	FALSE	0.83205382955546
ENST00000253669	0.634601270740599	10.5713056398643	1	1	1	FALSE	0.880382349266913
ENST00000253673	0.278710428668856	215.920254644946	2	2	3	FALSE	0.83205382955546
ENST00000253686	0.59839426581408	37.831082909709	2	2	2	FALSE	0.866274409337056
ENST00000253692	0.971241627681904	0.262060242006123	3	2	3	FALSE	0.984188701469737
ENST00000253693	0.805296561735162	13.437497305486	3	2	3	FALSE	0.917600201506931
ENST00000253697	0.716051056620207	85.2378002905477	4	4	9.00024443901247	FALSE	0.906634279655152
ENST00000253719	0.700053913181992	19.0773961622272	2	2	2	FALSE	0.902726923459791
ENST00000253727	0.659405421837014	8.22834120008098	1	1	1	FALSE	0.888860453295383
ENST00000253754	0.880776725829988	3.38125755669295	2	2	2.00012220457045	FALSE	0.9486638135207
ENST00000253778	0.223772391887637	546.335312519768	4	4	5	FALSE	0.83205382955546
ENST00000253789	0.499784000598669	30.4809277101564	1	1	1	FALSE	0.834040743316372
ENST00000253799	0.170202962874482	468.360579532475	4	4	5.00183621006243	FALSE	0.83205382955546
ENST00000253801	0.406701483618098	51.7595988800972	1	1	1	FALSE	0.83205382955546
ENST00000253807	0.763369385288487	2.14995705554822	1	1	1	FALSE	0.91516926617629
ENST00000253861	0.727980006359524	17.3755411117552	3	2	2	FALSE	0.91157174117732
ENST00000253925	NA	NA	NA	NA	NA	NA	NA
ENST00000253928	0.18414822439769	3457.66542473497	5	5	27.0077017114914	FALSE	0.83205382955546
ENST00000253934	0.489500430493978	32.4922923520445	1	1	1	FALSE	0.83219718230906
ENST00000254035	0.41402666145821	49.8597177572348	1	1	1	FALSE	0.83205382955546
ENST00000254043	0.375064263483444	86.2999439944025	2	2	2	FALSE	0.83205382955546
ENST00000254051	0.616359506316899	127.883434443132	4	4	9.00354644328881	FALSE	0.87088725629266
ENST00000254090	0.828880841583394	47.1504880246041	8	7	15	FALSE	0.922652665232552
ENST00000254231	0.381787168799585	58.4960393778456	1	1	1.00232672054862	FALSE	0.83205382955546
ENST00000254235	0.939769710854816	0.662200347101024	2	2	2	FALSE	0.972806316291172
ENST00000254260	0.862241944855025	4.9772045037479	3	3	3.00514224385576	FALSE	0.936882751617158
ENST00000254301	NA	NA	NA	NA	NA	NA	NA
ENST00000254322	0.0503677649713699	1568.32867589422	1	1	6.002200220022	FALSE	0.83205382955546
ENST00000254325	0.0905536894027391	1021.84944600997	3	3	5.01202941983163	FALSE	0.83205382955546
ENST00000254337	0.676249129488721	6.85829160692029	1	1	1	FALSE	0.894647872232087
ENST00000254436	0.386721456047653	57.1292439022756	1	1	1	FALSE	0.83205382955546
ENST00000254442	0.229758660031104	108.603867265387	1	1	1	FALSE	0.83205382955546
ENST00000254480	0.221980255533007	440.439197580286	4	4	4.0002444539592	FALSE	0.83205382955546
ENST00000254488	0.114224961427353	158.651265774902	1	1	1	FALSE	0.83205382955546
ENST00000254528	0.404419178805667	82.2084134818009	1	1	2	FALSE	0.83205382955546
ENST00000254605	0.903085693757986	4.49416117251815	4	4	5	FALSE	0.959764425088743
ENST00000254624	0.88309649253761	3.83117733916108	3	3	3	FALSE	0.949790951700245
ENST00000254630	0.963892883867756	0.379426569489073	4	3	4	FALSE	0.98100310767046
ENST00000254661	0.972419341211136	0.557817032009503	3	3	6	FALSE	0.984597460946878
ENST00000254663	0.169969085316523	142.764669555154	2	2	2	FALSE	0.83205382955546
ENST00000254667	0.130682321413151	150.680567979405	1	1	1	FALSE	0.83205382955546
ENST00000254718	0.168359975980175	1258.74833447448	8	8	10.0017121193592	FALSE	0.83205382955546
ENST00000254719	0.470233795246998	46.6972987983958	2	2	2	FALSE	0.83205382955546
ENST00000254722	0.407425096717971	51.5730472703712	1	1	1	FALSE	0.83205382955546
ENST00000254730	0.604564135359537	68.2911097109789	4	4	4.01968501856192	FALSE	0.866308632442767
ENST00000254759	0.200487127709858	1710.8993259962	2	2	16.000244528671	FALSE	0.83205382955546
ENST00000254765	0.446828557156581	53.8443660016932	2	2	2	FALSE	0.83205382955546
ENST00000254770	0.355022391031772	66.1955605631147	1	1	1	FALSE	0.83205382955546
ENST00000254801	NA	NA	NA	NA	NA	NA	NA
ENST00000254806	0.359949970540553	64.7448298600978	1	1	1	FALSE	0.83205382955546
ENST00000254816	0.702470561435409	19.3670523214434	2	2	2.00012220457045	FALSE	0.902726923459791
ENST00000254821	0.32782097264234	74.509839775217	1	1	1	FALSE	0.83205382955546
ENST00000254846	9.14524964790164e-06	35641.6869352611	2	2	35.1628592483419	FALSE	0.0793357103495511
ENST00000254850	0.125572589347408	474.410496670773	3	3	4	FALSE	0.83205382955546
ENST00000254853	0.581214837778657	93.9353794302584	2	2	8	FALSE	0.859074034110065
ENST00000254854	0.709328266543043	55.7152946173933	4	4	6.00159099253457	FALSE	0.904162440912927
ENST00000254868	0.51477997708217	57.1707915231628	2	2	3	FALSE	0.838893653431311
ENST00000254878	0.333134889977412	114.778157823083	1	1	2.00048923679061	FALSE	0.83205382955546
ENST00000254898	0.0428465783948735	1059.60706215846	3	3	3	FALSE	0.83205382955546
ENST00000254900	0.271229854159532	93.339153605695	1	1	1	FALSE	0.83205382955546
ENST00000254908	0.0836077781337072	435.784811099116	2	2	2	FALSE	0.83205382955546
ENST00000254928	0.796054745930358	12.216100512855	1	1	4	FALSE	0.916139456538474
ENST00000254942	0.172930737991687	131.675375654674	1	1	1.00404858299595	FALSE	0.83205382955546
ENST00000254958	0.0663806409166491	1458.10589998543	4	4	4	FALSE	0.83205382955546
ENST00000254963	0.447240915276232	59.8400209522617	2	2	2.00012220457045	FALSE	0.83205382955546
ENST00000255039	0.364527309195817	63.4044026421593	1	1	1	FALSE	0.83205382955546
ENST00000255078	0.683951430063692	38.0195234326391	4	3	3	FALSE	0.897608757346898
ENST00000255082	0.424427586262695	47.2385406808142	1	1	1	FALSE	0.83205382955546
ENST00000255087	0.129021612974004	345.834074412267	1	1	2	FALSE	0.83205382955546
ENST00000255108	0.922209911887319	1.58518784210565	2	2	3	FALSE	0.967227807256144
ENST00000255189	0.665099161623456	246.818510003221	8	8	21	FALSE	0.889762366661879
ENST00000255192	0.534167696496806	32.6438287725099	2	2	2.00122339124052	FALSE	0.844357658479805
ENST00000255194	0.74148126370823	3.00160429125806	1	1	1.00012229423994	FALSE	0.91516926617629
ENST00000255224	0.128625806799477	556.731796218917	2	2	2	FALSE	0.83205382955546
ENST00000255226	0.882122099951484	8.62120890966327	4	4	8	FALSE	0.949314596600862
ENST00000255262	0.328650978666194	201.520432351828	1	1	6	FALSE	0.83205382955546
ENST00000255266	0.519932779827616	26.6977680615871	1	1	1	FALSE	0.840145539677548
ENST00000255305	0.195229664180035	485.088042486265	4	4	4.00048905737122	FALSE	0.83205382955546
ENST00000255381	0.134159203258737	3303.05946936104	7	7	25	FALSE	0.83205382955546
ENST00000255389	0.716053374957425	4.25076390694582	1	1	1	FALSE	0.906634279655152
ENST00000255390	0.343815781177962	69.5661113697739	1	1	1	FALSE	0.83205382955546
ENST00000255409	0.790090254257595	1.3630314637767	1	1	1	FALSE	0.91516926617629
ENST00000255416	0.5183255267782	96.3858671827197	3	2	5	FALSE	0.83977981501757
ENST00000255432	0.336563592792453	71.7746817059697	1	1	1.00012218963832	FALSE	0.83205382955546
ENST00000255448	0.805493069541515	1.01749341598505	1	1	1	FALSE	0.917600201506931
ENST00000255465	0.720980395091034	27.8965435259279	1	1	3.0007333170374	FALSE	0.909119817366876
ENST00000255486	0.368509059967596	62.2534060191979	1	1	1.00012220457045	FALSE	0.83205382955546
ENST00000255499	0.274427747258027	569.423429993373	2	2	4.00048914709555	FALSE	0.83205382955546
ENST00000255559	0.984553838777142	0.0964260246272125	2	2	3	FALSE	0.990431138016103
ENST00000255613	0.280824116350383	136.39297290604	2	2	2.00171358629131	FALSE	0.83205382955546
ENST00000255622	0.0149493024874034	5358.11751176347	5	5	13	FALSE	0.83205382955546
ENST00000255641	0.377184597157834	59.7862214061959	1	1	1	FALSE	0.83205382955546
ENST00000255681	0.95806270198961	0.00236567222828025	1	1	1	FALSE	0.980674063943366
ENST00000255684	0.491745565202465	32.0367570619311	1	1	1	FALSE	0.83219718230906
ENST00000255784	0.880507527584386	2.33162463299394	2	2	2	FALSE	0.948598843743573
ENST00000255858	0.779531773303369	20.2451843836434	2	2	4.00012220457045	FALSE	0.91516926617629
ENST00000255882	0.572035177558459	38.0744385135677	3	3	3	FALSE	0.857636432413924
ENST00000256001	0.487876742613478	32.8538181331868	1	1	1.0049115913556	FALSE	0.83205382955546
ENST00000256010	0.307899707458735	144.175884149051	1	1	2	FALSE	0.83205382955546
ENST00000256062	0.607130941096474	34.8777976030792	2	2	2	FALSE	0.867249263622553
ENST00000256078	0.0946863127052618	1005.57976275272	2	2	5	FALSE	0.83205382955546
ENST00000256079	0.0635294808486497	1239.38874078994	4	3	4	FALSE	0.83205382955546
ENST00000256084	0.579625292919717	88.9537009560727	5	5	5	FALSE	0.858451895274663
ENST00000256104	0.717968010044418	4.14584460258811	1	1	1	FALSE	0.90769113091631
ENST00000256151	0.32282523168457	76.0918258993734	1	1	1	FALSE	0.83205382955546
ENST00000256178	0.20011268404636	229.928476275988	2	2	2	FALSE	0.83205382955546
ENST00000256190	0.112182028886388	541.980498514715	4	3	3	FALSE	0.83205382955546
ENST00000256324	0.245047177042014	143.130028458822	2	2	2	FALSE	0.83205382955546
ENST00000256366	0.12680568513006	152.525537968053	1	1	1	FALSE	0.83205382955546
ENST00000256379	0.226569266113545	149.565857887467	2	2	2	FALSE	0.83205382955546
ENST00000256398	0.437439986728406	44.0603806293034	1	1	1	FALSE	0.83205382955546
ENST00000256404	0.402704208258774	461.748342681006	5	5	11	FALSE	0.83205382955546
ENST00000256413	0.652668577750198	8.8339040364317	1	1	1	FALSE	0.887085980586149
ENST00000256425	0.011553546699496	38323.2719557871	2	2	131	FALSE	0.83205382955546
ENST00000256452	0.193509065741983	246.648967964854	2	2	2	FALSE	0.83205382955546
ENST00000256458	0.175752054293862	731.343420566838	2	2	6	FALSE	0.83205382955546
ENST00000256460	0.173576397754565	260.995981691799	2	2	2	FALSE	0.83205382955546
ENST00000256497	0.532759209827099	44.2872642021483	3	3	4.00183495236216	FALSE	0.84387192802967
ENST00000256509	NA	NA	NA	NA	NA	NA	NA
ENST00000256538	0.458097007199807	39.2542684282187	1	1	1.00036679300648	FALSE	0.83205382955546
ENST00000256545	NA	NA	NA	NA	NA	NA	NA
ENST00000256593	0.797625773922094	26.6442955388475	3	3	6	FALSE	0.916139456538474
ENST00000256594	0.196826829498221	245.692797117096	2	2	2	FALSE	0.83205382955546
ENST00000256637	0.337552136848971	71.4796102522515	1	1	1	FALSE	0.83205382955546
ENST00000256644	0.676249129488721	6.85829160692029	1	1	1	FALSE	0.894647872232087
ENST00000256646	NA	NA	NA	NA	NA	NA	NA
ENST00000256649	0.408713390276342	104.904203444177	2	2	5	FALSE	0.83205382955546
ENST00000256658	0.349970239855435	309.104304349277	4	4	6	FALSE	0.83205382955546
ENST00000256689	0.344339096422379	69.3220227894253	1	1	1	FALSE	0.83205382955546
ENST00000256707	0.0772384169200496	645.734411353089	3	2	2	FALSE	0.83205382955546
ENST00000256720	0.482639859609204	182.841107680308	4	4	5.00085605967959	FALSE	0.83205382955546
ENST00000256722	0.65830866520084	34.4341835592692	1	1	6	FALSE	0.888860453295383
ENST00000256737	0.346733149613925	291.497193764695	6	5	5.00134836969846	FALSE	0.83205382955546
ENST00000256785	0.140163139425298	5732.53741807229	4	4	97.0119892341571	FALSE	0.83205382955546
ENST00000256797	0.268025469236129	1003.48324180535	6	6	13.0004888481534	FALSE	0.83205382955546
ENST00000256854	0.376199211820447	97.934349759409	2	2	2	FALSE	0.83205382955546
ENST00000256857	0.0998035790099766	166.020428268053	1	1	1.00441826215022	FALSE	0.83205382955546
ENST00000256897	0.346173152611857	138.775399114908	2	2	3	FALSE	0.83205382955546
ENST00000256906	0.196129283259733	121.880122466208	1	1	1	FALSE	0.83205382955546
ENST00000256925	0.137811995636	237.349004869156	1	1	1.00232700551133	FALSE	0.83205382955546
ENST00000256958	0.212298651972957	330.045743938197	5	5	5.00318429426378	FALSE	0.83205382955546
ENST00000256996	0.339474094443088	70.8876678552213	2	1	1	FALSE	0.83205382955546
ENST00000256997	0.351274960693374	191.785299721853	3	3	3.00012220457045	FALSE	0.83205382955546
ENST00000256999	NA	NA	NA	NA	NA	NA	NA
ENST00000257177	NA	NA	NA	NA	NA	NA	NA
ENST00000257189	0.298790082654934	83.9281901996197	1	1	1	FALSE	0.83205382955546
ENST00000257192	NA	NA	NA	NA	NA	NA	NA
ENST00000257197	0.601668700852387	151.424802168795	3	3	15.0042826033466	FALSE	0.866274409337056
ENST00000257209	0.407818839670609	51.3510062551137	1	1	1.00122339124052	FALSE	0.83205382955546
ENST00000257215	0.116257468206878	372.925408520206	2	2	2.00024446889133	FALSE	0.83205382955546
ENST00000257245	0.778098881789179	1.68490434171265	1	1	1	FALSE	0.91516926617629
ENST00000257247	0.524092718670309	25.9515259733442	1	1	1	FALSE	0.84153892533601
ENST00000257248	0.476960135556534	55.779512255491	1	1	3	FALSE	0.83205382955546
ENST00000257261	0.161072938444694	136.766995558997	1	1	1	FALSE	0.83205382955546
ENST00000257264	0.601064060047109	14.3550736840875	1	1	1	FALSE	0.866274409337056
ENST00000257290	0.0808054611834531	176.610149421263	1	1	1	FALSE	0.83205382955546
ENST00000257347	0.738481638103684	16.3015021423691	2	2	2.0013460597161	FALSE	0.91516926617629
ENST00000257359	0.364388343993422	63.4507443752156	1	1	1	FALSE	0.83205382955546
ENST00000257408	0.327969030650851	119.92035025609	2	2	2.00012224938875	FALSE	0.83205382955546
ENST00000257497	0.0751870098536508	1284.60567868252	7	6	8.00012223444567	FALSE	0.83205382955546
ENST00000257515	0.276871252434717	237.688598331436	3	3	3	FALSE	0.83205382955546
ENST00000257527	0.707756293203415	20.7018107943095	2	2	2.00048899755501	FALSE	0.902816896765724
ENST00000257548	0.491758573985316	31.988439865731	1	1	1.012246412667	FALSE	0.83219718230906
ENST00000257555	0.184099658707424	265.860852732346	2	2	2.00061132167747	FALSE	0.83205382955546
ENST00000257570	0.340521054768496	415.187518511195	5	4	6	FALSE	0.83205382955546
ENST00000257626	0.354336107270164	247.710439904343	4	4	4	FALSE	0.83205382955546
ENST00000257637	0.772398258621467	1.8592219834949	2	1	1.00036733194563	FALSE	0.91516926617629
ENST00000257659	0.69439560176661	72.8066163866187	2	2	7	FALSE	0.901030276366099
ENST00000257663	0.786158242629181	15.3212762700925	1	1	3.00919230297831	FALSE	0.91516926617629
ENST00000257700	0.81372537466112	11.3063041653425	3	3	3	FALSE	0.918898133023351
ENST00000257765	0.982960960452867	0.00421454809789175	2	2	2	FALSE	0.989896677504086
ENST00000257766	0.190924325887436	732.328939032252	7	6	7.00183547627393	FALSE	0.83205382955546
ENST00000257776	0.17310424204944	131.525972711794	1	1	1	FALSE	0.83205382955546
ENST00000257789	0.13822108612462	533.641733561368	2	2	4.0002446782481	FALSE	0.83205382955546
ENST00000257818	0.529384553419647	24.8395920436679	1	1	1	FALSE	0.84254810340559
ENST00000257829	0.559084231818172	176.290857981081	6	6	7	FALSE	0.851563884399518
ENST00000257857	0.0867972804468805	672.139965484375	2	2	3	FALSE	0.83205382955546
ENST00000257860	0.49316979199037	58.4655592950224	1	1	2	FALSE	0.832781732176884
ENST00000257861	0.4783160237648	216.092214063327	3	3	11.0009784735812	FALSE	0.83205382955546
ENST00000257863	0.509653553020809	59.2494598839587	2	2	2.00024443901247	FALSE	0.837232278602771
ENST00000257879	0.381995108100923	623.970345823143	7	7	12.0009776664352	FALSE	0.83205382955546
ENST00000257895	0.716138331326077	43.1925235297263	4	4	5.0002444091409	FALSE	0.906634279655152
ENST00000257901	0.0993120899541246	166.40955621407	1	1	1	FALSE	0.83205382955546
ENST00000257904	0.488691085279052	32.6993369340172	1	1	1	FALSE	0.83205382955546
ENST00000257909	0.132777654244899	618.4278055581	2	2	4	FALSE	0.83205382955546
ENST00000257910	0.512536724429941	128.084087906214	3	3	5	FALSE	0.838658301895366
ENST00000257931	0.781890041984143	11.1115010467576	2	2	2	FALSE	0.91516926617629
ENST00000257951	0.830462479759765	0.599842907197999	1	1	1.00024443901247	FALSE	0.9231247480251
ENST00000257974	0.277329955993576	131.240022678074	2	2	2	FALSE	0.83205382955546
ENST00000257981	0.0786944273387446	177.844664506496	1	1	1.000366703337	FALSE	0.83205382955546
ENST00000258042	0.249187328220021	101.277888033516	1	1	1.00012220457045	FALSE	0.83205382955546
ENST00000258052	0.292387456423786	365.920228220622	2	2	5	FALSE	0.83205382955546
ENST00000258062	0.385908394036196	57.3555040178918	1	1	1	FALSE	0.83205382955546
ENST00000258083	0.0611331193702979	188.603024119377	1	1	1	FALSE	0.83205382955546
ENST00000258104	0.0294491141344237	709.868688797837	4	3	3	FALSE	0.83205382955546
ENST00000258105	0.277100281997782	91.2659127727864	1	1	1	FALSE	0.83205382955546
ENST00000258168	0.891770051759252	5.73350072178948	3	3	5	FALSE	0.954264227217249
ENST00000258173	0.610560428686235	13.1866022806517	1	1	1	FALSE	0.868583067131241
ENST00000258198	0.0954810076300874	168.471348164399	1	1	1.00024443901247	FALSE	0.83205382955546
ENST00000258201	0.616143350563674	158.951217336265	6	6	9.00146675360488	FALSE	0.87088725629266
ENST00000258214	0.342043090338141	69.9872227386735	1	1	1.00085605967959	FALSE	0.83205382955546
ENST00000258243	0.901090552351758	5.69393488681494	6	6	6.00012223444567	FALSE	0.959450651904016
ENST00000258301	0.330840129345977	73.5676208235981	1	1	1	FALSE	0.83205382955546
ENST00000258362	0.360448284157184	335.722428601113	5	5	6.00330284216063	FALSE	0.83205382955546
ENST00000258385	0.698786804442303	5.27466273173081	2	1	1	FALSE	0.902726923459791
ENST00000258399	NA	NA	NA	NA	NA	NA	NA
ENST00000258400	0.14990556814807	274.41602416279	2	2	2	FALSE	0.83205382955546
ENST00000258403	0.525352673433489	25.7260001095273	1	1	1	FALSE	0.841646708673323
ENST00000258411	0.663344208496499	213.437390309718	2	2	16.0001222045705	FALSE	0.889312320927875
ENST00000258412	0.185823818503296	269.546803180748	1	1	1	FALSE	0.83205382955546
ENST00000258415	0.926806739341463	1.5495362573767	3	3	4	FALSE	0.968824400946288
ENST00000258418	0.134282410425283	148.97599386319	1	1	1	FALSE	0.83205382955546
ENST00000258428	0.193963102015215	122.76931331105	2	1	1	FALSE	0.83205382955546
ENST00000258455	0.514192694864476	27.7449335621	1	1	1	FALSE	0.838893653431311
ENST00000258494	0.644679306132617	184.906032541026	7	4	19	FALSE	0.884807161703456
ENST00000258499	0.257167091893143	270.34429973772	2	2	3.0002447381302	FALSE	0.83205382955546
ENST00000258526	0.160837912414841	136.872676366829	1	1	1	FALSE	0.83205382955546
ENST00000258530	0.898232237383009	9.09980651651032	3	3	8	FALSE	0.95751652345676
ENST00000258538	0.371150367733168	90.6688696017132	2	2	2	FALSE	0.83205382955546
ENST00000258607	0.55797566411179	82.373812615894	4	4	4.00110120197922	FALSE	0.850711558653938
ENST00000258662	0.114210450337807	593.202033281207	2	2	2	FALSE	0.83205382955546
ENST00000258679	0.617984962396571	34.2624997828595	2	2	2.00061199510404	FALSE	0.871681220260968
ENST00000258682	0.544875431706703	22.4121230364407	1	1	1.00294153695306	FALSE	0.846718282940089
ENST00000258733	0.332981558776095	762.662116586079	6	6	12	FALSE	0.83205382955546
ENST00000258738	0.495449907254569	1067.11221447422	7	6	70	FALSE	0.833963855305165
ENST00000258739	0.230781995166795	108.217262757802	1	1	1	FALSE	0.83205382955546
ENST00000258742	0.603345681057657	38.3938735478488	4	3	3	FALSE	0.866274409337056
ENST00000258770	0.932013263951304	2.11952841852616	4	4	4.00012220457045	FALSE	0.969573329519377
ENST00000258772	0.443285899181458	42.6717639343353	1	1	1	FALSE	0.83205382955546
ENST00000258774	0.864296879924453	8.50995091330885	2	2	4	FALSE	0.938014199446538
ENST00000258781	0.587242451821027	21.1537268318332	2	2	2.08137536660487	FALSE	0.860890910137376
ENST00000258787	0.286490349842743	360.244850014975	5	5	5	FALSE	0.83205382955546
ENST00000258796	0.911078463517335	5.42689149312268	6	6	7.00893376755526	FALSE	0.962842367781192
ENST00000258807	0.434937171955006	44.6666742674124	1	1	1	FALSE	0.83205382955546
ENST00000258821	0.277271916441531	248.493133271418	3	3	3	FALSE	0.83205382955546
ENST00000258874	0.104714585950507	584.776566986656	1	1	3	FALSE	0.83205382955546
ENST00000258930	0.355022391031772	66.1955605631147	1	1	1	FALSE	0.83205382955546
ENST00000258947	0.298183346555429	84.1403052185315	1	1	1	FALSE	0.83205382955546
ENST00000258955	0.254329305314053	524.210420135004	4	4	6	FALSE	0.83205382955546
ENST00000258960	0.452611131773326	40.4942071565828	1	1	1	FALSE	0.83205382955546
ENST00000258975	0.549316624741721	21.7151612441527	1	1	1.00085605967959	FALSE	0.847951840885383
ENST00000259006	0.481703293527512	34.1363582547689	1	1	1	FALSE	0.83205382955546
ENST00000259008	0.583780280450197	127.905688883316	4	4	8.00012230919765	FALSE	0.859870975427222
ENST00000259038	0.92034890721734	3.28606562761561	4	4	5	FALSE	0.966798360138861
ENST00000259053	0.62144134084275	193.520339513733	5	5	22.000122324159	FALSE	0.873368200571796
ENST00000259056	0.216363673728916	113.798716821338	1	1	1.00024455857178	FALSE	0.83205382955546
ENST00000259089	0.457005028501703	39.5079002387278	1	1	1	FALSE	0.83205382955546
ENST00000259119	0.195960149193019	121.972765246061	1	1	1	FALSE	0.83205382955546
ENST00000259154	NA	NA	NA	NA	NA	NA	NA
ENST00000259211	0.771044801726694	17.8713245463884	3	2	3	FALSE	0.91516926617629
ENST00000259229	0.788356288962457	1.40648294706741	1	1	1.00012220457045	FALSE	0.91516926617629
ENST00000259239	0.0955633427954291	168.387593996021	1	1	1.00048899755501	FALSE	0.83205382955546
ENST00000259253	0.884549193196944	4.56335544980257	4	4	4	FALSE	0.95025068208275
ENST00000259271	0.125214289852421	153.178147538846	1	1	1.00429500552215	FALSE	0.83205382955546
ENST00000259339	0.327926370209264	155.508361524894	2	2	3	FALSE	0.83205382955546
ENST00000259392	0.117992505286744	156.853138779088	1	1	1	FALSE	0.83205382955546
ENST00000259400	0.174923792962835	285.992597737134	2	2	2.00012226433549	FALSE	0.83205382955546
ENST00000259456	0.232225600255791	249.32603025961	2	2	3.000366703337	FALSE	0.83205382955546
ENST00000259460	0.0403046586172333	19935.9083441836	6	6	87	FALSE	0.83205382955546
ENST00000259477	0.753871855947115	2.49757554858424	1	1	1.00012220457045	FALSE	0.91516926617629
ENST00000259526	0.453671043341957	66.4323063743023	2	2	2.00012220457045	FALSE	0.83205382955546
ENST00000259631	0.381341692224168	58.6223976209783	1	1	1	FALSE	0.83205382955546
ENST00000259667	0.893941041724154	2.60396980038511	1	1	2	FALSE	0.955344846469723
ENST00000259711	0.501786792982782	30.0879153142064	1	1	1	FALSE	0.834040743316372
ENST00000259727	0.0380995731226937	10118.9519605464	2	2	37	FALSE	0.83205382955546
ENST00000259782	0.587051173134437	86.9085850051081	6	6	6.00048989589712	FALSE	0.860809964811833
ENST00000259883	0.413260883440961	311.066254412545	2	2	7	FALSE	0.83205382955546
ENST00000259938	0.754823026477856	2.45279181798697	1	1	1.00024443901247	FALSE	0.91516926617629
ENST00000259939	0.634461716345639	10.5860859649039	1	1	1	FALSE	0.880382349266913
ENST00000259963	NA	NA	NA	NA	NA	NA	NA
ENST00000260047	0.956064248416731	0.421296823736728	2	2	2	FALSE	0.979550920334942
ENST00000260102	0.514472323600257	346.804827244184	1	1	12	FALSE	0.838893653431311
ENST00000260113	0.244223359169311	140.882087587634	2	2	2	FALSE	0.83205382955546
ENST00000260116	0.866368638752031	9.40880489600124	3	3	5.00024455857178	FALSE	0.939444774806161
ENST00000260126	0.527140832729082	25.4061333781398	1	1	1	FALSE	0.841899189302199
ENST00000260129	0.883913620612196	9.9978999922495	5	5	7.00048977592751	FALSE	0.950072989433858
ENST00000260187	0.311084108130105	79.8703207115186	1	1	1	FALSE	0.83205382955546
ENST00000260191	0.205168013074831	253.284415447047	1	1	1	FALSE	0.83205382955546
ENST00000260197	0.713587248250602	4.3839345105336	1	1	1	FALSE	0.90554752688089
ENST00000260210	0.464606319671061	160.579076038481	3	3	4.00048890790745	FALSE	0.83205382955546
ENST00000260227	0.360120238138302	108.094561097632	2	2	2	FALSE	0.83205382955546
ENST00000260228	0.53366129953088	110.84373968621	3	3	4	FALSE	0.844189164955714
ENST00000260229	0.984699464925191	0.183454373727142	5	5	50.0176211004574	FALSE	0.990506394527771
ENST00000260257	0.92100818153368	1.47114386074262	1	1	2	FALSE	0.966971181195725
ENST00000260276	0.176217197450553	224.00151367095	2	2	2	FALSE	0.83205382955546
ENST00000260283	0.31760282680311	77.7659797374173	2	1	1.00036674816626	FALSE	0.83205382955546
ENST00000260302	0.101075229323232	903.309057707505	4	4	6.00073418459984	FALSE	0.83205382955546
ENST00000260324	0.364747282604483	86.8535084220574	2	2	2	FALSE	0.83205382955546
ENST00000260359	0.620846103744982	12.0339617649273	1	1	1	FALSE	0.873179934950333
ENST00000260364	0.448604772788623	131.370600127102	5	4	4	FALSE	0.83205382955546
ENST00000260372	0.184450154851314	140.265033959894	2	2	2.00036719706242	FALSE	0.83205382955546
ENST00000260382	0.786449030847	1.45400557147318	1	1	1.0002446183953	FALSE	0.91516926617629
ENST00000260383	0.557311709658392	25.0340701938056	2	2	2	FALSE	0.850531247462295
ENST00000260385	0.164833339670306	319.303681724962	3	3	3	FALSE	0.83205382955546
ENST00000260386	0.338049907129846	71.2650825877136	1	1	1.00110091743119	FALSE	0.83205382955546
ENST00000260403	0.884007569929052	4.06772938266254	2	2	3	FALSE	0.95010095901319
ENST00000260404	0.364388343993422	63.4507443752156	1	1	1	FALSE	0.83205382955546
ENST00000260442	0.809332633600166	0.942156894293942	1	1	1	FALSE	0.918268547083089
ENST00000260453	0.087609943209584	1037.826925436	4	2	3.00122309197652	FALSE	0.83205382955546
ENST00000260502	0.194030227186301	311.333475881483	3	3	3	FALSE	0.83205382955546
ENST00000260526	0.82153577066612	7.64990789675821	4	2	2.00061207002081	FALSE	0.920230230581744
ENST00000260563	0.369216803871727	80.669178712804	2	2	2	FALSE	0.83205382955546
ENST00000260570	0.177901496478675	274.69054289046	3	3	3	FALSE	0.83205382955546
ENST00000260599	0.250451513539159	421.531609829275	5	5	6	FALSE	0.83205382955546
ENST00000260605	0.470825482557277	69.4759244410642	2	2	3	FALSE	0.83205382955546
ENST00000260641	NA	NA	NA	NA	NA	NA	NA
ENST00000260643	0.947059181254897	0.00599206491629964	1	1	1	FALSE	0.975658596760127
ENST00000260648	0.31404029629319	78.8963778311632	2	1	1.00036746692798	FALSE	0.83205382955546
ENST00000260649	0.603668808472745	69.8976963136878	3	3	7.0006118453255	FALSE	0.866274409337056
ENST00000260662	0.231118031227219	108.091114450287	1	1	1	FALSE	0.83205382955546
ENST00000260665	0.689232811722196	5.91378142468396	3	1	1	FALSE	0.899095034880351
ENST00000260682	0.797588302468206	1.18571727230355	1	1	1	FALSE	0.916139456538474
ENST00000260702	0.568870008212485	96.7402916848942	5	5	5	FALSE	0.856465892719091
ENST00000260753	0.335465138097688	1678.72536864166	11	11	29.1114752907775	FALSE	0.83205382955546
ENST00000260762	NA	NA	NA	NA	NA	NA	NA
ENST00000260803	0.214684756186186	114.459561937026	1	1	1	FALSE	0.83205382955546
ENST00000260818	0.261103528159132	139.783552303632	3	2	2.00024451372425	FALSE	0.83205382955546
ENST00000260926	0.475371095675925	35.4756370256017	1	1	1	FALSE	0.83205382955546
ENST00000260947	0.225284051683029	530.927153529793	5	5	5	FALSE	0.83205382955546
ENST00000260952	0.673524668454103	37.1670614560514	2	2	3	FALSE	0.893752361606169
ENST00000260953	0.426216568996628	46.7954587996892	1	1	1	FALSE	0.83205382955546
ENST00000260967	0.366301331435975	765.598329908476	4	4	14	FALSE	0.83205382955546
ENST00000260970	NA	NA	NA	NA	NA	NA	NA
ENST00000260983	0.572088892475402	18.2032394745638	1	1	1	FALSE	0.857636432413924
ENST00000260988	0.101225167054018	389.438485787557	2	2	2	FALSE	0.83205382955546
ENST00000261015	0.759924461456204	2.27065748837151	1	1	1	FALSE	0.91516926617629
ENST00000261017	0.752267933785093	2.55598391510766	1	1	1	FALSE	0.91516926617629
ENST00000261018	0.752267933785093	2.55598391510766	1	1	1	FALSE	0.91516926617629
ENST00000261023	0.156689283261468	138.631983029254	1	1	1	FALSE	0.83205382955546
ENST00000261038	0.341451041076875	275.093396992145	2	2	4	FALSE	0.83205382955546
ENST00000261167	0.580712967789405	17.0169279498644	1	1	1	FALSE	0.859074034110065
ENST00000261170	0.884907116867763	10.6113780534742	7	6	7.00036691269377	FALSE	0.950264556132776
ENST00000261172	0.368844933735498	108.275774576456	2	2	3	FALSE	0.83205382955546
ENST00000261173	0.143135515808846	144.841882422817	1	1	1	FALSE	0.83205382955546
ENST00000261178	NA	NA	NA	NA	NA	NA	NA
ENST00000261180	0.225409769023327	193.632540795058	3	2	2	FALSE	0.83205382955546
ENST00000261183	0.151774410368473	140.908415303183	1	1	1	FALSE	0.83205382955546
ENST00000261192	0.78863478528205	1.39942108733535	1	1	1	FALSE	0.91516926617629
ENST00000261195	0.244912264235054	1088.36496779374	8	8	13	FALSE	0.83205382955546
ENST00000261196	0.773079729060138	92.240245588962	8	8	19.0002444688913	FALSE	0.91516926617629
ENST00000261206	0.706118529318205	52.5521775700098	4	4	5.0071037905425	FALSE	0.902811150460026
ENST00000261208	0.273023346772063	674.304792995246	6	6	8	FALSE	0.83205382955546
ENST00000261226	0.745778552036982	2.81616909410756	1	1	1.00012220457045	FALSE	0.91516926617629
ENST00000261233	0.473990862419365	492.063966911028	4	4	14.0024470818549	FALSE	0.83205382955546
ENST00000261234	0.376813882322477	93.1347909478799	2	2	2.00024449877751	FALSE	0.83205382955546
ENST00000261244	0.568870652836145	1207.35411752918	4	4	61.0515424107434	FALSE	0.856465892719091
ENST00000261245	0.23527037405601	121.60204936465	2	2	2.00085688389243	FALSE	0.83205382955546
ENST00000261250	0.399225364719404	94.5120479760266	3	2	2.00024451373156	FALSE	0.83205382955546
ENST00000261254	0.334313429382376	72.4837433966845	1	1	1	FALSE	0.83205382955546
ENST00000261263	0.488528162229019	32.7338926556535	1	1	1	FALSE	0.83205382955546
ENST00000261266	0.926154306497923	1.25083624840744	2	2	2	FALSE	0.968550753913762
ENST00000261267	0.807385835414728	13.2089164183773	2	2	3	FALSE	0.917600201506931
ENST00000261292	0.0560994546730237	191.862105227705	1	1	1	FALSE	0.83205382955546
ENST00000261296	0.126385075200921	609.655783770444	3	3	6	FALSE	0.83205382955546
ENST00000261304	0.65079389169638	9.0031304491778	1	1	1	FALSE	0.886213133098523
ENST00000261308	0.713017771679416	19.6176064615425	3	2	2	FALSE	0.905261793170049
ENST00000261326	0.92219863653823	3.45186611227625	2	2	5	FALSE	0.967227807256144
ENST00000261336	0.820211418919348	135.900066663866	15	13	68	FALSE	0.920230230581744
ENST00000261349	NA	NA	NA	NA	NA	NA	NA
ENST00000261369	0.434959822228962	138.209345881371	3	3	3.00061136660542	FALSE	0.83205382955546
ENST00000261377	0.60479628080028	65.6692220824884	4	3	4	FALSE	0.866463748801957
ENST00000261381	0.302054996844374	82.8328261109691	1	1	1	FALSE	0.83205382955546
ENST00000261383	0.202362155264457	1932.21145724627	18	18	21	FALSE	0.83205382955546
ENST00000261396	0.773977141979435	27.4654981590666	2	2	8	FALSE	0.91516926617629
ENST00000261405	0.400033232039666	275.632132346703	5	4	6.0013460597161	FALSE	0.83205382955546
ENST00000261413	NA	NA	NA	NA	NA	NA	NA
ENST00000261415	0.633597913768733	10.6619153216141	1	1	1	FALSE	0.879843516491191
ENST00000261416	0.968147977919113	0.250905183029762	3	3	3.00110091743119	FALSE	0.982691274829799
ENST00000261425	0.506351057220358	28.9574295143462	1	1	1.00024470818549	FALSE	0.835673420335239
ENST00000261426	0.506351057220358	28.9574295143462	1	1	1.00024470818549	FALSE	0.835673420335239
ENST00000261438	NA	NA	NA	NA	NA	NA	NA
ENST00000261439	0.912158418370662	13.137181562389	6	6	19.0117416829746	FALSE	0.963113142428509
ENST00000261443	0.599802232690594	14.5101031116333	1	1	1	FALSE	0.866274409337056
ENST00000261448	0.434937171955006	44.6666742674124	1	1	1	FALSE	0.83205382955546
ENST00000261455	0.328497746109983	2805.53448267689	3	3	49	FALSE	0.83205382955546
ENST00000261461	NA	NA	NA	NA	NA	NA	NA
ENST00000261475	0.836903361738548	9.13592858050119	5	4	4.00097955185503	FALSE	0.925850590214605
ENST00000261486	0.94063601774513	3.72957552890834	9	9	11.0003668229073	FALSE	0.972889142142441
ENST00000261488	0.348724479386119	67.9467312604685	1	1	1	FALSE	0.83205382955546
ENST00000261491	0.515342639284933	27.5088315456357	1	1	1	FALSE	0.838893653431311
ENST00000261497	0.795122336595252	1.22897959461419	1	1	1.00454154903646	FALSE	0.915942688350996
ENST00000261503	0.36443058717563	63.4326203409553	1	1	1	FALSE	0.83205382955546
ENST00000261509	0.473733686112087	35.82109851217	1	1	1	FALSE	0.83205382955546
ENST00000261520	NA	NA	NA	NA	NA	NA	NA
ENST00000261531	0.763303935646466	2.1509877655436	3	1	1.00024449877751	FALSE	0.91516926617629
ENST00000261534	0.437195268927115	44.1160109041772	1	1	1	FALSE	0.83205382955546
ENST00000261537	0.0669101827350043	3763.73392936096	14	14	19.0001222493888	FALSE	0.83205382955546
ENST00000261558	0.281110751021154	89.9385947409023	1	1	1	FALSE	0.83205382955546
ENST00000261584	0.254002199629603	385.902167737809	5	5	5	FALSE	0.83205382955546
ENST00000261588	0.293215774831996	172.890967585656	3	3	3.00012220457045	FALSE	0.83205382955546
ENST00000261596	NA	NA	NA	NA	NA	NA	NA
ENST00000261597	NA	NA	NA	NA	NA	NA	NA
ENST00000261601	0.392747262016698	55.4877508630605	2	1	1	FALSE	0.83205382955546
ENST00000261606	0.695682729042554	61.5734989428685	7	7	8	FALSE	0.901079392669445
ENST00000261615	0.0794810016691913	1278.85890875903	7	7	7	FALSE	0.83205382955546
ENST00000261623	0.338355486796522	71.2367886933812	1	1	1	FALSE	0.83205382955546
ENST00000261637	0.76873797922648	12.5735958731015	3	2	2	FALSE	0.91516926617629
ENST00000261646	0.94298902726431	1.75138865276761	5	5	6.01167023289845	FALSE	0.973904281144426
ENST00000261647	0.246339648152563	201.09774059668	2	2	2	FALSE	0.83205382955546
ENST00000261652	0.830282515568058	56.2455284396109	5	5	19.0037887897574	FALSE	0.923039528606052
ENST00000261653	0.582040771473031	16.8360981427433	1	1	1	FALSE	0.859436875727537
ENST00000261654	0.157439413397521	371.788830055315	2	2	3	FALSE	0.83205382955546
ENST00000261655	0.546360968936418	27.2508947727162	2	2	2	FALSE	0.847032624098159
ENST00000261667	0.44132386012543	43.1341462174731	1	1	1	FALSE	0.83205382955546
ENST00000261681	0.342062872634369	96.9166904485876	1	1	2	FALSE	0.83205382955546
ENST00000261693	0.525015547259781	25.7773543928348	1	1	1	FALSE	0.84155311248253
ENST00000261699	0.487065823409631	33.0357838768956	1	1	1	FALSE	0.83205382955546
ENST00000261707	0.555275867101278	45.7931335681755	2	2	2	FALSE	0.84881350307602
ENST00000261708	0.906574472414385	2.54373618090253	4	3	3.0008570029383	FALSE	0.96098955253202
ENST00000261714	0.208934405689161	715.15223131902	1	1	7	FALSE	0.83205382955546
ENST00000261716	NA	NA	NA	NA	NA	NA	NA
ENST00000261721	0.345113424528304	69.1552662750517	1	1	1	FALSE	0.83205382955546
ENST00000261722	0.448192640627695	286.046518483384	4	4	8.04666106064555	FALSE	0.83205382955546
ENST00000261726	0.135571071742563	345.537216317894	2	2	2.00220201450866	FALSE	0.83205382955546
ENST00000261729	0.621916585235939	68.1012243264365	3	3	4	FALSE	0.873368200571796
ENST00000261733	0.2030819475567	245.014805747236	2	2	2	FALSE	0.83205382955546
ENST00000261735	0.686724127823396	6.11331504970199	1	1	1.00097799511002	FALSE	0.897660012251426
ENST00000261739	0.118955404932007	360.407647450124	2	2	2	FALSE	0.83205382955546
ENST00000261740	0.581377533344678	79.0120828785404	3	3	5	FALSE	0.859074034110065
ENST00000261741	0.984103774623305	0.0227749637188172	4	4	4	FALSE	0.990237293701156
ENST00000261745	NA	NA	NA	NA	NA	NA	NA
ENST00000261751	0.266748297239067	94.9677553129234	1	1	1	FALSE	0.83205382955546
ENST00000261758	0.924153086461168	2.1112565440999	4	4	4.00012220457045	FALSE	0.967886875352479
ENST00000261769	0.702303021295519	5.05864327199145	1	1	1	FALSE	0.902726923459791
ENST00000261772	0.593969780730074	84.9127563153953	3	3	5	FALSE	0.863961660053197
ENST00000261776	0.210213655026109	239.882519059173	1	1	2.0002444091409	FALSE	0.83205382955546
ENST00000261778	0.634842094423828	49.8372354933598	3	3	3	FALSE	0.880382349266913
ENST00000261783	0.15220683688298	477.118268662632	3	3	4	FALSE	0.83205382955546
ENST00000261796	0.851368268638177	5.80660510874969	2	2	3.00085605967959	FALSE	0.933038824455134
ENST00000261799	0.340550793918852	70.5501253886309	1	1	1	FALSE	0.83205382955546
ENST00000261800	0.147001694557911	1113.49521711504	4	3	8.00061102285225	FALSE	0.83205382955546
ENST00000261819	0.612873419208256	57.8296165173524	3	3	3	FALSE	0.869750458042398
ENST00000261833	0.399358265624311	70.2471319370341	2	2	2	FALSE	0.83205382955546
ENST00000261839	0.596452998387147	102.029418755609	5	5	6	FALSE	0.865348562456396
ENST00000261842	0.908449456154212	1.90270853162445	3	2	2	FALSE	0.961592443107989
ENST00000261847	0.325168390269394	75.3437925260703	1	1	1	FALSE	0.83205382955546
ENST00000261854	0.681805757176355	17.2808173720856	2	2	2	FALSE	0.89661687905469
ENST00000261866	0.938710476233729	6.32681959269552	12	12	17	FALSE	0.972175077760917
ENST00000261867	0.275913101877156	91.7215322098402	2	1	1	FALSE	0.83205382955546
ENST00000261875	NA	NA	NA	NA	NA	NA	NA
ENST00000261879	0.73291886576697	32.353615328003	3	3	5	FALSE	0.913295125441752
ENST00000261880	0.173939734297279	131.176893305856	1	1	1	FALSE	0.83205382955546
ENST00000261881	0.25737082522468	262.089217136656	3	3	4.00012226433549	FALSE	0.83205382955546
ENST00000261883	0.236241270771422	313.940003946667	4	3	4	FALSE	0.83205382955546
ENST00000261884	0.187179289254289	617.368249522234	5	5	5.00012220457045	FALSE	0.83205382955546
ENST00000261888	0.468589311653361	55.4511308084895	2	2	2.000366703337	FALSE	0.83205382955546
ENST00000261892	0.362602875337171	98.9409957251198	1	1	2	FALSE	0.83205382955546
ENST00000261897	0.327056058104331	96.5305375275367	3	3	3.00085605967959	FALSE	0.83205382955546
ENST00000261908	0.394166689459005	85.4914687296052	2	2	2	FALSE	0.83205382955546
ENST00000261918	0.135106131612258	148.747660528134	1	1	1.00355610055181	FALSE	0.83205382955546
ENST00000261937	0.000147531636984111	9055.54819771468	9	9	9.00085564113793	FALSE	0.171960417208063
ENST00000261942	0.617635799935718	12.3701229868801	1	1	1.00024443901247	FALSE	0.871681220260968
ENST00000261944	0.641197055573661	26.8878127440237	2	2	2.00012220457045	FALSE	0.882709033372071
ENST00000261965	0.439970197609758	145.533314392904	3	3	4	FALSE	0.83205382955546
ENST00000261978	0.110308235067446	383.392684391048	3	2	2.00048899755501	FALSE	0.83205382955546
ENST00000262013	0.473822703277747	35.7854692746482	1	1	1	FALSE	0.83205382955546
ENST00000262018	0.227220991876209	215.853844168051	1	1	1	FALSE	0.83205382955546
ENST00000262027	0.86440116146466	6.08271472014543	3	3	4	FALSE	0.938014199446538
ENST00000262031	0.343481150509397	69.655325124169	1	1	1	FALSE	0.83205382955546
ENST00000262039	0.0823696287959542	1287.0084765322	8	7	7.00048914706629	FALSE	0.83205382955546
ENST00000262041	0.331014587505969	3557.41190261582	1	1	66.0081877062202	FALSE	0.83205382955546
ENST00000262053	NA	NA	NA	NA	NA	NA	NA
ENST00000262065	0.397736104522231	81.9684804502172	2	2	2.0014684287812	FALSE	0.83205382955546
ENST00000262102	0.225996812256284	242.970259953304	2	2	3.00012232415902	FALSE	0.83205382955546
ENST00000262103	0.105251208934274	163.286334855748	1	1	1.00012226433549	FALSE	0.83205382955546
ENST00000262105	0.441655357328755	132.795654294861	3	3	3	FALSE	0.83205382955546
ENST00000262109	0.608052223048197	72.1280626904906	4	4	4.00012220457045	FALSE	0.867249263622553
ENST00000262113	0.540450787708924	174.449736464165	3	3	8.00232233496681	FALSE	0.845189028528566
ENST00000262127	0.105772821048967	397.182203658836	2	2	2	FALSE	0.83205382955546
ENST00000262133	0.308667825918991	149.03744882175	3	3	3.0044188044679	FALSE	0.83205382955546
ENST00000262134	0.389603007349237	56.3303167958234	1	1	1	FALSE	0.83205382955546
ENST00000262138	0.8092175073947	8.72186126327776	2	2	2.00972721179758	FALSE	0.918268547083089
ENST00000262139	0.740113706112384	28.1294391984328	3	3	4.00097836895401	FALSE	0.91516926617629
ENST00000262146	0.153278045362241	340.934556791995	3	3	3	FALSE	0.83205382955546
ENST00000262150	0.295152820659926	88.6932096283893	2	2	2.00024464831804	FALSE	0.83205382955546
ENST00000262160	0.115443944958941	275.727611604343	2	2	2	FALSE	0.83205382955546
ENST00000262178	0.466098593620752	37.4748045949073	1	1	1	FALSE	0.83205382955546
ENST00000262189	0.301222763092752	83.1031959653742	1	1	1	FALSE	0.83205382955546
ENST00000262207	0.188161057480061	268.050309059632	2	2	2	FALSE	0.83205382955546
ENST00000262209	0.392107841655329	934.46723891033	7	6	19.0013451173801	FALSE	0.83205382955546
ENST00000262210	0.94422205604298	1.64836775132291	6	6	6.00110237097509	FALSE	0.974242689427056
ENST00000262213	0.494054932401895	31.6063048706548	1	1	1.00024470818549	FALSE	0.832781732176884
ENST00000262215	NA	NA	NA	NA	NA	NA	NA
ENST00000262219	0.215143911083283	388.321394055912	3	3	5	FALSE	0.83205382955546
ENST00000262227	0.792598552810392	9.47919529426045	2	2	2	FALSE	0.915233780980251
ENST00000262231	NA	NA	NA	NA	NA	NA	NA
ENST00000262259	0.304177648495881	133.119027698985	1	1	12	FALSE	0.83205382955546
ENST00000262262	0.455442824639588	162.858832028792	3	3	4	FALSE	0.83205382955546
ENST00000262288	0.398226882177485	162.431012672757	3	3	3	FALSE	0.83205382955546
ENST00000262290	0.995415277554092	0.400041706989027	6	6	35.0140342238089	FALSE	0.997697849312009
ENST00000262291	0.787257881854227	8.43585323629777	1	1	2	FALSE	0.91516926617629
ENST00000262293	0.168693119736089	133.438402560561	1	1	1	FALSE	0.83205382955546
ENST00000262294	0.945585962259951	1.17552640675775	5	5	5	FALSE	0.974819569638863
ENST00000262300	0.109268908996844	587.386635823813	3	3	3.00232574729297	FALSE	0.83205382955546
ENST00000262302	0.76654644304915	2.04255650292743	1	1	1	FALSE	0.91516926617629
ENST00000262304	0.624269139280584	154.260116370721	10	10	11.0329149010325	FALSE	0.873553247764534
ENST00000262315	0.741439133259923	51.3354613200897	7	7	7.00429398371156	FALSE	0.91516926617629
ENST00000262316	0.296710754099322	355.508444540895	4	4	5.0042824837612	FALSE	0.83205382955546
ENST00000262319	0.0510798966511603	645.171320072045	4	4	4.0008559700101	FALSE	0.83205382955546
ENST00000262327	0.92407693126578	1.25059401529053	2	2	2	FALSE	0.967886875352479
ENST00000262340	0.59208479985764	38.0068236236248	2	2	2	FALSE	0.862834975579164
ENST00000262345	0.095202581648097	421.803306740872	2	2	2	FALSE	0.83205382955546
ENST00000262352	0.575787258371047	70.2551786820981	4	3	3	FALSE	0.857974902111803
ENST00000262370	0.359745550743658	64.6222957000594	1	1	1.00097847358121	FALSE	0.83205382955546
ENST00000262374	0.056401747077706	191.298022585471	1	1	1	FALSE	0.83205382955546
ENST00000262384	0.210780241013025	115.983660374643	1	1	1	FALSE	0.83205382955546
ENST00000262395	0.47254826852221	36.0394908909215	1	1	1.0014684287812	FALSE	0.83205382955546
ENST00000262396	0.47254826852221	36.0394908909215	1	1	1.0014684287812	FALSE	0.83205382955546
ENST00000262406	0.326735141311905	74.8570006243137	1	1	1	FALSE	0.83205382955546
ENST00000262407	0.0578444660167408	798.821825632635	3	3	3.00036664358292	FALSE	0.83205382955546
ENST00000262415	0.191769497323551	263.364010053944	2	2	2	FALSE	0.83205382955546
ENST00000262424	0.560540370412819	19.9079223413861	1	1	1	FALSE	0.852675029920963
ENST00000262426	0.249189674575288	101.27688509555	1	1	1.00012220457045	FALSE	0.83205382955546
ENST00000262428	0.794124722516362	1.26533418154056	1	1	1	FALSE	0.915233780980251
ENST00000262429	0.233611371329526	5550.11385782555	11	10	163.019797349667	FALSE	0.83205382955546
ENST00000262430	0.211493033877323	115.713522183665	1	1	1	FALSE	0.83205382955546
ENST00000262435	0.135630456132747	148.350692483678	2	1	1	FALSE	0.83205382955546
ENST00000262442	0.777754531336355	84.1365491058405	15	15	16	FALSE	0.91516926617629
ENST00000262444	0.466120516320212	37.4710271064853	1	1	1.00073367571533	FALSE	0.83205382955546
ENST00000262450	0.707224312733249	4.75832971464956	1	1	1	FALSE	0.902816896765724
ENST00000262457	0.204470266567291	215.273739383283	2	2	2	FALSE	0.83205382955546
ENST00000262460	0.813946624101095	49.0271497152082	1	1	14.0809945839488	FALSE	0.918898133023351
ENST00000262461	0.364089696833263	63.5356872333981	1	1	1.00134770889488	FALSE	0.83205382955546
ENST00000262462	0.585918470255473	50.7653687433047	3	3	3	FALSE	0.860483162900388
ENST00000262464	0.72773422129153	26.0803995089125	4	3	3	FALSE	0.911414775340587
ENST00000262483	0.732984491315822	31.5516377197566	4	3	4.00403993228837	FALSE	0.913295125441752
ENST00000262498	0.302054996844374	82.8328261109691	1	1	1	FALSE	0.83205382955546
ENST00000262506	0.461576207602511	38.4818944803091	1	1	1.00073367571533	FALSE	0.83205382955546
ENST00000262507	0.674270781591372	7.01494722973552	1	1	1	FALSE	0.893783564404917
ENST00000262519	0.362032874567433	64.1268224099079	1	1	1.00012220457045	FALSE	0.83205382955546
ENST00000262577	0.0196962504563978	1658.76505305686	3	2	4.00122264335493	FALSE	0.83205382955546
ENST00000262593	0.950320112235631	0.920346603710699	1	1	7	FALSE	0.977003117224532
ENST00000262605	0.376004663356302	60.1172736447316	1	1	1.00012220457045	FALSE	0.83205382955546
ENST00000262607	0.222626492619	225.97356642432	2	2	2.00024443901247	FALSE	0.83205382955546
ENST00000262622	0.579753001128231	17.1541024689923	1	1	1.00024443901247	FALSE	0.858451895274663
ENST00000262623	0.100197970231651	1027.99605850815	6	6	6.0136113498852	FALSE	0.83205382955546
ENST00000262625	0.302638853482544	148.81049440411	2	2	2	FALSE	0.83205382955546
ENST00000262626	0.136356990802823	148.007591453346	1	1	1.00012220457045	FALSE	0.83205382955546
ENST00000262631	0.234428443808405	106.837950036219	1	1	1	FALSE	0.83205382955546
ENST00000262633	0.783264803368766	1.55326888466179	1	1	1.00232700551133	FALSE	0.91516926617629
ENST00000262643	0.177623791589894	129.6036399797	1	1	1	FALSE	0.83205382955546
ENST00000262650	0.157656695555248	138.27720004362	1	1	1.00012223444567	FALSE	0.83205382955546
ENST00000262659	0.452149405669103	40.6107623135522	1	1	1	FALSE	0.83205382955546
ENST00000262715	0.125243899105938	1870.16123869285	15	15	18.0022033028714	FALSE	0.83205382955546
ENST00000262722	0.156285304704671	138.891027294404	1	1	1	FALSE	0.83205382955546
ENST00000262738	0.162694292258821	7158.90804890001	4	4	66.000366703337	FALSE	0.83205382955546
ENST00000262741	0.242293107168238	1134.48279751758	4	4	12.0077064220183	FALSE	0.83205382955546
ENST00000262752	NA	NA	NA	NA	NA	NA	NA
ENST00000262753	0.706855601272532	22.2756257169173	3	3	3.00085751294147	FALSE	0.902811150460026
ENST00000262764	0.963312445690955	0.176353399830095	2	2	3.000366703337	FALSE	0.98100310767046
ENST00000262765	0.438518331168127	254.010539766312	4	4	8.0004888182818	FALSE	0.83205382955546
ENST00000262768	0.665468480281177	7.75846387226691	1	1	1.00639685078115	FALSE	0.889823539303838
ENST00000262776	0.591255012489402	72.8159884885264	4	4	5.00085570090297	FALSE	0.862794351558609
ENST00000262794	0.240282941368917	517.320442069559	5	5	5	FALSE	0.83205382955546
ENST00000262803	0.162483783380498	879.592787583349	4	4	8.01753273477067	FALSE	0.83205382955546
ENST00000262805	0.154958293270976	552.799536541982	4	4	4.00134549112893	FALSE	0.83205382955546
ENST00000262811	0.349457824399009	67.8427376680849	1	1	1.00012220457045	FALSE	0.83205382955546
ENST00000262812	0.481186917256095	114.6548216403	3	3	3.00134589502019	FALSE	0.83205382955546
ENST00000262815	0.378946490824324	60.4256013461091	2	2	2.000366703337	FALSE	0.83205382955546
ENST00000262817	0.0953933428925058	421.423094687458	2	2	2.0014684287812	FALSE	0.83205382955546
ENST00000262839	NA	NA	NA	NA	NA	NA	NA
ENST00000262843	0.382135109256948	58.3400195634939	2	1	1	FALSE	0.83205382955546
ENST00000262848	0.665249035938945	7.64420657276891	1	1	1.01375464684015	FALSE	0.889762366661879
ENST00000262854	0.290459095435573	169.177614098958	5	2	3.00097787556533	FALSE	0.83205382955546
ENST00000262865	0.98378803073148	0.095937809406464	4	4	6.00012220457045	FALSE	0.990237293701156
ENST00000262866	0.489098118121118	59.6528177730285	2	2	2	FALSE	0.83219718230906
ENST00000262873	0.846774415538593	81.8257339372941	15	15	39.0023226039753	FALSE	0.93117519898531
ENST00000262878	0.751814609190793	14.2481693196629	1	1	2	FALSE	0.91516926617629
ENST00000262887	0.107370799106443	375.488541043205	2	2	2	FALSE	0.83205382955546
ENST00000262891	0.475448860515518	35.4735910842494	1	1	1.00949796472185	FALSE	0.83205382955546
ENST00000262895	0.535927926759013	87.8169189527877	3	3	3.000366703337	FALSE	0.844593214527958
ENST00000262903	0.240284775119738	104.647514867128	1	1	1.00048971596474	FALSE	0.83205382955546
ENST00000262932	0.745314318114418	26.6827515460951	2	2	4	FALSE	0.91516926617629
ENST00000262947	0.725018011035112	3.77414320458172	1	1	1	FALSE	0.909845753540635
ENST00000262948	0.286630496944598	124.887269926574	2	2	2	FALSE	0.83205382955546
ENST00000262953	0.935963705702758	1.15188330868012	3	3	3.0002444091409	FALSE	0.970950408044536
ENST00000262958	0.978136724832072	0.102517687651002	2	2	2	FALSE	0.987078336587363
ENST00000262960	0.0336190523395787	1158.1260325303	3	3	3.00244870058484	FALSE	0.83205382955546
ENST00000262962	0.179984271553421	128.59483709887	1	1	1	FALSE	0.83205382955546
ENST00000262965	0.247696708214945	168.540568557619	2	2	2.00208180259613	FALSE	0.83205382955546
ENST00000262966	0.299130644128673	148.708176657864	2	2	2.00085605967959	FALSE	0.83205382955546
ENST00000262982	NA	NA	NA	NA	NA	NA	NA
ENST00000262990	0.6417896336956	9.85538772860381	2	1	1	FALSE	0.883186895562805
ENST00000262994	0.442856596139423	42.7681679038567	1	1	1	FALSE	0.83205382955546
ENST00000262995	0.442856596139423	42.7681679038567	1	1	1	FALSE	0.83205382955546
ENST00000262999	0.111419019669786	367.562857898463	2	2	2	FALSE	0.83205382955546
ENST00000263035	1	0.0884169839649507	5	5	13.008579707413	FALSE	1
ENST00000263038	0.574766532571018	17.8352033168547	1	1	1	FALSE	0.857920663898424
ENST00000263045	0.126979895867772	152.38773280259	1	1	1.00024449877751	FALSE	0.83205382955546
ENST00000263062	0.486652856853667	33.0887066397753	1	1	1	FALSE	0.83205382955546
ENST00000263080	0.246323614048915	189.359423462279	1	1	2	FALSE	0.83205382955546
ENST00000263083	0.861890536291644	18.6807854700688	6	6	9.0004888182818	FALSE	0.936622090832976
ENST00000263087	0.843593569329019	18.4036005839978	6	6	8	FALSE	0.929616421705976
ENST00000263088	0.155270689960838	627.23848288953	5	5	5	FALSE	0.83205382955546
ENST00000263093	0.732579849395124	46.0410721262149	3	3	6	FALSE	0.913295125441752
ENST00000263097	0.605397604796126	13.757311324718	1	1	1	FALSE	0.866935308995777
ENST00000263100	0.0215671856767838	3714.88632186884	2	2	9	FALSE	0.83205382955546
ENST00000263103	0.256208058339749	261.179118159356	2	1	5.00795496267287	FALSE	0.83205382955546
ENST00000263112	0.598835056718003	63.2911592629449	3	3	4.00134459385273	FALSE	0.866274409337056
ENST00000263116	0.0514738789405244	1747.24443395639	3	3	8.00122234445667	FALSE	0.83205382955546
ENST00000263119	0.0767475137528211	510.179093960993	6	4	4.00073345150326	FALSE	0.83205382955546
ENST00000263126	0.234107349220336	504.595143205437	4	4	5	FALSE	0.83205382955546
ENST00000263174	0.565725165962261	24.7842004155906	1	1	2.0004888182818	FALSE	0.855456659589775
ENST00000263181	0.270517697493906	119.762988696322	2	2	2	FALSE	0.83205382955546
ENST00000263187	0.640526093644951	96.4845209819818	4	4	7.00048941637098	FALSE	0.882142425345798
ENST00000263196	0.918396414178082	5.26193040065013	2	2	14	FALSE	0.965544997377393
ENST00000263201	0.794317295242053	16.3627665326459	4	4	4.00012220457045	FALSE	0.915233780980251
ENST00000263205	0.136958485513721	278.401645118284	1	1	1.00012220457045	FALSE	0.83205382955546
ENST00000263207	0.329817804910014	73.8818618172095	1	1	1.00012220457045	FALSE	0.83205382955546
ENST00000263208	0.389583194612626	56.3440271794906	1	1	1	FALSE	0.83205382955546
ENST00000263212	0.341899582946051	70.0904391681627	1	1	1	FALSE	0.83205382955546
ENST00000263228	NA	NA	NA	NA	NA	NA	NA
ENST00000263239	NA	NA	NA	NA	NA	NA	NA
ENST00000263245	0.936813198501537	1.89738524376323	7	7	7.000366703337	FALSE	0.971615468444387
ENST00000263265	0.387534106916243	75.1462231970601	2	2	2	FALSE	0.83205382955546
ENST00000263269	0.214524910095795	227.821599465201	1	1	1.00012220457045	FALSE	0.83205382955546
ENST00000263274	0.305170103016794	187.624678470813	3	3	3.00367917895359	FALSE	0.83205382955546
ENST00000263276	0.0977378130583461	392.331749605124	2	2	2.00257289879931	FALSE	0.83205382955546
ENST00000263278	0.128869423691108	2549.3901425672	3	3	35.0001222045705	FALSE	0.83205382955546
ENST00000263281	0.574397749132679	86.5819618136713	5	5	5	FALSE	0.857920663898424
ENST00000263314	0.00618520127591423	4962.4702402807	1	1	17	FALSE	0.83205382955546
ENST00000263326	0.650027890621094	64.2243051043465	2	2	5	FALSE	0.88589497282639
ENST00000263346	0.228529791594938	109.08433718866	1	1	1	FALSE	0.83205382955546
ENST00000263368	0.904458030414599	6.10776372059757	4	4	9.00134454910017	FALSE	0.960401061571431
ENST00000263370	0.24467537946352	261.57833281136	2	2	3	FALSE	0.83205382955546
ENST00000263377	0.0853123362951955	443.480690012281	2	2	2.00159099253457	FALSE	0.83205382955546
ENST00000263379	0.500872679741056	317.770196670707	6	6	11.0051363580775	FALSE	0.834040743316372
ENST00000263382	0.400606776867222	53.2460561587439	1	1	1	FALSE	0.83205382955546
ENST00000263383	0.864148786715208	4.78812280872965	3	3	4	FALSE	0.937999084257612
ENST00000263388	0.00659939464834058	8837.47377828827	14	13	17.0113993861003	FALSE	0.83205382955546
ENST00000263401	0.204038005062674	533.708406177161	3	3	5	FALSE	0.83205382955546
ENST00000263408	0.953352694921864	2.52206991246547	6	6	11	FALSE	0.978753974153854
ENST00000263409	0.869977402064092	7.16625141134376	5	4	4	FALSE	0.941736203148686
ENST00000263413	0.403829394706004	1488.48386026406	5	5	67	FALSE	0.83205382955546
ENST00000263433	0.299742317594411	132.067610712531	2	2	2.00097847358121	FALSE	0.83205382955546
ENST00000263434	0.895223796545292	89.3649114012042	9	9	88.0009776365636	FALSE	0.95569342407869
ENST00000263461	NA	NA	NA	NA	NA	NA	NA
ENST00000263464	0.797657510775016	1.17937395259779	1	1	1.00134688380066	FALSE	0.916139456538474
ENST00000263468	NA	NA	NA	NA	NA	NA	NA
ENST00000263519	0.104261185877434	569.115691455339	3	3	3.00048890790745	FALSE	0.83205382955546
ENST00000263549	NA	NA	NA	NA	NA	NA	NA
ENST00000263556	NA	NA	NA	NA	NA	NA	NA
ENST00000263559	0.772202120728801	1.85847991414719	2	1	1.00097907232897	FALSE	0.91516926617629
ENST00000263563	0.343698509100742	88.055120423253	2	2	2	FALSE	0.83205382955546
ENST00000263576	0.316957362088342	221.12491173478	2	2	3	FALSE	0.83205382955546
ENST00000263577	0.758868935905097	27.7498406995268	4	4	4	FALSE	0.91516926617629
ENST00000263578	0.552348169546565	143.206944353522	3	3	7	FALSE	0.848292206036645
ENST00000263579	0.335846377498479	72.0068483656944	1	1	1	FALSE	0.83205382955546
ENST00000263593	0.285660439697227	513.310885675002	8	7	7	FALSE	0.83205382955546
ENST00000263598	0.101403916388799	569.802903540548	1	1	2	FALSE	0.83205382955546
ENST00000263629	0.103872736906939	764.266766867927	7	4	4.00012227928589	FALSE	0.83205382955546
ENST00000263630	NA	NA	NA	NA	NA	NA	NA
ENST00000263634	0.430989952739156	64.9431502113376	2	2	2	FALSE	0.83205382955546
ENST00000263636	0.668375362015657	363.092138992217	11	11	31.0012251899044	FALSE	0.890834396770886
ENST00000263640	0.0892398577998274	171.796123413465	2	1	1	FALSE	0.83205382955546
ENST00000263650	0.0585990552999468	901.293035065397	2	2	3.00048884815337	FALSE	0.83205382955546
ENST00000263657	0.707748343682922	4.72275298688228	1	1	1	FALSE	0.902816896765724
ENST00000263663	0.551282658075306	165.659916828251	5	5	7.000366703337	FALSE	0.848292206036645
ENST00000263671	0.0918585463321467	421.190597639289	1	1	2	FALSE	0.83205382955546
ENST00000263674	0.429663964672232	45.9239112218359	1	1	1.00061139642944	FALSE	0.83205382955546
ENST00000263686	0.497479153078844	193.169653000535	5	5	6	FALSE	0.834040743316372
ENST00000263688	0.19881674498169	336.01915805038	3	2	3.00073403474431	FALSE	0.83205382955546
ENST00000263697	0.535792771974796	23.8799524565582	1	1	1	FALSE	0.844593214527958
ENST00000263702	0.314078930917684	78.8838666965554	1	1	1	FALSE	0.83205382955546
ENST00000263708	0.330675294802366	73.6162353036842	1	1	1	FALSE	0.83205382955546
ENST00000263713	0.700970256062404	21.2047724897259	1	1	2	FALSE	0.902726923459791
ENST00000263726	0.607359724818763	30.3729385145471	2	2	2	FALSE	0.867249263622553
ENST00000263733	0.902153486771302	2.24859009869279	2	2	2	FALSE	0.959721692992865
ENST00000263735	0.431863987880957	45.3955226369344	1	1	1	FALSE	0.83205382955546
ENST00000263741	0.0826838413112316	449.701488689433	2	2	2.00024443901247	FALSE	0.83205382955546
ENST00000263754	0.208397167501492	205.895316484482	2	2	2	FALSE	0.83205382955546
ENST00000263773	0.777185014303515	3.82743140162677	3	2	2	FALSE	0.91516926617629
ENST00000263776	0.254285375841855	232.563296739896	3	3	3.00012220457045	FALSE	0.83205382955546
ENST00000263780	0.384107630199688	57.8474931938379	1	1	1.0008572128337	FALSE	0.83205382955546
ENST00000263795	0.424914066623453	60.3767506796368	1	1	2	FALSE	0.83205382955546
ENST00000263798	0.659612761989059	8.21263029216242	1	1	1	FALSE	0.888860453295383
ENST00000263800	0.135138418670386	7999.80012238264	6	6	59.0136502997985	FALSE	0.83205382955546
ENST00000263801	0.396394230364286	242.457254024667	1	1	5	FALSE	0.83205382955546
ENST00000263805	0.434734967984196	44.707874841739	1	1	1	FALSE	0.83205382955546
ENST00000263831	0.298692424783553	124.330714402844	2	2	2	FALSE	0.83205382955546
ENST00000263834	0.434764266629156	44.7037280215436	1	1	1	FALSE	0.83205382955546
ENST00000263849	0.783630105851821	1.53024401950956	2	1	1	FALSE	0.91516926617629
ENST00000263857	0.026555403527064	1243.73760379747	3	3	3.00024443901247	FALSE	0.83205382955546
ENST00000263863	0.20269906005632	229.807107713469	1	1	1	FALSE	0.83205382955546
ENST00000263867	0.264903199656752	1569.66198853153	2	2	33	FALSE	0.83205382955546
ENST00000263893	0.958851044689178	0.00219220178399555	1	1	1.00085595500122	FALSE	0.980776211773546
ENST00000263897	0.184906163358225	264.106808479864	2	2	2	FALSE	0.83205382955546
ENST00000263904	0.0731005972304694	449.452681155025	2	2	2.00061192020561	FALSE	0.83205382955546
ENST00000263915	0.682327849010527	114.195395987946	2	2	12.0553985996806	FALSE	0.897050439337367
ENST00000263923	0.35029085592395	67.6060290145865	1	1	1	FALSE	0.83205382955546
ENST00000263925	0.225885382468209	110.100074811333	2	1	1	FALSE	0.83205382955546
ENST00000263934	0.220408484992587	112.210996337946	1	1	1	FALSE	0.83205382955546
ENST00000263956	0.246022045245414	281.354658151405	4	4	4.00380414774819	FALSE	0.83205382955546
ENST00000263960	0.366704083062042	62.7671512631536	1	1	1	FALSE	0.83205382955546
ENST00000263980	0.103774628944939	636.698232648275	2	2	2.00183430892075	FALSE	0.83205382955546
ENST00000263985	0.169318268826945	1015.53111292852	4	3	9.00195575113067	FALSE	0.83205382955546
ENST00000264001	0.191807266701069	145.076980587339	1	1	3.00036661371135	FALSE	0.83205382955546
ENST00000264010	0.248858186351862	102.999104737598	1	1	2.0002444091409	FALSE	0.83205382955546
ENST00000264012	0.132640418606447	149.774805868038	1	1	1.00012220457045	FALSE	0.83205382955546
ENST00000264025	0.414892228864012	49.6532369854953	1	1	1.00012221950623	FALSE	0.83205382955546
ENST00000264027	0.391143238360884	266.434748483121	2	2	5.00012224938875	FALSE	0.83205382955546
ENST00000264029	0.0280364873979482	6227.59020677731	9	9	19.0002444091409	FALSE	0.83205382955546
ENST00000264031	0.376666567669897	1363.32323438021	3	3	26.0024443603188	FALSE	0.83205382955546
ENST00000264033	0.860574917353997	6.35506173600208	1	1	3.00661440470358	FALSE	0.936099136607247
ENST00000264036	0.18408818895234	126.856800982676	1	1	1.00012220457045	FALSE	0.83205382955546
ENST00000264037	0.93283437391835	5.11495888678005	8	8	13.0002444091409	FALSE	0.96990636783164
ENST00000264039	0.122515875815726	154.617021619112	1	1	1	FALSE	0.83205382955546
ENST00000264042	0.228664324487158	933.527343355449	10	10	11	FALSE	0.83205382955546
ENST00000264051	0.786046802854569	10.9124226431098	2	2	2.00012220457045	FALSE	0.91516926617629
ENST00000264057	0.776217156312092	20.0662030056093	5	5	5.00024443901247	FALSE	0.91516926617629
ENST00000264059	0.471568959666833	36.0962742437138	1	1	1	FALSE	0.83205382955546
ENST00000264065	0.799658430621582	11.4994022584538	4	3	3.00012241400416	FALSE	0.916139456538474
ENST00000264080	0.477792602785082	135.12127781106	3	3	4.005758768717	FALSE	0.83205382955546
ENST00000264093	0.79867762272421	1.16138819143593	1	1	1	FALSE	0.916139456538474
ENST00000264094	0.385662343021716	377.702943337455	4	4	7.01225640397108	FALSE	0.83205382955546
ENST00000264107	0.459034506982438	55.0882038211234	2	2	2	FALSE	0.83205382955546
ENST00000264126	0.528829348159628	85.8774408111285	3	3	3.00012218963832	FALSE	0.84254810340559
ENST00000264144	0.397953020669398	108.444830998121	3	3	3	FALSE	0.83205382955546
ENST00000264151	0.965606958044148	5.17031568614891	8	6	42	FALSE	0.981332357824049
ENST00000264158	0.56824833689492	131.264695464198	7	7	7.00061199510404	FALSE	0.856371672847239
ENST00000264159	0.962500836442219	3.64427386347113	6	5	28.0058737151248	FALSE	0.98100310767046
ENST00000264160	NA	NA	NA	NA	NA	NA	NA
ENST00000264161	0.401282825819973	93.4892163062318	3	3	3.00012226433549	FALSE	0.83205382955546
ENST00000264167	NA	NA	NA	NA	NA	NA	NA
ENST00000264170	0.410172651623308	78.7748502660213	3	3	3.00208217811599	FALSE	0.83205382955546
ENST00000264183	NA	NA	NA	NA	NA	NA	NA
ENST00000264187	0.723412788761079	3.85599292078213	1	1	1	FALSE	0.909845753540635
ENST00000264192	0.786661847550647	1.45005274124741	1	1	1	FALSE	0.91516926617629
ENST00000264198	0.346725688780358	68.3149867510045	1	1	1.00085595500122	FALSE	0.83205382955546
ENST00000264205	0.734277753074044	12.4186442257396	2	2	2.00012220457045	FALSE	0.914056864742494
ENST00000264218	0.52569584518096	25.6468658123008	1	1	1.0049115913556	FALSE	0.841646708673323
ENST00000264228	0.40178561068811	53.0595876494446	1	1	1	FALSE	0.83205382955546
ENST00000264230	0.199381798297032	120.577118519527	1	1	1	FALSE	0.83205382955546
ENST00000264231	0.894997474683193	2.52116946366829	2	2	2.00012220457045	FALSE	0.955670637330622
ENST00000264233	0.547177799454525	538.514021085717	14	13	25.0001222942399	FALSE	0.847317599194214
ENST00000264255	NA	NA	NA	NA	NA	NA	NA
ENST00000264257	0.158116576909459	384.723664414031	3	3	3	FALSE	0.83205382955546
ENST00000264265	0.0244861277435969	1494.27333474495	1	1	4	FALSE	0.83205382955546
ENST00000264266	0.078606547056717	485.067398345345	5	2	2.00061132167747	FALSE	0.83205382955546
ENST00000264276	0.443498484940468	131.607938754681	5	3	3	FALSE	0.83205382955546
ENST00000264279	0.410461237108617	50.7862515169782	1	1	1.00098015192355	FALSE	0.83205382955546
ENST00000264312	0.356326201332788	65.8038810748102	1	1	1	FALSE	0.83205382955546
ENST00000264316	0.838865905684274	6.19216426722077	2	2	2	FALSE	0.926940861337173
ENST00000264343	0.346417080633284	68.7738270794911	1	1	1	FALSE	0.83205382955546
ENST00000264345	NA	NA	NA	NA	NA	NA	NA
ENST00000264346	0.277283988688579	224.044221108569	4	4	4.00048923679061	FALSE	0.83205382955546
ENST00000264350	0.652165003133443	30.9183699611356	3	3	3.00196102463537	FALSE	0.887052563753277
ENST00000264363	0.332356690161245	96.3671041654812	2	2	2.00073484384568	FALSE	0.83205382955546
ENST00000264377	0.128296321765589	151.818707829103	2	1	1	FALSE	0.83205382955546
ENST00000264380	0.930350845485415	1.09006121490681	3	2	2	FALSE	0.969369274444736
ENST00000264382	0.695519616582055	197.55887096631	15	14	20.0102865261901	FALSE	0.901079392669445
ENST00000264409	0.961294865590522	2.68512687794707	4	4	16	FALSE	0.98100310767046
ENST00000264414	0.354185849076209	301.768961096841	4	4	5.00330682770537	FALSE	0.83205382955546
ENST00000264428	0.0580062341110891	513.71342189699	2	2	2	FALSE	0.83205382955546
ENST00000264433	0.194382863751576	268.674027009438	2	1	1	FALSE	0.83205382955546
ENST00000264436	0.775944231407865	1.74796277666462	1	1	1	FALSE	0.91516926617629
ENST00000264447	0.703030545943188	21.252919654207	2	2	2.00012221950623	FALSE	0.902726923459791
ENST00000264449	0.670574955588618	28.0069819082322	3	2	3	FALSE	0.892759556807348
ENST00000264451	0.150285544344218	305.157139242792	2	2	2	FALSE	0.83205382955546
ENST00000264454	0.569627216186374	43.2438440293553	2	2	2	FALSE	0.856891360808648
ENST00000264485	0.95845271557878	0.772737876793937	3	3	4	FALSE	0.980776211773546
ENST00000264498	0.360983796240374	64.4351617502034	1	1	1	FALSE	0.83205382955546
ENST00000264499	0.823736216851287	10.1333200906327	3	2	3.00048905734197	FALSE	0.92077027612075
ENST00000264515	NA	NA	NA	NA	NA	NA	NA
ENST00000264538	0.110932358720383	376.519879937457	2	2	2.00012220457045	FALSE	0.83205382955546
ENST00000264553	0.480972426747311	34.286358456804	1	1	1	FALSE	0.83205382955546
ENST00000264563	0.344854884871661	69.2449645646104	1	1	1	FALSE	0.83205382955546
ENST00000264595	0.238052868747147	105.459451145063	1	1	1	FALSE	0.83205382955546
ENST00000264596	0.396022372289109	258.678079780256	4	4	7	FALSE	0.83205382955546
ENST00000264601	0.26097760704632	97.0500498819109	1	1	1	FALSE	0.83205382955546
ENST00000264605	0.175972968845696	1258.25808531034	5	5	12.0048905734197	FALSE	0.83205382955546
ENST00000264607	0.781888283525483	1.56582501839292	1	1	1	FALSE	0.91516926617629
ENST00000264613	0.0824090372729158	685.874976205975	3	3	3	FALSE	0.83205382955546
ENST00000264637	0.292716165863426	158.18669413768	2	2	2	FALSE	0.83205382955546
ENST00000264638	0.377679191389101	471.052527977873	7	7	9.00085616438356	FALSE	0.83205382955546
ENST00000264639	0.67714401276066	24.6112306485848	2	2	2.00318201507251	FALSE	0.894647872232087
ENST00000264649	0.652296177593163	8.85261480218408	2	1	1.00024497795198	FALSE	0.887052563753277
ENST00000264651	0.392415092813444	89.3371857047845	2	2	2	FALSE	0.83205382955546
ENST00000264661	0.466874609405821	137.671882789261	5	5	5.00318110225671	FALSE	0.83205382955546
ENST00000264663	0.74098694668934	24.8741342504357	4	3	3	FALSE	0.91516926617629
ENST00000264668	0.988498319280207	0.101801472262676	5	5	6	FALSE	0.993256177569846
ENST00000264670	0.895201879658255	2.81838938842613	3	3	3.00664288350351	FALSE	0.95569342407869
ENST00000264674	0.771020206128139	1.89797037811244	1	1	1	FALSE	0.91516926617629
ENST00000264677	0.829677349285578	11.7195819946595	5	4	4.00085623935506	FALSE	0.92276535340787
ENST00000264690	0.360259140570156	334.043041039225	7	6	8.0002446782481	FALSE	0.83205382955546
ENST00000264703	0.0514866593693475	4881.60052707567	2	2	24.1227326137962	FALSE	0.83205382955546
ENST00000264705	0.0509627508649888	839.867150461899	3	3	3.00110091743119	FALSE	0.83205382955546
ENST00000264709	1.70163102201082e-05	36139.1347360186	30	30	35.0036679903343	FALSE	0.0793357103495511
ENST00000264711	0.408409851168293	51.3062137591775	1	1	1	FALSE	0.83205382955546
ENST00000264717	0.323317257409833	3027.94325846059	6	6	45.001466813348	FALSE	0.83205382955546
ENST00000264734	0.503609459846341	38.7355995500055	2	2	2	FALSE	0.83507465659576
ENST00000264735	0.774082628623329	13.0774685969617	2	2	3	FALSE	0.91516926617629
ENST00000264741	0.908782617466697	2.09745073629608	4	3	3.00085605967959	FALSE	0.961802250920274
ENST00000264748	0.643574698044914	11.6359992947677	2	2	2.00232505776944	FALSE	0.884077715729151
ENST00000264771	0.38183696189566	84.7064759588011	2	2	3	FALSE	0.83205382955546
ENST00000264775	NA	NA	NA	NA	NA	NA	NA
ENST00000264784	0.0469303308058251	1015.16447411037	5	4	4.00012220457045	FALSE	0.83205382955546
ENST00000264790	0.534030176277814	35.2471129558663	1	1	3.00146717202592	FALSE	0.844357658479805
ENST00000264805	0.466234979261457	45.8683444404491	2	2	2.00085647864921	FALSE	0.83205382955546
ENST00000264808	0.949343700122999	0.489942925655967	4	3	3	FALSE	0.976789049111401
ENST00000264811	0.744596377460492	2.86592263636354	1	1	1	FALSE	0.91516926617629
ENST00000264818	0.133475945796114	341.240768401221	2	2	2	FALSE	0.83205382955546
ENST00000264819	0.250976027559589	148.846206338552	2	2	2	FALSE	0.83205382955546
ENST00000264827	0.817820041013172	0.789238326624789	1	1	1.00012220457045	FALSE	0.919803187101886
ENST00000264828	0.374268939291176	174.013613543373	4	3	3.00355137238053	FALSE	0.83205382955546
ENST00000264832	0.431654864192484	74.9976650526266	2	2	3	FALSE	0.83205382955546
ENST00000264848	0.924294620237675	1.24330398320541	1	1	2	FALSE	0.967962627528029
ENST00000264866	0.242068815087058	103.960994848647	1	1	1	FALSE	0.83205382955546
ENST00000264868	0.608186793652212	71.8120499049404	2	2	4	FALSE	0.867249263622553
ENST00000264870	0.350341082355135	572.511818862061	8	7	7.00012220457045	FALSE	0.83205382955546
ENST00000264883	0.278501432957511	162.876541982476	2	2	2	FALSE	0.83205382955546
ENST00000264888	0.786095481815581	1.46475394899931	1	1	1	FALSE	0.91516926617629
ENST00000264896	0.343235362830189	69.6854113255061	1	1	1	FALSE	0.83205382955546
ENST00000264908	0.254608725258816	619.623488472889	4	3	8	FALSE	0.83205382955546
ENST00000264914	0.292598918322404	157.035032065695	1	1	2	FALSE	0.83205382955546
ENST00000264917	0.20873311172833	236.22954983121	2	2	2.00012229423994	FALSE	0.83205382955546
ENST00000264926	0.297883698268838	114.486259168944	2	2	2.00048977592751	FALSE	0.83205382955546
ENST00000264935	0.686957155675553	47.2302495848427	2	2	4	FALSE	0.897660012251426
ENST00000264938	0.124086983467743	153.812176829615	1	1	1	FALSE	0.83205382955546
ENST00000264951	0.191272920979976	323.710255947559	5	2	3	FALSE	0.83205382955546
ENST00000264952	0.73601368670762	3.24268509310382	1	1	1	FALSE	0.91516926617629
ENST00000264956	0.393707212781745	310.360390818254	6	6	6	FALSE	0.83205382955546
ENST00000264963	0.505612033818446	39.3068581257633	2	2	2	FALSE	0.835673420335239
ENST00000264968	0.827605719385704	0.638196818239427	1	1	1	FALSE	0.921927460739714
ENST00000264977	0.580966077410776	695.232180375413	3	2	86.0326765389793	FALSE	0.859074034110065
ENST00000264982	0.201511360130473	478.332994535035	3	3	4.00171505573931	FALSE	0.83205382955546
ENST00000264990	0.363017023986704	361.241595615692	3	3	6.00036728697355	FALSE	0.83205382955546
ENST00000264992	0.215942283229576	113.963892260891	1	1	1	FALSE	0.83205382955546
ENST00000264993	0.604225954908078	13.9657116778536	1	1	1	FALSE	0.866274409337056
ENST00000265007	NA	NA	NA	NA	NA	NA	NA
ENST00000265012	0.267634498736082	221.773401905576	1	1	1	FALSE	0.83205382955546
ENST00000265016	0.827128448702618	7.00573689461833	2	2	2	FALSE	0.921613744811514
ENST00000265022	0.0560466974650019	628.545151674688	3	3	4.0002444091409	FALSE	0.83205382955546
ENST00000265026	0.498164967135389	40.7800753730284	2	2	2	FALSE	0.834040743316372
ENST00000265029	0.692103875578445	207.029550382268	3	3	21.0720009863149	FALSE	0.899921623846399
ENST00000265036	0.559662706282541	45.22769535436	3	3	3.00012224938875	FALSE	0.851795677124473
ENST00000265038	0.178680887819616	1068.2518324552	3	3	10.0030633500796	FALSE	0.83205382955546
ENST00000265056	0.400960384755677	53.2718409114821	1	1	1	FALSE	0.83205382955546
ENST00000265068	0.939914957829043	3.57759551952651	6	6	13.0008562840892	FALSE	0.972882612557994
ENST00000265069	0.715112729379312	28.6874427761602	1	1	3.00146699266504	FALSE	0.906452955154853
ENST00000265070	0.47779043170266	34.9246877449309	1	1	1.00159099253457	FALSE	0.83205382955546
ENST00000265074	0.489597798094489	32.5109751583444	1	1	1	FALSE	0.83219718230906
ENST00000265080	0.152117229939973	306.060114427639	2	2	2	FALSE	0.83205382955546
ENST00000265081	0.101470230934487	705.582671098706	5	5	5.00012233912405	FALSE	0.83205382955546
ENST00000265104	0.131428000005285	4533.56364996879	23	21	25.0015923272902	FALSE	0.83205382955546
ENST00000265107	0.205556912616962	227.060698769124	1	1	1	FALSE	0.83205382955546
ENST00000265112	0.135314972705496	337.361930577511	3	2	2	FALSE	0.83205382955546
ENST00000265132	0.24274222052104	103.711279989407	1	1	1	FALSE	0.83205382955546
ENST00000265134	0.951905726628095	0.51595535680647	2	2	2.00024443901247	FALSE	0.977986293399968
ENST00000265154	0.0577056146466194	190.793090127912	2	1	1	FALSE	0.83205382955546
ENST00000265162	0.340335476525264	6173.26146080967	8	8	141	FALSE	0.83205382955546
ENST00000265164	0.549300490060739	81.1295036636409	2	2	3	FALSE	0.847951840885383
ENST00000265165	0.526096888105445	25.5976192497906	1	1	1	FALSE	0.841646708673323
ENST00000265171	0.0559531280403307	1331.77455989209	5	5	6	FALSE	0.83205382955546
ENST00000265174	0.215580657552874	2380.64671838198	2	2	23	FALSE	0.83205382955546
ENST00000265175	0.517427514665967	26.8342206610648	1	1	1	FALSE	0.839175885991749
ENST00000265187	0.502678448999572	108.863842244117	3	3	4	FALSE	0.834040743316372
ENST00000265191	0.545162778026862	28.7224101554759	2	2	2	FALSE	0.846718282940089
ENST00000265229	0.499585820208475	30.524628559491	1	1	1	FALSE	0.834040743316372
ENST00000265245	0.0707647399217586	1417.82772768798	4	4	7	FALSE	0.83205382955546
ENST00000265260	NA	NA	NA	NA	NA	NA	NA
ENST00000265271	0.61154159864749	119.343694828903	2	2	8.02036592290446	FALSE	0.86900663824875
ENST00000265293	0.170686138694435	278.903382980883	3	2	2	FALSE	0.83205382955546
ENST00000265294	0.777910537239907	1.6902030355801	1	1	1	FALSE	0.91516926617629
ENST00000265295	0.992444874642043	0.0252908691404902	4	4	4	FALSE	0.995648146723444
ENST00000265299	0.802532571514571	22.3239994389001	6	6	6	FALSE	0.916303850366249
ENST00000265316	0.0635351472299236	1718.60838724816	7	7	10.0014668432853	FALSE	0.83205382955546
ENST00000265322	0.475879181033353	71.4119074647886	2	2	2	FALSE	0.83205382955546
ENST00000265334	0.000537205251755601	6311.33556235061	6	6	8.0008565987029	FALSE	0.500925990420373
ENST00000265348	0.00922252406782642	2216.31339194025	5	5	5.00036664358292	FALSE	0.83205382955546
ENST00000265351	0.355847697551682	65.9546182587143	1	1	1	FALSE	0.83205382955546
ENST00000265361	NA	NA	NA	NA	NA	NA	NA
ENST00000265388	0.642919985676187	9.7464216510653	1	1	1	FALSE	0.883785930187011
ENST00000265394	0.842551750154024	28.9982665436937	7	7	15.0017139159765	FALSE	0.929251800142275
ENST00000265395	NA	NA	NA	NA	NA	NA	NA
ENST00000265404	0.655191364647003	8.59817772170106	2	1	1	FALSE	0.888233212292381
ENST00000265417	0.306523356488511	129.958650239017	2	2	2	FALSE	0.83205382955546
ENST00000265428	0.086187029044183	173.544344931056	1	1	1.0002447381302	FALSE	0.83205382955546
ENST00000265433	0.0297756922533925	2160.38722598143	4	4	7.00220131162066	FALSE	0.83205382955546
ENST00000265437	NA	NA	NA	NA	NA	NA	NA
ENST00000265440	0.244586768997903	226.195047278956	2	2	4	FALSE	0.83205382955546
ENST00000265441	0.421203939794542	89.3193777338622	2	2	2	FALSE	0.83205382955546
ENST00000265460	0.423639695706703	228.305378899989	4	3	5.02188616416085	FALSE	0.83205382955546
ENST00000265462	0.398341845475025	67.1069569800227	2	2	2	FALSE	0.83205382955546
ENST00000265465	0.268721457655142	171.648581501977	1	1	2	FALSE	0.83205382955546
ENST00000265498	0.0405828706371976	6489.08599705073	2	2	23	FALSE	0.83205382955546
ENST00000265512	0.132178987823418	1767.94591571721	5	5	18	FALSE	0.83205382955546
ENST00000265517	NA	NA	NA	NA	NA	NA	NA
ENST00000265523	0.826583280100456	8.18108306084935	3	3	3	FALSE	0.921565242344494
ENST00000265560	0.66370405557315	72.385430912042	5	5	5.00024443901247	FALSE	0.889422548029005
ENST00000265562	0.369797490525826	61.8794853735428	1	1	1	FALSE	0.83205382955546
ENST00000265563	0.40571405009876	51.9597028756573	1	1	1.00380274779195	FALSE	0.83205382955546
ENST00000265564	0.159968504063643	268.009132241084	1	1	2	FALSE	0.83205382955546
ENST00000265565	0.556631694844213	94.4130631672634	5	5	5.00514591950986	FALSE	0.85004995259155
ENST00000265572	0.0989572992393937	409.267179967228	2	2	2.00330787980759	FALSE	0.83205382955546
ENST00000265593	0.266123866469385	378.043112122491	4	4	4	FALSE	0.83205382955546
ENST00000265594	0.606569377665961	110.283161426954	5	5	6.00122339124052	FALSE	0.867249263622553
ENST00000265598	0.689758432351922	22.7121303726963	1	1	2	FALSE	0.899597647219872
ENST00000265602	0.962258239683527	0.27617006559811	8	8	21.0205806688717	FALSE	0.98100310767046
ENST00000265605	0.671400274912894	52.0042322993046	3	3	4	FALSE	0.89283852873233
ENST00000265616	0.306061091322581	5203.28678361009	5	5	102	FALSE	0.83205382955546
ENST00000265627	0.177835316662926	129.516194479985	1	1	1	FALSE	0.83205382955546
ENST00000265631	0.318918100279596	77.3323589291301	1	1	1	FALSE	0.83205382955546
ENST00000265641	0.460177882287622	38.7901256442003	1	1	1	FALSE	0.83205382955546
ENST00000265686	0.684681692708218	14.2444409460045	3	2	3.00318744636509	FALSE	0.897608757346898
ENST00000265709	0.760852691271967	2.23763817878376	1	1	1	FALSE	0.91516926617629
ENST00000265713	0.945617496308007	1.69689154909933	1	1	6	FALSE	0.974819569638863
ENST00000265727	0.433836295152257	44.9285696837292	1	1	1	FALSE	0.83205382955546
ENST00000265728	0.452149405669103	40.6107623135522	1	1	1	FALSE	0.83205382955546
ENST00000265729	NA	NA	NA	NA	NA	NA	NA
ENST00000265732	0.320748305752076	134.531327051775	2	2	2	FALSE	0.83205382955546
ENST00000265734	0.454517203713156	40.0699757113927	1	1	1	FALSE	0.83205382955546
ENST00000265741	0.904686259586854	2.13600836899953	2	2	2.0002447381302	FALSE	0.960401061571431
ENST00000265748	0.198278240303747	256.162498212935	3	3	3	FALSE	0.83205382955546
ENST00000265755	0.537238359445094	23.533800964298	1	1	1.00024443901247	FALSE	0.844593214527958
ENST00000265769	0.78954441585676	13.1961748374435	3	3	3	FALSE	0.91516926617629
ENST00000265808	0.149860596312312	1520.42301753769	6	6	12	FALSE	0.83205382955546
ENST00000265810	0.149302998875789	416.220201553147	3	3	3.0002444091409	FALSE	0.83205382955546
ENST00000265825	0.500461431378566	234.927227615922	5	4	9	FALSE	0.834040743316372
ENST00000265838	0.731067495184173	3.47494760378544	1	1	1	FALSE	0.913295125441752
ENST00000265843	0.836952517528667	6.36881861065219	2	2	2.00012220457045	FALSE	0.925850590214605
ENST00000265846	0.79867762272421	1.16138819143593	1	1	1	FALSE	0.916139456538474
ENST00000265849	0.113887836059323	364.303501789957	2	2	2	FALSE	0.83205382955546
ENST00000265854	0.358675095946023	149.00183283827	2	2	3.00061132167747	FALSE	0.83205382955546
ENST00000265857	0.185297964793804	126.372397073024	1	1	1	FALSE	0.83205382955546
ENST00000265872	0.209155402601404	116.654247088379	1	1	1	FALSE	0.83205382955546
ENST00000265909	0.229177238629459	170.221739738259	1	1	2	FALSE	0.83205382955546
ENST00000265965	0.776718129352642	252.335771016196	4	4	51	FALSE	0.91516926617629
ENST00000265968	0.712039410703135	15.8983160507688	2	2	2	FALSE	0.905215769957113
ENST00000265970	NA	NA	NA	NA	NA	NA	NA
ENST00000265978	0.411706195686077	50.462849879453	1	1	1	FALSE	0.83205382955546
ENST00000265981	0.706319303642637	4.80761965409757	1	1	1	FALSE	0.902811150460026
ENST00000265983	0.20851608768067	435.790392911974	4	4	5	FALSE	0.83205382955546
ENST00000265986	0.945168510649051	4.7618508947402	4	3	16.0056235626827	FALSE	0.974726934490429
ENST00000265990	NA	NA	NA	NA	NA	NA	NA
ENST00000265993	0.429660221802159	178.174723776844	4	4	5	FALSE	0.83205382955546
ENST00000266014	0.12225065585624	480.518154654895	3	3	3.00036715212336	FALSE	0.83205382955546
ENST00000266022	NA	NA	NA	NA	NA	NA	NA
ENST00000266031	0.458724221395836	39.0208502027438	1	1	1	FALSE	0.83205382955546
ENST00000266039	0.604278367888043	16.2565781599892	2	2	2.00171319710502	FALSE	0.866274409337056
ENST00000266041	0.567120093010436	94.7470138559873	4	4	4	FALSE	0.8562509435381
ENST00000266058	0.684531271490006	50.5938759843377	6	6	6.00012220457045	FALSE	0.897608757346898
ENST00000266066	0.075247872963972	462.943417429291	1	1	2	FALSE	0.83205382955546
ENST00000266077	0.279796582141626	553.845739821548	2	2	8.00097847358121	FALSE	0.83205382955546
ENST00000266079	NA	NA	NA	NA	NA	NA	NA
ENST00000266085	0.206975523842415	261.257348429159	2	2	3.0077218100256	FALSE	0.83205382955546
ENST00000266086	0.0375425998987784	28086.6349627149	5	5	152.018697299279	FALSE	0.83205382955546
ENST00000266087	0.279020710907981	163.36017226024	2	2	2	FALSE	0.83205382955546
ENST00000266088	0.202676550409859	205.866736706055	2	2	2	FALSE	0.83205382955546
ENST00000266095	0.231347349190967	244.132953391324	3	3	3	FALSE	0.83205382955546
ENST00000266126	0.819036243365939	10.4565220679429	1	1	4	FALSE	0.920230230581744
ENST00000266254	0.225512328034217	236.692477038645	3	3	3	FALSE	0.83205382955546
ENST00000266383	0.318353678979812	99.0397421653671	2	2	2	FALSE	0.83205382955546
ENST00000266397	0.589161746365392	47.0330028138303	3	3	5	FALSE	0.86207818248904
ENST00000266434	0.119643394871631	155.995953219821	1	1	1.00012220457045	FALSE	0.83205382955546
ENST00000266503	NA	NA	NA	NA	NA	NA	NA
ENST00000266505	0.679871214993353	35.5204857026368	2	2	3.00024449877751	FALSE	0.895926011316378
ENST00000266509	0.806325218846932	76.0306558303618	4	3	19	FALSE	0.917600201506931
ENST00000266529	0.791646044392501	11.3960149197339	1	1	3	FALSE	0.915184554772681
ENST00000266546	0.21159558750738	115.678329261185	1	1	1	FALSE	0.83205382955546
ENST00000266556	0.538682570762629	49.7542830499389	3	3	3	FALSE	0.845189028528566
ENST00000266594	0.77351544365482	1.82099731953645	1	1	1	FALSE	0.91516926617629
ENST00000266643	0.132851963146843	149.653721399598	1	1	1	FALSE	0.83205382955546
ENST00000266646	0.267508639355787	94.7058510831287	1	1	1	FALSE	0.83205382955546
ENST00000266659	0.38485655063331	179.727642823667	4	4	4	FALSE	0.83205382955546
ENST00000266661	0.0968592661123598	167.71536940617	1	1	1	FALSE	0.83205382955546
ENST00000266673	0.750189832780046	22.232220934215	1	1	3	FALSE	0.91516926617629
ENST00000266674	0.110831510319184	388.49124508238	2	2	2	FALSE	0.83205382955546
ENST00000266682	0.569519939967917	71.2199833303568	5	3	3	FALSE	0.856865970117141
ENST00000266712	0.7371522006421	3.54937807511178	2	2	2	FALSE	0.91516926617629
ENST00000266735	NA	NA	NA	NA	NA	NA	NA
ENST00000266736	0.567848886283559	18.8344395182037	1	1	1	FALSE	0.856371672847239
ENST00000266743	0.452302009200077	52.7815862844325	1	1	2.00490556781947	FALSE	0.83205382955546
ENST00000266754	0.657820673211466	8.36479901819698	1	1	1	FALSE	0.888860453295383
ENST00000266775	0.824576511377678	6.99213317605975	2	2	2	FALSE	0.920990383965979
ENST00000266970	NA	NA	NA	NA	NA	NA	NA
ENST00000266980	0.753442199291477	61.2938077926739	6	5	9.0002444091409	FALSE	0.91516926617629
ENST00000266987	0.0745869833468124	563.320323687958	2	2	2	FALSE	0.83205382955546
ENST00000267017	0.444181412186494	54.394189376552	1	1	2	FALSE	0.83205382955546
ENST00000267064	0.408004257251493	51.4186245545047	1	1	1	FALSE	0.83205382955546
ENST00000267079	0.362727077441878	63.9331701994812	1	1	1	FALSE	0.83205382955546
ENST00000267082	0.975269068635421	0.203305111112183	3	3	3.00146783025298	FALSE	0.985770231464347
ENST00000267085	0.178144416791587	388.801170877401	3	3	6	FALSE	0.83205382955546
ENST00000267101	0.944910192108777	0.839302514941539	3	3	3	FALSE	0.974687783493706
ENST00000267102	0.662178577121454	7.98984449756459	1	1	1	FALSE	0.888860453295383
ENST00000267103	0.246681099707703	279.901152149506	1	1	3	FALSE	0.83205382955546
ENST00000267113	0.335241251965552	223.194338568467	3	3	4	FALSE	0.83205382955546
ENST00000267115	0.23378704693732	107.049508308178	1	1	1	FALSE	0.83205382955546
ENST00000267119	0.520949729964199	92.4989417876742	3	3	3	FALSE	0.840499521405469
ENST00000267199	0.0214104669116675	1359.86867200342	3	3	4.00097799511002	FALSE	0.83205382955546
ENST00000267205	0.330840129345977	73.5676208235981	1	1	1	FALSE	0.83205382955546
ENST00000267215	0.348003259283201	767.158365655375	12	10	13.0088290248176	FALSE	0.83205382955546
ENST00000267260	0.190700361331118	124.126078099236	1	1	1	FALSE	0.83205382955546
ENST00000267273	0.306998114737119	1390.3456752558	4	4	30	FALSE	0.83205382955546
ENST00000267383	0.0120914795338199	4312.34743339992	8	8	10.0002444091409	FALSE	0.83205382955546
ENST00000267396	0.771687397184236	1.87722838588758	1	1	1	FALSE	0.91516926617629
ENST00000267406	0.922837551047453	4.14891427599348	3	3	7.00281154169947	FALSE	0.967271339323263
ENST00000267430	0.803493858371284	63.1927930984236	4	3	15.0002446183953	FALSE	0.916602935897492
ENST00000267436	0.487065823409631	33.0357838768956	1	1	1	FALSE	0.83205382955546
ENST00000267485	0.511872548504109	28.1603892183788	1	1	1	FALSE	0.838257971657531
ENST00000267488	0.316610028083103	425.799422156656	3	3	7.00085752786966	FALSE	0.83205382955546
ENST00000267525	0.542866305074526	85.9375483856884	3	3	3	FALSE	0.845553564485233
ENST00000267568	0.0539959136067827	1106.00468556566	3	3	4	FALSE	0.83205382955546
ENST00000267584	0.590911336650226	110.727929635831	5	5	6	FALSE	0.862794351558609
ENST00000267750	0.703304913380601	5.66998574089274	1	1	2	FALSE	0.902726923459791
ENST00000267803	0.436247941266746	134.679886161402	2	2	3	FALSE	0.83205382955546
ENST00000267807	NA	NA	NA	NA	NA	NA	NA
ENST00000267811	0.17977147225062	154.57543616666	2	2	2	FALSE	0.83205382955546
ENST00000267812	0.378838230592702	59.3186654962168	1	1	1	FALSE	0.83205382955546
ENST00000267836	0.240627348131062	104.511141816346	1	1	1	FALSE	0.83205382955546
ENST00000267842	0.254397376260502	596.526415285472	5	5	10	FALSE	0.83205382955546
ENST00000267853	0.59207879042478	49.7019068814055	3	3	3	FALSE	0.862834975579164
ENST00000267973	0.203196830585271	119.028480092756	1	1	1	FALSE	0.83205382955546
ENST00000267978	0.350771828830484	636.57829970787	5	5	11	FALSE	0.83205382955546
ENST00000268042	0.715494095038668	45.0892863939378	2	2	8.00085553654363	FALSE	0.906634279655152
ENST00000268043	0.696843073678512	55.4774935013439	3	3	6	FALSE	0.901419474700066
ENST00000268057	0.266301284465651	576.518242222094	7	7	7.00036715212336	FALSE	0.83205382955546
ENST00000268070	0.0921405787148039	452.736820614715	3	3	3.00012220457045	FALSE	0.83205382955546
ENST00000268082	0.267139650930541	94.7894997674896	1	1	1	FALSE	0.83205382955546
ENST00000268097	0.0504162209749023	5911.73580437274	4	4	24	FALSE	0.83205382955546
ENST00000268099	0.493169164208812	31.793911495076	1	1	1	FALSE	0.832781732176884
ENST00000268122	0.357071376363654	185.56512731228	2	2	3	FALSE	0.83205382955546
ENST00000268124	0.515908073779577	45.365477874194	3	2	2.00195769587157	FALSE	0.838893653431311
ENST00000268125	0.00524314406274384	1635.49039918685	3	3	3	FALSE	0.83205382955546
ENST00000268130	0.618126188221875	64.2482311475907	4	4	4	FALSE	0.871721213415947
ENST00000268150	0.857827317570433	3.2828609974796	2	2	2	FALSE	0.935044590501534
ENST00000268151	0.857827317570433	3.2828609974796	2	2	2	FALSE	0.935044590501534
ENST00000268171	0.479988658828097	34.4939232381426	1	1	1.00012220457045	FALSE	0.83205382955546
ENST00000268182	0.345214231460444	69.0801729747087	2	1	1	FALSE	0.83205382955546
ENST00000268184	0.563460435337461	24.8076653244007	2	2	2.00539592295334	FALSE	0.853726034502959
ENST00000268206	0.175688211480881	130.404749330006	1	1	1	FALSE	0.83205382955546
ENST00000268231	0.421838984534902	478.891563139954	3	3	11.0024443901247	FALSE	0.83205382955546
ENST00000268251	0.502301835459174	29.9978443736402	1	1	1	FALSE	0.834040743316372
ENST00000268261	0.845836198025019	9.43604604361321	3	3	4	FALSE	0.93117519898531
ENST00000268281	0.110284183844662	1493.15462474715	6	6	10.003547191306	FALSE	0.83205382955546
ENST00000268296	0.741405428343572	63.2117012846832	7	7	9.00012220457045	FALSE	0.91516926617629
ENST00000268349	0.200031022693221	229.791320923705	1	1	1	FALSE	0.83205382955546
ENST00000268459	0.504244913068601	29.6265970705421	1	1	1.00024443901247	FALSE	0.835673420335239
ENST00000268482	0.478194802680214	34.8683006145167	1	1	1	FALSE	0.83205382955546
ENST00000268483	0.360442729344896	252.152607844714	1	1	4	FALSE	0.83205382955546
ENST00000268533	0.679538753603846	53.8736779098827	3	3	5	FALSE	0.895926011316378
ENST00000268595	0.593150831231026	98.8247196192694	4	4	7	FALSE	0.863309123457686
ENST00000268607	0.592063360907143	15.4907154597047	1	1	1.01049512285467	FALSE	0.862834975579164
ENST00000268616	0.585339956744064	19.7693760456111	2	2	2.0033104462972	FALSE	0.860446660533812
ENST00000268638	0.951112305022482	0.0043964400092379	1	1	1.00048899755501	FALSE	0.977458325521635
ENST00000268661	0.407211522944855	89.4015250363754	3	3	3	FALSE	0.83205382955546
ENST00000268668	0.219541963179039	112.556375012602	1	1	1	FALSE	0.83205382955546
ENST00000268673	0.10183876084438	1088.48686542029	1	1	7	FALSE	0.83205382955546
ENST00000268679	0.984238549629009	0.0826413954104975	6	6	6.01593868165688	FALSE	0.990237293701156
ENST00000268695	0.731061771786056	3.47512568828074	1	1	1	FALSE	0.913295125441752
ENST00000268699	0.0272392931258711	1403.72010374421	3	3	4	FALSE	0.83205382955546
ENST00000268704	0.209475202409432	979.242069786292	10	10	11.0011001399593	FALSE	0.83205382955546
ENST00000268712	0.578134117473756	17.3600954331183	1	1	1.00012232415902	FALSE	0.858130052301848
ENST00000268720	0.1790806851808	278.717960103526	1	1	2	FALSE	0.83205382955546
ENST00000268766	0.373203059441011	82.1579824354224	2	2	2	FALSE	0.83205382955546
ENST00000268793	0.128591093414498	509.001274103901	3	3	3	FALSE	0.83205382955546
ENST00000268802	0.795571634132571	10.0779120216291	1	1	2	FALSE	0.916139456538474
ENST00000268835	0.78685546583486	10.899568953039	2	2	2	FALSE	0.91516926617629
ENST00000268893	0.5776674542105	41.6960835894994	2	2	2.00318441534477	FALSE	0.858130052301848
ENST00000268896	0.479995859121537	157.081003543498	2	2	5.00293470286134	FALSE	0.83205382955546
ENST00000268942	0.270257400853519	662.283277679805	2	2	9	FALSE	0.83205382955546
ENST00000268989	0.377652725090424	295.836192256602	6	6	7.00195590059441	FALSE	0.83205382955546
ENST00000269025	0.202300430362695	119.389001668769	1	1	1	FALSE	0.83205382955546
ENST00000269051	0.465611072957622	37.5821773185046	1	1	1	FALSE	0.83205382955546
ENST00000269053	0.822166985273216	9.78424344654739	3	3	3	FALSE	0.920230230581744
ENST00000269080	0.638505104993023	317.89087492369	12	12	23.007101421557	FALSE	0.881215435089697
ENST00000269081	0.727593722029922	120.764385655574	10	10	15.0012237505954	FALSE	0.911391854019705
ENST00000269122	NA	NA	NA	NA	NA	NA	NA
ENST00000269127	0.098108470948671	413.604733679527	1	1	2	FALSE	0.83205382955546
ENST00000269143	0.202816624534159	218.315557396541	2	2	2	FALSE	0.83205382955546
ENST00000269159	0.693729449209869	5.61204678182928	1	1	1	FALSE	0.901030161212595
ENST00000269202	0.0453984242929302	2995.34446775911	5	4	19	FALSE	0.83205382955546
ENST00000269209	0.358328592287229	128.598020962442	2	2	3.00281348581804	FALSE	0.83205382955546
ENST00000269216	0.000954608911923084	704.337296740056	1	1	2.00171211935918	FALSE	0.702742886898325
ENST00000269217	0.394593473097709	54.9666908767252	1	1	1	FALSE	0.83205382955546
ENST00000269221	0.279775045327021	90.3977878093855	1	1	1	FALSE	0.83205382955546
ENST00000269228	0.0743139633604805	930.680132438776	4	3	4	FALSE	0.83205382955546
ENST00000269243	0.099520482607065	166.30058299657	1	1	1	FALSE	0.83205382955546
ENST00000269280	0.785572959066318	1.4784888653424	1	1	1	FALSE	0.91516926617629
ENST00000269298	0.38135457420448	58.616442827238	1	1	1	FALSE	0.83205382955546
ENST00000269299	0.0803555635626562	618.264439071859	1	1	2.00097799511002	FALSE	0.83205382955546
ENST00000269305	0.857519167112125	4.61748429472145	2	2	2	FALSE	0.935044590501534
ENST00000269346	0.400588568470161	53.3680703153887	1	1	1	FALSE	0.83205382955546
ENST00000269373	0.63464497484939	49.7769396941978	4	4	4	FALSE	0.880382349266913
ENST00000269383	0.748286143643753	2.71260684116144	1	1	1	FALSE	0.91516926617629
ENST00000269391	0.245112440145963	260.863433779282	3	3	3.00012220457045	FALSE	0.83205382955546
ENST00000269392	0.618818927961661	194.89200653002	9	9	12.0396694935839	FALSE	0.872170530572325
ENST00000269445	0.902850557265699	2.36538583144558	3	3	3.0002445585864	FALSE	0.959764425088743
ENST00000269491	0.966037408656562	1.55478454177491	6	6	13	FALSE	0.981332357824049
ENST00000269518	0.419176487529005	60.4070692074605	1	1	2	FALSE	0.83205382955546
ENST00000269571	0.902749247738566	5.57727658164466	6	6	8.02216202905688	FALSE	0.959764425088743
ENST00000269582	0.299211284458216	123.249841772194	2	2	2.00171211935918	FALSE	0.83205382955546
ENST00000269593	0.612973274004046	29.796405455217	2	2	2.00982584731527	FALSE	0.869803914324296
ENST00000269701	0.762076029592784	2.1944911630015	1	1	1	FALSE	0.91516926617629
ENST00000269829	0.122112726638407	154.802644434323	1	1	1	FALSE	0.83205382955546
ENST00000269844	0.119352559934514	156.179533483721	1	1	1	FALSE	0.83205382955546
ENST00000269881	0.233640391876537	252.491010481587	4	3	3	FALSE	0.83205382955546
ENST00000269945	0.0788041443301917	14290.7154897074	2	2	132.031536486982	FALSE	0.83205382955546
ENST00000269967	0.209675431451766	116.438066855551	1	1	1.00012220457045	FALSE	0.83205382955546
ENST00000269980	0.168549926573271	133.501965456408	1	1	1	FALSE	0.83205382955546
ENST00000270061	0.481143581804763	162.487648589412	1	1	7.02490186457311	FALSE	0.83205382955546
ENST00000270066	0.0782494610864801	761.683982725494	3	3	4	FALSE	0.83205382955546
ENST00000270139	0.0125849776854355	998.094059575648	1	1	2.000733406674	FALSE	0.83205382955546
ENST00000270172	0.366997564970327	423.663852290903	4	4	8	FALSE	0.83205382955546
ENST00000270176	0.0467051586545485	1739.17213607059	6	6	6.00012220457045	FALSE	0.83205382955546
ENST00000270233	0.2938997271979	85.5690370899975	1	1	1.00085605967959	FALSE	0.83205382955546
ENST00000270235	0.468515259253938	131.285669516586	2	2	4.00024443901247	FALSE	0.83205382955546
ENST00000270257	0.276037258128256	91.699267602258	1	1	1	FALSE	0.83205382955546
ENST00000270357	0.303709761489746	106.241541219531	2	2	2	FALSE	0.83205382955546
ENST00000270502	0.118945898024307	156.371617125728	1	1	1	FALSE	0.83205382955546
ENST00000270509	0.464627664650235	473.83548780781	14	14	15.0015890179842	FALSE	0.83205382955546
ENST00000270517	0.262190490045096	119.606627984565	2	2	2.00110105211647	FALSE	0.83205382955546
ENST00000270538	0.522906221335834	26.132015560749	1	1	1.00036674816626	FALSE	0.841372269145279
ENST00000270570	0.363328017646155	173.055369804025	3	3	3.00061132167747	FALSE	0.83205382955546
ENST00000270583	0.790660626376826	39.4165485672627	5	5	8.0002444091409	FALSE	0.91516926617629
ENST00000270593	0.0274937097750441	2791.66552591738	7	7	9.00061105272382	FALSE	0.83205382955546
ENST00000270632	0.219998610172049	984.96764143537	2	2	10.0143189328112	FALSE	0.83205382955546
ENST00000270645	0.432340035595542	279.686659584872	4	4	11	FALSE	0.83205382955546
ENST00000270649	0.738303707230119	3.13638568369836	1	1	1	FALSE	0.91516926617629
ENST00000270708	0.0686437551191668	769.01897863952	3	3	3.00012218963832	FALSE	0.83205382955546
ENST00000270722	0.282785869033662	113.624414454592	2	2	2	FALSE	0.83205382955546
ENST00000270747	0.92161956220206	1.20718181512308	2	2	2.00012218963832	FALSE	0.966971181195725
ENST00000270800	0.180172068857747	128.526766898983	1	1	1	FALSE	0.83205382955546
ENST00000270861	NA	NA	NA	NA	NA	NA	NA
ENST00000270879	0.787224626656504	1.44042412004305	1	1	1.0003666585187	FALSE	0.91516926617629
ENST00000271064	0.900698475031127	2.1696986504833	2	2	2.00085595500122	FALSE	0.959277879939119
ENST00000271153	0.250799579944847	1514.2461104291	2	2	18.0021994134897	FALSE	0.83205382955546
ENST00000271227	0.0936657841949913	1707.33487512162	4	4	9	FALSE	0.83205382955546
ENST00000271308	NA	NA	NA	NA	NA	NA	NA
ENST00000271324	0.760290624659296	2.25762538243571	1	1	1	FALSE	0.91516926617629
ENST00000271331	0.462292162748601	50.9435464459261	2	1	2	FALSE	0.83205382955546
ENST00000271332	0.198192962702351	121.086329196597	2	1	1.00110091743119	FALSE	0.83205382955546
ENST00000271357	0.668184211674735	69.440733452546	3	3	5.00097787556533	FALSE	0.890752313255118
ENST00000271373	NA	NA	NA	NA	NA	NA	NA
ENST00000271385	0.0619280105250832	776.350953430831	3	3	3	FALSE	0.83205382955546
ENST00000271452	0.584372512477223	20.8791753448961	2	2	2.00024464831804	FALSE	0.860199782363599
ENST00000271588	0.191475703742691	1054.48570441846	13	10	10.0001222195062	FALSE	0.83205382955546
ENST00000271636	0.930115111131901	6.53120686648653	8	7	13.0026887992692	FALSE	0.969369274444736
ENST00000271651	0.445478723168091	129.658394611963	3	3	3	FALSE	0.83205382955546
ENST00000271715	0.34505743316049	69.1666072698488	1	1	1	FALSE	0.83205382955546
ENST00000271732	NA	NA	NA	NA	NA	NA	NA
ENST00000271764	0.205610017336105	290.62146060746	3	3	3.00012218963832	FALSE	0.83205382955546
ENST00000271836	0.19064035284448	886.079634461151	8	8	8.00134465367256	FALSE	0.83205382955546
ENST00000271889	0.950298335662318	0.67866343492596	4	4	4	FALSE	0.977003117224532
ENST00000271971	0.407983575961403	339.881256483411	2	2	7	FALSE	0.83205382955546
ENST00000272134	0.300062379156499	128.228470675577	2	2	2.00085595500122	FALSE	0.83205382955546
ENST00000272163	0.446755713167666	41.8568379547911	1	1	1	FALSE	0.83205382955546
ENST00000272164	0.432768789992848	45.1854321856663	2	1	1	FALSE	0.83205382955546
ENST00000272167	0.690652825155969	45.6041072425931	3	3	4.00012218963832	FALSE	0.899597647219872
ENST00000272190	0.748675290384776	2.69776906944266	1	1	1	FALSE	0.91516926617629
ENST00000272198	0.404010075587846	52.475363404462	1	1	1	FALSE	0.83205382955546
ENST00000272252	0.740909841996206	24.0508513356907	2	2	3	FALSE	0.91516926617629
ENST00000272286	0.99252050661355	0.00119155053762494	9	9	20	FALSE	0.995652608907963
ENST00000272321	NA	NA	NA	NA	NA	NA	NA
ENST00000272324	0.748703513931703	30.8463172495303	1	1	5	FALSE	0.91516926617629
ENST00000272342	0.189918560962112	124.433343355672	1	1	1	FALSE	0.83205382955546
ENST00000272371	0.57663463822843	328.260611455137	15	15	17.001222404229	FALSE	0.858057435265942
ENST00000272418	0.272077476396476	244.170630718723	3	3	3	FALSE	0.83205382955546
ENST00000272421	0.498935429033699	206.319845685936	6	6	7.00110067815166	FALSE	0.834040743316372
ENST00000272424	0.359047712177909	197.555342639516	4	4	4.00171481568252	FALSE	0.83205382955546
ENST00000272430	0.460941181234732	71.2006452638578	4	4	4	FALSE	0.83205382955546
ENST00000272444	0.798948958433824	13.2338447023251	3	3	3.00012227928589	FALSE	0.916139456538474
ENST00000272452	0.266688149972671	163.391328108119	3	2	2.00012232415902	FALSE	0.83205382955546
ENST00000272519	0.489206058278194	44.6160345134073	2	2	2	FALSE	0.83219718230906
ENST00000272542	0.536168067161695	23.8249690339285	1	1	1	FALSE	0.844593214527958
ENST00000272559	0.231421748826689	107.986863917673	1	1	1	FALSE	0.83205382955546
ENST00000272602	0.486773876503444	47.2887941601556	2	2	2	FALSE	0.83205382955546
ENST00000272638	0.614628410146301	32.2785222470999	4	2	2	FALSE	0.870821732481282
ENST00000272645	0.254415111556367	276.355073074653	3	3	3.00171379605827	FALSE	0.83205382955546
ENST00000272732	0.212679371676031	168.760686669995	3	2	2.00036697247706	FALSE	0.83205382955546
ENST00000272748	0.758860613234163	14.5746773684258	4	3	3.00282485875706	FALSE	0.91516926617629
ENST00000272847	0.858569547216134	6.93645564461541	4	4	4	FALSE	0.935630094032884
ENST00000272852	0.650831579551586	58.2971074027956	3	3	4	FALSE	0.886213133098523
ENST00000272895	0.36342814795729	63.5074222323002	1	1	1	FALSE	0.83205382955546
ENST00000272902	0.432768789992848	45.1854321856663	1	1	1	FALSE	0.83205382955546
ENST00000272972	0.659634775259648	44.5596236896496	3	3	3	FALSE	0.888860453295383
ENST00000273037	0.389481118678848	56.3708398740208	1	1	1	FALSE	0.83205382955546
ENST00000273047	NA	NA	NA	NA	NA	NA	NA
ENST00000273063	0.328751686099565	301.449425234595	5	5	5.00256928626071	FALSE	0.83205382955546
ENST00000273064	0.244965803166715	102.820615680699	1	1	1	FALSE	0.83205382955546
ENST00000273075	0.262270337657832	96.5841735598101	1	1	1	FALSE	0.83205382955546
ENST00000273077	0.0474772226110087	715.679432412	3	3	3	FALSE	0.83205382955546
ENST00000273130	0.126317870333869	681.621392312919	2	2	4.00441338727473	FALSE	0.83205382955546
ENST00000273139	0.591665693098254	445.162213998127	1	1	54	FALSE	0.862834975579164
ENST00000273156	0.492849330814177	31.8618162575271	1	1	1	FALSE	0.832781732176884
ENST00000273173	0.122543737286165	357.253247743439	3	3	3	FALSE	0.83205382955546
ENST00000273183	0.73938654432969	10.0938856859648	2	2	2.000366703337	FALSE	0.91516926617629
ENST00000273221	0.459290322342841	133.793559267792	3	3	4.00244678248104	FALSE	0.83205382955546
ENST00000273258	0.132512228192209	149.809236204343	1	1	1	FALSE	0.83205382955546
ENST00000273261	0.470756794014839	327.705936443052	1	1	9.00109984113406	FALSE	0.83205382955546
ENST00000273283	0.846388212576863	37.3839394442279	10	10	16	FALSE	0.93117519898531
ENST00000273308	0.367967177286576	62.4034420557986	1	1	1	FALSE	0.83205382955546
ENST00000273352	0.336599278508014	593.078086897216	3	2	10	FALSE	0.83205382955546
ENST00000273353	0.581427659106971	39.1213070734722	2	2	2.00048905734197	FALSE	0.859074034110065
ENST00000273359	0.339224406661678	70.9593103577408	1	1	1	FALSE	0.83205382955546
ENST00000273371	0.573371294861193	36.0570880403424	2	2	2	FALSE	0.857651145161221
ENST00000273390	0.828566539636411	16.1281638379391	5	5	5	FALSE	0.922652665232552
ENST00000273395	0.212182433152653	331.511889662038	4	4	4.00012220457045	FALSE	0.83205382955546
ENST00000273435	0.56801728862185	18.7877574542763	1	1	1.00024458847988	FALSE	0.856371672847239
ENST00000273450	0.164416976562257	382.974874192774	4	4	4.00012221950623	FALSE	0.83205382955546
ENST00000273482	NA	NA	NA	NA	NA	NA	NA
ENST00000273541	0.198416529149249	120.915871167104	2	1	1	FALSE	0.83205382955546
ENST00000273588	0.273016435246174	240.917302980257	4	3	3.000366703337	FALSE	0.83205382955546
ENST00000273590	0.763969261273151	12.5119986191186	2	2	2	FALSE	0.91516926617629
ENST00000273596	0.151687897782743	140.94358174236	1	1	1.00012220457045	FALSE	0.83205382955546
ENST00000273598	0.210435546681563	116.148316540619	1	1	1	FALSE	0.83205382955546
ENST00000273610	0.0855570203988318	605.680791329546	1	1	2	FALSE	0.83205382955546
ENST00000273666	0.782996034900276	1.54544204286879	1	1	1.00024470818549	FALSE	0.91516926617629
ENST00000273668	0.672268999237777	25.0091915006961	1	1	2.0004894762604	FALSE	0.892944320480684
ENST00000273695	0.431863987880957	45.3955226369344	1	1	1	FALSE	0.83205382955546
ENST00000273814	0.779424453972821	17.0104349896214	5	5	5.0045349381538	FALSE	0.91516926617629
ENST00000273854	NA	NA	NA	NA	NA	NA	NA
ENST00000273857	0.408933517804228	349.804438985293	7	6	11	FALSE	0.83205382955546
ENST00000273859	0.460639272817773	697.284394699302	9	9	18	FALSE	0.83205382955546
ENST00000273860	0.0806652781867755	1020.06668194292	1	1	5	FALSE	0.83205382955546
ENST00000273861	0.242382887101272	103.819326654961	1	1	1	FALSE	0.83205382955546
ENST00000273905	0.897571659956972	3.89384200093783	2	2	7	FALSE	0.957250080657122
ENST00000273920	0.667628438291251	7.54660805638339	1	1	1	FALSE	0.890752313255118
ENST00000273951	NA	NA	NA	NA	NA	NA	NA
ENST00000273962	0.30220448043584	309.343307425324	4	4	5.00085619434288	FALSE	0.83205382955546
ENST00000273963	0.089758552401914	894.442612315526	3	2	5	FALSE	0.83205382955546
ENST00000274008	0.147696117439227	486.007270599389	5	4	4	FALSE	0.83205382955546
ENST00000274024	0.279775045327021	90.3977878093855	1	1	1	FALSE	0.83205382955546
ENST00000274026	0.761911493260286	2.19914828438741	1	1	1.00024476808224	FALSE	0.91516926617629
ENST00000274031	0.701190613528822	31.4982330362914	2	2	3	FALSE	0.902726923459791
ENST00000274054	0.384940149659674	57.6269849567781	1	1	1.00012220457045	FALSE	0.83205382955546
ENST00000274063	0.797609685953153	1.1852805322172	1	1	1	FALSE	0.916139456538474
ENST00000274093	0.666955289521542	49.7036615737948	2	2	4	FALSE	0.890313383712332
ENST00000274134	0.156771866579971	3444.3022194619	2	2	27	FALSE	0.83205382955546
ENST00000274137	0.399600046344931	53.6383018207556	1	1	1.00073367571533	FALSE	0.83205382955546
ENST00000274192	0.499798166451129	30.4847446835917	1	1	1	FALSE	0.834040743316372
ENST00000274217	0.309169096343122	411.556733076702	2	2	6	FALSE	0.83205382955546
ENST00000274254	0.38354812086215	57.902152128132	1	1	1	FALSE	0.83205382955546
ENST00000274255	0.38354812086215	57.902152128132	1	1	1	FALSE	0.83205382955546
ENST00000274276	0.744234237132426	13.8527593508415	1	1	2	FALSE	0.91516926617629
ENST00000274278	0.186496648514281	1025.52914884152	1	1	12	FALSE	0.83205382955546
ENST00000274289	0.0812697763890849	176.255509376197	1	1	1.00048905734197	FALSE	0.83205382955546
ENST00000274306	0.174175627823741	524.718484461396	4	4	4	FALSE	0.83205382955546
ENST00000274327	0.699706617086733	16.8633238742515	2	2	2.00073484384568	FALSE	0.902726923459791
ENST00000274364	0.781327790199272	41.6848250304319	5	4	8	FALSE	0.91516926617629
ENST00000274376	0.472922263479766	35.9951782745955	1	1	1	FALSE	0.83205382955546
ENST00000274382	0.081398551439952	429.265907447623	1	1	2	FALSE	0.83205382955546
ENST00000274432	0.470264195142114	43.2331353468274	2	2	2	FALSE	0.83205382955546
ENST00000274458	0.573266007719623	23.3319834529323	2	2	2.000366703337	FALSE	0.857651145161221
ENST00000274473	NA	NA	NA	NA	NA	NA	NA
ENST00000274487	0.0627894103056151	768.176912293053	4	3	3.00122339124052	FALSE	0.83205382955546
ENST00000274507	0.0738753799056353	180.470071040912	1	1	1	FALSE	0.83205382955546
ENST00000274520	0.906852832335321	0.05703465061875	1	1	2	FALSE	0.96101356891603
ENST00000274532	0.216351309374214	113.80637079302	1	1	1	FALSE	0.83205382955546
ENST00000274545	0.406064797189248	51.9124346132971	1	1	1	FALSE	0.83205382955546
ENST00000274576	0.329225360402602	74.0667827134306	1	1	1	FALSE	0.83205382955546
ENST00000274599	NA	NA	NA	NA	NA	NA	NA
ENST00000274605	0.439878953343108	43.4280743904039	1	1	1	FALSE	0.83205382955546
ENST00000274606	0.131505138700602	562.044463814916	2	2	4	FALSE	0.83205382955546
ENST00000274609	0.73727123085701	52.1293405138887	2	2	8.000366703337	FALSE	0.91516926617629
ENST00000274643	0.557740458013836	34.652096786264	2	2	2	FALSE	0.850711558653938
ENST00000274680	0.346334919796938	68.8015339125786	1	1	1.00073367571533	FALSE	0.83205382955546
ENST00000274695	0.0738490835454848	788.654911639972	4	4	4.00097967180994	FALSE	0.83205382955546
ENST00000274764	0.0315093118876484	785.873266641553	2	2	2	FALSE	0.83205382955546
ENST00000274766	0.370619313574477	61.6531055517051	1	1	1	FALSE	0.83205382955546
ENST00000274793	0.250297575449643	190.135385107482	3	3	3.00195892426904	FALSE	0.83205382955546
ENST00000274813	0.653357350507286	59.5217996590466	4	4	5.00012220457045	FALSE	0.887318915888674
ENST00000274867	0.754076241304222	2.47456581334407	1	1	1.00061139642944	FALSE	0.91516926617629
ENST00000274891	0.980654937643757	0.0615746461948535	2	2	2.00036706227823	FALSE	0.988428378815539
ENST00000274901	0.673805166252283	54.86824830651	3	3	6.00159106753558	FALSE	0.893783564404917
ENST00000274938	0.956104743407519	0.418747356308165	2	2	2.00024443901247	FALSE	0.979550920334942
ENST00000274963	0.616689507983531	12.500440264472	1	1	1	FALSE	0.871012435440336
ENST00000274979	0.398540738206396	772.563547845023	5	5	18	FALSE	0.83205382955546
ENST00000274990	0.199810646721831	122.486818561777	2	2	2	FALSE	0.83205382955546
ENST00000275016	0.232542821462119	250.686249283832	3	3	4.00036701737216	FALSE	0.83205382955546
ENST00000275034	0.313803620458265	140.588140312038	2	2	2.00012226433549	FALSE	0.83205382955546
ENST00000275072	0.564979878102009	19.2725517796604	1	1	1	FALSE	0.855082523940284
ENST00000275162	0.615176185495701	12.5540134798329	1	1	1	FALSE	0.87088725629266
ENST00000275227	0.205289428654988	242.42845344688	3	2	2	FALSE	0.83205382955546
ENST00000275230	0.449445787343377	41.218998068855	1	1	1	FALSE	0.83205382955546
ENST00000275233	0.441290683321564	70.5496705601424	4	2	2.00134770889488	FALSE	0.83205382955546
ENST00000275300	0.190768012463289	369.305529391332	3	3	3.00012226433549	FALSE	0.83205382955546
ENST00000275428	0.640632423348029	9.95679303706101	1	1	1	FALSE	0.882162438841281
ENST00000275517	0.219126950390495	112.710632156197	1	1	1	FALSE	0.83205382955546
ENST00000275525	0.704814216616289	4.90224475629118	1	1	1	FALSE	0.902726923459791
ENST00000275560	NA	NA	NA	NA	NA	NA	NA
ENST00000275575	NA	NA	NA	NA	NA	NA	NA
ENST00000275605	0.249448930531341	197.1175100605	1	1	2	FALSE	0.83205382955546
ENST00000275607	0.474799984417337	1613.4345841219	1	1	131	FALSE	0.83205382955546
ENST00000275635	0.414236374909647	49.8442289145126	1	1	1.00134589502019	FALSE	0.83205382955546
ENST00000275732	0.528344224197739	141.683218329559	5	5	5.01055082864144	FALSE	0.842351608783059
ENST00000275764	0.228353598737372	214.137633433306	1	1	1	FALSE	0.83205382955546
ENST00000275815	0.853349540414176	28.3191480632675	7	7	12.0006112619124	FALSE	0.933686428868145
ENST00000275820	0.639442359980823	50.1583670424876	3	3	3	FALSE	0.881594696726704
ENST00000275838	0.688821362177809	30.6498873671094	3	3	3.00048887802493	FALSE	0.89903513458873
ENST00000275884	0.37445894028601	93.8002528270722	3	3	3	FALSE	0.83205382955546
ENST00000275954	0.80582991945867	1.01058908071332	1	1	1	FALSE	0.917600201506931
ENST00000276202	0.158929727182938	137.712400463131	2	1	1	FALSE	0.83205382955546
ENST00000276297	NA	NA	NA	NA	NA	NA	NA
ENST00000276326	0.326494735611465	74.9290226643381	2	1	1	FALSE	0.83205382955546
ENST00000276373	0.149860596312312	1520.42301753769	6	6	12	FALSE	0.83205382955546
ENST00000276414	0.582748995085061	44.8351281242916	2	2	2	FALSE	0.859438021325891
ENST00000276420	0.39437660677481	253.506363113392	3	3	5.00440528634361	FALSE	0.83205382955546
ENST00000276431	0.178545371489296	162.150521181627	2	2	2	FALSE	0.83205382955546
ENST00000276440	0.267667890905158	154.04592656946	2	2	2.00024443901247	FALSE	0.83205382955546
ENST00000276449	0.396406398019427	97.3202733105917	2	2	2.00012220457045	FALSE	0.83205382955546
ENST00000276480	0.783903270691083	1.52296001702131	1	1	1	FALSE	0.91516926617629
ENST00000276500	0.286259137307179	88.1629614099957	1	1	1	FALSE	0.83205382955546
ENST00000276533	0.455914435406562	58.7925496858755	2	2	3	FALSE	0.83205382955546
ENST00000276570	0.27587749921982	912.281169539552	1	1	11	FALSE	0.83205382955546
ENST00000276573	0.0615325520643815	728.758763461284	2	2	2	FALSE	0.83205382955546
ENST00000276585	0.094999551291851	419.933546922546	1	1	2	FALSE	0.83205382955546
ENST00000276590	0.146388459670158	143.357686104775	1	1	1	FALSE	0.83205382955546
ENST00000276609	0.639803791257449	65.1765992389024	5	5	5	FALSE	0.881594696726704
ENST00000276616	0.553014052712413	45.5183948486754	2	2	2	FALSE	0.848292206036645
ENST00000276646	0.904989346644131	2.00063500880227	2	2	2	FALSE	0.960401061571431
ENST00000276654	0.159007970025918	137.681442786378	1	1	1	FALSE	0.83205382955546
ENST00000276659	0.4876935237144	32.8039089656193	1	1	1	FALSE	0.83205382955546
ENST00000276692	0.150606414493344	312.994473507674	1	1	2.00097919216646	FALSE	0.83205382955546
ENST00000276699	0.244789562058258	102.944347834543	1	1	1.000366703337	FALSE	0.83205382955546
ENST00000276704	0.505478978399477	58.8103647825981	4	3	3.00048887802493	FALSE	0.835673420335239
ENST00000276914	0.610889528628238	60.0481193413489	2	2	3	FALSE	0.868606960944883
ENST00000277165	0.371498708161549	61.3941850780197	1	1	1	FALSE	0.83205382955546
ENST00000277225	NA	NA	NA	NA	NA	NA	NA
ENST00000277480	0.667975783462448	7.51860864125723	1	1	1	FALSE	0.890752313255118
ENST00000277517	0.220935980024308	1988.92918901831	4	4	22	FALSE	0.83205382955546
ENST00000277537	0.0577237131175168	1055.80257500221	5	5	5.00012220457045	FALSE	0.83205382955546
ENST00000277540	0.675483372581917	8.10978659821404	2	2	2	FALSE	0.894441534819963
ENST00000277632	0.132851963146843	149.653721399598	1	1	1	FALSE	0.83205382955546
ENST00000277817	NA	NA	NA	NA	NA	NA	NA
ENST00000277900	0.120711525818358	945.845780045369	3	3	6.00061138147905	FALSE	0.83205382955546
ENST00000277982	0.463914273429342	37.9581715953744	1	1	1	FALSE	0.83205382955546
ENST00000278060	0.203424633391413	118.794224461592	1	1	1	FALSE	0.83205382955546
ENST00000278064	0.588988408013287	50.9817600772584	5	4	4	FALSE	0.861914716769392
ENST00000278193	0.719637085651038	18.6030181216859	2	2	2	FALSE	0.908318238458879
ENST00000278243	0.77277750475767	12.39249487445	1	1	2	FALSE	0.91516926617629
ENST00000278302	0.388850939544772	56.4773854463119	1	1	1	FALSE	0.83205382955546
ENST00000278353	0.519803208357185	109.096932058228	3	3	4	FALSE	0.840145539677548
ENST00000278379	NA	NA	NA	NA	NA	NA	NA
ENST00000278400	0.0464553648947569	882.820506898507	2	2	3	FALSE	0.83205382955546
ENST00000278422	0.409707833487369	50.9737245685999	1	1	1	FALSE	0.83205382955546
ENST00000278426	0.432073151832512	45.3484421440623	1	1	1	FALSE	0.83205382955546
ENST00000278460	0.31736664571286	134.99788590772	2	2	2	FALSE	0.83205382955546
ENST00000278505	0.181732465806598	127.818409120129	1	1	1	FALSE	0.83205382955546
ENST00000278612	NA	NA	NA	NA	NA	NA	NA
ENST00000278618	0.367013538973177	62.6630099226988	1	1	1	FALSE	0.83205382955546
ENST00000278655	0.216398703026339	319.914306261171	2	2	4.00048929663609	FALSE	0.83205382955546
ENST00000278671	0.315085664537156	157.673059688111	3	3	3.00354979635374	FALSE	0.83205382955546
ENST00000278742	0.319390916109561	134.179578349476	2	2	2.00012220457045	FALSE	0.83205382955546
ENST00000278780	0.184802344897055	139.408763863276	2	2	2	FALSE	0.83205382955546
ENST00000278823	0.262777611678343	96.4031553400177	1	1	1	FALSE	0.83205382955546
ENST00000278833	0.722734573751591	327.824175202021	2	2	90.0207773160596	FALSE	0.909845753540635
ENST00000278836	0.423639695706703	228.305378899989	4	3	5.02188616416085	FALSE	0.83205382955546
ENST00000278840	0.161072938444694	136.766995558997	1	1	1	FALSE	0.83205382955546
ENST00000278853	0.60259345750808	77.6567816790797	6	5	5.00012220457045	FALSE	0.866274409337056
ENST00000278856	0.82148522819846	14.1361048682902	4	4	4.000366703337	FALSE	0.920230230581744
ENST00000278886	0.298174833533286	901.393510891756	7	7	15.0011004986921	FALSE	0.83205382955546
ENST00000278888	0.131942232387506	2750.08940397269	3	3	19	FALSE	0.83205382955546
ENST00000278919	0.144623634095033	144.157029088959	1	1	1	FALSE	0.83205382955546
ENST00000278927	NA	NA	NA	NA	NA	NA	NA
ENST00000278935	0.489480058191967	140.391011645427	5	5	6.00024443901247	FALSE	0.83219718230906
ENST00000278937	0.148984660608117	2840.6468155456	3	3	21	FALSE	0.83205382955546
ENST00000278949	0.0357072144643659	7254.72210154207	3	3	54.0063546376634	FALSE	0.83205382955546
ENST00000279147	0.305011758070483	81.8628715326929	1	1	1	FALSE	0.83205382955546
ENST00000279168	0.150816440529481	409.149580561624	2	2	3	FALSE	0.83205382955546
ENST00000279178	0.220872823530239	365.387601841193	4	3	5	FALSE	0.83205382955546
ENST00000279230	0.333650435928481	72.6887952986767	1	1	1.00024443901247	FALSE	0.83205382955546
ENST00000279247	NA	NA	NA	NA	NA	NA	NA
ENST00000279281	0.122601150481985	349.02297625964	2	2	2	FALSE	0.83205382955546
ENST00000279386	0.223498138891941	440.542790673295	1	1	4	FALSE	0.83205382955546
ENST00000279387	0.549304434737347	33.8746169907036	2	2	2.00171358629131	FALSE	0.847951840885383
ENST00000279394	0.150391508413659	280.49012357563	3	2	2.00134559581097	FALSE	0.83205382955546
ENST00000279396	0.219126950390495	112.710632156197	1	1	1	FALSE	0.83205382955546
ENST00000279441	0.944146733478926	3.75496336244951	5	4	13	FALSE	0.9742368396289
ENST00000279488	0.138324122217186	147.045969015947	1	1	1.00061132167747	FALSE	0.83205382955546
ENST00000279545	0.2207407177322	112.081659732825	1	1	1.00012235409274	FALSE	0.83205382955546
ENST00000279907	NA	NA	NA	NA	NA	NA	NA
ENST00000280020	0.472138792112808	433.641915925134	3	3	13.0009791921665	FALSE	0.83205382955546
ENST00000280056	0.337378838160408	170.918816233083	2	2	4	FALSE	0.83205382955546
ENST00000280082	0.597017331135644	173.582158473378	2	2	9	FALSE	0.865443620169299
ENST00000280097	0.204889229166673	363.498401971895	3	2	4	FALSE	0.83205382955546
ENST00000280154	0.178908130028103	271.610359640273	1	1	1	FALSE	0.83205382955546
ENST00000280190	0.411241993798174	171.375172683643	3	2	4	FALSE	0.83205382955546
ENST00000280191	0.891494888497051	23.5304432153483	5	4	21	FALSE	0.954042770115398
ENST00000280285	0.155051084691806	139.433473577975	1	1	1	FALSE	0.83205382955546
ENST00000280295	0.417410142775733	48.9955993477995	1	1	1.00036701737216	FALSE	0.83205382955546
ENST00000280333	0.00256484285813741	2493.24250220474	4	4	4	FALSE	0.83205382955546
ENST00000280346	NA	NA	NA	NA	NA	NA	NA
ENST00000280357	NA	NA	NA	NA	NA	NA	NA
ENST00000280362	0.80682473874618	8.47145087312334	1	1	2	FALSE	0.917600201506931
ENST00000280467	0.787257932144398	1.43472611516179	1	1	1	FALSE	0.91516926617629
ENST00000280481	0.373780284401834	295.848298939953	5	5	5	FALSE	0.83205382955546
ENST00000280551	0.173211085693499	233.354181413952	2	2	2	FALSE	0.83205382955546
ENST00000280560	0.822575708635043	14.1358585748398	1	1	5.00795496267287	FALSE	0.920230230581744
ENST00000280571	0.0868644300901456	212.058942311886	1	1	2	FALSE	0.83205382955546
ENST00000280591	0.931073569264078	3.51081413162561	6	6	7.00122300229612	FALSE	0.969400477392933
ENST00000280606	0.0831605893745733	2059.09778448383	6	6	17.0009777560499	FALSE	0.83205382955546
ENST00000280612	0.130362265696847	353.929972427865	2	2	2	FALSE	0.83205382955546
ENST00000280614	0.216351309374214	113.80637079302	1	1	1	FALSE	0.83205382955546
ENST00000280665	0.152408263819596	140.617393867772	1	1	1	FALSE	0.83205382955546
ENST00000280700	0.286325272079064	204.968302380647	3	3	3	FALSE	0.83205382955546
ENST00000280701	0.30556129631305	102.990503028822	2	2	3	FALSE	0.83205382955546
ENST00000280704	0.111009419288605	379.803800925484	2	2	2	FALSE	0.83205382955546
ENST00000280772	0.665270238832482	7.68022903711164	2	1	1	FALSE	0.889762366661879
ENST00000280800	0.572817159555785	18.1229374740279	1	1	1	FALSE	0.857636432413924
ENST00000280871	0.488354381050148	32.7036050910438	2	1	1.00763452776752	FALSE	0.83205382955546
ENST00000280886	0.878455295826312	5.11779734518147	1	1	5.00122219506233	FALSE	0.947336485946232
ENST00000280904	0.303571771089606	6525.00213540431	2	2	136.004295005522	FALSE	0.83205382955546
ENST00000280979	0.119352559934514	156.179533483721	1	1	1	FALSE	0.83205382955546
ENST00000280987	0.300692175484619	83.2387193695701	1	1	1	FALSE	0.83205382955546
ENST00000281017	0.102838173249163	386.426288942933	1	1	2	FALSE	0.83205382955546
ENST00000281031	0.203465791784754	294.990957774302	1	1	3.00624540778839	FALSE	0.83205382955546
ENST00000281038	0.964129807311768	0.250605795620251	4	3	3	FALSE	0.98103329076602
ENST00000281092	0.772050229797477	17.8757069668114	4	4	4.0006118453255	FALSE	0.91516926617629
ENST00000281129	0.356070426296081	187.122271708882	3	3	3	FALSE	0.83205382955546
ENST00000281146	0.850012836008311	5.34599390947598	2	2	2	FALSE	0.932412178566004
ENST00000281154	0.606968321939899	13.569015138446	1	1	1	FALSE	0.867249263622553
ENST00000281156	0.257307130987321	213.267585771626	2	2	3	FALSE	0.83205382955546
ENST00000281243	0.185135439966089	126.439180006868	1	1	1	FALSE	0.83205382955546
ENST00000281273	0.0516921423244839	1108.938226077	3	3	4	FALSE	0.83205382955546
ENST00000281282	0.0105144472495064	3727.36805186575	1	1	7.00770642201835	FALSE	0.83205382955546
ENST00000281394	0.459520314509514	38.9383465025006	1	1	1	FALSE	0.83205382955546
ENST00000281405	0.486989108540737	456.209961093419	10	9	13.0008563743041	FALSE	0.83205382955546
ENST00000281416	0.444414061047896	42.3960967823658	1	1	1	FALSE	0.83205382955546
ENST00000281419	0.650286114482595	8.94148368890857	1	1	1.00012220457045	FALSE	0.886074221458165
ENST00000281428	0.801725662474052	1.09532711082367	1	1	1	FALSE	0.916139456538474
ENST00000281453	0.440418829171035	43.1983080983277	1	1	1.00244977951984	FALSE	0.83205382955546
ENST00000281455	0.626391493410277	11.4215985238146	1	1	1	FALSE	0.874498008358108
ENST00000281471	0.0332504168734901	1335.91875619965	4	4	4.00012229423994	FALSE	0.83205382955546
ENST00000281496	0.504696787460625	355.570906452605	10	9	14.0071300790257	FALSE	0.835673420335239
ENST00000281513	0.0222379972942858	8407.74393332402	12	11	22.000979132255	FALSE	0.83205382955546
ENST00000281543	0.303595525086387	1984.29263480451	9	8	29.011019516943	FALSE	0.83205382955546
ENST00000281623	0.956159428077793	0.258710325275642	2	2	3.00711220110362	FALSE	0.979550920334942
ENST00000281701	0.710594631772145	19.8938728992756	4	2	2	FALSE	0.904428351802495
ENST00000281708	0.572943077463052	18.0945560574678	2	1	1.00024479804162	FALSE	0.857636432413924
ENST00000281741	0.844422513463319	5.5492311879051	3	2	2.00073446929814	FALSE	0.930021426488127
ENST00000281821	0.123194560053314	153.488570538266	1	1	1	FALSE	0.83205382955546
ENST00000281828	0.852048687062161	4.80045903171244	2	2	2	FALSE	0.933542612089805
ENST00000281924	0.236619617334637	119.635090700445	2	2	2.00012220457045	FALSE	0.83205382955546
ENST00000281932	0.239500318241407	104.923117678991	1	1	1.00024479804162	FALSE	0.83205382955546
ENST00000281961	0.799286924618929	19.4611253712888	1	1	5.05434782608696	FALSE	0.916139456538474
ENST00000282003	0.803672223032531	12.0956066832024	3	3	3	FALSE	0.916621840491608
ENST00000282007	0.736299253119301	16.6088035440755	1	1	2	FALSE	0.91516926617629
ENST00000282041	0.503719516529522	101.418953773694	5	3	3	FALSE	0.83507465659576
ENST00000282058	0.461799955556722	38.4313093756398	1	1	1	FALSE	0.83205382955546
ENST00000282077	0.203422036597438	340.03063311526	1	1	3	FALSE	0.83205382955546
ENST00000282091	0.251487134902296	100.49172981192	1	1	1	FALSE	0.83205382955546
ENST00000282096	0.314473141341233	842.577896938961	2	2	12.0003667481663	FALSE	0.83205382955546
ENST00000282141	0.372904308003945	60.9923493096778	1	1	1.00024443901247	FALSE	0.83205382955546
ENST00000282226	0.539153915981921	97.0834712564456	2	2	4.0025706940874	FALSE	0.845189028528566
ENST00000282251	0.535395010586614	23.9715969106701	1	1	1	FALSE	0.844593214527958
ENST00000282356	NA	NA	NA	NA	NA	NA	NA
ENST00000282369	0.626818504410227	59.292472227309	5	4	4	FALSE	0.874719187986217
ENST00000282397	0.147228286261391	622.407911973847	4	4	4.00244977951984	FALSE	0.83205382955546
ENST00000282406	0.189592894304258	370.218183982448	2	2	3.00012220457045	FALSE	0.83205382955546
ENST00000282441	0.270887786902067	93.4241992800921	1	1	1.00110105211647	FALSE	0.83205382955546
ENST00000282466	0.524592678793376	25.7558030581749	1	1	1	FALSE	0.84155311248253
ENST00000282469	0.327398416164254	74.6250883862225	1	1	1.00012221950623	FALSE	0.83205382955546
ENST00000282507	0.488345997775242	62.3143320052915	3	3	3	FALSE	0.83205382955546
ENST00000282512	0.387375892048376	56.8838312865126	1	1	1.00012233912405	FALSE	0.83205382955546
ENST00000282516	NA	NA	NA	NA	NA	NA	NA
ENST00000282541	0.0915329321858485	573.704508664243	2	2	2	FALSE	0.83205382955546
ENST00000282570	0.0827912439385377	643.309828470044	3	3	3.00183562628297	FALSE	0.83205382955546
ENST00000282572	0.203512636903835	247.963875057744	2	2	2.00293781670247	FALSE	0.83205382955546
ENST00000282587	0.776528850507869	1.73006637762753	1	1	1	FALSE	0.91516926617629
ENST00000282588	0.783147699141505	10.6347097730597	4	2	2	FALSE	0.91516926617629
ENST00000282611	0.163505662875284	553.553359007752	2	2	6	FALSE	0.83205382955546
ENST00000282670	0.301103605606566	218.991561568204	2	2	6	FALSE	0.83205382955546
ENST00000282728	0.420550882108681	48.2097413024528	1	1	1.00097847358121	FALSE	0.83205382955546
ENST00000282841	0.129327229514705	151.30859392641	1	1	1	FALSE	0.83205382955546
ENST00000282849	0.267683396166464	526.529474578222	6	5	6	FALSE	0.83205382955546
ENST00000282892	0.687101054964244	6.06061786041858	1	1	1	FALSE	0.897672562655043
ENST00000282903	0.43356589232787	65.0244913982904	2	2	2.00012238404112	FALSE	0.83205382955546
ENST00000282957	0.800576085446005	25.5388044246355	4	4	10	FALSE	0.916139456538474
ENST00000282990	0.222349907390741	301.169787008742	4	4	4	FALSE	0.83205382955546
ENST00000283006	0.387085147343631	57.0282245406876	1	1	1	FALSE	0.83205382955546
ENST00000283025	0.405745227224455	152.087261684739	3	3	3	FALSE	0.83205382955546
ENST00000283027	0.137963854793822	147.235543695235	1	1	1	FALSE	0.83205382955546
ENST00000283109	0.865283089843245	3.77382563759435	2	2	2.00012224938875	FALSE	0.938485931888762
ENST00000283122	0.174098104420318	1066.37937884151	1	1	10.0146968769137	FALSE	0.83205382955546
ENST00000283131	NA	NA	NA	NA	NA	NA	NA
ENST00000283141	0.134067472896452	452.916528966201	2	2	3	FALSE	0.83205382955546
ENST00000283147	0.657644715048071	8.41713308909157	1	1	1.00171358629131	FALSE	0.888860453295383
ENST00000283195	NA	NA	NA	NA	NA	NA	NA
ENST00000283228	NA	NA	NA	NA	NA	NA	NA
ENST00000283233	0.425157067846053	192.063528568844	4	4	5	FALSE	0.83205382955546
ENST00000283243	0.862264364164415	46.2052169434589	12	12	34.0003668079752	FALSE	0.936882751617158
ENST00000283249	0.789841673231538	37.8146353505113	6	6	7	FALSE	0.91516926617629
ENST00000283254	NA	NA	NA	NA	NA	NA	NA
ENST00000283269	0.257061662868243	98.4605778671202	1	1	1	FALSE	0.83205382955546
ENST00000283285	0.298882153729055	220.886116899162	2	2	4	FALSE	0.83205382955546
ENST00000283296	0.306523356488511	129.958650239017	2	2	2	FALSE	0.83205382955546
ENST00000283297	0.535382826915454	23.9730193334552	1	1	1.00012229423994	FALSE	0.844593214527958
ENST00000283303	0.134115275146664	825.507091055417	2	2	5	FALSE	0.83205382955546
ENST00000283309	0.328490684976548	75.0417489763971	2	2	2.00012220457045	FALSE	0.83205382955546
ENST00000283351	0.701720931909967	21.1930442939674	3	2	2.00012235409274	FALSE	0.902726923459791
ENST00000283357	0.359639790452618	3815.81402077854	3	3	84	FALSE	0.83205382955546
ENST00000283426	0.849315494255133	26.3362047326514	6	6	10	FALSE	0.932279887016373
ENST00000283441	0.133801794268503	366.619249396244	3	3	3	FALSE	0.83205382955546
ENST00000283547	0.199351380774075	120.591197117079	1	1	1	FALSE	0.83205382955546
ENST00000283629	0.487594953476094	32.9216650003394	1	1	1	FALSE	0.83205382955546
ENST00000283635	0.552757734784928	21.1178477128138	1	1	1	FALSE	0.848292206036645
ENST00000283646	0.0881675889765621	172.457597855319	1	1	1	FALSE	0.83205382955546
ENST00000283713	0.396198161977504	1251.79830248945	10	10	45.0029347028613	FALSE	0.83205382955546
ENST00000283752	0.409285527962058	51.0724781452923	1	1	1.00024464831804	FALSE	0.83205382955546
ENST00000283871	0.14570449943102	544.438600753271	3	3	4	FALSE	0.83205382955546
ENST00000283875	0.651460464232546	8.93665055756439	1	1	1	FALSE	0.886637881990913
ENST00000283916	0.317199398433826	291.264317441483	1	1	4	FALSE	0.83205382955546
ENST00000283943	NA	NA	NA	NA	NA	NA	NA
ENST00000283946	0.405092456312059	140.442168368093	3	3	4.0003671071953	FALSE	0.83205382955546
ENST00000284031	0.809873888919122	0.928088098227777	1	1	1.01036909023577	FALSE	0.918476381895845
ENST00000284049	NA	NA	NA	NA	NA	NA	NA
ENST00000284061	0.901843206180501	5.31496117540094	4	4	5.00012229423994	FALSE	0.959638719596588
ENST00000284142	0.41371375136368	151.230862191802	2	2	3	FALSE	0.83205382955546
ENST00000284202	0.887264293816483	3.13390466425794	3	3	3.0002447381302	FALSE	0.951772810615165
ENST00000284240	0.417635317438156	75.2849090040603	2	2	2	FALSE	0.83205382955546
ENST00000284245	0.283772987267093	3400.87328056665	2	2	46.0464867768753	FALSE	0.83205382955546
ENST00000284268	0.133234468748046	149.471275875986	1	1	1	FALSE	0.83205382955546
ENST00000284273	0.502750189476285	29.9472715645347	1	1	1.00441934691873	FALSE	0.834060835037931
ENST00000284288	0.430680160559197	85.6566600632218	2	2	4	FALSE	0.83205382955546
ENST00000284322	0.356646278433088	534.896965837895	3	3	9.00012235409274	FALSE	0.83205382955546
ENST00000284425	0.731187235761439	131.693351338942	11	10	22.0009782642611	FALSE	0.913295125441752
ENST00000284440	0.63800851332994	10.2150941366226	1	1	1.00159099253457	FALSE	0.881215435089697
ENST00000284486	0.630220063796645	31.935276982155	2	2	2.000366703337	FALSE	0.877802034686683
ENST00000284523	0.189705806927148	124.530907520973	1	1	1.0002444091409	FALSE	0.83205382955546
ENST00000284551	0.703389497779759	5.0273573115607	1	1	1.00577608455205	FALSE	0.902726923459791
ENST00000284617	0.130481947839863	346.142871682723	2	2	2	FALSE	0.83205382955546
ENST00000284629	0.0931304480347142	454.136199979913	3	3	3.0018375302017	FALSE	0.83205382955546
ENST00000284637	0.205630615247187	118.045899691699	1	1	1	FALSE	0.83205382955546
ENST00000284690	0.367819996994909	277.080066257553	5	4	5.00048923679061	FALSE	0.83205382955546
ENST00000284694	0.685386938368979	7.19026318966081	2	2	2	FALSE	0.897608757346898
ENST00000284719	0.402823087951119	52.7954131964882	1	1	1.00110267091399	FALSE	0.83205382955546
ENST00000284818	0.379561558652727	89.2615714693904	1	1	2.00036679300648	FALSE	0.83205382955546
ENST00000284878	NA	NA	NA	NA	NA	NA	NA
ENST00000284885	0.556971437492111	294.435276191408	3	3	14.001958863859	FALSE	0.850376311348248
ENST00000284995	0.635498587201893	51.9391663836715	2	2	3	FALSE	0.88040640774748
ENST00000285021	0.776557583735365	1.72953122960939	1	1	1	FALSE	0.91516926617629
ENST00000285039	0.768883328718695	25.5176482875672	4	4	4.00061120212546	FALSE	0.91516926617629
ENST00000285046	0.73870569419354	3.12029731801471	1	1	1	FALSE	0.91516926617629
ENST00000285071	0.099158412174358	407.735943525448	1	1	2.00269179004038	FALSE	0.83205382955546
ENST00000285083	0.498272406980124	82.2270346233692	2	2	3	FALSE	0.834040743316372
ENST00000285093	0.261324422330752	222.366384485196	3	3	3	FALSE	0.83205382955546
ENST00000285199	0.247265823454074	102.001775281671	1	1	1.00220426157237	FALSE	0.83205382955546
ENST00000285206	0.385872572327057	57.3672884892682	1	1	1	FALSE	0.83205382955546
ENST00000285238	0.110952554595207	1655.94161362995	7	7	9	FALSE	0.83205382955546
ENST00000285311	0.764403896277364	2.11460100199571	1	1	1	FALSE	0.91516926617629
ENST00000285379	0.294065596447348	85.5097960325456	1	1	1	FALSE	0.83205382955546
ENST00000285381	0.789732521257292	1.3716971798662	2	1	1	FALSE	0.91516926617629
ENST00000285393	0.791919923782295	16.336242483384	2	2	4.00073403474431	FALSE	0.915184554772681
ENST00000285397	0.937308456613635	1.17335511335729	2	2	3.00048971596474	FALSE	0.971840873436243
ENST00000285398	0.156852926478341	1527.81857841137	6	6	13.0002445585718	FALSE	0.83205382955546
ENST00000285420	0.144255004077146	144.329107975189	1	1	1	FALSE	0.83205382955546
ENST00000285518	0.706488695647664	20.5322208679778	2	2	2	FALSE	0.902811150460026
ENST00000285599	0.258108169760063	897.388846983454	9	9	12	FALSE	0.83205382955546
ENST00000285667	0.702614073959875	29.1566934342771	3	3	4	FALSE	0.902726923459791
ENST00000285670	0.2576049910882	98.2535484770394	1	1	1	FALSE	0.83205382955546
ENST00000285679	0.296519563477954	136.198299236995	2	2	2	FALSE	0.83205382955546
ENST00000285681	0.296519563477954	136.198299236995	2	2	2	FALSE	0.83205382955546
ENST00000285689	0.488401358899244	32.7565218004441	1	1	1	FALSE	0.83205382955546
ENST00000285697	NA	NA	NA	NA	NA	NA	NA
ENST00000285737	0.874338732470358	15.3537820008394	3	3	9.00122339124052	FALSE	0.944419387640613
ENST00000285848	0.691882183762796	5.73527705996807	1	1	1	FALSE	0.899921623846399
ENST00000285871	0.204154479874148	1750.00937949026	9	7	17.0003672869736	FALSE	0.83205382955546
ENST00000285873	0.160607877493995	370.530159723141	3	3	3	FALSE	0.83205382955546
ENST00000285896	0.323800250552329	75.6947896849337	1	1	1	FALSE	0.83205382955546
ENST00000285900	0.234428443808405	106.837950036219	1	1	1	FALSE	0.83205382955546
ENST00000285928	0.0936231695846498	575.700559378358	3	2	2.00036706227823	FALSE	0.83205382955546
ENST00000285947	0.0358167046342291	1470.01186705004	3	3	5	FALSE	0.83205382955546
ENST00000285968	0.547999337697528	21.8950440066553	1	1	1	FALSE	0.847321107271205
ENST00000285979	0.119723832483984	155.979139814011	1	1	1	FALSE	0.83205382955546
ENST00000286031	0.332606555493481	125.422057675085	2	1	2	FALSE	0.83205382955546
ENST00000286063	0.168967659436084	7977.92912237939	4	4	69	FALSE	0.83205382955546
ENST00000286070	0.905588731622561	11.8550013400813	3	3	14.0963117433229	FALSE	0.960745569569535
ENST00000286186	0.497719433051429	132.754062403556	4	3	4	FALSE	0.834040743316372
ENST00000286190	0.956135184724795	1.43456312528926	7	7	19	FALSE	0.979550920334942
ENST00000286195	0.342373452127544	1044.48917727304	2	2	24.0014673514307	FALSE	0.83205382955546
ENST00000286234	0.599875097964257	14.50210495666	1	1	1	FALSE	0.866274409337056
ENST00000286301	0.613863168640925	12.8239356460653	1	1	1	FALSE	0.870495312085104
ENST00000286307	NA	NA	NA	NA	NA	NA	NA
ENST00000286349	0.782731124152566	1.55457239670425	1	1	1	FALSE	0.91516926617629
ENST00000286364	0.946370208022995	0.822438004765063	5	3	3.00404858299595	FALSE	0.97516429200071
ENST00000286398	NA	NA	NA	NA	NA	NA	NA
ENST00000286494	0.208752761606192	116.801698202958	1	1	1	FALSE	0.83205382955546
ENST00000286523	0.616005047899356	12.5447821416326	1	1	1.00195910371005	FALSE	0.87088725629266
ENST00000286544	0.782335056137902	14.222271317759	4	4	5.00012220457045	FALSE	0.91516926617629
ENST00000286574	0.817963742263391	0.787971764807512	2	1	1	FALSE	0.919803187101886
ENST00000286604	0.800153804089557	35.5564217597774	3	3	9.00012221950623	FALSE	0.916139456538474
ENST00000286614	0.485981089770217	48.3297055234002	2	2	2.00012220457045	FALSE	0.83205382955546
ENST00000286627	0.752081704543576	59.8427892357389	1	1	10.0614854894245	FALSE	0.91516926617629
ENST00000286628	0.752081704543576	59.8427892357389	1	1	10.0614854894245	FALSE	0.91516926617629
ENST00000286648	0.56845161630059	18.739434502545	1	1	1	FALSE	0.856371672847239
ENST00000286657	0.275407310774136	212.275481099517	1	1	1	FALSE	0.83205382955546
ENST00000286719	0.0129992900891895	14382.4011286169	10	10	40.0007334066959	FALSE	0.83205382955546
ENST00000286732	0.499643871779905	30.5160072371966	1	1	1	FALSE	0.834040743316372
ENST00000286744	0.273951132106321	211.88414256541	2	2	3	FALSE	0.83205382955546
ENST00000286749	0.807372162868333	83.6657876888005	4	4	45	FALSE	0.917600201506931
ENST00000286760	0.211118512574969	218.534399331832	2	2	2.000366703337	FALSE	0.83205382955546
ENST00000286835	0.340550793918852	70.5501253886309	1	1	1	FALSE	0.83205382955546
ENST00000286953	NA	NA	NA	NA	NA	NA	NA
ENST00000287025	0.423845162374344	69.8247734374103	2	2	2	FALSE	0.83205382955546
ENST00000287078	0.162424617565544	153.269039222734	1	1	2	FALSE	0.83205382955546
ENST00000287097	0.273311722793974	1095.63897836963	10	9	14.0007340649782	FALSE	0.83205382955546
ENST00000287143	0.91305987173523	0.0439984863736784	1	1	2.0002444091409	FALSE	0.9635063857972
ENST00000287156	0.746061370373156	17.5609735264347	1	1	4	FALSE	0.91516926617629
ENST00000287263	0.429543057015254	45.9519992444816	1	1	1.00355610055181	FALSE	0.83205382955546
ENST00000287295	0.30508532414629	81.7701270660066	1	1	1	FALSE	0.83205382955546
ENST00000287322	0.0328122274363983	4782.10297578377	3	3	16.000366703337	FALSE	0.83205382955546
ENST00000287380	0.175202439983831	672.934059079707	5	5	6.00024457356972	FALSE	0.83205382955546
ENST00000287387	0.807100609764722	0.985387150089201	1	1	1	FALSE	0.917600201506931
ENST00000287394	0.284010981432526	707.412071670812	3	2	9.02599187993786	FALSE	0.83205382955546
ENST00000287437	0.239728892925664	145.671892158075	2	1	2	FALSE	0.83205382955546
ENST00000287482	0.485916680022008	42.8703088708874	2	2	2.00012223444567	FALSE	0.83205382955546
ENST00000287490	0.0551301343977006	1149.94405144376	3	3	5.00355010000199	FALSE	0.83205382955546
ENST00000287538	0.494645333336624	125.250860262522	1	1	2.0002444091409	FALSE	0.833566780407151
ENST00000287546	0.133020972219891	2189.25876587384	9	9	15.0012231972295	FALSE	0.83205382955546
ENST00000287598	0.833076669846759	10.6942924674096	4	4	4	FALSE	0.924681979817597
ENST00000287611	0.219313023174214	112.645459307149	1	1	1	FALSE	0.83205382955546
ENST00000287647	0.310984191127856	249.086179795032	5	5	5.00012229423994	FALSE	0.83205382955546
ENST00000287652	0.648236329375353	29.2636510565176	2	2	2.00012220457045	FALSE	0.885147271406495
ENST00000287675	0.87348035134258	3.82122905670188	2	2	2	FALSE	0.943863540963278
ENST00000287701	0.772125372391889	1.86381163750643	1	1	1	FALSE	0.91516926617629
ENST00000287761	NA	NA	NA	NA	NA	NA	NA
ENST00000287766	NA	NA	NA	NA	NA	NA	NA
ENST00000287777	0.253207898846705	192.738288961835	1	1	2	FALSE	0.83205382955546
ENST00000287814	0.314381618226992	78.8052857932754	1	1	1	FALSE	0.83205382955546
ENST00000287859	NA	NA	NA	NA	NA	NA	NA
ENST00000287878	0.620390814698738	12.0785515943199	1	1	1	FALSE	0.873179934950333
ENST00000287907	0.695696373974065	5.48192388659661	1	1	1	FALSE	0.901079392669445
ENST00000287908	0.800271077413664	22.3613467914831	4	2	6	FALSE	0.916139456538474
ENST00000287913	0.599326335520503	172.922485052454	1	1	9	FALSE	0.866274409337056
ENST00000287957	0.709616717571321	4.61220315308325	1	1	1	FALSE	0.904365287350347
ENST00000287996	0.790721425733929	1.34748775658817	1	1	1	FALSE	0.91516926617629
ENST00000288025	0.188727097980801	307.019586562082	4	3	3	FALSE	0.83205382955546
ENST00000288050	0.994130755944173	0.0242534858787773	5	5	39	FALSE	0.996634823759795
ENST00000288065	0.407727180886656	164.172563283261	3	3	4.00012220457045	FALSE	0.83205382955546
ENST00000288078	0.803240909583809	64.5219586837109	14	14	20.0061210369622	FALSE	0.916578408687852
ENST00000288087	0.647514080802788	9.24474807805291	1	1	1	FALSE	0.885147271406495
ENST00000288111	0.142106298059757	420.312557421119	4	4	4.00012220457045	FALSE	0.83205382955546
ENST00000288167	0.506961494018852	262.310881864211	3	3	11.0010999755561	FALSE	0.83638480972419
ENST00000288168	0.207389170763899	3641.34538617449	4	4	36.0169931435518	FALSE	0.83205382955546
ENST00000288177	0.315612738884968	78.4051895078913	1	1	1	FALSE	0.83205382955546
ENST00000288197	0.298274722679371	128.841904123877	2	2	2	FALSE	0.83205382955546
ENST00000288207	0.219478727509178	228.363872293342	1	1	2	FALSE	0.83205382955546
ENST00000288221	NA	NA	NA	NA	NA	NA	NA
ENST00000288266	0.746895865982537	58.3286666836336	3	3	9.00195596033388	FALSE	0.91516926617629
ENST00000288319	0.0907735982399438	405.789212443573	2	2	2	FALSE	0.83205382955546
ENST00000288368	0.681363877433555	20.6471730955638	2	2	3.00012220457045	FALSE	0.896208817284825
ENST00000288390	0.214579891931436	114.506003486612	1	1	1	FALSE	0.83205382955546
ENST00000288439	0.434373031094744	161.73734595835	3	3	4.0104271576521	FALSE	0.83205382955546
ENST00000288462	0.56910426633192	22.3743520494193	1	1	2	FALSE	0.856473141078607
ENST00000288502	0.577637000921948	17.4350711149844	2	1	1	FALSE	0.858130052301848
ENST00000288599	0.485085845996128	33.4361778187083	1	1	1	FALSE	0.83205382955546
ENST00000288602	0.705657153378512	4.85178180585613	1	1	1	FALSE	0.902811150460026
ENST00000288616	0.488184192650948	32.8021567919226	1	1	1	FALSE	0.83205382955546
ENST00000288670	0.484064924230374	487.148312124841	2	1	17.0374678584548	FALSE	0.83205382955546
ENST00000288723	0.523116938580515	52.6409946857872	2	2	2	FALSE	0.841372269145279
ENST00000288745	0.395181527476399	54.7592663310097	1	1	1	FALSE	0.83205382955546
ENST00000288815	0.947792508214893	1.24651097232228	2	2	4	FALSE	0.976003222321081
ENST00000288828	0.345751317971247	68.978233978869	1	1	1.00012221950623	FALSE	0.83205382955546
ENST00000288861	0.161997171910589	432.175687145534	1	1	3	FALSE	0.83205382955546
ENST00000288873	0.348811567353851	461.62121299095	2	2	9.0197204407292	FALSE	0.83205382955546
ENST00000288912	0.86796391399149	22.5926024965804	8	8	12	FALSE	0.940882838487093
ENST00000288937	0.317682344551853	138.086310919201	2	2	2.00012220457045	FALSE	0.83205382955546
ENST00000288943	0.436369501560452	44.3173580008508	1	1	1	FALSE	0.83205382955546
ENST00000288976	0.12680144617844	492.799461711833	3	3	3.00024443901247	FALSE	0.83205382955546
ENST00000288985	0.225637069656514	223.02213173649	2	2	2.00012238404112	FALSE	0.83205382955546
ENST00000289004	0.498831256874584	30.6691329946478	1	1	1	FALSE	0.834040743316372
ENST00000289013	0.295230395896322	640.526557697718	4	4	10.0009779054625	FALSE	0.83205382955546
ENST00000289081	0.592940933964193	110.517575752758	3	3	6	FALSE	0.863309123457686
ENST00000289119	0.0836104489036645	697.835957639952	2	1	2	FALSE	0.83205382955546
ENST00000289153	NA	NA	NA	NA	NA	NA	NA
ENST00000289228	0.0704386617928583	684.580878953087	2	2	3	FALSE	0.83205382955546
ENST00000289269	0.763369385288487	2.14995705554822	1	1	1	FALSE	0.91516926617629
ENST00000289272	0.763369385288487	2.14995705554822	1	1	1	FALSE	0.91516926617629
ENST00000289359	0.784393024683689	15.9674224573343	2	2	3.00196054405097	FALSE	0.91516926617629
ENST00000289371	0.151430327621557	312.668028997938	2	2	2	FALSE	0.83205382955546
ENST00000289388	0.488010831129704	32.7974593385224	1	1	1	FALSE	0.83205382955546
ENST00000289416	0.00468112237590113	34697.1676492651	15	15	161	FALSE	0.83205382955546
ENST00000289429	0.182622913102041	1850.03703861055	1	1	24	FALSE	0.83205382955546
ENST00000289488	0.177528047015113	585.192957941521	4	4	6	FALSE	0.83205382955546
ENST00000289528	0.951701188490109	0.471930219593553	2	2	2	FALSE	0.977986293399968
ENST00000289547	0.78750525912684	1.4283832587818	1	1	1	FALSE	0.91516926617629
ENST00000289575	0.580218340443255	20.4493521705989	1	1	2.0002444091409	FALSE	0.858784542622202
ENST00000289672	0.582135076827796	257.147991483483	12	12	13.0006111124779	FALSE	0.859436875727537
ENST00000289707	0.0197800815526327	3945.62452807419	3	3	12	FALSE	0.83205382955546
ENST00000289734	0.760852691271967	2.23763817878376	1	1	1	FALSE	0.91516926617629
ENST00000289746	0.200639818239649	423.726430329534	3	3	4.00281862745098	FALSE	0.83205382955546
ENST00000289816	0.295653814069153	84.9138566276816	1	1	1	FALSE	0.83205382955546
ENST00000289820	0.121755021780114	459.121774037184	3	3	3	FALSE	0.83205382955546
ENST00000289877	0.25422698839794	193.143188242473	2	2	2.00012218963832	FALSE	0.83205382955546
ENST00000289953	0.0809680849785294	3299.31074674551	1	1	18	FALSE	0.83205382955546
ENST00000289957	0.723706974311888	17.1477739669629	2	2	2	FALSE	0.909845753540635
ENST00000289963	0.468627872008409	51.0881603477737	2	2	2	FALSE	0.83205382955546
ENST00000289968	0.31164770058143	79.6153441122834	1	1	1	FALSE	0.83205382955546
ENST00000290037	0.0320646960563606	1703.7132778712	6	6	6.00012220457045	FALSE	0.83205382955546
ENST00000290079	0.615868528610694	12.4613440936559	1	1	1.000366703337	FALSE	0.87088725629266
ENST00000290122	0.19795305063479	694.528320450385	2	2	4.00366864777155	FALSE	0.83205382955546
ENST00000290155	0.40730497872797	146.080218298478	3	3	3	FALSE	0.83205382955546
ENST00000290158	0.340748278263922	70.4234569303477	1	1	1.00171358629131	FALSE	0.83205382955546
ENST00000290200	0.258714681795728	188.835751836497	2	2	2	FALSE	0.83205382955546
ENST00000290209	0.458748910177659	121.319178504956	4	3	3	FALSE	0.83205382955546
ENST00000290216	0.752567028427924	51.7487346283646	5	5	9.0045307277152	FALSE	0.91516926617629
ENST00000290271	0.253593132362808	99.6350859138839	1	1	1	FALSE	0.83205382955546
ENST00000290291	0.253234903058727	245.967047841714	1	1	3.01066830165543	FALSE	0.83205382955546
ENST00000290299	0.954794140318927	0.27594823992021	2	2	2.00012220457045	FALSE	0.979550920334942
ENST00000290310	0.63238742125377	10.7854356573391	1	1	1	FALSE	0.879419652125321
ENST00000290330	0.135785820525479	148.266737714394	1	1	1	FALSE	0.83205382955546
ENST00000290341	0.102223325420905	393.032537522516	3	2	2.00024443901247	FALSE	0.83205382955546
ENST00000290349	0.732056078858418	16.5856877468881	2	2	2.00085605967959	FALSE	0.913295125441752
ENST00000290354	0.631883874262208	10.8048613846627	1	1	1.00355610055181	FALSE	0.879077028734067
ENST00000290363	0.874769643155812	3.74262386903081	2	2	2	FALSE	0.944599938147174
ENST00000290378	0.382345581223026	58.3403713483106	1	1	1	FALSE	0.83205382955546
ENST00000290417	0.301116829641525	83.1471550148998	1	1	1.00061132167747	FALSE	0.83205382955546
ENST00000290419	0.606408702243882	29.1656590681394	1	1	2	FALSE	0.867249263622553
ENST00000290429	0.238186055508905	105.406142467253	1	1	1	FALSE	0.83205382955546
ENST00000290431	0.338028259919471	819.3595071939	4	4	15.0045269519092	FALSE	0.83205382955546
ENST00000290460	0.240581918923083	118.2958323594	2	2	2	FALSE	0.83205382955546
ENST00000290472	0.845441552138835	16.4756442179739	8	7	7.00048887802493	FALSE	0.930824227783839
ENST00000290510	0.763369810182087	2.14975590330833	1	1	1	FALSE	0.91516926617629
ENST00000290536	0.298547312548181	250.879729289468	1	1	8	FALSE	0.83205382955546
ENST00000290541	0.377502497912689	59.697252093947	1	1	1	FALSE	0.83205382955546
ENST00000290551	0.310574249691068	80.0304829315442	1	1	1	FALSE	0.83205382955546
ENST00000290552	0.309923014731656	217.834192753793	3	3	3.00110105211647	FALSE	0.83205382955546
ENST00000290573	0.211515411546902	238.783961435216	2	2	2	FALSE	0.83205382955546
ENST00000290583	0.0616018806226151	494.111674022078	2	2	2.00097835391953	FALSE	0.83205382955546
ENST00000290585	0.119723832483984	155.979139814011	1	1	1	FALSE	0.83205382955546
ENST00000290597	0.589439312495684	15.8407920260212	1	1	1	FALSE	0.862122860807825
ENST00000290650	0.818917061769052	11.0990462670768	3	3	4.00024449877751	FALSE	0.920230230581744
ENST00000290691	0.824711115240372	87.9580240610957	5	5	24	FALSE	0.920990383965979
ENST00000290722	0.188599332236295	258.289476465031	2	2	2	FALSE	0.83205382955546
ENST00000290759	0.105255960514916	163.3154342434	1	1	1.00024443901247	FALSE	0.83205382955546
ENST00000290776	0.573529217358677	29.3907000125349	2	2	2	FALSE	0.857651145161221
ENST00000290863	0.262521010634172	119.759278454363	2	2	2	FALSE	0.83205382955546
ENST00000290866	0.50434279920864	144.326989617357	5	5	5	FALSE	0.835673420335239
ENST00000290868	0.961952099925983	0.698490199303812	5	5	5.00012220457045	FALSE	0.98100310767046
ENST00000290871	0.370822791119377	73.399171348058	2	2	2.00085605967959	FALSE	0.83205382955546
ENST00000290902	0.387377650232478	159.726510060794	4	4	4.00256790998648	FALSE	0.83205382955546
ENST00000290949	0.491808494083285	32.0692532051693	1	1	1	FALSE	0.83219718230906
ENST00000290953	0.308054058103066	80.8516350973465	1	1	1.00294153695306	FALSE	0.83205382955546
ENST00000290974	0.947812380695449	0.72258523396145	2	2	3	FALSE	0.976003222321081
ENST00000291009	0.460172481901165	38.7858575050257	1	1	1.00012220457045	FALSE	0.83205382955546
ENST00000291074	0.678082929683003	26.7735475827036	2	2	3	FALSE	0.895087385567777
ENST00000291182	0.736082124259545	3.23989886777955	1	1	1	FALSE	0.91516926617629
ENST00000291281	0.781251096333645	15.1192795508271	3	3	3.00012220457045	FALSE	0.91516926617629
ENST00000291294	0.184078708779287	126.809209156102	1	1	1.0014684287812	FALSE	0.83205382955546
ENST00000291358	0.598779430780656	80.1896539359703	3	3	5.0003666585187	FALSE	0.866274409337056
ENST00000291442	0.487662541683364	56.4994782163925	3	3	4.00661375292443	FALSE	0.83205382955546
ENST00000291458	0.749162689142988	2.67744541331034	1	1	1	FALSE	0.91516926617629
ENST00000291495	0.959590655860761	0.745425652078675	3	3	6.01938609471617	FALSE	0.98100310767046
ENST00000291503	0.482052906541012	34.0621101596447	1	1	1	FALSE	0.83205382955546
ENST00000291526	0.620211276659511	14.6665640211428	1	1	2	FALSE	0.873179934950333
ENST00000291535	0.97825694586216	0.360313645715532	2	2	8	FALSE	0.987078336587363
ENST00000291536	0.151525696467229	838.265323130633	1	1	7	FALSE	0.83205382955546
ENST00000291539	0.412860141508943	71.463525066693	2	2	2	FALSE	0.83205382955546
ENST00000291560	0.382938942366432	90.2486264329762	2	2	2	FALSE	0.83205382955546
ENST00000291568	0.452165940960657	51.5915332641738	1	1	2	FALSE	0.83205382955546
ENST00000291574	0.380242205565831	58.9278226978134	1	1	1	FALSE	0.83205382955546
ENST00000291582	0.0684558986135282	2320.16357416337	5	5	11.0035457410298	FALSE	0.83205382955546
ENST00000291670	0.331902620104475	866.097094202256	4	4	22.0066053250727	FALSE	0.83205382955546
ENST00000291688	0.512143899094485	345.164062996564	9	7	13.0020791517329	FALSE	0.838403043658373
ENST00000291707	0.853097469755255	5.00389662355999	2	2	2.00012220457045	FALSE	0.933686428868145
ENST00000291715	0.116300519713752	378.359925124751	1	1	2	FALSE	0.83205382955546
ENST00000291744	0.223241485854135	715.410995577821	4	4	8	FALSE	0.83205382955546
ENST00000291839	0.0764600891136343	644.395923045444	2	2	2	FALSE	0.83205382955546
ENST00000291842	0.833992888815726	9.19648838201145	4	4	4.00048892284323	FALSE	0.925210861029946
ENST00000291900	0.410047966228904	50.885392342722	1	1	1	FALSE	0.83205382955546
ENST00000291901	0.405842010268523	78.7725108826353	1	1	2	FALSE	0.83205382955546
ENST00000291906	0.23318752902096	506.411755401177	6	6	7.00428893570511	FALSE	0.83205382955546
ENST00000291934	0.794102746063413	9.35208950072927	2	2	2	FALSE	0.915233780980251
ENST00000291971	0.191455581429571	5191.32601067554	3	3	49	FALSE	0.83205382955546
ENST00000292035	0.661894298022942	41.320881724185	3	3	3	FALSE	0.888860453295383
ENST00000292090	0.822854106250628	7.56422825870382	1	1	2	FALSE	0.92037268165754
ENST00000292123	0.157938646544483	138.158908467715	2	1	1.00048899755501	FALSE	0.83205382955546
ENST00000292147	0.547936489934344	119.010900566664	3	3	6.0014684287812	FALSE	0.847317599194214
ENST00000292169	0.142279917890268	145.242539424243	1	1	1	FALSE	0.83205382955546
ENST00000292180	0.508704466996202	126.461660565313	1	1	4.00489296636086	FALSE	0.837088162338338
ENST00000292199	1	0.0127435166951303	2	2	2	FALSE	1
ENST00000292246	0.362112544756441	64.1028358853863	1	1	1	FALSE	0.83205382955546
ENST00000292291	0.820495400665127	7.21449924909768	2	2	2.00220201479416	FALSE	0.920230230581744
ENST00000292330	0.797725014746257	29.5197345371869	4	4	7.05798712144337	FALSE	0.916139456538474
ENST00000292377	0.526581829191803	90.0368937011966	2	2	3.00146735143067	FALSE	0.841899189302199
ENST00000292401	0.087439249375445	515.916110809993	1	1	6	FALSE	0.83205382955546
ENST00000292408	0.61054467310016	74.1421957282741	4	4	4.00146720202906	FALSE	0.868583067131241
ENST00000292427	0.0589592593228836	831.886925599218	1	1	4	FALSE	0.83205382955546
ENST00000292430	0.782787100092645	1.55304059625026	1	1	1	FALSE	0.91516926617629
ENST00000292431	0.352630267558904	66.8996387840204	1	1	1.00012220457045	FALSE	0.83205382955546
ENST00000292432	0.263953213700086	496.033500997466	5	5	6.00024443901247	FALSE	0.83205382955546
ENST00000292478	0.152222850550826	416.398256012469	3	3	4	FALSE	0.83205382955546
ENST00000292513	0.978098749735894	0.463046259502763	1	1	9	FALSE	0.987078336587363
ENST00000292535	0.0336023385287042	1369.7451317629	1	1	4.00881812614819	FALSE	0.83205382955546
ENST00000292538	0.00812579650346812	2838.08473227559	4	4	7.00967400643398	FALSE	0.83205382955546
ENST00000292574	0.790432004283007	4.81917535162107	2	2	2	FALSE	0.91516926617629
ENST00000292577	0.307167149907822	81.1481414014012	1	1	1	FALSE	0.83205382955546
ENST00000292586	0.0763429899902177	13128.7436223786	2	2	90.012834621403	FALSE	0.83205382955546
ENST00000292591	0.354364489623335	66.368525161203	1	1	1.00085626911315	FALSE	0.83205382955546
ENST00000292596	0.773807522519977	1.78759763838883	1	1	1.00614854894245	FALSE	0.91516926617629
ENST00000292616	0.917133869283016	2.06561459428672	3	3	3.00306306646345	FALSE	0.964942938894354
ENST00000292641	0.629702836308721	98.2498395658279	1	1	8	FALSE	0.877582321881777
ENST00000292733	0.136958485513721	278.401645118284	1	1	1.00012220457045	FALSE	0.83205382955546
ENST00000292823	0.527188525018736	25.4048676653069	1	1	1	FALSE	0.841899189302199
ENST00000292852	1	8.67643842267567e-05	2	2	2	FALSE	1
ENST00000292853	0.83193932229076	55.373157752458	2	2	40	FALSE	0.923738612437951
ENST00000292879	0.384313890706593	64.1870041972425	1	1	2.00293721698691	FALSE	0.83205382955546
ENST00000292894	0.620919774047731	96.754240190892	1	1	13	FALSE	0.873195744983473
ENST00000292907	0.527107429129166	25.4124955455663	1	1	1	FALSE	0.841899189302199
ENST00000293062	0.934473373391943	0.988870060396555	2	2	2.00195886385896	FALSE	0.970195893232862
ENST00000293190	0.0171836264774616	1203.53599755569	4	4	4.00061120212546	FALSE	0.83205382955546
ENST00000293195	0.879363862744945	3.41129221479788	2	2	2.00061132167747	FALSE	0.94779558123091
ENST00000293261	0.0077933723426773	5640.00277228736	11	11	16.006248982335	FALSE	0.83205382955546
ENST00000293288	0.142026462541724	303.263071171492	2	2	2.00085588028578	FALSE	0.83205382955546
ENST00000293328	0.0810451029105509	1937.06086216728	1	1	11.0975609756098	FALSE	0.83205382955546
ENST00000293350	0.765086438134258	37.2464059120025	7	6	7.00256782027315	FALSE	0.91516926617629
ENST00000293362	0.514541842079107	36.4210046135747	2	2	2	FALSE	0.838893653431311
ENST00000293373	0.482114049572795	140.82864701457	3	2	4	FALSE	0.83205382955546
ENST00000293379	0.822682530731117	21.1884630725443	3	3	6.02531240635031	FALSE	0.920254363190669
ENST00000293404	0.561761007742444	104.232349115495	4	4	5.00195593047693	FALSE	0.853410580568433
ENST00000293405	0.706407864850227	20.2762985776818	2	2	2.00012220457045	FALSE	0.902811150460026
ENST00000293414	0.707714306953961	57.297248663025	5	5	6.00048887802493	FALSE	0.902816896765724
ENST00000293441	0.332066783091074	151.207398787174	3	3	3.00244673786777	FALSE	0.83205382955546
ENST00000293502	0.189410451562017	124.487131772109	1	1	1	FALSE	0.83205382955546
ENST00000293525	0.656769193844454	8.4647128852815	1	1	1.000366703337	FALSE	0.88884670675398
ENST00000293599	0.165916784015189	257.478484227156	2	2	2	FALSE	0.83205382955546
ENST00000293618	0.392847474768427	55.4593577135556	1	1	1.00048965601665	FALSE	0.83205382955546
ENST00000293636	0.858745239054494	7.72388644431814	2	2	11	FALSE	0.935748649007106
ENST00000293670	0.468231518272541	36.9437432452306	1	1	1	FALSE	0.83205382955546
ENST00000293683	0.262483020886126	96.4630841383236	1	1	1.004664866192	FALSE	0.83205382955546
ENST00000293725	0.904762538043253	2.10525721527854	1	1	2	FALSE	0.960401061571431
ENST00000293745	0.622827889119696	79.7942554783959	2	2	10	FALSE	0.873553247764534
ENST00000293756	0.243095339436751	118.955228423647	2	2	2	FALSE	0.83205382955546
ENST00000293761	0.734267867310143	40.0000651100701	4	4	10.0001222045705	FALSE	0.914056864742494
ENST00000293771	0.134231462154581	265.737303191902	1	1	1.00085605967959	FALSE	0.83205382955546
ENST00000293778	0.269579558318731	93.9800908422572	1	1	1	FALSE	0.83205382955546
ENST00000293805	0.298787498373233	83.7479958635365	1	1	1.00085605967959	FALSE	0.83205382955546
ENST00000293826	0.0305121697378393	670.978028669726	2	2	3	FALSE	0.83205382955546
ENST00000293829	0.219903954067142	112.413545292039	1	1	1	FALSE	0.83205382955546
ENST00000293851	0.694654565605847	23.0620880775674	3	3	3.00391662028419	FALSE	0.901030276366099
ENST00000293861	0.821366951315735	13.8252277300314	2	2	4	FALSE	0.920230230581744
ENST00000293872	0.80595269695421	1.00808771630424	1	1	1	FALSE	0.917600201506931
ENST00000293883	0.0363685128528417	1402.58828558393	2	2	4.00330275229358	FALSE	0.83205382955546
ENST00000293889	0.141921453931731	454.153800918715	3	3	3.00097787557995	FALSE	0.83205382955546
ENST00000293971	0.753702594806879	24.5235310261741	4	4	4.0004889079038	FALSE	0.91516926617629
ENST00000294053	0.475637165508198	35.3856260053335	1	1	1.00085605967959	FALSE	0.83205382955546
ENST00000294066	0.105448805889878	393.025135849413	2	2	2.00391784786368	FALSE	0.83205382955546
ENST00000294072	0.168137660207282	133.64990496428	1	1	1	FALSE	0.83205382955546
ENST00000294119	0.241931789439989	104.020888591875	1	1	1	FALSE	0.83205382955546
ENST00000294129	0.702952457986964	5.01797984118662	1	1	1	FALSE	0.902726923459791
ENST00000294168	0.339474094443088	70.8876678552213	1	1	1	FALSE	0.83205382955546
ENST00000294187	0.0290084265566547	2684.91637685163	4	4	8.0004888182818	FALSE	0.83205382955546
ENST00000294244	0.413866048431538	92.2152224920352	2	2	3	FALSE	0.83205382955546
ENST00000294256	0.382817210530152	58.2094233059496	1	1	1	FALSE	0.83205382955546
ENST00000294288	0.483765647719451	50.6514580946766	3	3	3.01056958568156	FALSE	0.83205382955546
ENST00000294304	0.086531546704896	1434.91524585663	7	7	8.00122228469893	FALSE	0.83205382955546
ENST00000294309	0.565001264478165	72.6938257317005	4	4	4	FALSE	0.855082523940284
ENST00000294337	0.210362970381188	372.978928320485	2	2	4	FALSE	0.83205382955546
ENST00000294360	0.582394582155944	85.9522503583839	1	1	4	FALSE	0.859436875727537
ENST00000294435	0.932414002072759	0.55809018906101	2	2	2	FALSE	0.969713335340299
ENST00000294454	0.0358376403844464	2594.29005751698	2	2	9.00134414575003	FALSE	0.83205382955546
ENST00000294484	0.16080105833483	136.896225816499	1	1	1.00012218963832	FALSE	0.83205382955546
ENST00000294543	0.809685546540792	127.982816386658	6	6	33.0058658193816	FALSE	0.918476381895845
ENST00000294599	0.0615556451912105	4086.60816465516	16	15	19.0317614863674	FALSE	0.83205382955546
ENST00000294600	0.29846938860276	1506.68140448209	9	9	22.000611127421	FALSE	0.83205382955546
ENST00000294613	0.238868242313698	105.173142199125	1	1	1	FALSE	0.83205382955546
ENST00000294618	1	0.0253856325893408	9	9	14.0028144299778	FALSE	1
ENST00000294638	NA	NA	NA	NA	NA	NA	NA
ENST00000294664	0.0354196598028745	2061.79183507768	6	6	7	FALSE	0.83205382955546
ENST00000294678	0.953907802958535	2.29491391956083	4	2	10.0002447980416	FALSE	0.979140008114469
ENST00000294724	0.151312658468604	2432.27008187066	12	10	17.0029354528304	FALSE	0.83205382955546
ENST00000294725	0.522732576041241	26.1724677017774	1	1	1	FALSE	0.841329363292652
ENST00000294728	0.342632915580161	69.9216656158277	1	1	1	FALSE	0.83205382955546
ENST00000294732	0.960077724182081	2.19647213242187	10	10	12.0036719265171	FALSE	0.98100310767046
ENST00000294794	0.343584491153768	517.085131226863	3	3	8.00061094819159	FALSE	0.83205382955546
ENST00000294818	0.410305318662403	66.2251261697977	2	2	2	FALSE	0.83205382955546
ENST00000294848	0.0167401942707005	8872.51758424328	5	3	29	FALSE	0.83205382955546
ENST00000294952	0.459520314509514	38.9383465025006	1	1	1	FALSE	0.83205382955546
ENST00000294964	0.462991983333709	38.1542228919777	1	1	1	FALSE	0.83205382955546
ENST00000294973	0.39006729207359	223.691188779685	4	4	4.00048899755501	FALSE	0.83205382955546
ENST00000295006	0.52493007009733	27.6705025655903	2	2	2.0003666585187	FALSE	0.84155311248253
ENST00000295031	0.772125372391889	1.86381163750643	1	1	1	FALSE	0.91516926617629
ENST00000295033	0.962409567753468	0.761810324743296	3	3	5.00036656891496	FALSE	0.98100310767046
ENST00000295050	0.419294695950885	48.5196449497325	1	1	1	FALSE	0.83205382955546
ENST00000295066	0.443098380028074	42.7143555852226	1	1	1.00012245897624	FALSE	0.83205382955546
ENST00000295083	0.564310820407476	24.462391339352	1	1	2	FALSE	0.854483211541342
ENST00000295095	0.396188015332428	54.4554821499612	1	1	1.00036692759295	FALSE	0.83205382955546
ENST00000295119	0.300906239649397	83.2232518741666	1	1	1.00012221950623	FALSE	0.83205382955546
ENST00000295121	0.519807965948985	52.4049467902244	2	2	2	FALSE	0.840145539677548
ENST00000295131	0.099275427449883	881.171027904562	2	2	10	FALSE	0.83205382955546
ENST00000295150	0.620687425992068	33.8167890495495	2	2	2	FALSE	0.873179934950333
ENST00000295190	0.576064471897101	17.6424940644286	1	1	1	FALSE	0.858057435265942
ENST00000295201	0.315924313784629	78.3055903655587	1	1	1.000366703337	FALSE	0.83205382955546
ENST00000295213	0.0527251041643586	529.270033872238	2	2	2	FALSE	0.83205382955546
ENST00000295225	0.300020753651433	170.330784550622	2	2	3	FALSE	0.83205382955546
ENST00000295240	0.697826857508365	6.13738287909849	2	2	2.00012227928589	FALSE	0.901856697782295
ENST00000295256	0.217735014523394	309.371914705901	2	2	3.00024470818549	FALSE	0.83205382955546
ENST00000295268	0.749881277348545	2.65131266526115	1	1	1.00012221950623	FALSE	0.91516926617629
ENST00000295269	0.911814511690851	7.8201313925504	3	2	16	FALSE	0.963040819679826
ENST00000295294	0.323410672042393	213.826323965304	2	2	5	FALSE	0.83205382955546
ENST00000295304	0.575183657276338	223.711292080801	4	4	12.0009799118079	FALSE	0.857920663898424
ENST00000295317	0.4171755051837	49.067470466789	1	1	1	FALSE	0.83205382955546
ENST00000295400	0.747321621811163	2.75970412069937	1	1	1.00024443901247	FALSE	0.91516926617629
ENST00000295408	0.482582349942693	33.9512508765072	1	1	1	FALSE	0.83205382955546
ENST00000295448	0.264793563949754	95.6526695467652	1	1	1	FALSE	0.83205382955546
ENST00000295452	0.704953188028224	4.89578175071602	1	1	1	FALSE	0.902726923459791
ENST00000295461	0.300042171456139	226.139415765623	3	3	3.00551430202842	FALSE	0.83205382955546
ENST00000295463	0.0124429321145763	4711.25563482219	7	7	13.0074640192859	FALSE	0.83205382955546
ENST00000295488	0.0286429839162415	1737.94914785737	4	4	5.00012230919765	FALSE	0.83205382955546
ENST00000295500	0.636084240885628	61.0435610123018	5	4	4	FALSE	0.88040640774748
ENST00000295522	0.271258608366899	176.932732722268	2	2	2	FALSE	0.83205382955546
ENST00000295550	0.9283033792549	1.57947475306419	3	3	3	FALSE	0.969369274444736
ENST00000295569	0.802572301993608	1.07750846017212	1	1	1	FALSE	0.916303850366249
ENST00000295571	0.432622736207149	1744.32445604484	2	2	103	FALSE	0.83205382955546
ENST00000295612	0.783447883541589	20.0777992990424	2	2	4.00330275229358	FALSE	0.91516926617629
ENST00000295619	0.200378069869537	405.924369553082	2	2	4	FALSE	0.83205382955546
ENST00000295640	0.446991293889594	257.929880076909	4	4	6	FALSE	0.83205382955546
ENST00000295666	0.333276237038253	72.7776251073634	1	1	1	FALSE	0.83205382955546
ENST00000295682	0.174228064035722	131.052770566557	1	1	1	FALSE	0.83205382955546
ENST00000295701	0.244965803166715	102.820615680699	1	1	1	FALSE	0.83205382955546
ENST00000295702	0.54911375066773	27.7525509133879	2	2	2	FALSE	0.847951840885383
ENST00000295704	0.44727430366985	41.4763655678102	1	1	1	FALSE	0.83205382955546
ENST00000295709	0.547843572697203	97.3156271683727	5	4	5	FALSE	0.847317599194214
ENST00000295718	0.825969643900424	8.01948983602896	2	2	3	FALSE	0.921495319875539
ENST00000295729	0.153403954174296	480.90795998758	2	2	5.00244558571778	FALSE	0.83205382955546
ENST00000295736	0.378209137325041	59.4980460486699	3	1	1	FALSE	0.83205382955546
ENST00000295738	1	0.0197196962030903	2	2	3	FALSE	1
ENST00000295746	0.284629002916988	425.945614180765	5	4	6.00232486267804	FALSE	0.83205382955546
ENST00000295754	0.763440571801914	10.3401155731988	2	2	2	FALSE	0.91516926617629
ENST00000295756	0.0730357852817001	530.865526798557	2	2	3	FALSE	0.83205382955546
ENST00000295757	0.55148193658124	21.3470065155519	1	1	1	FALSE	0.848292206036645
ENST00000295759	0.943576465737266	0.780337140909765	4	4	4	FALSE	0.973959854370271
ENST00000295760	0.537479388182838	23.5059507804069	1	1	1	FALSE	0.844593214527958
ENST00000295770	0.490493998154831	42.0297561028321	2	2	2.00478374935304	FALSE	0.83219718230906
ENST00000295797	0.230435800193774	217.869692914089	3	2	2.00036746692798	FALSE	0.83205382955546
ENST00000295802	1	0.0369305284704738	16	16	193.011365025052	FALSE	1
ENST00000295824	0.339464981072449	1515.93121904197	8	8	26	FALSE	0.83205382955546
ENST00000295834	0.426710145365015	46.6721071734569	1	1	1	FALSE	0.83205382955546
ENST00000295851	0.752267933785093	2.55598391510766	1	1	1	FALSE	0.91516926617629
ENST00000295868	0.514930229059264	505.823998693302	5	5	16.0018342342273	FALSE	0.838893653431311
ENST00000295872	0.585588453829539	19.6019391828145	2	2	2	FALSE	0.860483162900388
ENST00000295874	0.290258652616238	161.805263919614	3	3	3	FALSE	0.83205382955546
ENST00000295878	0.160344462741086	3065.82283761603	11	9	38.0001222344457	FALSE	0.83205382955546
ENST00000295887	0.0408102225517105	2468.90530618539	2	2	11.0627229123109	FALSE	0.83205382955546
ENST00000295888	0.305351464596303	81.7482226093961	4	1	1	FALSE	0.83205382955546
ENST00000295890	0.300264692715435	1908.28341330535	3	2	28.0006113216775	FALSE	0.83205382955546
ENST00000295894	0.597216116527781	29.0988691146193	3	2	2	FALSE	0.865443620169299
ENST00000295897	0.77267843984116	11.7341876304441	2	2	2.00024446889133	FALSE	0.91516926617629
ENST00000295898	0.888826769104701	0.818574316526426	2	2	2	FALSE	0.952213716778409
ENST00000295903	0.620009255103848	12.1274810666057	1	1	1	FALSE	0.873179934950333
ENST00000295910	0.826463756262845	64.5019095359195	6	6	23	FALSE	0.921565242344494
ENST00000295924	NA	NA	NA	NA	NA	NA	NA
ENST00000295930	0.777366383071748	1.70605481736343	1	1	1	FALSE	0.91516926617629
ENST00000295956	0.542821467914779	119.032590565915	5	5	5	FALSE	0.845553564485233
ENST00000295959	NA	NA	NA	NA	NA	NA	NA
ENST00000295962	0.769025736620831	12.7808508341252	2	2	2	FALSE	0.91516926617629
ENST00000295989	0.214140623110154	228.481865604959	1	1	2.00024443901247	FALSE	0.83205382955546
ENST00000295992	NA	NA	NA	NA	NA	NA	NA
ENST00000296003	0.577184151095099	85.2081502264196	2	2	4	FALSE	0.858057435265942
ENST00000296027	0.659373552636656	8.23932887528155	1	1	1	FALSE	0.888860453295383
ENST00000296046	0.322655603076803	95.8908942968246	2	2	2	FALSE	0.83205382955546
ENST00000296048	0.657994640506986	30.2457526737124	2	2	4	FALSE	0.888860453295383
ENST00000296051	0.979321627927568	0.0358720451828883	3	3	6.00159099253457	FALSE	0.987773632678574
ENST00000296059	0.52305662271242	40.7115980221271	3	3	3	FALSE	0.841372269145279
ENST00000296088	0.363987985644717	63.5676782632152	1	1	1	FALSE	0.83205382955546
ENST00000296096	0.741995408997959	2.97616419841551	1	1	1	FALSE	0.91516926617629
ENST00000296098	0.44381277853448	60.1622939221133	2	2	2	FALSE	0.83205382955546
ENST00000296121	0.805641129418823	1.01435641499636	1	1	1	FALSE	0.917600201506931
ENST00000296125	0.0420109549741876	1099.12243223932	4	4	5	FALSE	0.83205382955546
ENST00000296129	0.218740300384032	296.311315567586	3	3	3.00097847358121	FALSE	0.83205382955546
ENST00000296130	0.356873047483264	65.6521214017701	1	1	1	FALSE	0.83205382955546
ENST00000296135	0.492117097036473	32.0006768851394	1	1	1	FALSE	0.832314611396512
ENST00000296144	0.157651534851097	138.280686663051	1	1	1	FALSE	0.83205382955546
ENST00000296210	0.198020839021534	157.105698999846	2	2	2.00061132167747	FALSE	0.83205382955546
ENST00000296215	0.463214391970253	38.1492720233923	1	1	1.00134573036457	FALSE	0.83205382955546
ENST00000296218	0.243699736999601	103.370278594498	1	1	1	FALSE	0.83205382955546
ENST00000296220	0.35160671054544	67.2093519045777	1	1	1	FALSE	0.83205382955546
ENST00000296233	0.51876318596942	26.8968038150324	1	1	1.00024443901247	FALSE	0.840099650590978
ENST00000296252	0.0985291872795402	437.38877547218	3	3	3	FALSE	0.83205382955546
ENST00000296266	0.704561643790377	35.1475158878885	7	4	4	FALSE	0.902726923459791
ENST00000296273	0.730253730704792	18.937234563039	3	3	3	FALSE	0.913192573211258
ENST00000296280	0.17665985994495	130.012758827062	1	1	1	FALSE	0.83205382955546
ENST00000296292	0.0747273702498006	902.119751336598	4	4	4.00024449877751	FALSE	0.83205382955546
ENST00000296343	0.947192643390813	0.5998889740017	2	2	2	FALSE	0.975724223236655
ENST00000296350	0.153561055102975	2311.24907480862	10	10	20.0008555216078	FALSE	0.83205382955546
ENST00000296351	0.967982936526424	0.164757422223408	3	3	3.00012220457045	FALSE	0.982595060105602
ENST00000296388	0.773414383520641	20.5721669814464	4	4	4.00110054355785	FALSE	0.91516926617629
ENST00000296411	0.395818878329984	54.6364373491527	1	1	1	FALSE	0.83205382955546
ENST00000296412	0.449118749997024	41.3089671195601	1	1	1	FALSE	0.83205382955546
ENST00000296435	0.208810239193522	235.949879765631	2	2	2	FALSE	0.83205382955546
ENST00000296438	0.921436891124721	6.2481600800244	2	2	13	FALSE	0.966971181195725
ENST00000296440	0.288364585965728	409.623920929905	4	3	5.01349804912213	FALSE	0.83205382955546
ENST00000296444	0.602174962775822	14.1569205311721	1	1	1.00367962713112	FALSE	0.866274409337056
ENST00000296446	0.40571405009876	51.9597028756573	1	1	1.00380274779195	FALSE	0.83205382955546
ENST00000296456	0.346108225256037	231.042836598102	5	5	5.00269541778976	FALSE	0.83205382955546
ENST00000296464	0.379157673098028	59.2305635205486	1	1	1	FALSE	0.83205382955546
ENST00000296468	0.653121572036617	8.77923719247443	1	1	1.00085637386836	FALSE	0.887085980586149
ENST00000296473	0.671732289843173	7.21678427160979	1	1	1	FALSE	0.89284017045014
ENST00000296474	0.751857556221698	200.186729267984	10	10	48.0004889079075	FALSE	0.91516926617629
ENST00000296484	0.930104253536503	1.3880925888882	3	3	3	FALSE	0.969369274444736
ENST00000296486	0.133018690475624	149.580050135253	1	1	1	FALSE	0.83205382955546
ENST00000296498	0.50400042290058	190.747988116575	5	4	7	FALSE	0.835441326749278
ENST00000296499	NA	NA	NA	NA	NA	NA	NA
ENST00000296506	0.676019510494135	6.88232326767666	1	1	1	FALSE	0.894647872232087
ENST00000296511	0.832966849010771	38.5428676086893	4	4	12	FALSE	0.924681979817597
ENST00000296518	0.115525429616933	158.079671144976	1	1	1	FALSE	0.83205382955546
ENST00000296519	0.161303735070792	136.664692751816	1	1	1	FALSE	0.83205382955546
ENST00000296521	0.200780779117761	649.558224401247	3	3	6.00036692759295	FALSE	0.83205382955546
ENST00000296522	0.200780779117761	649.558224401247	3	3	6.00036692759295	FALSE	0.83205382955546
ENST00000296529	0.471377699314411	785.290024785137	3	2	23	FALSE	0.83205382955546
ENST00000296530	0.317057727556999	590.846306985461	2	2	8	FALSE	0.83205382955546
ENST00000296543	0.364315830162723	63.4684981486173	1	1	1	FALSE	0.83205382955546
ENST00000296555	0.572943077463052	18.0945560574678	2	1	1.00024479804162	FALSE	0.857636432413924
ENST00000296575	0.315429388400319	78.4625229225045	1	1	1	FALSE	0.83205382955546
ENST00000296577	0.347769316672652	155.957127108373	1	1	4.00097919216646	FALSE	0.83205382955546
ENST00000296585	0.760397490110748	38.3232823282834	6	4	6	FALSE	0.91516926617629
ENST00000296589	0.427749426215748	192.485186945676	2	2	4	FALSE	0.83205382955546
ENST00000296591	0.300148285823149	83.4663524318408	1	1	1	FALSE	0.83205382955546
ENST00000296595	0.422534939532516	47.7155159912145	1	1	1.00012238404112	FALSE	0.83205382955546
ENST00000296597	0.401785850544521	53.0611116647866	1	1	1	FALSE	0.83205382955546
ENST00000296604	0.529384553419647	24.8395920436679	2	1	1	FALSE	0.84254810340559
ENST00000296615	0.150052238497984	141.689677105887	1	1	1	FALSE	0.83205382955546
ENST00000296658	0.851372850585982	39.953170241689	3	2	33	FALSE	0.933038824455134
ENST00000296666	0.547728390113877	33.7261447166305	2	2	2	FALSE	0.847317599194214
ENST00000296679	0.894518357416239	8.48786537044335	4	4	8.00073370566002	FALSE	0.95552956205323
ENST00000296682	0.117163816480735	1098.53094706962	2	2	12	FALSE	0.83205382955546
ENST00000296684	0.487524340614385	32.8954943519907	1	1	1.00024452867099	FALSE	0.83205382955546
ENST00000296694	0.261563716536395	96.8408109908491	1	1	1	FALSE	0.83205382955546
ENST00000296721	0.453043836129338	40.3979039463754	1	1	1	FALSE	0.83205382955546
ENST00000296733	0.342545853504477	3131.73850783016	7	7	138	FALSE	0.83205382955546
ENST00000296741	0.283426001435476	348.027118154884	3	3	4	FALSE	0.83205382955546
ENST00000296754	0.861700491232857	97.9090823767433	9	9	60	FALSE	0.936488327185235
ENST00000296755	NA	NA	NA	NA	NA	NA	NA
ENST00000296777	0.611074032723075	13.1118070357737	1	1	1	FALSE	0.868606960944883
ENST00000296785	0.352725723291999	300.232821444628	5	5	5	FALSE	0.83205382955546
ENST00000296786	NA	NA	NA	NA	NA	NA	NA
ENST00000296795	0.778822049245802	1.66144154269692	1	1	1.00012226433549	FALSE	0.91516926617629
ENST00000296805	0.762679134677721	2.1641965474088	1	1	1.00134638922889	FALSE	0.91516926617629
ENST00000296812	0.956159428077793	0.258710325275642	2	2	3.00711220110362	FALSE	0.979550920334942
ENST00000296859	0.460371692249238	38.7010290712509	1	1	1	FALSE	0.83205382955546
ENST00000296861	0.33466467703966	72.3706249227749	1	1	1.00012220457045	FALSE	0.83205382955546
ENST00000296870	0.674716431257083	6.97720827239385	1	1	1	FALSE	0.893783564404917
ENST00000296877	0.666366543771868	28.9522152434567	1	1	4	FALSE	0.890122132340476
ENST00000296921	0.475442243092758	35.4942149602908	1	1	1.00244977951984	FALSE	0.83205382955546
ENST00000296932	0.480516293726039	49.1753299430211	2	2	2	FALSE	0.83205382955546
ENST00000296980	0.930720832062807	1.62555465807036	3	3	4	FALSE	0.969400477392933
ENST00000297012	0.175499552098997	395.980231224227	3	3	3.00012220457045	FALSE	0.83205382955546
ENST00000297029	0.972603906747735	0.64143516701888	3	3	8	FALSE	0.984641780810696
ENST00000297056	0.834910069617248	6.94360622939451	3	3	3	FALSE	0.925579085469775
ENST00000297071	0.110394591080625	390.780293602673	2	2	2.00036701737216	FALSE	0.83205382955546
ENST00000297107	0.464867862772403	37.7516076794044	1	1	1	FALSE	0.83205382955546
ENST00000297135	0.346562005281371	170.857031366202	3	3	3	FALSE	0.83205382955546
ENST00000297151	0.929995942451697	0.0182049975539459	1	1	1	FALSE	0.969369274444736
ENST00000297157	0.428139922822565	46.3223347138839	1	1	1	FALSE	0.83205382955546
ENST00000297161	0.420951649733171	63.071376454555	2	2	2	FALSE	0.83205382955546
ENST00000297164	0.264240623191001	95.874360610927	1	1	1	FALSE	0.83205382955546
ENST00000297185	0.100150414686862	581.54250879529	2	2	2	FALSE	0.83205382955546
ENST00000297261	0.181732465806598	127.818409120129	1	1	1	FALSE	0.83205382955546
ENST00000297267	0.806923911875323	0.988947117716744	1	1	1	FALSE	0.917600201506931
ENST00000297273	NA	NA	NA	NA	NA	NA	NA
ENST00000297283	0.434918486210438	44.6670110132806	1	1	1	FALSE	0.83205382955546
ENST00000297313	0.286259137307179	88.1629614099957	1	1	1	FALSE	0.83205382955546
ENST00000297338	0.265561796707434	95.4005047405544	1	1	1	FALSE	0.83205382955546
ENST00000297354	0.434760495687416	240.243302509219	3	3	7.00012220457045	FALSE	0.83205382955546
ENST00000297373	0.755087911091479	2.44761801558674	1	1	1	FALSE	0.91516926617629
ENST00000297405	0.300422787392003	275.928254621778	7	5	5.00012230919765	FALSE	0.83205382955546
ENST00000297423	0.163355667151937	405.093899122377	4	4	4	FALSE	0.83205382955546
ENST00000297431	0.334771278345435	72.1457061631658	1	1	1	FALSE	0.83205382955546
ENST00000297436	0.59589741680196	14.9918267255112	1	1	1	FALSE	0.865325702741799
ENST00000297439	0.442267466932861	724.625427953017	4	4	36	FALSE	0.83205382955546
ENST00000297440	0.262913493160518	268.576637934676	3	3	3.00012221950623	FALSE	0.83205382955546
ENST00000297447	0.0892398577998274	171.796123413465	2	1	1	FALSE	0.83205382955546
ENST00000297450	0.31751428472274	154.306535589875	3	3	3.00122534003186	FALSE	0.83205382955546
ENST00000297477	0.612101859927806	93.1502845998691	2	2	6.00061102285225	FALSE	0.86906738827853
ENST00000297488	0.14318416456934	472.517825020441	2	2	3	FALSE	0.83205382955546
ENST00000297494	0.220978102893013	858.476479008624	6	6	7.00748734939145	FALSE	0.83205382955546
ENST00000297508	0.124578648318764	851.669292739956	5	5	6.00784291408072	FALSE	0.83205382955546
ENST00000297512	0.8421334648576	12.4821342763544	5	5	6.00220480156786	FALSE	0.929010235268022
ENST00000297524	0.00425526366122006	2795.59388732701	1	1	8	FALSE	0.83205382955546
ENST00000297533	0.444277710439687	42.4573866563064	1	1	1.00048899755501	FALSE	0.83205382955546
ENST00000297578	0.432990141701224	45.136123767997	1	1	1	FALSE	0.83205382955546
ENST00000297579	0.777939981311824	23.023274797047	3	2	4	FALSE	0.91516926617629
ENST00000297581	0.231118031227219	108.091114450287	1	1	1	FALSE	0.83205382955546
ENST00000297591	NA	NA	NA	NA	NA	NA	NA
ENST00000297596	0.686425555922843	41.6312105364081	3	3	4	FALSE	0.897608757346898
ENST00000297623	0.872913068935928	5.0574633880386	2	2	3	FALSE	0.943396313955094
ENST00000297632	0.415556369441862	49.4808325393206	1	1	1.0004894762604	FALSE	0.83205382955546
ENST00000297679	0.495569339461381	38.8185004491034	2	2	2.00024446889133	FALSE	0.833963855305165
ENST00000297770	0.188491998104453	731.697059470442	5	5	7	FALSE	0.83205382955546
ENST00000297784	0.574372352659924	146.742844688957	5	5	7	FALSE	0.857920663898424
ENST00000297788	0.809029350111049	8.73068484394642	2	2	2	FALSE	0.918268547083089
ENST00000297904	0.402536507826091	96.7759837991755	1	1	3.00036688271982	FALSE	0.83205382955546
ENST00000297933	0.28220640288547	89.5653187397403	1	1	1	FALSE	0.83205382955546
ENST00000297954	0.0528094035269041	790.206233118521	3	3	3.01218987468761	FALSE	0.83205382955546
ENST00000297979	0.092251922412824	697.996767539051	4	4	4	FALSE	0.83205382955546
ENST00000297990	0.318362776697	77.5148987945559	1	1	1.000366703337	FALSE	0.83205382955546
ENST00000297991	0.796627060890983	1.20734258106812	1	1	1	FALSE	0.916139456538474
ENST00000298004	0.843239632990793	6.36764378763983	3	3	3.00024446889133	FALSE	0.929616421705976
ENST00000298032	0.00249750194338927	4045.93486513906	5	5	6	FALSE	0.83205382955546
ENST00000298048	0.375157117165651	125.341586150376	2	2	4	FALSE	0.83205382955546
ENST00000298068	NA	NA	NA	NA	NA	NA	NA
ENST00000298125	0.0501730172604056	1024.97460330935	3	3	3	FALSE	0.83205382955546
ENST00000298139	0.0795563211075323	3520.21307490111	7	6	21.0011011420715	FALSE	0.83205382955546
ENST00000298171	0.174786974675536	130.814811516101	1	1	1	FALSE	0.83205382955546
ENST00000298198	0.262343865298468	96.4835114444846	1	1	1	FALSE	0.83205382955546
ENST00000298229	0.529167493511893	26.1096434260672	2	2	2.00024443901247	FALSE	0.84254810340559
ENST00000298231	0.211079420136478	115.889763497811	1	1	1.00024443901247	FALSE	0.83205382955546
ENST00000298281	NA	NA	NA	NA	NA	NA	NA
ENST00000298288	0.811927825686622	8.50378221350062	1	1	2	FALSE	0.918476381895845
ENST00000298317	0.646422193492612	57.1723903058476	2	2	4	FALSE	0.885147271406495
ENST00000298352	0.0999900778948347	166.044015411628	1	1	1	FALSE	0.83205382955546
ENST00000298375	0.9624042870629	2.90688069086251	5	5	35	FALSE	0.98100310767046
ENST00000298386	0.37868918353153	59.3611513511023	1	1	1	FALSE	0.83205382955546
ENST00000298510	0.417847456748637	48.8913043431281	1	1	1.00073394495413	FALSE	0.83205382955546
ENST00000298527	0.296996852261455	84.5302479451809	1	1	1	FALSE	0.83205382955546
ENST00000298530	0.663889894452758	43.1584169668025	3	3	3	FALSE	0.889422548029005
ENST00000298532	0.733137157104487	60.6808440904942	8	8	10.0050187374847	FALSE	0.913295125441752
ENST00000298537	0.298528963084934	153.020532039827	2	2	2	FALSE	0.83205382955546
ENST00000298545	0.934871909118399	3.87067043333356	3	3	9	FALSE	0.970321563731007
ENST00000298552	0.771989624140192	1.85967708171952	1	1	1.00061132167747	FALSE	0.91516926617629
ENST00000298569	0.181421022409903	265.436818056071	1	1	2	FALSE	0.83205382955546
ENST00000298573	0.502457976544334	29.9662616910231	1	1	1	FALSE	0.834040743316372
ENST00000298628	0.97551482441224	0.00642840221257559	2	2	2.00097836895401	FALSE	0.985876145162861
ENST00000298630	0.412579649038305	50.2361461616621	1	1	1.00614854894245	FALSE	0.83205382955546
ENST00000298681	0.676357256101918	15.4825974357004	2	2	2	FALSE	0.894647872232087
ENST00000298705	0.81675603694633	16.2737134587873	5	4	7.00097919216646	FALSE	0.919803187101886
ENST00000298717	0.75422561923152	17.0999619343234	3	3	3	FALSE	0.91516926617629
ENST00000298746	0.394043603341764	55.1334075360759	1	1	1.00048899755501	FALSE	0.83205382955546
ENST00000298808	0.284552912737506	203.343805705603	5	3	4	FALSE	0.83205382955546
ENST00000298832	0.850483632955249	30.1191172066499	9	8	15	FALSE	0.932412178566004
ENST00000298838	0.433230863089776	45.0725184975997	2	1	1	FALSE	0.83205382955546
ENST00000298841	0.612267823271369	269.382361601394	2	2	17	FALSE	0.86906738827853
ENST00000298845	0.788254415287584	40.4684221762689	3	3	17	FALSE	0.91516926617629
ENST00000298854	0.290077787877219	86.8531086370668	1	1	1.00012220457045	FALSE	0.83205382955546
ENST00000298875	0.972565493518442	0.220343729495918	3	3	3	FALSE	0.984641780810696
ENST00000298892	0.412771824787772	50.1899357932909	1	1	1	FALSE	0.83205382955546
ENST00000298910	0.947473749431871	3.17901176243999	14	10	12.0004893564962	FALSE	0.975941920119566
ENST00000298912	0.174750562294853	130.818377502626	1	1	1	FALSE	0.83205382955546
ENST00000299022	0.653483388329823	136.555365409007	4	4	10	FALSE	0.887318915888674
ENST00000299045	0.398165376829066	294.972708378152	4	4	7	FALSE	0.83205382955546
ENST00000299084	NA	NA	NA	NA	NA	NA	NA
ENST00000299106	0.34845102766517	68.1627822390968	1	1	1	FALSE	0.83205382955546
ENST00000299140	0.525358466766848	34.3022181616515	2	2	2.00012220457045	FALSE	0.841646708673323
ENST00000299166	0.112924835511161	159.321670512795	1	1	1	FALSE	0.83205382955546
ENST00000299173	0.253391005749118	99.7966280361959	1	1	1	FALSE	0.83205382955546
ENST00000299179	0.439413361964989	43.5164905621308	1	1	1.00061139642944	FALSE	0.83205382955546
ENST00000299191	0.460136011227229	399.683719144789	1	1	22	FALSE	0.83205382955546
ENST00000299192	0.032535535540736	1134.65358013097	3	3	3.00392541707556	FALSE	0.83205382955546
ENST00000299206	0.992046076649236	0.0570680850653748	5	5	6	FALSE	0.995390851800062
ENST00000299213	0.229218471387035	229.659248109015	1	1	1.0033104462972	FALSE	0.83205382955546
ENST00000299240	0.135697724199232	343.551006844247	3	1	2.00171232876712	FALSE	0.83205382955546
ENST00000299290	0.830920040297078	0.591852079284887	1	1	1	FALSE	0.923293352644047
ENST00000299299	0.670897422254831	40.3350425633018	2	2	3	FALSE	0.89283852873233
ENST00000299314	0.958097596610145	0.905918771128328	5	5	5	FALSE	0.980674063943366
ENST00000299320	0.36083887871992	172.046494292753	3	3	3.00305942131578	FALSE	0.83205382955546
ENST00000299339	0.14449256319354	144.219812470571	1	1	1	FALSE	0.83205382955546
ENST00000299355	0.731067495184173	3.47494760378544	1	1	1	FALSE	0.913295125441752
ENST00000299421	0.280415795809019	285.902565722351	2	2	4	FALSE	0.83205382955546
ENST00000299427	0.105364973564791	163.144044125641	1	1	1	FALSE	0.83205382955546
ENST00000299432	0.873928148865148	67.8766959358962	5	5	43	FALSE	0.944128602624301
ENST00000299441	0.190325550682055	261.833619117515	1	1	1	FALSE	0.83205382955546
ENST00000299492	0.634803092518239	56.6581589036355	5	5	5	FALSE	0.880382349266913
ENST00000299498	0.640666765836115	9.96491737090668	1	1	1	FALSE	0.882162438841281
ENST00000299502	0.792029263304015	1.31527801753169	1	1	1	FALSE	0.915184554772681
ENST00000299506	0.0669887324229983	517.710845100889	3	3	3	FALSE	0.83205382955546
ENST00000299529	0.0950725619873443	638.566947145684	2	2	3	FALSE	0.83205382955546
ENST00000299565	0.148949719141025	142.191528374068	1	1	1	FALSE	0.83205382955546
ENST00000299572	0.766857801738719	2.03188456901962	1	1	1	FALSE	0.91516926617629
ENST00000299576	0.780048064107672	1.62882209629327	1	1	1	FALSE	0.91516926617629
ENST00000299610	0.476217116106091	50.6716724829657	1	1	2.00097799511002	FALSE	0.83205382955546
ENST00000299626	0.265891083755807	296.635321440597	3	2	5	FALSE	0.83205382955546
ENST00000299641	0.274780515496083	172.31845392694	2	2	2	FALSE	0.83205382955546
ENST00000299642	0.112756599958205	159.452052995789	1	1	1	FALSE	0.83205382955546
ENST00000299663	0.135867068970228	337.465551622342	2	2	2	FALSE	0.83205382955546
ENST00000299665	0.127487497858345	518.937013876163	2	2	3	FALSE	0.83205382955546
ENST00000299698	0.455448772054669	434.447455357932	10	9	18	FALSE	0.83205382955546
ENST00000299705	0.593435111359981	19.3708069175184	2	2	2	FALSE	0.863464751405253
ENST00000299732	0.757135708170916	2.37173572727607	1	1	1	FALSE	0.91516926617629
ENST00000299736	0.966235842981762	0.0748998907091698	2	2	2.00012220457045	FALSE	0.981440581103704
ENST00000299752	0.268246919357966	376.016441855403	5	5	5	FALSE	0.83205382955546
ENST00000299759	0.189367474382664	124.720362170591	1	1	1.00269574807009	FALSE	0.83205382955546
ENST00000299767	0.61866295013817	12.274360566535	1	1	1.00036728697356	FALSE	0.872126454704957
ENST00000299798	0.462483855326654	76.204168913011	2	2	2.00048890790745	FALSE	0.83205382955546
ENST00000299821	0.808278439034796	6.21441202351671	2	2	2	FALSE	0.917794327551525
ENST00000299824	0.491187881528311	32.1421933873106	1	1	1.00294153695306	FALSE	0.83219718230906
ENST00000299853	0.310910402143878	79.82981992129	1	1	1.00012220457045	FALSE	0.83205382955546
ENST00000299855	0.707145372491733	67.6734601189286	5	5	7	FALSE	0.902816896765724
ENST00000299882	0.748563861484518	49.2768925131213	8	8	8.00073334691992	FALSE	0.91516926617629
ENST00000299886	0.20215601344256	119.438952090366	1	1	1	FALSE	0.83205382955546
ENST00000299957	0.0263235109369413	1274.87577079904	3	3	3.00159018451036	FALSE	0.83205382955546
ENST00000300005	0.264721123978629	345.439314636116	4	4	4.00048935650353	FALSE	0.83205382955546
ENST00000300026	0.792268755395104	10.065194829764	2	2	2	FALSE	0.915184554772681
ENST00000300038	0.16787600359177	172.028650071947	2	2	2	FALSE	0.83205382955546
ENST00000300051	0.0238470650287914	1109.50461656185	4	3	3.0006111124779	FALSE	0.83205382955546
ENST00000300055	0.547837409536616	180.133898207981	4	4	8	FALSE	0.847317599194214
ENST00000300060	0.0596589985763231	729.256940161495	2	2	2	FALSE	0.83205382955546
ENST00000300061	0.325484357896319	75.2338979141243	1	1	1	FALSE	0.83205382955546
ENST00000300086	0.497688809782114	30.8950380723515	1	1	1	FALSE	0.834040743316372
ENST00000300091	0.413871013664106	95.8053002048758	2	2	4.0002446183953	FALSE	0.83205382955546
ENST00000300107	0.738664376260391	3.12325229483512	2	1	1	FALSE	0.91516926617629
ENST00000300113	0.0742519939317582	11708.8081636674	2	2	62	FALSE	0.83205382955546
ENST00000300119	0.536367663088688	1262.33083012519	13	13	56.0042771599658	FALSE	0.844593214527958
ENST00000300141	0.371414279431891	61.4248826755719	1	1	1	FALSE	0.83205382955546
ENST00000300151	0.577936510605907	17.3934931437317	1	1	1	FALSE	0.858130052301848
ENST00000300182	0.185045346570248	126.475385669037	1	1	1	FALSE	0.83205382955546
ENST00000300190	0.422172957126319	63.4820396052743	1	1	2.00048905734197	FALSE	0.83205382955546
ENST00000300209	0.420816273758757	70.9425847648366	1	1	2	FALSE	0.83205382955546
ENST00000300213	0.881195091978704	4.85582878807063	1	1	3	FALSE	0.948959061233921
ENST00000300226	0.292434737521002	86.0638029822273	1	1	1	FALSE	0.83205382955546
ENST00000300249	0.704394381859439	17.1377885119708	1	1	2	FALSE	0.902726923459791
ENST00000300289	NA	NA	NA	NA	NA	NA	NA
ENST00000300399	0.393113368334711	106.689113506659	1	1	7	FALSE	0.83205382955546
ENST00000300404	0.656329039014158	558.036413096499	4	4	82	FALSE	0.888829517674251
ENST00000300417	0.341344011733981	70.318095252274	1	1	1	FALSE	0.83205382955546
ENST00000300441	0.817823796116181	11.7464690428117	3	3	3.00232700551133	FALSE	0.919803187101886
ENST00000300456	0.0663122159103382	878.899628713849	3	3	3.000366703337	FALSE	0.83205382955546
ENST00000300481	0.0177203500880659	6257.81155528162	14	14	18.0022009226504	FALSE	0.83205382955546
ENST00000300482	0.0177203500880659	6257.81155528162	14	14	18.0022009226504	FALSE	0.83205382955546
ENST00000300589	0.803061259703016	1.06725815816139	1	1	1	FALSE	0.916578408687852
ENST00000300605	0.135189688374755	593.169391930905	2	2	4	FALSE	0.83205382955546
ENST00000300648	0.389481118678848	56.3708398740208	2	1	1	FALSE	0.83205382955546
ENST00000300651	0.775573725478639	1.75905771487945	1	1	1	FALSE	0.91516926617629
ENST00000300714	0.761244341315271	40.6748888173927	3	3	6.00379597464778	FALSE	0.91516926617629
ENST00000300738	NA	NA	NA	NA	NA	NA	NA
ENST00000300747	0.655262181708196	28.1403612135495	2	2	2	FALSE	0.888233212292381
ENST00000300762	0.356274138548043	65.825742366747	1	1	1	FALSE	0.83205382955546
ENST00000300784	0.703092579624309	21.0024866470795	2	2	2	FALSE	0.902726923459791
ENST00000300835	0.269529173110751	352.358760354518	5	5	5.00158982533864	FALSE	0.83205382955546
ENST00000300843	0.475448860515518	35.4735910842494	1	1	1.00949796472185	FALSE	0.83205382955546
ENST00000300862	0.304271264661193	329.676640283939	4	4	5.00073340669591	FALSE	0.83205382955546
ENST00000300880	0.29008586713518	159.250627358795	2	2	2	FALSE	0.83205382955546
ENST00000300896	NA	NA	NA	NA	NA	NA	NA
ENST00000300954	0.980561144934397	0.155636977896531	7	7	10.002079376351	FALSE	0.988405068766029
ENST00000300976	0.51328820841987	27.7698448551955	1	1	1.00614930512852	FALSE	0.838893653431311
ENST00000301011	0.416621385199492	263.162309102883	2	2	8.03290251144954	FALSE	0.83205382955546
ENST00000301012	0.37727398568574	59.747409043139	1	1	1.000366703337	FALSE	0.83205382955546
ENST00000301019	0.0195518341764191	2853.03088773511	6	6	8.00195566151233	FALSE	0.83205382955546
ENST00000301021	0.653093471045282	8.79495987288818	1	1	1	FALSE	0.887085980586149
ENST00000301031	0.232494728074073	1241.13111115925	2	2	26	FALSE	0.83205382955546
ENST00000301032	0.18994261526336	263.382735214567	1	1	1	FALSE	0.83205382955546
ENST00000301039	0.112282473855924	159.721529137629	1	1	1	FALSE	0.83205382955546
ENST00000301043	0.0473177266124316	547.340507680736	2	2	2	FALSE	0.83205382955546
ENST00000301050	0.605936262292576	32.4582260653402	2	2	2.00012220457045	FALSE	0.867249263622553
ENST00000301061	0.286442523168768	88.1142409099813	1	1	1	FALSE	0.83205382955546
ENST00000301068	0.257956297087898	113.116423203164	2	2	2.00012220457045	FALSE	0.83205382955546
ENST00000301146	0.506290571144896	39.1651090186265	1	1	2	FALSE	0.835673420335239
ENST00000301149	0.780888018119573	1.60530278494586	1	1	1	FALSE	0.91516926617629
ENST00000301159	0.537114242431941	48.0392298999705	1	1	2	FALSE	0.844593214527958
ENST00000301175	0.826058114003065	36.7031080234119	6	5	13	FALSE	0.921495319875539
ENST00000301218	0.535927926759013	87.8169189527877	3	3	3.000366703337	FALSE	0.844593214527958
ENST00000301242	0.621164275447465	12.0342200009012	1	1	1.00085605967959	FALSE	0.873363964684729
ENST00000301246	0.334266493022188	125.174306945782	1	1	2	FALSE	0.83205382955546
ENST00000301258	0.183336863519884	127.181557179432	1	1	1	FALSE	0.83205382955546
ENST00000301263	0.200406369131928	251.074699851844	2	2	2.00024443901247	FALSE	0.83205382955546
ENST00000301264	0.385116976061116	57.576583492743	2	1	1.00012220457045	FALSE	0.83205382955546
ENST00000301272	0.780751968929856	1.60636671534246	1	1	1.00012220457045	FALSE	0.91516926617629
ENST00000301281	0.0488655011773493	1311.83939106602	3	3	5.00097793538882	FALSE	0.83205382955546
ENST00000301295	0.599432401930837	37.4928769212849	2	2	2	FALSE	0.866274409337056
ENST00000301305	0.136074273137541	608.174695805885	4	4	4.00416260192273	FALSE	0.83205382955546
ENST00000301318	0.146907957808894	143.137923435582	1	1	1.000366703337	FALSE	0.83205382955546
ENST00000301327	0.138563147592073	438.345725423461	4	4	4.01823340238007	FALSE	0.83205382955546
ENST00000301328	NA	NA	NA	NA	NA	NA	NA
ENST00000301329	NA	NA	NA	NA	NA	NA	NA
ENST00000301332	0.227296607909664	109.456442093744	1	1	1.00012220457045	FALSE	0.83205382955546
ENST00000301364	0.429412749432904	168.75049042619	4	4	4.00061147119971	FALSE	0.83205382955546
ENST00000301365	0.184854609269986	1588.85993732728	4	4	17	FALSE	0.83205382955546
ENST00000301382	0.69259719658353	22.4971462775731	1	1	2.01899827288428	FALSE	0.900228323447062
ENST00000301391	0.694891966075823	34.2775834557512	3	3	4	FALSE	0.901030276366099
ENST00000301396	0.940330309513943	0.661785055513908	2	2	2	FALSE	0.972882612557994
ENST00000301420	0.540779075559444	82.7483019709591	3	3	3.00012220457045	FALSE	0.845189028528566
ENST00000301452	0.881290492824944	9.3280566122431	4	4	7.00012220457045	FALSE	0.948959061233921
ENST00000301454	0.099520482607065	166.30058299657	1	1	1	FALSE	0.83205382955546
ENST00000301455	0.166045637541134	556.767834648359	3	3	4.00097799511002	FALSE	0.83205382955546
ENST00000301458	0.389915107051638	56.239201155582	1	1	1.00012220457045	FALSE	0.83205382955546
ENST00000301459	0.276132878841672	172.044704709794	2	2	2	FALSE	0.83205382955546
ENST00000301463	0.789137977441498	9.76685847696871	2	2	2.00122312200164	FALSE	0.91516926617629
ENST00000301464	0.825754389163596	8.34588021230798	2	2	3.02449888641425	FALSE	0.921495319875539
ENST00000301466	0.448600028305451	458.191579049859	6	6	12.0003666585187	FALSE	0.83205382955546
ENST00000301490	0.593504691499972	15.1857327146384	1	1	1.00048905734197	FALSE	0.863464751405253
ENST00000301585	0.162932445986748	135.943670027715	1	1	1	FALSE	0.83205382955546
ENST00000301607	0.817740730877071	16.8902123975435	5	4	5.00256945095662	FALSE	0.919803187101886
ENST00000301634	0.741177859107138	3.01059962207822	1	1	1.00012220457045	FALSE	0.91516926617629
ENST00000301645	0.180632391782751	276.953758069869	3	2	2	FALSE	0.83205382955546
ENST00000301678	0.0978289834916184	726.654508480377	4	4	4	FALSE	0.83205382955546
ENST00000301717	0.373609987752269	60.7960554074762	1	1	1.00024443901247	FALSE	0.83205382955546
ENST00000301727	0.791412856602703	22.0551085120496	5	5	5.00771238580722	FALSE	0.915184554772681
ENST00000301729	0.0672791570042064	848.439020533521	2	2	4	FALSE	0.83205382955546
ENST00000301732	0.261952529106413	260.615215455934	3	3	3.00012220457045	FALSE	0.83205382955546
ENST00000301761	0.503715511280704	42.2094520538495	2	2	2	FALSE	0.83507465659576
ENST00000301764	0.333550782465162	72.7171153785936	1	1	1	FALSE	0.83205382955546
ENST00000301765	0.241209185463712	242.040902108301	2	2	3	FALSE	0.83205382955546
ENST00000301773	0.218302184579194	306.017789683967	3	3	3.00097808485624	FALSE	0.83205382955546
ENST00000301776	0.213413086231952	114.951210472017	1	1	1	FALSE	0.83205382955546
ENST00000301788	0.0538182998796244	193.413430635271	1	1	1	FALSE	0.83205382955546
ENST00000301790	0.480651818523064	34.3578474294605	1	1	1	FALSE	0.83205382955546
ENST00000301810	0.444259225233897	74.7672499632008	2	2	3.00220183486239	FALSE	0.83205382955546
ENST00000301821	0.452210799041007	40.5969807270328	1	1	1	FALSE	0.83205382955546
ENST00000301825	0.358544736480941	381.540087582905	4	4	6	FALSE	0.83205382955546
ENST00000301838	0.119344346831914	156.180816405273	1	1	1	FALSE	0.83205382955546
ENST00000301843	0.295137334398174	85.1039447514878	1	1	1	FALSE	0.83205382955546
ENST00000301891	0.151096429633663	141.209498698542	1	1	1	FALSE	0.83205382955546
ENST00000301905	0.959905720656899	0.646973253004333	5	5	6.00171309226941	FALSE	0.98100310767046
ENST00000301938	0.570463190215095	18.4679942054589	1	1	1	FALSE	0.857295491419338
ENST00000301944	0.232305219731569	215.924991457548	2	2	2.00110091743119	FALSE	0.83205382955546
ENST00000301959	0.593096167512816	15.2193978676119	1	1	1	FALSE	0.863309123457686
ENST00000301964	0.705432979241524	4.86613513568121	1	1	1	FALSE	0.902811150460026
ENST00000301981	0.805767924870413	1.01191437866904	1	1	1	FALSE	0.917600201506931
ENST00000302000	0.284738577682063	88.6796965358326	1	1	1	FALSE	0.83205382955546
ENST00000302003	0.924483799067854	1.30934189090416	2	2	2.00012220457045	FALSE	0.968088260654494
ENST00000302036	0.341210855116808	70.3561346743166	1	1	1	FALSE	0.83205382955546
ENST00000302060	0.216240910568885	213.876465765617	1	1	1	FALSE	0.83205382955546
ENST00000302068	0.420657339719303	48.1861190729889	2	1	1	FALSE	0.83205382955546
ENST00000302071	0.310707791637409	79.9952877641769	1	1	1	FALSE	0.83205382955546
ENST00000302085	0.189950024886662	124.437338940011	1	1	1	FALSE	0.83205382955546
ENST00000302101	0.0851799826911923	433.974857173086	2	2	2.00540344731457	FALSE	0.83205382955546
ENST00000302118	0.268203472910852	2645.18042928169	10	10	52.0006110228523	FALSE	0.83205382955546
ENST00000302125	0.918796346600947	3.30243818646353	2	2	4	FALSE	0.965892859820177
ENST00000302174	0.496405946281465	189.348359920975	5	5	6.00146771037182	FALSE	0.833963855305165
ENST00000302188	0.250104281812194	1518.07809758234	3	3	16.0067352436934	FALSE	0.83205382955546
ENST00000302216	0.633166637731627	29.1110605894168	2	2	3	FALSE	0.879843516491191
ENST00000302219	0.697830387233122	219.513431766257	3	3	22	FALSE	0.901856697782295
ENST00000302250	0.0950117202387345	1005.36277546109	4	4	5.00024437927664	FALSE	0.83205382955546
ENST00000302251	0.397942218840927	303.018330878157	2	2	7	FALSE	0.83205382955546
ENST00000302262	0.15613902825389	1319.89712412119	6	6	14	FALSE	0.83205382955546
ENST00000302278	0.506195680083685	29.2368805700065	1	1	1	FALSE	0.835673420335239
ENST00000302279	0.518752899998563	26.8980079682377	1	1	1.0015911872705	FALSE	0.840099650590978
ENST00000302312	0.703232247994515	5.68843163275893	2	2	2	FALSE	0.902726923459791
ENST00000302313	NA	NA	NA	NA	NA	NA	NA
ENST00000302326	0.166426012776267	134.423715743293	1	1	1	FALSE	0.83205382955546
ENST00000302334	0.357131616517456	65.5715290383279	1	1	1	FALSE	0.83205382955546
ENST00000302347	0.517644400660979	27.1096404004823	1	1	1	FALSE	0.839175885991749
ENST00000302362	0.729302402574823	3.51938226250408	1	1	1	FALSE	0.912787166749918
ENST00000302418	0.379849644766265	59.0382026969157	1	1	1	FALSE	0.83205382955546
ENST00000302422	0.905106360490589	2.12736270766746	2	2	2	FALSE	0.960452368119404
ENST00000302424	0.398137613971526	54.008534726099	1	1	1.00061132167747	FALSE	0.83205382955546
ENST00000302445	0.327597073413367	74.5847589728552	1	1	1	FALSE	0.83205382955546
ENST00000302450	0.418230430720305	48.7951643837279	1	1	1.00024470818549	FALSE	0.83205382955546
ENST00000302451	0.233097207035621	192.932688236638	2	2	2	FALSE	0.83205382955546
ENST00000302475	0.181709797086044	265.1600901478	2	2	2	FALSE	0.83205382955546
ENST00000302490	0.702729910020705	5.03162446583016	1	1	1	FALSE	0.902726923459791
ENST00000302495	0.748916454880733	2.68786359616724	1	1	1	FALSE	0.91516926617629
ENST00000302500	0.366241684494253	191.884005787268	3	3	4.00061106766325	FALSE	0.83205382955546
ENST00000302506	0.644470015590237	77.5667286377304	1	1	5.00244498777506	FALSE	0.884807161703456
ENST00000302536	0.33272157050739	157.190309014903	1	1	3	FALSE	0.83205382955546
ENST00000302541	0.772354533832686	21.6875236548529	1	1	4	FALSE	0.91516926617629
ENST00000302550	0.298692424783553	124.330714402844	2	2	2	FALSE	0.83205382955546
ENST00000302586	0.665270238832482	7.68022903711164	1	1	1	FALSE	0.889762366661879
ENST00000302628	0.234476426138781	182.212620745125	3	3	3	FALSE	0.83205382955546
ENST00000302641	0.453062437662207	64.6551088274983	2	2	2.00085588028578	FALSE	0.83205382955546
ENST00000302692	0.432843224884907	45.1693762129652	1	1	1	FALSE	0.83205382955546
ENST00000302708	0.237403390275014	772.193024926535	6	6	8	FALSE	0.83205382955546
ENST00000302755	0.98958161909908	0.139328622739643	1	1	12.0752582390556	FALSE	0.994004265084165
ENST00000302759	0.189079702241892	266.234767362142	4	2	2	FALSE	0.83205382955546
ENST00000302763	0.430781765232512	45.6614169823921	1	1	1	FALSE	0.83205382955546
ENST00000302783	0.860188673759614	19.1333073476584	2	2	10	FALSE	0.936099136607247
ENST00000302787	0.471639449233802	192.718910403644	4	4	5.00024443901247	FALSE	0.83205382955546
ENST00000302804	0.115165186850067	357.737592428268	2	2	2	FALSE	0.83205382955546
ENST00000302819	1	0.0170325440146879	3	3	20	FALSE	1
ENST00000302824	0.857649312287286	4.68273888022885	2	2	2	FALSE	0.935044590501534
ENST00000302850	0.288144607720909	87.509856532958	1	1	1	FALSE	0.83205382955546
ENST00000302874	0.884751889235613	34.4853795783244	6	6	24	FALSE	0.95025068208275
ENST00000302913	0.49629365584565	42.6525992668932	1	1	2.00588235294118	FALSE	0.833963855305165
ENST00000302926	0.191787417078847	235.239483723478	1	1	1	FALSE	0.83205382955546
ENST00000302946	0.0799559489317231	660.903820848847	1	1	3	FALSE	0.83205382955546
ENST00000302956	0.907296651425262	5.45640978136221	5	5	6.00146690301382	FALSE	0.961256283938813
ENST00000302964	0.36195289039183	64.1551191313486	1	1	1	FALSE	0.83205382955546
ENST00000302987	0.482936233422061	61.3646565772998	2	2	2	FALSE	0.83205382955546
ENST00000303045	0.761016897735	45.2506698763722	5	5	7.00012220457045	FALSE	0.91516926617629
ENST00000303071	0.664983088917883	40.9512856151674	3	3	3	FALSE	0.889762366661879
ENST00000303097	0.345525302883797	190.933234855759	2	2	3	FALSE	0.83205382955546
ENST00000303115	NA	NA	NA	NA	NA	NA	NA
ENST00000303130	0.817298195247978	4.3769079665418	2	2	6	FALSE	0.919803187101886
ENST00000303145	0.440760338649625	254.858714170619	5	5	9	FALSE	0.83205382955546
ENST00000303230	0.435338265132164	44.5539248358638	1	1	1	FALSE	0.83205382955546
ENST00000303254	0.342697118532879	69.8712900501084	1	1	1	FALSE	0.83205382955546
ENST00000303277	0.0867816048677004	415.112478416102	1	1	2.0014675308793	FALSE	0.83205382955546
ENST00000303319	0.39853426993052	53.9178800969983	1	1	1	FALSE	0.83205382955546
ENST00000303329	0.223351058917113	111.073238238724	1	1	1	FALSE	0.83205382955546
ENST00000303334	0.134725266090767	829.248508917893	3	3	6	FALSE	0.83205382955546
ENST00000303343	0.598058078469985	38.1365194931445	2	2	2	FALSE	0.866035650021708
ENST00000303372	0.467835096740519	127.114604215186	4	4	4	FALSE	0.83205382955546
ENST00000303375	0.0513742879385674	907.150305724047	1	1	3	FALSE	0.83205382955546
ENST00000303383	0.365573646449421	252.845915442943	5	3	4	FALSE	0.83205382955546
ENST00000303415	0.126117397373565	341.630349596011	2	2	2	FALSE	0.83205382955546
ENST00000303498	0.0457840950892447	549.99285790386	1	1	2	FALSE	0.83205382955546
ENST00000303538	NA	NA	NA	NA	NA	NA	NA
ENST00000303575	0.216035417606738	113.92537158364	1	1	1	FALSE	0.83205382955546
ENST00000303586	0.787584812679526	1.42621679287245	1	1	1	FALSE	0.91516926617629
ENST00000303617	0.393970507332875	55.1526407108065	1	1	1	FALSE	0.83205382955546
ENST00000303622	NA	NA	NA	NA	NA	NA	NA
ENST00000303645	0.798643815977773	9.64365203777687	2	2	2	FALSE	0.916139456538474
ENST00000303657	0.501274924900177	30.1760404403765	2	1	1.00036674816626	FALSE	0.834040743316372
ENST00000303660	0.380790771953082	58.7607982573006	1	1	1.00110091743119	FALSE	0.83205382955546
ENST00000303698	0.834847631295071	9.80958156364911	3	3	4	FALSE	0.925579085469775
ENST00000303721	0.638524882338805	62.8745882442962	4	3	4	FALSE	0.881215435089697
ENST00000303731	0.871344216095933	3.86724711613902	1	1	2	FALSE	0.94277861221885
ENST00000303746	0.268038841388049	397.399726463159	5	5	5.00980751584544	FALSE	0.83205382955546
ENST00000303775	0.329954967177273	73.8435480401271	1	1	1.00012220457045	FALSE	0.83205382955546
ENST00000303790	0.275782563349537	1080.30441960331	6	6	13.004532529774	FALSE	0.83205382955546
ENST00000303795	0.915902428769342	1.91490309558117	2	2	4	FALSE	0.964498506324788
ENST00000303843	0.452452677823006	40.534882788766	1	1	1	FALSE	0.83205382955546
ENST00000303887	0.485207419760651	276.296676972228	4	4	8.000366703337	FALSE	0.83205382955546
ENST00000303903	0.913150829350661	2.54545646503416	3	3	6.00024443901247	FALSE	0.9635063857972
ENST00000303910	0.289639906517396	87.0152842288605	1	1	1	FALSE	0.83205382955546
ENST00000303927	0.0175548806724055	6459.55713379318	2	2	19.0139535067613	FALSE	0.83205382955546
ENST00000303941	0.0899394638597213	1413.14715012555	2	2	8.00588307390612	FALSE	0.83205382955546
ENST00000303961	0.691882183762796	5.73527705996807	1	1	1	FALSE	0.899921623846399
ENST00000303965	0.586684290201233	73.5311715818516	7	4	4.00073401981589	FALSE	0.860558798032677
ENST00000304031	0.653093471045282	8.79495987288818	1	1	1	FALSE	0.887085980586149
ENST00000304043	0.458888826111091	39.0804538084832	1	1	1	FALSE	0.83205382955546
ENST00000304058	0.491042601254646	32.2220402287582	1	1	1	FALSE	0.83219718230906
ENST00000304062	0.957735599680554	0.00265863836271199	1	1	1.000366703337	FALSE	0.980590574096472
ENST00000304081	0.449141492025525	963.116764652826	3	3	57	FALSE	0.83205382955546
ENST00000304129	0.174924455012445	280.21516478755	2	2	2.00024443901247	FALSE	0.83205382955546
ENST00000304164	0.433502243377528	45.0106749629517	1	1	1	FALSE	0.83205382955546
ENST00000304177	0.572917182908309	17.935628801012	1	1	1	FALSE	0.857636432413924
ENST00000304195	0.991437479096318	0.0178338680343357	1	1	2	FALSE	0.995137138149996
ENST00000304207	0.940302354457346	1.92045668826866	6	6	6.00012220457045	FALSE	0.972882612557994
ENST00000304301	0.531611077381415	32.8179306455437	2	2	2.00195886385896	FALSE	0.842565908139814
ENST00000304330	0.150108426164632	1196.22337746196	5	5	9.00061120212546	FALSE	0.83205382955546
ENST00000304372	0.189087634481162	352.969980899775	4	4	4	FALSE	0.83205382955546
ENST00000304381	0.381425302199036	111.523574830764	2	2	4	FALSE	0.83205382955546
ENST00000304400	0.872832634120599	8.63898501505074	4	4	5	FALSE	0.94338227752452
ENST00000304414	0.384361673927862	57.7794948028538	2	1	1	FALSE	0.83205382955546
ENST00000304421	0.175864301958871	130.351692703911	1	1	1	FALSE	0.83205382955546
ENST00000304430	0.327567523834307	648.629411195625	6	6	12.000122324159	FALSE	0.83205382955546
ENST00000304434	0.787113829211292	1.43820779302571	1	1	1	FALSE	0.91516926617629
ENST00000304457	0.553298720129833	98.8034920926105	4	4	5	FALSE	0.848292206036645
ENST00000304460	0.45517435538084	212.079561893358	5	5	7.00012220457045	FALSE	0.83205382955546
ENST00000304478	0.334408805443007	98.7258643552045	2	2	2	FALSE	0.83205382955546
ENST00000304502	0.516324608489884	1113.63104121164	3	3	46	FALSE	0.838893653431311
ENST00000304519	0.697595337956392	28.4266527404626	3	3	3	FALSE	0.901856697782295
ENST00000304526	0.647202347741006	38.5751294472662	3	3	3	FALSE	0.885147271406495
ENST00000304538	0.467800849617207	37.1032930846382	1	1	1	FALSE	0.83205382955546
ENST00000304546	0.123895742330061	630.899729472221	4	4	4.00367242012486	FALSE	0.83205382955546
ENST00000304567	0.933574100566403	0.985135654191953	2	2	2.00097847358121	FALSE	0.970025719776389
ENST00000304568	0.145438926092459	143.785476079457	1	1	1	FALSE	0.83205382955546
ENST00000304611	0.523394643853185	67.9856521047775	3	3	3.00024442407668	FALSE	0.841372269145279
ENST00000304613	0.0726782298345894	455.733609358221	2	2	2	FALSE	0.83205382955546
ENST00000304620	0.418321613243072	148.063376215588	3	3	3.00183600062872	FALSE	0.83205382955546
ENST00000304621	NA	NA	NA	NA	NA	NA	NA
ENST00000304636	0.146327928352756	386.124979935665	3	3	3	FALSE	0.83205382955546
ENST00000304658	0.274259148864553	92.3345482653101	2	1	1	FALSE	0.83205382955546
ENST00000304685	0.382547427569014	58.2867246156537	1	1	1	FALSE	0.83205382955546
ENST00000304698	0.212168225915913	115.523076546998	1	1	1.00380274779195	FALSE	0.83205382955546
ENST00000304710	0.907473165496754	0.901093408885304	3	3	3	FALSE	0.961256283938813
ENST00000304725	0.82133885520938	16.2741720282255	1	1	12	FALSE	0.920230230581744
ENST00000304733	0.497797270914112	43.5404608877726	2	2	2	FALSE	0.834040743316372
ENST00000304734	0.132948139211895	149.598812220871	1	1	1	FALSE	0.83205382955546
ENST00000304743	0.454270591873623	40.1244232505357	1	1	1	FALSE	0.83205382955546
ENST00000304749	0.752718478172722	2.5383801821746	1	1	1	FALSE	0.91516926617629
ENST00000304771	0.382547427569014	58.2867246156537	1	1	1	FALSE	0.83205382955546
ENST00000304778	0.726445642800462	3.71046059595221	2	1	1.00577608455205	FALSE	0.910739459949713
ENST00000304800	0.343469406489972	69.623092357061	1	1	1	FALSE	0.83205382955546
ENST00000304874	0.106004010257186	379.071310037488	2	2	2.00012220457045	FALSE	0.83205382955546
ENST00000304883	0.987054811897795	0.113427290526207	1	1	6.00073385518591	FALSE	0.992233409085415
ENST00000304895	0.132076149630067	150.00832137834	1	1	1	FALSE	0.83205382955546
ENST00000305089	0.112282473855924	159.721529137629	1	1	1	FALSE	0.83205382955546
ENST00000305105	0.340038153828034	70.7092903694563	1	1	1.00110105211647	FALSE	0.83205382955546
ENST00000305107	0.609849649879725	113.37136753623	2	2	6	FALSE	0.868366797604369
ENST00000305108	0.306033060376697	81.5266063998182	1	1	1	FALSE	0.83205382955546
ENST00000305135	0.300732064975028	83.1582155520083	2	1	1	FALSE	0.83205382955546
ENST00000305139	0.85355615885463	5.11735505248457	2	2	2	FALSE	0.933686428868145
ENST00000305202	0.247882315390398	101.810664804344	1	1	1.00012220457045	FALSE	0.83205382955546
ENST00000305208	0.85355615885463	5.11735505248457	2	2	2	FALSE	0.933686428868145
ENST00000305232	0.851601685889047	7.42081900429319	3	3	3.00061108259538	FALSE	0.93312595225461
ENST00000305242	0.321332425657566	129.382968593952	2	2	2	FALSE	0.83205382955546
ENST00000305249	0.903061920910865	2.20760166238007	2	2	2	FALSE	0.959764425088743
ENST00000305253	0.729610471360335	18.9389170514072	3	3	3.00073367571533	FALSE	0.912787166749918
ENST00000305264	0.283455551074111	89.1400909549371	1	1	1	FALSE	0.83205382955546
ENST00000305286	0.807330192175753	0.980869517597627	1	1	1	FALSE	0.917600201506931
ENST00000305354	0.342325163786882	70.0069699889437	1	1	1	FALSE	0.83205382955546
ENST00000305364	0.153930776433211	139.919169232443	1	1	1.00024443901247	FALSE	0.83205382955546
ENST00000305366	0.57706778930667	17.3690268206331	1	1	1	FALSE	0.858057435265942
ENST00000305428	0.583330083915553	38.1055236801384	1	1	2	FALSE	0.859560014804632
ENST00000305454	0.245815641293116	102.667057583796	1	1	1.00565249447039	FALSE	0.83205382955546
ENST00000305479	0.142638622703083	480.049221415993	1	1	3	FALSE	0.83205382955546
ENST00000305510	0.321403465389796	76.5460659296858	1	1	1.00012220457045	FALSE	0.83205382955546
ENST00000305513	0.931579795405574	2.54694915080378	6	6	7	FALSE	0.969573329519377
ENST00000305533	NA	NA	NA	NA	NA	NA	NA
ENST00000305544	0.496238937121881	309.807919482576	8	8	9.00048905734197	FALSE	0.833963855305165
ENST00000305560	0.761994312628147	22.7129063386789	4	4	4.00073394495413	FALSE	0.91516926617629
ENST00000305572	0.296175494025325	84.793907677704	1	1	1	FALSE	0.83205382955546
ENST00000305596	0.316456415484697	207.265196092018	1	1	3	FALSE	0.83205382955546
ENST00000305620	0.453921508403843	74.9086502322992	2	2	5	FALSE	0.83205382955546
ENST00000305628	0.932114221969636	0.0161108939489249	1	1	1	FALSE	0.969573329519377
ENST00000305632	0.377221038502542	59.7720918758341	1	1	1	FALSE	0.83205382955546
ENST00000305748	0.860225395635918	6.41188473779556	2	2	4	FALSE	0.936099136607247
ENST00000305768	0.00808326293580275	10659.3541390056	6	6	25.0004888780249	FALSE	0.83205382955546
ENST00000305783	0.981002779084991	0.0966916332995121	2	2	6.00502327860818	FALSE	0.988530218654074
ENST00000305866	0.827032927447692	9.44540339562547	3	3	3.00134671890304	FALSE	0.921613744811514
ENST00000305879	0.125291093084443	153.187660158349	2	1	1.00122549019608	FALSE	0.83205382955546
ENST00000305949	0.246041770211703	200.978430675342	2	2	2.00012229423994	FALSE	0.83205382955546
ENST00000305997	0.59330896049698	15.2466916062795	1	1	1	FALSE	0.863449425707133
ENST00000306010	0.373418200973571	100.287273591123	2	2	2	FALSE	0.83205382955546
ENST00000306014	0.912566184397912	3.68839151998542	6	5	5	FALSE	0.96332552612631
ENST00000306031	0.0507069480407158	1374.34917607639	4	3	5	FALSE	0.83205382955546
ENST00000306042	0.130682321413151	150.680567979405	1	1	1	FALSE	0.83205382955546
ENST00000306051	0.209850653831355	143.480149504777	1	1	2	FALSE	0.83205382955546
ENST00000306052	0.53427951955218	24.1694323165749	1	1	1	FALSE	0.844357658479805
ENST00000306065	0.821709828826598	15.6843636765203	4	4	5	FALSE	0.920230230581744
ENST00000306071	0.537230583925018	23.6837945106862	1	1	1.00146878824969	FALSE	0.844593214527958
ENST00000306077	0.321223857859742	76.5886756213766	1	1	1	FALSE	0.83205382955546
ENST00000306100	0.20244009235757	244.15053446314	2	2	2.0002446782481	FALSE	0.83205382955546
ENST00000306103	0.74126411340921	3.00851998637746	1	1	1	FALSE	0.91516926617629
ENST00000306121	0.933095347332665	0.796098939626948	2	2	2.00085646372081	FALSE	0.96990636783164
ENST00000306125	0.897226721369192	2.48241045481939	2	2	2	FALSE	0.95717414017168
ENST00000306151	0.321020350847623	1971.10415727613	4	4	31	FALSE	0.83205382955546
ENST00000306176	0.167801734497452	133.823971563552	1	1	1	FALSE	0.83205382955546
ENST00000306185	0.517652787898535	27.1023465707087	1	1	1	FALSE	0.839175885991749
ENST00000306193	0.23928594043435	147.055873376145	1	1	2	FALSE	0.83205382955546
ENST00000306200	0.204899833102721	391.031205494105	4	4	4.00220426157237	FALSE	0.83205382955546
ENST00000306270	0.219482409370688	213.47809357699	3	2	2	FALSE	0.83205382955546
ENST00000306279	0.383523949630153	58.0028945928748	1	1	1.000366703337	FALSE	0.83205382955546
ENST00000306306	0.848220944382827	5.46591853410005	2	2	2	FALSE	0.931898101619579
ENST00000306312	0.662371666883376	7.98407388414294	1	1	1	FALSE	0.888860453295383
ENST00000306324	0.896138775517458	2.55468768298775	2	2	2	FALSE	0.956305260789097
ENST00000306346	0.0740671811266679	6926.96147671611	3	3	71	FALSE	0.83205382955546
ENST00000306349	0.0683380317070347	5126.18229097898	5	5	51	FALSE	0.83205382955546
ENST00000306353	0.462343680367447	38.3062362523143	1	1	1	FALSE	0.83205382955546
ENST00000306357	0.307002201634987	81.2082263484633	1	1	1	FALSE	0.83205382955546
ENST00000306368	0.260841001880123	114.923508041357	2	2	2	FALSE	0.83205382955546
ENST00000306378	0.153210422823707	1971.90578979997	4	3	17.0328290665868	FALSE	0.83205382955546
ENST00000306384	0.486141287378879	33.2176982486977	1	1	1	FALSE	0.83205382955546
ENST00000306385	0.642727379272656	41.8001157868543	4	4	4	FALSE	0.883785930187011
ENST00000306433	0.265440934542746	224.248560900178	3	3	3	FALSE	0.83205382955546
ENST00000306442	0.763557738893833	511.370208896484	1	1	119	FALSE	0.91516926617629
ENST00000306480	0.372127676136629	61.2186616736256	2	1	1	FALSE	0.83205382955546
ENST00000306494	0.411875634568927	223.279330798083	3	3	6	FALSE	0.83205382955546
ENST00000306534	0.897508233523233	8.2622801276429	4	4	8	FALSE	0.957250080657122
ENST00000306601	0.69494885207267	69.2494379180604	5	5	8	FALSE	0.901030276366099
ENST00000306602	NA	NA	NA	NA	NA	NA	NA
ENST00000306658	0.783987763426299	41.8031407956012	5	5	9.00036724201249	FALSE	0.91516926617629
ENST00000306688	0.702383211370039	137.050010378474	10	10	13.0151886170703	FALSE	0.902726923459791
ENST00000306708	0.728219820748145	3.61060072816175	1	1	1	FALSE	0.911790406660487
ENST00000306730	0.259913305582322	352.876455144144	2	2	9	FALSE	0.83205382955546
ENST00000306735	0.9150022791944	1.68809197276959	2	2	2	FALSE	0.964263843222238
ENST00000306739	0.722190352195202	3.91841658848132	1	1	1.00012220457045	FALSE	0.909845753540635
ENST00000306749	0.318983535158902	474.922387582063	7	7	8.00587365707376	FALSE	0.83205382955546
ENST00000306796	0.547162868621312	30.8859068549798	2	2	3.00588235294118	FALSE	0.847317599194214
ENST00000306801	0.747753315208645	14.9175243636253	3	3	3	FALSE	0.91516926617629
ENST00000306823	0.230817116970658	212.535951599855	1	1	1	FALSE	0.83205382955546
ENST00000306862	0.111329820472607	734.628214735766	3	3	5.00048944631935	FALSE	0.83205382955546
ENST00000306869	0.0281397503397732	8386.29677756546	2	2	29.0068442923491	FALSE	0.83205382955546
ENST00000306875	0.635650620062146	12.523307771584	1	1	2	FALSE	0.88040640774748
ENST00000306888	0.225885382468209	110.100074811333	2	1	1	FALSE	0.83205382955546
ENST00000306928	0.225817317536417	258.954081085375	1	1	3	FALSE	0.83205382955546
ENST00000306984	0.57517310427002	84.5001671953384	3	3	4.00342423871836	FALSE	0.857920663898424
ENST00000306999	0.210388815001412	750.139187419182	6	6	8	FALSE	0.83205382955546
ENST00000307078	0.203158435839901	300.845703055536	1	1	3.00550863018729	FALSE	0.83205382955546
ENST00000307116	0.914434541919754	2.50231380551876	3	2	4	FALSE	0.964206252380822
ENST00000307126	0.665602037024315	7.7127556555925	1	1	1	FALSE	0.889829182514748
ENST00000307138	0.333402531532527	72.7034441258477	1	1	1	FALSE	0.83205382955546
ENST00000307139	0.76717142879913	2.01018043289599	1	1	1	FALSE	0.91516926617629
ENST00000307149	0.404731844673877	52.0741650592905	1	1	1	FALSE	0.83205382955546
ENST00000307161	0.513386375905836	27.8930002639637	1	1	1	FALSE	0.838893653431311
ENST00000307179	0.586269308205908	34.7935615581013	2	2	2	FALSE	0.860558798032677
ENST00000307227	0.146841530246749	326.251957626715	2	2	2.00048989589712	FALSE	0.83205382955546
ENST00000307236	0.459748479998572	62.213461453581	2	2	2.00036701737216	FALSE	0.83205382955546
ENST00000307259	NA	NA	NA	NA	NA	NA	NA
ENST00000307266	0.219909523531746	207.814959731366	2	2	2.01427821659681	FALSE	0.83205382955546
ENST00000307296	0.026280136763397	719.055970935115	2	2	2	FALSE	0.83205382955546
ENST00000307300	0.165371316266046	134.883949630214	1	1	1	FALSE	0.83205382955546
ENST00000307305	NA	NA	NA	NA	NA	NA	NA
ENST00000307333	0.30836170548143	632.85511606119	5	5	9.008827534277	FALSE	0.83205382955546
ENST00000307340	0.320668805448464	1063.61566686368	17	15	16.000122324159	FALSE	0.83205382955546
ENST00000307358	0.322512318783676	130.039929539524	2	2	2	FALSE	0.83205382955546
ENST00000307360	0.763369385288487	2.14995705554822	1	1	1	FALSE	0.91516926617629
ENST00000307363	0.380334159111638	58.9032662036097	2	1	1	FALSE	0.83205382955546
ENST00000307365	0.367967177286576	62.4034420557986	1	1	1	FALSE	0.83205382955546
ENST00000307366	0.0897178351500334	820.430424915838	3	3	6	FALSE	0.83205382955546
ENST00000307367	0.48090982593397	136.792818808081	1	1	2	FALSE	0.83205382955546
ENST00000307377	0.380334159111638	58.9032662036097	2	1	1	FALSE	0.83205382955546
ENST00000307378	0.879077585181924	9.91967751501247	6	6	8.00012223444567	FALSE	0.94779558123091
ENST00000307407	0.514878815519365	231.425053964665	2	2	8	FALSE	0.838893653431311
ENST00000307439	0.816205657504957	15.2531969099043	5	5	6.00048928170765	FALSE	0.919803187101886
ENST00000307471	0.14935608835183	142.00364766904	2	1	1	FALSE	0.83205382955546
ENST00000307486	NA	NA	NA	NA	NA	NA	NA
ENST00000307493	0.846113174530187	24.2570969922726	5	4	10	FALSE	0.93117519898531
ENST00000307503	0.333349276979087	72.770477579756	1	1	1.00085605967959	FALSE	0.83205382955546
ENST00000307518	0.171370480757195	652.39551424739	6	4	9	FALSE	0.83205382955546
ENST00000307526	0.577211868765085	17.5034772991416	1	1	1.00012220457045	FALSE	0.858057435265942
ENST00000307564	0.17993650758845	672.80625795756	4	4	5.000366703337	FALSE	0.83205382955546
ENST00000307588	0.695061270791726	44.0813790739819	3	3	4.000366703337	FALSE	0.901079392669445
ENST00000307599	0.490006724530419	324.05611814422	6	5	17	FALSE	0.83219718230906
ENST00000307602	NA	NA	NA	NA	NA	NA	NA
ENST00000307624	0.417017665326823	439.070945527528	7	6	10.0004893714759	FALSE	0.83205382955546
ENST00000307650	0.33453680861434	72.3963176677842	1	1	1.00036674816626	FALSE	0.83205382955546
ENST00000307671	0.30149751291241	102.472586164576	2	2	2	FALSE	0.83205382955546
ENST00000307712	NA	NA	NA	NA	NA	NA	NA
ENST00000307720	0.228769003244577	1542.61085390264	3	3	20	FALSE	0.83205382955546
ENST00000307729	0.53507934538623	24.0404069188223	1	1	1	FALSE	0.844593214527958
ENST00000307731	0.656716880694649	8.46376434659814	1	1	1	FALSE	0.88884670675398
ENST00000307741	0.161380635346866	136.661722699834	1	1	1.00110091743119	FALSE	0.83205382955546
ENST00000307765	0.0921765127107537	489.970592024664	2	2	2.00110267091399	FALSE	0.83205382955546
ENST00000307771	0.241395025689366	177.86357453385	4	3	3	FALSE	0.83205382955546
ENST00000307790	0.418097800781044	48.83497083239	1	1	1	FALSE	0.83205382955546
ENST00000307808	0.634177480241419	31.2226655077377	2	2	2.00012220457045	FALSE	0.880333506960771
ENST00000307823	0.290304890594704	86.7837612328165	1	1	1	FALSE	0.83205382955546
ENST00000307844	0.73651062936782	196.062316781088	4	4	53	FALSE	0.91516926617629
ENST00000307864	0.388899925492405	263.936843365867	2	2	5.0004888182818	FALSE	0.83205382955546
ENST00000307886	0.0564253793835123	827.884493444384	3	3	3	FALSE	0.83205382955546
ENST00000307897	0.911448409599636	1.82238010529178	2	2	2.00024449878116	FALSE	0.962842367781192
ENST00000307921	0.808233026281274	0.963327586780698	1	1	1	FALSE	0.917794327551525
ENST00000307944	0.323037571385259	76.020659849654	1	1	1	FALSE	0.83205382955546
ENST00000307954	0.929547904046965	1.14357800121407	3	2	2	FALSE	0.969369274444736
ENST00000307972	0.0390918884373042	1129.74314767758	3	3	3.00775216795515	FALSE	0.83205382955546
ENST00000307980	0.891921946065377	2.76888617372639	2	2	2	FALSE	0.954280751137185
ENST00000307998	0.82074078338911	0.74242875298111	1	1	1	FALSE	0.920230230581744
ENST00000308025	0.374290498885109	60.6083742513647	1	1	1	FALSE	0.83205382955546
ENST00000308059	0.401440198422832	3391.09355913475	11	11	85.0272712727802	FALSE	0.83205382955546
ENST00000308074	0.869019129073038	3.98334446690743	2	2	2	FALSE	0.9415042173704
ENST00000308086	0.396432911619439	54.493715536147	1	1	1	FALSE	0.83205382955546
ENST00000308091	NA	NA	NA	NA	NA	NA	NA
ENST00000308110	0.785370336235539	44.3453916948991	7	7	9.00697928102878	FALSE	0.91516926617629
ENST00000308127	0.337171582808642	376.048596365947	6	6	7.00097826425004	FALSE	0.83205382955546
ENST00000308128	0.694808319681148	49.935490154366	2	2	6	FALSE	0.901030276366099
ENST00000308153	0.349232465805189	67.8440973047923	1	1	1	FALSE	0.83205382955546
ENST00000308159	NA	NA	NA	NA	NA	NA	NA
ENST00000308167	0.570239599816149	18.4716619753048	1	1	1.00061132167747	FALSE	0.857295491419338
ENST00000308191	0.187459352862236	248.91971013256	2	2	2.00012221950623	FALSE	0.83205382955546
ENST00000308197	0.344158801243537	141.700056673287	3	3	3	FALSE	0.83205382955546
ENST00000308259	0.758974490889758	2.30471256452328	1	1	1	FALSE	0.91516926617629
ENST00000308268	0.156497170231577	138.789300954468	1	1	1.00024452867099	FALSE	0.83205382955546
ENST00000308271	0.282090297096762	89.4485703343534	1	1	1	FALSE	0.83205382955546
ENST00000308284	0.676474061133094	121.459633619326	7	7	11	FALSE	0.894647872232087
ENST00000308287	0.270610554249501	93.5327016857109	1	1	1	FALSE	0.83205382955546
ENST00000308342	0.0866129280746357	726.266953245439	4	4	4.00391820830105	FALSE	0.83205382955546
ENST00000308354	0.149302998875789	416.220201553147	3	3	3.0002444091409	FALSE	0.83205382955546
ENST00000308360	0.658581068489652	43.1173908235078	3	3	3	FALSE	0.888860453295383
ENST00000308361	0.376430899650267	257.133799152125	4	4	5.0056373456845	FALSE	0.83205382955546
ENST00000308366	0.547183663958973	31.5103591106467	1	1	3	FALSE	0.847317599194214
ENST00000308370	0.0126472572725165	2244.60546945568	3	3	5.00146699266504	FALSE	0.83205382955546
ENST00000308378	0.682764158143338	58.1777395356985	5	4	6	FALSE	0.897446496079325
ENST00000308385	0.138324122217186	147.045969015947	1	1	1.00061132167747	FALSE	0.83205382955546
ENST00000308388	0.306338637694139	81.4176070515842	1	1	1	FALSE	0.83205382955546
ENST00000308406	0.363595004097843	63.6690300705558	1	1	1	FALSE	0.83205382955546
ENST00000308418	0.47786581700592	49.1863035082289	2	2	2.00073367571533	FALSE	0.83205382955546
ENST00000308423	0.801347060339945	24.9024267147584	2	2	6.00012220457045	FALSE	0.916139456538474
ENST00000308436	0.261567126709623	96.8355858285249	1	1	1	FALSE	0.83205382955546
ENST00000308482	0.86936956393545	3.85567309110358	2	2	2	FALSE	0.941676766883384
ENST00000308508	0.339977538608308	148.472945632473	3	2	3	FALSE	0.83205382955546
ENST00000308527	0.140198511439842	146.208986558979	1	1	1	FALSE	0.83205382955546
ENST00000308528	0.582959166339886	310.906746368131	5	5	13	FALSE	0.859476110424369
ENST00000308588	0.560540370412819	19.9079223413861	1	1	1	FALSE	0.852675029920963
ENST00000308611	0.397472752160812	54.2051952679176	1	1	1.00024464831804	FALSE	0.83205382955546
ENST00000308664	0.410057219249634	50.8946804579231	1	1	1	FALSE	0.83205382955546
ENST00000308666	0.151476656433396	141.044530328668	3	1	1.0002446183953	FALSE	0.83205382955546
ENST00000308696	NA	NA	NA	NA	NA	NA	NA
ENST00000308700	0.666847384183082	57.7855233235965	3	3	5	FALSE	0.890313383712332
ENST00000308710	0.286325272079064	204.968302380647	3	3	3	FALSE	0.83205382955546
ENST00000308713	0.378778331116927	86.8500414319261	2	2	2.00576415717041	FALSE	0.83205382955546
ENST00000308721	0.119643394871631	155.995953219821	1	1	1.00012220457045	FALSE	0.83205382955546
ENST00000308724	0.238775198487668	1904.83451703779	10	10	19	FALSE	0.83205382955546
ENST00000308736	0.198291110078934	254.645496260342	2	2	2	FALSE	0.83205382955546
ENST00000308769	0.574641525032701	64.9556020106887	4	3	3.01363938511116	FALSE	0.857920663898424
ENST00000308831	0.27013928319145	93.7850635913727	1	1	1.00048899755501	FALSE	0.83205382955546
ENST00000308860	0.963915874699328	0.199057864602511	2	2	2.00110039398446	FALSE	0.98100310767046
ENST00000308868	0.625016023606405	11.5293861102272	1	1	1	FALSE	0.873553247764534
ENST00000308874	0.462623767033471	207.714894978312	4	4	7.00539073847835	FALSE	0.83205382955546
ENST00000308893	0.150391508413659	280.49012357563	2	2	2.00134559581097	FALSE	0.83205382955546
ENST00000308906	0.984858205111677	0.0361489848514656	3	3	6.02171502064267	FALSE	0.990594830641236
ENST00000308919	0.240094398629671	652.356170018747	7	7	9.01003812296738	FALSE	0.83205382955546
ENST00000308941	0.568373928884281	46.9240777083292	2	2	2	FALSE	0.856371672847239
ENST00000308964	0.925252836940919	1.24077661699105	2	2	2	FALSE	0.968381355108639
ENST00000308982	0.477868673029361	106.832281789519	3	3	3	FALSE	0.83205382955546
ENST00000309017	0.552519671315995	199.026619960009	4	4	9.00146826428655	FALSE	0.848292206036645
ENST00000309027	0.459789658843128	66.3645771995592	2	2	3.00061244487996	FALSE	0.83205382955546
ENST00000309032	0.480298413773712	34.3967443194695	1	1	1.00195910371005	FALSE	0.83205382955546
ENST00000309033	0.557027794707417	41.3103940237916	1	1	2	FALSE	0.850376311348248
ENST00000309035	0.831253133740099	9.03286284350087	3	3	4.00257258360897	FALSE	0.923563236287455
ENST00000309048	0.162293906362155	641.193781141516	1	1	5	FALSE	0.83205382955546
ENST00000309049	0.9385383773761	7.85104472950702	4	3	40	FALSE	0.972175077760917
ENST00000309052	0.292979223488033	104.285852956089	2	2	2	FALSE	0.83205382955546
ENST00000309061	0.349223352808228	67.9258510775365	1	1	1	FALSE	0.83205382955546
ENST00000309065	0.0469303308058251	1015.16447411037	5	4	4.00012220457045	FALSE	0.83205382955546
ENST00000309071	0.576562586826459	36.4220414574363	3	2	2	FALSE	0.858057435265942
ENST00000309137	0.72378543419364	18.1835488162414	2	2	2	FALSE	0.909845753540635
ENST00000309156	0.288918321469389	103.378965320933	2	2	2.000366703337	FALSE	0.83205382955546
ENST00000309166	0.568874370630455	166.750676228132	4	4	8.01286021927668	FALSE	0.856465892719091
ENST00000309212	0.885364335852757	12.4555749795801	5	5	10.0307025249878	FALSE	0.950463655351332
ENST00000309246	0.142831991684338	144.938846119558	1	1	1	FALSE	0.83205382955546
ENST00000309276	0.78227277245044	17.9740426213351	4	4	5	FALSE	0.91516926617629
ENST00000309295	0.486652856853667	33.0887066397753	1	1	1	FALSE	0.83205382955546
ENST00000309324	0.205686381601033	118.033383031506	1	1	1.00061132167747	FALSE	0.83205382955546
ENST00000309328	0.146394042409571	143.360196118201	1	1	1.00012220457045	FALSE	0.83205382955546
ENST00000309340	0.801605068127885	9.82635011088485	3	3	3	FALSE	0.916139456538474
ENST00000309352	0.75488437191536	2.45764802226244	1	1	1.00012220457045	FALSE	0.91516926617629
ENST00000309357	0.780048064107672	1.62882209629327	1	1	1	FALSE	0.91516926617629
ENST00000309377	0.780048064107672	1.62882209629327	1	1	1	FALSE	0.91516926617629
ENST00000309383	0.23143802931396	186.708426334401	2	2	2.00012220457045	FALSE	0.83205382955546
ENST00000309422	0.481727109541705	34.132639100061	1	1	1.00012220457045	FALSE	0.83205382955546
ENST00000309428	0.788108708648882	1.41728749022412	1	1	1.00024443901247	FALSE	0.91516926617629
ENST00000309469	0.0323823851672869	2385.30065138286	5	5	5.00073367571533	FALSE	0.83205382955546
ENST00000309522	0.289629428336191	86.9921725689604	1	1	1	FALSE	0.83205382955546
ENST00000309536	0.639803791257449	65.1765992389024	5	5	5	FALSE	0.881594696726704
ENST00000309546	0.617580389632547	12.3957173993982	1	1	1.00012220457045	FALSE	0.871681220260968
ENST00000309558	NA	NA	NA	NA	NA	NA	NA
ENST00000309615	NA	NA	NA	NA	NA	NA	NA
ENST00000309664	0.901938271810734	2.17939798797281	2	2	2	FALSE	0.959638719596588
ENST00000309668	0.3645577729135	63.3975917580795	1	1	1.00012220457045	FALSE	0.83205382955546
ENST00000309720	0.340951590993125	70.4244516635918	1	1	1	FALSE	0.83205382955546
ENST00000309731	0.968225149076585	3.05062972978816	1	1	30	FALSE	0.982698291860837
ENST00000309733	0.139563780762218	146.497638828921	1	1	1	FALSE	0.83205382955546
ENST00000309737	0.733143466680488	19.5549423862107	2	2	3	FALSE	0.913295125441752
ENST00000309777	0.570089341840939	109.227036363123	5	5	6.00795722511911	FALSE	0.857295491419338
ENST00000309794	0.411375355281436	72.890229970872	2	2	2.00012220457045	FALSE	0.83205382955546
ENST00000309822	0.876519442407917	3.64105398918263	2	2	2.0002445137681	FALSE	0.945845329033829
ENST00000309859	0.128183085187534	349.744671339467	2	2	2	FALSE	0.83205382955546
ENST00000309877	0.2189865948645	227.451142276728	2	2	2.00012220457045	FALSE	0.83205382955546
ENST00000309881	0.195360248337898	7064.97356042582	17	17	116.009911674352	FALSE	0.83205382955546
ENST00000309889	0.596581771030846	14.9350358005197	1	1	1.00048899755501	FALSE	0.865387833874965
ENST00000309909	0.413510549317517	3073.79122056259	5	5	76.0088127294982	FALSE	0.83205382955546
ENST00000309931	0.249789813117583	196.830789616077	2	2	2	FALSE	0.83205382955546
ENST00000309950	0.848486112714645	138.906514067037	2	2	71.0002444390125	FALSE	0.931904459214216
ENST00000309951	0.802593398911097	28.3763029273041	8	8	8	FALSE	0.916303850366249
ENST00000309958	0.574018533709453	89.2767201674509	4	4	4.00293658834554	FALSE	0.857920663898424
ENST00000309964	NA	NA	NA	NA	NA	NA	NA
ENST00000309971	0.754472604327329	16.4588372409191	3	3	3	FALSE	0.91516926617629
ENST00000309976	0.725461528892021	167.965921722611	6	6	21.0001222344457	FALSE	0.909845753540635
ENST00000309979	0.274780515496083	172.31845392694	2	2	2	FALSE	0.83205382955546
ENST00000309982	0.125874206812701	627.071090869354	2	2	4	FALSE	0.83205382955546
ENST00000309983	0.792304981321398	14.2742492078398	2	2	3.00048917695977	FALSE	0.915184554772681
ENST00000309989	0.796744374071371	13.5851573804297	2	2	3.00122264335493	FALSE	0.916139456538474
ENST00000309996	0.327733336868561	74.531996812966	1	1	1	FALSE	0.83205382955546
ENST00000310018	0.603430194294124	89.1800704797321	6	6	6.00012221950623	FALSE	0.866274409337056
ENST00000310053	0.165743551836314	519.875035110883	4	4	5.00048899755501	FALSE	0.83205382955546
ENST00000310054	0.661932457530359	63.0780912165134	2	2	6.000366703337	FALSE	0.888860453295383
ENST00000310101	0.405344878101602	52.1176054172908	1	1	1	FALSE	0.83205382955546
ENST00000310123	0.194773716005269	311.953833099547	3	3	3.00048890790745	FALSE	0.83205382955546
ENST00000310127	0.698292458038299	259.585840207881	14	14	28.0284467994148	FALSE	0.902348171709321
ENST00000310132	NA	NA	NA	NA	NA	NA	NA
ENST00000310144	0.724367067434169	14.7096510404698	2	2	2	FALSE	0.909845753540635
ENST00000310157	0.329943714283211	73.8060732932357	1	1	1	FALSE	0.83205382955546
ENST00000310169	0.802684812053678	8.80063075310323	2	2	2	FALSE	0.916303850366249
ENST00000310193	0.185700308234485	411.582353331903	2	2	4	FALSE	0.83205382955546
ENST00000310232	0.61594644292658	166.888383838698	8	8	10.0001222045705	FALSE	0.87088725629266
ENST00000310256	0.987205881430097	0.171226516489202	1	1	11.0364283085981	FALSE	0.992308553267883
ENST00000310260	0.47544360813447	35.4585922918166	1	1	1	FALSE	0.83205382955546
ENST00000310298	0.0704377859244795	765.15721363882	4	4	4	FALSE	0.83205382955546
ENST00000310300	0.842942193359426	5.82828563587583	2	2	2	FALSE	0.92960827727794
ENST00000310301	0.628645452719996	64.4314333764041	3	3	4	FALSE	0.876554928063739
ENST00000310325	0.636117971963494	10.4172568069865	1	1	1	FALSE	0.88040640774748
ENST00000310331	0.712173088244645	71.208341309188	2	2	7.00024443901247	FALSE	0.905215769957113
ENST00000310351	0.572706718978437	71.9864093221236	2	2	3.00122503981379	FALSE	0.857636432413924
ENST00000310366	0.323843809614803	418.333653840382	4	4	12	FALSE	0.83205382955546
ENST00000310380	0.120445369638245	513.611772759427	2	2	2.00404101239017	FALSE	0.83205382955546
ENST00000310396	0.138594231505678	2150.4348078309	9	9	18	FALSE	0.83205382955546
ENST00000310398	0.526022617264059	25.4198572172666	1	1	1	FALSE	0.841646708673323
ENST00000310417	0.0682945158165273	755.396522137867	2	2	3	FALSE	0.83205382955546
ENST00000310418	0.481180018835575	41.8508411445269	2	2	2.00379666550128	FALSE	0.83205382955546
ENST00000310430	0.254051741125707	193.256109062297	2	2	2	FALSE	0.83205382955546
ENST00000310441	0.18984580159605	267.302243951219	3	3	3.00134589502019	FALSE	0.83205382955546
ENST00000310442	0.42732786999957	46.5736861544092	1	1	1.00269541778976	FALSE	0.83205382955546
ENST00000310452	0.974015802356498	0.188028187138913	3	3	3.00049007596177	FALSE	0.985072959331912
ENST00000310454	0.0504016691970706	6895.39413009774	4	3	28.0031800391389	FALSE	0.83205382955546
ENST00000310473	0.84226388906613	5.73686998068278	2	2	2	FALSE	0.929080837252994
ENST00000310483	0.401574981924451	76.6968361058702	2	2	2	FALSE	0.83205382955546
ENST00000310522	0.480094072873712	298.975800323776	7	7	12.0009781146839	FALSE	0.83205382955546
ENST00000310571	0.34176719373362	70.1594870861676	1	1	1	FALSE	0.83205382955546
ENST00000310574	0.130760526034302	585.076778455691	2	2	4	FALSE	0.83205382955546
ENST00000310581	0.499704284107432	104.797893960591	3	3	3.00036664358292	FALSE	0.834040743316372
ENST00000310613	0.60348745646778	51.2682085298132	2	2	4.0011013215859	FALSE	0.866274409337056
ENST00000310638	0.752526753307078	2.54544602487353	1	1	1	FALSE	0.91516926617629
ENST00000310706	0.350721268685609	67.4799649014438	1	1	1	FALSE	0.83205382955546
ENST00000310775	0.64608997644946	110.987698213357	8	7	10	FALSE	0.885147271406495
ENST00000310776	1	0.153975897337599	5	5	7	FALSE	1
ENST00000310778	0.677219550227174	28.5454147281501	3	3	3	FALSE	0.894647872232087
ENST00000310803	0.304423080930829	82.0630581338533	1	1	1	FALSE	0.83205382955546
ENST00000310806	0.760227533615506	13.3678764888528	1	1	2.0002444091409	FALSE	0.91516926617629
ENST00000310823	0.342570932187339	69.9414831173346	1	1	1	FALSE	0.83205382955546
ENST00000310828	0.193396905984308	361.482406063804	2	2	4	FALSE	0.83205382955546
ENST00000310833	0.299490424684773	329.615084147209	2	2	4	FALSE	0.83205382955546
ENST00000310858	0.147258270734583	142.93437923904	1	1	1	FALSE	0.83205382955546
ENST00000310864	0.0992742414210059	2030.97706766445	9	9	11.0019588344388	FALSE	0.83205382955546
ENST00000310917	0.480781682891081	438.77951130876	10	10	16	FALSE	0.83205382955546
ENST00000310924	0.365120751365813	63.2384292607843	1	1	1.00012220457045	FALSE	0.83205382955546
ENST00000310926	0.584567327830387	39.4520308103567	3	2	3	FALSE	0.860305472891795
ENST00000310954	0.682962266940789	37.3313111343996	3	3	3	FALSE	0.897539513625344
ENST00000310955	NA	NA	NA	NA	NA	NA	NA
ENST00000310974	0.415886401640099	70.7705977216902	2	2	2.00012223444567	FALSE	0.83205382955546
ENST00000310991	0.625043501145796	67.7939894426774	4	4	4.00085559630137	FALSE	0.873553247764534
ENST00000310999	0.39289995715251	84.9231020876605	1	1	2	FALSE	0.83205382955546
ENST00000311001	NA	NA	NA	NA	NA	NA	NA
ENST00000311014	0.102467639308126	888.140255655552	4	4	6.00012220457045	FALSE	0.83205382955546
ENST00000311027	0.907856975107723	2.79898865864011	4	4	4	FALSE	0.961256283938813
ENST00000311034	0.471083001715922	36.2811682739451	1	1	1.000366703337	FALSE	0.83205382955546
ENST00000311052	0.739638444708812	3.08322877706266	1	1	1.00012221950623	FALSE	0.91516926617629
ENST00000311083	0.452210799041007	40.5969807270328	1	1	1	FALSE	0.83205382955546
ENST00000311085	0.811498416202128	0.899407406533205	1	1	1.00085679314565	FALSE	0.918476381895845
ENST00000311101	0.197428758479998	121.350709918544	1	1	1	FALSE	0.83205382955546
ENST00000311106	0.186218384569699	256.077019089671	1	1	2	FALSE	0.83205382955546
ENST00000311122	0.0254625127159549	1996.21570996119	2	2	6	FALSE	0.83205382955546
ENST00000311124	0.843812832628803	5.81539240822146	2	2	2.00171358629131	FALSE	0.929616421705976
ENST00000311128	NA	NA	NA	NA	NA	NA	NA
ENST00000311129	0.719970906563806	119.785327246983	4	4	11	FALSE	0.908341137907675
ENST00000311141	0.69975528758919	5.1444419455373	1	1	1.01012470675392	FALSE	0.902726923459791
ENST00000311172	0.61761426539372	29.1497539947613	2	2	2.00097979179424	FALSE	0.871681220260968
ENST00000311183	0.318386067447091	114.203802475944	2	2	2	FALSE	0.83205382955546
ENST00000311191	0.873074556025815	3.51636757855422	1	1	2.000733406674	FALSE	0.943497938278071
ENST00000311224	0.922725969641413	1.35707974367828	2	2	2	FALSE	0.967271339323263
ENST00000311227	0.0891993195859743	613.188246960812	1	1	2.00318198506915	FALSE	0.83205382955546
ENST00000311234	NA	NA	NA	NA	NA	NA	NA
ENST00000311277	0.442252000793288	55.7551761888515	3	3	3.00159171249459	FALSE	0.83205382955546
ENST00000311303	0.686133230595835	1018.57536819197	14	14	101	FALSE	0.897608757346898
ENST00000311328	0.650027890621094	64.2243051043465	2	2	5	FALSE	0.88589497282639
ENST00000311351	NA	NA	NA	NA	NA	NA	NA
ENST00000311364	NA	NA	NA	NA	NA	NA	NA
ENST00000311371	NA	NA	NA	NA	NA	NA	NA
ENST00000311388	0.487816416051156	152.930045181933	5	4	5.00048989589712	FALSE	0.83205382955546
ENST00000311412	0.443227978472915	1224.3467103577	8	8	31.000978832742	FALSE	0.83205382955546
ENST00000311438	0.370431904400716	110.743105582805	2	2	3	FALSE	0.83205382955546
ENST00000311450	0.797179598710888	1.19489943935131	1	1	1	FALSE	0.916139456538474
ENST00000311459	0.764291271576219	2.29580074700216	1	1	2	FALSE	0.91516926617629
ENST00000311469	0.46218211377654	38.3369076886882	2	1	1	FALSE	0.83205382955546
ENST00000311481	0.175169016385215	130.639298918954	1	1	1	FALSE	0.83205382955546
ENST00000311502	0.110039586375599	160.848187923628	1	1	1	FALSE	0.83205382955546
ENST00000311506	0.694953501210944	148.057411947479	3	3	26	FALSE	0.901030276366099
ENST00000311519	0.761372560668238	13.5930345018911	2	2	2	FALSE	0.91516926617629
ENST00000311597	0.471791685739498	36.2445765800259	1	1	1.00012220457045	FALSE	0.83205382955546
ENST00000311601	0.553912485563928	20.9567333576949	1	1	1	FALSE	0.848292206036645
ENST00000311604	0.494852327213386	39.63710952683	2	2	2	FALSE	0.833705280239514
ENST00000311630	0.198781342706611	120.801402340673	1	1	1	FALSE	0.83205382955546
ENST00000311635	0.138386958856765	147.145285712101	1	1	1.0014684287812	FALSE	0.83205382955546
ENST00000311637	0.519044743697448	91.8465913999525	3	3	3	FALSE	0.840145539677548
ENST00000311638	0.816520102106745	0.812358990106509	2	1	1	FALSE	0.919803187101886
ENST00000311672	0.395919958413884	54.6227958170486	1	1	1	FALSE	0.83205382955546
ENST00000311713	0.82148522819846	14.1361048682902	4	4	4.000366703337	FALSE	0.920230230581744
ENST00000311734	NA	NA	NA	NA	NA	NA	NA
ENST00000311745	0.26799325009009	211.640845749944	3	3	3	FALSE	0.83205382955546
ENST00000311764	0.462755247207968	38.2169535050539	1	1	1	FALSE	0.83205382955546
ENST00000311785	0.144507688367099	294.829739886898	2	2	2.00073376543965	FALSE	0.83205382955546
ENST00000311822	0.853521079055641	8.28400039196375	2	2	4	FALSE	0.933686428868145
ENST00000311856	0.665890627295303	99.4456595771922	1	1	9	FALSE	0.889829182514748
ENST00000311875	0.759080777968181	42.5814534219906	7	7	7.00502155511714	FALSE	0.91516926617629
ENST00000311890	0.175522455944522	130.49782585398	1	1	1	FALSE	0.83205382955546
ENST00000311895	0.284811474917396	88.665819204951	1	1	1	FALSE	0.83205382955546
ENST00000311907	0.32139520212834	76.5487073210582	1	1	1	FALSE	0.83205382955546
ENST00000311921	0.13944573990646	146.555283843537	1	1	1	FALSE	0.83205382955546
ENST00000311966	0.215281790582724	114.230248109364	1	1	1	FALSE	0.83205382955546
ENST00000311981	0.193509065741983	246.648967964854	2	2	2	FALSE	0.83205382955546
ENST00000312017	0.633498623255112	47.0881010519007	1	1	3	FALSE	0.879843516491191
ENST00000312033	0.717027599664041	30.1468254357216	2	2	3	FALSE	0.907279268726338
ENST00000312046	0.787717610499621	9.66059691299338	3	2	2.00012224938875	FALSE	0.91516926617629
ENST00000312049	0.570631373783802	18.4341889545525	1	1	1	FALSE	0.857295491419338
ENST00000312053	0.64472515435775	54.2639655170451	4	4	5	FALSE	0.884807161703456
ENST00000312090	0.439881834853077	63.203329511911	3	3	3	FALSE	0.83205382955546
ENST00000312108	0.429048839687329	437.030348474952	5	5	11	FALSE	0.83205382955546
ENST00000312123	0.28220640288547	89.5653187397403	1	1	1	FALSE	0.83205382955546
ENST00000312150	0.135899566231793	374.016058666449	2	2	3	FALSE	0.83205382955546
ENST00000312165	0.25309812986873	274.710004741606	4	4	4.00146720200713	FALSE	0.83205382955546
ENST00000312184	0.474751868092527	35.6045541561026	1	1	1	FALSE	0.83205382955546
ENST00000312189	0.360396248517498	2652.52194425147	2	2	139.181061903597	FALSE	0.83205382955546
ENST00000312216	0.488540452751525	56.2481519863755	3	1	4	FALSE	0.83205382955546
ENST00000312251	0.272137302715554	185.624869654551	3	3	3	FALSE	0.83205382955546
ENST00000312263	NA	NA	NA	NA	NA	NA	NA
ENST00000312293	0.717608145083484	4.16509087183152	1	1	1	FALSE	0.907357180011091
ENST00000312350	0.545009811564043	100.098732192364	2	2	4.00048899755501	FALSE	0.846718282940089
ENST00000312352	0.719461035427856	4.06544985929486	1	1	1	FALSE	0.908318238458879
ENST00000312371	0.130271773171859	803.296039483407	4	4	9.00501373498735	FALSE	0.83205382955546
ENST00000312397	0.949058676063532	1.20272186495256	4	4	4.00257018553643	FALSE	0.976783201037573
ENST00000312419	0.150497840110108	318.089953403154	1	1	2.00097799511002	FALSE	0.83205382955546
ENST00000312423	0.914772926522792	3.35787912557165	2	2	4	FALSE	0.964263843222238
ENST00000312428	0.638023752564983	1724.04679706817	36	33	131.028540347748	FALSE	0.881215435089697
ENST00000312442	0.995729221212515	0.00557626043176236	1	1	5	FALSE	0.997869500401193
ENST00000312465	0.678659691184367	44.7171313090288	4	4	5.00048905734928	FALSE	0.895764188033947
ENST00000312492	0.367387371751878	166.30518332128	1	1	3	FALSE	0.83205382955546
ENST00000312541	0.15660037774558	138.74885771406	1	1	1	FALSE	0.83205382955546
ENST00000312553	0.121309425285592	155.2162781697	1	1	1	FALSE	0.83205382955546
ENST00000312629	0.250740064061363	566.148085656414	5	5	6.00048899755501	FALSE	0.83205382955546
ENST00000312648	0.290653049568501	86.6780392265293	2	1	1.00012220457045	FALSE	0.83205382955546
ENST00000312665	0.780296245106084	8.1045151831314	1	1	2	FALSE	0.91516926617629
ENST00000312777	0.591851006185893	509.618514503362	11	11	27.0055113613806	FALSE	0.862834975579164
ENST00000312849	0.667628438291251	7.54660805638339	1	1	1	FALSE	0.890752313255118
ENST00000312865	0.0374879157702435	1930.63576344666	4	4	6.00391422475627	FALSE	0.83205382955546
ENST00000312891	0.301827321287344	82.904505520497	1	1	1	FALSE	0.83205382955546
ENST00000312912	NA	NA	NA	NA	NA	NA	NA
ENST00000312916	0.361346386466908	368.373075864928	6	6	7.00440654498947	FALSE	0.83205382955546
ENST00000312938	0.405241460029578	81.4394290515333	2	2	2.00110058834326	FALSE	0.83205382955546
ENST00000312942	0.124086983467743	153.812176829615	1	1	1	FALSE	0.83205382955546
ENST00000312943	0.668428325881922	52.1124276234072	3	3	5.02298716552118	FALSE	0.890834396770886
ENST00000312990	0.488691085279052	32.6993369340172	1	1	1	FALSE	0.83205382955546
ENST00000313005	0.179696276790163	128.728214976264	1	1	1	FALSE	0.83205382955546
ENST00000313010	0.201550960521463	233.819935676031	3	2	2	FALSE	0.83205382955546
ENST00000313028	0.136146682441594	1135.05039414646	4	4	7.00440852314475	FALSE	0.83205382955546
ENST00000313040	0.38732250952234	56.9633616248358	1	1	1	FALSE	0.83205382955546
ENST00000313080	0.94052801920396	1.35900712494227	4	4	4.00354802990423	FALSE	0.972889142142441
ENST00000313093	0.136965759987648	665.543999868563	6	5	5.01278621707814	FALSE	0.83205382955546
ENST00000313164	0.141595000390115	1839.04159911273	6	5	20	FALSE	0.83205382955546
ENST00000313182	0.384715847672474	57.6864906537134	3	1	1	FALSE	0.83205382955546
ENST00000313213	0.75415743970172	2.66238483344658	1	1	3	FALSE	0.91516926617629
ENST00000313234	NA	NA	NA	NA	NA	NA	NA
ENST00000313236	0.738125494759562	28.6968962985278	4	4	4.00024443901247	FALSE	0.91516926617629
ENST00000313237	0.131059352944095	1802.72328185659	3	3	19.1005350589753	FALSE	0.83205382955546
ENST00000313244	0.943724525658406	0.886548437832934	2	2	3	FALSE	0.973959854370271
ENST00000313285	0.943724525658406	0.886548437832934	2	2	3	FALSE	0.973959854370271
ENST00000313288	0.741392338762605	21.5047310034939	3	3	3	FALSE	0.91516926617629
ENST00000313311	0.659731766558957	9.40182145415323	2	2	2	FALSE	0.888860453295383
ENST00000313367	0.140492889761815	145.997466770975	1	1	1.00085605967959	FALSE	0.83205382955546
ENST00000313375	0.546419916153406	36.3370138422479	2	2	2.00294225818316	FALSE	0.847032624098159
ENST00000313386	0.961961101206248	1.12132676748908	2	2	7	FALSE	0.98100310767046
ENST00000313434	0.470277237273094	36.5681806766866	1	1	1	FALSE	0.83205382955546
ENST00000313468	0.0583832128233229	529.379632319464	1	1	2.0002444091409	FALSE	0.83205382955546
ENST00000313511	0.950914758820427	0.00443208042217133	1	1	1	FALSE	0.977327116733141
ENST00000313546	0.606034942543283	13.7437834290725	1	1	1.00012226433549	FALSE	0.867249263622553
ENST00000313552	0.361032550221612	64.426277022185	1	1	1	FALSE	0.83205382955546
ENST00000313578	0.460969439488185	38.6140495251007	1	1	1	FALSE	0.83205382955546
ENST00000313581	0.204703000956543	1812.13613927048	7	6	17.0012237659925	FALSE	0.83205382955546
ENST00000313597	0.730707259995712	26.5644325913685	3	3	3	FALSE	0.913295125441752
ENST00000313599	0.875152603675973	11.5614811831552	6	4	7	FALSE	0.944940517802674
ENST00000313608	0.391439472072208	55.8305523372389	1	1	1.00012220457045	FALSE	0.83205382955546
ENST00000313624	0.674422749677844	51.2765771766821	2	2	4.00012220457045	FALSE	0.893783564404917
ENST00000313639	0.704506929515169	38.0932978964513	4	4	4.00759405493416	FALSE	0.902726923459791
ENST00000313640	0.674422749677844	51.2765771766821	2	2	4.00012220457045	FALSE	0.893783564404917
ENST00000313654	0.884728349155228	14.1446829815706	10	10	12.0352524866571	FALSE	0.95025068208275
ENST00000313663	0.211260842266505	454.129448005361	3	3	4	FALSE	0.83205382955546
ENST00000313669	0.126781955622126	429.467345058649	3	3	3.00987410515922	FALSE	0.83205382955546
ENST00000313695	0.481230175304012	34.2375152524833	1	1	1	FALSE	0.83205382955546
ENST00000313698	0.81171204671457	95.433940416715	10	10	31	FALSE	0.918476381895845
ENST00000313728	0.497719433051429	132.754062403556	4	3	4	FALSE	0.834040743316372
ENST00000313732	0.387840259215012	56.8196323104817	1	1	1	FALSE	0.83205382955546
ENST00000313733	0.743766100958349	17.445597766993	3	3	3	FALSE	0.91516926617629
ENST00000313735	0.76758560324137	51.8321558452081	3	3	15	FALSE	0.91516926617629
ENST00000313777	0.264198510562875	624.466089592624	5	5	8.00832301406154	FALSE	0.83205382955546
ENST00000313843	0.0517969068668492	564.08287915276	1	1	3	FALSE	0.83205382955546
ENST00000313851	0.662172231876076	8.0013891701075	1	1	1	FALSE	0.888860453295383
ENST00000313860	0.0428071114800593	3967.80695921505	1	1	16.0667320902846	FALSE	0.83205382955546
ENST00000313961	0.703972570323979	4.95120511708823	1	1	1	FALSE	0.902726923459791
ENST00000313984	0.292150777687681	86.1612962251141	1	1	1	FALSE	0.83205382955546
ENST00000314032	0.210279567771099	1114.60022619507	4	4	26	FALSE	0.83205382955546
ENST00000314045	0.912566184397912	3.68839151998542	6	5	5	FALSE	0.96332552612631
ENST00000314100	0.242750936089013	103.715966019922	1	1	1	FALSE	0.83205382955546
ENST00000314117	0.455179265998297	39.9191433850253	1	1	1	FALSE	0.83205382955546
ENST00000314128	0.076545025559275	238.691096477634	2	2	2.00024443901247	FALSE	0.83205382955546
ENST00000314144	0.602462994981658	160.901349521939	5	5	11.0003668528154	FALSE	0.866274409337056
ENST00000314167	0.847090336179599	5.50761342230907	3	2	2.00776053215078	FALSE	0.93117519898531
ENST00000314191	0.718131840617709	18.9639493946302	4	2	2	FALSE	0.90769113091631
ENST00000314214	0.118500615389991	156.575145389224	1	1	1	FALSE	0.83205382955546
ENST00000314235	0.665112588825482	153.113208255552	1	1	22	FALSE	0.889762366661879
ENST00000314250	0.104826259608868	733.826804274193	4	4	4.0002444091409	FALSE	0.83205382955546
ENST00000314256	0.869195850920455	13.6161205363414	10	9	9.00061115730716	FALSE	0.941561521594207
ENST00000314262	0.334873618880442	72.3096452208578	1	1	1	FALSE	0.83205382955546
ENST00000314276	0.104826259608868	733.826804274193	4	4	4.0002444091409	FALSE	0.83205382955546
ENST00000314328	0.275084192385628	92.0439259998427	1	1	1	FALSE	0.83205382955546
ENST00000314391	0.412875849563233	50.1652041224044	1	1	1	FALSE	0.83205382955546
ENST00000314392	0.0566988387217997	191.435648038966	1	1	1.00073367571533	FALSE	0.83205382955546
ENST00000314400	0.459520314509514	38.9383465025006	1	1	1	FALSE	0.83205382955546
ENST00000314423	NA	NA	NA	NA	NA	NA	NA
ENST00000314425	0.964030007502	0.271337616847702	2	2	2.00024443901247	FALSE	0.98100310767046
ENST00000314471	0.0994653925170129	166.351225898334	1	1	1.00024443901247	FALSE	0.83205382955546
ENST00000314529	0.296144679175906	137.140579217039	1	1	2	FALSE	0.83205382955546
ENST00000314556	0.232769373089058	107.454081105079	1	1	1	FALSE	0.83205382955546
ENST00000314574	0.448433902377912	41.4662588259534	1	1	1.00012224938875	FALSE	0.83205382955546
ENST00000314583	0.0429527660517164	9447.7709883733	2	2	72.017599579026	FALSE	0.83205382955546
ENST00000314595	0.52949954123859	64.5924605330732	3	3	3.00048935661339	FALSE	0.84254810340559
ENST00000314606	0.141677388869696	971.173214068383	2	2	7.02503067484663	FALSE	0.83205382955546
ENST00000314622	0.135390385324891	523.678387044792	4	4	4	FALSE	0.83205382955546
ENST00000314641	0.666818245731613	8.94588808069926	2	2	2	FALSE	0.890313383712332
ENST00000314666	0.693990233333047	75.1036173669803	7	7	8.00220135630333	FALSE	0.901030276366099
ENST00000314669	0.750907383625387	25.8745299188355	2	2	4	FALSE	0.91516926617629
ENST00000314673	0.0816708499275316	397.086236042097	2	2	2	FALSE	0.83205382955546
ENST00000314752	0.500366051468088	30.3613253496207	1	1	1.00061132167747	FALSE	0.834040743316372
ENST00000314756	NA	NA	NA	NA	NA	NA	NA
ENST00000314759	0.185288755988865	126.501841652033	1	1	1.0087535445691	FALSE	0.83205382955546
ENST00000314761	0.437885956329381	426.300060948537	2	2	10.0001222942399	FALSE	0.83205382955546
ENST00000314888	0.0884885227604402	427.071159647367	3	2	2.00012220457045	FALSE	0.83205382955546
ENST00000314891	0.663921915209667	7.85222826647877	1	1	1	FALSE	0.889422548029005
ENST00000314970	0.0159508069227703	5051.16713503691	5	5	14.0001223091977	FALSE	0.83205382955546
ENST00000314992	0.214063522537651	134.680624133602	2	2	2	FALSE	0.83205382955546
ENST00000315005	0.418890060040781	75.3756675542958	2	2	2	FALSE	0.83205382955546
ENST00000315082	0.288818505313756	774.759677524336	4	4	10.0094302266158	FALSE	0.83205382955546
ENST00000315087	0.363041695386326	99.388140827271	1	1	2	FALSE	0.83205382955546
ENST00000315144	0.508704466996202	126.461660565313	1	1	4.00489296636086	FALSE	0.837088162338338
ENST00000315170	0.581519479155937	54.7322605817176	1	1	3	FALSE	0.859074034110065
ENST00000315184	0.244285728338047	1189.64628493235	3	3	20	FALSE	0.83205382955546
ENST00000315204	0.875986235941939	3.6065857875994	2	2	2.00073403474431	FALSE	0.945475691189127
ENST00000315215	0.63088309982644	66.7441458515835	5	4	4.00293649888499	FALSE	0.878288237013279
ENST00000315251	0.176459632389756	130.104598458117	1	1	1	FALSE	0.83205382955546
ENST00000315264	0.945179195859991	2.19212346634828	7	7	8.01715567609898	FALSE	0.974726934490429
ENST00000315266	NA	NA	NA	NA	NA	NA	NA
ENST00000315273	0.650286114482595	8.94148368890857	1	1	1.00012220457045	FALSE	0.886074221458165
ENST00000315274	0.006662155804115	5019.60236993505	4	4	10.0002444390125	FALSE	0.83205382955546
ENST00000315286	0.938773662046029	0.856945318377013	2	2	2	FALSE	0.972175077760917
ENST00000315330	0.759220108587849	40.7514132245356	5	4	7	FALSE	0.91516926617629
ENST00000315366	0.238377584627558	105.34328967849	1	1	1	FALSE	0.83205382955546
ENST00000315368	0.33850708913894	114.288279908397	2	1	2	FALSE	0.83205382955546
ENST00000315396	0.13962811515183	338.360200958443	3	2	2	FALSE	0.83205382955546
ENST00000315423	0.186430404572209	314.585186605486	3	3	3	FALSE	0.83205382955546
ENST00000315467	NA	NA	NA	NA	NA	NA	NA
ENST00000315480	0.146149911760434	390.458720025188	3	3	3.00061132167747	FALSE	0.83205382955546
ENST00000315489	0.673211671876439	41.014589949809	2	2	3.00134546125737	FALSE	0.893633069615237
ENST00000315506	0.205002675663009	339.389533244809	2	2	3	FALSE	0.83205382955546
ENST00000315520	0.150767020838157	141.343228415772	1	1	1	FALSE	0.83205382955546
ENST00000315563	0.231681386652978	607.051193248545	6	6	6.00073340669591	FALSE	0.83205382955546
ENST00000315571	0.766703313992402	12.2285007425876	2	2	2.00012220457045	FALSE	0.91516926617629
ENST00000315576	0.605191806535088	751.678252618177	5	5	49	FALSE	0.866852821096393
ENST00000315579	0.447198723915546	41.7555106430491	1	1	1	FALSE	0.83205382955546
ENST00000315580	0.475912377191316	113.466879649223	2	2	3.0002444091409	FALSE	0.83205382955546
ENST00000315596	0.160791398885502	835.395195742855	3	3	7.02049273492611	FALSE	0.83205382955546
ENST00000315608	0.701971630022788	5.07951847176878	1	1	1	FALSE	0.902726923459791
ENST00000315614	0.547498916914022	47.5722889569678	2	2	2.00024443901247	FALSE	0.847317599194214
ENST00000315616	0.210344467779155	240.679610221873	2	2	2	FALSE	0.83205382955546
ENST00000315658	0.485366704761026	106.214434374977	3	3	3	FALSE	0.83205382955546
ENST00000315691	0.438443542831527	43.8215187643874	1	1	1	FALSE	0.83205382955546
ENST00000315713	0.411755512857749	144.153207779125	3	3	3.00012223444567	FALSE	0.83205382955546
ENST00000315732	0.426058848920881	46.8009300220252	1	1	1	FALSE	0.83205382955546
ENST00000315757	0.836472813580726	6.38159544592106	2	2	2	FALSE	0.925850590214605
ENST00000315758	0.372171262865721	157.507961700901	2	2	3	FALSE	0.83205382955546
ENST00000315764	0.9001210984398	4.76997990979826	3	3	4.000366703337	FALSE	0.959026215620251
ENST00000315782	0.358553203325466	1087.89644893439	9	9	19.0034280117532	FALSE	0.83205382955546
ENST00000315792	0.314160366356615	78.8790374313859	1	1	1	FALSE	0.83205382955546
ENST00000315796	0.536839595940826	339.831158359991	1	1	14	FALSE	0.844593214527958
ENST00000315872	NA	NA	NA	NA	NA	NA	NA
ENST00000315891	0.378367949412853	59.4258739528151	1	1	1	FALSE	0.83205382955546
ENST00000315906	0.0803006036093392	647.924111703024	3	3	3.00318345523518	FALSE	0.83205382955546
ENST00000315913	0.833251710418316	6.63669727297174	2	2	2.00048886308915	FALSE	0.924681979817597
ENST00000315938	0.196821721207038	843.23308135795	2	2	9.0002444091409	FALSE	0.83205382955546
ENST00000315939	NA	NA	NA	NA	NA	NA	NA
ENST00000315962	0.0615325520643815	728.758763461284	2	2	2	FALSE	0.83205382955546
ENST00000315970	0.717304070735815	39.7972196244924	5	5	5	FALSE	0.907300781098014
ENST00000315997	0.345046917269542	111.988300987789	2	2	2.00012220457045	FALSE	0.83205382955546
ENST00000316024	0.938917121026988	11.2787191245592	3	3	41.366444847776	FALSE	0.972175077760917
ENST00000316052	0.131165503239664	150.435537489879	1	1	1	FALSE	0.83205382955546
ENST00000316068	0.978140038482819	0.119188690254316	5	5	5	FALSE	0.987078336587363
ENST00000316077	0.43645124499543	56.9832052448936	1	1	2.00122414004162	FALSE	0.83205382955546
ENST00000316081	0.371949821477636	61.268502084161	1	1	1	FALSE	0.83205382955546
ENST00000316097	0.582869081704618	16.7212752451729	1	1	1	FALSE	0.859476110424369
ENST00000316156	0.555765134885799	45.5103143514965	2	2	2.00735744941754	FALSE	0.849143489595415
ENST00000316163	0.778137523243981	458.243415222093	4	4	113.730929291185	FALSE	0.91516926617629
ENST00000316170	0.499942460809125	30.4590717043416	1	1	1	FALSE	0.834040743316372
ENST00000316199	0.128007562976103	1462.80646624554	2	2	10.0001222045705	FALSE	0.83205382955546
ENST00000316218	0.626882328299277	66.0345867228336	4	4	4.00024443901247	FALSE	0.874720982234835
ENST00000316273	0.764255349272297	22.1453850264963	3	3	4.0002444091409	FALSE	0.91516926617629
ENST00000316300	0.710232368461945	135.004499269605	8	8	24	FALSE	0.904428351802495
ENST00000316308	0.406138194603044	51.8951380927973	1	1	1.00036697247706	FALSE	0.83205382955546
ENST00000316334	0.0368481397170777	1111.37597845942	2	2	3.0002444091409	FALSE	0.83205382955546
ENST00000316341	0.214741151287528	420.258381204558	3	3	4	FALSE	0.83205382955546
ENST00000316364	NA	NA	NA	NA	NA	NA	NA
ENST00000316375	0.484261884386051	33.6081374658802	1	1	1	FALSE	0.83205382955546
ENST00000316418	0.690888985947769	5.80411436610824	1	1	1	FALSE	0.899597647219872
ENST00000316423	0.99158748578133	0.0685090234940308	3	3	4.00404243660179	FALSE	0.995216286138308
ENST00000316425	0.374765176686058	60.4716979779044	1	1	1	FALSE	0.83205382955546
ENST00000316428	0.390921557124041	160.343162819447	3	3	3	FALSE	0.83205382955546
ENST00000316436	0.703349551883188	39.8702348381972	2	2	4	FALSE	0.902726923459791
ENST00000316470	0.266591609222328	409.410962465796	4	4	5	FALSE	0.83205382955546
ENST00000316495	0.0237129742337638	2587.5153976297	2	2	7	FALSE	0.83205382955546
ENST00000316519	0.103987391010627	682.450650989381	5	5	5.0002444091409	FALSE	0.83205382955546
ENST00000316549	0.188180525441692	582.2256191822	5	5	6	FALSE	0.83205382955546
ENST00000316577	0.264240623191001	95.874360610927	1	1	1	FALSE	0.83205382955546
ENST00000316606	0.93322370045601	1.70973010794949	1	1	9	FALSE	0.96990636783164
ENST00000316607	NA	NA	NA	NA	NA	NA	NA
ENST00000316637	0.225779527762424	156.416725354294	3	3	3.00024443901247	FALSE	0.83205382955546
ENST00000316694	0.275162339296394	556.625373171866	5	4	8.00048887802493	FALSE	0.83205382955546
ENST00000316707	0.537942034686094	221.973046919029	5	5	9	FALSE	0.844814996721479
ENST00000316737	NA	NA	NA	NA	NA	NA	NA
ENST00000316757	0.405259420218364	466.099410866924	10	10	11.0176325215959	FALSE	0.83205382955546
ENST00000316763	0.200718467417247	233.315333733539	2	2	2	FALSE	0.83205382955546
ENST00000316803	0.488184192650948	32.8021567919226	1	1	1	FALSE	0.83205382955546
ENST00000316843	0.668542086696166	23.8905126112066	2	1	2.19101274312542	FALSE	0.890901121057477
ENST00000316891	0.815883558597567	61.2924694601068	6	6	19	FALSE	0.919803187101886
ENST00000316902	0.433934868634157	126.481812531595	3	3	3	FALSE	0.83205382955546
ENST00000316911	0.252464906426677	100.12986666606	1	1	1.00195886385896	FALSE	0.83205382955546
ENST00000316924	0.327483136794329	428.817870098986	5	5	7.00563083475774	FALSE	0.83205382955546
ENST00000316939	0.337336241619125	71.5404843214298	1	1	1	FALSE	0.83205382955546
ENST00000316948	0.920439817719999	1.41809224979757	2	2	2	FALSE	0.966821247405349
ENST00000316950	0.309452904592828	80.3909990620504	1	1	1	FALSE	0.83205382955546
ENST00000317040	0.64135203985324	11.3127072735771	1	1	2	FALSE	0.882758411870425
ENST00000317060	0.610666563409579	17.5486078486211	2	2	3	FALSE	0.868606960944883
ENST00000317091	0.888653114137585	5.83039565035073	4	4	4	FALSE	0.95216723666634
ENST00000317096	0.197428758479998	121.350709918544	1	1	1	FALSE	0.83205382955546
ENST00000317118	0.789174543139778	1.38568253745848	1	1	1	FALSE	0.91516926617629
ENST00000317133	0.132364763757635	594.17565987819	2	2	4.00293524153639	FALSE	0.83205382955546
ENST00000317135	0.764855913415575	2.09920956450237	1	1	1	FALSE	0.91516926617629
ENST00000317173	0.456556358328695	562.559967220107	2	2	15	FALSE	0.83205382955546
ENST00000317235	0.725461528892021	167.965921722611	6	6	21.0001222344457	FALSE	0.909845753540635
ENST00000317256	0.799653775663335	9.33213545796303	2	2	2	FALSE	0.916139456538474
ENST00000317268	0.799653775663335	9.33213545796303	2	2	2	FALSE	0.916139456538474
ENST00000317271	0.233323360777082	1402.09870031556	1	1	14.0128408951938	FALSE	0.83205382955546
ENST00000317276	0.601027763654933	63.5905317374285	3	3	3.00220258384632	FALSE	0.866274409337056
ENST00000317296	0.157396213416739	721.92354565882	4	4	5	FALSE	0.83205382955546
ENST00000317304	0.383935002522369	57.8896661691668	1	1	1	FALSE	0.83205382955546
ENST00000317306	0.302733223941309	99.4319136263103	1	1	2.01141104294479	FALSE	0.83205382955546
ENST00000317338	0.462874450979311	38.1914930877757	1	1	1	FALSE	0.83205382955546
ENST00000317361	0.355853099221244	123.555369536553	4	2	3	FALSE	0.83205382955546
ENST00000317368	0.825788490014743	6.82899169874633	2	2	2	FALSE	0.921495319875539
ENST00000317370	0.914914480542723	3.83925976449687	4	4	5	FALSE	0.964263843222238
ENST00000317376	0.649821287753499	9.1350709983213	1	1	1.00159099253457	FALSE	0.88589497282639
ENST00000317442	0.558386588680036	20.2337423522989	1	1	1	FALSE	0.850899606105793
ENST00000317446	0.467818723320018	1346.65896227713	24	24	54.0409966083702	FALSE	0.83205382955546
ENST00000317459	0.895892606725388	3.46082688648234	2	2	4	FALSE	0.956172437730838
ENST00000317479	0.155253781412079	139.353278055324	1	1	1	FALSE	0.83205382955546
ENST00000317483	0.510790363129702	95.6825365134297	2	2	3	FALSE	0.837466277000954
ENST00000317502	0.221481590107293	214.327858567616	2	2	2.00676673228346	FALSE	0.83205382955546
ENST00000317509	0.68105284375195	6.49856964024903	1	1	1.00024443901247	FALSE	0.896047984720019
ENST00000317543	0.140198511439842	146.208986558979	1	1	1	FALSE	0.83205382955546
ENST00000317568	0.780198993244245	23.3400315560026	3	3	4.00858643645153	FALSE	0.91516926617629
ENST00000317571	NA	NA	NA	NA	NA	NA	NA
ENST00000317586	0.492929324402948	31.8381410363161	1	1	1	FALSE	0.832781732176884
ENST00000317615	0.540064346870993	23.1323190088169	1	1	1	FALSE	0.845189028528566
ENST00000317620	0.000119850785229692	2980.62423031417	3	3	4.0002444091409	FALSE	0.171960417208063
ENST00000317643	0.932114221969636	0.0161108939489249	1	1	1	FALSE	0.969573329519377
ENST00000317668	0.000119850785229692	2980.62423031417	3	3	4.0002444091409	FALSE	0.171960417208063
ENST00000317676	0.395919958413884	54.6227958170486	1	1	1	FALSE	0.83205382955546
ENST00000317677	0.887079971427546	18.5943961728302	4	4	13	FALSE	0.95164807181754
ENST00000317716	0.296522123428422	895.013914518229	9	9	15	FALSE	0.83205382955546
ENST00000317735	0.849294739414689	38.0903992248466	6	6	29	FALSE	0.932279887016373
ENST00000317744	0.505257484799572	115.123645266818	4	4	4	FALSE	0.835673420335239
ENST00000317775	0.786951311518699	1.44166482186578	1	1	1.00012220457045	FALSE	0.91516926617629
ENST00000317799	0.803322865025018	1.06181037092615	1	1	1	FALSE	0.916578408687852
ENST00000317868	0.506261481498991	676.113314427408	6	5	22.0039161097135	FALSE	0.835673420335239
ENST00000317881	0.247530158952104	232.133802058138	1	1	3.0007333170374	FALSE	0.83205382955546
ENST00000317896	0.368532187163537	143.698397965341	1	1	5	FALSE	0.83205382955546
ENST00000317905	0.103407320147988	373.336724336296	2	2	2	FALSE	0.83205382955546
ENST00000317907	0.478966829321163	186.747352034515	4	4	6	FALSE	0.83205382955546
ENST00000317945	0.490934309981977	32.2317521665084	1	1	1.00061207002081	FALSE	0.83219718230906
ENST00000317955	0.853521079055641	8.28400039196375	2	2	4	FALSE	0.933686428868145
ENST00000317968	0.254024913067111	99.5543035715962	1	1	1	FALSE	0.83205382955546
ENST00000317977	0.227818001802002	1623.82532025727	6	6	15.0003666435829	FALSE	0.83205382955546
ENST00000317987	NA	NA	NA	NA	NA	NA	NA
ENST00000317991	0.719169243225099	18.7742364594308	2	2	2	FALSE	0.908318238458879
ENST00000317995	0.519759100607266	26.7232709580807	1	1	1	FALSE	0.840145539677548
ENST00000318003	0.239386761043124	308.552233850129	4	4	4.00195733668866	FALSE	0.83205382955546
ENST00000318006	0.575929531416867	17.6628244673101	1	1	1	FALSE	0.857974902111803
ENST00000318007	0.254024913067111	99.5543035715962	1	1	1	FALSE	0.83205382955546
ENST00000318010	0.562211951190967	320.102259678672	8	8	15	FALSE	0.853726034502959
ENST00000318024	0.669108724333638	91.9041167528367	5	5	8	FALSE	0.891238273174803
ENST00000318041	0.203537288100467	321.276984835085	3	3	4.00012221950623	FALSE	0.83205382955546
ENST00000318063	NA	NA	NA	NA	NA	NA	NA
ENST00000318065	0.177766457093702	320.651713414153	2	2	3.00269541778976	FALSE	0.83205382955546
ENST00000318080	0.287825459920621	525.007095956852	6	6	7.00085570090297	FALSE	0.83205382955546
ENST00000318121	0.140786219380326	145.923858198319	4	1	1	FALSE	0.83205382955546
ENST00000318129	0.27812264896335	90.9765675716164	1	1	1	FALSE	0.83205382955546
ENST00000318130	0.157301922749438	403.411507013289	3	2	3.00943959684822	FALSE	0.83205382955546
ENST00000318158	0.990941863724518	0.0276104143912469	1	1	4	FALSE	0.994853850697304
ENST00000318184	0.614542851531931	265.233390876228	3	3	17	FALSE	0.870821732481282
ENST00000318204	0.26232749876446	96.5609973156985	1	1	1.00012220457045	FALSE	0.83205382955546
ENST00000318217	0.688915319405305	23.0253836326176	2	2	2	FALSE	0.89903513458873
ENST00000318222	0.124759606231221	2356.6147849636	8	7	21	FALSE	0.83205382955546
ENST00000318225	0.490973182732127	39.9748349634613	2	2	2	FALSE	0.83219718230906
ENST00000318240	0.201922902867138	248.637228511878	1	1	1	FALSE	0.83205382955546
ENST00000318247	0.684955359530465	364.67414846192	1	1	35	FALSE	0.897608757346898
ENST00000318304	0.566978438614257	89.9702302880493	4	4	4.00012220457045	FALSE	0.8562509435381
ENST00000318308	0.333500981618467	72.6217738177278	1	1	1	FALSE	0.83205382955546
ENST00000318312	0.0275108275064184	1237.45212537705	2	1	3	FALSE	0.83205382955546
ENST00000318317	0.811927825686622	8.50378221350062	1	1	2	FALSE	0.918476381895845
ENST00000318325	0.439413361964989	43.5164905621308	1	1	1.00061139642944	FALSE	0.83205382955546
ENST00000318351	0.721017096879299	20.6921628699777	2	2	3	FALSE	0.909119817366876
ENST00000318357	0.700637540831615	134.165075559475	8	8	14.0050147524957	FALSE	0.902726923459791
ENST00000318364	0.439413361964989	43.5164905621308	1	1	1.00061139642944	FALSE	0.83205382955546
ENST00000318387	0.231098753262081	239.338688835533	1	1	1	FALSE	0.83205382955546
ENST00000318388	0.388628143760649	57.2291545570932	2	2	2.00012230919765	FALSE	0.83205382955546
ENST00000318407	0.595393478077574	15.0530857472539	1	1	1	FALSE	0.864683685792859
ENST00000318410	0.562361263695886	157.354162858883	7	7	7	FALSE	0.853726034502959
ENST00000318430	0.55797725309868	67.5171166976813	5	4	4.00318225509948	FALSE	0.850711558653938
ENST00000318445	0.769650631239623	1.92504091894301	1	1	1	FALSE	0.91516926617629
ENST00000318471	0.221797852540014	159.877615011753	2	2	2	FALSE	0.83205382955546
ENST00000318473	0.613365112519178	12.8782228444923	1	1	1	FALSE	0.870006878491607
ENST00000318493	0.87782184271689	3.21219367975698	1	1	2	FALSE	0.946945404448646
ENST00000318522	0.22329965831687	161.930088446006	2	2	2	FALSE	0.83205382955546
ENST00000318524	0.237760679771954	105.565918249151	1	1	1	FALSE	0.83205382955546
ENST00000318560	0.37209098549161	60.9587721523232	1	1	1	FALSE	0.83205382955546
ENST00000318562	0.353427423184426	393.683683821839	6	4	7.00599780951016	FALSE	0.83205382955546
ENST00000318596	0.438161073885857	43.8903953460547	1	1	1	FALSE	0.83205382955546
ENST00000318602	0.53311434030011	50.4795694679627	2	2	2	FALSE	0.843992108407204
ENST00000318607	0.520809835649636	909.722589613459	3	2	34.0243335330517	FALSE	0.840499521405469
ENST00000318631	0.358510338429656	65.1779596567867	1	1	1.00887902330744	FALSE	0.83205382955546
ENST00000318737	0.901643904496136	2.27641403444739	2	2	2	FALSE	0.959544494574104
ENST00000318753	0.462334576100909	114.078056357734	1	1	4	FALSE	0.83205382955546
ENST00000318881	0.231721198952527	107.872149644756	1	1	1	FALSE	0.83205382955546
ENST00000318887	0.269240901338138	175.484000762279	1	1	2	FALSE	0.83205382955546
ENST00000318906	0.477398365926413	35.0433613336223	1	1	1	FALSE	0.83205382955546
ENST00000318950	0.60338648026044	77.3219530789671	4	4	4.00012226433549	FALSE	0.866274409337056
ENST00000318962	0.870524392206042	7.83630909316703	3	3	4.00012221950623	FALSE	0.941979318720866
ENST00000318974	0.145438926092459	143.785476079457	1	1	1	FALSE	0.83205382955546
ENST00000319006	0.155975766321328	355.06588544947	3	3	3	FALSE	0.83205382955546
ENST00000319017	0.222540825023942	111.401715191248	1	1	1	FALSE	0.83205382955546
ENST00000319023	0.719667027854529	27.4829134736936	3	3	3	FALSE	0.908318238458879
ENST00000319136	0.847375854978445	5.47329776012738	2	2	2	FALSE	0.931414230537015
ENST00000319170	NA	NA	NA	NA	NA	NA	NA
ENST00000319194	0.36782616284982	346.740941529819	6	5	7	FALSE	0.83205382955546
ENST00000319223	0.443439793956188	194.225347849187	4	4	5	FALSE	0.83205382955546
ENST00000319231	0.545009811564043	100.098732192364	2	2	4.00048899755501	FALSE	0.846718282940089
ENST00000319242	0.301116829641525	83.1471550148998	1	1	1.00061132167747	FALSE	0.83205382955546
ENST00000319248	0.356239865773308	65.8319648226154	1	1	1	FALSE	0.83205382955546
ENST00000319283	0.630602616710414	10.9728893144265	1	1	1	FALSE	0.878072553502097
ENST00000319294	0.97825694586216	0.360313645715532	2	2	8	FALSE	0.987078336587363
ENST00000319332	0.31461199052471	78.727277612951	1	1	1	FALSE	0.83205382955546
ENST00000319349	0.959878658043813	0.29054252371766	2	2	2	FALSE	0.98100310767046
ENST00000319357	0.531591745858431	108.917618595165	3	2	4.00171280788236	FALSE	0.842565908139814
ENST00000319359	0.6207714196895	43.5931761920586	3	3	3	FALSE	0.873179934950333
ENST00000319363	0.404347639830174	79.9416723550603	2	2	2	FALSE	0.83205382955546
ENST00000319394	0.721220213505691	17.8827468734291	1	1	2.00440798334762	FALSE	0.909146146225023
ENST00000319397	0.383058148429394	58.0974345595071	1	1	1	FALSE	0.83205382955546
ENST00000319410	0.327597073413367	74.5847589728552	1	1	1	FALSE	0.83205382955546
ENST00000319441	0.987271454012716	0.0270338304268211	2	2	4	FALSE	0.992308553267883
ENST00000319449	0.661740403567218	8.03672451940304	1	1	1	FALSE	0.888860453295383
ENST00000319481	0.321629286033575	2602.63722377936	6	6	44.0001222045705	FALSE	0.83205382955546
ENST00000319500	0.268038841388049	397.399726463159	5	5	5.00980751584544	FALSE	0.83205382955546
ENST00000319518	0.1790806851808	278.717960103526	1	1	2	FALSE	0.83205382955546
ENST00000319533	0.905183846901797	2.28544570402705	3	3	3	FALSE	0.960461725581508
ENST00000319540	0.800926972427014	1.11231214537096	1	1	1	FALSE	0.916139456538474
ENST00000319545	0.736467192390802	34.2922947109932	2	2	6.00122264335493	FALSE	0.91516926617629
ENST00000319550	0.432073151832512	45.3484421440623	1	1	1	FALSE	0.83205382955546
ENST00000319551	0.434562429332316	85.1602364869753	2	2	2	FALSE	0.83205382955546
ENST00000319555	0.195899843391725	265.290072920487	1	1	1	FALSE	0.83205382955546
ENST00000319560	0.318651192596671	357.36899429205	1	1	4	FALSE	0.83205382955546
ENST00000319562	0.0934623315969458	531.692878158812	2	2	2	FALSE	0.83205382955546
ENST00000319670	0.589370786883533	105.91302046822	5	5	6.0020792415633	FALSE	0.862122860807825
ENST00000319688	0.0811521258284069	176.422058170321	1	1	1	FALSE	0.83205382955546
ENST00000319769	0.495457526642884	31.3377524216028	1	1	1	FALSE	0.833963855305165
ENST00000319778	0.486652856853667	33.0887066397753	1	1	1	FALSE	0.83205382955546
ENST00000319854	0.282796610061034	89.3603041932802	1	1	1.00048899755501	FALSE	0.83205382955546
ENST00000319863	0.765327358495728	2.08306529766749	1	1	1	FALSE	0.91516926617629
ENST00000319908	0.30508532414629	81.7701270660066	1	1	1	FALSE	0.83205382955546
ENST00000319921	0.91272017086307	1.47315144883886	2	2	2	FALSE	0.963415367131671
ENST00000319942	0.149517276515829	344.397090918331	2	2	3	FALSE	0.83205382955546
ENST00000319977	0.218052636234158	223.605583579841	2	2	2	FALSE	0.83205382955546
ENST00000319980	0.900707542520944	3.19729396069401	4	3	3.00012221950623	FALSE	0.959277879939119
ENST00000320005	0.0407177149393562	12936.5507008492	8	7	49.0006113667042	FALSE	0.83205382955546
ENST00000320027	0.876599199275436	3.54282774022961	3	2	2	FALSE	0.945845329033829
ENST00000320031	0.848488116686426	12.302993192577	5	5	6.00158981033342	FALSE	0.931904459214216
ENST00000320081	0.689282623795096	36.3246835032257	4	3	3	FALSE	0.899095034880351
ENST00000320139	0.639677733978798	10.0622832858932	1	1	1	FALSE	0.881594696726704
ENST00000320152	0.838396899854645	6.21655792211003	2	2	2	FALSE	0.926642231392091
ENST00000320185	0.181682156583051	127.83177759942	1	1	1.00134589502019	FALSE	0.83205382955546
ENST00000320220	0.161100680251875	136.748734122071	1	1	1.00036751194414	FALSE	0.83205382955546
ENST00000320225	0.662306814874121	7.97739840014514	1	1	1.00012220457045	FALSE	0.888860453295383
ENST00000320230	0.653718945747511	8.73001171321576	1	1	1	FALSE	0.887401245811489
ENST00000320239	0.244586768997903	226.195047278956	2	2	4	FALSE	0.83205382955546
ENST00000320246	0.608435082814682	25.3313072388911	2	2	2	FALSE	0.867249263622553
ENST00000320267	0.531430810482892	122.332098276686	5	3	6	FALSE	0.842565908139814
ENST00000320285	0.910035099403519	1.90210171306533	2	2	2	FALSE	0.96246963594382
ENST00000320301	0.356025602434887	482.841554175877	3	2	8.00122243460522	FALSE	0.83205382955546
ENST00000320334	0.254828634983783	99.2736547088587	1	1	1	FALSE	0.83205382955546
ENST00000320356	0.545309093638687	22.3065111239012	2	1	1	FALSE	0.846718282940089
ENST00000320370	NA	NA	NA	NA	NA	NA	NA
ENST00000320393	0.0507867601666172	957.426515180066	3	3	4	FALSE	0.83205382955546
ENST00000320477	0.424353443534719	47.2434849359705	1	1	1	FALSE	0.83205382955546
ENST00000320516	0.74317562672683	64.3091860935099	5	4	9	FALSE	0.91516926617629
ENST00000320521	0.248103362864953	194.207698305667	2	2	2.000366703337	FALSE	0.83205382955546
ENST00000320560	0.922901896674593	3.97642168148026	6	6	6	FALSE	0.967271339323263
ENST00000320574	0.227544329265709	3145.09423057088	10	10	41.1514791022545	FALSE	0.83205382955546
ENST00000320583	0.487612706872301	1580.76965532622	2	2	57	FALSE	0.83205382955546
ENST00000320585	0.369980455341882	61.8333142190244	1	1	1.00012233912405	FALSE	0.83205382955546
ENST00000320591	0.799343479169148	1.14451926816601	1	1	1.00012220457045	FALSE	0.916139456538474
ENST00000320610	0.196462286425859	739.356807812238	2	2	7.01801376216053	FALSE	0.83205382955546
ENST00000320619	0.00677160109621982	2859.22815602124	1	1	6.04729064039409	FALSE	0.83205382955546
ENST00000320623	0.558465602634674	1220.41834222043	5	5	155	FALSE	0.850899606105793
ENST00000320640	0.719464175274392	4.04447306776276	1	1	1	FALSE	0.908318238458879
ENST00000320672	NA	NA	NA	NA	NA	NA	NA
ENST00000320676	NA	NA	NA	NA	NA	NA	NA
ENST00000320699	0.349223352808228	67.9258510775365	1	1	1	FALSE	0.83205382955546
ENST00000320700	0.181375070539294	333.001595367326	4	4	4.00563418096341	FALSE	0.83205382955546
ENST00000320740	0.963352359084455	0.00138105936619871	1	1	1	FALSE	0.98100310767046
ENST00000320743	0.114886892661717	703.49055491353	6	4	5.00012233912405	FALSE	0.83205382955546
ENST00000320750	0.17873174846323	372.524570752135	4	4	4	FALSE	0.83205382955546
ENST00000320755	0.712013253028243	30.5688550842961	3	3	3.0040490797546	FALSE	0.905215769957113
ENST00000320756	0.863510889238779	4.37471208767305	2	2	2	FALSE	0.937508872761221
ENST00000320805	0.579494509994593	21.2498584970984	1	1	2.000733406674	FALSE	0.858451895274663
ENST00000320954	0.638768927273822	10.1422595513164	1	1	1	FALSE	0.881284374213745
ENST00000320955	0.216577246978967	6587.3967046512	34	34	78.0165319183734	FALSE	0.83205382955546
ENST00000320985	0.522426149211373	26.2210315632576	1	1	1	FALSE	0.841329363292652
ENST00000321027	0.128546349825625	1679.53942844989	3	3	11.0004888780249	FALSE	0.83205382955546
ENST00000321105	0.539881093661924	97.0950188591747	4	4	4	FALSE	0.845189028528566
ENST00000321117	1.70163102201082e-05	36139.1347360186	30	30	35.0036679903343	FALSE	0.0793357103495511
ENST00000321147	0.371414279431891	61.4248826755719	1	1	1	FALSE	0.83205382955546
ENST00000321149	0.455170535888882	54.9279656769915	2	2	2	FALSE	0.83205382955546
ENST00000321169	0.120578945389945	2397.20985873693	6	5	16.0045226744897	FALSE	0.83205382955546
ENST00000321196	0.287494422744164	87.722239897142	1	1	1	FALSE	0.83205382955546
ENST00000321256	0.376534951907565	59.9736303274511	1	1	1.00012242899119	FALSE	0.83205382955546
ENST00000321264	0.341664993276448	70.1325449806784	1	1	1	FALSE	0.83205382955546
ENST00000321280	0.185454253176401	271.124219975727	2	2	2.00012220457045	FALSE	0.83205382955546
ENST00000321297	0.797617903993352	35.2464312360825	7	7	8.00269393412677	FALSE	0.916139456538474
ENST00000321300	0.185454253176401	271.124219975727	2	2	2.00012220457045	FALSE	0.83205382955546
ENST00000321322	0.46189536215375	38.3829277236409	1	1	1.00085605967959	FALSE	0.83205382955546
ENST00000321341	0.32282523168457	76.0918258993734	1	1	1	FALSE	0.83205382955546
ENST00000321348	0.388092870486738	56.7295641194712	1	1	1	FALSE	0.83205382955546
ENST00000321356	0.654926403827013	8.59570963281206	1	1	1	FALSE	0.888233212292381
ENST00000321424	0.123744745937534	342.987111927383	1	1	2	FALSE	0.83205382955546
ENST00000321429	0.416773279713616	1163.6249353477	10	10	27.000855700892	FALSE	0.83205382955546
ENST00000321437	NA	NA	NA	NA	NA	NA	NA
ENST00000321442	0.229564421933889	203.90791181419	2	2	2	FALSE	0.83205382955546
ENST00000321448	0.328522415918544	652.915025640334	2	2	12	FALSE	0.83205382955546
ENST00000321460	0.0510283932024447	1206.89263807518	2	2	5	FALSE	0.83205382955546
ENST00000321505	0.983852808747905	0.00415721037548535	4	4	4.0002444091409	FALSE	0.990237293701156
ENST00000321535	0.364434010294203	63.4386371378372	1	1	1.00012220457045	FALSE	0.83205382955546
ENST00000321545	0.367135505704603	62.6316466385359	1	1	1	FALSE	0.83205382955546
ENST00000321556	0.344350984206877	297.291417660523	5	5	5.00012218963832	FALSE	0.83205382955546
ENST00000321560	0.624550654800013	32.981360881074	1	1	2	FALSE	0.873553247764534
ENST00000321562	0.216866562428152	656.333648256594	3	3	9.0171800220886	FALSE	0.83205382955546
ENST00000321612	0.327335499787985	156.541225103324	2	2	3	FALSE	0.83205382955546
ENST00000321617	0.937748474920275	2.16352601915168	4	4	5.00587681852756	FALSE	0.972149707023229
ENST00000321685	0.0510283932024447	1206.89263807518	2	2	5	FALSE	0.83205382955546
ENST00000321725	0.318850164012129	903.06121163877	11	11	14.0037907632871	FALSE	0.83205382955546
ENST00000321731	0.0563815375115338	191.328986224699	1	1	1.00073412455647	FALSE	0.83205382955546
ENST00000321760	0.341913697885133	1116.2174453663	1	1	18	FALSE	0.83205382955546
ENST00000321764	0.930119808806475	1.28680299638021	3	3	3	FALSE	0.969369274444736
ENST00000321765	0.458494636132472	65.5336748075829	2	2	2	FALSE	0.83205382955546
ENST00000321854	0.203244627569778	119.007825035392	1	1	1	FALSE	0.83205382955546
ENST00000321867	0.191848404180203	258.918310400234	2	2	2.00208154769193	FALSE	0.83205382955546
ENST00000321878	0.496886180133382	31.0595692761111	1	1	1	FALSE	0.833963855305165
ENST00000321898	0.290612132220234	1971.1719834334	1	1	26	FALSE	0.83205382955546
ENST00000321919	0.387082985762431	84.8699847374	2	2	2.00453144746793	FALSE	0.83205382955546
ENST00000321925	0.455238884563446	39.8977593032455	1	1	1	FALSE	0.83205382955546
ENST00000321944	0.582400201064275	47.8804689678166	3	3	3.00159063335165	FALSE	0.859436875727537
ENST00000321945	NA	NA	NA	NA	NA	NA	NA
ENST00000321949	0.142598886419612	481.843276241512	3	3	3.00061132167747	FALSE	0.83205382955546
ENST00000321990	NA	NA	NA	NA	NA	NA	NA
ENST00000321998	0.180285039333385	128.448316750548	1	1	1	FALSE	0.83205382955546
ENST00000322008	0.788779320289334	1.38756653449051	1	1	1	FALSE	0.91516926617629
ENST00000322019	0.0674526403682513	756.511201551358	3	3	3	FALSE	0.83205382955546
ENST00000322028	0.540645372460367	23.104441134154	1	1	1	FALSE	0.845189028528566
ENST00000322048	0.180977019937025	128.181433242362	1	1	1	FALSE	0.83205382955546
ENST00000322066	0.753329836034747	2.51474438249828	1	1	1	FALSE	0.91516926617629
ENST00000322090	0.774384378511448	1.79432515970038	1	1	1	FALSE	0.91516926617629
ENST00000322099	0.362666396722839	63.9493110697607	1	1	1.00012220457045	FALSE	0.83205382955546
ENST00000322142	0.340985539806915	70.4251766488856	1	1	1.00024443901247	FALSE	0.83205382955546
ENST00000322147	0.82782912973405	19.6562495925256	6	6	6.01053676068776	FALSE	0.921956050449092
ENST00000322165	0.626812253909658	45.5360917531476	3	3	5	FALSE	0.874719187986217
ENST00000322213	0.395919958413884	54.6227958170486	1	1	1	FALSE	0.83205382955546
ENST00000322224	0.510270537229325	134.587309647225	3	3	5.00736015701668	FALSE	0.837232278602771
ENST00000322238	0.433033804321723	45.1237238822128	1	1	1	FALSE	0.83205382955546
ENST00000322263	0.287120648773313	87.8560443020089	2	1	1.00012220457045	FALSE	0.83205382955546
ENST00000322310	0.0241618684983607	6740.46818036074	3	3	20.005632966511	FALSE	0.83205382955546
ENST00000322344	0.806913640616312	33.6473516650532	4	4	9.0014684287812	FALSE	0.917600201506931
ENST00000322349	0.621605978978902	54.0566613720544	3	2	3.00122518990444	FALSE	0.873368200571796
ENST00000322350	0.920846328861868	1.30355791719295	2	2	2	FALSE	0.966971181195725
ENST00000322374	0.293045356406878	3770.6792257559	6	6	137	FALSE	0.83205382955546
ENST00000322396	0.82681138605407	6.52125481720819	2	2	2	FALSE	0.921565242344494
ENST00000322507	0.0231611068763697	1904.34641077069	5	3	3	FALSE	0.83205382955546
ENST00000322522	0.14449178731673	159.714811250889	1	1	2.00122339124052	FALSE	0.83205382955546
ENST00000322536	0.289181629391868	437.074580294564	4	4	7.00036689767753	FALSE	0.83205382955546
ENST00000322563	0.397284631535066	243.911365001573	3	3	3.01161928306551	FALSE	0.83205382955546
ENST00000322569	0.678760568981664	19.4902661603424	3	3	3	FALSE	0.895812802259534
ENST00000322623	0.363370018528877	63.6935541560499	1	1	1	FALSE	0.83205382955546
ENST00000322679	0.686963092238455	36.9811844144335	1	1	3	FALSE	0.897660012251426
ENST00000322712	0.636063416461741	223.247632684991	5	5	17.000488997555	FALSE	0.88040640774748
ENST00000322776	0.788563030478319	1.40118803994571	1	1	1	FALSE	0.91516926617629
ENST00000322810	0.116174869148209	995.254015981731	6	6	6.00648937116974	FALSE	0.83205382955546
ENST00000322886	0.463489278908187	38.0550698554623	1	1	1	FALSE	0.83205382955546
ENST00000322887	NA	NA	NA	NA	NA	NA	NA
ENST00000322893	0.509993925406857	28.5280292336491	1	1	1.000366703337	FALSE	0.837232278602771
ENST00000322914	0.0131981253545165	1270.65148183024	4	3	3.00024443901247	FALSE	0.83205382955546
ENST00000322927	0.0524463370773776	1318.3796181129	4	4	6.00269035383643	FALSE	0.83205382955546
ENST00000322937	0.707224312733249	4.75832971464956	1	1	1	FALSE	0.902816896765724
ENST00000322940	0.166590201865737	134.346612487986	1	1	1	FALSE	0.83205382955546
ENST00000322953	0.100698163147045	1482.24870462115	4	4	8.00024443901247	FALSE	0.83205382955546
ENST00000322954	0.383336833536688	284.619880417419	5	4	6.00195751596162	FALSE	0.83205382955546
ENST00000322985	0.0902890364226091	171.29430983929	1	1	1	FALSE	0.83205382955546
ENST00000323013	0.801094427132407	1.10867972865556	1	1	1	FALSE	0.916139456538474
ENST00000323022	0.196894817410623	166.444223404126	3	3	3.00171259835719	FALSE	0.83205382955546
ENST00000323030	0.945175931558487	6.10623926170964	3	3	40	FALSE	0.974726934490429
ENST00000323064	0.555166701730623	20.7679979272647	1	1	1	FALSE	0.848739387594953
ENST00000323084	0.669055393816316	118.04829423796	6	6	10.0020793017161	FALSE	0.891238273174803
ENST00000323110	0.430782471853196	45.6715675032362	1	1	1	FALSE	0.83205382955546
ENST00000323289	0.849740003311646	5.99353380197563	3	3	3.08647325718518	FALSE	0.932327692682773
ENST00000323327	0.259793657973832	97.4731892374251	1	1	1	FALSE	0.83205382955546
ENST00000323346	0.915987713590032	6.60498533923415	1	1	10	FALSE	0.964498506324788
ENST00000323348	0.821670341498308	9.23375933607589	3	3	3.00048899755501	FALSE	0.920230230581744
ENST00000323443	0.0687318844785734	652.024438876168	2	2	2	FALSE	0.83205382955546
ENST00000323446	0.971069211477515	0.435452565176242	6	6	7.00232323183708	FALSE	0.984188701469737
ENST00000323456	0.213499703259501	114.926452808952	1	1	1	FALSE	0.83205382955546
ENST00000323468	0.107507763503783	5618.87301142202	6	6	49	FALSE	0.83205382955546
ENST00000323482	0.380357067002828	105.631978220171	3	3	3	FALSE	0.83205382955546
ENST00000323523	0.650659522459946	103.021262228576	2	2	9	FALSE	0.886213133098523
ENST00000323557	0.481207163767316	34.2429293424184	1	1	1	FALSE	0.83205382955546
ENST00000323570	0.539900860569492	27.6034641225548	2	2	2.00122503981379	FALSE	0.845189028528566
ENST00000323578	0.524461040616753	148.412680032712	3	3	6	FALSE	0.84153892533601
ENST00000323584	0.903467621505393	23.2467627537814	6	6	25.0066013779485	FALSE	0.960097372891348
ENST00000323668	0.0407785420890616	1035.73864350872	1	1	3.00036661371135	FALSE	0.83205382955546
ENST00000323701	0.220493103904044	203.72634958219	1	1	2	FALSE	0.83205382955546
ENST00000323702	0.541638153334899	35.5843165391645	2	2	2	FALSE	0.845189028528566
ENST00000323744	0.664683727020292	26.6078535325139	2	2	2	FALSE	0.889762366661879
ENST00000323776	0.209377716139531	224.001027469325	3	2	2	FALSE	0.83205382955546
ENST00000323777	0.386926108055311	57.0721619915945	1	1	1.00171358629131	FALSE	0.83205382955546
ENST00000323786	0.552171617413081	123.311116354482	6	5	6	FALSE	0.848292206036645
ENST00000323798	0.0977378130583461	392.331749605124	2	2	2.00257289879931	FALSE	0.83205382955546
ENST00000323833	0.868791163289947	8.16605773805681	1	1	4	FALSE	0.941414781603385
ENST00000323851	0.279698923429871	90.4338269301138	1	1	1	FALSE	0.83205382955546
ENST00000323853	0.209903145363563	239.63095698153	4	2	2	FALSE	0.83205382955546
ENST00000323854	0.560712368911396	89.1591466143179	3	3	4.00012220457045	FALSE	0.852675029920963
ENST00000323926	0.755616866570456	2.42813468579256	1	1	1	FALSE	0.91516926617629
ENST00000323927	0.252957904476545	99.9242555981381	1	1	1.0030644765874	FALSE	0.83205382955546
ENST00000323929	0.361969875088712	166.541540128386	3	3	3.00048917698171	FALSE	0.83205382955546
ENST00000323944	0.460808516096265	38.5916010726634	1	1	1	FALSE	0.83205382955546
ENST00000323959	0.134492524267599	148.882824396752	2	1	1	FALSE	0.83205382955546
ENST00000323963	0.38902505019527	56.4988454321878	1	1	1	FALSE	0.83205382955546
ENST00000323977	0.361969875088712	166.541540128386	3	3	3.00048917698171	FALSE	0.83205382955546
ENST00000324041	0.628698008031417	159.94733134386	3	3	16	FALSE	0.876554928063739
ENST00000324048	0.817760106219792	0.791386295294324	1	1	1	FALSE	0.919803187101886
ENST00000324071	0.400438520863383	2404.74557122607	6	6	101	FALSE	0.83205382955546
ENST00000324079	0.549593996000454	105.332485627312	2	2	4.000366703337	FALSE	0.848286385131135
ENST00000324093	0.238782714916028	356.361384861814	4	4	4.00134460879581	FALSE	0.83205382955546
ENST00000324096	0.114748895603388	356.606928890394	2	2	2.00367755557489	FALSE	0.83205382955546
ENST00000324103	0.376231851988757	60.0563621829734	1	1	1	FALSE	0.83205382955546
ENST00000324109	0.805967806874188	10.782238123221	3	3	3	FALSE	0.917600201506931
ENST00000324134	0.273843758490359	846.047734962522	8	7	16	FALSE	0.83205382955546
ENST00000324166	0.22457888446375	1429.34849213772	3	3	15.0002444091409	FALSE	0.83205382955546
ENST00000324172	0.680518881640776	12.2641557023534	2	2	3	FALSE	0.896047984720019
ENST00000324194	NA	NA	NA	NA	NA	NA	NA
ENST00000324198	0.478347070888545	34.8371677659784	1	1	1	FALSE	0.83205382955546
ENST00000324225	0.398106983711369	70.8339316784011	3	2	2	FALSE	0.83205382955546
ENST00000324238	0.594263864824498	83.8289107365454	4	4	4.00368007850834	FALSE	0.864299540116487
ENST00000324262	0.650960120875485	58.5445776964296	4	4	4	FALSE	0.88630187975133
ENST00000324288	NA	NA	NA	NA	NA	NA	NA
ENST00000324300	0.242981412269684	199.93743393998	1	1	1	FALSE	0.83205382955546
ENST00000324301	0.821569177987073	7.01472831854622	2	2	2	FALSE	0.920230230581744
ENST00000324324	0.240627348131062	104.511141816346	1	1	1	FALSE	0.83205382955546
ENST00000324331	0.346334919796938	68.8015339125786	1	1	1.00073367571533	FALSE	0.83205382955546
ENST00000324342	0.103857268835177	1871.97670190319	3	3	8.00048914709555	FALSE	0.83205382955546
ENST00000324366	0.455425324922079	46.8150403160988	2	2	2	FALSE	0.83205382955546
ENST00000324379	0.44096877138774	43.2217845921445	1	1	1	FALSE	0.83205382955546
ENST00000324385	0.499241605522558	250.813713264842	7	7	11.00195599022	FALSE	0.834040743316372
ENST00000324394	0.194315469285876	122.605571460835	1	1	1	FALSE	0.83205382955546
ENST00000324417	0.703425594992678	36.0442131832898	4	4	4.00012220457045	FALSE	0.902726923459791
ENST00000324439	NA	NA	NA	NA	NA	NA	NA
ENST00000324461	0.207934423942907	117.124876524826	1	1	1	FALSE	0.83205382955546
ENST00000324464	0.352382532425783	188.462704645126	4	4	4.00012220457045	FALSE	0.83205382955546
ENST00000324501	NA	NA	NA	NA	NA	NA	NA
ENST00000324557	0.656375211843665	69.2578194925267	4	4	5.00012220457045	FALSE	0.888829517674251
ENST00000324559	0.67117695487951	334.610241550025	6	6	30.005871559633	FALSE	0.89283852873233
ENST00000324607	0.0639096378266478	742.82021052424	2	2	3	FALSE	0.83205382955546
ENST00000324631	0.925317567099947	1.26290411924572	2	2	2.00036664358292	FALSE	0.968381355108639
ENST00000324642	0.482761285138029	230.434130427736	3	3	11.0009776365636	FALSE	0.83205382955546
ENST00000324682	0.413817887679824	49.9209885275629	1	1	1.00024479804162	FALSE	0.83205382955546
ENST00000324685	0.144866386489005	143.943951390481	2	1	1	FALSE	0.83205382955546
ENST00000324695	0.646708409107966	143.649893811065	11	10	12	FALSE	0.885147271406495
ENST00000324698	0.690359840960975	55.1763234470574	3	3	9.00061165075812	FALSE	0.899597647219872
ENST00000324767	0.937136239170116	0.882518308400378	3	2	3.00318354352884	FALSE	0.971734344819661
ENST00000324768	0.11426046890218	517.816056377136	1	1	3	FALSE	0.83205382955546
ENST00000324787	0.121309425285592	155.2162781697	1	1	1	FALSE	0.83205382955546
ENST00000324817	NA	NA	NA	NA	NA	NA	NA
ENST00000324822	0.178846849611859	247.422190356648	2	2	2.00639449090015	FALSE	0.83205382955546
ENST00000324849	0.320165556429246	76.9418068031521	1	1	1.000366703337	FALSE	0.83205382955546
ENST00000324856	0.323722413387101	97.6511199180287	2	2	2.0003666585187	FALSE	0.83205382955546
ENST00000324866	0.177528047015113	585.192957941521	4	4	6	FALSE	0.83205382955546
ENST00000324868	0.445264272986443	42.205657622724	1	1	1	FALSE	0.83205382955546
ENST00000324871	0.258703630036876	234.345009210862	2	1	3	FALSE	0.83205382955546
ENST00000324873	0.128122921702743	283.86550227067	2	2	2.00048899755501	FALSE	0.83205382955546
ENST00000324894	0.203878253357573	120.784172434021	2	2	2.00024446889133	FALSE	0.83205382955546
ENST00000324913	0.0913127932931267	426.74282132084	1	1	2	FALSE	0.83205382955546
ENST00000324932	0.171994722074903	246.493021340901	1	1	1.00085689802913	FALSE	0.83205382955546
ENST00000324938	0.883515412352319	7.4361588520871	1	1	6	FALSE	0.949790951700245
ENST00000324978	0.35460494932986	111.135347803646	1	1	2.00024437927664	FALSE	0.83205382955546
ENST00000325083	0.202340554689994	723.267371606269	5	5	7.00342840186336	FALSE	0.83205382955546
ENST00000325094	0.323235717072406	75.8043331066816	1	1	1	FALSE	0.83205382955546
ENST00000325106	0.318356761557609	239.797007285885	3	3	6	FALSE	0.83205382955546
ENST00000325110	0.331773120372253	73.2729755582059	1	1	1	FALSE	0.83205382955546
ENST00000325113	0.29068994727018	86.6648127194789	1	1	1	FALSE	0.83205382955546
ENST00000325123	0.111116972051279	354.834764066241	3	2	2	FALSE	0.83205382955546
ENST00000325157	0.350260020825486	4330.00420946787	2	2	88	FALSE	0.83205382955546
ENST00000325167	0.796324304062189	1.20902147049779	1	1	1.00048899755501	FALSE	0.916139456538474
ENST00000325180	0.076010877271539	694.59967765493	1	1	3.00256817903877	FALSE	0.83205382955546
ENST00000325192	0.259667756130918	97.5221985790416	1	1	1	FALSE	0.83205382955546
ENST00000325203	0.490535335201411	246.823931232862	3	3	8.01102130786187	FALSE	0.83219718230906
ENST00000325214	0.766888087463008	2.03087968717496	1	1	1	FALSE	0.91516926617629
ENST00000325215	0.200749407911218	241.99927351515	1	1	2.00244678248104	FALSE	0.83205382955546
ENST00000325223	0.0731406682017395	3133.33237689223	8	8	15.0326133472282	FALSE	0.83205382955546
ENST00000325234	0.333650435928481	72.6887952986767	1	1	1.00024443901247	FALSE	0.83205382955546
ENST00000325285	0.751176967750641	18.3128514692812	2	2	3	FALSE	0.91516926617629
ENST00000325303	0.48778473053677	248.274744721211	4	4	8.00109996062032	FALSE	0.83205382955546
ENST00000325318	0.289131839112955	160.94833071705	2	2	2	FALSE	0.83205382955546
ENST00000325321	0.150961053314483	416.927675029407	2	2	3	FALSE	0.83205382955546
ENST00000325324	0.563354460104615	23.7368013429885	4	2	2.00012226433549	FALSE	0.853726034502959
ENST00000325327	0.259173446425262	118.448748258153	2	2	2.00012220457045	FALSE	0.83205382955546
ENST00000325411	0.177242230361684	1321.97989455217	3	3	11	FALSE	0.83205382955546
ENST00000325425	0.733903250883543	244.320230953628	8	8	42.0045261611682	FALSE	0.913753317616888
ENST00000325455	0.181525593755901	127.949231116569	1	1	1	FALSE	0.83205382955546
ENST00000325468	0.71301886142335	84.1233694243065	4	4	11.001466813348	FALSE	0.905261793170049
ENST00000325486	0.428957363399897	59.1594525781905	2	2	2	FALSE	0.83205382955546
ENST00000325542	0.727789492084007	17.4664531247707	3	3	3	FALSE	0.911414775340587
ENST00000325551	0.245282525392217	268.176731696985	2	2	3.00024476808224	FALSE	0.83205382955546
ENST00000325590	0.609259441588229	13.3621835127008	1	1	1	FALSE	0.867879805427697
ENST00000325599	0.0186312131979454	6814.5980907274	4	4	19	FALSE	0.83205382955546
ENST00000325617	0.345606499371386	320.216792758614	6	4	7.00048917695977	FALSE	0.83205382955546
ENST00000325636	0.227742406523028	3979.0573339215	2	2	120.195692081753	FALSE	0.83205382955546
ENST00000325656	0.310196942962838	80.0906108737132	1	1	1	FALSE	0.83205382955546
ENST00000325686	0.37978068990168	59.0500493322672	1	1	1	FALSE	0.83205382955546
ENST00000325722	0.589931929705562	42.246248268425	4	4	4	FALSE	0.862122860807825
ENST00000325747	0.844917388403862	15.1736436944644	5	5	7	FALSE	0.93032035830944
ENST00000325805	0.651660451777372	8.92511199687583	1	1	1	FALSE	0.886737497714769
ENST00000325844	0.460418166939115	52.1153072124921	1	1	2	FALSE	0.83205382955546
ENST00000325881	0.522158754987307	26.1710253955433	1	1	1	FALSE	0.841312579887969
ENST00000325885	0.42744198561043	46.4857534617366	1	1	1	FALSE	0.83205382955546
ENST00000325888	0.781976678345129	1.57540484600713	1	1	1	FALSE	0.91516926617629
ENST00000325942	0.895090353701972	8.62348895544769	9	8	8.00012220457045	FALSE	0.95569342407869
ENST00000325945	0.00926931713094981	4167.28423644028	2	2	10	FALSE	0.83205382955546
ENST00000325995	0.178588844839117	129.125343968722	1	1	1	FALSE	0.83205382955546
ENST00000326003	0.464472458665366	37.831220906005	1	1	1	FALSE	0.83205382955546
ENST00000326010	0.599622360715395	39.3173387359851	3	3	3	FALSE	0.866274409337056
ENST00000326019	0.262481809408987	96.5029059697733	1	1	1	FALSE	0.83205382955546
ENST00000326035	0.502326836510938	148.153999319069	2	2	5	FALSE	0.834040743316372
ENST00000326039	0.53029103379616	31.1416638786393	2	2	2	FALSE	0.84254810340559
ENST00000326047	0.395252268176283	353.910618519029	7	7	8.00024443901247	FALSE	0.83205382955546
ENST00000326080	0.918020024799488	0.0341291444985104	1	1	1.00012220457045	FALSE	0.965294398351409
ENST00000326085	0.838326719560062	46.3522903763361	4	4	19	FALSE	0.926642231392091
ENST00000326139	0.37810121297665	248.070381576482	3	3	5	FALSE	0.83205382955546
ENST00000326152	0.390821958281219	55.9913414549289	1	1	1.00085605967959	FALSE	0.83205382955546
ENST00000326165	0.526845357769557	25.4429009759276	1	1	1	FALSE	0.841899189302199
ENST00000326181	0.242538957361275	252.031293874283	3	3	3.00171207458111	FALSE	0.83205382955546
ENST00000326232	0.19857339541519	307.536134050678	3	3	3	FALSE	0.83205382955546
ENST00000326245	0.0836104489036648	174.984649318247	1	1	1	FALSE	0.83205382955546
ENST00000326266	0.46623862945143	37.4462383162515	1	1	1	FALSE	0.83205382955546
ENST00000326279	0.381787168799585	58.4960393778456	1	1	1.00232672054862	FALSE	0.83205382955546
ENST00000326291	0.639684092466015	97.4225649778412	6	6	8.00122367583246	FALSE	0.881594696726704
ENST00000326303	0.366652281791235	1170.02042105755	2	2	22	FALSE	0.83205382955546
ENST00000326324	0.0905829448589351	171.118969407035	1	1	1	FALSE	0.83205382955546
ENST00000326402	0.907393429165688	11.3328603410111	5	5	12.0006116956203	FALSE	0.961256283938813
ENST00000326434	0.110039818611244	1455.86949040622	3	3	8	FALSE	0.83205382955546
ENST00000326441	0.245672965424335	1856.03668357914	2	2	42	FALSE	0.83205382955546
ENST00000326448	0.300391752831993	108.804070958354	2	2	2.00036712231786	FALSE	0.83205382955546
ENST00000326495	0.0798447606184386	630.289178502583	2	2	2	FALSE	0.83205382955546
ENST00000326499	0.194887578680186	972.597424756819	3	3	9	FALSE	0.83205382955546
ENST00000326529	0.231491722648782	3166.07301839853	1	1	88	FALSE	0.83205382955546
ENST00000326587	0.680636369612905	23.3233734344571	2	2	2.00012220457045	FALSE	0.896047984720019
ENST00000326595	0.48813765282891	424.816785404119	6	6	13	FALSE	0.83205382955546
ENST00000326621	0.382675134262826	397.369301200694	2	2	12	FALSE	0.83205382955546
ENST00000326631	0.158373358684071	137.947603113324	1	1	1.00012220457045	FALSE	0.83205382955546
ENST00000326637	0.367020192882805	1004.84169479561	11	11	19.0008558503485	FALSE	0.83205382955546
ENST00000326652	0.585330156469255	39.9137854305566	2	2	2	FALSE	0.860446660533812
ENST00000326674	0.782151059554863	10.8341787196524	2	2	2	FALSE	0.91516926617629
ENST00000326684	0.523355301307922	35.6248880126129	2	2	2.0002444539519	FALSE	0.841372269145279
ENST00000326729	0.17668164562223	317.320079980072	2	2	4	FALSE	0.83205382955546
ENST00000326735	0.32306958258213	660.168276621062	4	4	13.0100303727584	FALSE	0.83205382955546
ENST00000326737	0.82192760222273	7.61365909720002	2	2	2	FALSE	0.920230230581744
ENST00000326739	0.680232483639269	6.56370995130575	1	1	1	FALSE	0.896047984720019
ENST00000326771	0.449580476943308	58.2236190174633	3	2	2.0001223690651	FALSE	0.83205382955546
ENST00000326799	0.700475604462315	5.17354157890258	2	1	1	FALSE	0.902726923459791
ENST00000326840	0.144618164024902	792.873308889821	4	4	5	FALSE	0.83205382955546
ENST00000326853	0.752788432736025	360.154338399201	4	4	156	FALSE	0.91516926617629
ENST00000326857	0.144618164024902	792.873308889821	4	4	5	FALSE	0.83205382955546
ENST00000326873	0.171324985491419	132.295345217965	1	1	1.00012220457045	FALSE	0.83205382955546
ENST00000326877	0.827605719385704	0.638196818239427	1	1	1	FALSE	0.921927460739714
ENST00000326925	0.0244053932158397	2784.37015826489	2	2	8.00097763656361	FALSE	0.83205382955546
ENST00000326932	0.168013044239798	314.550814668046	3	3	3	FALSE	0.83205382955546
ENST00000327031	0.357732952880144	177.7027850884	3	3	3	FALSE	0.83205382955546
ENST00000327035	0.962258239683527	0.27617006559811	8	8	21.0205806688717	FALSE	0.98100310767046
ENST00000327042	0.584760969007287	82.2634570851899	4	4	6.00048887802493	FALSE	0.860446660533812
ENST00000327044	0.237813761875995	1711.18344862268	15	15	20.0001221896383	FALSE	0.83205382955546
ENST00000327047	0.202571872946119	464.456503943805	2	2	4	FALSE	0.83205382955546
ENST00000327097	0.817651431005179	23.1558227580838	3	3	6	FALSE	0.919803187101886
ENST00000327098	0.175202439983831	672.934059079707	5	5	6.00024457356972	FALSE	0.83205382955546
ENST00000327155	0.336283750623729	93.8111073690028	2	2	2	FALSE	0.83205382955546
ENST00000327171	0.809352588006029	15.4579649149131	4	4	6	FALSE	0.918268547083089
ENST00000327237	0.0249761129221878	4578.89982813433	5	4	13.0024443901685	FALSE	0.83205382955546
ENST00000327245	0.492642108210809	122.825144197796	5	4	4	FALSE	0.832699113902669
ENST00000327304	0.542485307850733	85.0173977842367	3	3	3.00134589502019	FALSE	0.845525072532672
ENST00000327325	0.767168116248387	2.02242124257149	1	1	1	FALSE	0.91516926617629
ENST00000327351	0.806200531464184	1.00326904787561	1	1	1	FALSE	0.917600201506931
ENST00000327355	0.648303412064845	28.7322891780187	1	1	2	FALSE	0.885147271406495
ENST00000327365	0.598835056718003	63.2911592629449	3	3	4.00134459385273	FALSE	0.866274409337056
ENST00000327374	0.0955464400610877	168.405009829775	1	1	1	FALSE	0.83205382955546
ENST00000327381	0.140493494206784	145.98923403909	1	1	1.00540540540541	FALSE	0.83205382955546
ENST00000327407	0.694673045301972	72.4705553691528	2	2	8	FALSE	0.901030276366099
ENST00000327428	0.949056443322232	0.00514042552804366	1	1	1	FALSE	0.976783201037573
ENST00000327435	0.764625381189565	2.10704536020432	1	1	1	FALSE	0.91516926617629
ENST00000327441	0.0407631479055028	1897.22421850236	2	2	6	FALSE	0.83205382955546
ENST00000327451	0.239656716443528	104.881130106888	1	1	1	FALSE	0.83205382955546
ENST00000327483	0.984238549629009	0.0826413954104975	6	6	6.01593868165688	FALSE	0.990237293701156
ENST00000327532	0.676268309872652	66.171863989283	3	3	5.00012220457045	FALSE	0.894647872232087
ENST00000327551	0.477474343126987	35.0257932661885	1	1	1	FALSE	0.83205382955546
ENST00000327554	0.144202658149184	6041.9307138791	4	4	54.0036661371135	FALSE	0.83205382955546
ENST00000327555	0.170993115976583	252.870440717689	1	1	1	FALSE	0.83205382955546
ENST00000327569	0.808159809018036	0.962478114700141	1	1	1.00012226433549	FALSE	0.917794327551525
ENST00000327575	0.648042009501311	9.18540699706514	1	1	1	FALSE	0.885147271406495
ENST00000327671	0.0800777154610711	744.812608080516	4	4	4	FALSE	0.83205382955546
ENST00000327673	0.292259493813571	86.1236063880662	1	1	1	FALSE	0.83205382955546
ENST00000327674	0.181296503614996	128.05837799472	1	1	1	FALSE	0.83205382955546
ENST00000327681	0.217117531220348	6894.80176858896	5	5	67.0333085120655	FALSE	0.83205382955546
ENST00000327697	0.396432911619439	54.493715536147	1	1	1	FALSE	0.83205382955546
ENST00000327702	0.195343068377877	135.13968982079	2	2	2.00134589502019	FALSE	0.83205382955546
ENST00000327705	0.0221812642919339	28295.2895061931	1	1	111	FALSE	0.83205382955546
ENST00000327741	0.283745948818433	205.821690985193	3	3	3.00073352623331	FALSE	0.83205382955546
ENST00000327757	0.472320659512809	182.702207708667	8	8	8	FALSE	0.83205382955546
ENST00000327761	0.615962974202721	76.2528163784708	3	3	5.00158916735297	FALSE	0.87088725629266
ENST00000327773	0.166964467603532	719.137849973318	3	3	5.00048887802493	FALSE	0.83205382955546
ENST00000327787	0.356399182382495	92.0310036520862	2	2	2.0049121945229	FALSE	0.83205382955546
ENST00000327835	0.175293354368006	285.446960781102	2	2	2.00256946611579	FALSE	0.83205382955546
ENST00000327876	0.391184131431932	55.8746612519979	1	1	1.00441934691873	FALSE	0.83205382955546
ENST00000327883	0.849631266310092	12.4415686436627	2	2	6.01163645271926	FALSE	0.932281518936162
ENST00000327898	0.53507934538623	24.0404069188223	1	1	1	FALSE	0.844593214527958
ENST00000327906	0.356239865773308	65.8319648226154	1	1	1	FALSE	0.83205382955546
ENST00000327949	0.166455650656706	1365.39906101863	7	7	10.0075853258337	FALSE	0.83205382955546
ENST00000327987	0.813534757249849	20.7491682708058	6	5	5.00110055852291	FALSE	0.918765494521892
ENST00000328051	0.197514049998863	121.302721144671	1	1	1	FALSE	0.83205382955546
ENST00000328111	0.240890856616743	176.769450969203	2	2	2.00073352623331	FALSE	0.83205382955546
ENST00000328195	0.172907682101471	131.618306010578	2	1	1	FALSE	0.83205382955546
ENST00000328252	0.538963358833263	23.3708352005285	1	1	1	FALSE	0.845189028528566
ENST00000328268	0.595094308232881	15.0959408850352	1	1	1	FALSE	0.864338950078224
ENST00000328300	NA	NA	NA	NA	NA	NA	NA
ENST00000328313	0.809332633600166	0.942156894293942	1	1	1	FALSE	0.918268547083089
ENST00000328333	0.435035670512996	755.094806232287	17	17	19.0071026876438	FALSE	0.83205382955546
ENST00000328379	0.19010367227382	617.180016527426	2	2	11.0014664548454	FALSE	0.83205382955546
ENST00000328404	0.431401032789183	137.649322142889	1	1	3	FALSE	0.83205382955546
ENST00000328405	0.155253781412079	139.353278055324	3	1	1	FALSE	0.83205382955546
ENST00000328514	0.27812264896335	90.9765675716164	1	1	1	FALSE	0.83205382955546
ENST00000328540	0.347423345760908	68.4740824871139	1	1	1.00183643486778	FALSE	0.83205382955546
ENST00000328546	0.725169264538591	242.375655433256	4	4	30	FALSE	0.909845753540635
ENST00000328559	0.203866025072555	334.680292728936	3	2	3.00122309197652	FALSE	0.83205382955546
ENST00000328596	0.512490361364126	95.303370487894	1	1	3.00550795593635	FALSE	0.838658301895366
ENST00000328666	NA	NA	NA	NA	NA	NA	NA
ENST00000328697	0.596755107480785	50.3445995718182	3	3	3.00061207002081	FALSE	0.865403181786806
ENST00000328739	0.485260050019677	182.616923430068	4	4	5.00012220457045	FALSE	0.83205382955546
ENST00000328823	0.292693527854614	231.529835478819	3	3	3	FALSE	0.83205382955546
ENST00000328827	NA	NA	NA	NA	NA	NA	NA
ENST00000328834	NA	NA	NA	NA	NA	NA	NA
ENST00000328848	0.894730733061149	2.68869861167687	1	1	2	FALSE	0.955604670382276
ENST00000328850	0.0600367846004285	1174.13882746342	5	5	6.00134493770452	FALSE	0.83205382955546
ENST00000328862	0.412860141508943	71.463525066693	2	2	2	FALSE	0.83205382955546
ENST00000328863	0.202571872946119	464.456503943805	2	2	4	FALSE	0.83205382955546
ENST00000328867	0.633863201482016	359.802929179294	13	13	29.006619743827	FALSE	0.880071927648299
ENST00000328908	0.215300782409194	215.13779184722	2	2	2	FALSE	0.83205382955546
ENST00000328916	0.406701483618098	51.7595988800972	1	1	1	FALSE	0.83205382955546
ENST00000328923	0.329565285165368	73.9573840456434	1	1	1	FALSE	0.83205382955546
ENST00000328957	0.871863040611823	7.14165813200663	2	2	4.0002444091409	FALSE	0.942999083304551
ENST00000328963	0.91124955430606	4.34837188858598	4	4	4	FALSE	0.962842367781192
ENST00000328965	0.18732789205438	578.197911190919	3	3	5.00575127135188	FALSE	0.83205382955546
ENST00000329021	0.79052408377609	1.35155018282583	1	1	1.00012221950623	FALSE	0.91516926617629
ENST00000329043	0.406373826254356	51.8548892324895	1	1	1	FALSE	0.83205382955546
ENST00000329078	0.408299150754847	51.3218793620535	1	1	1.00183621006243	FALSE	0.83205382955546
ENST00000329101	0.177766457093702	320.651713414153	2	2	3.00269541778976	FALSE	0.83205382955546
ENST00000329117	0.193461138009686	823.689797620827	6	6	7.00159043875125	FALSE	0.83205382955546
ENST00000329138	0.378842606924736	96.2956087479455	1	1	2.00391772771792	FALSE	0.83205382955546
ENST00000329143	0.508607618085287	141.651872945699	4	3	6.00048914705166	FALSE	0.837088162338338
ENST00000329146	0.774941905681481	1.77263717895872	1	1	1.00024443901247	FALSE	0.91516926617629
ENST00000329151	0.346580330291053	2012.50925061703	5	5	41.0259259903253	FALSE	0.83205382955546
ENST00000329153	0.710636132573777	917.627926183549	6	6	154	FALSE	0.904428351802495
ENST00000329197	0.65710561119931	154.456082211211	5	5	18.000855700903	FALSE	0.888860453295383
ENST00000329198	0.391095320157013	55.9252045653478	1	1	1.00257258360897	FALSE	0.83205382955546
ENST00000329214	0.193906953119542	122.759851125866	1	1	1.000366703337	FALSE	0.83205382955546
ENST00000329236	0.122609167329129	417.279799382249	3	3	3.00502333954919	FALSE	0.83205382955546
ENST00000329245	0.297654816303306	84.2683473673324	1	1	1.00048899755501	FALSE	0.83205382955546
ENST00000329267	0.546022851101763	1075.66693492842	2	2	46	FALSE	0.847032624098159
ENST00000329276	0.178463549159028	129.253367696229	1	1	1	FALSE	0.83205382955546
ENST00000329281	0.532859978122455	32.7444758147474	2	2	2.00012223444567	FALSE	0.84387192802967
ENST00000329293	0.208836648729548	380.571847773922	3	3	4	FALSE	0.83205382955546
ENST00000329319	0.762620908097076	13.4847407171686	2	2	2.00073367571533	FALSE	0.91516926617629
ENST00000329378	0.738998255433045	3.10589769656089	1	1	1.00012233912405	FALSE	0.91516926617629
ENST00000329428	0.31210622996834	4461.95316143611	1	1	104	FALSE	0.83205382955546
ENST00000329463	0.376430899650267	257.133799152125	4	4	5.0056373456845	FALSE	0.83205382955546
ENST00000329474	0.189026139580306	266.283148079379	2	2	2	FALSE	0.83205382955546
ENST00000329492	0.344782008453011	69.2658666995202	1	1	1.00012220457045	FALSE	0.83205382955546
ENST00000329517	0.238183625326582	105.430237105209	1	1	1.000366703337	FALSE	0.83205382955546
ENST00000329542	0.0667643411271473	184.941544013994	2	1	1	FALSE	0.83205382955546
ENST00000329553	0.352967561657315	66.8039335350684	1	1	1	FALSE	0.83205382955546
ENST00000329623	0.788275350047482	1.40846250242389	1	1	1	FALSE	0.91516926617629
ENST00000329627	0.603092594823064	40.9521498412518	1	1	4.0004888182818	FALSE	0.866274409337056
ENST00000329687	0.0794932074909938	1619.74691549868	6	6	8.00158919723549	FALSE	0.83205382955546
ENST00000329705	0.336105020763538	71.9279508334302	1	1	1	FALSE	0.83205382955546
ENST00000329715	0.471869593469959	36.2164353638257	1	1	1	FALSE	0.83205382955546
ENST00000329734	0.31967128979635	76.7902921680224	1	1	1.00220426157237	FALSE	0.83205382955546
ENST00000329841	0.397456433422782	82.4796476640174	2	2	2.00220183486239	FALSE	0.83205382955546
ENST00000329913	0.144865590201786	440.216311115737	1	1	3	FALSE	0.83205382955546
ENST00000329956	0.208650507828784	521.466428857966	5	5	5	FALSE	0.83205382955546
ENST00000329962	0.513437364743578	77.7445709608808	2	2	3.00220138617489	FALSE	0.838893653431311
ENST00000329966	0.305713116935017	1380.77303683273	3	3	20.0002445884799	FALSE	0.83205382955546
ENST00000329967	0.340296080695208	126.776566345018	1	1	3.00367017372156	FALSE	0.83205382955546
ENST00000329994	0.885575710556645	3.43750311096347	4	3	3.00097847358121	FALSE	0.950617610403361
ENST00000330029	0.5336506887199	50.2959157374143	1	1	2	FALSE	0.844189164955714
ENST00000330045	0.803707031657187	1.05380335669084	1	1	1	FALSE	0.916621840491608
ENST00000330115	0.28743167632836	157.578299030173	2	2	2.00281702262143	FALSE	0.83205382955546
ENST00000330125	0.181131827806557	128.12666078143	1	1	1	FALSE	0.83205382955546
ENST00000330133	0.714087176436091	57.9087695142244	3	3	6	FALSE	0.905935359347991
ENST00000330137	0.291861502796647	86.2655530346573	1	1	1	FALSE	0.83205382955546
ENST00000330149	NA	NA	NA	NA	NA	NA	NA
ENST00000330163	0.334234880561339	72.4919276880563	1	1	1	FALSE	0.83205382955546
ENST00000330173	0.765327358495728	2.08306529766749	1	1	1	FALSE	0.91516926617629
ENST00000330175	0.385872572327057	57.3672884892682	1	1	1	FALSE	0.83205382955546
ENST00000330194	0.703384612873862	4.99068971112002	1	1	1	FALSE	0.902726923459791
ENST00000330198	0.461095961428216	38.5644669690322	1	1	1.00085616438356	FALSE	0.83205382955546
ENST00000330233	0.368229975161967	62.3361181789515	1	1	1	FALSE	0.83205382955546
ENST00000330255	0.797588302468206	1.18571727230355	2	1	1	FALSE	0.916139456538474
ENST00000330276	0.183805042837326	126.993480050484	1	1	1	FALSE	0.83205382955546
ENST00000330295	0.363829657694245	63.6087785308092	1	1	1	FALSE	0.83205382955546
ENST00000330317	0.425088218568932	47.0776327170874	1	1	1	FALSE	0.83205382955546
ENST00000330334	0.531129675296268	214.160119400114	1	1	12	FALSE	0.842565908139814
ENST00000330342	0.256246359688195	98.7595065912458	2	1	1	FALSE	0.83205382955546
ENST00000330387	0.164519246561079	393.860556052106	2	2	3	FALSE	0.83205382955546
ENST00000330388	0.364001407604086	63.5529025539479	1	1	1.0014684287812	FALSE	0.83205382955546
ENST00000330432	0.553243137909316	203.153079199075	4	4	10	FALSE	0.848292206036645
ENST00000330436	0.804073552096423	8.86250083402176	1	1	2	FALSE	0.91696508546047
ENST00000330452	0.341026232910964	70.4133609024156	1	1	1	FALSE	0.83205382955546
ENST00000330494	0.59983527344769	74.5653740751063	5	5	5.00048899755501	FALSE	0.866274409337056
ENST00000330498	0.16577651468511	565.443580099566	4	4	4.00036674816626	FALSE	0.83205382955546
ENST00000330503	0.168100395095548	487.366394419268	5	5	5.00012220457045	FALSE	0.83205382955546
ENST00000330550	0.764370436026521	2.11569254641207	1	1	1	FALSE	0.91516926617629
ENST00000330553	0.109907952056313	218.940156366232	2	2	2	FALSE	0.83205382955546
ENST00000330560	0.970196529563508	0.260754570819174	2	2	3.0002444091409	FALSE	0.984056479985844
ENST00000330579	0.43124370981445	45.5553227436788	1	1	1	FALSE	0.83205382955546
ENST00000330590	0.684328420432579	6.25944771823234	1	1	1	FALSE	0.897608757346898
ENST00000330619	0.467800849617207	37.1032930846382	1	1	1	FALSE	0.83205382955546
ENST00000330622	NA	NA	NA	NA	NA	NA	NA
ENST00000330651	0.0389011337938811	655.910112236173	1	1	3.001100110011	FALSE	0.83205382955546
ENST00000330675	0.285096488634538	88.5614482857402	1	1	1.00097835391953	FALSE	0.83205382955546
ENST00000330684	NA	NA	NA	NA	NA	NA	NA
ENST00000330710	0.996456289408025	0.00334968243860042	1	1	3.01807451125046	FALSE	0.998455055516157
ENST00000330714	0.952608979565808	0.629917321400806	4	3	4	FALSE	0.978146029684972
ENST00000330722	0.78551605848936	1.48014712824604	1	1	1	FALSE	0.91516926617629
ENST00000330793	0.478401394323789	34.685035781012	1	1	1	FALSE	0.83205382955546
ENST00000330798	0.449737482240718	64.8407992062433	1	1	3	FALSE	0.83205382955546
ENST00000330817	0.253748752384779	99.5928271510067	1	1	1.00012220457045	FALSE	0.83205382955546
ENST00000330843	0.429543057015254	45.9519992444816	1	1	1.00355610055181	FALSE	0.83205382955546
ENST00000330852	0.523116938580515	52.6409946857872	2	2	2	FALSE	0.841372269145279
ENST00000330862	0.219252849342301	112.69740222716	1	1	1.00073367571533	FALSE	0.83205382955546
ENST00000330877	0.346812787983719	115.999777543533	2	2	3	FALSE	0.83205382955546
ENST00000330889	0.0878130370960578	659.868447834012	2	2	3	FALSE	0.83205382955546
ENST00000330915	0.32617488700373	75.0264256300324	1	1	1.00085605967959	FALSE	0.83205382955546
ENST00000330943	0.354550227051099	66.3231252824027	1	1	1	FALSE	0.83205382955546
ENST00000330964	0.693054965704477	5.65107550258985	1	1	1.00012229423994	FALSE	0.900598471647391
ENST00000331018	0.225512328034217	236.692477038645	3	3	3	FALSE	0.83205382955546
ENST00000331079	0.319817695459347	135.591676271139	3	2	2	FALSE	0.83205382955546
ENST00000331090	0.751100622224829	31.1319164949113	4	4	5	FALSE	0.91516926617629
ENST00000331105	0.72410161061317	76.2328515353051	4	4	10.001958863859	FALSE	0.909845753540635
ENST00000331161	0.805178745161077	17.5412276965209	4	3	4.00048923679061	FALSE	0.917600201506931
ENST00000331203	0.231421748826689	107.986863917673	1	1	1	FALSE	0.83205382955546
ENST00000331239	0.194948285114315	573.230762800113	3	3	5.0004888182818	FALSE	0.83205382955546
ENST00000331272	0.562818691361001	24.553625308573	1	1	2	FALSE	0.853726034502959
ENST00000331299	0.0552546772181448	414.200966110591	2	2	4	FALSE	0.83205382955546
ENST00000331314	0.0485079687085019	884.330215223596	6	3	3	FALSE	0.83205382955546
ENST00000331320	0.0955223387808146	168.429431937993	1	1	1.00012220457045	FALSE	0.83205382955546
ENST00000331334	0.0395579977993884	501.25183680783	1	1	2.00122264335493	FALSE	0.83205382955546
ENST00000331335	0.269468182157818	176.467768143943	1	1	2.00024449877751	FALSE	0.83205382955546
ENST00000331343	0.578276128333242	42.1715556520659	2	2	3.00012220457045	FALSE	0.858130052301848
ENST00000331366	NA	NA	NA	NA	NA	NA	NA
ENST00000331428	0.38722816911099	170.057611165732	4	4	4.00036710737112	FALSE	0.83205382955546
ENST00000331433	0.601227576250032	363.659600371272	5	5	28.0001221896383	FALSE	0.866274409337056
ENST00000331454	0.801974083495894	9.40299577371717	3	2	2.00061132167747	FALSE	0.916139456538474
ENST00000331462	0.824923254066984	11.1696841721554	2	2	5	FALSE	0.921140152852859
ENST00000331469	NA	NA	NA	NA	NA	NA	NA
ENST00000331471	0.189153811165982	494.950726008843	3	3	4.0002447381302	FALSE	0.83205382955546
ENST00000331483	0.0830564637335584	175.133555754013	2	1	1.00220480156786	FALSE	0.83205382955546
ENST00000331495	0.404134304079554	52.4396981449463	1	1	1	FALSE	0.83205382955546
ENST00000331531	0.475065317035247	48.265384977578	2	2	2	FALSE	0.83205382955546
ENST00000331536	0.848117669928753	81.0347920304713	8	8	36.0007336308751	FALSE	0.931898101619579
ENST00000331552	0.396054623608993	54.5944028722057	1	1	1	FALSE	0.83205382955546
ENST00000331555	0.384476048520419	57.6772116607674	1	1	1	FALSE	0.83205382955546
ENST00000331563	0.339455945611555	251.049125370548	3	3	4.00330311171784	FALSE	0.83205382955546
ENST00000331573	0.515722781728651	27.422066178995	1	1	1.00012230919765	FALSE	0.838893653431311
ENST00000331593	0.324868626306079	75.4387802099684	1	1	1	FALSE	0.83205382955546
ENST00000331595	0.315310083085173	78.4538342154668	1	1	1.00024443901247	FALSE	0.83205382955546
ENST00000331597	0.0664846146320872	890.579187148136	3	3	3.000366703337	FALSE	0.83205382955546
ENST00000331683	0.489341391272998	1282.41928338941	3	3	44.0061129480114	FALSE	0.83219718230906
ENST00000331710	0.265560595028447	116.671100332425	2	2	2.00012221950623	FALSE	0.83205382955546
ENST00000331728	0.461639676830619	55.0491255739958	1	1	2	FALSE	0.83205382955546
ENST00000331769	0.246546827413103	102.313223047889	1	1	1.00012220457045	FALSE	0.83205382955546
ENST00000331772	0.598633983710795	31.0057562550174	2	2	2	FALSE	0.866274409337056
ENST00000331782	0.131743118621111	940.012758664141	5	5	6.00562685178797	FALSE	0.83205382955546
ENST00000331817	0.0465030118859992	198.609943018058	1	1	1	FALSE	0.83205382955546
ENST00000331821	0.406805170264565	51.7360176693176	1	1	1	FALSE	0.83205382955546
ENST00000331830	0.226801837479255	181.4375054712	2	2	2	FALSE	0.83205382955546
ENST00000331835	NA	NA	NA	NA	NA	NA	NA
ENST00000331849	0.369183867679772	271.834818254829	6	6	6.00097805489699	FALSE	0.83205382955546
ENST00000331889	NA	NA	NA	NA	NA	NA	NA
ENST00000331890	0.0864139289709529	617.697911161917	3	3	3.00061132167747	FALSE	0.83205382955546
ENST00000331923	NA	NA	NA	NA	NA	NA	NA
ENST00000331968	0.136383541096092	629.901388532028	4	4	5	FALSE	0.83205382955546
ENST00000332047	0.131101057667281	465.834018605741	3	3	3	FALSE	0.83205382955546
ENST00000332050	0.286442523168768	88.1142409099813	1	1	1	FALSE	0.83205382955546
ENST00000332118	0.225618536659577	110.132068902139	1	1	1	FALSE	0.83205382955546
ENST00000332127	0.173754351218198	854.277460658288	2	1	7.02664538310413	FALSE	0.83205382955546
ENST00000332142	0.0944486192321932	399.744788187444	2	2	2	FALSE	0.83205382955546
ENST00000332149	0.647830552917675	9.26917252231997	1	1	1	FALSE	0.885147271406495
ENST00000332160	0.333810295137135	72.6407655588129	1	1	1.00012220457045	FALSE	0.83205382955546
ENST00000332180	0.326696859885045	216.292472864495	6	4	4.00146911824633	FALSE	0.83205382955546
ENST00000332246	0.414689842352305	403.026159000719	2	1	18.0021996822681	FALSE	0.83205382955546
ENST00000332271	0.305448118604331	2928.8725792099	14	13	44	FALSE	0.83205382955546
ENST00000332351	0.0574081340303303	1660.6150478212	4	4	9.02502744017848	FALSE	0.83205382955546
ENST00000332375	0.531922622352544	41.7455936527831	2	2	2.000366703337	FALSE	0.842868666460297
ENST00000332386	0.104984057433142	5957.19190444265	3	3	43	FALSE	0.83205382955546
ENST00000332408	0.834920377591489	8.99131503838148	2	2	3.0007342143906	FALSE	0.925579085469775
ENST00000332411	0.747849131238284	34.0541134705502	3	3	5.00024443901247	FALSE	0.91516926617629
ENST00000332431	0.433737163353126	44.9524302191637	1	1	1	FALSE	0.83205382955546
ENST00000332439	0.720451118797646	49.5572340008259	2	2	6	FALSE	0.908733862261942
ENST00000332509	0.960278876397814	0.341612936581945	2	2	2	FALSE	0.98100310767046
ENST00000332517	0.36567937122371	63.066867767533	1	1	1	FALSE	0.83205382955546
ENST00000332549	0.800147081589265	9.58409868249738	3	2	2	FALSE	0.916139456538474
ENST00000332585	0.431557500472266	45.4716009449618	1	1	1	FALSE	0.83205382955546
ENST00000332624	0.438343418501645	43.8358754651676	1	1	1	FALSE	0.83205382955546
ENST00000332680	0.265608854545533	220.222017858035	1	1	1	FALSE	0.83205382955546
ENST00000332704	0.0884896597868178	2831.09862468836	12	12	16.0051388152625	FALSE	0.83205382955546
ENST00000332710	0.336105020763538	71.9279508334302	1	1	1	FALSE	0.83205382955546
ENST00000332772	0.766440347119856	18.9508538351251	3	3	3	FALSE	0.91516926617629
ENST00000332783	0.457618065806227	39.3679296940265	1	1	1	FALSE	0.83205382955546
ENST00000332793	0.545425541070807	22.052727000997	1	1	1	FALSE	0.846770064303692
ENST00000332810	0.147770478753642	142.723598297577	1	1	1	FALSE	0.83205382955546
ENST00000332821	0.409285527962058	51.0724781452923	1	1	1.00024464831804	FALSE	0.83205382955546
ENST00000332826	0.193855437019119	759.725959748814	8	7	8.00061120212546	FALSE	0.83205382955546
ENST00000332836	0.555535606175198	145.192136988012	3	3	7	FALSE	0.849024969795946
ENST00000332843	0.72986427918289	3.53347631409316	1	1	1	FALSE	0.912787166749918
ENST00000332853	0.457676291931065	39.3528966841527	1	1	1	FALSE	0.83205382955546
ENST00000332854	0.841070782402874	8.30929643400825	1	1	3	FALSE	0.928561990097135
ENST00000332878	0.0578809139607379	1470.16454868116	4	4	9.0014675308793	FALSE	0.83205382955546
ENST00000332884	0.587125692736461	31.6354511436835	2	2	2	FALSE	0.860809964811833
ENST00000332904	0.622061028046192	28.0120030587016	2	2	2	FALSE	0.873395663449316
ENST00000332955	0.150052238497984	141.689677105887	1	1	1	FALSE	0.83205382955546
ENST00000332958	0.382662803955092	58.2558167958857	1	1	1	FALSE	0.83205382955546
ENST00000332966	0.42518838839267	60.0485646468886	2	2	2	FALSE	0.83205382955546
ENST00000332972	0.346812787983719	115.999777543533	2	2	3	FALSE	0.83205382955546
ENST00000332981	0.844446422849733	5.47493378015046	2	2	2	FALSE	0.930021426488127
ENST00000333007	0.308518644038269	80.7144493141521	1	1	1.00012220457045	FALSE	0.83205382955546
ENST00000333026	0.363890027125993	88.6544285997995	2	2	3	FALSE	0.83205382955546
ENST00000333082	0.107772539948177	366.310670473225	2	2	2.00012220457045	FALSE	0.83205382955546
ENST00000333130	0.58488291419204	16.449345049236	1	1	1	FALSE	0.860446660533812
ENST00000333137	0.114794572443989	279.990695631085	2	2	2.00073367571533	FALSE	0.83205382955546
ENST00000333149	0.334335961339343	194.991143043655	1	1	3	FALSE	0.83205382955546
ENST00000333167	0.444259225233897	74.7672499632008	2	2	3.00220183486239	FALSE	0.83205382955546
ENST00000333172	0.652541679649479	25.6410893324896	2	2	2	FALSE	0.887085980586149
ENST00000333175	0.661610822704979	26.6909995167967	2	2	2.00048887802493	FALSE	0.888860453295383
ENST00000333188	NA	NA	NA	NA	NA	NA	NA
ENST00000333194	0.20873311172833	236.22954983121	2	2	2.00012229423994	FALSE	0.83205382955546
ENST00000333202	0.187578458965969	268.553672748232	2	2	2	FALSE	0.83205382955546
ENST00000333206	0.744467351646264	2.8714725015161	1	1	1	FALSE	0.91516926617629
ENST00000333213	0.227382867093999	221.115318068434	2	2	2	FALSE	0.83205382955546
ENST00000333229	0.706912684624166	38.3100398202947	7	3	4	FALSE	0.902811150460026
ENST00000333234	0.140871510747491	145.878517071	1	1	1	FALSE	0.83205382955546
ENST00000333254	0.233630353080091	205.932247328958	1	1	1	FALSE	0.83205382955546
ENST00000333360	0.321072454260458	96.6612758567202	3	2	2	FALSE	0.83205382955546
ENST00000333371	NA	NA	NA	NA	NA	NA	NA
ENST00000333396	0.134135444974987	149.028386481786	1	1	1	FALSE	0.83205382955546
ENST00000333425	0.685701315898205	60.8294476411521	4	4	7.000366703337	FALSE	0.897608757346898
ENST00000333449	0.801787795274679	1.07911194327673	1	1	1.00110091743119	FALSE	0.916139456538474
ENST00000333461	0.136093831697265	148.063032638034	1	1	1	FALSE	0.83205382955546
ENST00000333467	0.822182251424152	20.2070090031707	1	1	6.05256678567032	FALSE	0.920230230581744
ENST00000333479	0.232293863050283	577.992243484557	6	6	6.00183573085886	FALSE	0.83205382955546
ENST00000333486	0.569764747278568	367.893016934525	5	5	18.000855700892	FALSE	0.857006078092841
ENST00000333503	0.930550418777188	1.11459345355319	1	1	2.00122264335493	FALSE	0.969400477392933
ENST00000333511	0.138994647666351	331.341819939107	1	1	2.00760456273764	FALSE	0.83205382955546
ENST00000333535	0.544965093223321	101.031653643403	4	4	4.0008559700101	FALSE	0.846718282940089
ENST00000333577	0.280900078189135	90.0015784872902	1	1	1	FALSE	0.83205382955546
ENST00000333602	0.274831765791012	423.564721784529	2	2	7.0294695481336	FALSE	0.83205382955546
ENST00000333611	0.461639676830619	55.0491255739958	1	1	2	FALSE	0.83205382955546
ENST00000333625	0.348026732616957	188.960357071658	2	2	3	FALSE	0.83205382955546
ENST00000333634	0.106985361386011	383.490099857029	1	1	2	FALSE	0.83205382955546
ENST00000333643	0.383411774750377	231.483366054229	1	1	2	FALSE	0.83205382955546
ENST00000333651	0.125332807244381	153.154172781142	1	1	1.00048899755501	FALSE	0.83205382955546
ENST00000333684	0.493703490113506	199.582188649021	7	7	7.00367164306104	FALSE	0.832781732176884
ENST00000333722	0.415182781742997	878.58946455485	3	3	21	FALSE	0.83205382955546
ENST00000333725	0.17977147225062	154.57543616666	2	2	2	FALSE	0.83205382955546
ENST00000333756	0.780197742718376	1.62505806094554	1	1	1	FALSE	0.91516926617629
ENST00000333775	0.334546994995439	72.39329769581	1	1	1.00024443901247	FALSE	0.83205382955546
ENST00000333850	0.146391602668226	143.351814945929	1	1	1	FALSE	0.83205382955546
ENST00000333868	0.388391722460178	56.7187200046625	2	1	1.00380228136882	FALSE	0.83205382955546
ENST00000333896	0.0869577039409044	415.893702628133	2	2	2	FALSE	0.83205382955546
ENST00000333911	0.466491535944052	74.9310151308093	2	2	2	FALSE	0.83205382955546
ENST00000333916	0.284159471304828	164.864770309857	1	1	2.0036814333047	FALSE	0.83205382955546
ENST00000333926	0.198305649648295	121.013938481929	1	1	1.00012220457045	FALSE	0.83205382955546
ENST00000333957	0.519922069282771	40.1101452998402	2	2	2.00110145637009	FALSE	0.840145539677548
ENST00000333972	0.208752761606192	116.801698202958	1	1	1	FALSE	0.83205382955546
ENST00000334019	0.843647367340131	49.523054887312	4	4	33	FALSE	0.929616421705976
ENST00000334046	0.847091816107034	0.404879936583528	1	1	2	FALSE	0.93117519898531
ENST00000334047	0.0886889210832378	552.016315881078	2	2	2	FALSE	0.83205382955546
ENST00000334055	0.729517487436435	3.55037186401594	1	1	1	FALSE	0.912787166749918
ENST00000334056	0.0394549771408088	1348.20606787341	4	3	5.00024455857178	FALSE	0.83205382955546
ENST00000334058	0.111785922217915	759.780624547732	3	3	7	FALSE	0.83205382955546
ENST00000334062	0.864163594748237	4.31784653232477	2	2	2.00146783025298	FALSE	0.937999084257612
ENST00000334133	0.214177622378138	552.636475003837	6	6	6	FALSE	0.83205382955546
ENST00000334160	0.786737132433974	1.44819028041818	1	1	1	FALSE	0.91516926617629
ENST00000334163	0.373591840676372	1383.74825046005	7	7	25.0046437736771	FALSE	0.83205382955546
ENST00000334166	0.61304180803059	60.8341128904767	3	3	4	FALSE	0.86981292036152
ENST00000334186	0.963728978494098	0.00132524656065255	1	1	1	FALSE	0.98100310767046
ENST00000334197	0.319827185607697	76.9821722464797	1	1	1	FALSE	0.83205382955546
ENST00000334211	0.536865482974659	88.8576549330155	4	4	4.00428989852482	FALSE	0.844593214527958
ENST00000334220	0.112428988337939	372.821497078218	2	2	2.00122366094054	FALSE	0.83205382955546
ENST00000334232	0.278068313501273	90.997006974428	1	1	1.0004894762604	FALSE	0.83205382955546
ENST00000334258	0.418592414969393	145.055783718805	3	3	3.00024443901247	FALSE	0.83205382955546
ENST00000334267	0.553990496594902	35.1007432506886	3	2	2	FALSE	0.848292206036645
ENST00000334268	0.441183354948568	222.414085353852	4	3	6	FALSE	0.83205382955546
ENST00000334289	0.00202661517970582	8004.95823591396	3	3	23.0006117704637	FALSE	0.83205382955546
ENST00000334295	0.760632011190385	15.5781700041096	2	2	3	FALSE	0.91516926617629
ENST00000334304	NA	NA	NA	NA	NA	NA	NA
ENST00000334318	0.310250039469031	174.39463988619	2	1	3	FALSE	0.83205382955546
ENST00000334344	0.527626374908606	25.3225802302812	1	1	1	FALSE	0.841931480175801
ENST00000334350	0.73812662183275	3.14715411078121	1	1	1	FALSE	0.91516926617629
ENST00000334363	0.739545481074922	3.08926707351611	1	1	1.00024443901247	FALSE	0.91516926617629
ENST00000334370	0.00837338264060428	5572.78594250921	9	9	12.0200981434466	FALSE	0.83205382955546
ENST00000334379	1	0.00812108808673522	2	2	12	FALSE	1
ENST00000334398	0.162390536218319	136.178279063948	1	1	1	FALSE	0.83205382955546
ENST00000334414	0.926154306497923	1.25083624840744	2	2	2	FALSE	0.968550753913762
ENST00000334444	0.966027423163551	0.439459578974597	2	2	5.01274822260358	FALSE	0.981332357824049
ENST00000334462	0.462343680367447	38.3062362523143	1	1	1	FALSE	0.83205382955546
ENST00000334464	0.185108839485919	126.45376036614	1	1	1	FALSE	0.83205382955546
ENST00000334510	0.099520482607065	166.30058299657	1	1	1	FALSE	0.83205382955546
ENST00000334527	0.497087056672565	31.0006449985316	1	1	1	FALSE	0.833963855305165
ENST00000334534	0.72352184915573	22.1885757948437	2	2	4	FALSE	0.909845753540635
ENST00000334546	0.580966077410776	695.232180375413	3	2	86.0326765389793	FALSE	0.859074034110065
ENST00000334549	0.407986244581315	66.2268351849822	2	2	2	FALSE	0.83205382955546
ENST00000334554	0.379769806276642	58.9674894671792	1	1	1.00012220457045	FALSE	0.83205382955546
ENST00000334574	0.456367929794407	222.929798760583	4	3	8	FALSE	0.83205382955546
ENST00000334583	0.228021192361653	303.172763856429	3	3	3.000366703337	FALSE	0.83205382955546
ENST00000334586	0.841535098291107	7.73945128928303	2	2	3	FALSE	0.92888060155578
ENST00000334602	0.499704284107432	104.797893960591	3	3	3.00036664358292	FALSE	0.834040743316372
ENST00000334619	0.461546884992571	38.4627567478774	1	1	1.00073367571533	FALSE	0.83205382955546
ENST00000334634	0.5271506091802	57.4974141270188	2	2	2	FALSE	0.841899189302199
ENST00000334635	0.046684039229941	198.462599876918	1	1	1.00012224938875	FALSE	0.83205382955546
ENST00000334636	0.392668193231729	55.5003945920622	1	1	1.00024449877751	FALSE	0.83205382955546
ENST00000334661	0.382001992728509	311.198143990097	6	5	8.0002444091409	FALSE	0.83205382955546
ENST00000334680	0.2791196422384	90.6237719791765	1	1	1	FALSE	0.83205382955546
ENST00000334681	0.711810723776413	5.05677389644178	1	1	2	FALSE	0.905215769957113
ENST00000334686	NA	NA	NA	NA	NA	NA	NA
ENST00000334690	0.211450365598474	568.959996155371	6	4	5	FALSE	0.83205382955546
ENST00000334705	0.531575983252177	24.6354053388951	1	1	1.00024455857178	FALSE	0.842565908139814
ENST00000334708	0.770946948139805	1.90073955883048	1	1	1	FALSE	0.91516926617629
ENST00000334731	0.619091413004074	12.1950341526656	1	1	1	FALSE	0.872241818092311
ENST00000334785	0.956844316145842	0.409942518443445	2	2	2	FALSE	0.979964959356512
ENST00000334805	0.424243823231557	47.278151021237	1	1	1	FALSE	0.83205382955546
ENST00000334808	0.904835878087123	2.46453483206827	2	2	3	FALSE	0.960401061571431
ENST00000334859	0.904697618961609	4.96117395010632	7	5	5.00012220457045	FALSE	0.960401061571431
ENST00000334869	0.755572761199556	2.4295388317543	1	1	1	FALSE	0.91516926617629
ENST00000334928	0.273092540271952	7890.84345635879	1	1	144.126696832579	FALSE	0.83205382955546
ENST00000334944	0.494047006700939	32.5573449403979	1	1	2.00146735143067	FALSE	0.832781732176884
ENST00000334955	0.130452569906763	150.795489409992	1	1	1	FALSE	0.83205382955546
ENST00000334956	0.286067649789219	384.551110923134	5	4	5	FALSE	0.83205382955546
ENST00000334976	0.189838385170246	257.821101714284	2	2	2.00048899755501	FALSE	0.83205382955546
ENST00000334982	0.771374815702079	1.88721300934249	1	1	1	FALSE	0.91516926617629
ENST00000334988	0.53302770394936	1582.16301535667	7	6	148.10443928091	FALSE	0.843950474885634
ENST00000335012	0.949827327239287	0.55886076722123	2	2	2	FALSE	0.976999178268562
ENST00000335025	0.20717348634482	483.986819107788	3	3	4	FALSE	0.83205382955546
ENST00000335049	0.816205657504957	15.2531969099043	5	5	6.00048928170765	FALSE	0.919803187101886
ENST00000335154	0.715266324935049	19.1823852324853	3	2	2.00012220457045	FALSE	0.906526829183267
ENST00000335195	0.0662175193450391	2863.82637978277	9	9	12.0041630953839	FALSE	0.83205382955546
ENST00000335214	0.304705293983859	81.9585400688907	1	1	1	FALSE	0.83205382955546
ENST00000335223	0.745613505449716	17.0444234746629	2	2	3.00207870303452	FALSE	0.91516926617629
ENST00000335230	0.462532910816467	38.2658343647678	1	1	1	FALSE	0.83205382955546
ENST00000335244	0.807367569214594	0.980144429847982	2	1	1	FALSE	0.917600201506931
ENST00000335247	0.187456997922489	249.234203806108	2	2	2	FALSE	0.83205382955546
ENST00000335255	NA	NA	NA	NA	NA	NA	NA
ENST00000335272	0.369213199185047	62.0513586714847	1	1	1	FALSE	0.83205382955546
ENST00000335288	0.255975125297594	98.8401886497426	1	1	1	FALSE	0.83205382955546
ENST00000335290	0.250138008625415	100.993089716419	1	1	1	FALSE	0.83205382955546
ENST00000335295	0.350463750556473	113.458327145034	2	2	2	FALSE	0.83205382955546
ENST00000335312	0.110640200337771	160.540437709253	1	1	1.00012220457045	FALSE	0.83205382955546
ENST00000335325	0.00677160109621982	2859.22815602124	1	1	6.04729064039409	FALSE	0.83205382955546
ENST00000335327	0.10072821692671	917.134768142931	1	1	5.01163502755664	FALSE	0.83205382955546
ENST00000335350	0.706624147839703	24.2518556600181	3	3	3.00012220457045	FALSE	0.902811150460026
ENST00000335351	NA	NA	NA	NA	NA	NA	NA
ENST00000335385	0.611196283325085	95.574708990516	1	1	5	FALSE	0.868692451465091
ENST00000335393	0.144880425404484	4971.37447807865	4	4	44	FALSE	0.83205382955546
ENST00000335420	0.126730233169674	152.565657072133	1	1	1	FALSE	0.83205382955546
ENST00000335426	0.337893822695784	575.574786189813	2	2	10	FALSE	0.83205382955546
ENST00000335440	0.468095839267559	37.0349744040418	1	1	1	FALSE	0.83205382955546
ENST00000335450	NA	NA	NA	NA	NA	NA	NA
ENST00000335459	0.29711845131088	84.4344025373036	1	1	1	FALSE	0.83205382955546
ENST00000335464	0.668125101782386	7.47018976092748	1	1	1	FALSE	0.890752313255118
ENST00000335473	0.829514722690582	39.8353747671555	10	10	15.0006110527238	FALSE	0.92276535340787
ENST00000335475	0.414064013426289	69.6242281700581	2	2	2	FALSE	0.83205382955546
ENST00000335496	0.0321079598803204	1885.73094659093	3	3	15	FALSE	0.83205382955546
ENST00000335512	0.412860141508943	71.463525066693	2	2	2	FALSE	0.83205382955546
ENST00000335552	0.0261891651223668	1270.0169340371	1	1	4	FALSE	0.83205382955546
ENST00000335556	0.115470609635423	379.084465475242	2	2	2	FALSE	0.83205382955546
ENST00000335574	0.150532703542459	141.470504081864	1	1	1	FALSE	0.83205382955546
ENST00000335606	0.102488991954369	164.546964356017	1	1	1.00540606954171	FALSE	0.83205382955546
ENST00000335625	0.240010026497285	104.724508715866	2	1	1	FALSE	0.83205382955546
ENST00000335643	0.170743415551354	406.941218915298	1	1	3	FALSE	0.83205382955546
ENST00000335647	0.702111920222554	93.8353087814424	2	2	9	FALSE	0.902726923459791
ENST00000335666	0.429890828551027	1620.89989095704	1	1	43	FALSE	0.83205382955546
ENST00000335693	0.17010404556368	1049.93350088848	4	4	8.00036706227823	FALSE	0.83205382955546
ENST00000335698	0.413937323178485	49.8884760344752	1	1	1	FALSE	0.83205382955546
ENST00000335725	0.337997675977859	71.2784107804534	1	1	1	FALSE	0.83205382955546
ENST00000335727	0.393127733185826	55.3221650370759	1	1	1.00012220457045	FALSE	0.83205382955546
ENST00000335753	0.206130958457393	213.258007975824	2	2	2	FALSE	0.83205382955546
ENST00000335757	0.423098607978294	47.57406221794	1	1	1	FALSE	0.83205382955546
ENST00000335765	0.18994261526336	263.382735214567	1	1	1	FALSE	0.83205382955546
ENST00000335783	0.0422967636550435	3430.89343693628	1	1	12.0058744339738	FALSE	0.83205382955546
ENST00000335858	0.276814023340027	91.3806795934493	1	1	1	FALSE	0.83205382955546
ENST00000335877	0.107772539948177	366.310670473225	2	2	2.00012220457045	FALSE	0.83205382955546
ENST00000335894	0.883335383587209	3.22508363128264	2	2	2	FALSE	0.949790951700245
ENST00000335922	0.0905829448589351	171.118969407035	1	1	1	FALSE	0.83205382955546
ENST00000335934	0.0660698633620026	4799.91105332256	3	3	21	FALSE	0.83205382955546
ENST00000335965	0.15400511235808	357.537299291091	3	3	3	FALSE	0.83205382955546
ENST00000335968	0.276039283734052	172.540529182112	2	2	2	FALSE	0.83205382955546
ENST00000335972	0.92125579258122	1.44576313213055	2	2	2.00012220457045	FALSE	0.966971181195725
ENST00000335997	0.570239599816149	18.4716619753048	1	1	1.00061132167747	FALSE	0.857295491419338
ENST00000336034	0.378838230592702	59.3186654962168	1	1	1	FALSE	0.83205382955546
ENST00000336057	0.943197783111632	0.00793147304815896	1	1	1	FALSE	0.973904281144426
ENST00000336075	0.17668164562223	317.320079980072	2	2	4	FALSE	0.83205382955546
ENST00000336095	0.102365038737079	379.321846969348	2	2	2	FALSE	0.83205382955546
ENST00000336097	NA	NA	NA	NA	NA	NA	NA
ENST00000336119	0.336478406442463	194.864101739346	3	3	3	FALSE	0.83205382955546
ENST00000336123	0.351457015928603	67.257659535426	1	1	1	FALSE	0.83205382955546
ENST00000336139	0.07971831043205	452.279405833271	2	2	2	FALSE	0.83205382955546
ENST00000336148	0.623055415448328	79.496586859298	6	5	5	FALSE	0.873553247764534
ENST00000336152	0.510274270872313	28.4765368163652	1	1	1.00061221990939	FALSE	0.837232278602771
ENST00000336156	0.572676196591286	23.1595080688453	1	1	2	FALSE	0.857636432413924
ENST00000336169	0.539189844140423	23.3173967917088	1	1	1	FALSE	0.845189028528566
ENST00000336174	0.8176328059807	0.793541612749506	1	1	1	FALSE	0.919803187101886
ENST00000336180	0.136150270310615	148.020158253986	1	1	1.00048899755501	FALSE	0.83205382955546
ENST00000336230	0.207044745258448	117.484087623674	1	1	1	FALSE	0.83205382955546
ENST00000336232	0.370431904400716	110.743105582805	2	2	3	FALSE	0.83205382955546
ENST00000336233	0.688528374936273	22.8798508684994	2	2	2	FALSE	0.899033455959079
ENST00000336237	0.0613413225104977	1378.59253844697	5	5	8	FALSE	0.83205382955546
ENST00000336279	0.0822560560226309	655.400530979343	3	2	2	FALSE	0.83205382955546
ENST00000336283	0.358898340802513	117.544855574101	2	2	3	FALSE	0.83205382955546
ENST00000336294	0.357034904329897	65.5878986490415	1	1	1.00012218963832	FALSE	0.83205382955546
ENST00000336308	0.685622540813425	6.16671469198432	1	1	1	FALSE	0.897608757346898
ENST00000336332	0.549106973376391	21.7263960971927	1	1	1	FALSE	0.847951840885383
ENST00000336338	0.52739834822806	205.522999249913	11	10	13	FALSE	0.841899189302199
ENST00000336374	0.276935252943736	91.3988242240794	1	1	1	FALSE	0.83205382955546
ENST00000336375	0.00892243845428934	18684.6285458142	1	1	45	FALSE	0.83205382955546
ENST00000336411	0.231609503597167	1702.99687781302	6	6	18	FALSE	0.83205382955546
ENST00000336418	0.0773364616426386	819.45654748432	4	4	4	FALSE	0.83205382955546
ENST00000336425	0.810548098327165	37.2908018444537	5	5	12	FALSE	0.918476381895845
ENST00000336429	0.43727620343304	71.0956597007823	2	2	2	FALSE	0.83205382955546
ENST00000336430	0.218369305284906	581.548836010547	1	1	3	FALSE	0.83205382955546
ENST00000336431	0.562422506861433	19.5989882002392	1	1	1.00306410099277	FALSE	0.853726034502959
ENST00000336464	0.118431284932548	464.906454181663	3	3	4.0002444091409	FALSE	0.83205382955546
ENST00000336483	0.527393063943017	25.3627520391144	1	1	1	FALSE	0.841899189302199
ENST00000336498	0.0255218783093689	1541.64147569573	6	4	4	FALSE	0.83205382955546
ENST00000336505	0.523232574653147	26.091027750246	1	1	1	FALSE	0.841372269145279
ENST00000336509	0.140460849472034	1198.27700327829	3	3	8	FALSE	0.83205382955546
ENST00000336564	0.1465239675513	143.293129510745	1	1	1	FALSE	0.83205382955546
ENST00000336577	0.198315511038342	255.255995808843	2	2	2	FALSE	0.83205382955546
ENST00000336578	0.303826696107044	114.415289148278	3	2	4	FALSE	0.83205382955546
ENST00000336596	0.888248544285894	2.95384784680479	2	2	2	FALSE	0.951975127029533
ENST00000336604	0.759737787188578	5.78273111857806	1	1	2.00465401102266	FALSE	0.91516926617629
ENST00000336614	0.24913108394513	101.301993419887	1	1	1	FALSE	0.83205382955546
ENST00000336615	0.117907235062497	632.62064610012	2	2	4.00146717202592	FALSE	0.83205382955546
ENST00000336625	0.368532187163537	143.698397965341	1	1	5	FALSE	0.83205382955546
ENST00000336648	0.123575438018895	381.759841197885	4	3	3	FALSE	0.83205382955546
ENST00000336665	0.49043612291028	59.1198737073866	2	2	2.00048905734197	FALSE	0.83219718230906
ENST00000336686	1	0.00216181535054803	5	5	12	FALSE	1
ENST00000336689	0.29994728587822	218.892112140918	3	3	3.00024437927664	FALSE	0.83205382955546
ENST00000336693	0.633166637731627	29.1110605894168	2	2	3	FALSE	0.879843516491191
ENST00000336714	0.751105767900322	36.6813416502961	3	3	5	FALSE	0.91516926617629
ENST00000336715	0.817760106219792	0.791386295294324	1	1	1	FALSE	0.919803187101886
ENST00000336726	0.737482546012477	80.3579560366297	4	4	11.0011007079976	FALSE	0.91516926617629
ENST00000336727	0.973937983349496	0.445020923192114	1	1	7.0188679245283	FALSE	0.985072959331912
ENST00000336733	NA	NA	NA	NA	NA	NA	NA
ENST00000336735	0.406110183954307	51.9193250494553	1	1	1.00012220457045	FALSE	0.83205382955546
ENST00000336737	0.54223760164553	106.785755290436	5	5	6	FALSE	0.845296672921349
ENST00000336749	0.643265207974975	91.8819127835676	5	5	6.00036674816626	FALSE	0.883913003629627
ENST00000336767	0.156227758867674	138.909821370611	1	1	1	FALSE	0.83205382955546
ENST00000336775	0.666818245731613	8.94588808069926	2	2	2	FALSE	0.890313383712332
ENST00000336783	0.200749407911218	241.99927351515	1	1	2.00244678248104	FALSE	0.83205382955546
ENST00000336787	0.575525101119533	69.7362312585241	3	3	3	FALSE	0.857920663898424
ENST00000336812	0.275561505584237	91.843010290194	1	1	1	FALSE	0.83205382955546
ENST00000336830	0.126877298788747	515.171498833647	2	1	5	FALSE	0.83205382955546
ENST00000336832	0.653963076634668	8.68711607380235	1	1	1	FALSE	0.8874533378179
ENST00000336838	NA	NA	NA	NA	NA	NA	NA
ENST00000336861	0.285182101114793	207.132993551688	2	2	3	FALSE	0.83205382955546
ENST00000336865	0.579689868623576	152.867541938601	6	6	10.0056255352348	FALSE	0.858451895274663
ENST00000336898	0.101538944436158	396.120106692486	2	2	2.00073367571533	FALSE	0.83205382955546
ENST00000336915	0.678915626182357	6.58411310630092	1	1	1	FALSE	0.895926011316378
ENST00000336916	0.755616866570456	2.42813468579256	1	1	1	FALSE	0.91516926617629
ENST00000336930	NA	NA	NA	NA	NA	NA	NA
ENST00000336934	0.368509059967596	62.2534060191979	1	1	1.00012220457045	FALSE	0.83205382955546
ENST00000336963	0.477868210125548	234.436120506187	7	7	10	FALSE	0.83205382955546
ENST00000337002	0.814313748122119	43.0134085136782	1	1	13.0808751229105	FALSE	0.919125758149135
ENST00000337014	0.267723569373439	723.719348432556	6	6	8.00734091669279	FALSE	0.83205382955546
ENST00000337049	0.553243137909316	203.153079199075	4	4	10	FALSE	0.848292206036645
ENST00000337057	0.119106239132255	372.159667230055	1	1	2	FALSE	0.83205382955546
ENST00000337110	NA	NA	NA	NA	NA	NA	NA
ENST00000337120	0.370669437599288	61.6401457979157	1	1	1.00024443901247	FALSE	0.83205382955546
ENST00000337130	0.481736095710072	34.0648311578441	2	1	1	FALSE	0.83205382955546
ENST00000337132	0.377310814736048	59.7507852769017	1	1	1	FALSE	0.83205382955546
ENST00000337137	0.188900849870935	124.873713169817	1	1	1	FALSE	0.83205382955546
ENST00000337147	0.333743141500904	72.6435072842215	1	1	1.00012221950623	FALSE	0.83205382955546
ENST00000337195	0.904835878087123	2.46453483206827	2	2	3	FALSE	0.960401061571431
ENST00000337227	NA	NA	NA	NA	NA	NA	NA
ENST00000337233	0.436569418676271	154.841926406797	4	4	11	FALSE	0.83205382955546
ENST00000337288	0.771687397184236	1.87722838588758	1	1	1	FALSE	0.91516926617629
ENST00000337299	0.469783770174058	36.6274153947345	1	1	1	FALSE	0.83205382955546
ENST00000337318	0.11074233947668	160.448392620892	1	1	1.000366703337	FALSE	0.83205382955546
ENST00000337323	0.109032236506294	777.565533009201	2	2	5	FALSE	0.83205382955546
ENST00000337331	0.0974940791737693	1433.16189439226	8	7	8.00012221950623	FALSE	0.83205382955546
ENST00000337334	0.399901793543458	53.5410290488558	1	1	1	FALSE	0.83205382955546
ENST00000337343	0.515342639284933	27.5088315456357	1	1	1	FALSE	0.838893653431311
ENST00000337352	0.147634383993475	317.565626661662	2	2	2	FALSE	0.83205382955546
ENST00000337425	0.788254415287584	40.4684221762689	3	3	17	FALSE	0.91516926617629
ENST00000337428	0.455037785669439	71.1079643462591	1	1	4	FALSE	0.83205382955546
ENST00000337432	0.234287291422073	295.507421088461	4	4	4	FALSE	0.83205382955546
ENST00000337474	0.217872866879062	451.543151482067	1	1	2.00048887802493	FALSE	0.83205382955546
ENST00000337491	0.851601685889047	7.42081900429319	3	3	3.00061108259538	FALSE	0.93312595225461
ENST00000337508	0.702422948322938	5.04903226162651	1	1	1	FALSE	0.902726923459791
ENST00000337554	0.130840490794355	262.163145473616	1	1	1.00159099253457	FALSE	0.83205382955546
ENST00000337566	0.292698453943735	85.9784638846773	1	1	1	FALSE	0.83205382955546
ENST00000337604	0.301902522130905	82.8855060556508	1	1	1	FALSE	0.83205382955546
ENST00000337630	0.704448030422527	611.380697674126	1	1	77	FALSE	0.902726923459791
ENST00000337653	0.455179265998297	39.9191433850253	1	1	1	FALSE	0.83205382955546
ENST00000337665	0.56845161630059	18.739434502545	1	1	1	FALSE	0.856371672847239
ENST00000337702	0.106162074453269	2893.08192953309	3	3	17	FALSE	0.83205382955546
ENST00000337714	0.340585887796716	91.9990062713659	2	2	2	FALSE	0.83205382955546
ENST00000337774	0.551570296941937	250.997995123271	4	4	11	FALSE	0.848292206036645
ENST00000337777	0.329962365356929	128.85469463351	2	2	2	FALSE	0.83205382955546
ENST00000337827	0.256499887724906	133.164588338393	2	2	2	FALSE	0.83205382955546
ENST00000337836	0.403829394706004	1488.48386026406	5	5	67	FALSE	0.83205382955546
ENST00000337851	0.767691673660937	18.6008962410904	2	2	3	FALSE	0.91516926617629
ENST00000337872	0.672708825276057	8.05825273758217	1	1	2	FALSE	0.893219891697001
ENST00000337907	0.000242937303358559	10757.0628178105	2	2	15.022023736694	FALSE	0.242711718719726
ENST00000337908	0.301813740441515	210.726963961677	2	2	3	FALSE	0.83205382955546
ENST00000337911	0.315739195136874	78.3661375904645	1	1	1	FALSE	0.83205382955546
ENST00000337940	0.502464862581969	66.411721941856	3	3	3	FALSE	0.834040743316372
ENST00000337979	0.963809851214204	0.00131351828751246	1	1	1	FALSE	0.98100310767046
ENST00000337989	0.0653191146332458	185.921836240676	1	1	1	FALSE	0.83205382955546
ENST00000338005	0.120204495409302	685.178735526976	6	5	5	FALSE	0.83205382955546
ENST00000338034	0.0537457192596472	925.05762310032	3	3	3	FALSE	0.83205382955546
ENST00000338040	0.782019532734219	24.5153300521145	2	2	10	FALSE	0.91516926617629
ENST00000338086	0.0999900778948347	166.044015411628	1	1	1	FALSE	0.83205382955546
ENST00000338087	0.497665444941377	30.8736878619757	1	1	1	FALSE	0.834040743316372
ENST00000338104	0.235058849958317	285.747208365299	3	3	3.00073502388828	FALSE	0.83205382955546
ENST00000338121	0.326356364497913	74.9743128736455	1	1	1	FALSE	0.83205382955546
ENST00000338128	0.662893171886577	30.9895069771218	3	3	3.0020806490749	FALSE	0.889164938680876
ENST00000338134	0.09575283767804	784.620320857722	5	3	4.00159099253457	FALSE	0.83205382955546
ENST00000338148	0.750720240300308	2.61620649744273	1	1	1	FALSE	0.91516926617629
ENST00000338312	0.314766009960738	456.349733806933	2	2	7.01102130786187	FALSE	0.83205382955546
ENST00000338338	0.36940406087586	90.1706733915852	2	2	2.00012218963832	FALSE	0.83205382955546
ENST00000338354	0.334234880561339	72.4919276880563	1	1	1	FALSE	0.83205382955546
ENST00000338356	0.389084485472789	56.4772708477218	1	1	1	FALSE	0.83205382955546
ENST00000338366	0.656095634971542	8.52597138801272	1	1	1.00012232415902	FALSE	0.888829517674251
ENST00000338368	0.718131840617709	18.9639493946302	4	2	2	FALSE	0.90769113091631
ENST00000338369	0.570289373520328	74.1674488765208	2	2	3.00048887802493	FALSE	0.857295491419338
ENST00000338370	0.36940406087586	90.1706733915852	2	2	2.00012218963832	FALSE	0.83205382955546
ENST00000338376	0.164833339670306	319.303681724962	3	3	3	FALSE	0.83205382955546
ENST00000338380	0.830319821900432	21.8386829309407	2	2	7	FALSE	0.923039528606052
ENST00000338399	0.843983256397828	5.44387419454769	2	2	2.00012220457045	FALSE	0.929730944887487
ENST00000338415	0.864445773279894	20.0182010611691	2	1	10	FALSE	0.938014199446538
ENST00000338432	0.968464569634736	1.49891281486674	9	9	15	FALSE	0.982727360380227
ENST00000338448	0.705916999913082	41.7593895148625	2	2	4.0007333170374	FALSE	0.902811150460026
ENST00000338465	0.447875038508157	41.5871856217874	1	1	1	FALSE	0.83205382955546
ENST00000338469	0.28843696615388	87.4179656008291	1	1	1	FALSE	0.83205382955546
ENST00000338487	0.316382506864034	278.225817078949	3	3	4	FALSE	0.83205382955546
ENST00000338492	0.60795447264815	71.6475921492919	4	4	4.00024443901247	FALSE	0.867249263622553
ENST00000338502	0.833782782364252	23.6093829551872	2	2	9.07201874460476	FALSE	0.925183127473492
ENST00000338530	0.175972968845696	1258.25808531034	5	5	12.0048905734197	FALSE	0.83205382955546
ENST00000338546	0.151277497836487	293.778418166657	1	1	2	FALSE	0.83205382955546
ENST00000338560	0.920970127115322	1.9568163396159	4	3	3.00110091743119	FALSE	0.966971181195725
ENST00000338564	0.724392952543469	3.76773890720335	1	1	1	FALSE	0.909845753540635
ENST00000338581	0.898113957650845	11.5884454605296	9	9	11.000733406674	FALSE	0.95751652345676
ENST00000338585	0.272729024153118	436.08249480176	4	3	4.0002444539519	FALSE	0.83205382955546
ENST00000338588	0.902704499312441	2.23535244728858	2	2	2	FALSE	0.959764425088743
ENST00000338591	0.930943404762563	3.93679124622514	5	5	9	FALSE	0.969400477392933
ENST00000338595	0.198975787643521	1519.84160351341	3	3	14	FALSE	0.83205382955546
ENST00000338602	0.418798977717101	191.186742478915	2	2	8	FALSE	0.83205382955546
ENST00000338608	0.36581731929238	162.771646549671	2	2	3	FALSE	0.83205382955546
ENST00000338684	0.301902522130905	82.8855060556508	1	1	1	FALSE	0.83205382955546
ENST00000338694	0.773471678581344	1.82221171632903	1	1	1	FALSE	0.91516926617629
ENST00000338696	0.196736817815109	352.607649470088	1	1	3	FALSE	0.83205382955546
ENST00000338733	0.394956280923892	79.8737687160451	2	2	2	FALSE	0.83205382955546
ENST00000338758	0.963352359084455	0.00138105936619871	1	1	1	FALSE	0.98100310767046
ENST00000338779	0.239551221938951	195.569578990361	2	2	2.003427202597	FALSE	0.83205382955546
ENST00000338784	0.0305121697378393	670.978028669726	2	2	3	FALSE	0.83205382955546
ENST00000338797	0.142598886419612	481.843276241512	3	3	3.00061132167747	FALSE	0.83205382955546
ENST00000338806	0.973937983349496	0.445020923192114	1	1	7.0188679245283	FALSE	0.985072959331912
ENST00000338821	0.519044743697448	91.8465913999525	3	3	3	FALSE	0.840145539677548
ENST00000338858	0.37634781618348	60.0226927800391	1	1	1	FALSE	0.83205382955546
ENST00000338859	0.06847511990059	1495.94119738541	5	5	6.00416261920276	FALSE	0.83205382955546
ENST00000338862	0.589702025353617	39.4652367907935	2	2	2.00724250440949	FALSE	0.862122860807825
ENST00000338891	0.909323964588495	3.08830687506276	3	3	5.00073399017875	FALSE	0.96200849351027
ENST00000338896	0.233630353080091	205.932247328958	1	1	1	FALSE	0.83205382955546
ENST00000338910	0.0695982107586863	183.231131056661	1	1	1	FALSE	0.83205382955546
ENST00000338950	0.969712380060834	0.272593661448262	3	3	3	FALSE	0.983779434243192
ENST00000338961	0.409591475063616	51.2617356518963	1	1	2	FALSE	0.83205382955546
ENST00000339012	NA	NA	NA	NA	NA	NA	NA
ENST00000339020	0.0276058375909483	1220.38621282467	2	2	3	FALSE	0.83205382955546
ENST00000339022	0.119723832483984	155.979139814011	1	1	1	FALSE	0.83205382955546
ENST00000339077	0.868359898110746	5.93783712861855	3	3	3	FALSE	0.941166206499419
ENST00000339082	0.147938846958849	142.648447185529	1	1	1	FALSE	0.83205382955546
ENST00000339091	0.541731027987409	22.9183218486286	1	1	1.00024464831804	FALSE	0.845189028528566
ENST00000339098	0.0011993412097856	6847.13850308998	6	6	11.0004894765389	FALSE	0.798818357203389
ENST00000339105	0.414337766553263	85.57166936143	3	3	4	FALSE	0.83205382955546
ENST00000339139	0.509744121492561	28.5059552445812	1	1	1	FALSE	0.837232278602771
ENST00000339154	0.270455229885496	549.674172031571	3	3	8	FALSE	0.83205382955546
ENST00000339162	0.149302998875789	416.220201553147	3	3	3.0002444091409	FALSE	0.83205382955546
ENST00000339176	0.230304320983941	211.354135361871	1	1	1	FALSE	0.83205382955546
ENST00000339195	0.238582953657791	105.250886469394	1	1	1.00073367571533	FALSE	0.83205382955546
ENST00000339209	0.143917443532384	144.48424179317	1	1	1.00073439412485	FALSE	0.83205382955546
ENST00000339252	0.585562322872087	83.5532532769832	2	2	4	FALSE	0.860483162900388
ENST00000339269	0.654524232227386	25.3717350916967	3	2	3.00012220457045	FALSE	0.887908551941747
ENST00000339275	0.565395208348128	125.45874448102	4	3	5	FALSE	0.855308541981966
ENST00000339307	0.782477522288867	1.56487490268873	1	1	1.00012220457045	FALSE	0.91516926617629
ENST00000339310	0.803218596907401	18.3913919075761	4	4	4	FALSE	0.916578408687852
ENST00000339313	0.383793461028743	491.414722237892	6	6	9.00012220457045	FALSE	0.83205382955546
ENST00000339364	NA	NA	NA	NA	NA	NA	NA
ENST00000339374	0.255494356955425	268.144815147332	3	3	3	FALSE	0.83205382955546
ENST00000339375	0.134641630608154	148.806703674523	1	1	1	FALSE	0.83205382955546
ENST00000339397	0.796704166281661	1.20431728712662	1	1	1.00012223444567	FALSE	0.916139456538474
ENST00000339413	0.441054992088954	43.0785165261186	1	1	1.000366703337	FALSE	0.83205382955546
ENST00000339423	0.69259719658353	22.4971462775731	1	1	2.01899827288428	FALSE	0.900228323447062
ENST00000339431	0.791249314727313	1.33445728037993	2	1	1	FALSE	0.915184554772681
ENST00000339438	0.599802232690594	14.5101031116333	1	1	1	FALSE	0.866274409337056
ENST00000339444	0.662371666883376	7.98407388414294	1	1	1	FALSE	0.888860453295383
ENST00000339450	0.406561909461796	526.421524360411	6	6	13	FALSE	0.83205382955546
ENST00000339463	0.671307112771802	7.24422924128726	1	1	1	FALSE	0.89283852873233
ENST00000339464	0.0981291835293478	166.99046372231	1	1	1	FALSE	0.83205382955546
ENST00000339485	0.202594666224499	118.998653225072	1	1	1.00085605967959	FALSE	0.83205382955546
ENST00000339486	0.894592093736115	3.14211890949803	3	2	3	FALSE	0.95552956205323
ENST00000339490	0.791288617693768	25.8780952267736	4	2	3	FALSE	0.915184554772681
ENST00000339514	0.433502243377528	45.0106749629517	1	1	1	FALSE	0.83205382955546
ENST00000339560	0.913680456119462	1.73392977272147	2	2	2.00281828207328	FALSE	0.963888799201913
ENST00000339598	0.898113957650845	11.5884454605296	9	9	11.000733406674	FALSE	0.95751652345676
ENST00000339602	0.835770183415192	7.89639113784816	2	2	3	FALSE	0.925850590214605
ENST00000339618	0.246319814635822	454.317086814677	3	3	5	FALSE	0.83205382955546
ENST00000339686	0.616409117210346	12.5310638339887	1	1	1	FALSE	0.87088725629266
ENST00000339697	0.152355825627292	443.717427973215	3	3	3.00036701737216	FALSE	0.83205382955546
ENST00000339701	0.300422787392003	275.928254621778	7	5	5.00012230919765	FALSE	0.83205382955546
ENST00000339708	0.0704377859244795	765.15721363882	4	4	4	FALSE	0.83205382955546
ENST00000339732	0.153073982980634	383.787864252117	1	1	3	FALSE	0.83205382955546
ENST00000339738	0.210653186131903	479.668855676493	2	2	5	FALSE	0.83205382955546
ENST00000339746	0.506203104347243	29.2485995994031	1	1	1	FALSE	0.835673420335239
ENST00000339754	0.361014155808522	64.4334457868981	1	1	1	FALSE	0.83205382955546
ENST00000339764	0.947923764928572	0.692856841454631	2	2	3.00122264335493	FALSE	0.976046061547109
ENST00000339773	0.330807653490322	98.3472646255656	1	1	2	FALSE	0.83205382955546
ENST00000339796	0.915188286036203	3.479451856748	3	3	5	FALSE	0.964263843222238
ENST00000339797	0.455179265998297	39.9191433850253	1	1	1	FALSE	0.83205382955546
ENST00000339818	0.0731406682017395	3133.33237689223	8	8	15.0326133472282	FALSE	0.83205382955546
ENST00000339837	0.971411679822189	0.182356480101986	4	4	8	FALSE	0.98421567429499
ENST00000339839	0.518162793003375	27.0203295132134	2	1	1	FALSE	0.839710692357572
ENST00000339841	0.597029373969604	53.711066205606	4	4	5	FALSE	0.865443620169299
ENST00000339852	0.458953018734134	121.285775201313	3	3	3	FALSE	0.83205382955546
ENST00000339875	0.180365301546481	467.673919727208	2	2	4	FALSE	0.83205382955546
ENST00000339901	0.275720160653294	255.262859016191	4	3	3.00024470818549	FALSE	0.83205382955546
ENST00000339914	0.636117971963494	10.4172568069865	1	1	1	FALSE	0.88040640774748
ENST00000339944	0.193963102015215	122.76931331105	1	1	1	FALSE	0.83205382955546
ENST00000339987	0.0925704484099851	1349.60020293851	3	3	7.00024446889133	FALSE	0.83205382955546
ENST00000339992	0.465090225187122	51.4595681729808	2	2	2	FALSE	0.83205382955546
ENST00000339995	NA	NA	NA	NA	NA	NA	NA
ENST00000339998	0.148112175740968	142.569495455521	1	1	1	FALSE	0.83205382955546
ENST00000340001	0.85830069835435	60.8956652966582	9	8	30.0042860798159	FALSE	0.93540999438073
ENST00000340006	0.455224223811484	40.6892854168924	2	2	2.00012218963832	FALSE	0.83205382955546
ENST00000340010	0.28220640288547	89.5653187397403	1	1	1	FALSE	0.83205382955546
ENST00000340026	NA	NA	NA	NA	NA	NA	NA
ENST00000340059	NA	NA	NA	NA	NA	NA	NA
ENST00000340062	NA	NA	NA	NA	NA	NA	NA
ENST00000340077	0.741353805003868	3.00467559171621	1	1	1	FALSE	0.91516926617629
ENST00000340080	0.684573459819778	6.23857679111633	1	1	1	FALSE	0.897608757346898
ENST00000340083	0.294380026690396	85.4011950899026	1	1	1	FALSE	0.83205382955546
ENST00000340093	0.147938846958849	142.648447185529	1	1	1	FALSE	0.83205382955546
ENST00000340096	0.00890816065856403	5280.0932425044	2	2	12.0625597410693	FALSE	0.83205382955546
ENST00000340126	0.363245964082423	63.7809700164289	1	1	1	FALSE	0.83205382955546
ENST00000340157	0.661245027597384	50.1241520009276	4	4	4.00061138149733	FALSE	0.888860453295383
ENST00000340170	0.389583194612626	56.3440271794906	1	1	1	FALSE	0.83205382955546
ENST00000340181	0.915188286036203	3.479451856748	3	3	5	FALSE	0.964263843222238
ENST00000340184	0.836239110223932	29.8606793185187	2	2	20.0046443412369	FALSE	0.925850590214605
ENST00000340209	0.291592752568708	156.417236882258	2	2	2	FALSE	0.83205382955546
ENST00000340217	0.666955289521542	49.7036615737948	2	2	4	FALSE	0.890313383712332
ENST00000340246	0.491745565202465	32.0367570619311	1	1	1	FALSE	0.83219718230906
ENST00000340258	0.746869803862552	28.7107339443337	3	3	4	FALSE	0.91516926617629
ENST00000340273	0.118812445165892	650.186786731106	3	3	4.00024488796376	FALSE	0.83205382955546
ENST00000340281	0.141946558808084	145.395656071936	1	1	1	FALSE	0.83205382955546
ENST00000340291	0.665270238832482	7.68022903711164	1	1	1	FALSE	0.889762366661879
ENST00000340296	0.962558483703045	1.18163464790421	1	1	9.03979855054662	FALSE	0.98100310767046
ENST00000340308	0.25731976651412	417.230342784812	4	4	5	FALSE	0.83205382955546
ENST00000340313	0.560850094750329	35.6827822322944	2	2	2.10198857459131	FALSE	0.852675029920963
ENST00000340334	NA	NA	NA	NA	NA	NA	NA
ENST00000340339	0.442990728157441	180.020693906656	3	3	4.00416309538386	FALSE	0.83205382955546
ENST00000340342	0.859112636384738	6.36376077619289	2	2	3	FALSE	0.93582847117802
ENST00000340385	0.377159404053934	59.7905876194942	1	1	1	FALSE	0.83205382955546
ENST00000340413	0.837810845114473	6.18096815143385	2	2	3	FALSE	0.926518637802514
ENST00000340437	0.151465804703647	141.052117462196	1	1	1	FALSE	0.83205382955546
ENST00000340465	0.491590420558068	32.1134364713682	1	1	1	FALSE	0.83219718230906
ENST00000340473	0.546405422790748	22.112827054383	1	1	1	FALSE	0.847032624098159
ENST00000340477	0.211959562030911	115.533386635427	1	1	1	FALSE	0.83205382955546
ENST00000340535	0.726747220485894	17.8567905698352	1	1	2	FALSE	0.910770329539482
ENST00000340545	0.724392952543469	3.76773890720335	1	1	1	FALSE	0.909845753540635
ENST00000340550	0.123744745937534	342.987111927383	1	1	2	FALSE	0.83205382955546
ENST00000340552	0.461639676830619	55.0491255739958	1	1	2	FALSE	0.83205382955546
ENST00000340561	0.815514958713817	12.0122896919886	3	3	3	FALSE	0.919803187101886
ENST00000340573	0.746061370373156	17.5609735264347	1	1	4	FALSE	0.91516926617629
ENST00000340592	0.234428443808405	106.837950036219	1	1	1	FALSE	0.83205382955546
ENST00000340595	0.95845271557878	0.772737876793937	3	3	4	FALSE	0.980776211773546
ENST00000340611	0.82133817990064	53.7702364784317	5	5	16.0218074695418	FALSE	0.920230230581744
ENST00000340624	0.0819225752704759	428.041557688102	2	2	2	FALSE	0.83205382955546
ENST00000340635	0.789174543139778	1.38568253745848	1	1	1	FALSE	0.91516926617629
ENST00000340645	0.47465521502586	51.1389272322272	2	2	2	FALSE	0.83205382955546
ENST00000340648	0.679761408856963	6.59127419543542	1	1	1	FALSE	0.895926011316378
ENST00000340652	0.869981695185388	7.94852315754039	3	3	4.01439914258316	FALSE	0.941736203148686
ENST00000340700	0.545009811564043	100.098732192364	2	2	4.00048899755501	FALSE	0.846718282940089
ENST00000340726	NA	NA	NA	NA	NA	NA	NA
ENST00000340780	0.551911171271329	193.308775675368	1	1	17	FALSE	0.848292206036645
ENST00000340781	0.712992210860863	29.5208433334692	3	3	4.00036664358292	FALSE	0.905261793170049
ENST00000340811	0.181710496320073	363.390025542887	5	4	5	FALSE	0.83205382955546
ENST00000340825	0.466120516320212	37.4710271064853	1	1	1.00073367571533	FALSE	0.83205382955546
ENST00000340828	0.31461199052471	78.727277612951	1	1	1	FALSE	0.83205382955546
ENST00000340829	0.670702260421908	25.6593573657981	3	3	3.00134589502019	FALSE	0.892818495968827
ENST00000340830	0.601231641037131	14.1904747179319	1	1	1	FALSE	0.866274409337056
ENST00000340866	0.917443549568672	0.951883294510944	2	2	2.00012220457045	FALSE	0.96497841237908
ENST00000340881	0.555979104933128	27.0697745808824	1	1	2	FALSE	0.849238805361982
ENST00000340882	0.414892228864012	49.6532369854953	1	1	1.00012221950623	FALSE	0.83205382955546
ENST00000340934	0.222540825023942	111.401715191248	1	1	1	FALSE	0.83205382955546
ENST00000340940	0.34509474238808	2559.78369884993	4	4	87.022368903557	FALSE	0.83205382955546
ENST00000340941	0.34176719373362	70.1594870861676	1	1	1	FALSE	0.83205382955546
ENST00000340951	0.0360474659676271	15198.8185237713	8	8	124.115978690383	FALSE	0.83205382955546
ENST00000340965	0.878209626044271	3.7690839129413	3	3	3	FALSE	0.947144578570531
ENST00000340967	0.155005107204064	313.860677625135	2	2	2	FALSE	0.83205382955546
ENST00000340970	0.836523300268393	3.646226543487	2	2	2.00012220457045	FALSE	0.925850590214605
ENST00000340978	0.20873311172833	236.22954983121	2	2	2.00012229423994	FALSE	0.83205382955546
ENST00000340992	0.055055899817721	961.298522087444	2	2	3.00012220457045	FALSE	0.83205382955546
ENST00000340993	0.220797381766986	159.123081046463	2	2	2	FALSE	0.83205382955546
ENST00000341010	0.813114263452833	0.873190063360172	1	1	1.00012220457045	FALSE	0.91874939471219
ENST00000341023	0.437446732634184	61.8249363005295	1	1	2.0002444091409	FALSE	0.83205382955546
ENST00000341060	NA	NA	NA	NA	NA	NA	NA
ENST00000341074	0.640257706605948	601.278416218057	5	5	46	FALSE	0.881918334265002
ENST00000341099	0.454160546284894	160.499260564129	5	5	5	FALSE	0.83205382955546
ENST00000341119	0.632315245749875	59.3241077384468	3	3	4.00085697296425	FALSE	0.879419652125321
ENST00000341148	0.476583653958807	35.212137780465	1	1	1	FALSE	0.83205382955546
ENST00000341156	0.994147885972315	0.0693582011963579	2	2	5.01078167115903	FALSE	0.996634823759795
ENST00000341165	0.816754524316423	0.808337756926883	1	1	1	FALSE	0.919803187101886
ENST00000341170	0.158335044873525	2213.69519019829	5	5	15	FALSE	0.83205382955546
ENST00000341247	0.505904746233863	29.3026981197982	1	1	1	FALSE	0.835673420335239
ENST00000341249	0.891044881302701	4.4348802842786	4	4	5.00012221950623	FALSE	0.953707128465019
ENST00000341259	0.30782743438494	177.266055971848	2	2	3	FALSE	0.83205382955546
ENST00000341285	0.258557333330683	97.8506787372462	1	1	1	FALSE	0.83205382955546
ENST00000341287	0.386429524453365	57.180411323041	2	1	1	FALSE	0.83205382955546
ENST00000341316	0.459513576707661	295.774152336038	8	8	9.0004888182818	FALSE	0.83205382955546
ENST00000341318	0.207719461310842	225.888206933929	3	3	4.00085561124445	FALSE	0.83205382955546
ENST00000341329	0.0231118473578809	626.124949220839	1	1	2	FALSE	0.83205382955546
ENST00000341333	0.382810047691354	82.1137138518419	2	2	2	FALSE	0.83205382955546
ENST00000341349	0.73058841681489	66.379608076662	2	2	8	FALSE	0.913295125441752
ENST00000341356	0.111143804879338	504.513603776333	2	2	2	FALSE	0.83205382955546
ENST00000341360	NA	NA	NA	NA	NA	NA	NA
ENST00000341394	0.175899144736267	130.356616777636	1	1	1.00012220457045	FALSE	0.83205382955546
ENST00000341398	0.414892228864012	49.6532369854953	1	1	1.00012221950623	FALSE	0.83205382955546
ENST00000341418	0.540050511888984	23.1183889117728	1	1	1.00244977951984	FALSE	0.845189028528566
ENST00000341441	NA	NA	NA	NA	NA	NA	NA
ENST00000341458	0.336998437276894	71.5787044738606	1	1	1	FALSE	0.83205382955546
ENST00000341459	0.579694827589704	87.3117252850771	4	4	4.00036719706242	FALSE	0.858451895274663
ENST00000341469	0.582697780748987	16.7360111819282	1	1	1.00888011840158	FALSE	0.859438021325891
ENST00000341472	0.373938401524395	60.6997494655688	1	1	1	FALSE	0.83205382955546
ENST00000341500	0.288144607720909	87.509856532958	1	1	1	FALSE	0.83205382955546
ENST00000341505	0.181157736667317	277.161738369004	2	2	2	FALSE	0.83205382955546
ENST00000341509	0.909610417835849	3.02165067133724	5	5	5.00061108259538	FALSE	0.962165992155337
ENST00000341514	NA	NA	NA	NA	NA	NA	NA
ENST00000341541	0.85048212557827	14.5394614230776	4	4	7	FALSE	0.932412178566004
ENST00000341547	0.429289590618821	1757.68416761808	6	5	42.0046501447762	FALSE	0.83205382955546
ENST00000341567	0.98650470121922	0.0442090501562423	1	1	2	FALSE	0.991822976994913
ENST00000341618	0.398912190045165	53.8273082600873	1	1	1	FALSE	0.83205382955546
ENST00000341640	0.0345373468815415	1374.84946814889	1	1	5	FALSE	0.83205382955546
ENST00000341676	0.46744411593035	426.477120237589	5	5	15.0114977241891	FALSE	0.83205382955546
ENST00000341685	0.587868314587745	16.0378428587963	1	1	1	FALSE	0.860946127700879
ENST00000341690	0.340951590993125	70.4244516635918	1	1	1	FALSE	0.83205382955546
ENST00000341700	0.25096156681753	226.039543397275	2	2	3	FALSE	0.83205382955546
ENST00000341723	0.860646832979178	4.70753284659642	3	3	3.00110201130048	FALSE	0.936099136607247
ENST00000341735	0.349331026042617	67.8932997681398	1	1	1.00012220457045	FALSE	0.83205382955546
ENST00000341772	0.138238086872213	147.110415146932	1	1	1	FALSE	0.83205382955546
ENST00000341795	0.700493706351487	138.063939647577	3	3	26	FALSE	0.902726923459791
ENST00000341809	0.440463317406105	166.253564542068	4	4	5.00048899755501	FALSE	0.83205382955546
ENST00000341846	0.214654373940541	234.97124846005	2	2	2.00012220457045	FALSE	0.83205382955546
ENST00000341864	0.194488203687986	143.180572763528	3	3	4	FALSE	0.83205382955546
ENST00000341871	0.441226249244372	43.1575831487979	1	1	1	FALSE	0.83205382955546
ENST00000341872	0.41490339178935	315.564231985062	5	5	12	FALSE	0.83205382955546
ENST00000341893	0.392455812246092	55.5479835831967	1	1	1.00012224938875	FALSE	0.83205382955546
ENST00000341911	0.579415023754355	17.1962719002357	2	1	1.00012223444567	FALSE	0.858451895274663
ENST00000341919	0.616326475810337	12.5316358052398	1	1	1.00061132167747	FALSE	0.87088725629266
ENST00000341937	0.184394199357593	385.952886532546	3	3	4.00342717258262	FALSE	0.83205382955546
ENST00000341949	0.658946258180624	101.572756127066	3	3	7	FALSE	0.888860453295383
ENST00000341989	0.0514738789405244	1747.24443395639	3	3	8.00122234445667	FALSE	0.83205382955546
ENST00000341991	0.0538834020451986	498.643302483509	2	2	2	FALSE	0.83205382955546
ENST00000342014	0.216947357740919	113.574535179033	2	1	1	FALSE	0.83205382955546
ENST00000342016	0.0489545535181678	196.80510253863	1	1	1.00024455857178	FALSE	0.83205382955546
ENST00000342032	0.490059093958528	134.169533335219	1	1	4.001833516685	FALSE	0.83219718230906
ENST00000342043	0.582697780748987	16.7360111819282	1	1	1.00888011840158	FALSE	0.859438021325891
ENST00000342085	0.10183876084438	1088.48686542029	1	1	7	FALSE	0.83205382955546
ENST00000342101	0.213922547033546	114.761053180225	1	1	1	FALSE	0.83205382955546
ENST00000342114	0.122355787628872	154.707591229289	1	1	1	FALSE	0.83205382955546
ENST00000342115	0.79207167865486	16.410240965872	3	3	4.00330378533093	FALSE	0.915184554772681
ENST00000342136	0.213922547033546	114.761053180225	1	1	1	FALSE	0.83205382955546
ENST00000342166	0.443098380028074	42.7143555852226	1	1	1.00012245897624	FALSE	0.83205382955546
ENST00000342173	NA	NA	NA	NA	NA	NA	NA
ENST00000342190	0.474799984417337	1613.4345841219	1	1	131	FALSE	0.83205382955546
ENST00000342193	0.383884221156848	57.8893826771513	1	1	1	FALSE	0.83205382955546
ENST00000342202	0.560850094750329	35.6827822322944	2	2	2.10198857459131	FALSE	0.852675029920963
ENST00000342203	0.0881886050314977	651.190166216589	3	2	3	FALSE	0.83205382955546
ENST00000342219	0.491737585734266	32.0767450934184	1	1	1	FALSE	0.83219718230906
ENST00000342245	0.955357410756568	0.6313429840475	1	1	3	FALSE	0.979550920334942
ENST00000342251	NA	NA	NA	NA	NA	NA	NA
ENST00000342312	0.302000094962949	233.147865096498	3	3	3	FALSE	0.83205382955546
ENST00000342315	0.205018543337144	861.436892633617	7	7	12	FALSE	0.83205382955546
ENST00000342316	0.657685437456794	8.38747565012086	1	1	1	FALSE	0.888860453295383
ENST00000342343	0.20873311172833	236.22954983121	2	2	2.00012229423994	FALSE	0.83205382955546
ENST00000342350	0.0914627465646174	13501.5582864142	2	2	97.0721446591152	FALSE	0.83205382955546
ENST00000342358	0.120730412031886	9572.65243802328	9	7	72	FALSE	0.83205382955546
ENST00000342374	0.283196103149354	181.002472036658	3	3	3	FALSE	0.83205382955546
ENST00000342380	0.820199304416763	7.59175068864375	2	2	2	FALSE	0.920230230581744
ENST00000342404	0.333539687645144	72.7172648614661	1	1	1	FALSE	0.83205382955546
ENST00000342412	0.337344480740767	75.861807804869	2	2	3.00061108259538	FALSE	0.83205382955546
ENST00000342415	0.234008377517831	214.109289069348	2	2	2.00036682296575	FALSE	0.83205382955546
ENST00000342421	0.388542652507017	91.0359457153654	1	1	2.00073349633252	FALSE	0.83205382955546
ENST00000342427	0.386847558403652	56.7669446816113	1	1	1.000366703337	FALSE	0.83205382955546
ENST00000342449	NA	NA	NA	NA	NA	NA	NA
ENST00000342454	0.606228837644211	36.2641613949212	2	2	2	FALSE	0.867249263622553
ENST00000342480	0.813170305982237	11.4000701205367	3	3	3.00207915193045	FALSE	0.91874939471219
ENST00000342482	0.301902522130905	82.8855060556508	1	1	1	FALSE	0.83205382955546
ENST00000342526	0.580598028120892	1474.65433454969	6	6	81	FALSE	0.859074034110065
ENST00000342560	0.416180461540157	49.3156470017309	1	1	1	FALSE	0.83205382955546
ENST00000342579	0.153210422823707	1971.90578979997	4	3	17.0328290665868	FALSE	0.83205382955546
ENST00000342619	0.649845207848346	9.09227995762208	1	1	1	FALSE	0.88589497282639
ENST00000342631	0.191837238059159	1693.84276737482	4	4	15.028678265268	FALSE	0.83205382955546
ENST00000342640	0.17316889951837	254.6230995176	1	1	1	FALSE	0.83205382955546
ENST00000342644	0.19552490705209	279.507131068196	3	3	3.00012220457045	FALSE	0.83205382955546
ENST00000342649	0.204888080957805	118.290178671791	1	1	1	FALSE	0.83205382955546
ENST00000342679	NA	NA	NA	NA	NA	NA	NA
ENST00000342694	0.525277962798784	59.0544206484462	2	2	2	FALSE	0.841646708673323
ENST00000342695	0.88283010721841	5.85804789736918	5	5	5	FALSE	0.949711175947078
ENST00000342711	0.533451172837152	155.095107896607	6	6	6.00048899755501	FALSE	0.844189164955714
ENST00000342745	0.475059212906563	35.5398865558045	1	1	1	FALSE	0.83205382955546
ENST00000342753	0.885364335852757	12.4555749795801	5	5	10.0307025249878	FALSE	0.950463655351332
ENST00000342783	0.71112850974904	107.699241097105	5	5	12.0029386555651	FALSE	0.90480801108522
ENST00000342818	0.280241792913096	209.867091680631	1	1	3	FALSE	0.83205382955546
ENST00000342836	0.464591439227378	37.8065336942767	1	1	1	FALSE	0.83205382955546
ENST00000342878	0.504520043091012	29.5186914057449	1	1	1.00024443901247	FALSE	0.835673420335239
ENST00000342905	0.585892764414023	99.2774407753839	4	3	8	FALSE	0.860483162900388
ENST00000342922	0.907856975107723	2.79898865864011	4	4	4	FALSE	0.961256283938813
ENST00000342929	0.169601424886458	482.127170316574	3	3	4	FALSE	0.83205382955546
ENST00000342947	0.0520207612529923	17058.7788071248	8	8	73	FALSE	0.83205382955546
ENST00000342970	0.69259719658353	22.4971462775731	1	1	2.01899827288428	FALSE	0.900228323447062
ENST00000343002	0.0822560560226309	655.400530979343	3	2	2	FALSE	0.83205382955546
ENST00000343010	0.0927560036787956	169.928993759118	1	1	1	FALSE	0.83205382955546
ENST00000343023	0.746792321327365	44.0049885817048	2	2	6	FALSE	0.91516926617629
ENST00000343028	0.176879392348329	281.949132330197	1	1	2	FALSE	0.83205382955546
ENST00000343053	0.18034119083616	271.998132733637	2	2	2.00195721664278	FALSE	0.83205382955546
ENST00000343070	0.7065911449104	37.8474311729692	4	4	4	FALSE	0.902811150460026
ENST00000343075	0.357717654553176	65.4014187127132	1	1	1	FALSE	0.83205382955546
ENST00000343090	0.801032411151985	46.2603389140967	4	4	10.0014663353884	FALSE	0.916139456538474
ENST00000343114	NA	NA	NA	NA	NA	NA	NA
ENST00000343131	0.913150829350661	2.54545646503416	3	3	6.00024443901247	FALSE	0.9635063857972
ENST00000343150	0.327570199751759	74.5770384788914	1	1	1	FALSE	0.83205382955546
ENST00000343164	0.536955539392184	99.3941961994298	4	4	4.00012221950623	FALSE	0.844593214527958
ENST00000343202	0.733143466680488	19.5549423862107	2	2	3	FALSE	0.913295125441752
ENST00000343210	0.849496472440386	5.43138937778226	3	2	2.00085742283195	FALSE	0.932279887016373
ENST00000343225	0.364089696833263	63.5356872333981	1	1	1.00134770889488	FALSE	0.83205382955546
ENST00000343256	0.301902522130905	82.8855060556508	1	1	1	FALSE	0.83205382955546
ENST00000343257	0.773910149140992	188.131132991163	10	10	40.003788341684	FALSE	0.91516926617629
ENST00000343267	0.593096167512816	15.2193978676119	1	1	1	FALSE	0.863309123457686
ENST00000343289	0.113229980358307	381.072043601241	2	2	2	FALSE	0.83205382955546
ENST00000343307	0.330379259080504	339.837253428546	3	3	6	FALSE	0.83205382955546
ENST00000343358	0.490839578862547	355.845931623565	3	3	11	FALSE	0.83219718230906
ENST00000343373	0.614592268752122	28.9478954535489	1	1	2.01775585696671	FALSE	0.870821732481282
ENST00000343381	0.0806406204795165	452.491332573959	2	2	2.00256957132508	FALSE	0.83205382955546
ENST00000343410	0.0548613804361442	2844.86594632154	4	4	13.0002443792766	FALSE	0.83205382955546
ENST00000343450	0.705432979241524	4.86613513568121	1	1	1	FALSE	0.902811150460026
ENST00000343455	0.8179597836624	0.788033048094143	2	1	1	FALSE	0.919803187101886
ENST00000343470	0.443110581029858	42.7120859336651	1	1	1	FALSE	0.83205382955546
ENST00000343483	0.426373756797087	46.6965755538119	1	1	1	FALSE	0.83205382955546
ENST00000343508	0.300422787392003	275.928254621778	7	5	5.00012230919765	FALSE	0.83205382955546
ENST00000343516	0.104996149304068	634.347877471399	4	4	4.02170961102888	FALSE	0.83205382955546
ENST00000343526	NA	NA	NA	NA	NA	NA	NA
ENST00000343537	0.625163236517797	63.9532859772706	3	3	4	FALSE	0.873553247764534
ENST00000343542	0.0921765127107537	489.970592024664	2	2	2.00110267091399	FALSE	0.83205382955546
ENST00000343544	0.168080664424235	1780.25989147154	3	3	15.0002444091409	FALSE	0.83205382955546
ENST00000343546	0.894071301907963	2.5199296411532	2	2	2.00110031923248	FALSE	0.95536788499441
ENST00000343587	0.133334049787599	349.422918256379	2	2	2.00097847358121	FALSE	0.83205382955546
ENST00000343619	0.652296177593163	8.85261480218408	2	1	1.00024497795198	FALSE	0.887052563753277
ENST00000343629	0.381083814791221	1109.06932264531	8	8	22.0002444091409	FALSE	0.83205382955546
ENST00000343632	0.076010877271539	694.59967765493	1	1	3.00256817903877	FALSE	0.83205382955546
ENST00000343694	0.283922004660634	141.650418781452	2	2	2	FALSE	0.83205382955546
ENST00000343702	0.300692564778748	151.520452260588	3	2	2.00012220457045	FALSE	0.83205382955546
ENST00000343730	0.4598226471599	46.7295018221647	2	2	2	FALSE	0.83205382955546
ENST00000343735	0.485447580453032	41.7443961515367	1	1	2	FALSE	0.83205382955546
ENST00000343736	0.297930676519371	230.264705925062	3	3	3.00428546746124	FALSE	0.83205382955546
ENST00000343744	0.09127368085345	2859.12340681988	5	5	19.0006109481916	FALSE	0.83205382955546
ENST00000343762	0.215300782409194	215.13779184722	2	2	2	FALSE	0.83205382955546
ENST00000343765	0.119446692700128	372.478611003702	1	1	2	FALSE	0.83205382955546
ENST00000343818	0.82923018838782	11.9408751938287	3	3	6	FALSE	0.92276535340787
ENST00000343823	0.482904072797175	33.8802022289355	1	1	1	FALSE	0.83205382955546
ENST00000343827	0.17977147225062	154.57543616666	2	2	2	FALSE	0.83205382955546
ENST00000343848	0.156497170231577	138.789300954468	1	1	1.00024452867099	FALSE	0.83205382955546
ENST00000343876	0.529855519556404	251.955395045896	10	8	11.0007339599338	FALSE	0.84254810340559
ENST00000343933	0.301836435095216	225.809170631905	3	3	3	FALSE	0.83205382955546
ENST00000343958	0.695845781863137	5.46662066830784	1	1	1	FALSE	0.901101282373826
ENST00000344034	0.964945891688688	0.260750254858911	2	2	2.00428641032433	FALSE	0.981332357824049
ENST00000344051	0.129456783716561	382.909232743626	3	3	3	FALSE	0.83205382955546
ENST00000344086	0.625295997470402	11.5128735072161	1	1	1	FALSE	0.873553247764534
ENST00000344095	0.365647154091942	63.088980599725	1	1	1.00061132167747	FALSE	0.83205382955546
ENST00000344099	0.750878882137394	2.60931646730519	1	1	1	FALSE	0.91516926617629
ENST00000344100	0.195343068377877	135.13968982079	2	2	2.00134589502019	FALSE	0.83205382955546
ENST00000344103	0.413091892461305	50.1079032442455	1	1	1	FALSE	0.83205382955546
ENST00000344111	0.431738114597492	45.3861806348663	1	1	1	FALSE	0.83205382955546
ENST00000344113	0.689985537000059	32.4981308023796	3	3	3.00024491795249	FALSE	0.899597647219872
ENST00000344119	0.619118951170406	217.006086524539	2	2	14	FALSE	0.872241818092311
ENST00000344138	0.786200851752158	10.9629158525401	2	2	2	FALSE	0.91516926617629
ENST00000344140	0.725394170159757	3.7515913130975	1	1	1	FALSE	0.909845753540635
ENST00000344204	0.181008890091314	331.343218164582	3	3	3.00933032018336	FALSE	0.83205382955546
ENST00000344213	0.340985539806915	70.4251766488856	1	1	1.00024443901247	FALSE	0.83205382955546
ENST00000344227	0.352140391498571	704.870049959962	11	11	12.003302992825	FALSE	0.83205382955546
ENST00000344229	0.766633869408503	2.03902553865156	1	1	1.00012235409274	FALSE	0.91516926617629
ENST00000344255	0.181682156583051	127.83177759942	1	1	1.00134589502019	FALSE	0.83205382955546
ENST00000344277	0.286259137307179	88.1629614099957	1	1	1	FALSE	0.83205382955546
ENST00000344279	0.863081664661255	15.2503358875823	1	1	10	FALSE	0.937188358327535
ENST00000344280	0.807714314528644	33.334142900112	4	3	9.00146802502203	FALSE	0.917751752408732
ENST00000344293	NA	NA	NA	NA	NA	NA	NA
ENST00000344300	0.766433229310475	37.3555188154166	2	2	6.00428186934182	FALSE	0.91516926617629
ENST00000344318	0.963644973183433	0.380927921715272	3	3	3.00012220457045	FALSE	0.98100310767046
ENST00000344338	0.334234880561339	72.4919276880563	1	1	1	FALSE	0.83205382955546
ENST00000344356	0.638551855410771	10.1738864428219	1	1	1	FALSE	0.881215435089697
ENST00000344359	0.379034575239734	59.2695562500452	1	1	1.00134589502019	FALSE	0.83205382955546
ENST00000344366	0.77279727766238	18.352054702036	1	1	3	FALSE	0.91516926617629
ENST00000344373	0.278710428668856	215.920254644946	2	2	3	FALSE	0.83205382955546
ENST00000344408	0.480781682891081	438.77951130876	10	10	16	FALSE	0.83205382955546
ENST00000344419	0.915247500008467	1.56604792035152	3	3	3	FALSE	0.964263843222238
ENST00000344425	0.780873174047767	1.6014994464952	1	1	1.00122339124052	FALSE	0.91516926617629
ENST00000344458	0.790034289533762	14.8375946359361	1	1	3	FALSE	0.91516926617629
ENST00000344461	0.277680014844638	235.48385083072	3	3	4.00795722511911	FALSE	0.83205382955546
ENST00000344462	0.780873174047767	1.6014994464952	1	1	1.00122339124052	FALSE	0.91516926617629
ENST00000344484	0.0560466974650019	628.545151674688	3	3	4.0002444091409	FALSE	0.83205382955546
ENST00000344517	0.247362939871294	185.659747579495	2	2	2	FALSE	0.83205382955546
ENST00000344532	0.297636595487619	84.3138415919273	1	1	1	FALSE	0.83205382955546
ENST00000344537	0.133668466562553	1030.01422276546	2	2	6	FALSE	0.83205382955546
ENST00000344579	0.581469003084431	16.8749143130515	1	1	1	FALSE	0.859074034110065
ENST00000344595	0.0534046835019634	981.797936746808	3	3	4	FALSE	0.83205382955546
ENST00000344604	0.117224891641927	378.061489381074	2	2	2	FALSE	0.83205382955546
ENST00000344610	0.342711359029722	117.825406845236	3	3	3	FALSE	0.83205382955546
ENST00000344626	0.704278589262747	4.95659150697545	1	1	1.00294153695306	FALSE	0.902726923459791
ENST00000344627	0.227220991876209	215.853844168051	1	1	1	FALSE	0.83205382955546
ENST00000344629	0.341210855116808	70.3561346743166	1	1	1	FALSE	0.83205382955546
ENST00000344644	0.85355615885463	5.11735505248457	2	2	2	FALSE	0.933686428868145
ENST00000344657	0.622920447735646	11.8027368603726	2	1	1.00012220457045	FALSE	0.873553247764534
ENST00000344683	0.447345499718648	516.488368208521	4	4	10.001100738345	FALSE	0.83205382955546
ENST00000344686	0.354385092434529	66.368606251972	1	1	1.00024446889133	FALSE	0.83205382955546
ENST00000344722	0.963374811391483	1.54908191484838	8	8	11.0224455208831	FALSE	0.98100310767046
ENST00000344730	0.846705654598785	5.40467055064235	2	2	2	FALSE	0.93117519898531
ENST00000344733	0.973937983349496	0.445020923192114	1	1	7.0188679245283	FALSE	0.985072959331912
ENST00000344743	0.0464553648947569	882.820506898507	2	2	3	FALSE	0.83205382955546
ENST00000344754	0.0407323102177362	6689.35519680182	20	20	26.0053806634032	FALSE	0.83205382955546
ENST00000344774	0.294884975605272	5423.73780317197	6	6	95.0018362100624	FALSE	0.83205382955546
ENST00000344777	0.0901613516020579	417.093892729136	1	1	2	FALSE	0.83205382955546
ENST00000344836	NA	NA	NA	NA	NA	NA	NA
ENST00000344846	0.746620863078882	24.9020557478693	4	4	4.00024443901247	FALSE	0.91516926617629
ENST00000344849	0.761489791144635	7.80095239220802	2	2	2.00761998262184	FALSE	0.91516926617629
ENST00000344862	0.862791119184894	21.1037610753919	4	4	16.0053831609867	FALSE	0.937091115393626
ENST00000344870	0.229218471387035	229.659248109015	1	1	1.0033104462972	FALSE	0.83205382955546
ENST00000344876	0.541692773482013	22.9316946732061	1	1	1	FALSE	0.845189028528566
ENST00000344908	0.292065820131018	110.931806591802	2	2	2.00024470818549	FALSE	0.83205382955546
ENST00000344920	0.74098694668934	24.8741342504357	4	3	3	FALSE	0.91516926617629
ENST00000344937	0.266123866469385	378.043112122491	4	4	4	FALSE	0.83205382955546
ENST00000344949	0.120420517072056	757.63982307421	1	1	5.01472031403337	FALSE	0.83205382955546
ENST00000344962	0.109852250556429	10973.0559932482	2	2	82	FALSE	0.83205382955546
ENST00000344995	0.414236374909647	49.8442289145126	1	1	1.00134589502019	FALSE	0.83205382955546
ENST00000345003	0.657994640506986	30.2457526737124	2	2	4	FALSE	0.888860453295383
ENST00000345005	0.238292493722539	181.198870848266	2	2	2	FALSE	0.83205382955546
ENST00000345063	0.1121487465962	556.58006790187	2	2	4	FALSE	0.83205382955546
ENST00000345097	0.372924885784689	60.9916014303489	1	1	1	FALSE	0.83205382955546
ENST00000345127	0.365587317712777	62.9178074940557	1	1	1	FALSE	0.83205382955546
ENST00000345136	0.159688305077605	586.241150604464	4	4	4.00146694786866	FALSE	0.83205382955546
ENST00000345146	0.734683479336878	16.7984229186993	2	2	2	FALSE	0.91417233418349
ENST00000345167	0.626472441820851	169.910381440827	3	3	13.0215475024486	FALSE	0.874498008358108
ENST00000345201	0.355624889965496	110.281785383032	2	2	2.00171379605827	FALSE	0.83205382955546
ENST00000345239	0.762679134677721	2.1641965474088	1	1	1.00134638922889	FALSE	0.91516926617629
ENST00000345253	0.843647367340131	49.523054887312	4	4	33	FALSE	0.929616421705976
ENST00000345254	0.0707968463046604	478.119020251934	2	2	2.0002444091409	FALSE	0.83205382955546
ENST00000345330	0.340616064610913	70.5308784337144	1	1	1.00073367571533	FALSE	0.83205382955546
ENST00000345356	0.0517286986779308	1139.09444345143	3	2	2	FALSE	0.83205382955546
ENST00000345358	0.142026462541724	303.263071171492	2	2	2.00085588028578	FALSE	0.83205382955546
ENST00000345365	0.276814023340027	91.3806795934493	1	1	1	FALSE	0.83205382955546
ENST00000345415	0.411375355281436	72.890229970872	2	2	2.00012220457045	FALSE	0.83205382955546
ENST00000345425	0.493464114039177	243.471297738062	3	3	8.04622325980173	FALSE	0.832781732176884
ENST00000345436	0.191807266701069	145.076980587339	1	1	3.00036661371135	FALSE	0.83205382955546
ENST00000345491	NA	NA	NA	NA	NA	NA	NA
ENST00000345512	0.553844044967515	67.3257323970192	4	3	3.0007333618557	FALSE	0.848292206036645
ENST00000345517	0.278764378384636	352.228329915084	4	4	4	FALSE	0.83205382955546
ENST00000345530	0.486989108540737	456.209961093419	10	9	13.0008563743041	FALSE	0.83205382955546
ENST00000345617	0.904717058466553	2.12432476879656	2	2	2	FALSE	0.960401061571431
ENST00000345633	0.0199437021448552	1668.42121850125	2	2	4	FALSE	0.83205382955546
ENST00000345635	0.880197458958228	179.073733744869	6	6	148.064307767923	FALSE	0.948337841507374
ENST00000345716	0.948387241856415	0.648368196807517	1	1	2	FALSE	0.97637953421505
ENST00000345724	NA	NA	NA	NA	NA	NA	NA
ENST00000345732	0.744611660138526	23.3772283082812	3	3	3.00012223444567	FALSE	0.91516926617629
ENST00000345745	0.7309825729011	15.5550142127446	1	1	2	FALSE	0.913295125441752
ENST00000345770	0.121320283557906	1512.05505516096	7	6	15	FALSE	0.83205382955546
ENST00000345795	0.0263235109369413	1274.87577079904	3	3	3.00159018451036	FALSE	0.83205382955546
ENST00000345807	0.481180018835575	41.8508411445269	2	2	2.00379666550128	FALSE	0.83205382955546
ENST00000345851	0.347170056945598	68.1893905016593	1	1	1.00012220457045	FALSE	0.83205382955546
ENST00000345868	0.611267589103851	35.2316583544487	2	2	2.00012227928589	FALSE	0.868705524161305
ENST00000345988	0.464861509411786	183.936818853569	4	4	7	FALSE	0.83205382955546
ENST00000345990	NA	NA	NA	NA	NA	NA	NA
ENST00000346042	0.20873311172833	236.22954983121	2	2	2.00012229423994	FALSE	0.83205382955546
ENST00000346049	0.788509818742862	1.4011161649519	1	1	1.00012220457045	FALSE	0.91516926617629
ENST00000346177	0.781976678345129	1.57540484600713	1	1	1	FALSE	0.91516926617629
ENST00000346178	0.0842866062566543	641.13978939248	2	2	2	FALSE	0.83205382955546
ENST00000346208	0.949056443322232	0.00514042552804366	2	1	1	FALSE	0.976783201037573
ENST00000346219	0.161849890300425	4890.63431729798	14	14	45.0102827763496	FALSE	0.83205382955546
ENST00000346234	0.335874868605764	71.9998069945937	1	1	1	FALSE	0.83205382955546
ENST00000346248	0.333550782465162	72.7171153785936	1	1	1	FALSE	0.83205382955546
ENST00000346299	0.156293754007385	202.642146461436	1	1	1	FALSE	0.83205382955546
ENST00000346301	0.338727033179229	122.374546779511	2	2	2	FALSE	0.83205382955546
ENST00000346329	0.295137334398174	85.1039447514878	1	1	1	FALSE	0.83205382955546
ENST00000346348	0.0816708499275316	397.086236042097	2	2	2	FALSE	0.83205382955546
ENST00000346365	0.184517122763413	510.279020514651	2	2	4	FALSE	0.83205382955546
ENST00000346416	0.654524232227386	25.3717350916967	3	2	3.00012220457045	FALSE	0.887908551941747
ENST00000346436	NA	NA	NA	NA	NA	NA	NA
ENST00000346569	0.531217504040848	24.6918513912812	1	1	1	FALSE	0.842565908139814
ENST00000346618	0.592823026897719	15.3657261144086	1	1	1.00073367571533	FALSE	0.863309123457686
ENST00000346623	0.397456433422782	82.4796476640174	2	2	2.00220183486239	FALSE	0.83205382955546
ENST00000346652	0.30836170548143	632.85511606119	5	5	9.008827534277	FALSE	0.83205382955546
ENST00000346664	0.834517846750751	2.68092160389784	2	2	2	FALSE	0.925573001546488
ENST00000346714	0.181682156583051	127.83177759942	1	1	1.00134589502019	FALSE	0.83205382955546
ENST00000346753	0.181962926182976	784.415168646332	7	6	8.00354845070941	FALSE	0.83205382955546
ENST00000346806	0.673373596063146	23.1020597444229	2	2	3	FALSE	0.893678383920222
ENST00000346833	0.749811465852051	2.65199517863066	1	1	1	FALSE	0.91516926617629
ENST00000346874	0.563463505040743	34.6944820594817	2	2	2.00012220457045	FALSE	0.853726034502959
ENST00000346932	0.378778331116927	86.8500414319261	2	2	2.00576415717041	FALSE	0.83205382955546
ENST00000346964	NA	NA	NA	NA	NA	NA	NA
ENST00000346990	0.544875431706703	22.4121230364407	1	1	1.00294153695306	FALSE	0.846718282940089
ENST00000347004	0.131743118621111	940.012758664141	5	5	6.00562685178797	FALSE	0.83205382955546
ENST00000347053	0.346562005281371	170.857031366202	3	3	3	FALSE	0.83205382955546
ENST00000347063	0.372827850646452	1100.69377571939	3	3	21.0003670622782	FALSE	0.83205382955546
ENST00000347067	0.340296080695208	126.776566345018	1	1	3.00367017372156	FALSE	0.83205382955546
ENST00000347132	0.188421985695492	125.074357487866	1	1	1	FALSE	0.83205382955546
ENST00000347147	0.374414449248516	126.64896246944	3	3	3.00330613976499	FALSE	0.83205382955546
ENST00000347159	0.0742518639906879	180.427807029115	1	1	1.00012226433549	FALSE	0.83205382955546
ENST00000347162	0.0601095315241115	499.102635294448	2	2	2	FALSE	0.83205382955546
ENST00000347193	0.544875431706703	22.4121230364407	1	1	1.00294153695306	FALSE	0.846718282940089
ENST00000347230	0.187198527300257	302.05257286885	3	3	3	FALSE	0.83205382955546
ENST00000347262	0.621164275447465	12.0342200009012	1	1	1.00085605967959	FALSE	0.873363964684729
ENST00000347300	0.704561643790377	35.1475158878885	7	4	4	FALSE	0.902726923459791
ENST00000347310	0.508981608054673	28.7138615100417	1	1	1	FALSE	0.837232278602771
ENST00000347328	0.392847474768427	55.4593577135556	1	1	1.00048965601665	FALSE	0.83205382955546
ENST00000347454	0.386685877664946	57.1420408011399	1	1	1	FALSE	0.83205382955546
ENST00000347471	0.408004257251493	51.4186245545047	1	1	1	FALSE	0.83205382955546
ENST00000347519	0.588219674507826	624.02054993936	4	4	32	FALSE	0.861035831335647
ENST00000347528	0.760852691271967	2.23763817878376	1	1	1	FALSE	0.91516926617629
ENST00000347529	NA	NA	NA	NA	NA	NA	NA
ENST00000347545	0.56845161630059	18.739434502545	1	1	1	FALSE	0.856371672847239
ENST00000347547	0.53427951955218	24.1694323165749	1	1	1	FALSE	0.844357658479805
ENST00000347557	0.114794572443989	279.990695631085	2	2	2.00073367571533	FALSE	0.83205382955546
ENST00000347587	0.338937915900623	95.1228339111686	2	2	2	FALSE	0.83205382955546
ENST00000347598	0.195343068377877	135.13968982079	2	2	2.00134589502019	FALSE	0.83205382955546
ENST00000347609	0.524899991940987	36.7885065075831	2	2	2.00207957073552	FALSE	0.84155311248253
ENST00000347612	0.0171836264774616	1203.53599755569	4	4	4.00061120212546	FALSE	0.83205382955546
ENST00000347613	0.182373646602894	267.001586072488	1	1	1	FALSE	0.83205382955546
ENST00000347616	0.98398003484348	0.0149668647554453	2	2	2.00012220457045	FALSE	0.990237293701156
ENST00000347644	0.896874754131346	14.6487297552562	5	5	13	FALSE	0.956871638904282
ENST00000347652	0.342632915580161	69.9216656158277	1	1	1	FALSE	0.83205382955546
ENST00000347691	NA	NA	NA	NA	NA	NA	NA
ENST00000347699	NA	NA	NA	NA	NA	NA	NA
ENST00000347703	0.389167603554108	56.4407226168493	1	1	1	FALSE	0.83205382955546
ENST00000347739	0.178545371489296	162.150521181627	2	2	2	FALSE	0.83205382955546
ENST00000347755	0.323408921024537	579.34663285475	7	7	10.0077126055984	FALSE	0.83205382955546
ENST00000347785	0.785825675303629	10.3421046346844	3	3	3.00048899755501	FALSE	0.91516926617629
ENST00000347842	0.482630655254192	33.9421634245246	1	1	1	FALSE	0.83205382955546
ENST00000347849	0.361379813202441	74.3427570001283	2	2	2.00012220457045	FALSE	0.83205382955546
ENST00000347898	0.674967357039682	113.229899346908	3	3	18	FALSE	0.893927509034564
ENST00000347900	0.302638853482544	148.81049440411	2	2	2	FALSE	0.83205382955546
ENST00000347901	0.677219550227174	28.5454147281501	3	3	3	FALSE	0.894647872232087
ENST00000347925	0.790660626376826	39.4165485672627	5	5	8.0002444091409	FALSE	0.91516926617629
ENST00000347941	0.788380391758344	1.40584377549412	1	1	1	FALSE	0.91516926617629
ENST00000347968	0.148112175740968	142.569495455521	1	1	1	FALSE	0.83205382955546
ENST00000347970	0.187578458965969	268.553672748232	2	2	2	FALSE	0.83205382955546
ENST00000347978	0.181682156583051	127.83177759942	1	1	1.00134589502019	FALSE	0.83205382955546
ENST00000347982	0.399640738235599	53.6342909097941	1	1	1	FALSE	0.83205382955546
ENST00000347992	0.530905882501575	24.7478253830312	1	1	1	FALSE	0.842565908139814
ENST00000348036	0.118500615389991	156.575145389224	1	1	1	FALSE	0.83205382955546
ENST00000348066	0.368269117551035	457.451494070156	2	2	10.0530973451327	FALSE	0.83205382955546
ENST00000348069	0.119664951124841	155.977843305071	1	1	1	FALSE	0.83205382955546
ENST00000348124	0.3564578231538	65.7734260871821	1	1	1	FALSE	0.83205382955546
ENST00000348126	0.872832634120599	8.63898501505074	4	4	5	FALSE	0.94338227752452
ENST00000348159	0.185297964793804	126.372397073024	1	1	1	FALSE	0.83205382955546
ENST00000348165	0.655345911504282	27.0801877182709	2	2	2	FALSE	0.888233212292381
ENST00000348208	0.239913177885764	104.78805878604	1	1	1	FALSE	0.83205382955546
ENST00000348225	0.370163651246743	172.305067472409	1	1	3.00146717202592	FALSE	0.83205382955546
ENST00000348227	0.305311121424933	81.7649780418571	1	1	1	FALSE	0.83205382955546
ENST00000348261	0.979757687718989	0.0691304833134437	5	5	5.00232490796878	FALSE	0.987969305257364
ENST00000348262	0.405344878101602	52.1176054172908	1	1	1	FALSE	0.83205382955546
ENST00000348264	0.659314980080256	30.5029836120489	2	2	3.00048887802493	FALSE	0.888860453295383
ENST00000348286	0.240890856616743	176.769450969203	2	2	2.00073352623331	FALSE	0.83205382955546
ENST00000348328	NA	NA	NA	NA	NA	NA	NA
ENST00000348332	0.485085845996128	33.4361778187083	1	1	1	FALSE	0.83205382955546
ENST00000348343	0.216947357740919	113.574535179033	2	1	1	FALSE	0.83205382955546
ENST00000348367	NA	NA	NA	NA	NA	NA	NA
ENST00000348405	0.144507688367099	294.829739886898	2	2	2.00073376543965	FALSE	0.83205382955546
ENST00000348417	0.704561643790377	35.1475158878885	7	4	4	FALSE	0.902726923459791
ENST00000348433	0.140321010637591	379.411256707264	3	2	3	FALSE	0.83205382955546
ENST00000348438	0.119591854657668	473.163513459456	2	2	3	FALSE	0.83205382955546
ENST00000348459	0.359180860899689	64.96527153141	1	1	1	FALSE	0.83205382955546
ENST00000348502	NA	NA	NA	NA	NA	NA	NA
ENST00000348513	NA	NA	NA	NA	NA	NA	NA
ENST00000348520	0.174914202263267	130.756942380548	1	1	1	FALSE	0.83205382955546
ENST00000348544	0.575929531416867	17.6628244673101	1	1	1	FALSE	0.857974902111803
ENST00000348549	0.388391722460178	56.7187200046625	2	1	1.00380228136882	FALSE	0.83205382955546
ENST00000348564	0.430030086601864	56.9747841576912	2	2	2.00122503981379	FALSE	0.83205382955546
ENST00000348579	0.310153443808755	80.1729079912195	1	1	1	FALSE	0.83205382955546
ENST00000348658	0.296996852261455	84.5302479451809	1	1	1	FALSE	0.83205382955546
ENST00000348729	0.208163629234083	242.895169832373	2	2	2	FALSE	0.83205382955546
ENST00000348749	0.189983692295628	264.54592019799	1	1	2	FALSE	0.83205382955546
ENST00000348761	0.98398003484348	0.0149668647554453	2	2	2.00012220457045	FALSE	0.990237293701156
ENST00000348787	0.668125101782386	7.47018976092748	1	1	1	FALSE	0.890752313255118
ENST00000348831	0.272830226782553	92.8071090302346	1	1	1.00012220457045	FALSE	0.83205382955546
ENST00000348850	0.67074689037252	25.4616896534159	1	1	2	FALSE	0.892818495968827
ENST00000348904	0.933824002058274	1.00081239038287	3	2	2.00048899755501	FALSE	0.970025719776389
ENST00000348925	0.964853787533749	0.267571260585811	2	2	2	FALSE	0.981332357824049
ENST00000348931	0.512246353559691	38.8800023290669	2	2	2	FALSE	0.838403043658373
ENST00000348946	0.330353885846661	1682.4958566483	3	3	29	FALSE	0.83205382955546
ENST00000348956	0.0653191146332458	185.921836240676	1	1	1	FALSE	0.83205382955546
ENST00000349048	0.0665586457273608	695.863424087219	3	2	2	FALSE	0.83205382955546
ENST00000349051	0.0459466274952287	1000.19247756653	5	5	5	FALSE	0.83205382955546
ENST00000349062	0.683284032946991	6.26492026532219	1	1	1	FALSE	0.897608757346898
ENST00000349064	0.55354122795754	85.9077396398661	4	4	5.00220480156786	FALSE	0.848292206036645
ENST00000349077	0.697122646588304	6.19792231026932	2	2	2	FALSE	0.901419474700066
ENST00000349112	0.468095839267559	37.0349744040418	1	1	1	FALSE	0.83205382955546
ENST00000349114	0.297610023800682	103.730462901733	2	2	2	FALSE	0.83205382955546
ENST00000349129	0.594978326783063	38.3229646843506	5	2	2.00012242899118	FALSE	0.864338950078224
ENST00000349139	0.156344847747005	302.679627800984	1	1	2	FALSE	0.83205382955546
ENST00000349184	0.930720832062807	1.62555465807036	3	3	4	FALSE	0.969400477392933
ENST00000349213	NA	NA	NA	NA	NA	NA	NA
ENST00000349215	0.487252091206002	144.146688008518	5	5	5	FALSE	0.83205382955546
ENST00000349228	0.0305121697378393	670.978028669726	2	2	3	FALSE	0.83205382955546
ENST00000349238	0.907856975107723	2.79898865864011	4	4	4	FALSE	0.961256283938813
ENST00000349241	0.355624889965496	110.281785383032	2	2	2.00171379605827	FALSE	0.83205382955546
ENST00000349314	0.603251935177738	19.6129323806059	1	1	4	FALSE	0.866274409337056
ENST00000349441	0.704561643790377	35.1475158878885	6	4	4	FALSE	0.902726923459791
ENST00000349455	NA	NA	NA	NA	NA	NA	NA
ENST00000349456	NA	NA	NA	NA	NA	NA	NA
ENST00000349457	0.442990728157441	180.020693906656	3	3	4.00416309538386	FALSE	0.83205382955546
ENST00000349459	0.963352359084455	0.00138105936619871	1	1	1	FALSE	0.98100310767046
ENST00000349460	NA	NA	NA	NA	NA	NA	NA
ENST00000349485	0.578276128333242	42.1715556520659	2	2	3.00012220457045	FALSE	0.858130052301848
ENST00000349505	0.432488061257934	364.359046663633	1	1	10.0067245384521	FALSE	0.83205382955546
ENST00000349533	0.342711359029722	117.825406845236	3	3	3	FALSE	0.83205382955546
ENST00000349552	0.45284934708028	1254.92133042825	4	4	79.0002444390125	FALSE	0.83205382955546
ENST00000349556	0.181172061457143	276.845146150174	2	2	2	FALSE	0.83205382955546
ENST00000349618	0.411162294362376	74.8286654703345	2	2	2	FALSE	0.83205382955546
ENST00000349693	0.0884532184550101	1202.03572586382	6	6	7	FALSE	0.83205382955546
ENST00000349703	0.609813871429776	13.2961533654404	1	1	1	FALSE	0.868366797604369
ENST00000349748	0.330450870460249	143.167357698286	1	1	3	FALSE	0.83205382955546
ENST00000349752	0.932000547682711	3.19005101677123	6	6	7.00012220457045	FALSE	0.969573329519377
ENST00000349780	0.853774113182583	10.3739157144859	4	4	4	FALSE	0.933766225154261
ENST00000349792	0.610868499030873	35.063904361343	2	2	2	FALSE	0.868606960944883
ENST00000349806	0.650027890621094	64.2243051043465	2	2	5	FALSE	0.88589497282639
ENST00000349820	0.122648153430307	1571.96517404318	8	8	9.00073409469597	FALSE	0.83205382955546
ENST00000349847	0.576170460548311	426.144472315352	3	2	44	FALSE	0.858057435265942
ENST00000349880	0.314637958542258	78.7068703120194	1	1	1	FALSE	0.83205382955546
ENST00000349938	0.186383758679826	270.571216993692	1	1	1	FALSE	0.83205382955546
ENST00000349945	0.700362522050297	5.1164748042392	1	1	1	FALSE	0.902726923459791
ENST00000349953	0.0846603495856918	989.70975001803	5	5	5	FALSE	0.83205382955546
ENST00000349995	0.460851548804469	51.0642651776858	2	2	2	FALSE	0.83205382955546
ENST00000349999	0.368532187163537	143.698397965341	1	1	5	FALSE	0.83205382955546
ENST00000350028	0.44643940811023	65.9767852225173	2	2	2	FALSE	0.83205382955546
ENST00000350030	0.389296843898709	56.4238988235318	1	1	1	FALSE	0.83205382955546
ENST00000350033	0.223716423962834	110.871645252516	1	1	1	FALSE	0.83205382955546
ENST00000350034	0.129231759324615	151.377760779366	1	1	1	FALSE	0.83205382955546
ENST00000350048	0.255354255623201	3083.73332040948	2	2	108.00012220457	FALSE	0.83205382955546
ENST00000350082	0.354293453846001	93.836422882906	2	2	2	FALSE	0.83205382955546
ENST00000350110	0.0710961858054564	6418.87340193252	7	7	30.0002444091409	FALSE	0.83205382955546
ENST00000350119	0.167351057322622	243.684188978683	2	2	2.000366703337	FALSE	0.83205382955546
ENST00000350148	0.272158178237882	175.740605807918	2	2	2	FALSE	0.83205382955546
ENST00000350221	0.968457279229813	1.54313706255487	2	2	15	FALSE	0.982727360380227
ENST00000350302	0.326494735611465	74.9290226643381	2	1	1	FALSE	0.83205382955546
ENST00000350303	0.529950019513021	24.9137444022779	1	1	1.00012220457045	FALSE	0.84254810340559
ENST00000350375	NA	NA	NA	NA	NA	NA	NA
ENST00000350459	0.362112544756441	64.1028358853863	1	1	1	FALSE	0.83205382955546
ENST00000350490	0.20215601344256	119.438952090366	1	1	1	FALSE	0.83205382955546
ENST00000350498	0.785839760565627	1.47140255201798	1	1	1	FALSE	0.91516926617629
ENST00000350537	0.563463505040743	34.6944820594817	2	2	2.00012220457045	FALSE	0.853726034502959
ENST00000350549	0.121104855828656	2713.50156590182	3	3	16	FALSE	0.83205382955546
ENST00000350573	0.451984129495341	40.6344050673916	1	1	1	FALSE	0.83205382955546
ENST00000350592	0.319417843499185	77.183983468561	1	1	1	FALSE	0.83205382955546
ENST00000350605	0.550791884746495	208.636915854905	4	4	8.00097847358121	FALSE	0.848292206036645
ENST00000350612	0.431876464139682	65.4403020273761	3	2	2	FALSE	0.83205382955546
ENST00000350657	0.177242230361684	1321.97989455217	3	3	11	FALSE	0.83205382955546
ENST00000350690	0.475065317035247	48.265384977578	2	2	2	FALSE	0.83205382955546
ENST00000350721	NA	NA	NA	NA	NA	NA	NA
ENST00000350763	0.00350933923963592	3058.07176041559	5	5	5	FALSE	0.83205382955546
ENST00000350773	0.174608453359211	130.888256703475	1	1	1	FALSE	0.83205382955546
ENST00000350796	0.636287125428135	10.4013697635403	1	1	1	FALSE	0.880465771998746
ENST00000350878	NA	NA	NA	NA	NA	NA	NA
ENST00000350881	0.628691416816438	124.642783072291	5	5	8	FALSE	0.876554928063739
ENST00000350995	0.545309093638687	22.3065111239012	2	1	1	FALSE	0.846718282940089
ENST00000350997	0.180718849856404	263.503983120258	1	1	1.000366703337	FALSE	0.83205382955546
ENST00000351008	0.645127474819262	37.1831544885748	3	3	3	FALSE	0.884993918232348
ENST00000351097	0.342202932228608	69.9939089327445	1	1	1	FALSE	0.83205382955546
ENST00000351111	0.648515889530612	9.19139127344272	1	1	1.00048899755501	FALSE	0.885300775606546
ENST00000351137	0.191807266701069	145.076980587339	1	1	3.00036661371135	FALSE	0.83205382955546
ENST00000351153	0.105437509383956	711.279911726267	4	4	4	FALSE	0.83205382955546
ENST00000351193	0.356072518108704	65.8838127308234	1	1	1	FALSE	0.83205382955546
ENST00000351200	0.488184192650948	32.8021567919226	1	1	1	FALSE	0.83205382955546
ENST00000351217	0.340616064610913	70.5308784337144	1	1	1.00073367571533	FALSE	0.83205382955546
ENST00000351222	0.255354255623201	3083.73332040948	2	2	108.00012220457	FALSE	0.83205382955546
ENST00000351223	0.389296843898709	56.4238988235318	1	1	1	FALSE	0.83205382955546
ENST00000351231	0.644470015590237	77.5667286377304	1	1	5.00244498777506	FALSE	0.884807161703456
ENST00000351233	0.64834015840134	28.7796491623299	1	1	2	FALSE	0.885147271406495
ENST00000351270	0.0805381843905046	8946.7106559414	3	3	48	FALSE	0.83205382955546
ENST00000351273	0.00788316756071028	19679.1074634017	2	2	47	FALSE	0.83205382955546
ENST00000351298	0.783406865323392	15.8146875831664	4	3	4.00024476808224	FALSE	0.91516926617629
ENST00000351328	0.359109733841399	64.9080066438621	1	1	1	FALSE	0.83205382955546
ENST00000351429	0.329954967177273	73.8435480401271	1	1	1.00012220457045	FALSE	0.83205382955546
ENST00000351439	0.127260069385302	152.3133291947	1	1	1.00024452867099	FALSE	0.83205382955546
ENST00000351487	0.775566541457378	19.3913795627737	2	1	4.00122234445667	FALSE	0.91516926617629
ENST00000351513	0.647006772708787	210.380866015972	7	7	21.0245321627004	FALSE	0.885147271406495
ENST00000351660	0.820730387796347	0.742620379846304	1	1	1	FALSE	0.920230230581744
ENST00000351773	0.742056398867282	2.97424984572853	1	1	1	FALSE	0.91516926617629
ENST00000351797	0.0562345002732603	2190.74326568437	6	6	13	FALSE	0.83205382955546
ENST00000351808	0.900707542520944	3.19729396069401	4	3	3.00012221950623	FALSE	0.959277879939119
ENST00000351829	0.258874193998964	240.925846155246	2	2	3	FALSE	0.83205382955546
ENST00000351842	0.66370405557315	72.385430912042	5	5	5.00024443901247	FALSE	0.889422548029005
ENST00000351898	0.95845271557878	0.772737876793937	3	3	4	FALSE	0.980776211773546
ENST00000351948	0.00699687121276438	4410.39534985203	3	2	8.02331526426528	FALSE	0.83205382955546
ENST00000351960	0.916090845536913	1.6476348119133	2	2	2.00061132167747	FALSE	0.964498506324788
ENST00000352035	0.323766398317851	76.3267425312704	2	2	2	FALSE	0.83205382955546
ENST00000352040	NA	NA	NA	NA	NA	NA	NA
ENST00000352041	0.985521507001716	0.0801975551822234	3	3	3	FALSE	0.99100507546135
ENST00000352078	0.539189844140423	23.3173967917088	1	1	1	FALSE	0.845189028528566
ENST00000352115	0.925317567099947	1.26290411924572	2	2	2.00036664358292	FALSE	0.968381355108639
ENST00000352127	0.47621290008042	54.5556346291194	2	2	3.0002444091409	FALSE	0.83205382955546
ENST00000352131	0.524797546177832	25.815868393137	1	1	1	FALSE	0.84155311248253
ENST00000352133	NA	NA	NA	NA	NA	NA	NA
ENST00000352171	NA	NA	NA	NA	NA	NA	NA
ENST00000352179	0.650027890621094	64.2243051043465	2	2	5	FALSE	0.88589497282639
ENST00000352210	0.119555805035244	156.031397055791	1	1	1	FALSE	0.83205382955546
ENST00000352297	0.156293754007385	202.642146461436	1	1	1	FALSE	0.83205382955546
ENST00000352327	0.85048212557827	14.5394614230776	4	4	7	FALSE	0.932412178566004
ENST00000352385	0.744014700969619	30.7357081002803	4	4	4.00073334691992	FALSE	0.91516926617629
ENST00000352392	0.368532187163537	143.698397965341	1	1	5	FALSE	0.83205382955546
ENST00000352393	0.887079971427546	18.5943961728302	4	4	13	FALSE	0.95164807181754
ENST00000352397	0.66606967433678	22.9648179885239	2	2	2	FALSE	0.889886597581581
ENST00000352410	0.664683727020292	26.6078535325139	2	2	2	FALSE	0.889762366661879
ENST00000352418	0.255354255623201	3083.73332040948	2	2	108.00012220457	FALSE	0.83205382955546
ENST00000352433	0.445591019951432	42.1034398977797	1	1	1	FALSE	0.83205382955546
ENST00000352435	0.398341845475025	67.1069569800227	2	2	2	FALSE	0.83205382955546
ENST00000352445	0.421445353926233	441.357699724722	4	4	16	FALSE	0.83205382955546
ENST00000352451	0.587868314587745	16.0378428587963	1	1	1	FALSE	0.860946127700879
ENST00000352480	0.343580935917984	195.609599322612	3	3	3.00012220457045	FALSE	0.83205382955546
ENST00000352508	0.290077787877219	86.8531086370668	1	1	1.00012220457045	FALSE	0.83205382955546
ENST00000352511	0.275778113148973	136.62787759902	2	2	2.12164884111526	FALSE	0.83205382955546
ENST00000352618	0.510264043006691	33.706453393686	3	2	2	FALSE	0.837232278602771
ENST00000352620	0.541615956523605	22.9423875264935	1	1	1	FALSE	0.845189028528566
ENST00000352634	0.423736489022669	133.099834231508	2	2	3	FALSE	0.83205382955546
ENST00000352645	0.325628796632601	90.8258063989845	2	2	2.00110037905233	FALSE	0.83205382955546
ENST00000352665	0.193275474246666	501.282864685005	4	4	7	FALSE	0.83205382955546
ENST00000352681	0.826319661482343	0.688327056473094	1	1	1.0086291913215	FALSE	0.921565242344494
ENST00000352689	NA	NA	NA	NA	NA	NA	NA
ENST00000352690	0.298882153729055	220.886116899162	2	2	4	FALSE	0.83205382955546
ENST00000352832	0.46441490849632	286.828878875032	5	4	11.0466734172688	FALSE	0.83205382955546
ENST00000352879	0.0868560763626987	628.420958162215	2	2	2.00097847358121	FALSE	0.83205382955546
ENST00000352896	0.909323964588495	3.08830687506276	3	3	5.00073399017875	FALSE	0.96200849351027
ENST00000352903	0.104230458302067	500.470269895466	3	3	3.00085649376442	FALSE	0.83205382955546
ENST00000352904	0.369922270992187	108.308488035811	3	3	3.00330468462936	FALSE	0.83205382955546
ENST00000352909	0.493703490113506	199.582188649021	7	7	7.00367164306104	FALSE	0.832781732176884
ENST00000352931	0.355624889965496	110.281785383032	2	2	2.00171379605827	FALSE	0.83205382955546
ENST00000352940	0.465840990337444	37.5347892867404	1	1	1	FALSE	0.83205382955546
ENST00000352957	0.123039002882446	411.547795986086	3	3	3.00073430424673	FALSE	0.83205382955546
ENST00000352967	NA	NA	NA	NA	NA	NA	NA
ENST00000352980	0.211570256264111	219.659400606451	1	1	1.00012220457045	FALSE	0.83205382955546
ENST00000352981	0.549300490060739	81.1295036636409	2	2	3	FALSE	0.847951840885383
ENST00000353047	0.14314134828758	683.463274852188	2	2	5	FALSE	0.83205382955546
ENST00000353065	0.200378069869537	405.924369553082	2	2	4	FALSE	0.83205382955546
ENST00000353130	0.399901793543458	53.5410290488558	1	1	1	FALSE	0.83205382955546
ENST00000353147	0.368532187163537	143.698397965341	1	1	5	FALSE	0.83205382955546
ENST00000353170	0.589797465985126	118.014038907129	4	4	6.0002444091409	FALSE	0.862122860807825
ENST00000353225	0.650027890621094	64.2243051043465	2	2	5	FALSE	0.88589497282639
ENST00000353234	NA	NA	NA	NA	NA	NA	NA
ENST00000353258	0.502475420814152	213.299765800029	5	4	7	FALSE	0.834040743316372
ENST00000353278	0.757708373498891	82.579453888269	7	7	14.0002444091409	FALSE	0.91516926617629
ENST00000353317	0.0615325520643815	728.758763461284	2	2	2	FALSE	0.83205382955546
ENST00000353332	0.64834015840134	28.7796491623299	1	1	2	FALSE	0.885147271406495
ENST00000353379	0.590459739885978	89.0766942741035	1	1	5	FALSE	0.862612179969291
ENST00000353442	0.84112964999862	4.91611082449809	2	2	2.00024449877751	FALSE	0.928561990097135
ENST00000353492	0.603430194294124	89.1800704797321	6	6	6.00012221950623	FALSE	0.866274409337056
ENST00000353548	0.228238541540182	256.588778190883	2	2	3.0002444091409	FALSE	0.83205382955546
ENST00000353598	0.460418166939115	52.1153072124921	1	1	2	FALSE	0.83205382955546
ENST00000353625	0.544875431706703	22.4121230364407	1	1	1.00294153695306	FALSE	0.846718282940089
ENST00000353660	0.104130477038118	397.401785914661	2	2	2.00061132167747	FALSE	0.83205382955546
ENST00000353662	0.608237596707938	16.7574386895423	2	2	2.00318273515359	FALSE	0.867249263622553
ENST00000353665	0.792300845316048	185.28428543491	5	5	103.022980075785	FALSE	0.915184554772681
ENST00000353772	0.454160546284894	160.499260564129	5	5	5	FALSE	0.83205382955546
ENST00000353782	0.372727810855821	3362.92965526448	12	12	69	FALSE	0.83205382955546
ENST00000353809	0.259667756130918	97.5221985790416	1	1	1	FALSE	0.83205382955546
ENST00000353836	0.663538086950791	109.26430191943	5	5	8	FALSE	0.889401746255938
ENST00000353866	0.284583369441764	686.856748016614	4	2	14.048129234615	FALSE	0.83205382955546
ENST00000353963	0.208163629234083	242.895169832373	2	2	2	FALSE	0.83205382955546
ENST00000353979	0.423736489022669	133.099834231508	2	2	3	FALSE	0.83205382955546
ENST00000354024	0.360234369843087	64.6535624362146	1	1	1	FALSE	0.83205382955546
ENST00000354042	0.196100725142963	230.709260508892	1	1	1	FALSE	0.83205382955546
ENST00000354050	0.437484449785527	70.625307195589	2	2	2.00012220457045	FALSE	0.83205382955546
ENST00000354056	NA	NA	NA	NA	NA	NA	NA
ENST00000354082	0.805227963719973	22.3440596535473	4	4	5.00097847358121	FALSE	0.917600201506931
ENST00000354098	0.275162339296394	556.625373171866	5	4	8.00048887802493	FALSE	0.83205382955546
ENST00000354105	0.937885564040438	0.82983542578085	2	2	2	FALSE	0.972150984454839
ENST00000354161	0.169730925200354	466.070280256557	2	2	4.00024443901247	FALSE	0.83205382955546
ENST00000354171	0.955790162429347	0.30505016483456	3	3	3	FALSE	0.979550920334942
ENST00000354181	0.458748910177659	121.319178504956	4	3	3	FALSE	0.83205382955546
ENST00000354185	0.510242925596341	28.2899058136219	1	1	1	FALSE	0.837232278602771
ENST00000354189	0.531430810482892	122.332098276686	5	3	6	FALSE	0.842565908139814
ENST00000354190	0.383411774750377	58.045211325877	1	1	1	FALSE	0.83205382955546
ENST00000354193	0.862352827364185	6.97498201993316	2	2	5.00550644343487	FALSE	0.93690608950931
ENST00000354194	0.954361783883455	0.486289207523368	1	1	2	FALSE	0.979358640585318
ENST00000354200	0.196335288976097	251.169548786599	1	1	1	FALSE	0.83205382955546
ENST00000354202	0.447247073473172	41.7436648931486	1	1	1	FALSE	0.83205382955546
ENST00000354209	0.345453189287734	69.0652585281835	1	1	1	FALSE	0.83205382955546
ENST00000354212	0.320353581123717	76.8766124988508	2	1	1	FALSE	0.83205382955546
ENST00000354216	0.182644720243243	729.393318868209	4	4	4	FALSE	0.83205382955546
ENST00000354221	0.649845207848346	9.09227995762208	1	1	1	FALSE	0.88589497282639
ENST00000354241	0.683284032946991	6.26492026532219	1	1	1	FALSE	0.897608757346898
ENST00000354249	0.529910315727374	208.4763452035	4	4	7.00685359723538	FALSE	0.84254810340559
ENST00000354268	NA	NA	NA	NA	NA	NA	NA
ENST00000354273	0.182033294915758	127.746033712877	1	1	1	FALSE	0.83205382955546
ENST00000354285	0.474491216872979	45.4352181187433	1	1	2.001100513573	FALSE	0.83205382955546
ENST00000354287	0.608509156207044	35.9525342255538	2	2	2.01753467535405	FALSE	0.867252656191963
ENST00000354293	0.517260435723653	115.168539590497	5	4	4.00784092528172	FALSE	0.839175885991749
ENST00000354308	0.171082502269542	290.19916928297	2	2	2.00061114234947	FALSE	0.83205382955546
ENST00000354321	0.547162868621312	30.8859068549798	2	2	3.00588235294118	FALSE	0.847317599194214
ENST00000354334	0.022274955369093	1623.25251347387	5	4	4.0006111124779	FALSE	0.83205382955546
ENST00000354366	0.469437487075163	36.7515704396438	1	1	1	FALSE	0.83205382955546
ENST00000354370	0.684915186788441	6.21801616637888	1	1	1.00073412455647	FALSE	0.897608757346898
ENST00000354379	0.149420278352274	141.980083456521	1	1	1	FALSE	0.83205382955546
ENST00000354383	0.32639347927426	376.052204567587	4	4	6.00012218963832	FALSE	0.83205382955546
ENST00000354393	0.274376989572497	92.2976919560048	1	1	1	FALSE	0.83205382955546
ENST00000354411	0.785572959066318	1.4784888653424	1	1	1	FALSE	0.91516926617629
ENST00000354412	0.53427951955218	24.1694323165749	1	1	1	FALSE	0.844357658479805
ENST00000354421	0.194948285114315	573.230762800113	3	3	5.0004888182818	FALSE	0.83205382955546
ENST00000354436	0.700362522050297	5.1164748042392	1	1	1	FALSE	0.902726923459791
ENST00000354441	0.524092718670309	25.9515259733442	1	1	1	FALSE	0.84153892533601
ENST00000354449	0.32369097861173	188.112389792797	1	1	3	FALSE	0.83205382955546
ENST00000354454	0.58987447644733	27.6803346932401	2	2	2	FALSE	0.862122860807825
ENST00000354464	0.269302969029448	161.893551543924	2	2	2.0002444091409	FALSE	0.83205382955546
ENST00000354470	0.174182512519461	131.038539861716	1	1	1.00012220457045	FALSE	0.83205382955546
ENST00000354475	0.651449583030753	8.94512718923313	1	1	1	FALSE	0.886637881990913
ENST00000354484	0.777330390756181	1.70717869382984	1	1	1	FALSE	0.91516926617629
ENST00000354532	0.56845161630059	18.739434502545	1	1	1	FALSE	0.856371672847239
ENST00000354534	NA	NA	NA	NA	NA	NA	NA
ENST00000354537	0.407983575961403	339.881256483411	2	2	7	FALSE	0.83205382955546
ENST00000354545	0.690715417862827	6.62110336548813	1	1	2	FALSE	0.899597647219872
ENST00000354546	0.568951387712998	18.976728107576	2	2	2	FALSE	0.856465892719091
ENST00000354550	0.932086128774996	1.06427057160386	2	2	2.00012221950623	FALSE	0.969573329519377
ENST00000354552	0.269468182157818	176.467768143943	1	1	2.00024449877751	FALSE	0.83205382955546
ENST00000354570	0.263509244094401	96.136900817131	1	1	1	FALSE	0.83205382955546
ENST00000354577	0.198416529149249	120.915871167104	1	1	1	FALSE	0.83205382955546
ENST00000354589	0.0434686589124107	1504.50792226513	5	5	5.00220062358399	FALSE	0.83205382955546
ENST00000354611	0.314413200085321	80.8408832337838	2	2	2.00073466389127	FALSE	0.83205382955546
ENST00000354613	0.546419916153406	36.3370138422479	2	2	2.00294225818316	FALSE	0.847032624098159
ENST00000354624	0.874399876309854	18.4821350300679	5	5	13	FALSE	0.944419387640613
ENST00000354638	0.259667756130918	97.5221985790416	1	1	1	FALSE	0.83205382955546
ENST00000354639	0.577410140139246	649.587180006917	3	3	32.0001222643355	FALSE	0.858130052301848
ENST00000354646	NA	NA	NA	NA	NA	NA	NA
ENST00000354665	0.586769804592667	16.1715630748129	1	1	1.00085605967959	FALSE	0.860558798032677
ENST00000354666	0.878199273199769	1.22500131142915	3	2	2	FALSE	0.947144578570531
ENST00000354685	0.585307320448402	75.5431672697813	4	4	4	FALSE	0.860446660533812
ENST00000354694	0.304705293983859	81.9585400688907	1	1	1	FALSE	0.83205382955546
ENST00000354700	0.608237596707938	16.7574386895423	2	2	2.00318273515359	FALSE	0.867249263622553
ENST00000354728	0.85355615885463	5.11735505248457	2	2	2	FALSE	0.933686428868145
ENST00000354744	NA	NA	NA	NA	NA	NA	NA
ENST00000354749	0.686523359144929	130.262774881795	11	10	15.0030577905113	FALSE	0.897608757346898
ENST00000354759	NA	NA	NA	NA	NA	NA	NA
ENST00000354760	0.362909088023346	63.8774293986798	1	1	1	FALSE	0.83205382955546
ENST00000354764	0.676471872801423	6.83906627624638	1	1	1.00048935649621	FALSE	0.894647872232087
ENST00000354775	0.29013450189812	104.842840139552	2	2	2.00048893778267	FALSE	0.83205382955546
ENST00000354785	0.755616866570456	2.42813468579256	1	1	1	FALSE	0.91516926617629
ENST00000354822	0.46207960526167	192.326465131909	4	4	5.00526071810704	FALSE	0.83205382955546
ENST00000354829	0.919278950261792	2.91931845483575	2	2	4	FALSE	0.966109751094123
ENST00000354831	NA	NA	NA	NA	NA	NA	NA
ENST00000354839	NA	NA	NA	NA	NA	NA	NA
ENST00000354841	0.0245611784726689	7844.72826275454	5	5	44.0001221896383	FALSE	0.83205382955546
ENST00000354858	0.14096338086504	145.847411799312	1	1	1	FALSE	0.83205382955546
ENST00000354886	0.316610028083103	425.799422156656	3	3	7.00085752786966	FALSE	0.83205382955546
ENST00000354891	0.920846328861868	1.30355791719295	2	2	2	FALSE	0.966971181195725
ENST00000354900	0.414857186596868	49.6606046636373	1	1	1.00073367571533	FALSE	0.83205382955546
ENST00000354910	0.00178593861614762	2024.69072147728	1	1	3	FALSE	0.83205382955546
ENST00000354911	0.231098753262081	239.338688835533	4	1	1	FALSE	0.83205382955546
ENST00000354926	0.362534667733726	63.9879533060607	1	1	1	FALSE	0.83205382955546
ENST00000354947	0.858912020613656	5.21975692247544	3	3	3	FALSE	0.93582847117802
ENST00000354952	0.813320448361038	9.09392449947998	3	3	3	FALSE	0.918765494521892
ENST00000354956	0.32369097861173	188.112389792797	1	1	3	FALSE	0.83205382955546
ENST00000354958	0.159688305077605	586.241150604464	4	4	4.00146694786866	FALSE	0.83205382955546
ENST00000354959	0.127038371747489	1481.15458485373	1	1	10	FALSE	0.83205382955546
ENST00000354960	0.466234979261457	45.8683444404491	2	2	2.00085647864921	FALSE	0.83205382955546
ENST00000354981	0.686352154896806	69.7596302660694	3	2	6	FALSE	0.897608757346898
ENST00000354982	0.787224626656504	1.44042412004305	1	1	1.0003666585187	FALSE	0.91516926617629
ENST00000354992	0.338274598662547	197.943618560959	3	3	3.00012220457045	FALSE	0.83205382955546
ENST00000355014	0.0684039253829168	1111.25886994241	4	4	6	FALSE	0.83205382955546
ENST00000355022	0.810689565714015	8.65489929657912	1	1	2.00146735143067	FALSE	0.918476381895845
ENST00000355025	0.755087911091479	2.44761801558674	1	1	1	FALSE	0.91516926617629
ENST00000355035	0.125572589347408	474.410496670773	3	3	4	FALSE	0.83205382955546
ENST00000355044	0.300846206500073	104.359318638817	4	2	2.00036715212336	FALSE	0.83205382955546
ENST00000355053	0.662285785818002	21.8741702708769	2	2	2	FALSE	0.888860453295383
ENST00000355072	NA	NA	NA	NA	NA	NA	NA
ENST00000355086	0.105397476012109	374.891510532796	2	2	2	FALSE	0.83205382955546
ENST00000355097	0.780296245106084	8.1045151831314	1	1	2	FALSE	0.91516926617629
ENST00000355105	0.0857772436186919	420.644894034136	2	2	2	FALSE	0.83205382955546
ENST00000355112	0.239552036103936	178.589671832259	3	3	3	FALSE	0.83205382955546
ENST00000355119	0.883515412352319	7.4361588520871	1	1	6	FALSE	0.949790951700245
ENST00000355123	0.977454526758895	0.402122128719964	10	9	10.0001222344457	FALSE	0.986838203102112
ENST00000355133	NA	NA	NA	NA	NA	NA	NA
ENST00000355149	0.367887628641562	248.991455958069	1	1	2	FALSE	0.83205382955546
ENST00000355151	0.0637726806577509	495.747120212994	1	1	2	FALSE	0.83205382955546
ENST00000355166	0.135138418670386	7999.80012238264	6	6	59.0136502997985	FALSE	0.83205382955546
ENST00000355190	0.483138015696014	206.4271114521	2	2	6	FALSE	0.83205382955546
ENST00000355192	0.93422615968678	1.66203529147073	1	1	8	FALSE	0.970195893232862
ENST00000355209	0.292698453943735	85.9784638846773	1	1	1	FALSE	0.83205382955546
ENST00000355221	0.659166526761449	27.971303675883	2	2	3	FALSE	0.888860453295383
ENST00000355264	0.199751359768756	252.06253192179	1	1	2	FALSE	0.83205382955546
ENST00000355280	0.331851917269091	197.541740308782	3	3	3.0009781147278	FALSE	0.83205382955546
ENST00000355283	0.289786114157593	103.608609279443	1	1	2	FALSE	0.83205382955546
ENST00000355285	0.558848898525709	33.650078405803	2	2	2.00134589502019	FALSE	0.851298142417675
ENST00000355286	NA	NA	NA	NA	NA	NA	NA
ENST00000355288	0.990935869176017	0.0586998095080068	3	3	3	FALSE	0.994853850697304
ENST00000355295	0.367881466703948	77.6425450914421	2	2	2.000366703337	FALSE	0.83205382955546
ENST00000355299	0.206802616780545	464.484598047511	2	2	4	FALSE	0.83205382955546
ENST00000355303	0.0908437680251056	409.973017167488	2	2	2	FALSE	0.83205382955546
ENST00000355312	0.408082635192025	51.4042042382937	1	1	1	FALSE	0.83205382955546
ENST00000355329	0.306822556591926	145.740261437048	2	2	2	FALSE	0.83205382955546
ENST00000355341	0.28148153472716	316.590947700389	3	3	4.00036661371135	FALSE	0.83205382955546
ENST00000355346	0.478695471697747	34.7677038462299	1	1	1.00012227928589	FALSE	0.83205382955546
ENST00000355349	0.734511712758213	23.3417274416113	4	3	3	FALSE	0.91417233418349
ENST00000355356	0.409178310882061	51.1163039631407	2	1	1	FALSE	0.83205382955546
ENST00000355377	0.485370003137447	33.3816247252383	1	1	1	FALSE	0.83205382955546
ENST00000355380	0.525120996911612	39.8708179343422	1	1	2	FALSE	0.841625688530161
ENST00000355415	0.679851148378001	13.9609937747507	2	2	2.00466543891958	FALSE	0.895926011316378
ENST00000355417	0.375236414130049	72.348798230892	2	2	2	FALSE	0.83205382955546
ENST00000355431	0.292666481331118	300.765839529232	2	2	4.00146717202592	FALSE	0.83205382955546
ENST00000355443	0.0794932074909938	1619.74691549868	6	6	8.00158919723549	FALSE	0.83205382955546
ENST00000355445	0.38074504381906	58.787437843477	1	1	1	FALSE	0.83205382955546
ENST00000355480	0.6566330289814	200.316396872749	12	12	16.0376555633325	FALSE	0.888834431081278
ENST00000355481	0.0187120733973751	4854.61520075367	13	13	14.0003666435829	FALSE	0.83205382955546
ENST00000355485	0.47544360813447	35.4585922918166	1	1	1	FALSE	0.83205382955546
ENST00000355496	0.362027380106628	96.1900041476015	2	2	2	FALSE	0.83205382955546
ENST00000355498	0.32639347927426	376.052204567587	4	4	6.00012218963832	FALSE	0.83205382955546
ENST00000355512	0.469877679220382	36.615028012625	1	1	1	FALSE	0.83205382955546
ENST00000355526	0.798729903252566	1.15352932269822	1	1	1.00073367571533	FALSE	0.916139456538474
ENST00000355527	0.00776852848073206	7982.42470389224	5	4	17	FALSE	0.83205382955546
ENST00000355528	0.636776894627312	47.8590811220097	4	3	3.00478880157171	FALSE	0.880969181518517
ENST00000355540	0.105301853718486	163.272493253566	2	1	1	FALSE	0.83205382955546
ENST00000355547	0.636063416461741	223.247632684991	5	5	17.000488997555	FALSE	0.88040640774748
ENST00000355552	0.771141362513367	1.89443598969456	1	1	1	FALSE	0.91516926617629
ENST00000355568	0.606822880723091	70.5599247375392	5	5	5.00012223444567	FALSE	0.867249263622553
ENST00000355572	0.468231518272541	36.9437432452306	1	1	1	FALSE	0.83205382955546
ENST00000355585	0.647110053451397	241.093146681667	9	8	17.0245101413109	FALSE	0.885147271406495
ENST00000355622	0.0806862094641142	176.361428461077	1	1	1	FALSE	0.83205382955546
ENST00000355624	0.27995869289069	107.466880525623	2	2	2.00012226433549	FALSE	0.83205382955546
ENST00000355628	NA	NA	NA	NA	NA	NA	NA
ENST00000355637	0.457260797295889	53.7310684775977	2	2	2	FALSE	0.83205382955546
ENST00000355654	0.102838173249163	386.426288942933	1	1	2	FALSE	0.83205382955546
ENST00000355661	0.0979786303801342	566.3797852245	2	2	2.00676589986468	FALSE	0.83205382955546
ENST00000355673	0.334934144768119	72.277299624559	1	1	1.00073367571533	FALSE	0.83205382955546
ENST00000355680	0.736248084899132	3.22227987181219	1	1	1.00061139642944	FALSE	0.91516926617629
ENST00000355697	0.452207616156087	40.5979576729889	1	1	1	FALSE	0.83205382955546
ENST00000355699	0.122096139789747	363.387039629968	2	2	2	FALSE	0.83205382955546
ENST00000355704	0.188900849870935	124.873713169817	1	1	1	FALSE	0.83205382955546
ENST00000355722	0.649777036661641	9.09736816071742	2	1	1	FALSE	0.88589497282639
ENST00000355733	0.115827554593203	214.206662192642	2	2	2.00012220457045	FALSE	0.83205382955546
ENST00000355754	0.634147478624816	28.4695157485032	3	3	3	FALSE	0.880333506960771
ENST00000355771	0.173885846957239	286.763456307441	2	2	2.00146775545347	FALSE	0.83205382955546
ENST00000355772	0.0911417221000252	420.384942153608	2	2	2	FALSE	0.83205382955546
ENST00000355773	0.224293422915281	477.046870951587	5	4	5	FALSE	0.83205382955546
ENST00000355779	NA	NA	NA	NA	NA	NA	NA
ENST00000355790	0.610364254428816	13.221570146461	1	1	1	FALSE	0.868583067131241
ENST00000355815	0.94298902726431	1.75138865276761	5	5	6.01167023289845	FALSE	0.973904281144426
ENST00000355819	0.81495814661587	0.839420370223219	1	1	1	FALSE	0.919482100243299
ENST00000355826	0.496980343963749	125.336844870648	6	6	6.02334376117624	FALSE	0.833963855305165
ENST00000355832	0.0526251356994478	922.966201940267	2	2	3	FALSE	0.83205382955546
ENST00000355836	0.602907639115947	36.8654131425004	2	2	2	FALSE	0.866274409337056
ENST00000355839	0.418030265367881	71.5711262298979	2	2	2	FALSE	0.83205382955546
ENST00000355841	0.468231518272541	36.9437432452306	1	1	1	FALSE	0.83205382955546
ENST00000355843	NA	NA	NA	NA	NA	NA	NA
ENST00000355848	0.659405421837014	8.22834120008098	1	1	1	FALSE	0.888860453295383
ENST00000355849	0.560297568911531	19.9517193888835	1	1	1	FALSE	0.852669143332128
ENST00000355852	0.362666396722839	63.9493110697607	1	1	1.00012220457045	FALSE	0.83205382955546
ENST00000355854	0.753103015133166	2.52195257650961	1	1	1.00036674816626	FALSE	0.91516926617629
ENST00000355867	0.617769978392745	12.3606897196813	1	1	1.00012220457045	FALSE	0.871681220260968
ENST00000355870	0.577410140139246	649.587180006917	3	3	32.0001222643355	FALSE	0.858130052301848
ENST00000355893	0.266042959486239	356.1560669602	3	3	4.00024452867099	FALSE	0.83205382955546
ENST00000355898	0.13944573990646	146.555283843537	1	1	1	FALSE	0.83205382955546
ENST00000355899	0.155951927964268	139.040227411054	1	1	1	FALSE	0.83205382955546
ENST00000355937	0.806207533819295	1.00084176930605	1	1	1.00048995590397	FALSE	0.917600201506931
ENST00000355947	0.683284032946991	6.26492026532219	1	1	1	FALSE	0.897608757346898
ENST00000355954	0.140460849472034	1198.27700327829	3	3	8	FALSE	0.83205382955546
ENST00000355956	0.19064035284448	886.079634461151	8	8	8.00134465367256	FALSE	0.83205382955546
ENST00000355969	0.205237818948498	240.344758618322	2	2	2.00036674816626	FALSE	0.83205382955546
ENST00000356005	0.755616866570456	2.42813468579256	1	1	1	FALSE	0.91516926617629
ENST00000356031	0.9798780273788	0.125451745177952	5	4	4.00012221950623	FALSE	0.987969305257364
ENST00000356033	0.462175560549297	38.3452417904355	2	1	1	FALSE	0.83205382955546
ENST00000356046	0.639883685096261	10.0424716501644	1	1	1	FALSE	0.881594696726704
ENST00000356056	0.488494830988448	32.739696234117	2	1	1	FALSE	0.83205382955546
ENST00000356079	0.074140227817595	720.523722272648	3	3	3.00122458976243	FALSE	0.83205382955546
ENST00000356080	0.120711525818358	945.845780045369	3	3	6.00061138147905	FALSE	0.83205382955546
ENST00000356082	0.732759025764627	122.098561987207	8	8	21	FALSE	0.913295125441752
ENST00000356083	0.832666510768916	7.35178758418028	3	3	3.00244724695009	FALSE	0.924472653288207
ENST00000356090	0.382608442621337	58.2691028313674	1	1	1.00012218963832	FALSE	0.83205382955546
ENST00000356091	0.3861867850206	294.854697232496	4	4	8.00342304267205	FALSE	0.83205382955546
ENST00000356098	0.112496051722454	1111.06228428112	6	6	8.00968482916471	FALSE	0.83205382955546
ENST00000356099	0.584101622539728	279.141950952724	11	11	20	FALSE	0.86016286298123
ENST00000356120	0.529910315727374	208.4763452035	4	4	7.00685359723538	FALSE	0.84254810340559
ENST00000356126	0.2088049370322	116.781232344222	1	1	1.00012232415902	FALSE	0.83205382955546
ENST00000356140	0.26764374602532	321.826925289096	4	4	4	FALSE	0.83205382955546
ENST00000356142	0.150771954441764	141.36623920391	1	1	1	FALSE	0.83205382955546
ENST00000356147	0.319367914680745	77.1782487790398	1	1	1	FALSE	0.83205382955546
ENST00000356150	0.264663610048381	177.529674431941	3	2	2	FALSE	0.83205382955546
ENST00000356173	0.97217026920239	0.255921727033208	3	3	5	FALSE	0.984597460946878
ENST00000356175	0.781115994929186	11.1535361940937	2	2	2	FALSE	0.91516926617629
ENST00000356183	0.456932191460693	39.5238864039417	1	1	1.000366703337	FALSE	0.83205382955546
ENST00000356185	NA	NA	NA	NA	NA	NA	NA
ENST00000356205	0.401574981924451	76.6968361058702	2	2	2	FALSE	0.83205382955546
ENST00000356206	0.788454409500242	32.9293812598391	2	2	8	FALSE	0.91516926617629
ENST00000356207	0.0905829448589351	171.118969407035	1	1	1	FALSE	0.83205382955546
ENST00000356221	0.9273340301615	1.34778168124736	3	3	3.00024476808224	FALSE	0.968824400946288
ENST00000356231	0.425005306765454	121.324073419695	3	3	3	FALSE	0.83205382955546
ENST00000356239	0.620841340783761	394.966729410287	10	6	28.0553622871713	FALSE	0.873179934950333
ENST00000356244	0.362727077441878	63.9331701994812	1	1	1	FALSE	0.83205382955546
ENST00000356245	0.10982563234244	392.067114511107	2	2	2	FALSE	0.83205382955546
ENST00000356249	0.0967404929950991	791.601239964839	2	2	4	FALSE	0.83205382955546
ENST00000356261	NA	NA	NA	NA	NA	NA	NA
ENST00000356264	0.609259441588229	13.3621835127008	1	1	1	FALSE	0.867879805427697
ENST00000356286	0.104130477038118	397.401785914661	2	2	2.00061132167747	FALSE	0.83205382955546
ENST00000356296	0.249839945696722	101.092009965945	1	1	1	FALSE	0.83205382955546
ENST00000356297	0.910015641919687	37.1121149544086	5	5	130	FALSE	0.96246963594382
ENST00000356317	0.510617837779102	121.26369558288	3	3	4	FALSE	0.837379727637038
ENST00000356322	0.738303707230119	3.13638568369836	1	1	1	FALSE	0.91516926617629
ENST00000356327	0.783406865323392	15.8146875831664	4	3	4.00024476808224	FALSE	0.91516926617629
ENST00000356331	0.101958102779449	402.090819202295	2	2	2.00012220457045	FALSE	0.83205382955546
ENST00000356341	NA	NA	NA	NA	NA	NA	NA
ENST00000356346	0.159688305077605	586.241150604464	4	4	4.00146694786866	FALSE	0.83205382955546
ENST00000356348	NA	NA	NA	NA	NA	NA	NA
ENST00000356385	0.761594123784109	2.21162557017751	1	1	1	FALSE	0.91516926617629
ENST00000356388	0.487190049134798	33.0002935846308	1	1	1	FALSE	0.83205382955546
ENST00000356392	0.360924953552743	64.4509253618869	1	1	1.00012220457045	FALSE	0.83205382955546
ENST00000356396	0.521039371570344	26.4864181993721	1	1	1.00134589502019	FALSE	0.840499521405469
ENST00000356401	NA	NA	NA	NA	NA	NA	NA
ENST00000356404	0.39379468274394	187.250396495735	4	4	4.00404236524281	FALSE	0.83205382955546
ENST00000356406	0.189080339661362	138.001441693203	2	2	2	FALSE	0.83205382955546
ENST00000356407	0.799725867484923	1.15332362953521	1	1	2	FALSE	0.916139456538474
ENST00000356415	0.8179597836624	0.788033048094143	1	1	1	FALSE	0.919803187101886
ENST00000356432	0.562711756392249	153.063088315142	4	4	8.00012220457045	FALSE	0.853726034502959
ENST00000356436	0.362236522100078	64.0777286795192	1	1	1	FALSE	0.83205382955546
ENST00000356443	0.695682729042554	61.5734989428685	7	7	8	FALSE	0.901079392669445
ENST00000356455	0.0195397553129031	958.709798352005	2	2	2	FALSE	0.83205382955546
ENST00000356457	0.119738194325641	155.966918596679	1	1	1.00024464831804	FALSE	0.83205382955546
ENST00000356462	0.812642364731008	0.879664253985963	1	1	1.00036683785767	FALSE	0.918476381895845
ENST00000356488	0.127988471543259	1506.19855668132	7	7	13.0001222045705	FALSE	0.83205382955546
ENST00000356489	0.0507867601666172	957.426515180066	3	3	4	FALSE	0.83205382955546
ENST00000356493	0.218409862206822	112.995262095805	1	1	1	FALSE	0.83205382955546
ENST00000356495	0.616978420776942	12.4347273880721	1	1	1	FALSE	0.871332509229311
ENST00000356501	0.120096236302892	155.815355656131	1	1	1	FALSE	0.83205382955546
ENST00000356511	0.44096877138774	43.2217845921445	1	1	1	FALSE	0.83205382955546
ENST00000356518	0.336348371854978	549.758305932053	6	5	9.0194073466435	FALSE	0.83205382955546
ENST00000356522	0.299490424684773	329.615084147209	2	2	4	FALSE	0.83205382955546
ENST00000356524	0.782767060206886	232.132206280169	2	2	133.016742026152	FALSE	0.91516926617629
ENST00000356537	0.408004257251493	51.4186245545047	1	1	1	FALSE	0.83205382955546
ENST00000356545	0.377162010724887	90.896942926475	1	1	2.00146717202592	FALSE	0.83205382955546
ENST00000356575	0.0528785625320423	5306.57795150169	21	20	24.0344525134875	FALSE	0.83205382955546
ENST00000356589	0.122096139789747	363.387039629968	2	2	2	FALSE	0.83205382955546
ENST00000356595	0.545646928408401	1650.98127955895	1	1	83	FALSE	0.846945572818004
ENST00000356606	NA	NA	NA	NA	NA	NA	NA
ENST00000356607	0.259001352196699	226.353004214285	1	1	1	FALSE	0.83205382955546
ENST00000356608	0.372727810855821	3362.92965526448	12	12	69	FALSE	0.83205382955546
ENST00000356634	0.314433538504076	78.686420413871	1	1	1.00024479804162	FALSE	0.83205382955546
ENST00000356638	0.0842866062566543	641.13978939248	2	2	2	FALSE	0.83205382955546
ENST00000356644	0.310707791637409	79.9952877641769	1	1	1	FALSE	0.83205382955546
ENST00000356654	0.376270675324266	374.692354150025	1	1	10.0380274779195	FALSE	0.83205382955546
ENST00000356657	0.721351102624215	3.96666640731101	1	1	1.00012218963832	FALSE	0.90921310916508
ENST00000356663	0.661610822704979	26.6909995167967	2	2	2.00048887802493	FALSE	0.888860453295383
ENST00000356696	NA	NA	NA	NA	NA	NA	NA
ENST00000356698	0.0273625978502697	1116.95655743772	3	3	4.0004894762604	FALSE	0.83205382955546
ENST00000356708	0.413937323178485	49.8884760344752	1	1	1	FALSE	0.83205382955546
ENST00000356709	0.625016023606405	11.5293861102272	1	1	1	FALSE	0.873553247764534
ENST00000356711	0.370231731205834	77.712551785745	3	2	2.00012235409274	FALSE	0.83205382955546
ENST00000356713	0.386405815634118	57.2194559542043	1	1	1	FALSE	0.83205382955546
ENST00000356721	0.638759224661051	10.152917031108	1	1	1	FALSE	0.881284374213745
ENST00000356736	NA	NA	NA	NA	NA	NA	NA
ENST00000356738	0.0822586109762724	493.381963998608	3	3	3.00097802501447	FALSE	0.83205382955546
ENST00000356742	0.366704083062042	62.7671512631536	1	1	1	FALSE	0.83205382955546
ENST00000356766	0.881834880424152	3.11725873727299	2	2	2	FALSE	0.949078522044677
ENST00000356767	0.662371666883376	7.98407388414294	1	1	1	FALSE	0.888860453295383
ENST00000356783	0.405842010268523	78.7725108826353	1	1	2	FALSE	0.83205382955546
ENST00000356785	0.341947733765899	70.1165465772415	1	1	1	FALSE	0.83205382955546
ENST00000356786	0.469562517839045	141.324289728343	5	4	4.00465566630322	FALSE	0.83205382955546
ENST00000356792	NA	NA	NA	NA	NA	NA	NA
ENST00000356798	0.818136230123297	11.7357356328186	3	3	3	FALSE	0.919803187101886
ENST00000356805	0.185688244185336	316.911035235557	3	3	3.00012221950623	FALSE	0.83205382955546
ENST00000356825	0.115443944958941	275.727611604343	2	2	2	FALSE	0.83205382955546
ENST00000356828	NA	NA	NA	NA	NA	NA	NA
ENST00000356834	0.973933629646323	0.461888080203061	5	5	6	FALSE	0.985072959331912
ENST00000356838	0.626096179517934	11.3401179892396	1	1	1	FALSE	0.8744091126228
ENST00000356839	0.529950019513021	24.9137444022779	1	1	1.00012220457045	FALSE	0.84254810340559
ENST00000356847	NA	NA	NA	NA	NA	NA	NA
ENST00000356853	NA	NA	NA	NA	NA	NA	NA
ENST00000356860	NA	NA	NA	NA	NA	NA	NA
ENST00000356861	0.395181527476399	54.7592663310097	1	1	1	FALSE	0.83205382955546
ENST00000356864	0.306590540301854	5043.57151074472	3	3	96.0070893887222	FALSE	0.83205382955546
ENST00000356865	0.88476955886068	2.7923075932075	2	2	2	FALSE	0.95025068208275
ENST00000356884	0.220439186530014	226.509537730557	2	2	2.00564632106344	FALSE	0.83205382955546
ENST00000356891	0.71222560580382	48.802408412055	5	5	5.00220540328573	FALSE	0.905215769957113
ENST00000356924	0.757369376293903	21.7229565690292	2	2	3	FALSE	0.91516926617629
ENST00000356950	0.723412788761079	3.85599292078213	1	1	1	FALSE	0.909845753540635
ENST00000356955	0.256479147927667	1138.22727551381	10	10	14.0023222305076	FALSE	0.83205382955546
ENST00000356956	0.575352412690205	35.2845137638973	2	2	2	FALSE	0.857920663898424
ENST00000356957	0.381716895111395	103.108932120325	3	3	3	FALSE	0.83205382955546
ENST00000356962	0.766557686083262	15.4503418213796	4	3	3	FALSE	0.91516926617629
ENST00000356976	0.526749038789244	25.4314362465066	1	1	1.00134589502019	FALSE	0.841899189302199
ENST00000356990	0.684890689948181	6.19705235382147	1	1	1.00183598531212	FALSE	0.897608757346898
ENST00000356998	0.260257319203256	211.93584985389	2	2	3	FALSE	0.83205382955546
ENST00000357001	0.447364261653931	285.649559569537	1	1	7	FALSE	0.83205382955546
ENST00000357003	0.14404102910625	329.844411228354	2	2	2	FALSE	0.83205382955546
ENST00000357008	0.290829890537796	86.4007973913206	1	1	1	FALSE	0.83205382955546
ENST00000357028	0.661894298022942	41.320881724185	3	3	3	FALSE	0.888860453295383
ENST00000357033	0.348567497698764	322.911852893725	4	1	5	FALSE	0.83205382955546
ENST00000357036	0.130508127835484	521.179158026339	3	3	3	FALSE	0.83205382955546
ENST00000357043	0.425767696918088	137.328311759455	3	3	3.00012220457045	FALSE	0.83205382955546
ENST00000357060	0.283562496535147	288.9331149806	7	5	5.00036701737216	FALSE	0.83205382955546
ENST00000357067	0.52351918627092	107.010009888002	1	1	4	FALSE	0.841372269145279
ENST00000357071	0.471416116997808	36.3229624495545	1	1	1	FALSE	0.83205382955546
ENST00000357077	NA	NA	NA	NA	NA	NA	NA
ENST00000357086	NA	NA	NA	NA	NA	NA	NA
ENST00000357115	0.163879757246662	452.901832104078	5	4	4.00012230919765	FALSE	0.83205382955546
ENST00000357119	0.205237818948498	240.344758618322	2	2	2.00036674816626	FALSE	0.83205382955546
ENST00000357122	0.473822703277747	35.7854692746482	1	1	1	FALSE	0.83205382955546
ENST00000357134	0.266185870631752	95.1800743624632	1	1	1	FALSE	0.83205382955546
ENST00000357137	0.22342306631928	198.64556596761	3	3	3	FALSE	0.83205382955546
ENST00000357155	0.405895174836296	553.312631066264	2	2	11	FALSE	0.83205382955546
ENST00000357162	0.0884203492505957	2177.7966178534	12	10	12.0004894465829	FALSE	0.83205382955546
ENST00000357164	0.357861538359184	65.3559786488921	1	1	1	FALSE	0.83205382955546
ENST00000357172	NA	NA	NA	NA	NA	NA	NA
ENST00000357179	0.603294859227877	16.9331333829346	2	2	2.00012220457045	FALSE	0.866274409337056
ENST00000357182	0.515776229031924	37.5495995833375	2	2	2	FALSE	0.838893653431311
ENST00000357183	0.0430720408099619	581.131439838441	1	1	3	FALSE	0.83205382955546
ENST00000357199	0.0809680849785294	3299.31074674551	1	1	18	FALSE	0.83205382955546
ENST00000357203	0.266391883882046	157.4239778731	2	2	2	FALSE	0.83205382955546
ENST00000357207	0.277244310765299	355.529517677519	5	3	4	FALSE	0.83205382955546
ENST00000357223	0.996456289408025	0.00334968243860042	1	1	3.01807451125046	FALSE	0.998455055516157
ENST00000357227	0.643228274807517	9.70537621080399	1	1	1	FALSE	0.883913003629627
ENST00000357232	0.643885862271041	1474.65083433574	6	6	161.021880593461	FALSE	0.884418300656491
ENST00000357234	0.301750123813552	82.873617257234	2	1	1	FALSE	0.83205382955546
ENST00000357242	0.717288228326876	25.8286334310184	4	4	4.00049007596177	FALSE	0.907300781098014
ENST00000357246	0.127862006013128	151.952773250071	1	1	1	FALSE	0.83205382955546
ENST00000357250	0.738307073621437	16.3929577234896	2	2	2	FALSE	0.91516926617629
ENST00000357266	0.684328420432579	6.25944771823234	1	1	1	FALSE	0.897608757346898
ENST00000357277	0.452452677823006	40.534882788766	1	1	1	FALSE	0.83205382955546
ENST00000357296	0.203424633391413	118.794224461592	1	1	1	FALSE	0.83205382955546
ENST00000357324	0.482052906541012	34.0621101596447	1	1	1	FALSE	0.83205382955546
ENST00000357332	0.506455691573581	29.1964589355144	1	1	1.00012220457045	FALSE	0.835747493869712
ENST00000357337	0.835574802071876	6.29067121380406	3	2	2.00061132167747	FALSE	0.925850590214605
ENST00000357348	0.976334233765876	0.103595827708054	2	2	2	FALSE	0.986205454443801
ENST00000357355	0.503426986348308	348.743895738805	5	5	18	FALSE	0.83488656130588
ENST00000357385	0.568607813499349	118.81256617834	1	1	5	FALSE	0.856463222853263
ENST00000357388	0.963374811391483	1.54908191484838	8	8	11.0224455208831	FALSE	0.98100310767046
ENST00000357402	0.611905378521709	108.84565976687	3	3	6.00244528670987	FALSE	0.86906738827853
ENST00000357410	0.383935002522369	57.8896661691668	1	1	1	FALSE	0.83205382955546
ENST00000357429	0.215963637265299	113.95324636148	1	1	1.00012220457045	FALSE	0.83205382955546
ENST00000357430	NA	NA	NA	NA	NA	NA	NA
ENST00000357440	0.508331743009821	93.4330464289406	1	1	3	FALSE	0.837088162338338
ENST00000357443	0.220487820215649	228.514215849118	3	3	3.00012218963832	FALSE	0.83205382955546
ENST00000357447	0.514452077522704	27.6862279612125	1	1	1.00085605967959	FALSE	0.838893653431311
ENST00000357466	0.110039586375599	160.848187923628	1	1	1	FALSE	0.83205382955546
ENST00000357474	0.461947926238438	157.462048457236	4	4	7	FALSE	0.83205382955546
ENST00000357484	0.242397766223555	286.503898823509	2	2	3.00454266421117	FALSE	0.83205382955546
ENST00000357489	0.179338603318052	279.817007374018	2	2	2	FALSE	0.83205382955546
ENST00000357519	0.570289373520328	74.1674488765208	2	2	3.00048887802493	FALSE	0.857295491419338
ENST00000357525	0.144484266675461	144.211807881071	1	1	1	FALSE	0.83205382955546
ENST00000357537	0.610491559485838	13.1916717353819	1	1	1.00036701737216	FALSE	0.868583067131241
ENST00000357544	NA	NA	NA	NA	NA	NA	NA
ENST00000357545	0.422289686857826	278.924098807141	2	2	8.01542983100661	FALSE	0.83205382955546
ENST00000357546	0.367972917548542	115.54091564812	3	2	3	FALSE	0.83205382955546
ENST00000357568	0.330450870460249	143.167357698286	1	1	3	FALSE	0.83205382955546
ENST00000357573	0.549103054031345	204.105541751743	4	4	9.01911467550309	FALSE	0.847951840885383
ENST00000357578	0.964853787533749	0.267571260585811	2	2	2	FALSE	0.981332357824049
ENST00000357582	0.882484142645739	7.7087399005344	6	6	6.00158999001974	FALSE	0.949558097021767
ENST00000357586	0.825788490014743	6.82899169874633	2	2	2	FALSE	0.921495319875539
ENST00000357599	0.914245082264983	1.94380151400472	3	3	3.01737881874624	FALSE	0.964151848423457
ENST00000357613	0.144028179768373	478.505925778153	2	2	3.00048887802493	FALSE	0.83205382955546
ENST00000357618	0.368532187163537	143.698397965341	1	1	5	FALSE	0.83205382955546
ENST00000357639	0.777538649891395	221.851172627216	8	8	49	FALSE	0.91516926617629
ENST00000357640	0.818600027492456	51.4058960888628	4	3	17	FALSE	0.920102747069832
ENST00000357649	0.159688305077605	586.241150604464	4	4	4.00146694786866	FALSE	0.83205382955546
ENST00000357654	0.359829164264669	424.188464928637	2	2	7	FALSE	0.83205382955546
ENST00000357674	NA	NA	NA	NA	NA	NA	NA
ENST00000357681	NA	NA	NA	NA	NA	NA	NA
ENST00000357685	0.396439024935337	950.693257738985	7	6	28	FALSE	0.83205382955546
ENST00000357692	0.409178310882061	51.1163039631407	2	1	1	FALSE	0.83205382955546
ENST00000357701	0.541011946324754	1631.71451614826	13	13	93.0009784735812	FALSE	0.845189028528566
ENST00000357710	NA	NA	NA	NA	NA	NA	NA
ENST00000357716	0.240028419906372	430.317939234173	2	2	5.01484432455573	FALSE	0.83205382955546
ENST00000357721	0.760995489910096	12.3507553537674	2	2	2	FALSE	0.91516926617629
ENST00000357730	0.171335071398651	132.28912728688	1	1	1.00012218963832	FALSE	0.83205382955546
ENST00000357742	0.0139408840316194	3949.68209168687	7	7	12	FALSE	0.83205382955546
ENST00000357749	0.66298763563314	7.93225447153525	1	1	1	FALSE	0.889175190296359
ENST00000357758	0.409960703629558	50.9115590318842	1	1	1	FALSE	0.83205382955546
ENST00000357760	0.82224484006723	11.3953560035688	3	3	4.00918415331966	FALSE	0.920230230581744
ENST00000357765	0.0945492298865898	410.988395117803	2	2	2	FALSE	0.83205382955546
ENST00000357769	0.21610063475875	113.892977801905	1	1	1.00012220457045	FALSE	0.83205382955546
ENST00000357783	0.478343433746032	246.012292860733	8	8	9.00061229488121	FALSE	0.83205382955546
ENST00000357797	0.775286996706645	1.76752479183702	1	1	1	FALSE	0.91516926617629
ENST00000357799	0.43714120634954	44.1337373759173	1	1	1	FALSE	0.83205382955546
ENST00000357836	0.469765411420581	36.6755098748099	1	1	1	FALSE	0.83205382955546
ENST00000357847	0.389247079156989	57.661613268876	2	2	2	FALSE	0.83205382955546
ENST00000357866	0.475912377191316	113.466879649223	2	2	3.0002444091409	FALSE	0.83205382955546
ENST00000357867	0.755616866570456	2.42813468579256	1	1	1	FALSE	0.91516926617629
ENST00000357872	0.969910034506944	0.19740292283266	3	3	5.00012221950623	FALSE	0.983908590995694
ENST00000357877	0.330807653490322	98.3472646255656	1	1	2	FALSE	0.83205382955546
ENST00000357895	0.812642364731008	0.879664253985963	1	1	1.00036683785767	FALSE	0.918476381895845
ENST00000357922	0.8421334648576	12.4821342763544	5	5	6.00220480156786	FALSE	0.929010235268022
ENST00000357936	0.301449525373129	311.058477810839	3	3	4	FALSE	0.83205382955546
ENST00000357943	0.177623791589894	129.6036399797	1	1	1	FALSE	0.83205382955546
ENST00000357947	0.541104918678539	196.18697361162	8	8	8	FALSE	0.845189028528566
ENST00000357948	0.257061662868243	98.4605778671202	1	1	1	FALSE	0.83205382955546
ENST00000357955	0.303178219085936	147.788800566757	1	1	3.00771869639794	FALSE	0.83205382955546
ENST00000357985	0.282917884474621	207.700611153567	3	3	3	FALSE	0.83205382955546
ENST00000357988	0.684806299943422	6.25925624297819	1	1	1.0013460597161	FALSE	0.897608757346898
ENST00000357991	NA	NA	NA	NA	NA	NA	NA
ENST00000357992	0.219313023174214	112.645459307149	1	1	1	FALSE	0.83205382955546
ENST00000357997	0.29817317330144	100.270608897168	2	2	2	FALSE	0.83205382955546
ENST00000358007	0.465840990337444	37.5347892867404	1	1	1	FALSE	0.83205382955546
ENST00000358024	0.285096488634538	88.5614482857402	1	1	1.00097835391953	FALSE	0.83205382955546
ENST00000358039	0.751325893361176	18.4015954419224	4	3	3.00085742283195	FALSE	0.91516926617629
ENST00000358049	0.367570751442685	102.593523697277	1	1	2	FALSE	0.83205382955546
ENST00000358053	0.743766100958349	17.445597766993	3	3	3	FALSE	0.91516926617629
ENST00000358055	0.328751686099565	301.449425234595	5	5	5.00256928626071	FALSE	0.83205382955546
ENST00000358056	NA	NA	NA	NA	NA	NA	NA
ENST00000358066	NA	NA	NA	NA	NA	NA	NA
ENST00000358077	0.113391705016408	159.130596427579	1	1	1	FALSE	0.83205382955546
ENST00000358105	0.712192951090645	4.42161270174203	2	1	1	FALSE	0.905215769957113
ENST00000358110	0.848749015825209	5.21093208561713	2	2	2	FALSE	0.931971462109216
ENST00000358147	0.472288510840237	136.747979365269	5	3	4.00036691263524	FALSE	0.83205382955546
ENST00000358154	NA	NA	NA	NA	NA	NA	NA
ENST00000358160	0.831910881460396	23.4099431699549	5	5	8.00245013969326	FALSE	0.923738612437951
ENST00000358161	0.304217837771542	82.1302481888461	1	1	1	FALSE	0.83205382955546
ENST00000358164	0.818136230123297	11.7357356328186	3	3	3	FALSE	0.919803187101886
ENST00000358171	0.11452987820799	345.013745124267	2	2	2.0002444091409	FALSE	0.83205382955546
ENST00000358173	0.295734757259754	84.8852533162907	1	1	1.00048899755501	FALSE	0.83205382955546
ENST00000358181	0.59983527344769	74.5653740751063	5	5	5.00048899755501	FALSE	0.866274409337056
ENST00000358184	0.548131887759743	58.2806649416485	2	2	4	FALSE	0.847431254345413
ENST00000358193	0.593582852812762	671.69445024628	7	7	33.0001221896383	FALSE	0.863488649224348
ENST00000358201	0.549103054031345	204.105541751743	4	4	9.01911467550309	FALSE	0.847951840885383
ENST00000358204	0.0567828484752848	554.422001162581	2	2	3	FALSE	0.83205382955546
ENST00000358207	0.212377016649161	131.307360326533	1	1	2	FALSE	0.83205382955546
ENST00000358215	0.730707259995712	26.5644325913685	3	3	3	FALSE	0.913295125441752
ENST00000358229	0.685897765659095	443.691185188476	7	7	48	FALSE	0.897608757346898
ENST00000358232	0.32574310603058	549.996498046714	8	7	9	FALSE	0.83205382955546
ENST00000358244	0.745706712987314	64.2126568465422	6	5	12.0466734172688	FALSE	0.91516926617629
ENST00000358252	NA	NA	NA	NA	NA	NA	NA
ENST00000358268	0.223080142488124	470.166435233612	2	2	6.00048887802493	FALSE	0.83205382955546
ENST00000358273	0.781115994929186	11.1535361940937	2	2	2	FALSE	0.91516926617629
ENST00000358290	0.600479813819978	37.2843016956499	2	2	2	FALSE	0.866274409337056
ENST00000358301	0.582400201064275	47.8804689678166	3	3	3.00159063335165	FALSE	0.859436875727537
ENST00000358303	0.454174714999113	54.1623723946631	3	2	2	FALSE	0.83205382955546
ENST00000358308	0.230201622701119	243.262239644062	4	3	3	FALSE	0.83205382955546
ENST00000358316	0.524350838856665	25.878807208038	1	1	1	FALSE	0.84153892533601
ENST00000358321	0.321898885573258	475.913046576215	6	6	10	FALSE	0.83205382955546
ENST00000358334	0.760046754510668	155.985762002063	14	14	29	FALSE	0.91516926617629
ENST00000358337	0.763183491893732	10.4855763731295	2	2	2.00012220457045	FALSE	0.91516926617629
ENST00000358344	0.602907639115947	36.8654131425004	2	2	2	FALSE	0.866274409337056
ENST00000358355	0.146149911760434	390.458720025188	3	3	3.00061132167747	FALSE	0.83205382955546
ENST00000358359	0.191227427490836	791.823453500071	6	5	8.00232556683013	FALSE	0.83205382955546
ENST00000358361	NA	NA	NA	NA	NA	NA	NA
ENST00000358368	0.937814827830445	2.02003835663484	4	4	5.0007333170374	FALSE	0.972149707023229
ENST00000358369	0.961764837223621	0.389630086624867	3	3	3	FALSE	0.98100310767046
ENST00000358387	0.92080922999297	1.52455401193375	1	1	2	FALSE	0.966971181195725
ENST00000358389	NA	NA	NA	NA	NA	NA	NA
ENST00000358395	0.102365038737079	379.321846969348	2	2	2	FALSE	0.83205382955546
ENST00000358397	0.780249986599277	1.62335382887616	1	1	1	FALSE	0.91516926617629
ENST00000358406	0.364382928970793	84.8442898320444	2	2	2	FALSE	0.83205382955546
ENST00000358410	0.131198571670317	2029.79929990955	5	5	13.050184501845	FALSE	0.83205382955546
ENST00000358415	0.699874193398069	83.2074373491652	4	4	9	FALSE	0.902726923459791
ENST00000358430	0.652238459277302	43.0056006018584	3	3	4	FALSE	0.887052563753277
ENST00000358432	0.920274616893621	1.33372346950483	2	2	2	FALSE	0.966798360138861
ENST00000358450	0.168967659436084	7977.92912237939	4	4	69	FALSE	0.83205382955546
ENST00000358465	0.239758981589105	104.813878131971	1	1	1	FALSE	0.83205382955546
ENST00000358473	0.764291271576219	2.29580074700216	1	1	2	FALSE	0.91516926617629
ENST00000358477	NA	NA	NA	NA	NA	NA	NA
ENST00000358495	0.469498325298724	36.7414933248867	1	1	1.00012220457045	FALSE	0.83205382955546
ENST00000358502	0.385716606973486	57.4114151402366	1	1	1	FALSE	0.83205382955546
ENST00000358514	0.214708650064069	251.063302742691	2	2	4.00036661371135	FALSE	0.83205382955546
ENST00000358525	0.757708373498891	82.579453888269	7	7	14.0002444091409	FALSE	0.91516926617629
ENST00000358528	0.599802232690594	14.5101031116333	1	1	1	FALSE	0.866274409337056
ENST00000358531	0.230201622701119	243.262239644062	4	3	3	FALSE	0.83205382955546
ENST00000358536	0.288364585965728	409.623920929905	4	3	5.01349804912213	FALSE	0.83205382955546
ENST00000358537	0.542821467914779	119.032590565915	5	5	5	FALSE	0.845553564485233
ENST00000358540	0.391375275297554	55.8457077978104	1	1	1	FALSE	0.83205382955546
ENST00000358543	0.243939973322945	102.82302221434	1	1	1.00392541707556	FALSE	0.83205382955546
ENST00000358544	0.0884203492505957	2177.7966178534	12	10	12.0004894465829	FALSE	0.83205382955546
ENST00000358572	0.368508009609591	484.587980839098	1	1	9	FALSE	0.83205382955546
ENST00000358577	0.785782942489926	86.9103025603049	11	11	17.0003666137114	FALSE	0.91516926617629
ENST00000358600	0.271264663946138	401.696860317997	4	4	5	FALSE	0.83205382955546
ENST00000358607	0.650554590507192	47.3146932378272	3	3	3.0120646096412	FALSE	0.886213133098523
ENST00000358615	0.432843224884907	45.1693762129652	1	1	1	FALSE	0.83205382955546
ENST00000358649	0.699661544403595	104.032038686516	7	7	11.0001222195062	FALSE	0.902726923459791
ENST00000358657	0.362611814878208	63.9646438505796	1	1	1	FALSE	0.83205382955546
ENST00000358658	0.0883409860845199	1682.49813716129	5	5	8.00183621006243	FALSE	0.83205382955546
ENST00000358677	0.743424469144523	15.6470438427579	2	2	2	FALSE	0.91516926617629
ENST00000358683	0.138237868935202	1207.17752337554	7	7	10.0008558802858	FALSE	0.83205382955546
ENST00000358689	0.757047551254781	58.6054903057127	3	3	10.0017121193592	FALSE	0.91516926617629
ENST00000358707	0.544875431706703	22.4121230364407	1	1	1.00294153695306	FALSE	0.846718282940089
ENST00000358713	0.231587935074584	274.534181240925	3	3	3.00024446889133	FALSE	0.83205382955546
ENST00000358715	0.284583369441764	686.856748016614	4	2	14.048129234615	FALSE	0.83205382955546
ENST00000358716	0.0624456072549591	586.786554368724	3	2	2	FALSE	0.83205382955546
ENST00000358746	0.771682206596549	28.4458294495794	7	6	6.00073430424673	FALSE	0.91516926617629
ENST00000358747	0.57677766400788	74.4797035374414	4	4	4.00048895273671	FALSE	0.858057435265942
ENST00000358755	NA	NA	NA	NA	NA	NA	NA
ENST00000358768	0.0846603495856918	989.70975001803	5	5	5	FALSE	0.83205382955546
ENST00000358776	0.181749806887851	388.367761191059	2	2	4	FALSE	0.83205382955546
ENST00000358777	0.0319621057404855	1396.47899487437	3	3	4.00061132167747	FALSE	0.83205382955546
ENST00000358779	0.82224484006723	11.3953560035688	3	3	4.00918415331966	FALSE	0.920230230581744
ENST00000358781	0.192395219838841	123.421565707404	1	1	1	FALSE	0.83205382955546
ENST00000358784	0.300757429173432	83.2588344445113	1	1	1	FALSE	0.83205382955546
ENST00000358789	0.574018533709453	89.2767201674509	4	4	4.00293658834554	FALSE	0.857920663898424
ENST00000358791	0.135438723728003	1551.21292573926	3	3	12	FALSE	0.83205382955546
ENST00000358807	0.785782942489926	86.9103025603049	11	11	17.0003666137114	FALSE	0.91516926617629
ENST00000358808	0.381408478161557	58.602544241573	1	1	1	FALSE	0.83205382955546
ENST00000358821	0.975488584193237	0.0847071724482638	4	3	3	FALSE	0.985876145162861
ENST00000358825	0.836690434785364	6.26075447167469	2	2	2	FALSE	0.925850590214605
ENST00000358830	0.463183403994311	68.0981555610482	2	2	3.00294117647059	FALSE	0.83205382955546
ENST00000358834	0.514372994549173	359.757796262246	6	6	16	FALSE	0.838893653431311
ENST00000358849	0.800259906974063	18.479247101878	5	4	4.00097808485624	FALSE	0.916139456538474
ENST00000358855	0.14096338086504	145.847411799312	1	1	1	FALSE	0.83205382955546
ENST00000358864	0.654552447206074	89.8573676295916	4	4	7.00024443901247	FALSE	0.887908551941747
ENST00000358869	0.277233687425356	91.2800795629568	2	1	1	FALSE	0.83205382955546
ENST00000358894	0.372095579958266	1338.93729894641	12	12	27.0148202524605	FALSE	0.83205382955546
ENST00000358913	0.274376989572497	92.2976919560048	1	1	1	FALSE	0.83205382955546
ENST00000358919	NA	NA	NA	NA	NA	NA	NA
ENST00000358923	0.789174543139778	1.38568253745848	1	1	1	FALSE	0.91516926617629
ENST00000358933	0.205355735908244	118.175603537655	1	1	1.00012220457045	FALSE	0.83205382955546
ENST00000358951	NA	NA	NA	NA	NA	NA	NA
ENST00000359013	0.763440571801914	10.3401155731988	2	2	2	FALSE	0.91516926617629
ENST00000359040	0.171748114818991	387.887412680302	2	2	4	FALSE	0.83205382955546
ENST00000359052	NA	NA	NA	NA	NA	NA	NA
ENST00000359073	0.500066138766764	136.128165687966	2	2	5.01028811563438	FALSE	0.834040743316372
ENST00000359079	NA	NA	NA	NA	NA	NA	NA
ENST00000359106	0.46441490849632	286.828878875032	5	4	11.0466734172688	FALSE	0.83205382955546
ENST00000359117	0.266042959486239	356.1560669602	3	3	4.00024452867099	FALSE	0.83205382955546
ENST00000359120	0.661461602520105	40.1958399396524	4	4	4.00061108259538	FALSE	0.888860453295383
ENST00000359125	0.780873174047767	1.6014994464952	1	1	1.00122339124052	FALSE	0.91516926617629
ENST00000359128	0.0473158133187459	1071.25637713338	4	4	4	FALSE	0.83205382955546
ENST00000359130	0.494052280281849	50.8651421023794	2	2	2.00024452867099	FALSE	0.832781732176884
ENST00000359140	0.461947926238438	157.462048457236	4	4	7	FALSE	0.83205382955546
ENST00000359149	0.187862970956664	239.405520541189	2	2	2.00012220457045	FALSE	0.83205382955546
ENST00000359152	0.346761337552688	197.871436956985	3	3	4	FALSE	0.83205382955546
ENST00000359154	0.391506458036964	55.8166695694682	1	1	1	FALSE	0.83205382955546
ENST00000359156	0.244865776687332	127.345044937642	2	2	2	FALSE	0.83205382955546
ENST00000359161	0.501274924900177	30.1760404403765	2	1	1.00036674816626	FALSE	0.834040743316372
ENST00000359172	0.240366744410615	104.611195060909	1	1	1	FALSE	0.83205382955546
ENST00000359188	0.321988477503989	76.3427414506655	1	1	1.00012223444567	FALSE	0.83205382955546
ENST00000359201	0.929821661347663	7.72056564959684	5	5	29.0007334365675	FALSE	0.969369274444736
ENST00000359204	0.271363485449305	136.063829107286	2	2	2.00220462161344	FALSE	0.83205382955546
ENST00000359210	0.310910402143878	79.82981992129	1	1	1.00012220457045	FALSE	0.83205382955546
ENST00000359228	0.772282936650216	42.6462090369707	1	1	14.0055012224939	FALSE	0.91516926617629
ENST00000359236	0.155707902676798	425.879589023358	3	3	4	FALSE	0.83205382955546
ENST00000359238	0.337818229682661	111.386671189335	3	3	3	FALSE	0.83205382955546
ENST00000359242	0.953907802958535	2.29491391956083	4	2	10.0002447980416	FALSE	0.979140008114469
ENST00000359246	0.752267933785093	2.55598391510766	1	1	1	FALSE	0.91516926617629
ENST00000359247	0.407818839670609	51.3510062551137	1	1	1.00122339124052	FALSE	0.83205382955546
ENST00000359263	0.760046754510668	155.985762002063	14	14	29	FALSE	0.91516926617629
ENST00000359273	0.0981062883493868	1462.39153812358	6	6	8.00048899755501	FALSE	0.83205382955546
ENST00000359280	0.256479147927667	1138.22727551381	10	10	14.0023222305076	FALSE	0.83205382955546
ENST00000359285	0.370669437599288	61.6401457979157	1	1	1.00024443901247	FALSE	0.83205382955546
ENST00000359299	0.78804159871811	16.1226392175158	3	3	3	FALSE	0.91516926617629
ENST00000359314	0.926896182339778	1.49737158317043	3	3	3	FALSE	0.968824400946288
ENST00000359326	0.332606555493481	125.422057675085	2	1	2	FALSE	0.83205382955546
ENST00000359332	0.989612343206514	0.0574184340134492	2	2	3.00122270331009	FALSE	0.994004265084165
ENST00000359333	0.222651647162912	215.394272305812	2	2	2	FALSE	0.83205382955546
ENST00000359345	0.0799559489317231	660.903820848847	1	1	3	FALSE	0.83205382955546
ENST00000359361	0.508185092376137	52.86654387745	2	2	2	FALSE	0.837088162338338
ENST00000359362	0.278068313501273	90.997006974428	1	1	1.0004894762604	FALSE	0.83205382955546
ENST00000359365	0.425767696918088	137.328311759455	3	3	3.00012220457045	FALSE	0.83205382955546
ENST00000359426	0.413614827318518	147.084123415545	3	3	3.00207957073552	FALSE	0.83205382955546
ENST00000359428	0.342525602220172	166.412627728516	3	3	3	FALSE	0.83205382955546
ENST00000359429	0.419153500729276	120.868713705866	1	1	3	FALSE	0.83205382955546
ENST00000359435	0.482001466477174	34.0737905712342	1	1	1.00012221950623	FALSE	0.83205382955546
ENST00000359440	0.572088892475402	18.2032394745638	1	1	1	FALSE	0.857636432413924
ENST00000359445	0.175688211480881	130.404749330006	1	1	1	FALSE	0.83205382955546
ENST00000359450	0.596682653170098	59.4436203161579	3	3	3.00073367571533	FALSE	0.865387833874965
ENST00000359452	0.83587305175192	8.99181671949845	3	3	3	FALSE	0.925850590214605
ENST00000359466	0.174235289727506	277.072257555507	2	2	2	FALSE	0.83205382955546
ENST00000359478	0.539387848178939	31.1621609131548	2	2	2	FALSE	0.845189028528566
ENST00000359499	0.754823238805095	14.4019363305142	2	2	2.00012220457045	FALSE	0.91516926617629
ENST00000359500	0.336105020763538	71.9279508334302	1	1	1	FALSE	0.83205382955546
ENST00000359511	0.661756697539538	7.95029538597841	1	1	1.00012218963832	FALSE	0.888860453295383
ENST00000359513	0.0974370009877516	167.428417594254	1	1	1	FALSE	0.83205382955546
ENST00000359523	0.658106775047656	8.31381556748351	1	1	1	FALSE	0.888860453295383
ENST00000359527	0.613365112519178	12.8782228444923	1	1	1	FALSE	0.870006878491607
ENST00000359530	0.659166526761449	27.971303675883	2	2	3	FALSE	0.888860453295383
ENST00000359546	0.334758111851889	92.74087149536	2	2	2.00036664358292	FALSE	0.83205382955546
ENST00000359548	0.557794256672092	45.5021736979429	2	2	2.00024443901247	FALSE	0.850711558653938
ENST00000359568	0.0369274264586344	5509.78919833499	15	14	22.0191019078962	FALSE	0.83205382955546
ENST00000359593	0.237854727836522	126.456012293207	2	2	2	FALSE	0.83205382955546
ENST00000359595	0.93299000782352	0.991065182161092	2	2	2.00134589502019	FALSE	0.96990636783164
ENST00000359597	0.857519167112125	4.61748429472145	2	2	2	FALSE	0.935044590501534
ENST00000359600	0.916544304832981	1.63423070057781	2	2	2	FALSE	0.964830675976436
ENST00000359611	0.367267222922097	62.6122971178842	1	1	1.00012220457045	FALSE	0.83205382955546
ENST00000359621	0.822045292362087	7.5492315809466	2	2	2	FALSE	0.920230230581744
ENST00000359650	0.338350667821175	1029.2796153236	3	3	17	FALSE	0.83205382955546
ENST00000359651	0.746222152711186	15.3593222388652	1	1	2	FALSE	0.91516926617629
ENST00000359655	0.374329191957202	60.5942951399405	2	1	1	FALSE	0.83205382955546
ENST00000359674	0.607953581131183	13.4947363129376	1	1	1.00134589502019	FALSE	0.867249263622553
ENST00000359678	0.742088482791668	15.6359291256635	2	2	2.00036728697356	FALSE	0.91516926617629
ENST00000359683	0.0322966508091026	2082.8619026414	4	4	7.00048890790745	FALSE	0.83205382955546
ENST00000359697	NA	NA	NA	NA	NA	NA	NA
ENST00000359704	0.321639880659431	76.4622443251858	1	1	1	FALSE	0.83205382955546
ENST00000359740	0.746962376473653	597.123352219901	3	3	112.730929291185	FALSE	0.91516926617629
ENST00000359747	0.694808319681148	49.935490154366	2	2	6	FALSE	0.901030276366099
ENST00000359750	0.251460335370364	132.55748895893	2	2	2.00195886385896	FALSE	0.83205382955546
ENST00000359751	0.700489707876487	49.5871066503852	3	3	5	FALSE	0.902726923459791
ENST00000359775	0.715143230151841	4.30067756173639	1	1	1.00012220457045	FALSE	0.906452955154853
ENST00000359785	0.551745091526647	24.7987975645084	1	1	2.00024449877751	FALSE	0.848292206036645
ENST00000359791	0.79420041784112	186.543854807885	3	3	97	FALSE	0.915233780980251
ENST00000359793	0.951884562300023	0.866949202312391	1	1	4.00048893778267	FALSE	0.977986293399968
ENST00000359794	0.719461035427856	4.06544985929486	1	1	1	FALSE	0.908318238458879
ENST00000359842	0.799317719213053	6.91554670335027	2	2	2.00061124694377	FALSE	0.916139456538474
ENST00000359846	0.449141492025525	963.116764652826	3	3	57	FALSE	0.83205382955546
ENST00000359862	0.738125494759562	28.6968962985278	4	4	4.00024443901247	FALSE	0.91516926617629
ENST00000359863	0.105301853718486	163.272493253566	2	1	1	FALSE	0.83205382955546
ENST00000359867	0.385565035978832	57.4073965708996	1	1	1.00183621006243	FALSE	0.83205382955546
ENST00000359874	0.405607399798208	93.8463149422494	3	3	3	FALSE	0.83205382955546
ENST00000359878	0.532917762228217	24.4079054019151	1	1	1	FALSE	0.84387192802967
ENST00000359883	0.146764061179444	160.835551048349	1	1	3	FALSE	0.83205382955546
ENST00000359890	0.766862895396884	25.4052363665804	3	3	4	FALSE	0.91516926617629
ENST00000359894	0.3146915501134	2618.2183409514	2	2	61.0001222045705	FALSE	0.83205382955546
ENST00000359895	0.468231518272541	36.9437432452306	1	1	1	FALSE	0.83205382955546
ENST00000359902	0.668239366768139	36.9402462005063	3	3	3.00465566630322	FALSE	0.890752313255118
ENST00000359942	0.112512106813317	159.576788708441	1	1	1	FALSE	0.83205382955546
ENST00000359947	0.090778378274117	170.992248350432	1	1	1	FALSE	0.83205382955546
ENST00000359957	0.200162360174342	228.151494612069	1	1	1	FALSE	0.83205382955546
ENST00000359972	0.12084017243942	1011.99354812243	5	5	9	FALSE	0.83205382955546
ENST00000359988	0.0137479540263232	7547.59436186841	13	13	19.0001222045705	FALSE	0.83205382955546
ENST00000359995	0.296065961431922	84.7288058008633	1	1	1	FALSE	0.83205382955546
ENST00000360001	0.0826838413112316	449.701488689433	2	2	2.00024443901247	FALSE	0.83205382955546
ENST00000360025	0.348815162237999	67.9974732723964	1	1	1	FALSE	0.83205382955546
ENST00000360032	0.555855994190007	46.3135904763141	2	2	3.00024437927664	FALSE	0.849143489595415
ENST00000360046	0.206132584116596	229.915104678159	1	1	2.01031941031941	FALSE	0.83205382955546
ENST00000360047	0.789174543139778	1.38568253745848	1	1	1	FALSE	0.91516926617629
ENST00000360057	0.243724357666854	103.350036201265	1	1	1	FALSE	0.83205382955546
ENST00000360060	0.43356589232787	65.0244913982904	2	2	2.00012238404112	FALSE	0.83205382955546
ENST00000360066	0.781912128059614	11.3958084442149	2	2	2.0002444091409	FALSE	0.91516926617629
ENST00000360096	0.452273066381662	138.945268919629	3	3	4	FALSE	0.83205382955546
ENST00000360128	0.144040149350639	144.424964514914	1	1	1	FALSE	0.83205382955546
ENST00000360131	0.806871969989486	11.7262390813934	3	3	3	FALSE	0.917600201506931
ENST00000360141	0.193396905984308	361.482406063804	2	2	4	FALSE	0.83205382955546
ENST00000360150	NA	NA	NA	NA	NA	NA	NA
ENST00000360162	0.120711525818358	945.845780045369	3	3	6.00061138147905	FALSE	0.83205382955546
ENST00000360168	0.127312508778167	349.958197668625	2	2	2	FALSE	0.83205382955546
ENST00000360190	0.668055233350939	42.4708245590512	3	3	3	FALSE	0.890752313255118
ENST00000360202	0.785770851051849	16.0723638952517	3	3	3	FALSE	0.91516926617629
ENST00000360218	0.685750419279442	6.92841788322028	1	1	2	FALSE	0.897608757346898
ENST00000360228	0.0859552004782119	624.908231973715	3	3	3.000366703337	FALSE	0.83205382955546
ENST00000360240	0.871871319460531	5.79639872091962	3	3	4.00134469844703	FALSE	0.942999083304551
ENST00000360242	0.424627828250136	1035.61596550844	5	4	24.0001222344457	FALSE	0.83205382955546
ENST00000360244	0.757543611007112	2.35646872985387	1	1	1	FALSE	0.91516926617629
ENST00000360252	NA	NA	NA	NA	NA	NA	NA
ENST00000360258	0.134135444974987	149.028386481786	1	1	1	FALSE	0.83205382955546
ENST00000360264	0.0336023385287042	1369.7451317629	1	1	4.00881812614819	FALSE	0.83205382955546
ENST00000360265	0.0996588688280708	395.618837297569	2	2	2	FALSE	0.83205382955546
ENST00000360274	0.647110336498665	17.9367004738139	2	2	2.00134511702156	FALSE	0.885147271406495
ENST00000360279	NA	NA	NA	NA	NA	NA	NA
ENST00000360280	0.73797251709305	60.1748841181886	9	8	8.00220391760775	FALSE	0.91516926617629
ENST00000360290	0.507348262070825	40.2658154941692	1	1	2.00048917695977	FALSE	0.836609620829968
ENST00000360299	0.369271976871883	62.0388647252944	1	1	1	FALSE	0.83205382955546
ENST00000360310	0.0624456072549591	586.786554368724	3	2	2	FALSE	0.83205382955546
ENST00000360317	0.866590080202016	4.28800871309382	1	1	2	FALSE	0.939466396821081
ENST00000360319	0.0291942381810231	1157.87465712903	3	3	3.0009781147278	FALSE	0.83205382955546
ENST00000360321	0.186046007670762	2400.91966423622	3	3	33.0001222045705	FALSE	0.83205382955546
ENST00000360345	0.404098101985384	199.371449417128	2	2	4.00012220457045	FALSE	0.83205382955546
ENST00000360375	0.985549481637762	0.0465078893178584	5	3	3.00195751604968	FALSE	0.99100507546135
ENST00000360403	0.684912504337725	25.6166142649524	4	3	3.00183579086176	FALSE	0.897608757346898
ENST00000360413	0.363393015514486	163.992244837514	2	2	3.00061139642944	FALSE	0.83205382955546
ENST00000360416	0.099520482607065	166.30058299657	1	1	1	FALSE	0.83205382955546
ENST00000360418	0.425898480865648	46.8722189871789	1	1	1	FALSE	0.83205382955546
ENST00000360421	0.594998586749015	34.4779144027281	2	2	2.00048899755501	FALSE	0.864338950078224
ENST00000360422	0.572327374587488	179.608096555125	3	3	9	FALSE	0.857636432413924
ENST00000360428	0.00671769653448051	2721.42893729284	4	4	5.00061244487996	FALSE	0.83205382955546
ENST00000360454	0.551695708769537	21.3059591701367	1	1	1	FALSE	0.848292206036645
ENST00000360464	0.960595834657713	1.64478639625078	2	1	20	FALSE	0.98100310767046
ENST00000360468	0.513256133831857	105.820940585342	4	4	4	FALSE	0.838893653431311
ENST00000360476	0.340643610626081	70.5355869063291	1	1	1	FALSE	0.83205382955546
ENST00000360478	0.0137479540263232	7547.59436186841	13	13	19.0001222045705	FALSE	0.83205382955546
ENST00000360488	NA	NA	NA	NA	NA	NA	NA
ENST00000360490	0.480318986680032	130.038999381929	1	1	4	FALSE	0.83205382955546
ENST00000360505	0.37954371564172	59.1257214124562	1	1	1	FALSE	0.83205382955546
ENST00000360507	0.477412592972269	55.1405439881954	3	2	3	FALSE	0.83205382955546
ENST00000360509	0.298570268994757	490.692715460904	6	6	7	FALSE	0.83205382955546
ENST00000360525	0.822345512508078	0.712956451495922	1	1	1	FALSE	0.920230230581744
ENST00000360534	0.617158563153077	26.7996950655981	3	2	2	FALSE	0.871498922041604
ENST00000360538	0.257124916466013	146.229261797529	1	1	2.00024443901247	FALSE	0.83205382955546
ENST00000360564	0.46397427281624	351.4874400413	7	7	8.00281267838693	FALSE	0.83205382955546
ENST00000360566	0.933574100566403	0.985135654191953	2	2	2.00097847358121	FALSE	0.970025719776389
ENST00000360568	0.529948505495167	322.151753127495	9	7	15	FALSE	0.84254810340559
ENST00000360578	0.575202145512369	41.9961067260446	2	2	2	FALSE	0.857920663898424
ENST00000360581	0.961590382416573	5.51525937060497	4	4	98	FALSE	0.98100310767046
ENST00000360584	0.171335071398651	132.28912728688	1	1	1.00012218963832	FALSE	0.83205382955546
ENST00000360586	0.27212749026824	517.254430294975	9	7	8.00012221950623	FALSE	0.83205382955546
ENST00000360595	0.185297964793804	126.372397073024	1	1	1	FALSE	0.83205382955546
ENST00000360596	0.69591716080761	22.818043356223	4	3	3.0040490797546	FALSE	0.901110287744496
ENST00000360605	NA	NA	NA	NA	NA	NA	NA
ENST00000360614	0.274566912600528	250.768909543162	4	3	3.00073352624792	FALSE	0.83205382955546
ENST00000360617	0.464472458665366	37.831220906005	1	1	1	FALSE	0.83205382955546
ENST00000360620	0.295734757259754	84.8852533162907	1	1	1.00048899755501	FALSE	0.83205382955546
ENST00000360647	NA	NA	NA	NA	NA	NA	NA
ENST00000360652	0.13325105684343	606.027479109279	2	2	5	FALSE	0.83205382955546
ENST00000360655	0.314637958542258	78.7068703120194	1	1	1	FALSE	0.83205382955546
ENST00000360663	NA	NA	NA	NA	NA	NA	NA
ENST00000360674	0.298933751170485	475.268360945752	7	7	7.0006110676596	FALSE	0.83205382955546
ENST00000360683	NA	NA	NA	NA	NA	NA	NA
ENST00000360697	0.272830226782553	92.8071090302346	1	1	1.00012220457045	FALSE	0.83205382955546
ENST00000360716	0.0079194470513031	3119.52594805939	6	6	7	FALSE	0.83205382955546
ENST00000360729	0.72986427918289	3.53347631409316	1	1	1	FALSE	0.912787166749918
ENST00000360743	0.751325893361176	18.4015954419224	4	3	3.00085742283195	FALSE	0.91516926617629
ENST00000360760	0.743424469144523	15.6470438427579	2	2	2	FALSE	0.91516926617629
ENST00000360761	0.46441490849632	286.828878875032	5	4	11.0466734172688	FALSE	0.83205382955546
ENST00000360774	0.487019015109878	51.9671309885468	3	2	2	FALSE	0.83205382955546
ENST00000360779	0.0925704484099851	1349.60020293851	3	3	7.00024446889133	FALSE	0.83205382955546
ENST00000360790	0.336283750623729	93.8111073690028	2	2	2	FALSE	0.83205382955546
ENST00000360796	0.343247293340207	69.7129162708334	2	1	1	FALSE	0.83205382955546
ENST00000360803	0.639926247224014	9.93696974357984	1	1	1	FALSE	0.881594696726704
ENST00000360804	0.781693784150467	25.4564137601249	6	6	7	FALSE	0.91516926617629
ENST00000360817	0.406701483618098	51.7595988800972	1	1	1	FALSE	0.83205382955546
ENST00000360820	0.623773726199232	11.6988874540154	1	1	1.00036728697356	FALSE	0.873553247764534
ENST00000360835	0.737779625714639	31.1181015525942	5	5	5.00012220457045	FALSE	0.91516926617629
ENST00000360839	0.627447611569819	11.3147657616159	2	1	1	FALSE	0.875129919393219
ENST00000360840	0.631352698217112	120.714514223933	7	7	8.00417126732916	FALSE	0.878592198782484
ENST00000360843	0.38902505019527	56.4988454321878	1	1	1	FALSE	0.83205382955546
ENST00000360851	0.382547427569014	58.2867246156537	1	1	1	FALSE	0.83205382955546
ENST00000360863	0.300558766903768	195.60677272478	4	4	5.00073457394711	FALSE	0.83205382955546
ENST00000360871	0.836690434785364	6.26075447167469	2	2	2	FALSE	0.925850590214605
ENST00000360900	0.836516159862956	2.67023017867251	1	1	2	FALSE	0.925850590214605
ENST00000360906	0.585892764414023	99.2774407753839	4	3	8	FALSE	0.860483162900388
ENST00000360909	0.416733432880394	49.0437843322886	1	1	1	FALSE	0.83205382955546
ENST00000360916	0.802465820481641	1.07869409693316	1	1	1.00036724201249	FALSE	0.916303850366249
ENST00000360937	0.206186666292052	245.462127988839	2	2	2.00097847358121	FALSE	0.83205382955546
ENST00000360938	0.191524435587836	267.633704519961	2	1	1	FALSE	0.83205382955546
ENST00000360945	0.35794979399744	1668.42977151365	5	5	36.020622034642	FALSE	0.83205382955546
ENST00000360957	0.813500243905035	8.72428898149847	3	3	3.00195769587157	FALSE	0.918765494521892
ENST00000360963	0.604278367888043	16.2565781599892	2	2	2.00171319710502	FALSE	0.866274409337056
ENST00000360982	0.183936322260399	126.934738449138	2	1	1	FALSE	0.83205382955546
ENST00000360986	0.358553203325466	1087.89644893439	9	9	19.0034280117532	FALSE	0.83205382955546
ENST00000361035	0.00926931713094981	4167.28423644028	2	2	10	FALSE	0.83205382955546
ENST00000361040	0.492276398542578	111.925588265064	3	2	4	FALSE	0.832483374007379
ENST00000361042	0.10072821692671	917.134768142931	1	1	5.01163502755664	FALSE	0.83205382955546
ENST00000361053	0.396439024935337	950.693257738985	6	6	28	FALSE	0.83205382955546
ENST00000361055	NA	NA	NA	NA	NA	NA	NA
ENST00000361060	0.26564357891647	95.3703329750979	1	1	1	FALSE	0.83205382955546
ENST00000361066	0.196826829498221	245.692797117096	2	2	2	FALSE	0.83205382955546
ENST00000361070	0.524202862264747	25.9281457806287	1	1	1	FALSE	0.84153892533601
ENST00000361084	0.467927663421754	37.0766211999388	1	1	1	FALSE	0.83205382955546
ENST00000361092	0.355060718089256	144.706995006085	1	1	4	FALSE	0.83205382955546
ENST00000361093	NA	NA	NA	NA	NA	NA	NA
ENST00000361101	0.746060645128174	2.8049283792689	1	1	1	FALSE	0.91516926617629
ENST00000361110	0.435144603996866	56.1077112675058	2	2	2.0004888182818	FALSE	0.83205382955546
ENST00000361114	0.213950363466088	114.74255581205	1	1	1.00024482800832	FALSE	0.83205382955546
ENST00000361125	0.911130878218881	3.59869499407835	3	3	4	FALSE	0.962842367781192
ENST00000361127	0.307302972335422	146.000333640706	3	2	2	FALSE	0.83205382955546
ENST00000361128	0.20215601344256	119.438952090366	1	1	1	FALSE	0.83205382955546
ENST00000361132	0.453194854721926	60.0834406055993	2	2	3.00244678248104	FALSE	0.83205382955546
ENST00000361138	0.709415839305639	40.378440193988	6	5	5.00012223444567	FALSE	0.904191666153451
ENST00000361143	0.828982343889146	241.553657384719	1	1	99	FALSE	0.922652665232552
ENST00000361144	0.194836453446307	275.467819054004	2	2	3.00416165727409	FALSE	0.83205382955546
ENST00000361170	0.813980686934962	44.9194543869512	10	9	15.000366568915	FALSE	0.918898133023351
ENST00000361175	0.491809673909108	121.922985615312	2	2	5	FALSE	0.83219718230906
ENST00000361193	0.596446187033147	108.827111438049	5	5	6.00085605967959	FALSE	0.865348562456396
ENST00000361198	0.785839760565627	1.47140255201798	1	1	1	FALSE	0.91516926617629
ENST00000361204	0.66612659445765	41.7790367420291	2	2	3	FALSE	0.889886597581581
ENST00000361217	0.0333248829873449	2224.87442581615	6	5	8.02268715387733	FALSE	0.83205382955546
ENST00000361221	0.702023767646817	21.1461690017127	2	2	2	FALSE	0.902726923459791
ENST00000361243	NA	NA	NA	NA	NA	NA	NA
ENST00000361249	0.153936450726063	572.494744639839	4	4	5	FALSE	0.83205382955546
ENST00000361255	0.487019015109878	51.9671309885468	3	2	2	FALSE	0.83205382955546
ENST00000361256	0.848349076136563	7.87197008095125	3	3	4.00110105211647	FALSE	0.931898101619579
ENST00000361271	0.270240819631783	176.159211964172	1	1	2.00024446889133	FALSE	0.83205382955546
ENST00000361272	0.420138079474559	48.3038413115239	1	1	1	FALSE	0.83205382955546
ENST00000361278	0.932013263951304	2.11952841852616	4	4	4.00012220457045	FALSE	0.969573329519377
ENST00000361288	0.81141624139834	0.903182233349986	1	1	1	FALSE	0.918476381895845
ENST00000361297	0.531234134885907	215.187834272518	5	5	9	FALSE	0.842565908139814
ENST00000361301	0.0637745007055947	186.893919721107	1	1	1	FALSE	0.83205382955546
ENST00000361306	0.296397668055142	180.356906672856	3	3	3.00012220457045	FALSE	0.83205382955546
ENST00000361314	0.198420863736623	242.690014740676	1	1	1	FALSE	0.83205382955546
ENST00000361339	0.304616813654219	229.325157895569	3	3	3.00085605967959	FALSE	0.83205382955546
ENST00000361354	0.183936322260399	126.934738449138	2	1	1	FALSE	0.83205382955546
ENST00000361357	0.218108113467905	231.565602562239	2	2	2.00012220457045	FALSE	0.83205382955546
ENST00000361368	0.911130878218881	3.59869499407835	3	3	4	FALSE	0.962842367781192
ENST00000361373	0.529499202641653	98.0200157047216	4	4	4.00024443901247	FALSE	0.84254810340559
ENST00000361389	0.14985175546417	141.761799516106	1	1	1.00012220457045	FALSE	0.83205382955546
ENST00000361396	0.0904147682608842	632.60665176183	3	3	3.00257229913382	FALSE	0.83205382955546
ENST00000361409	0.160084405316426	137.203876105929	2	1	1	FALSE	0.83205382955546
ENST00000361413	0.941082876703898	7.06981269564881	5	5	31	FALSE	0.972889142142441
ENST00000361417	0.264708754896826	208.671024475872	3	3	3.00048890790745	FALSE	0.83205382955546
ENST00000361418	0.268768470883845	196.377133320234	3	3	3.00012227928589	FALSE	0.83205382955546
ENST00000361420	0.175313122781478	285.491306607475	2	2	2	FALSE	0.83205382955546
ENST00000361445	0.312502583731858	79.3903133992186	1	1	1.00061124694377	FALSE	0.83205382955546
ENST00000361462	0.515212369174053	41.1156076191727	4	2	2	FALSE	0.838893653431311
ENST00000361464	0.775286996706645	1.76752479183702	2	1	1	FALSE	0.91516926617629
ENST00000361471	0.471512700101899	487.554944238242	2	2	10	FALSE	0.83205382955546
ENST00000361475	0.653446612504569	78.7528000867345	5	5	6.000366703337	FALSE	0.887318915888674
ENST00000361490	0.170664922734355	2541.25445796841	5	5	20.0412725709372	FALSE	0.83205382955546
ENST00000361492	0.201346368675886	119.778017547259	1	1	1	FALSE	0.83205382955546
ENST00000361499	0.982517982239966	0.0254577742603283	5	3	3.00036688271982	FALSE	0.989664339449115
ENST00000361505	0.278401791123553	170.472561352977	2	2	2	FALSE	0.83205382955546
ENST00000361509	0.923786572555119	4.85365446974582	7	7	8.00122265845881	FALSE	0.967792883703727
ENST00000361516	0.188898320551854	124.845842197744	1	1	1	FALSE	0.83205382955546
ENST00000361523	0.125271933507904	340.5591268391	2	2	2	FALSE	0.83205382955546
ENST00000361524	0.391794378178818	55.7473120329393	1	1	1	FALSE	0.83205382955546
ENST00000361529	0.131896488591678	478.614140463077	4	4	5.00122255374027	FALSE	0.83205382955546
ENST00000361530	0.533588667609684	829.582898343526	8	8	57.0007331975584	FALSE	0.844189164955714
ENST00000361531	0.436409495494104	44.3129562223556	2	1	1	FALSE	0.83205382955546
ENST00000361538	0.688856834982827	13.9997394709204	2	2	2	FALSE	0.89903513458873
ENST00000361545	0.627465181059096	31.8236290905936	2	2	2	FALSE	0.875129919393219
ENST00000361547	0.629219858717128	880.260013265217	8	8	129.130993150685	FALSE	0.877141419058484
ENST00000361548	0.639883685096261	10.0424716501644	1	1	1	FALSE	0.881594696726704
ENST00000361549	0.942607428153114	0.00675585165393477	1	1	1.00122339124052	FALSE	0.973654094791936
ENST00000361556	0.306711761511597	81.3086288021506	2	1	1	FALSE	0.83205382955546
ENST00000361565	0.848285914504775	5.38635774277892	2	2	2	FALSE	0.931898101619579
ENST00000361566	NA	NA	NA	NA	NA	NA	NA
ENST00000361569	0.380407861272179	58.8813667874223	1	1	1	FALSE	0.83205382955546
ENST00000361571	0.368269117551035	457.451494070156	2	2	10.0530973451327	FALSE	0.83205382955546
ENST00000361573	0.113820517847679	217.562422138969	2	2	2.00061132167747	FALSE	0.83205382955546
ENST00000361574	0.402387367980794	52.9001004238912	1	1	1	FALSE	0.83205382955546
ENST00000361577	0.515212369174053	41.1156076191727	4	2	2	FALSE	0.838893653431311
ENST00000361580	0.772359647578256	1.85584321571738	2	1	1.00012230919765	FALSE	0.91516926617629
ENST00000361581	0.3657724241104	115.498736382323	2	2	3.00342717258262	FALSE	0.83205382955546
ENST00000361582	0.53076789336259	44.6707334984892	3	2	2	FALSE	0.842565908139814
ENST00000361588	0.153986644118541	524.728953807051	4	4	4.00159043875125	FALSE	0.83205382955546
ENST00000361605	0.17282927506974	131.651894555435	1	1	1	FALSE	0.83205382955546
ENST00000361632	0.906729644300015	1.92594640599908	2	2	2	FALSE	0.96101356891603
ENST00000361648	0.808159809018036	0.962478114700141	1	1	1.00012226433549	FALSE	0.917794327551525
ENST00000361658	0.630215739182035	29.030745205948	2	2	2	FALSE	0.877802034686683
ENST00000361664	0.110459895973218	628.840385793328	5	5	5.00813008130081	FALSE	0.83205382955546
ENST00000361671	NA	NA	NA	NA	NA	NA	NA
ENST00000361673	0.138186073651323	339.80156484148	2	2	2	FALSE	0.83205382955546
ENST00000361678	0.657512071296615	113.263039880085	7	7	8	FALSE	0.888860453295383
ENST00000361682	0.364303546316009	63.4731603107995	2	1	1.00012220457045	FALSE	0.83205382955546
ENST00000361686	0.764625381189565	2.10704536020432	1	1	1	FALSE	0.91516926617629
ENST00000361687	0.136752396504886	403.642723610006	3	3	3.00036719706242	FALSE	0.83205382955546
ENST00000361690	0.565214527419008	24.4290695020393	2	2	2	FALSE	0.855220207162447
ENST00000361696	0.706459716012047	5.42069637246357	1	1	2	FALSE	0.902811150460026
ENST00000361699	0.53039508475629	98.8354618728806	1	1	2	FALSE	0.84254810340559
ENST00000361703	0.677739729822763	48.6123098072419	3	2	4	FALSE	0.895014256317349
ENST00000361716	0.302054996844374	82.8328261109691	1	1	1	FALSE	0.83205382955546
ENST00000361720	0.745319054061963	16.7543351685122	3	3	3	FALSE	0.91516926617629
ENST00000361727	0.693496291074484	5.62798770679508	1	1	1	FALSE	0.900952916040826
ENST00000361729	0.638518525584319	12.0629527885041	2	2	2.00183598531212	FALSE	0.881215435089697
ENST00000361733	0.218108113467905	231.565602562239	2	2	2.00012220457045	FALSE	0.83205382955546
ENST00000361735	0.116236072768366	366.814706319641	2	2	2	FALSE	0.83205382955546
ENST00000361745	0.833251710418316	6.63669727297174	2	2	2.00048886308915	FALSE	0.924681979817597
ENST00000361763	0.3391112410161	71.0000274609269	1	1	1	FALSE	0.83205382955546
ENST00000361771	0.721220213505691	17.8827468734291	1	1	2.00440798334762	FALSE	0.909146146225023
ENST00000361773	0.346389413630015	84.6354412423718	3	2	2	FALSE	0.83205382955546
ENST00000361781	0.512260843004537	28.1033561718803	1	1	1	FALSE	0.838403043658373
ENST00000361790	0.524899991940987	36.7885065075831	2	2	2.00207957073552	FALSE	0.84155311248253
ENST00000361804	NA	NA	NA	NA	NA	NA	NA
ENST00000361820	0.229068191617876	108.885710825889	1	1	1	FALSE	0.83205382955546
ENST00000361822	0.142901314171014	3771.77060468737	5	5	30.000366927593	FALSE	0.83205382955546
ENST00000361833	0.31948229164141	77.1401403067533	2	1	1	FALSE	0.83205382955546
ENST00000361835	0.332396669790267	271.690093475291	3	3	4	FALSE	0.83205382955546
ENST00000361837	0.783682181240427	46.9901593268509	4	4	9.00624329618987	FALSE	0.91516926617629
ENST00000361840	0.412140612430678	64.673931045705	2	2	2	FALSE	0.83205382955546
ENST00000361847	0.670851061425038	681.162519383534	7	7	153.282164429464	FALSE	0.89283852873233
ENST00000361852	0.674144638805357	40.315626749932	3	3	3	FALSE	0.893783564404917
ENST00000361866	0.717105364490594	4.23894234301303	1	1	1.0030644765874	FALSE	0.907295588704653
ENST00000361871	0.685622540813425	6.16671469198432	1	1	1	FALSE	0.897608757346898
ENST00000361874	0.773582847577047	12.151580261055	2	2	2	FALSE	0.91516926617629
ENST00000361886	0.579382878165007	20.9887579509347	1	1	2.00097787556533	FALSE	0.858451895274663
ENST00000361902	0.536790619324133	23.7409307447456	1	1	1	FALSE	0.844593214527958
ENST00000361915	0.151312658468604	2432.27008187066	12	10	17.0029354528304	FALSE	0.83205382955546
ENST00000361921	0.686963092238455	36.9811844144335	1	1	3	FALSE	0.897660012251426
ENST00000361922	0.432529662896377	45.1736337650147	1	1	1.00122339124052	FALSE	0.83205382955546
ENST00000361923	0.571989507540464	22.3844562482585	2	2	2	FALSE	0.857636432413924
ENST00000361924	NA	NA	NA	NA	NA	NA	NA
ENST00000361926	0.146414853408443	143.335238513154	1	1	1.00012220457045	FALSE	0.83205382955546
ENST00000361927	0.133939507355711	149.127653368603	1	1	1.0002444091409	FALSE	0.83205382955546
ENST00000361933	0.193396905984308	361.482406063804	2	2	4	FALSE	0.83205382955546
ENST00000361936	0.879292515454576	3.13218959415626	1	1	2	FALSE	0.94779558123091
ENST00000361941	0.463914273429342	37.9581715953744	1	1	1	FALSE	0.83205382955546
ENST00000361948	0.613968120309659	31.3956615593728	2	1	2	FALSE	0.870495312085104
ENST00000361956	0.742840919087121	15.157594589285	2	2	2.00454210655536	FALSE	0.91516926617629
ENST00000361961	0.268768470883845	196.377133320234	3	3	3.00012227928589	FALSE	0.83205382955546
ENST00000361965	0.226544009223751	220.081488142849	2	2	2	FALSE	0.83205382955546
ENST00000361971	0.785311275685318	49.6469203801515	8	7	9.0311829203855	FALSE	0.91516926617629
ENST00000361972	0.385170953196683	57.5622560493249	1	1	1	FALSE	0.83205382955546
ENST00000361981	0.53039508475629	98.8354618728806	1	1	2	FALSE	0.84254810340559
ENST00000361983	0.100236712100462	623.246699593242	1	1	3.001100110011	FALSE	0.83205382955546
ENST00000361991	NA	NA	NA	NA	NA	NA	NA
ENST00000361999	0.977454526758895	0.402122128719964	10	9	10.0001222344457	FALSE	0.986838203102112
ENST00000362005	0.6233489185063	11.7589381560039	1	1	1	FALSE	0.873553247764534
ENST00000362007	0.695841044498788	28.9581299123845	2	2	3.00024437927664	FALSE	0.901101282373826
ENST00000362010	0.764605934357122	39.6066454433898	6	6	9.00783641484021	FALSE	0.91516926617629
ENST00000362011	0.406635505556947	51.7860521667513	1	1	1	FALSE	0.83205382955546
ENST00000362012	0.587957203960735	16.0370150071153	2	1	1	FALSE	0.860946127700879
ENST00000362016	0.107971815078735	550.426635681158	2	2	2	FALSE	0.83205382955546
ENST00000362025	0.994283429666417	0.00762307749596654	1	1	2	FALSE	0.996634823759795
ENST00000362026	0.713896276587726	18.1225708363395	2	2	2	FALSE	0.905857499830584
ENST00000362031	NA	NA	NA	NA	NA	NA	NA
ENST00000362034	0.388439547366861	56.5657828919077	1	1	1	FALSE	0.83205382955546
ENST00000362057	0.951905726628095	0.51595535680647	2	2	2.00024443901247	FALSE	0.977986293399968
ENST00000362061	0.32484440909617	209.405016455913	3	3	3.0003666585187	FALSE	0.83205382955546
ENST00000362076	0.319417843499185	77.183983468561	1	1	1	FALSE	0.83205382955546
ENST00000362089	0.544434000546925	22.4732151783027	1	1	1	FALSE	0.846718282940089
ENST00000362093	0.191807266701069	145.076980587339	1	1	3.00036661371135	FALSE	0.83205382955546
ENST00000366197	0.0863962855803955	173.002449265288	1	1	1	FALSE	0.83205382955546
ENST00000366471	0.375717771201592	292.85244598951	4	4	7	FALSE	0.83205382955546
ENST00000366472	0.381822183939252	58.3743397439435	1	1	1	FALSE	0.83205382955546
ENST00000366481	0.0972361775307198	705.71129610481	2	2	7.00073313782991	FALSE	0.83205382955546
ENST00000366496	0.336478406442463	194.864101739346	3	3	3	FALSE	0.83205382955546
ENST00000366497	0.336478406442463	194.864101739346	3	3	3	FALSE	0.83205382955546
ENST00000366503	0.86903910874806	0.216566094568146	1	1	1	FALSE	0.9415042173704
ENST00000366510	0.965423765436672	0.254008667355523	3	2	2	FALSE	0.981332357824049
ENST00000366512	0.255045433411153	99.1626312031554	1	1	1	FALSE	0.83205382955546
ENST00000366513	0.111570578851428	388.66441718831	2	2	2	FALSE	0.83205382955546
ENST00000366533	0.748155340111869	15.1592234972863	2	2	2.0028179367802	FALSE	0.91516926617629
ENST00000366537	0.278523630348882	117.093437916729	2	2	2	FALSE	0.83205382955546
ENST00000366554	0.787113829211292	1.43820779302571	1	1	1	FALSE	0.91516926617629
ENST00000366558	0.486538066714659	33.1295445788217	1	1	1	FALSE	0.83205382955546
ENST00000366559	0.486538066714659	33.1295445788217	1	1	1	FALSE	0.83205382955546
ENST00000366560	0.68573065318987	64.2812806946939	7	7	7.00134573036457	FALSE	0.897608757346898
ENST00000366570	0.805481796323979	1.01767526511018	1	1	1	FALSE	0.917600201506931
ENST00000366574	0.725313311405273	50.1207219367122	3	3	6.00256786500367	FALSE	0.909845753540635
ENST00000366576	0.901037805361645	2.26918673066987	2	2	2	FALSE	0.959450651904016
ENST00000366577	0.901037805361645	2.26918673066987	2	2	2	FALSE	0.959450651904016
ENST00000366584	0.41490339178935	315.564231985062	5	5	12	FALSE	0.83205382955546
ENST00000366592	0.808135756177204	40.8915011142143	2	2	10.0011006481595	FALSE	0.917794327551525
ENST00000366595	0.723412788761079	3.85599292078213	1	1	1	FALSE	0.909845753540635
ENST00000366600	0.0277035799620531	2277.99034672686	3	3	7.00061094819159	FALSE	0.83205382955546
ENST00000366601	0.349665994863975	222.130591904608	3	3	4	FALSE	0.83205382955546
ENST00000366603	NA	NA	NA	NA	NA	NA	NA
ENST00000366623	0.372981268862492	60.9731670568377	1	1	1	FALSE	0.83205382955546
ENST00000366624	0.372981268862492	60.9731670568377	1	1	1	FALSE	0.83205382955546
ENST00000366633	0.408633746961375	51.2668335342081	1	1	1	FALSE	0.83205382955546
ENST00000366636	0.219863695031444	229.132953484192	2	2	2.00024443901247	FALSE	0.83205382955546
ENST00000366639	0.45370352337583	40.2522268762902	1	1	1	FALSE	0.83205382955546
ENST00000366647	0.258935574038166	97.7793564151727	1	1	1	FALSE	0.83205382955546
ENST00000366649	0.477398365926413	35.0433613336223	1	1	1	FALSE	0.83205382955546
ENST00000366651	0.477398365926413	35.0433613336223	1	1	1	FALSE	0.83205382955546
ENST00000366653	0.330877620236672	73.5553010146092	1	1	1	FALSE	0.83205382955546
ENST00000366654	0.831398909555033	11.2122968670496	4	4	4	FALSE	0.923651830654984
ENST00000366661	0.223204884431864	225.908331641445	3	2	2	FALSE	0.83205382955546
ENST00000366662	0.223204884431864	225.908331641445	2	2	2	FALSE	0.83205382955546
ENST00000366666	0.407983575961403	339.881256483411	2	2	7	FALSE	0.83205382955546
ENST00000366672	0.488056557621971	32.8054219819379	1	1	1.00061132167747	FALSE	0.83205382955546
ENST00000366684	0.140411988345882	337.779862075662	2	2	2.0002444091409	FALSE	0.83205382955546
ENST00000366687	0.130481947839863	346.142871682723	2	2	2	FALSE	0.83205382955546
ENST00000366691	0.522750871523737	51.9896302806914	1	1	2.00391724813319	FALSE	0.841329363292652
ENST00000366696	0.534371487299866	24.157230791442	1	1	1	FALSE	0.844357658479805
ENST00000366698	0.962409567753468	0.761810324743296	3	3	5.00036656891496	FALSE	0.98100310767046
ENST00000366735	0.676804634241759	6.82278389223228	1	1	1	FALSE	0.894647872232087
ENST00000366738	0.676804634241759	6.82278389223228	1	1	1	FALSE	0.894647872232087
ENST00000366746	0.676804634241759	6.82278389223228	1	1	1	FALSE	0.894647872232087
ENST00000366747	0.676804634241759	6.82278389223228	1	1	1	FALSE	0.894647872232087
ENST00000366757	0.803460264927456	11.5455380074038	3	3	3.00012218963832	FALSE	0.916602935897492
ENST00000366764	NA	NA	NA	NA	NA	NA	NA
ENST00000366767	NA	NA	NA	NA	NA	NA	NA
ENST00000366769	NA	NA	NA	NA	NA	NA	NA
ENST00000366777	0.731286847248173	29.9009115392349	4	4	4.00048893778267	FALSE	0.913295125441752
ENST00000366778	0.731286847248173	29.9009115392349	4	4	4.00048893778267	FALSE	0.913295125441752
ENST00000366787	0.378948200596952	59.2902706167592	1	1	1.00012220457045	FALSE	0.83205382955546
ENST00000366794	0.368294895892535	73.4818365228751	2	2	2	FALSE	0.83205382955546
ENST00000366806	0.343520226647353	98.0717080216275	2	2	2.0041717791411	FALSE	0.83205382955546
ENST00000366810	0.469172641812414	36.8019993835896	1	1	1	FALSE	0.83205382955546
ENST00000366812	0.366256378056983	62.9077627840843	2	1	1	FALSE	0.83205382955546
ENST00000366820	0.792994992511679	1.29213394769233	1	1	1	FALSE	0.915233780980251
ENST00000366829	0.0864909430225077	173.365912574208	1	1	1	FALSE	0.83205382955546
ENST00000366835	0.399199638703584	331.023466766074	5	5	7	FALSE	0.83205382955546
ENST00000366837	0.690652825155969	45.6041072425931	3	3	4.00012218963832	FALSE	0.899597647219872
ENST00000366843	0.142757415964723	333.837261168642	3	2	2.00036661371135	FALSE	0.83205382955546
ENST00000366844	0.142757415964723	333.837261168642	3	2	2.00036661371135	FALSE	0.83205382955546
ENST00000366847	0.181172061457143	276.845146150174	2	2	2	FALSE	0.83205382955546
ENST00000366857	0.152448783377359	140.589473397592	2	1	1	FALSE	0.83205382955546
ENST00000366871	0.283725012151709	105.790979316916	2	2	2.00048989589712	FALSE	0.83205382955546
ENST00000366876	0.283725012151709	105.790979316916	2	2	2.00048989589712	FALSE	0.83205382955546
ENST00000366878	0.908785196837231	2.28468866391487	3	3	3.00073358601296	FALSE	0.961802250920274
ENST00000366888	0.0492071947853891	1148.05505975273	1	1	4	FALSE	0.83205382955546
ENST00000366889	0.0492071947853891	1148.05505975273	1	1	4	FALSE	0.83205382955546
ENST00000366896	0.576371334026083	166.274338433597	3	3	8	FALSE	0.858057435265942
ENST00000366897	0.885793542001947	15.7760832602046	5	5	11	FALSE	0.950655626920571
ENST00000366898	0.885793542001947	15.7760832602046	5	5	11	FALSE	0.950655626920571
ENST00000366910	0.346856950692078	555.292377543291	4	4	10.0024460046506	FALSE	0.83205382955546
ENST00000366917	0.306421413800484	146.766328190693	2	2	2	FALSE	0.83205382955546
ENST00000366918	0.306421413800484	146.766328190693	2	2	2	FALSE	0.83205382955546
ENST00000366919	NA	NA	NA	NA	NA	NA	NA
ENST00000366923	0.223744793861449	295.792214627721	3	3	3	FALSE	0.83205382955546
ENST00000366927	0.468408629718424	58.4789605642431	1	1	2.00036656891496	FALSE	0.83205382955546
ENST00000366928	0.468408629718424	58.4789605642431	1	1	2.00036656891496	FALSE	0.83205382955546
ENST00000366932	0.133275065658229	149.447762142246	1	1	1	FALSE	0.83205382955546
ENST00000366933	0.523516837027703	114.702180071828	4	4	6.00085573077819	FALSE	0.841372269145279
ENST00000366934	0.116367776641239	157.300746270093	1	1	1	FALSE	0.83205382955546
ENST00000366942	0.215260656296252	512.650935889399	5	5	5.00012232415902	FALSE	0.83205382955546
ENST00000366953	0.779346813727317	36.6901336283136	4	4	10	FALSE	0.91516926617629
ENST00000366955	0.231980968751	443.657647691208	5	4	5.00012229423994	FALSE	0.83205382955546
ENST00000366956	0.291452274999189	158.774288586214	2	2	2	FALSE	0.83205382955546
ENST00000366960	0.945999592291083	1.50614111189697	3	3	6.0011011868347	FALSE	0.975035289092351
ENST00000366962	0.449195620241188	288.125798627784	1	1	7	FALSE	0.83205382955546
ENST00000366963	0.309128511523433	397.904940400327	5	5	7	FALSE	0.83205382955546
ENST00000366965	0.540355198632711	23.1106773323836	1	1	1.00073358601296	FALSE	0.845189028528566
ENST00000366971	0.623597712146044	11.7310290337848	1	1	1	FALSE	0.873553247764534
ENST00000366973	0.122950293074633	389.160392787736	2	2	3.00024443901247	FALSE	0.83205382955546
ENST00000366974	0.122950293074633	389.160392787736	2	2	3.00024443901247	FALSE	0.83205382955546
ENST00000366988	0.183974838695218	272.556792622434	1	1	2	FALSE	0.83205382955546
ENST00000366993	0.117975952430812	375.387231931144	2	2	2	FALSE	0.83205382955546
ENST00000366994	0.487892684530007	111.230410228023	3	3	3	FALSE	0.83205382955546
ENST00000366998	0.0786076827035962	177.984447586678	1	1	1.00073394495413	FALSE	0.83205382955546
ENST00000367002	0.219541963179039	112.556375012602	1	1	1	FALSE	0.83205382955546
ENST00000367012	0.393357740568347	55.309666550728	1	1	1	FALSE	0.83205382955546
ENST00000367021	NA	NA	NA	NA	NA	NA	NA
ENST00000367025	0.476663701356813	35.1941701945843	1	1	1	FALSE	0.83205382955546
ENST00000367026	0.476663701356813	35.1941701945843	1	1	1	FALSE	0.83205382955546
ENST00000367027	NA	NA	NA	NA	NA	NA	NA
ENST00000367030	0.732759025764627	122.098561987207	8	8	21	FALSE	0.913295125441752
ENST00000367034	0.0436749792157365	933.701517547772	3	3	3	FALSE	0.83205382955546
ENST00000367036	0.299490424684773	329.615084147209	2	2	4	FALSE	0.83205382955546
ENST00000367055	0.193963102015215	122.76931331105	1	1	1	FALSE	0.83205382955546
ENST00000367057	0.551891206702661	103.636712821435	4	4	4.00012223444567	FALSE	0.848292206036645
ENST00000367058	0.551891206702661	103.636712821435	4	4	4.00012223444567	FALSE	0.848292206036645
ENST00000367059	0.551891206702661	103.636712821435	4	4	4.00012223444567	FALSE	0.848292206036645
ENST00000367075	0.333743141500904	72.6435072842215	1	1	1.00012221950623	FALSE	0.83205382955546
ENST00000367079	0.764806815495318	2.10103557684894	1	1	1	FALSE	0.91516926617629
ENST00000367080	0.764806815495318	2.10103557684894	1	1	1	FALSE	0.91516926617629
ENST00000367089	0.462950589356731	38.1384062703691	1	1	1	FALSE	0.83205382955546
ENST00000367096	0.642506376693854	40.7992797561736	2	2	7	FALSE	0.883651592017397
ENST00000367098	0.642506376693854	40.7992797561736	2	2	7	FALSE	0.883651592017397
ENST00000367114	0.205610017336105	290.62146060746	3	3	3.00012218963832	FALSE	0.83205382955546
ENST00000367122	0.614020644100353	233.146348349589	6	5	13.0242657022985	FALSE	0.870495312085104
ENST00000367126	0.196671672073135	201.231997927134	2	2	2	FALSE	0.83205382955546
ENST00000367135	0.288878948306107	87.2703792018207	1	1	1.00024443901247	FALSE	0.83205382955546
ENST00000367136	0.97238548358853	0.268989971165518	5	5	6.00048878841754	FALSE	0.984597460946878
ENST00000367139	0.309214540931867	80.0941657871966	1	1	1	FALSE	0.83205382955546
ENST00000367142	0.679307132754931	6.60305263843059	1	1	1.00012221950623	FALSE	0.895926011316378
ENST00000367151	0.518320666069129	93.7324641399427	3	3	3	FALSE	0.83977981501757
ENST00000367153	0.134225770433223	330.033449793772	2	2	2	FALSE	0.83205382955546
ENST00000367161	0.178131287283989	129.396620272149	1	1	1.00012218963832	FALSE	0.83205382955546
ENST00000367162	0.178131287283989	129.396620272149	1	1	1.00012218963832	FALSE	0.83205382955546
ENST00000367164	NA	NA	NA	NA	NA	NA	NA
ENST00000367166	0.460071775705388	253.542878417952	6	6	7	FALSE	0.83205382955546
ENST00000367187	0.31164770058143	79.6153441122834	1	1	1	FALSE	0.83205382955546
ENST00000367202	0.0782961313881286	460.266671019364	2	2	2.00750954081005	FALSE	0.83205382955546
ENST00000367204	0.680289769234819	17.3680013460508	2	2	2.00012218963832	FALSE	0.896047984720019
ENST00000367210	0.173754351218198	854.277460658288	2	1	7.02664538310413	FALSE	0.83205382955546
ENST00000367212	0.173754351218198	854.277460658288	2	1	7.02664538310413	FALSE	0.83205382955546
ENST00000367218	NA	NA	NA	NA	NA	NA	NA
ENST00000367225	0.370307231417488	61.7375132128233	1	1	1	FALSE	0.83205382955546
ENST00000367229	0.239157204221298	4194.04314785836	7	6	51	FALSE	0.83205382955546
ENST00000367230	0.74756515536281	2.75208694993585	1	1	1.00048899755501	FALSE	0.91516926617629
ENST00000367231	0.74756515536281	2.75208694993585	1	1	1.00048899755501	FALSE	0.91516926617629
ENST00000367233	0.777457090640423	11.2756208559773	3	3	3.00097913356776	FALSE	0.91516926617629
ENST00000367241	0.281555097851848	89.7506102998976	1	1	1	FALSE	0.83205382955546
ENST00000367242	0.472217586999437	36.1472787294619	1	1	1	FALSE	0.83205382955546
ENST00000367249	0.159007970025918	137.681442786378	1	1	1	FALSE	0.83205382955546
ENST00000367251	0.0598180111613195	972.544279740032	6	4	4	FALSE	0.83205382955546
ENST00000367255	0.511614028683441	480.913307554056	21	17	17	FALSE	0.838151027849304
ENST00000367262	0.716263942220726	4.23487191711846	1	1	1	FALSE	0.906641064239031
ENST00000367264	0.426334823833553	292.495285019669	10	6	6	FALSE	0.83205382955546
ENST00000367265	0.426334823833553	292.495285019669	10	6	6	FALSE	0.83205382955546
ENST00000367278	0.336563592792453	71.7746817059697	1	1	1.00012218963832	FALSE	0.83205382955546
ENST00000367279	0.552519671315995	199.026619960009	4	4	9.00146826428655	FALSE	0.848292206036645
ENST00000367283	0.746222152711186	15.3593222388652	1	1	2	FALSE	0.91516926617629
ENST00000367284	0.746222152711186	15.3593222388652	1	1	2	FALSE	0.91516926617629
ENST00000367294	0.486782597699107	33.0894899599997	1	1	1	FALSE	0.83205382955546
ENST00000367313	0.148398789396804	490.790930696649	3	3	4	FALSE	0.83205382955546
ENST00000367320	0.104971442619856	387.143227006734	2	2	2	FALSE	0.83205382955546
ENST00000367321	0.54722045314269	22.0143742803137	1	1	1	FALSE	0.847317599194214
ENST00000367322	0.104971442619856	387.143227006734	2	2	2	FALSE	0.83205382955546
ENST00000367342	0.0742631749247776	728.902181823495	3	3	3.00097814463954	FALSE	0.83205382955546
ENST00000367362	0.568154184319073	21.9764301849354	1	1	2	FALSE	0.856371672847239
ENST00000367393	0.933753273760698	2.20546220273043	1	1	5.00489176959765	FALSE	0.970025719776389
ENST00000367409	0.960077724182081	2.19647213242187	10	10	12.0036719265171	FALSE	0.98100310767046
ENST00000367412	0.587893657942447	49.2424380528318	4	3	3	FALSE	0.860946127700879
ENST00000367415	0.510042749332927	241.305947961774	3	3	11.0035482111012	FALSE	0.837232278602771
ENST00000367419	NA	NA	NA	NA	NA	NA	NA
ENST00000367421	0.510042749332927	241.305947961774	3	3	11.0035482111012	FALSE	0.837232278602771
ENST00000367433	0.522732576041241	26.1724677017774	1	1	1	FALSE	0.841329363292652
ENST00000367435	0.198416529149249	120.915871167104	1	1	1	FALSE	0.83205382955546
ENST00000367460	0.677002626087125	6.79813226479585	1	1	1	FALSE	0.894647872232087
ENST00000367466	0.329565285165368	73.9573840456434	1	1	1	FALSE	0.83205382955546
ENST00000367467	0.159492002346069	137.414215613817	1	1	1	FALSE	0.83205382955546
ENST00000367478	NA	NA	NA	NA	NA	NA	NA
ENST00000367495	0.28076877502346	89.968075394946	1	1	1	FALSE	0.83205382955546
ENST00000367498	0.22701903633529	109.562043040369	1	1	1	FALSE	0.83205382955546
ENST00000367500	0.279468679524117	168.02435520149	3	2	2	FALSE	0.83205382955546
ENST00000367506	NA	NA	NA	NA	NA	NA	NA
ENST00000367511	0.976005325342411	0.3558465594009	3	3	5	FALSE	0.986086859691152
ENST00000367512	0.157301922749438	403.411507013289	3	2	3.00943959684822	FALSE	0.83205382955546
ENST00000367519	0.206420061623319	228.968724673813	2	2	2.00860743348173	FALSE	0.83205382955546
ENST00000367535	0.893480545833876	2.63500666551291	2	2	2	FALSE	0.955102586425684
ENST00000367536	0.893480545833876	2.63500666551291	2	2	2	FALSE	0.955102586425684
ENST00000367547	0.23444300461953	615.55205522662	3	3	6.00244678248104	FALSE	0.83205382955546
ENST00000367549	0.496997602638525	58.0312551352137	2	2	2.00085626911315	FALSE	0.833963855305165
ENST00000367558	0.84666125966724	5.38349436112283	2	2	2	FALSE	0.93117519898531
ENST00000367569	0.152832136380645	140.428426225521	1	1	1	FALSE	0.83205382955546
ENST00000367576	0.952942953325785	2.85558473518319	5	5	15	FALSE	0.978405130159859
ENST00000367579	0.17389249823662	340.397367572903	3	3	3	FALSE	0.83205382955546
ENST00000367580	0.222349907390741	301.169787008742	4	4	4	FALSE	0.83205382955546
ENST00000367588	0.153272927541991	140.23590420938	1	1	1	FALSE	0.83205382955546
ENST00000367595	0.838222717414775	11.9660335199602	4	4	4.0008576329331	FALSE	0.926642231392091
ENST00000367603	NA	NA	NA	NA	NA	NA	NA
ENST00000367607	NA	NA	NA	NA	NA	NA	NA
ENST00000367608	0.856788202909252	13.0432467565117	3	3	7	FALSE	0.935044590501534
ENST00000367609	0.856788202909252	13.0432467565117	3	3	7	FALSE	0.935044590501534
ENST00000367615	0.38342989619273	93.3094563193376	2	2	2.00012218963832	FALSE	0.83205382955546
ENST00000367616	0.38342989619273	93.3094563193376	2	2	2.00012218963832	FALSE	0.83205382955546
ENST00000367618	0.599265029343338	269.023178263859	6	6	16.0006114264289	FALSE	0.866274409337056
ENST00000367619	0.15893777049025	137.707802183574	1	1	1	FALSE	0.83205382955546
ENST00000367623	0.361651084372713	64.2425188865102	1	1	1	FALSE	0.83205382955546
ENST00000367627	0.421445353926233	441.357699724722	4	4	16	FALSE	0.83205382955546
ENST00000367630	NA	NA	NA	NA	NA	NA	NA
ENST00000367649	NA	NA	NA	NA	NA	NA	NA
ENST00000367657	0.31948229164141	77.1401403067533	2	1	1	FALSE	0.83205382955546
ENST00000367662	0.681317110570561	48.8224192318111	3	3	5	FALSE	0.896208817284825
ENST00000367669	0.574641525032701	64.9556020106887	5	3	3.01363938511116	FALSE	0.857920663898424
ENST00000367714	NA	NA	NA	NA	NA	NA	NA
ENST00000367723	0.19881674498169	336.01915805038	3	2	3.00073403474431	FALSE	0.83205382955546
ENST00000367737	0.116236072768366	366.814706319641	2	2	2	FALSE	0.83205382955546
ENST00000367749	0.638382970220996	48.0515963484522	3	3	3.00012223444567	FALSE	0.881215435089697
ENST00000367750	0.0245611784726689	7844.72826275454	5	5	44.0001221896383	FALSE	0.83205382955546
ENST00000367755	0.242986422507618	1012.28864216506	4	4	12	FALSE	0.83205382955546
ENST00000367758	0.415762897342593	49.4225019559254	1	1	1	FALSE	0.83205382955546
ENST00000367762	0.716053374957425	4.25076390694582	1	1	1	FALSE	0.906634279655152
ENST00000367767	0.772359647578256	1.85584321571738	2	1	1.00012230919765	FALSE	0.91516926617629
ENST00000367770	0.345945142120072	68.9129955288569	1	1	1	FALSE	0.83205382955546
ENST00000367771	0.345945142120072	68.9129955288569	1	1	1	FALSE	0.83205382955546
ENST00000367797	0.530154817214425	53.9509159626044	2	2	2	FALSE	0.84254810340559
ENST00000367799	0.419671564816773	555.831068648895	4	4	16.0205806688717	FALSE	0.83205382955546
ENST00000367800	0.962258239683527	0.27617006559811	8	8	21.0205806688717	FALSE	0.98100310767046
ENST00000367805	NA	NA	NA	NA	NA	NA	NA
ENST00000367806	NA	NA	NA	NA	NA	NA	NA
ENST00000367808	0.532859978122455	32.7444758147474	2	2	2.00012223444567	FALSE	0.84387192802967
ENST00000367811	0.565524846823712	248.695297189173	6	5	13.0036730196425	FALSE	0.855412137182141
ENST00000367814	0.579415023754355	17.1962719002357	2	1	1.00012223444567	FALSE	0.858451895274663
ENST00000367817	0.0241552735033504	1626.0570441343	3	3	5	FALSE	0.83205382955546
ENST00000367821	0.191905879982009	259.956010918145	2	2	2	FALSE	0.83205382955546
ENST00000367838	0.668184211674735	69.440733452546	3	3	5.00097787556533	FALSE	0.890752313255118
ENST00000367840	NA	NA	NA	NA	NA	NA	NA
ENST00000367845	0.671400274912894	52.0042322993046	3	3	4	FALSE	0.89283852873233
ENST00000367846	NA	NA	NA	NA	NA	NA	NA
ENST00000367848	0.0768059852534086	1971.30633492232	8	7	9	FALSE	0.83205382955546
ENST00000367851	0.0905896735471196	1861.63780642039	9	8	10	FALSE	0.83205382955546
ENST00000367857	0.171394931266105	288.380131426621	1	1	2.00048887802493	FALSE	0.83205382955546
ENST00000367858	0.171394931266105	288.380131426621	1	1	2.00048887802493	FALSE	0.83205382955546
ENST00000367862	NA	NA	NA	NA	NA	NA	NA
ENST00000367866	NA	NA	NA	NA	NA	NA	NA
ENST00000367868	0.745179081144638	28.2576346801285	2	2	5	FALSE	0.91516926617629
ENST00000367870	0.864827975277889	6.12080570953804	2	2	3	FALSE	0.938137807523796
ENST00000367872	0.864827975277889	6.12080570953804	2	2	3	FALSE	0.938137807523796
ENST00000367874	0.193849669035467	272.657462913825	3	3	3	FALSE	0.83205382955546
ENST00000367881	0.480243392223097	34.4461817787064	1	1	1	FALSE	0.83205382955546
ENST00000367889	NA	NA	NA	NA	NA	NA	NA
ENST00000367893	0.437653826382843	43.9898604707368	1	1	1	FALSE	0.83205382955546
ENST00000367900	0.584372512477223	20.8791753448961	2	2	2.00024464831804	FALSE	0.860199782363599
ENST00000367906	NA	NA	NA	NA	NA	NA	NA
ENST00000367909	NA	NA	NA	NA	NA	NA	NA
ENST00000367926	0.260148530021783	187.26943876665	2	2	2	FALSE	0.83205382955546
ENST00000367927	0.500126987689581	54.9362896575592	2	2	2	FALSE	0.834040743316372
ENST00000367928	0.147258270734583	142.93437923904	1	1	1	FALSE	0.83205382955546
ENST00000367942	0.674325909852883	20.4388856743276	2	2	2	FALSE	0.893783564404917
ENST00000367943	0.623576261258963	11.7325469255465	1	1	1	FALSE	0.873553247764534
ENST00000367944	0.126877298788747	515.171498833647	2	1	5	FALSE	0.83205382955546
ENST00000367945	0.0256299397131077	1446.65426594211	3	2	6	FALSE	0.83205382955546
ENST00000367946	0.0256299397131077	1446.65426594211	3	2	6	FALSE	0.83205382955546
ENST00000367948	0.126877298788747	515.171498833647	2	1	5	FALSE	0.83205382955546
ENST00000367963	0.643265207974975	91.8819127835676	5	5	6.00036674816626	FALSE	0.883913003629627
ENST00000367979	0.724711060349489	61.1484509993235	3	3	10	FALSE	0.909845753540635
ENST00000367981	0.724711060349489	61.1484509993235	3	3	10	FALSE	0.909845753540635
ENST00000367982	0.724711060349489	61.1484509993235	3	3	10	FALSE	0.909845753540635
ENST00000367983	0.724711060349489	61.1484509993235	3	3	10	FALSE	0.909845753540635
ENST00000367984	0.724711060349489	61.1484509993235	3	3	10	FALSE	0.909845753540635
ENST00000367985	0.724711060349489	61.1484509993235	3	3	10	FALSE	0.909845753540635
ENST00000367990	0.303854089353221	82.2394901048463	1	1	1	FALSE	0.83205382955546
ENST00000367995	0.74248030460114	2.95518742828866	1	1	1	FALSE	0.91516926617629
ENST00000367996	0.66735836554546	7.56883031340625	1	1	1	FALSE	0.890596456338551
ENST00000367998	0.495457526642884	31.3377524216028	1	1	1	FALSE	0.833963855305165
ENST00000367999	0.119555805035244	156.031397055791	1	1	1	FALSE	0.83205382955546
ENST00000368003	0.672379856736517	7.16520403678529	1	1	1	FALSE	0.892944320480684
ENST00000368005	0.317064402074827	968.340649933984	1	1	33	FALSE	0.83205382955546
ENST00000368008	0.234401607775639	212.677026304001	1	1	2	FALSE	0.83205382955546
ENST00000368009	0.234401607775639	212.677026304001	1	1	2	FALSE	0.83205382955546
ENST00000368011	0.211481998599298	986.295455389664	1	1	18	FALSE	0.83205382955546
ENST00000368026	0.721420144384797	18.1297960003424	1	1	2	FALSE	0.909218197829352
ENST00000368048	0.922725969641413	1.35707974367828	2	2	2	FALSE	0.967271339323263
ENST00000368051	0.935255326693522	1.67233381408151	3	3	4	FALSE	0.970609921766734
ENST00000368053	0.198416529149249	120.915871167104	1	1	1	FALSE	0.83205382955546
ENST00000368054	0.922725969641413	1.35707974367828	2	2	2	FALSE	0.967271339323263
ENST00000368060	0.198416529149249	120.915871167104	1	1	1	FALSE	0.83205382955546
ENST00000368068	0.198416529149249	120.915871167104	1	1	1	FALSE	0.83205382955546
ENST00000368078	0.655594446416334	8.57057040997723	1	1	1	FALSE	0.888460374190995
ENST00000368081	0.821142366595252	18.1635306108063	7	7	7	FALSE	0.920230230581744
ENST00000368087	0.766557686083262	15.4503418213796	4	3	3	FALSE	0.91516926617629
ENST00000368092	0.66585279985222	7.69278984805797	1	1	1	FALSE	0.889829182514748
ENST00000368093	0.66585279985222	7.69278984805797	1	1	1	FALSE	0.889829182514748
ENST00000368094	0.923786572555119	4.85365446974582	7	7	8.00122265845881	FALSE	0.967792883703727
ENST00000368096	0.191274974919338	123.889487347244	1	1	1	FALSE	0.83205382955546
ENST00000368097	0.191274974919338	123.889487347244	1	1	1	FALSE	0.83205382955546
ENST00000368099	0.959182521478404	0.441830176350626	3	3	3	FALSE	0.980923150392516
ENST00000368100	0.133018690475624	149.580050135253	1	1	1	FALSE	0.83205382955546
ENST00000368106	0.203139595938548	535.537172228414	1	1	10	FALSE	0.83205382955546
ENST00000368107	NA	NA	NA	NA	NA	NA	NA
ENST00000368108	NA	NA	NA	NA	NA	NA	NA
ENST00000368149	0.788277386307288	10.6545695719589	3	2	2	FALSE	0.91516926617629
ENST00000368154	0.393288148935989	55.3396959039848	1	1	1	FALSE	0.83205382955546
ENST00000368155	0.956466769564164	0.419378673900388	2	2	2	FALSE	0.979721765352908
ENST00000368156	0.79038269606347	14.7645291327355	3	3	3	FALSE	0.91516926617629
ENST00000368157	0.393288148935989	55.3396959039848	1	1	1	FALSE	0.83205382955546
ENST00000368160	0.79038269606347	14.7645291327355	3	3	3	FALSE	0.91516926617629
ENST00000368161	0.428933291100652	46.1240783075665	1	1	1	FALSE	0.83205382955546
ENST00000368163	0.956466769564164	0.419378673900388	2	2	2	FALSE	0.979721765352908
ENST00000368165	0.79038269606347	14.7645291327355	3	3	3	FALSE	0.91516926617629
ENST00000368166	0.799568516151728	8.69664262223292	2	2	2	FALSE	0.916139456538474
ENST00000368167	0.79038269606347	14.7645291327355	3	3	3	FALSE	0.91516926617629
ENST00000368168	0.0752636660792253	7751.64297676713	3	3	43	FALSE	0.83205382955546
ENST00000368170	0.308557004647282	99.4329150800708	1	1	2	FALSE	0.83205382955546
ENST00000368171	0.841899085705044	3.05397742602384	3	3	3	FALSE	0.928971482467375
ENST00000368174	0.30818872577707	1904.75674483047	2	2	32	FALSE	0.83205382955546
ENST00000368176	0.395265655017651	54.8022910976485	1	1	1	FALSE	0.83205382955546
ENST00000368184	0.22585722087662	317.982482292349	3	3	5	FALSE	0.83205382955546
ENST00000368186	0.22585722087662	317.982482292349	3	3	5	FALSE	0.83205382955546
ENST00000368194	0.160084405316426	137.203876105929	2	1	1	FALSE	0.83205382955546
ENST00000368195	0.364703708308445	447.690837044389	8	8	8.00195587075206	FALSE	0.83205382955546
ENST00000368196	0.337190235249179	202.631546913175	1	1	3.00036656891496	FALSE	0.83205382955546
ENST00000368198	0.731773413525086	12.1022401163754	2	2	2.0002444091409	FALSE	0.913295125441752
ENST00000368199	0.731773413525086	12.1022401163754	2	2	2.0002444091409	FALSE	0.913295125441752
ENST00000368211	0.436409495494104	44.3129562223556	2	1	1	FALSE	0.83205382955546
ENST00000368216	0.971378829432428	0.22985271950211	5	5	6.0002444091409	FALSE	0.98421567429499
ENST00000368222	0.0111006904975051	3862.07860211834	3	3	9	FALSE	0.83205382955546
ENST00000368234	0.114172004275694	158.727401417108	1	1	1	FALSE	0.83205382955546
ENST00000368235	0.114172004275694	158.727401417108	1	1	1	FALSE	0.83205382955546
ENST00000368270	0.820495400665127	7.21449924909768	2	2	2.00220201479416	FALSE	0.920230230581744
ENST00000368272	0.546540685757812	219.990478111198	2	2	18.0010999755561	FALSE	0.847117072204038
ENST00000368277	0.278890462718092	114.867775728295	2	2	2	FALSE	0.83205382955546
ENST00000368282	0.0684039253829168	1111.25886994241	4	4	6	FALSE	0.83205382955546
ENST00000368285	0.0684039253829168	1111.25886994241	4	4	6	FALSE	0.83205382955546
ENST00000368323	0.164147089667413	297.191557600633	1	1	2	FALSE	0.83205382955546
ENST00000368331	0.574942579214416	82.2923894202684	4	3	5.00012218963832	FALSE	0.857920663898424
ENST00000368346	0.787809296887046	74.175201079281	1	1	17.0813896390867	FALSE	0.91516926617629
ENST00000368364	0.421830811199903	47.8212690926167	1	1	1	FALSE	0.83205382955546
ENST00000368378	0.949714693043661	3.52349474962128	10	10	15.0003666585187	FALSE	0.976999178268562
ENST00000368385	0.180503043792069	246.539903541809	1	1	1	FALSE	0.83205382955546
ENST00000368388	0.342920727115749	69.8212892639721	1	1	1	FALSE	0.83205382955546
ENST00000368389	0.301902522130905	82.8855060556508	1	1	1	FALSE	0.83205382955546
ENST00000368390	0.301902522130905	82.8855060556508	1	1	1	FALSE	0.83205382955546
ENST00000368392	0.301902522130905	82.8855060556508	1	1	1	FALSE	0.83205382955546
ENST00000368396	0.301902522130905	82.8855060556508	1	1	1	FALSE	0.83205382955546
ENST00000368398	0.301902522130905	82.8855060556508	1	1	1	FALSE	0.83205382955546
ENST00000368401	0.185429011632481	265.31153262116	1	1	1	FALSE	0.83205382955546
ENST00000368402	0.342920727115749	69.8212892639721	1	1	1	FALSE	0.83205382955546
ENST00000368404	0.598058078469985	38.1365194931445	2	2	2	FALSE	0.866035650021708
ENST00000368406	0.255799433806337	98.9135753632261	1	1	1	FALSE	0.83205382955546
ENST00000368407	0.255799433806337	98.9135753632261	1	1	1	FALSE	0.83205382955546
ENST00000368409	0.788854662587704	36.5788282617279	4	4	8.00477239353891	FALSE	0.91516926617629
ENST00000368412	0.298933751170485	475.268360945752	7	7	7.0006110676596	FALSE	0.83205382955546
ENST00000368419	0.64898296715949	44.1674604127005	4	4	5	FALSE	0.885851933410733
ENST00000368424	0.310329307368096	197.52681019658	4	3	5.00024437927664	FALSE	0.83205382955546
ENST00000368432	0.508704466996202	126.461660565313	1	1	4.00489296636086	FALSE	0.837088162338338
ENST00000368440	0.41903755290653	432.775793970671	6	6	10	FALSE	0.83205382955546
ENST00000368445	0.132165559153432	1002.03301914459	3	3	6.01582037241905	FALSE	0.83205382955546
ENST00000368450	0.132165559153432	1002.03301914459	3	3	6.01582037241905	FALSE	0.83205382955546
ENST00000368453	0.132165559153432	1002.03301914459	3	3	6.01582037241905	FALSE	0.83205382955546
ENST00000368463	0.251487134902296	100.49172981192	1	1	1	FALSE	0.83205382955546
ENST00000368467	0.290948608861395	86.4657591479107	1	1	1.00061124694377	FALSE	0.83205382955546
ENST00000368471	0.318412665024621	77.50206314332	1	1	1	FALSE	0.83205382955546
ENST00000368474	0.318412665024621	77.50206314332	1	1	1	FALSE	0.83205382955546
ENST00000368476	0.241931789439989	104.020888591875	1	1	1	FALSE	0.83205382955546
ENST00000368482	0.541866137670163	30.5072181605778	1	1	2	FALSE	0.845189028528566
ENST00000368485	0.625295997470402	11.5128735072161	1	1	1	FALSE	0.873553247764534
ENST00000368487	0.834091583271305	6.49234627818839	2	2	2	FALSE	0.925246964486933
ENST00000368489	0.129235019004353	518.419430839307	3	3	3	FALSE	0.83205382955546
ENST00000368491	0.507348262070825	40.2658154941692	1	1	2.00048917695977	FALSE	0.836609620829968
ENST00000368498	0.284149942891062	109.575728740744	2	2	2.00122339124052	FALSE	0.83205382955546
ENST00000368508	0.856397188290157	24.1229193941226	14	12	15.001960544051	FALSE	0.935044590501534
ENST00000368518	0.319417843499185	77.183983468561	1	1	1	FALSE	0.83205382955546
ENST00000368521	0.319417843499185	77.183983468561	1	1	1	FALSE	0.83205382955546
ENST00000368525	0.333407565999435	72.711048770098	1	1	1	FALSE	0.83205382955546
ENST00000368530	0.430795929431824	45.6675744335821	1	1	1	FALSE	0.83205382955546
ENST00000368531	0.430795929431824	45.6675744335821	1	1	1	FALSE	0.83205382955546
ENST00000368533	0.430795929431824	45.6675744335821	1	1	1	FALSE	0.83205382955546
ENST00000368547	0.633084498040405	10.7271303646554	1	1	1	FALSE	0.879843516491191
ENST00000368553	0.145438926092459	143.785476079457	1	1	1	FALSE	0.83205382955546
ENST00000368557	0.317736923323919	111.044248356879	2	2	2.00061132167747	FALSE	0.83205382955546
ENST00000368564	NA	NA	NA	NA	NA	NA	NA
ENST00000368571	0.32139520212834	76.5487073210582	1	1	1	FALSE	0.83205382955546
ENST00000368576	0.490317904106824	57.8453573694461	3	3	3.00048928170765	FALSE	0.83219718230906
ENST00000368593	0.587868314587745	16.0378428587963	1	1	1	FALSE	0.860946127700879
ENST00000368594	0.587868314587745	16.0378428587963	1	1	1	FALSE	0.860946127700879
ENST00000368597	0.202837766082469	253.579841404124	1	1	1	FALSE	0.83205382955546
ENST00000368600	0.950298335662318	0.67866343492596	4	4	4	FALSE	0.977003117224532
ENST00000368603	0.950298335662318	0.67866343492596	4	4	4	FALSE	0.977003117224532
ENST00000368607	0.950298335662318	0.67866343492596	4	4	4	FALSE	0.977003117224532
ENST00000368613	0.763334401420541	7.63383948553109	2	2	2	FALSE	0.91516926617629
ENST00000368614	0.763334401420541	7.63383948553109	2	2	2	FALSE	0.91516926617629
ENST00000368623	0.401574981924451	76.6968361058702	2	2	2	FALSE	0.83205382955546
ENST00000368662	NA	NA	NA	NA	NA	NA	NA
ENST00000368666	0.81529766386728	30.5590338462132	5	5	8.00097835391953	FALSE	0.91979096826195
ENST00000368671	0.436041766184409	58.7306316154744	2	2	2	FALSE	0.83205382955546
ENST00000368685	0.23951636449657	104.916025402205	1	1	1	FALSE	0.83205382955546
ENST00000368693	0.462950589356731	38.1384062703691	1	1	1	FALSE	0.83205382955546
ENST00000368705	0.383816339217063	57.9284104984335	1	1	1	FALSE	0.83205382955546
ENST00000368706	0.383816339217063	57.9284104984335	1	1	1	FALSE	0.83205382955546
ENST00000368708	0.812086067627266	11.597623170157	1	1	4	FALSE	0.918476381895845
ENST00000368721	0.0476112959061036	802.277178005566	3	3	3	FALSE	0.83205382955546
ENST00000368737	0.344841817939126	69.2442887155047	1	1	1	FALSE	0.83205382955546
ENST00000368738	NA	NA	NA	NA	NA	NA	NA
ENST00000368747	0.0544883962499222	192.925120593646	1	1	1	FALSE	0.83205382955546
ENST00000368761	NA	NA	NA	NA	NA	NA	NA
ENST00000368786	0.582452693284762	21.1638827267219	2	2	2	FALSE	0.859436875727537
ENST00000368797	0.582452693284762	21.1638827267219	2	2	2	FALSE	0.859436875727537
ENST00000368799	0.807623701518316	8.9259129514597	1	1	2.00048929663609	FALSE	0.917751752408732
ENST00000368802	0.812286043903734	0.887215911761074	2	1	1	FALSE	0.918476381895845
ENST00000368808	0.670386923758443	8.4385975997393	2	2	2.0059004302397	FALSE	0.892679160568293
ENST00000368817	0.533206756593403	99.4810615698623	1	1	4	FALSE	0.844042881900399
ENST00000368830	0.257528911739814	186.053255128606	1	1	2.00097787556533	FALSE	0.83205382955546
ENST00000368836	0.312858610478878	79.2737339093673	1	1	1	FALSE	0.83205382955546
ENST00000368839	0.42133929954395	74.3108100285674	1	1	2	FALSE	0.83205382955546
ENST00000368842	0.42133929954395	74.3108100285674	1	1	2	FALSE	0.83205382955546
ENST00000368843	0.618426932616623	12.2052536574804	2	1	1	FALSE	0.871973770447521
ENST00000368845	0.397771909698444	54.1345752347017	1	1	1	FALSE	0.83205382955546
ENST00000368848	0.932968427841748	1.03234735993967	2	2	2	FALSE	0.96990636783164
ENST00000368849	0.932968427841748	1.03234735993967	2	2	2	FALSE	0.96990636783164
ENST00000368851	0.50097815802658	30.2016452043484	1	1	1.00195886385896	FALSE	0.834040743316372
ENST00000368858	0.295004491493811	85.1340189636283	1	1	1	FALSE	0.83205382955546
ENST00000368863	0.34505743316049	69.1666072698488	1	1	1	FALSE	0.83205382955546
ENST00000368865	0.295004491493811	85.1340189636283	1	1	1	FALSE	0.83205382955546
ENST00000368874	0.350027794253957	67.6879699762191	1	1	1	FALSE	0.83205382955546
ENST00000368887	0.374482208664147	175.745131528047	2	2	3	FALSE	0.83205382955546
ENST00000368888	0.610868499030873	35.063904361343	2	2	2	FALSE	0.868606960944883
ENST00000368890	0.10193525472626	165.016768112286	1	1	1	FALSE	0.83205382955546
ENST00000368892	0.179479423456987	355.874559162604	3	3	3	FALSE	0.83205382955546
ENST00000368898	0.741353805003868	3.00467559171621	1	1	1	FALSE	0.91516926617629
ENST00000368908	0.445228083269752	42.2094880979104	1	1	1	FALSE	0.83205382955546
ENST00000368918	0.0940070355361899	479.020740280434	3	3	3	FALSE	0.83205382955546
ENST00000368919	0.764370436026521	2.11569254641207	1	1	1	FALSE	0.91516926617629
ENST00000368931	0.326070148218865	368.531514433383	3	3	8	FALSE	0.83205382955546
ENST00000368947	0.917130989957881	1.46068436789643	2	2	2	FALSE	0.964942938894354
ENST00000368977	0.823832773783856	42.8855356796886	6	6	20.000122324159	FALSE	0.920793485163443
ENST00000368985	NA	NA	NA	NA	NA	NA	NA
ENST00000368990	0.801046891070005	1.1098094532898	1	1	1	FALSE	0.916139456538474
ENST00000369002	0.780722272133601	29.5527560794681	2	1	5.00795593635251	FALSE	0.91516926617629
ENST00000369017	0.443758365710967	42.4706124201347	1	1	1	FALSE	0.83205382955546
ENST00000369023	0.222033724431879	306.769455489307	3	3	3	FALSE	0.83205382955546
ENST00000369025	0.818042123311896	0.786683110033216	1	1	1	FALSE	0.919803187101886
ENST00000369037	0.210578244504911	272.504793018256	1	1	3	FALSE	0.83205382955546
ENST00000369038	0.217488680673871	1925.75831847847	8	8	20.0632428138148	FALSE	0.83205382955546
ENST00000369043	0.409645393875298	51.0025799482405	1	1	1	FALSE	0.83205382955546
ENST00000369046	0.291334020657444	86.4226583625623	1	1	1.00012232415902	FALSE	0.83205382955546
ENST00000369047	0.460200189538935	107.725044193484	3	3	3.00012218963832	FALSE	0.83205382955546
ENST00000369063	0.16680026445232	134.245864321674	2	1	1	FALSE	0.83205382955546
ENST00000369064	0.763242882267519	2.15362180934677	1	1	1	FALSE	0.91516926617629
ENST00000369068	0.731808320794506	3.43938295610662	1	1	1.00012221950623	FALSE	0.913295125441752
ENST00000369075	NA	NA	NA	NA	NA	NA	NA
ENST00000369077	0.798939415956428	11.4615767240501	3	3	3	FALSE	0.916139456538474
ENST00000369094	0.372981268862492	60.9731670568377	1	1	1	FALSE	0.83205382955546
ENST00000369095	0.874769643155812	3.74262386903081	2	2	2	FALSE	0.944599938147174
ENST00000369096	0.490400342834388	141.753264503825	1	1	7	FALSE	0.83219718230906
ENST00000369109	0.757543611007112	2.35646872985387	1	1	1	FALSE	0.91516926617629
ENST00000369110	NA	NA	NA	NA	NA	NA	NA
ENST00000369111	0.185840221972491	598.492534813015	5	4	5	FALSE	0.83205382955546
ENST00000369138	0.786564514642933	1.45239588852427	2	1	1	FALSE	0.91516926617629
ENST00000369144	0.349146840723826	67.8681308035109	1	1	1.00036674816626	FALSE	0.83205382955546
ENST00000369146	0.383453285937354	58.0314514839689	1	1	1.00012218963832	FALSE	0.83205382955546
ENST00000369199	0.27995869289069	107.466880525623	2	2	2.00012226433549	FALSE	0.83205382955546
ENST00000369209	0.647570414521075	22.8532018209381	2	2	2	FALSE	0.885147271406495
ENST00000369212	0.962027794009772	0.328713149578278	1	1	2.00171232876712	FALSE	0.98100310767046
ENST00000369220	0.188968928936612	124.834870379066	1	1	1.00110213078619	FALSE	0.83205382955546
ENST00000369221	0.0591113626440096	531.815290195349	2	2	2	FALSE	0.83205382955546
ENST00000369230	0.329145757864953	136.642644066968	4	4	4.00012233912405	FALSE	0.83205382955546
ENST00000369236	0.671958850715093	24.6247367549187	3	3	3	FALSE	0.89284017045014
ENST00000369244	NA	NA	NA	NA	NA	NA	NA
ENST00000369248	0.420657339719303	48.1861190729889	1	1	1	FALSE	0.83205382955546
ENST00000369250	0.420657339719303	48.1861190729889	1	1	1	FALSE	0.83205382955546
ENST00000369258	0.958898598413044	1.5144217294556	8	8	9	FALSE	0.980776211773546
ENST00000369259	0.453078274688616	258.689325548875	6	6	7	FALSE	0.83205382955546
ENST00000369271	0.174924455012445	280.21516478755	2	2	2.00024443901247	FALSE	0.83205382955546
ENST00000369272	0.991146519206409	0.127887375482741	5	5	8	FALSE	0.994987896658296
ENST00000369278	0.882577388641283	4.99971251537875	4	4	5	FALSE	0.949585379609664
ENST00000369287	0.774735906097075	1.77643588235106	1	1	1.00146860849345	FALSE	0.91516926617629
ENST00000369294	0.087884738363961	1091.14545088493	5	5	5	FALSE	0.83205382955546
ENST00000369304	0.806018748399886	107.235136863932	12	11	25.0004888182818	FALSE	0.917600201506931
ENST00000369306	0.444518891931837	42.3768071541279	1	1	1	FALSE	0.83205382955546
ENST00000369307	0.171419863478501	132.258295575007	1	1	1	FALSE	0.83205382955546
ENST00000369310	0.221163978185763	227.771101743371	2	2	2.00036719706242	FALSE	0.83205382955546
ENST00000369315	0.0199437021448552	1668.42121850125	2	2	4	FALSE	0.83205382955546
ENST00000369318	0.0199437021448552	1668.42121850125	2	2	4	FALSE	0.83205382955546
ENST00000369331	0.0199437021448552	1668.42121850125	2	2	4	FALSE	0.83205382955546
ENST00000369354	0.926171897733364	1.20789868993988	2	2	2	FALSE	0.968550753913762
ENST00000369356	0.926171897733364	1.20789868993988	2	2	2	FALSE	0.968550753913762
ENST00000369358	0.0137479540263232	7547.59436186841	13	13	19.0001222045705	FALSE	0.83205382955546
ENST00000369367	0.118500615389991	156.575145389224	3	1	1	FALSE	0.83205382955546
ENST00000369393	0.108043601932251	688.769549255371	5	4	4	FALSE	0.83205382955546
ENST00000369404	0.915973612757398	2.61555715301829	2	2	4	FALSE	0.964498506324788
ENST00000369405	0.915973612757398	2.61555715301829	2	2	4	FALSE	0.964498506324788
ENST00000369406	0.859350197256375	5.87597837684825	4	4	4	FALSE	0.93582847117802
ENST00000369408	0.506203104347243	29.2485995994031	1	1	1	FALSE	0.835673420335239
ENST00000369409	0.963352359084455	0.00138105936619871	1	1	1	FALSE	0.98100310767046
ENST00000369422	0.662041868192982	8.00377067241022	1	1	1	FALSE	0.888860453295383
ENST00000369425	NA	NA	NA	NA	NA	NA	NA
ENST00000369439	0.162390536218319	136.178279063948	1	1	1	FALSE	0.83205382955546
ENST00000369442	0.770115041844275	25.2829017467779	3	2	4	FALSE	0.91516926617629
ENST00000369458	0.477092909418989	34.9672633855284	1	1	1	FALSE	0.83205382955546
ENST00000369462	0.803707031657187	1.05380335669084	1	1	1	FALSE	0.916621840491608
ENST00000369464	0.408713390276342	104.904203444177	2	2	5	FALSE	0.83205382955546
ENST00000369466	0.970431818274784	0.543163464466855	4	4	5	FALSE	0.984188701469737
ENST00000369470	0.954847814479172	0.682376170969891	4	4	4	FALSE	0.979550920334942
ENST00000369484	0.183775893706621	127.008190369859	1	1	1	FALSE	0.83205382955546
ENST00000369503	0.109020049571366	376.76559414416	1	1	2	FALSE	0.83205382955546
ENST00000369509	0.47544360813447	35.4585922918166	1	1	1	FALSE	0.83205382955546
ENST00000369510	0.47544360813447	35.4585922918166	1	1	1	FALSE	0.83205382955546
ENST00000369522	0.661760320000983	21.9227415191127	1	1	2.00934464527235	FALSE	0.888860453295383
ENST00000369530	0.599802232690594	14.5101031116333	1	1	1	FALSE	0.866274409337056
ENST00000369536	0.370480433265645	411.486830860352	5	4	7	FALSE	0.83205382955546
ENST00000369543	0.239758981589105	104.813878131971	1	1	1	FALSE	0.83205382955546
ENST00000369547	0.357940382803728	169.975375836086	1	1	7	FALSE	0.83205382955546
ENST00000369550	0.327248324692677	93.4288367907631	2	2	2.00024443901247	FALSE	0.83205382955546
ENST00000369552	0.572763929402237	18.106709220054	1	1	1.00061199510404	FALSE	0.857636432413924
ENST00000369562	0.840901992783121	20.9955102094255	7	7	9.00110124676074	FALSE	0.928530526017014
ENST00000369569	0.349970239855435	309.104304349277	4	4	6	FALSE	0.83205382955546
ENST00000369585	0.198505665223029	120.915275185732	1	1	1.00208154769193	FALSE	0.83205382955546
ENST00000369627	0.0816708499275316	397.086236042097	2	2	2	FALSE	0.83205382955546
ENST00000369644	0.220487820215649	228.514215849118	3	3	3.00012218963832	FALSE	0.83205382955546
ENST00000369649	0.399979510515747	53.5317843265505	1	1	1.00036674816626	FALSE	0.83205382955546
ENST00000369663	0.0958946233826932	412.522710534133	2	2	2	FALSE	0.83205382955546
ENST00000369666	0.849496472440386	5.43138937778226	3	2	2.00085742283195	FALSE	0.932279887016373
ENST00000369681	0.0968630321169964	167.711522506087	1	1	1.00012227928589	FALSE	0.83205382955546
ENST00000369682	0.0895852157275689	973.62339105327	5	5	5.00281354594533	FALSE	0.83205382955546
ENST00000369702	0.22770194391533	109.411753482852	1	1	1	FALSE	0.83205382955546
ENST00000369704	0.109194873924427	4008.14719698445	4	4	29	FALSE	0.83205382955546
ENST00000369705	0.137752233175934	1108.87478115547	6	6	8.00158925700053	FALSE	0.83205382955546
ENST00000369707	0.198975787643521	1519.84160351341	3	3	14	FALSE	0.83205382955546
ENST00000369709	0.8179597836624	0.788033048094143	1	1	1	FALSE	0.919803187101886
ENST00000369716	0.785991704888854	18.5570896960081	2	1	4	FALSE	0.91516926617629
ENST00000369717	0.785991704888854	18.5570896960081	1	1	4	FALSE	0.91516926617629
ENST00000369720	0.78750525912684	1.4283832587818	2	1	1	FALSE	0.91516926617629
ENST00000369724	NA	NA	NA	NA	NA	NA	NA
ENST00000369732	0.268817815905122	451.987270067743	4	4	6	FALSE	0.83205382955546
ENST00000369739	0.594978326783063	38.3229646843506	5	2	2.00012242899118	FALSE	0.864338950078224
ENST00000369740	0.956045768934116	7.62352255165576	6	6	108.022980075785	FALSE	0.979550920334942
ENST00000369747	0.761583128641464	12.931133764929	2	2	2	FALSE	0.91516926617629
ENST00000369748	0.308366536388688	144.099649739669	2	2	2	FALSE	0.83205382955546
ENST00000369755	0.206130958457393	213.258007975824	2	2	2	FALSE	0.83205382955546
ENST00000369779	0.194532109238161	1457.88376055052	3	3	23.0166555073582	FALSE	0.83205382955546
ENST00000369780	0.144838260784975	278.37895891702	1	1	1.00012220457045	FALSE	0.83205382955546
ENST00000369781	0.194532109238161	1457.88376055052	3	3	23.0166555073582	FALSE	0.83205382955546
ENST00000369784	0.505057759011263	56.3862995029666	1	1	2	FALSE	0.835673420335239
ENST00000369795	0.447805845967916	57.8201378438573	2	2	2.00012220457045	FALSE	0.83205382955546
ENST00000369797	0.6054353398349	87.0362680294038	5	5	6	FALSE	0.866935308995777
ENST00000369798	0.165367515401473	279.654740540195	3	2	2.0003671071953	FALSE	0.83205382955546
ENST00000369799	0.240366744410615	104.611195060909	1	1	1	FALSE	0.83205382955546
ENST00000369805	0.226544009223751	220.081488142849	2	2	2	FALSE	0.83205382955546
ENST00000369816	0.353039449825598	116.047715789346	3	3	3	FALSE	0.83205382955546
ENST00000369836	0.17668164562223	317.320079980072	2	2	4	FALSE	0.83205382955546
ENST00000369846	0.928594581453612	1.18200364471502	2	2	2	FALSE	0.969369274444736
ENST00000369850	0.0291942381810231	1157.87465712903	3	3	3.0009781147278	FALSE	0.83205382955546
ENST00000369851	NA	NA	NA	NA	NA	NA	NA
ENST00000369856	0.0291942381810231	1157.87465712903	3	3	3.0009781147278	FALSE	0.83205382955546
ENST00000369880	0.277364170715829	119.674639927709	3	3	4	FALSE	0.83205382955546
ENST00000369887	0.902928174604442	4.17039789323914	3	3	4	FALSE	0.959764425088743
ENST00000369888	0.0535616006873211	829.954002325665	4	3	3.00024443901247	FALSE	0.83205382955546
ENST00000369893	0.944932175890087	13.1597912226806	4	4	44	FALSE	0.974687783493706
ENST00000369931	0.778011763171759	1.68694547518522	1	1	1	FALSE	0.91516926617629
ENST00000369940	0.684395730791287	7.18441645913332	2	2	3	FALSE	0.897608757346898
ENST00000369950	0.178588844839117	129.125343968722	1	1	1	FALSE	0.83205382955546
ENST00000369956	0.460519786959253	38.7004500007231	1	1	1.00061139642944	FALSE	0.83205382955546
ENST00000369966	0.859353748753163	3.27986207616457	2	2	2.00024443901247	FALSE	0.93582847117802
ENST00000369974	0.268671442934373	94.359937294212	2	1	1.00627074880118	FALSE	0.83205382955546
ENST00000369977	NA	NA	NA	NA	NA	NA	NA
ENST00000369980	0.268671442934373	94.359937294212	2	1	1.00627074880118	FALSE	0.83205382955546
ENST00000369983	0.442514480013692	42.8457690417574	2	1	1	FALSE	0.83205382955546
ENST00000369996	0.387188098310702	309.246450030698	5	5	7.01546047680284	FALSE	0.83205382955546
ENST00000370008	0.793200078327578	10.2118173507902	2	2	2	FALSE	0.915233780980251
ENST00000370009	0.773959717027104	14.0024024694008	3	3	3.00183643486778	FALSE	0.91516926617629
ENST00000370010	0.604043466055645	53.1765045794163	2	2	3.000366703337	FALSE	0.866274409337056
ENST00000370018	0.368439567516795	86.4261400510352	2	2	2	FALSE	0.83205382955546
ENST00000370020	0.546967655585542	36.118022435476	2	2	2	FALSE	0.847317599194214
ENST00000370032	0.432038338227807	45.3595714337426	1	1	1	FALSE	0.83205382955546
ENST00000370041	0.28374291602254	821.499660259722	8	8	13.0004891171436	FALSE	0.83205382955546
ENST00000370050	NA	NA	NA	NA	NA	NA	NA
ENST00000370053	0.919784679244767	0.0259086743641749	1	1	1.00318744636509	FALSE	0.96649600395136
ENST00000370056	0.505791689115576	100.699645532321	3	3	3	FALSE	0.835673420335239
ENST00000370094	0.775286996706645	1.76752479183702	1	1	1	FALSE	0.91516926617629
ENST00000370096	NA	NA	NA	NA	NA	NA	NA
ENST00000370103	0.24752389528188	198.296468779609	2	2	2	FALSE	0.83205382955546
ENST00000370109	NA	NA	NA	NA	NA	NA	NA
ENST00000370128	0.369216803871727	80.669178712804	2	2	2	FALSE	0.83205382955546
ENST00000370131	0.129248929489232	151.362324821634	1	1	1	FALSE	0.83205382955546
ENST00000370132	0.129248929489232	151.362324821634	1	1	1	FALSE	0.83205382955546
ENST00000370137	0.513543763498897	457.805748644954	5	4	22.0012220457045	FALSE	0.838893653431311
ENST00000370141	0.501786792982782	30.0879153142064	1	1	1	FALSE	0.834040743316372
ENST00000370162	0.992046076649236	0.0570680850653748	5	5	6	FALSE	0.995390851800062
ENST00000370163	0.151312658468604	2432.27008187066	12	10	17.0029354528304	FALSE	0.83205382955546
ENST00000370165	0.151312658468604	2432.27008187066	12	10	17.0029354528304	FALSE	0.83205382955546
ENST00000370168	0.803218596907401	18.3913919075761	4	4	4	FALSE	0.916578408687852
ENST00000370169	0.992046076649236	0.0570680850653748	5	5	6	FALSE	0.995390851800062
ENST00000370187	0.169929620428919	132.782491912347	1	1	1	FALSE	0.83205382955546
ENST00000370192	0.228944786980262	834.178717971857	6	5	8	FALSE	0.83205382955546
ENST00000370200	0.267898768075671	670.056839814305	3	3	8.00024443901247	FALSE	0.83205382955546
ENST00000370207	0.322448100436781	76.1999672402938	1	1	1	FALSE	0.83205382955546
ENST00000370214	0.411755512857749	144.153207779125	3	3	3.00012223444567	FALSE	0.83205382955546
ENST00000370217	0.82153577066612	7.64990789675821	2	2	2.00061207002081	FALSE	0.920230230581744
ENST00000370225	0.975931587670822	0.332172995286065	7	7	7.00012218963832	FALSE	0.986083588582806
ENST00000370234	0.439413361964989	43.5164905621308	1	1	1.00061139642944	FALSE	0.83205382955546
ENST00000370244	0.194030227186301	311.333475881483	3	3	3	FALSE	0.83205382955546
ENST00000370247	0.368383433201806	62.2763512994674	1	1	1	FALSE	0.83205382955546
ENST00000370271	0.0693798287181867	1442.56737924852	1	1	7	FALSE	0.83205382955546
ENST00000370282	0.694497839512208	5.5499718548319	1	1	1.00073466389127	FALSE	0.901030276366099
ENST00000370298	0.604478318090346	13.9190047138122	2	1	1	FALSE	0.866274409337056
ENST00000370300	0.801052388954791	35.5811396535094	5	5	8	FALSE	0.916139456538474
ENST00000370303	0.604478318090346	13.9190047138122	2	1	1	FALSE	0.866274409337056
ENST00000370305	0.801052388954791	35.5811396535094	5	5	8	FALSE	0.916139456538474
ENST00000370321	0.10876373734217	558.303237277435	2	2	2	FALSE	0.83205382955546
ENST00000370328	0.696070515832804	60.3324227921999	3	3	4.0002444091409	FALSE	0.901142012676178
ENST00000370331	0.979369753198431	0.414866350422839	1	1	10	FALSE	0.987773632678574
ENST00000370336	0.947642074352387	0.618162003673799	2	2	2	FALSE	0.976003222321081
ENST00000370345	0.146668184495403	2396.48244575991	9	9	17	FALSE	0.83205382955546
ENST00000370349	0.894167511436464	11.4781997882393	3	3	13.0004888182818	FALSE	0.95536788499441
ENST00000370351	0.894167511436464	11.4781997882393	3	3	13.0004888182818	FALSE	0.95536788499441
ENST00000370357	0.0986138188274534	166.77890373739	1	1	1	FALSE	0.83205382955546
ENST00000370359	0.637554656157682	72.1531917310861	3	3	6	FALSE	0.881215435089697
ENST00000370360	0.76308727508286	27.7635220145881	2	2	5.000366703337	FALSE	0.91516926617629
ENST00000370363	0.407294433241003	67.188462253026	1	1	2	FALSE	0.83205382955546
ENST00000370366	0.586769804592667	16.1715630748129	1	1	1.00085605967959	FALSE	0.860558798032677
ENST00000370367	0.447329481921105	41.7253253205697	1	1	1.00012220457045	FALSE	0.83205382955546
ENST00000370368	0.586769804592667	16.1715630748129	1	1	1.00085605967959	FALSE	0.860558798032677
ENST00000370370	0.575325493076126	32.9494166350914	2	2	2	FALSE	0.857920663898424
ENST00000370371	0.586769804592667	16.1715630748129	1	1	1.00085605967959	FALSE	0.860558798032677
ENST00000370372	0.657063305146365	73.1341489433007	1	1	5	FALSE	0.888860453295383
ENST00000370375	0.185102518327785	370.254000975163	3	3	3.00024470821846	FALSE	0.83205382955546
ENST00000370377	0.367887628641562	248.991455958069	1	1	2	FALSE	0.83205382955546
ENST00000370383	0.383820397100564	106.144032618968	1	1	3.00036656891496	FALSE	0.83205382955546
ENST00000370384	0.982960960452867	0.00421454809789175	2	2	2	FALSE	0.989896677504086
ENST00000370390	0.125287241551137	153.203142043024	1	1	1.00012220457045	FALSE	0.83205382955546
ENST00000370392	NA	NA	NA	NA	NA	NA	NA
ENST00000370398	NA	NA	NA	NA	NA	NA	NA
ENST00000370399	0.230817116970658	212.535951599855	1	1	1	FALSE	0.83205382955546
ENST00000370418	0.328316533099109	339.787945272719	5	5	5	FALSE	0.83205382955546
ENST00000370425	0.675480158775102	8.1047770385808	2	2	2.00134668900606	FALSE	0.894441534819963
ENST00000370435	0.297080668461825	84.4796381713787	1	1	1	FALSE	0.83205382955546
ENST00000370445	0.524073832919332	25.8469683110234	1	1	1.00012218963832	FALSE	0.84153892533601
ENST00000370447	0.141946558808084	145.395656071936	1	1	1	FALSE	0.83205382955546
ENST00000370456	0.188828006033655	499.370774844194	2	2	4	FALSE	0.83205382955546
ENST00000370457	NA	NA	NA	NA	NA	NA	NA
ENST00000370466	0.122709808372156	425.011621755013	4	4	4	FALSE	0.83205382955546
ENST00000370473	0.675948778660283	46.5064603061898	2	2	4	FALSE	0.894647872232087
ENST00000370474	0.587738492542446	808.001316543324	1	1	84	FALSE	0.860946127700879
ENST00000370476	0.0674593542088207	1477.45343146401	2	2	7.00012220457045	FALSE	0.83205382955546
ENST00000370479	0.652003279841258	28.5808260290033	4	2	2	FALSE	0.887052563753277
ENST00000370481	0.846805373363104	28.8248522487109	5	5	21	FALSE	0.93117519898531
ENST00000370483	0.342400040396536	585.163355216687	4	4	9	FALSE	0.83205382955546
ENST00000370487	0.741184207172267	3.01137207775161	1	1	1	FALSE	0.91516926617629
ENST00000370489	0.196121820699869	1463.83817511567	5	5	13	FALSE	0.83205382955546
ENST00000370496	0.236923890033548	105.897600555814	1	1	1	FALSE	0.83205382955546
ENST00000370507	0.435982609923456	60.2110777038972	2	2	2	FALSE	0.83205382955546
ENST00000370508	0.698999662376231	21.5642665772974	2	2	2	FALSE	0.902726923459791
ENST00000370509	0.476245020326465	55.8002715388096	2	2	2	FALSE	0.83205382955546
ENST00000370513	NA	NA	NA	NA	NA	NA	NA
ENST00000370521	NA	NA	NA	NA	NA	NA	NA
ENST00000370542	0.39135621617653	55.8640880300859	1	1	1	FALSE	0.83205382955546
ENST00000370544	0.39135621617653	55.8640880300859	1	1	1	FALSE	0.83205382955546
ENST00000370546	0.457926529569958	39.285894246858	1	1	1	FALSE	0.83205382955546
ENST00000370549	0.262823065800339	184.225468053057	2	2	2	FALSE	0.83205382955546
ENST00000370552	0.262823065800339	184.225468053057	2	2	2	FALSE	0.83205382955546
ENST00000370554	NA	NA	NA	NA	NA	NA	NA
ENST00000370558	NA	NA	NA	NA	NA	NA	NA
ENST00000370563	0.0313382252127561	8990.24632030844	9	9	44.0025674467509	FALSE	0.83205382955546
ENST00000370565	0.621856370306849	78.35390194246	4	4	7	FALSE	0.873368200571796
ENST00000370570	0.207501651417517	299.15251699905	3	3	3.00208016967777	FALSE	0.83205382955546
ENST00000370571	0.213844390775447	1031.7914325123	7	7	10.0013450422476	FALSE	0.83205382955546
ENST00000370573	0.272729024153118	436.08249480176	4	3	4.0002444539519	FALSE	0.83205382955546
ENST00000370575	0.166770734375595	1498.08139708682	6	6	21.0001222195062	FALSE	0.83205382955546
ENST00000370576	0.272729024153118	436.08249480176	4	3	4.0002444539519	FALSE	0.83205382955546
ENST00000370587	0.106920793741909	586.151183505639	2	2	3	FALSE	0.83205382955546
ENST00000370589	0.106920793741909	586.151183505639	3	2	3	FALSE	0.83205382955546
ENST00000370597	0.405038590323403	52.2420868470955	1	1	1.00318744636509	FALSE	0.83205382955546
ENST00000370608	0.0680681434460569	480.319716596496	2	2	2	FALSE	0.83205382955546
ENST00000370628	0.252860551506293	101.207755299024	1	1	2.00097799511002	FALSE	0.83205382955546
ENST00000370629	0.252860551506293	101.207755299024	1	1	2.00097799511002	FALSE	0.83205382955546
ENST00000370630	0.786081056978928	1.46487943624281	1	1	1	FALSE	0.91516926617629
ENST00000370631	0.395812652948218	101.56174383648	2	2	3.026410403183	FALSE	0.83205382955546
ENST00000370641	0.440491142440331	43.3572390403287	1	1	1.00073403474431	FALSE	0.83205382955546
ENST00000370646	0.340129928396818	70.6391031505449	2	1	1	FALSE	0.83205382955546
ENST00000370654	0.788913041546184	18.7386851319088	3	3	4	FALSE	0.91516926617629
ENST00000370655	0.171370480757195	652.39551424739	5	4	9	FALSE	0.83205382955546
ENST00000370658	0.380879806074741	102.553368259394	2	2	2	FALSE	0.83205382955546
ENST00000370661	0.43645124499543	56.9832052448936	1	1	2.00122414004162	FALSE	0.83205382955546
ENST00000370662	0.405081367014737	52.176295781005	1	1	1	FALSE	0.83205382955546
ENST00000370664	0.370564757845918	61.6671386698693	1	1	1.00012220457045	FALSE	0.83205382955546
ENST00000370665	0.619045620629072	170.276762064151	4	4	11	FALSE	0.872241818092311
ENST00000370668	0.500493657156377	30.34338400406	1	1	1	FALSE	0.834040743316372
ENST00000370685	0.0997314817306164	405.195129873044	2	2	2.00012227928589	FALSE	0.83205382955546
ENST00000370695	NA	NA	NA	NA	NA	NA	NA
ENST00000370698	NA	NA	NA	NA	NA	NA	NA
ENST00000370701	NA	NA	NA	NA	NA	NA	NA
ENST00000370706	0.179338603318052	279.817007374018	2	2	2	FALSE	0.83205382955546
ENST00000370742	0.689253633036126	41.5202249968674	4	3	4.00024454362869	FALSE	0.899095034880351
ENST00000370747	0.225377557202533	277.314291050012	2	2	3	FALSE	0.83205382955546
ENST00000370752	0.255828957556671	467.596975912019	2	2	8.0073460999963	FALSE	0.83205382955546
ENST00000370757	0.354065922563766	66.4188159876489	1	1	1	FALSE	0.83205382955546
ENST00000370758	0.354065922563766	66.4188159876489	1	1	1	FALSE	0.83205382955546
ENST00000370759	0.0221435538691749	868.145571061276	2	1	2	FALSE	0.83205382955546
ENST00000370763	NA	NA	NA	NA	NA	NA	NA
ENST00000370765	0.853581780648957	16.6810372656295	2	1	8	FALSE	0.933686428868145
ENST00000370782	0.418030265367881	71.5711262298979	2	2	2	FALSE	0.83205382955546
ENST00000370791	0.836821675231619	6.69421961664554	3	3	3.00036688271982	FALSE	0.925850590214605
ENST00000370793	NA	NA	NA	NA	NA	NA	NA
ENST00000370794	NA	NA	NA	NA	NA	NA	NA
ENST00000370812	0.840826553333785	6.78110423785458	3	3	3.00048911715087	FALSE	0.928520527512999
ENST00000370819	0.694510865665973	88.1754646679653	6	5	15.0002449179525	FALSE	0.901030276366099
ENST00000370830	0.801592917381589	10.7956399435533	2	2	3	FALSE	0.916139456538474
ENST00000370834	0.85782924665938	4.83376338982802	2	2	2	FALSE	0.935044590501534
ENST00000370841	0.85782924665938	4.83376338982802	2	2	2	FALSE	0.935044590501534
ENST00000370854	0.423736489022669	133.099834231508	2	2	3	FALSE	0.83205382955546
ENST00000370855	0.194582574694488	245.187458737802	4	2	2	FALSE	0.83205382955546
ENST00000370862	0.549909373018907	21.5651658558553	1	1	1	FALSE	0.848292206036645
ENST00000370871	0.917443549568672	0.951883294510944	2	2	2.00012220457045	FALSE	0.96497841237908
ENST00000370872	0.917443549568672	0.951883294510944	2	2	2.00012220457045	FALSE	0.96497841237908
ENST00000370894	0.952620663213604	0.00384899628524797	1	1	1	FALSE	0.978146029684972
ENST00000370898	0.952620663213604	0.00384899628524797	1	1	1	FALSE	0.978146029684972
ENST00000370902	0.385961817252173	74.4177443864615	3	2	2	FALSE	0.83205382955546
ENST00000370903	0.175313122781478	285.491306607475	2	2	2	FALSE	0.83205382955546
ENST00000370910	0.175313122781478	285.491306607475	2	2	2	FALSE	0.83205382955546
ENST00000370911	0.467741598005965	56.9118257522266	2	2	2.00012223444567	FALSE	0.83205382955546
ENST00000370915	0.357131616517456	65.5715290383279	1	1	1	FALSE	0.83205382955546
ENST00000370920	0.32782097264234	74.509839775217	1	1	1	FALSE	0.83205382955546
ENST00000370927	0.265988077228354	113.766709579381	2	2	2.00012220457045	FALSE	0.83205382955546
ENST00000370938	0.673373596063146	23.1020597444229	2	2	3	FALSE	0.893678383920222
ENST00000370939	0.481207163767316	34.2429293424184	1	1	1	FALSE	0.83205382955546
ENST00000370952	0.0150745556939247	1669.08796251457	5	4	5.00012238404112	FALSE	0.83205382955546
ENST00000370963	0.468492970006259	172.220339795104	2	2	5	FALSE	0.83205382955546
ENST00000370966	0.519759100607266	26.7232709580807	1	1	1	FALSE	0.840145539677548
ENST00000370978	NA	NA	NA	NA	NA	NA	NA
ENST00000370985	0.099520482607065	166.30058299657	1	1	1	FALSE	0.83205382955546
ENST00000370986	0.099520482607065	166.30058299657	1	1	1	FALSE	0.83205382955546
ENST00000370989	0.278222861561846	408.109683715651	2	2	5.0004888182818	FALSE	0.83205382955546
ENST00000370992	0.231681386652978	607.051193248545	6	6	6.00073340669591	FALSE	0.83205382955546
ENST00000371016	0.409178310882061	51.1163039631407	2	1	1	FALSE	0.83205382955546
ENST00000371018	0.409178310882061	51.1163039631407	2	1	1	FALSE	0.83205382955546
ENST00000371023	0.305411072835457	146.6546071626	2	2	2	FALSE	0.83205382955546
ENST00000371026	0.811629179968067	17.6424588329587	4	4	5.0002446782481	FALSE	0.918476381895845
ENST00000371045	0.254312047267157	99.4507481074485	1	1	1	FALSE	0.83205382955546
ENST00000371059	0.342711359029722	117.825406845236	3	3	3	FALSE	0.83205382955546
ENST00000371060	0.342711359029722	117.825406845236	3	3	3	FALSE	0.83205382955546
ENST00000371065	0.161394881104552	303.22787839965	1	1	2	FALSE	0.83205382955546
ENST00000371068	0.120618810659822	910.924752145146	4	4	7	FALSE	0.83205382955546
ENST00000371076	0.82220690640004	7.09874624077956	1	1	2	FALSE	0.920230230581744
ENST00000371079	0.343994120416376	69.5126085745452	1	1	1	FALSE	0.83205382955546
ENST00000371080	0.343994120416376	69.5126085745452	1	1	1	FALSE	0.83205382955546
ENST00000371084	0.694283317809655	33.7077153577105	3	3	3	FALSE	0.901030276366099
ENST00000371088	0.863959471367167	10.0251584246075	5	5	5.00061151607284	FALSE	0.937923092674058
ENST00000371106	0.281454682451438	457.674597654046	1	1	4	FALSE	0.83205382955546
ENST00000371109	NA	NA	NA	NA	NA	NA	NA
ENST00000371117	0.0674545515869626	2274.88904996308	10	9	11	FALSE	0.83205382955546
ENST00000371120	0.506261481498991	676.113314427408	6	5	22.0039161097135	FALSE	0.835673420335239
ENST00000371121	NA	NA	NA	NA	NA	NA	NA
ENST00000371122	NA	NA	NA	NA	NA	NA	NA
ENST00000371123	NA	NA	NA	NA	NA	NA	NA
ENST00000371129	0.941362307299275	1.0441545466124	2	2	6.00122219506233	FALSE	0.972930471556855
ENST00000371130	0.387811161584856	90.1636638938587	2	2	2.00024443901247	FALSE	0.83205382955546
ENST00000371142	0.175683977788789	384.411081789947	1	1	3.00735023888276	FALSE	0.83205382955546
ENST00000371148	0.661744921993086	7.95087948629873	1	1	1.00036706227823	FALSE	0.888860453295383
ENST00000371153	0.133336686387991	311.029134467168	2	2	2	FALSE	0.83205382955546
ENST00000371168	0.0134150306214735	1924.61747096977	3	3	5.00624464307579	FALSE	0.83205382955546
ENST00000371172	0.50210246349465	30.0386008633171	1	1	1	FALSE	0.834040743316372
ENST00000371173	1	0.00429627732230955	4	4	5	FALSE	1
ENST00000371174	0.241489235397686	441.691120474922	5	5	5	FALSE	0.83205382955546
ENST00000371175	NA	NA	NA	NA	NA	NA	NA
ENST00000371201	0.608251847133998	356.50601358649	2	2	44	FALSE	0.867249263622553
ENST00000371204	0.0163776464387099	1974.03690508577	3	3	6	FALSE	0.83205382955546
ENST00000371205	0.206137262192381	217.940610753312	2	2	2	FALSE	0.83205382955546
ENST00000371208	0.969359678564221	0.188048029787321	3	2	2.00012223444567	FALSE	0.983492951115462
ENST00000371209	0.383666383457331	102.645231171084	2	2	3	FALSE	0.83205382955546
ENST00000371211	NA	NA	NA	NA	NA	NA	NA
ENST00000371217	0.429660221802159	178.174723776844	4	4	5	FALSE	0.83205382955546
ENST00000371218	0.638524882338805	62.8745882442962	4	3	4	FALSE	0.881215435089697
ENST00000371221	0.484261884386051	33.6081374658802	2	1	1	FALSE	0.83205382955546
ENST00000371224	0.484261884386051	33.6081374658802	2	1	1	FALSE	0.83205382955546
ENST00000371226	0.95413472770676	0.579530784319222	3	3	3.00024449877751	FALSE	0.979213971332797
ENST00000371237	0.889155050750059	5.40174928972652	2	2	4.00012218963832	FALSE	0.952340278339925
ENST00000371244	0.301167616198802	321.179566231717	4	4	4.00085667341074	FALSE	0.83205382955546
ENST00000371253	0.535382826915454	23.9730193334552	1	1	1.00012229423994	FALSE	0.844593214527958
ENST00000371263	0.610964546939239	73.9678823575216	3	3	4.00012227928589	FALSE	0.868606960944883
ENST00000371270	0.255956278142375	594.345184712376	4	3	8	FALSE	0.83205382955546
ENST00000371273	0.00172414069195104	5345.51326619501	6	6	8.00012218963832	FALSE	0.83205382955546
ENST00000371281	0.397646865319071	660.504015999064	2	2	25	FALSE	0.83205382955546
ENST00000371316	0.908058159758883	5.02902192555635	4	4	10.0006109481916	FALSE	0.96139090889393
ENST00000371321	0.0492898521842614	642.890630331625	1	1	11	FALSE	0.83205382955546
ENST00000371325	0.720440950722176	21.9111809858632	2	2	4.001100110011	FALSE	0.908733862261942
ENST00000371328	0.258487437698265	131.522615992586	2	2	2	FALSE	0.83205382955546
ENST00000371335	NA	NA	NA	NA	NA	NA	NA
ENST00000371347	0.475767535640285	35.3887362831549	1	1	1	FALSE	0.83205382955546
ENST00000371348	0.071696014880234	720.304054084245	2	2	3	FALSE	0.83205382955546
ENST00000371360	0.02046300289894	11980.5340577971	3	3	70	FALSE	0.83205382955546
ENST00000371361	0.2079241939353	2652.1385182665	4	4	25	FALSE	0.83205382955546
ENST00000371362	0.0370114241020897	9421.92008837399	2	2	69	FALSE	0.83205382955546
ENST00000371375	0.622892489769822	51.1023981946608	5	3	3	FALSE	0.873553247764534
ENST00000371380	0.622892489769822	51.1023981946608	5	3	3	FALSE	0.873553247764534
ENST00000371383	0.23351897246866	286.211253581433	1	1	3	FALSE	0.83205382955546
ENST00000371384	0.334626054618509	72.38222022559	1	1	1	FALSE	0.83205382955546
ENST00000371421	0.793668195469138	1.27612335766519	1	1	1	FALSE	0.915233780980251
ENST00000371429	0.188982835912385	124.837370430644	1	1	1.00012226433549	FALSE	0.83205382955546
ENST00000371435	0.294104275078812	226.414226234175	1	1	4	FALSE	0.83205382955546
ENST00000371443	0.690139952827869	5.84877753496016	1	1	1	FALSE	0.899597647219872
ENST00000371454	0.53427951955218	24.1694323165749	1	1	1	FALSE	0.844357658479805
ENST00000371459	0.707555446564075	40.6888244899694	3	2	4.0023273061105	FALSE	0.902816896765724
ENST00000371460	0.707555446564075	40.6888244899694	3	2	4.0023273061105	FALSE	0.902816896765724
ENST00000371481	0.203307862776133	227.508917673774	1	1	1.00048899755501	FALSE	0.83205382955546
ENST00000371483	0.203307862776133	227.508917673774	1	1	1.00048899755501	FALSE	0.83205382955546
ENST00000371485	0.128708563460778	472.608120648431	2	2	3	FALSE	0.83205382955546
ENST00000371494	0.788775550281987	9.15473757801159	2	2	2.0002444091409	FALSE	0.91516926617629
ENST00000371500	0.121309425285592	155.2162781697	1	1	1	FALSE	0.83205382955546
ENST00000371505	0.265374408311344	248.105211559231	1	1	4	FALSE	0.83205382955546
ENST00000371521	0.841683902489308	6.89037679022927	3	3	3	FALSE	0.92888060155578
ENST00000371522	0.0384886975438365	14184.1513108746	9	9	54.0263888524867	FALSE	0.83205382955546
ENST00000371538	0.699759582844081	16.8499473180336	2	2	2.00012218963832	FALSE	0.902726923459791
ENST00000371553	0.857078742175221	11.0679527421839	4	4	5.00085552160785	FALSE	0.935044590501534
ENST00000371559	0.857078742175221	11.0679527421839	4	4	5.00085552160785	FALSE	0.935044590501534
ENST00000371560	0.857078742175221	11.0679527421839	4	4	5.00085552160785	FALSE	0.935044590501534
ENST00000371561	0.857078742175221	11.0679527421839	4	4	5.00085552160785	FALSE	0.935044590501534
ENST00000371566	0.143203563281776	323.027534037151	2	2	2	FALSE	0.83205382955546
ENST00000371568	0.143203563281776	323.027534037151	2	2	2	FALSE	0.83205382955546
ENST00000371579	0.383616815206237	238.46250083931	4	4	5.000733406674	FALSE	0.83205382955546
ENST00000371589	0.772629934460275	23.2135144425474	4	4	4.00085616438356	FALSE	0.91516926617629
ENST00000371600	0.341470433752868	70.2813608177151	1	1	1.00220426157237	FALSE	0.83205382955546
ENST00000371601	0.341470433752868	70.2813608177151	1	1	1.00220426157237	FALSE	0.83205382955546
ENST00000371608	0.396520088796911	184.627151391806	2	2	4	FALSE	0.83205382955546
ENST00000371620	0.447452353490009	201.88924639498	4	4	5.00980073914666	FALSE	0.83205382955546
ENST00000371625	0.338786247565584	71.0874444875894	1	1	1	FALSE	0.83205382955546
ENST00000371626	0.316954029634397	121.235241035633	2	1	2	FALSE	0.83205382955546
ENST00000371627	0.0180791141787704	1398.53675114232	3	3	3	FALSE	0.83205382955546
ENST00000371628	0.726445642800462	3.71046059595221	2	1	1.00577608455205	FALSE	0.910739459949713
ENST00000371633	0.610560428686235	13.1866022806517	1	1	1	FALSE	0.868583067131241
ENST00000371648	0.344155211036835	69.4372758477001	1	1	1	FALSE	0.83205382955546
ENST00000371663	0.110039586375599	160.848187923628	1	1	1	FALSE	0.83205382955546
ENST00000371667	NA	NA	NA	NA	NA	NA	NA
ENST00000371694	0.131314415042061	341.74434317104	2	2	2	FALSE	0.83205382955546
ENST00000371696	0.131314415042061	341.74434317104	2	2	2	FALSE	0.83205382955546
ENST00000371697	0.153765495481065	885.058644644411	3	3	6.00146896804995	FALSE	0.83205382955546
ENST00000371698	0.462623767033471	207.714894978312	4	4	7.00539073847835	FALSE	0.83205382955546
ENST00000371703	0.662916421002658	43.3556696387935	1	1	3	FALSE	0.889164938680876
ENST00000371708	0.319367914680745	77.1782487790398	1	1	1	FALSE	0.83205382955546
ENST00000371711	0.584366543491253	16.3617319543151	1	1	1.00012221950623	FALSE	0.860199782363599
ENST00000371712	0.591891118991247	129.569322612282	6	6	8.00648849979434	FALSE	0.862834975579164
ENST00000371717	0.482588196537449	47.8226198820595	2	2	2.00012220457045	FALSE	0.83205382955546
ENST00000371728	0.335465138097688	1678.72536864166	11	11	29.1114752907775	FALSE	0.83205382955546
ENST00000371732	0.0731084407220904	614.008322041053	3	3	3.00183540167548	FALSE	0.83205382955546
ENST00000371733	0.10086076505473	388.938374663049	2	2	2	FALSE	0.83205382955546
ENST00000371740	0.319367914680745	77.1782487790398	1	1	1	FALSE	0.83205382955546
ENST00000371748	0.335457689382249	72.1262841316159	1	1	1.00122339124052	FALSE	0.83205382955546
ENST00000371750	0.965373009326843	0.120509697022262	3	3	3.0002444091409	FALSE	0.981332357824049
ENST00000371754	0.732947859603555	15.5060021798777	2	2	2.00024443901247	FALSE	0.913295125441752
ENST00000371755	0.319367914680745	77.1782487790398	1	1	1	FALSE	0.83205382955546
ENST00000371757	0.505265195797828	182.671173261676	5	5	6.00725327381633	FALSE	0.835673420335239
ENST00000371776	0.286709548458831	693.885330809886	2	2	18	FALSE	0.83205382955546
ENST00000371781	0.101403916388799	569.802903540548	1	1	2	FALSE	0.83205382955546
ENST00000371806	0.811936966066163	99.2705275804146	6	5	33	FALSE	0.918476381895845
ENST00000371817	0.356303006057856	65.8190095783029	1	1	1	FALSE	0.83205382955546
ENST00000371833	0.526623034048789	515.423393196377	1	1	26.2665350444225	FALSE	0.841899189302199
ENST00000371843	0.658719685079087	42.938878714244	3	3	3	FALSE	0.888860453295383
ENST00000371847	0.658719685079087	42.938878714244	3	3	3	FALSE	0.888860453295383
ENST00000371850	0.269991055062987	93.8202617973956	1	1	1.00012220457045	FALSE	0.83205382955546
ENST00000371867	0.23472555124198	106.720438801916	1	1	1.00012220457045	FALSE	0.83205382955546
ENST00000371872	0.965901115409224	0.130351164850194	6	6	15.000978368954	FALSE	0.981332357824049
ENST00000371891	0.210362970381188	372.978928320485	2	2	4	FALSE	0.83205382955546
ENST00000371894	0.484923552762238	133.440728810628	1	1	2	FALSE	0.83205382955546
ENST00000371899	0.189601107319555	344.957102554398	3	3	3.00097826425004	FALSE	0.83205382955546
ENST00000371901	0.222725798585458	568.933016716995	2	2	9	FALSE	0.83205382955546
ENST00000371905	0.752526753307078	2.54544602487353	1	1	1	FALSE	0.91516926617629
ENST00000371910	0.214852522727162	114.397924515998	1	1	1	FALSE	0.83205382955546
ENST00000371917	0.459832174245168	117.512501236084	3	3	3	FALSE	0.83205382955546
ENST00000371919	0.250799579944847	1514.2461104291	2	2	18.0021994134897	FALSE	0.83205382955546
ENST00000371923	0.250799579944847	1514.2461104291	2	2	18.0021994134897	FALSE	0.83205382955546
ENST00000371924	0.513873948675607	95.3190784332717	3	3	3	FALSE	0.838893653431311
ENST00000371926	0.513873948675607	95.3190784332717	3	3	3	FALSE	0.838893653431311
ENST00000371929	0.122096139789747	363.387039629968	2	2	2	FALSE	0.83205382955546
ENST00000371933	0.05463246418482	958.181245430414	3	3	3	FALSE	0.83205382955546
ENST00000371937	0.701217300048468	5.8843758289173	2	2	2	FALSE	0.902726923459791
ENST00000371939	0.337090366164921	296.795583535527	3	3	6.00036715212336	FALSE	0.83205382955546
ENST00000371941	0.383508910416683	58.0179053761978	1	1	1	FALSE	0.83205382955546
ENST00000371942	0.729679096424351	112.680629865682	5	5	21.0017114317652	FALSE	0.912787166749918
ENST00000371945	0.974711648563223	0.186783416752446	4	4	4.00012218963832	FALSE	0.985278010295136
ENST00000371946	0.974711648563223	0.186783416752446	4	4	4.00012218963832	FALSE	0.985278010295136
ENST00000371956	0.555855994190007	46.3135904763141	2	2	3.00024437927664	FALSE	0.849143489595415
ENST00000371957	0.477567341878526	264.627444971781	6	6	9.00036661371135	FALSE	0.83205382955546
ENST00000371964	0.42468023903586	47.0010331923688	2	1	1	FALSE	0.83205382955546
ENST00000371968	0.704844722033274	4.90215426173224	1	1	1	FALSE	0.902726923459791
ENST00000371974	0.944459847182513	1.51739476184391	5	5	5	FALSE	0.974344289905724
ENST00000371975	0.5975834315122	151.369284896275	6	6	9	FALSE	0.865796504719406
ENST00000371984	0.340519968519068	227.98458330718	5	5	5	FALSE	0.83205382955546
ENST00000371997	0.448947475571201	41.3438549943944	1	1	1	FALSE	0.83205382955546
ENST00000371998	0.448947475571201	41.3438549943944	1	1	1	FALSE	0.83205382955546
ENST00000372003	0.125352138814849	645.160712494209	1	1	4	FALSE	0.83205382955546
ENST00000372004	0.448947475571201	41.3438549943944	1	1	1	FALSE	0.83205382955546
ENST00000372006	0.242293107168238	1134.48279751758	4	4	12.0077064220183	FALSE	0.83205382955546
ENST00000372022	0.14486193981296	397.739136071431	3	3	3	FALSE	0.83205382955546
ENST00000372027	0.150524019175553	429.801781964893	3	3	3.00257289879931	FALSE	0.83205382955546
ENST00000372034	0.24074559538917	104.45972964734	1	1	1	FALSE	0.83205382955546
ENST00000372037	0.0735126312237149	630.282391874938	2	2	2.00036724201249	FALSE	0.83205382955546
ENST00000372040	0.496783042520481	31.0745166516542	1	1	1	FALSE	0.833963855305165
ENST00000372047	0.0891766895148529	527.989633801871	2	2	2	FALSE	0.83205382955546
ENST00000372050	0.0891766895148529	527.989633801871	2	2	2	FALSE	0.83205382955546
ENST00000372056	0.981038676280632	0.116081417637612	3	3	3.00024443901247	FALSE	0.988530218654074
ENST00000372068	0.341735828483097	70.1119379040198	2	1	1.00012220457045	FALSE	0.83205382955546
ENST00000372070	0.258874193998964	240.925846155246	2	2	3	FALSE	0.83205382955546
ENST00000372071	0.870232389053891	48.2369467014251	3	3	28.000488997555	FALSE	0.941736203148686
ENST00000372084	0.298782527372142	83.5581332970871	1	1	1	FALSE	0.83205382955546
ENST00000372086	0.298782527372142	83.5581332970871	1	1	1	FALSE	0.83205382955546
ENST00000372097	0.706184841655653	19.9770827444867	2	2	2	FALSE	0.902811150460026
ENST00000372098	0.32639347927426	376.052204567587	4	4	6.00012218963832	FALSE	0.83205382955546
ENST00000372104	0.32639347927426	376.052204567587	4	4	6.00012218963832	FALSE	0.83205382955546
ENST00000372105	0.51486485115281	98.7810766284689	3	3	4.00134535644366	FALSE	0.838893653431311
ENST00000372108	0.706184841655653	19.9770827444867	2	2	2	FALSE	0.902811150460026
ENST00000372110	0.32639347927426	376.052204567587	4	4	6.00012218963832	FALSE	0.83205382955546
ENST00000372115	0.32639347927426	376.052204567587	4	4	6.00012218963832	FALSE	0.83205382955546
ENST00000372122	0.671307112771802	7.24422924128726	1	1	1	FALSE	0.89283852873233
ENST00000372126	0.481534662523803	34.1752691764621	1	1	1	FALSE	0.83205382955546
ENST00000372134	0.46428280286795	37.881008990105	1	1	1	FALSE	0.83205382955546
ENST00000372141	0.46993526898719	36.6022791296427	1	1	1.0014684287812	FALSE	0.83205382955546
ENST00000372159	0.637205536796345	46.9406230544897	4	4	4	FALSE	0.881200575067479
ENST00000372164	0.766661676063113	2.03852611011479	1	1	1	FALSE	0.91516926617629
ENST00000372183	0.684912504337725	25.6166142649524	4	3	3.00183579086176	FALSE	0.897608757346898
ENST00000372187	0.0430805842020044	969.306830991835	2	2	4	FALSE	0.83205382955546
ENST00000372189	0.00505824645771691	1840.95759508325	2	2	3	FALSE	0.83205382955546
ENST00000372190	0.00505824645771691	1840.95759508325	2	2	3	FALSE	0.83205382955546
ENST00000372192	0.591062377059117	66.536671426614	3	3	3.0003666585187	FALSE	0.862794351558609
ENST00000372195	0.00505824645771691	1840.95759508325	2	2	3	FALSE	0.83205382955546
ENST00000372197	0.192996465475434	123.162808493633	1	1	1	FALSE	0.83205382955546
ENST00000372199	0.192996465475434	123.162808493633	1	1	1	FALSE	0.83205382955546
ENST00000372201	0.25639534082549	120.250519993392	2	2	2.00012218963832	FALSE	0.83205382955546
ENST00000372207	0.179429168816275	298.960994542896	3	3	3.00183598531212	FALSE	0.83205382955546
ENST00000372208	0.409707833487369	50.9737245685999	1	1	1	FALSE	0.83205382955546
ENST00000372210	0.409707833487369	50.9737245685999	1	1	1	FALSE	0.83205382955546
ENST00000372213	0.198623833665345	226.651799120937	1	1	1	FALSE	0.83205382955546
ENST00000372215	0.409707833487369	50.9737245685999	1	1	1	FALSE	0.83205382955546
ENST00000372216	0.177155696449413	962.937015060348	4	4	5.00122240425093	FALSE	0.83205382955546
ENST00000372226	0.0985149225508911	582.128070362125	2	2	2	FALSE	0.83205382955546
ENST00000372227	0.5103483525679	126.606263674534	1	1	5	FALSE	0.837232278602771
ENST00000372228	0.417743670385284	200.623260163843	2	2	4	FALSE	0.83205382955546
ENST00000372230	0.5103483525679	126.606263674534	1	1	5	FALSE	0.837232278602771
ENST00000372231	0.239774688262793	184.750812537234	3	2	2.00306275096461	FALSE	0.83205382955546
ENST00000372236	0.0985149225508911	582.128070362125	2	2	2	FALSE	0.83205382955546
ENST00000372289	0.833251710418316	6.63669727297174	2	2	2.00048886308915	FALSE	0.924681979817597
ENST00000372292	0.338632961771423	165.659151653465	1	1	5	FALSE	0.83205382955546
ENST00000372299	0.393357740568347	55.309666550728	1	1	1	FALSE	0.83205382955546
ENST00000372318	0.451824433616704	69.8388601806896	3	3	3	FALSE	0.83205382955546
ENST00000372330	0.138411890523536	3370.52712161121	10	10	21.0002444091409	FALSE	0.83205382955546
ENST00000372338	0.34496054359906	866.951117068575	3	3	16.0066040280247	FALSE	0.83205382955546
ENST00000372343	0.239718547559659	104.853497830415	1	1	1.00012218963832	FALSE	0.83205382955546
ENST00000372348	0.37209098549161	60.9587721523232	1	1	1	FALSE	0.83205382955546
ENST00000372358	0.536919245188745	23.7228351490333	1	1	1	FALSE	0.844593214527958
ENST00000372371	0.9745702303406	0.113431099601553	2	2	2	FALSE	0.985277471035343
ENST00000372409	0.32700866038662	74.7719938867134	1	1	1	FALSE	0.83205382955546
ENST00000372429	0.146149911760434	390.458720025188	3	3	3.00061132167747	FALSE	0.83205382955546
ENST00000372430	0.138259476513489	147.106513555582	1	1	1	FALSE	0.83205382955546
ENST00000372431	0.437484449785527	70.625307195589	2	2	2.00012220457045	FALSE	0.83205382955546
ENST00000372432	0.138259476513489	147.106513555582	1	1	1	FALSE	0.83205382955546
ENST00000372447	0.476972368493891	189.413892926992	4	3	7.00061102285225	FALSE	0.83205382955546
ENST00000372450	0.683851540007998	6.29942886002991	1	1	1	FALSE	0.897608757346898
ENST00000372459	0.353318615195902	205.355954234115	4	4	4.000366703337	FALSE	0.83205382955546
ENST00000372462	NA	NA	NA	NA	NA	NA	NA
ENST00000372470	0.38149005211731	316.753043006897	6	6	7.00012218963832	FALSE	0.83205382955546
ENST00000372476	0.00133797370345379	4282.87323183143	5	5	6	FALSE	0.83205382955546
ENST00000372483	0.370652739397822	61.640653731791	1	1	1.00012220457045	FALSE	0.83205382955546
ENST00000372484	0.353318615195902	205.355954234115	4	4	4.000366703337	FALSE	0.83205382955546
ENST00000372525	0.588192586011341	15.9886592030629	1	1	1.0002444091409	FALSE	0.861035831335647
ENST00000372538	0.182365598774951	435.481201894249	2	2	4.02520969004234	FALSE	0.83205382955546
ENST00000372554	0.296922522000688	237.085680310671	3	3	3.00012220457045	FALSE	0.83205382955546
ENST00000372555	0.190187960780145	124.321225923871	1	1	1	FALSE	0.83205382955546
ENST00000372559	0.296922522000688	237.085680310671	3	3	3.00012220457045	FALSE	0.83205382955546
ENST00000372564	0.296922522000688	237.085680310671	3	3	3.00012220457045	FALSE	0.83205382955546
ENST00000372565	0.965639117922212	1.64527464564736	3	3	9	FALSE	0.981332357824049
ENST00000372569	0.199810646721831	122.486818561777	2	2	2	FALSE	0.83205382955546
ENST00000372574	0.406243367672159	169.047610173238	4	4	4.00012220457045	FALSE	0.83205382955546
ENST00000372577	0.489698906937553	42.8754809957962	2	2	2.00012220457045	FALSE	0.83219718230906
ENST00000372581	0.399500769444437	53.6609849092519	1	1	1.0002444091409	FALSE	0.83205382955546
ENST00000372582	0.796861170868878	1.20206699408498	1	1	1	FALSE	0.916139456538474
ENST00000372587	0.543822991086273	36.6238366078018	1	1	2	FALSE	0.846718282940089
ENST00000372599	0.442812182126616	42.7849998051714	1	1	1.00012220457045	FALSE	0.83205382955546
ENST00000372600	0.442812182126616	42.7849998051714	1	1	1.00012220457045	FALSE	0.83205382955546
ENST00000372622	0.187533276075328	167.105890365011	2	2	2	FALSE	0.83205382955546
ENST00000372647	0.232221442592031	288.770989675227	4	3	4	FALSE	0.83205382955546
ENST00000372648	0.0955464400610877	168.405009829775	1	1	1	FALSE	0.83205382955546
ENST00000372654	0.354552183813658	66.3213320494926	1	1	1.00085595500122	FALSE	0.83205382955546
ENST00000372661	0.723934068859739	3.82884375838512	1	1	1	FALSE	0.909845753540635
ENST00000372663	0.827822390548158	6.77381591841853	2	2	3.00048887802493	FALSE	0.921956050449092
ENST00000372677	0.191787417078847	235.239483723478	1	1	1	FALSE	0.83205382955546
ENST00000372702	0.0404390121168541	2881.40310935738	1	1	20.007700770077	FALSE	0.83205382955546
ENST00000372706	0.269748023805831	93.9140644336867	1	1	1	FALSE	0.83205382955546
ENST00000372708	0.334728782276125	72.3388906659878	1	1	1.00012218963832	FALSE	0.83205382955546
ENST00000372715	0.0562805291622817	516.579480509226	1	1	2	FALSE	0.83205382955546
ENST00000372718	0.334728782276125	72.3388906659878	1	1	1.00012218963832	FALSE	0.83205382955546
ENST00000372728	0.413937323178485	49.8884760344752	1	1	1	FALSE	0.83205382955546
ENST00000372731	0.304217837771542	82.1302481888461	1	1	1	FALSE	0.83205382955546
ENST00000372739	0.304217837771542	82.1302481888461	1	1	1	FALSE	0.83205382955546
ENST00000372741	0.283922004660634	141.650418781452	2	2	2	FALSE	0.83205382955546
ENST00000372743	0.283922004660634	141.650418781452	2	2	2	FALSE	0.83205382955546
ENST00000372745	0.199751359768756	252.06253192179	1	1	2	FALSE	0.83205382955546
ENST00000372748	0.411952318950727	287.354790225707	6	6	7.00330288836248	FALSE	0.83205382955546
ENST00000372755	0.742872083219847	32.3512734386523	3	3	5	FALSE	0.91516926617629
ENST00000372759	0.0320825846734458	5356.89862927397	6	5	18.0242346319648	FALSE	0.83205382955546
ENST00000372764	0.566811245695433	29.4926248621379	5	5	5	FALSE	0.8562509435381
ENST00000372770	0.754472604327329	16.4588372409191	3	3	3	FALSE	0.91516926617629
ENST00000372789	0.732790076425641	3.39327361382594	1	1	1	FALSE	0.913295125441752
ENST00000372791	0.69784764710787	5.34124764642681	1	1	1	FALSE	0.901856697782295
ENST00000372807	0.541907142907284	30.4322138505406	2	2	2	FALSE	0.845189028528566
ENST00000372808	0.620197215701635	61.5398038809069	2	2	4.00587506389014	FALSE	0.873179934950333
ENST00000372811	0.73812662183275	3.14715411078121	1	1	1	FALSE	0.91516926617629
ENST00000372813	0.464358048526931	53.6837287965091	1	1	2	FALSE	0.83205382955546
ENST00000372818	0.100138726554589	1510.01110847924	5	5	11	FALSE	0.83205382955546
ENST00000372830	0.44096877138774	43.2217845921445	1	1	1	FALSE	0.83205382955546
ENST00000372844	0.333506494203372	72.7326353431205	1	1	1.0002444091409	FALSE	0.83205382955546
ENST00000372856	0.921585197781713	1.84035537878817	1	1	3.00771680548751	FALSE	0.966971181195725
ENST00000372857	0.921585197781713	1.84035537878817	1	1	3.00771680548751	FALSE	0.966971181195725
ENST00000372858	0.921585197781713	1.84035537878817	1	1	3.00771680548751	FALSE	0.966971181195725
ENST00000372861	0.236262334890345	673.005852154338	1	1	7.01457083384352	FALSE	0.83205382955546
ENST00000372865	0.824176145871613	12.1817905185549	4	4	4.00281507393985	FALSE	0.920793485163443
ENST00000372870	0.208803091263445	116.790816084487	1	1	1.000366703337	FALSE	0.83205382955546
ENST00000372874	0.0218927791762716	1394.01731331707	3	3	4	FALSE	0.83205382955546
ENST00000372890	0.884826258915117	32.9977220481001	1	1	23	FALSE	0.95025068208275
ENST00000372899	0.195692978766967	359.048542190119	3	3	3	FALSE	0.83205382955546
ENST00000372903	0.441226249244372	43.1575831487979	1	1	1	FALSE	0.83205382955546
ENST00000372904	0.376004663356302	60.1172736447316	1	1	1.00012220457045	FALSE	0.83205382955546
ENST00000372912	0.873928148865148	67.8766959358962	5	5	43	FALSE	0.944128602624301
ENST00000372917	0.946105594020261	0.00713901721703482	1	1	1.00061132167747	FALSE	0.975035289092351
ENST00000372919	0.0896740467719797	913.382511495312	2	2	5	FALSE	0.83205382955546
ENST00000372921	0.0896740467719797	913.382511495312	2	2	5	FALSE	0.83205382955546
ENST00000372922	0.946105594020261	0.00713901721703482	1	1	1.00061132167747	FALSE	0.975035289092351
ENST00000372956	NA	NA	NA	NA	NA	NA	NA
ENST00000372958	0.318523472730911	136.982033659222	1	1	2	FALSE	0.83205382955546
ENST00000372960	0.921028295869927	6.93226123586187	2	2	6	FALSE	0.966971181195725
ENST00000372966	0.624134472434392	242.009997713507	3	3	8	FALSE	0.873553247764534
ENST00000372977	0.712547146353753	28.8136721490004	3	3	3	FALSE	0.905261793170049
ENST00000372978	0.567848886283559	18.8344395182037	1	1	1	FALSE	0.856371672847239
ENST00000372979	0.55940042665028	189.9433416843	3	3	8	FALSE	0.851581820587448
ENST00000372988	0.768609585156706	1.97503254473835	1	1	1	FALSE	0.91516926617629
ENST00000372991	0.768609585156706	1.97503254473835	1	1	1	FALSE	0.91516926617629
ENST00000372997	0.0230024476089485	1133.46778114082	4	4	4	FALSE	0.83205382955546
ENST00000373004	0.530689687064792	24.7954979987357	1	1	1	FALSE	0.842565908139814
ENST00000373008	NA	NA	NA	NA	NA	NA	NA
ENST00000373014	0.910764934638152	1.91976897764177	1	1	2	FALSE	0.962842367781192
ENST00000373016	0.553720438893026	77.4573322494768	2	2	3	FALSE	0.848292206036645
ENST00000373019	NA	NA	NA	NA	NA	NA	NA
ENST00000373020	0.185525733430671	607.705805668144	2	2	3	FALSE	0.83205382955546
ENST00000373024	0.973361044806994	2.75559772976107	5	5	29	FALSE	0.985072959331912
ENST00000373025	0.837890236653838	8.11407949714118	4	4	5	FALSE	0.926521522656117
ENST00000373030	0.929556795535554	1.34712905963277	3	3	3	FALSE	0.969369274444736
ENST00000373057	0.0390918884373042	1129.74314767758	3	3	3.00775216795515	FALSE	0.83205382955546
ENST00000373062	0.112282473855924	159.721529137629	1	1	1	FALSE	0.83205382955546
ENST00000373063	0.0390918884373042	1129.74314767758	3	3	3.00775216795515	FALSE	0.83205382955546
ENST00000373064	0.756111344472281	13.5835011498074	1	1	2	FALSE	0.91516926617629
ENST00000373083	0.224984525831742	110.443273040287	1	1	1	FALSE	0.83205382955546
ENST00000373084	0.353038995924671	66.7870037113513	1	1	1	FALSE	0.83205382955546
ENST00000373086	0.224984525831742	110.443273040287	1	1	1	FALSE	0.83205382955546
ENST00000373089	0.241252625218853	294.985004584682	3	3	3	FALSE	0.83205382955546
ENST00000373091	0.584097117132443	16.5180155474969	1	1	1	FALSE	0.86016286298123
ENST00000373093	0.540413279507294	72.6417346790915	2	2	3.00024437927664	FALSE	0.845189028528566
ENST00000373103	0.77509004837347	16.9835439772471	3	3	3	FALSE	0.91516926617629
ENST00000373104	0.77509004837347	16.9835439772471	3	3	3	FALSE	0.91516926617629
ENST00000373106	0.77509004837347	16.9835439772471	3	3	3	FALSE	0.91516926617629
ENST00000373109	0.649821287753499	9.1350709983213	1	1	1.00159099253457	FALSE	0.88589497282639
ENST00000373113	0.28843696615388	87.4179656008291	1	1	1	FALSE	0.83205382955546
ENST00000373114	0.485050373777551	33.448986684713	1	1	1	FALSE	0.83205382955546
ENST00000373116	0.585338432399646	115.400933798905	4	4	6	FALSE	0.860446660533812
ENST00000373119	0.485050373777551	33.448986684713	1	1	1	FALSE	0.83205382955546
ENST00000373125	NA	NA	NA	NA	NA	NA	NA
ENST00000373134	0.475729642338665	123.434142174178	3	3	4	FALSE	0.83205382955546
ENST00000373135	0.475729642338665	123.434142174178	3	3	4	FALSE	0.83205382955546
ENST00000373142	0.733086446415904	3.35924385122219	1	1	1.00122339124052	FALSE	0.913295125441752
ENST00000373145	0.706855601272532	22.2756257169173	3	3	3.00085751294147	FALSE	0.902811150460026
ENST00000373151	0.555765134885799	45.5103143514965	2	2	2.00735744941754	FALSE	0.849143489595415
ENST00000373158	0.811673662833345	0.898416958768746	1	1	1	FALSE	0.918476381895845
ENST00000373161	0.811673662833345	0.898416958768746	1	1	1	FALSE	0.918476381895845
ENST00000373164	0.460984270293151	73.5805016137628	4	3	4.000366703337	FALSE	0.83205382955546
ENST00000373178	0.139023430824075	461.753492902005	3	3	3	FALSE	0.83205382955546
ENST00000373187	0.411893669941474	50.4196535130796	1	1	1	FALSE	0.83205382955546
ENST00000373188	0.162896046773669	135.961520725252	2	1	1	FALSE	0.83205382955546
ENST00000373189	0.991778249594834	0.0265461252736875	3	3	3	FALSE	0.995336326116305
ENST00000373192	0.706624147839703	24.2518556600181	3	3	3.00012220457045	FALSE	0.902811150460026
ENST00000373193	0.411893669941474	50.4196535130796	1	1	1	FALSE	0.83205382955546
ENST00000373198	0.411893669941474	50.4196535130796	1	1	1	FALSE	0.83205382955546
ENST00000373203	0.761489791144635	7.80095239220802	2	2	2.00761998262184	FALSE	0.91516926617629
ENST00000373207	0.261162610919739	269.935423810803	3	3	3.00012220457045	FALSE	0.83205382955546
ENST00000373218	0.324918576989645	75.4294004827357	1	1	1	FALSE	0.83205382955546
ENST00000373220	0.140786219380326	145.923858198319	3	1	1	FALSE	0.83205382955546
ENST00000373227	0.238608617181976	5441.32672318508	2	2	65	FALSE	0.83205382955546
ENST00000373229	0.238608617181976	5441.32672318508	2	2	65	FALSE	0.83205382955546
ENST00000373231	0.070309476135326	2295.01852006301	4	4	15	FALSE	0.83205382955546
ENST00000373243	0.382608442621337	58.2691028313674	1	1	1.00012218963832	FALSE	0.83205382955546
ENST00000373247	0.682457754920721	23.9316861902825	1	1	2	FALSE	0.897136900195124
ENST00000373248	0.388899925492405	263.936843365867	2	2	5.0004888182818	FALSE	0.83205382955546
ENST00000373253	0.382608442621337	58.2691028313674	1	1	1.00012218963832	FALSE	0.83205382955546
ENST00000373255	0.223283583990952	111.106304328908	1	1	1	FALSE	0.83205382955546
ENST00000373256	0.289670962954587	87.0023265497658	1	1	1	FALSE	0.83205382955546
ENST00000373264	0.911999655736101	1.73016530685777	2	2	2.00012220457045	FALSE	0.963051536591493
ENST00000373271	0.793652133908425	5.10566533496742	2	2	2	FALSE	0.915233780980251
ENST00000373275	NA	NA	NA	NA	NA	NA	NA
ENST00000373279	0.57416024774544	71.7387505878599	2	2	3	FALSE	0.857920663898424
ENST00000373281	0.301430313960735	242.989885823277	3	3	5	FALSE	0.83205382955546
ENST00000373284	0.541839369672085	55.7246621910916	2	2	4	FALSE	0.845189028528566
ENST00000373287	0.318000658027814	404.120536820578	6	6	7	FALSE	0.83205382955546
ENST00000373289	0.752111556048044	43.9016450163364	6	6	8.00012220457045	FALSE	0.91516926617629
ENST00000373290	0.584511021436724	41.1155550746189	3	3	3	FALSE	0.860305472891795
ENST00000373306	0.421995711822895	144.181178966195	2	2	3	FALSE	0.83205382955546
ENST00000373312	0.564297123848047	19.3651636457505	1	1	1.00012220457045	FALSE	0.854483211541342
ENST00000373314	0.564297123848047	19.3651636457505	1	1	1.00012220457045	FALSE	0.854483211541342
ENST00000373318	0.657512071296615	113.263039880085	7	7	8	FALSE	0.888860453295383
ENST00000373322	0.341344011733981	70.318095252274	1	1	1	FALSE	0.83205382955546
ENST00000373327	0.758463430221264	13.0775507247613	2	2	2.00073367571533	FALSE	0.91516926617629
ENST00000373344	NA	NA	NA	NA	NA	NA	NA
ENST00000373358	0.779911181580129	35.0103774115085	3	3	4	FALSE	0.91516926617629
ENST00000373360	0.000937177257859467	15910.341974175	6	6	24.0092920003656	FALSE	0.702742886898325
ENST00000373365	0.29146720342214	322.909148604883	2	2	8.00171107308726	FALSE	0.83205382955546
ENST00000373371	0.000937177257859467	15910.341974175	6	6	24.0092920003656	FALSE	0.702742886898325
ENST00000373374	0.51978554686988	434.842405402536	2	2	16.0044036697248	FALSE	0.840145539677548
ENST00000373381	0.793668195469138	1.27612335766519	1	1	1	FALSE	0.915233780980251
ENST00000373387	0.444274772838343	54.5303071156102	2	2	2	FALSE	0.83205382955546
ENST00000373388	0.793668195469138	1.27612335766519	1	1	1	FALSE	0.915233780980251
ENST00000373409	0.85355615885463	5.11735505248457	2	2	2	FALSE	0.933686428868145
ENST00000373414	0.85355615885463	5.11735505248457	2	2	2	FALSE	0.933686428868145
ENST00000373425	0.782197718817525	1.56924393190908	1	1	1	FALSE	0.91516926617629
ENST00000373426	0.85355615885463	5.11735505248457	2	2	2	FALSE	0.933686428868145
ENST00000373428	0.397677081865303	54.1538898754729	1	1	1.00012218963832	FALSE	0.83205382955546
ENST00000373445	0.425898480865648	46.8722189871789	1	1	1	FALSE	0.83205382955546
ENST00000373447	0.381419311985759	58.6001748866989	1	1	1	FALSE	0.83205382955546
ENST00000373448	0.381419311985759	58.6001748866989	1	1	1	FALSE	0.83205382955546
ENST00000373449	0.14096338086504	145.847411799312	1	1	1	FALSE	0.83205382955546
ENST00000373450	0.85355615885463	5.11735505248457	2	2	2	FALSE	0.933686428868145
ENST00000373451	0.378193625793702	59.388436463882	1	1	1	FALSE	0.83205382955546
ENST00000373456	0.684890689948181	6.19705235382147	1	1	1.00183598531212	FALSE	0.897608757346898
ENST00000373461	0.315739195136874	78.3661375904645	1	1	1	FALSE	0.83205382955546
ENST00000373463	0.346580330291053	2012.50925061703	5	5	41.0259259903253	FALSE	0.83205382955546
ENST00000373475	0.368273964133816	62.2837098079331	1	1	1	FALSE	0.83205382955546
ENST00000373477	0.212472722003895	115.31812259684	1	1	1	FALSE	0.83205382955546
ENST00000373479	0.315857357787524	78.3260345847418	1	1	1.00208154769193	FALSE	0.83205382955546
ENST00000373485	0.360438011220333	64.4859111319717	1	1	1.00012218963832	FALSE	0.83205382955546
ENST00000373489	0.364699479439697	63.3683300591785	1	1	1.00073367571533	FALSE	0.83205382955546
ENST00000373493	0.360438011220333	64.4859111319717	1	1	1.00012218963832	FALSE	0.83205382955546
ENST00000373502	NA	NA	NA	NA	NA	NA	NA
ENST00000373504	NA	NA	NA	NA	NA	NA	NA
ENST00000373509	0.325082689785698	75.340674640433	1	1	1	FALSE	0.83205382955546
ENST00000373514	0.810326099765369	0.923456704727635	1	1	1	FALSE	0.918476381895845
ENST00000373538	0.0608546289887859	16905.4949151286	7	7	88	FALSE	0.83205382955546
ENST00000373542	0.791288617693768	25.8780952267736	4	2	3	FALSE	0.915184554772681
ENST00000373544	0.188898320551854	124.845842197744	1	1	1	FALSE	0.83205382955546
ENST00000373549	0.523232574653147	26.091027750246	1	1	1	FALSE	0.841372269145279
ENST00000373555	0.50787016445671	48.55411275123	2	2	2	FALSE	0.837088162338338
ENST00000373574	0.989740287397381	0.194765090540084	4	4	14	FALSE	0.994004265084165
ENST00000373580	0.947792508214893	1.24651097232228	2	2	4	FALSE	0.976003222321081
ENST00000373585	0.44462226992313	42.3471053975627	1	1	1	FALSE	0.83205382955546
ENST00000373593	0.527659351913996	138.622247188597	5	5	6.00795722511911	FALSE	0.841931480175801
ENST00000373600	0.608435082814682	25.3313072388911	2	2	2	FALSE	0.867249263622553
ENST00000373603	0.608435082814682	25.3313072388911	2	2	2	FALSE	0.867249263622553
ENST00000373608	0.223716423962834	110.871645252516	1	1	1	FALSE	0.83205382955546
ENST00000373615	0.616418487625609	41.2991961514186	3	3	3.01306899221283	FALSE	0.87088725629266
ENST00000373618	0.696306374371229	6.26897892588862	3	2	2	FALSE	0.901280516225281
ENST00000373620	0.696306374371229	6.26897892588862	3	2	2	FALSE	0.901280516225281
ENST00000373631	0.80334129635407	9.26710820716874	2	2	2.00159099253457	FALSE	0.916578408687852
ENST00000373647	0.391175247658061	55.914218559067	2	1	1	FALSE	0.83205382955546
ENST00000373652	1	0.000660827506662581	2	2	3.0003671071953	FALSE	1
ENST00000373655	0.283326053483297	89.1623519376366	1	1	1.0002444091409	FALSE	0.83205382955546
ENST00000373664	0.379034575239734	59.2695562500452	1	1	1.00134589502019	FALSE	0.83205382955546
ENST00000373695	0.753184469629144	2.52022969743372	1	1	1	FALSE	0.91516926617629
ENST00000373696	0.753184469629144	2.52022969743372	1	1	1	FALSE	0.91516926617629
ENST00000373700	NA	NA	NA	NA	NA	NA	NA
ENST00000373703	0.563425316244141	25.2949895575132	1	1	2.0010999755561	FALSE	0.853726034502959
ENST00000373705	0.209933292508153	241.035764762333	2	2	2.00048893778267	FALSE	0.83205382955546
ENST00000373706	0.26250760142181	262.680760696721	4	4	4.00048893778267	FALSE	0.83205382955546
ENST00000373709	0.624796379264809	290.964475491765	4	4	38.0007333469236	FALSE	0.873553247764534
ENST00000373731	0.395572377361317	134.312607824118	3	3	3	FALSE	0.83205382955546
ENST00000373737	0.915188286036203	3.479451856748	3	3	5	FALSE	0.964263843222238
ENST00000373738	0.654139617955154	43.1591285386853	1	1	3	FALSE	0.887606794367359
ENST00000373750	0.767827371987067	13.9504622197303	2	2	3.00036733194563	FALSE	0.91516926617629
ENST00000373764	0.278059930764869	170.271926832975	1	1	2	FALSE	0.83205382955546
ENST00000373765	0.741939743533754	2.97818505012977	1	1	1	FALSE	0.91516926617629
ENST00000373766	0.337617951543557	71.3928403332716	1	1	1	FALSE	0.83205382955546
ENST00000373768	0.570368175185719	71.5185123942604	2	2	3	FALSE	0.857295491419338
ENST00000373779	0.553844044967515	67.3257323970192	4	3	3.0007333618557	FALSE	0.848292206036645
ENST00000373789	0.57131207567486	154.274388307805	7	6	14.0029358703206	FALSE	0.857636432413924
ENST00000373790	0.0136895513584824	3961.40049214628	3	2	11.0353504357432	FALSE	0.83205382955546
ENST00000373797	NA	NA	NA	NA	NA	NA	NA
ENST00000373818	0.965862260464237	0.22581129727117	2	2	2	FALSE	0.981332357824049
ENST00000373825	0.565214527419008	24.4290695020393	2	2	2	FALSE	0.855220207162447
ENST00000373827	0.990935869176017	0.0586998095080068	4	3	3	FALSE	0.994853850697304
ENST00000373829	0.210734026698821	874.371367588523	1	1	2	FALSE	0.83205382955546
ENST00000373840	NA	NA	NA	NA	NA	NA	NA
ENST00000373847	0.312068909425129	1927.90310166112	8	8	33.3119742701633	FALSE	0.83205382955546
ENST00000373873	0.834800940719285	10.0343369134379	1	1	4	FALSE	0.925579085469775
ENST00000373883	0.790034289533762	14.8375946359361	1	1	3	FALSE	0.91516926617629
ENST00000373886	0.391377221145536	55.8589214494285	2	1	1.00122339124052	FALSE	0.83205382955546
ENST00000373887	0.344175154986264	69.4358560915109	1	1	1	FALSE	0.83205382955546
ENST00000373888	0.377511870972105	93.7410748087149	2	2	2	FALSE	0.83205382955546
ENST00000373894	0.449641900890547	150.468567924178	4	4	4.00134489278389	FALSE	0.83205382955546
ENST00000373944	0.231098753262081	239.338688835533	1	1	1	FALSE	0.83205382955546
ENST00000373955	0.463884768192772	267.749226694586	1	1	7.00097763656361	FALSE	0.83205382955546
ENST00000373964	0.794089779205496	1.26628418105721	1	1	1	FALSE	0.915233780980251
ENST00000373968	0.0622681890606487	2529.601670513	1	1	21.0025666096309	FALSE	0.83205382955546
ENST00000373970	0.174750562294853	130.818377502626	1	1	1	FALSE	0.83205382955546
ENST00000373980	0.203748210730642	118.807847297615	1	1	1	FALSE	0.83205382955546
ENST00000373981	0.964030007502	0.271337616847702	2	2	2.00024443901247	FALSE	0.98100310767046
ENST00000373993	0.486914276199773	33.0601570404749	1	1	1	FALSE	0.83205382955546
ENST00000373997	0.486914276199773	33.0601570404749	1	1	1	FALSE	0.83205382955546
ENST00000373998	0.964030007502	0.271337616847702	2	2	2.00024443901247	FALSE	0.98100310767046
ENST00000374012	0.447198723915546	41.7555106430491	1	1	1	FALSE	0.83205382955546
ENST00000374023	NA	NA	NA	NA	NA	NA	NA
ENST00000374027	0.0466895127416148	548.703530413147	2	2	2.00061124694377	FALSE	0.83205382955546
ENST00000374037	0.498885718463573	30.662567437161	1	1	1.00012220457045	FALSE	0.834040743316372
ENST00000374040	0.882484142645739	7.7087399005344	6	6	6.00158999001974	FALSE	0.949558097021767
ENST00000374045	0.136386618400619	147.985270498417	1	1	1	FALSE	0.83205382955546
ENST00000374050	0.161991392129899	289.004859949961	2	2	2	FALSE	0.83205382955546
ENST00000374075	0.295897950066355	324.812565445563	3	3	4.000366703337	FALSE	0.83205382955546
ENST00000374079	0.0896048692537285	418.116478928844	2	2	2.000366703337	FALSE	0.83205382955546
ENST00000374080	0.772843328009294	11.6241810514318	1	1	2.003182374541	FALSE	0.91516926617629
ENST00000374092	NA	NA	NA	NA	NA	NA	NA
ENST00000374102	0.772843328009294	11.6241810514318	1	1	2.003182374541	FALSE	0.91516926617629
ENST00000374103	0.160688541631616	299.579899757443	2	2	2.00012220457045	FALSE	0.83205382955546
ENST00000374126	0.540923039636303	35.4881298812471	2	2	2	FALSE	0.845189028528566
ENST00000374135	0.400606776867222	53.2460561587439	1	1	1	FALSE	0.83205382955546
ENST00000374165	0.56910426633192	22.3743520494193	1	1	2	FALSE	0.856473141078607
ENST00000374183	0.0787213576265549	177.812847720111	1	1	1	FALSE	0.83205382955546
ENST00000374193	0.712578478182142	102.035257472958	1	1	11	FALSE	0.905261793170049
ENST00000374198	0.258557333330683	97.8506787372462	1	1	1	FALSE	0.83205382955546
ENST00000374199	0.258557333330683	97.8506787372462	1	1	1	FALSE	0.83205382955546
ENST00000374201	0.900300541976091	6.0650347558494	3	3	9	FALSE	0.959136543576783
ENST00000374213	0.138259476513489	147.106513555582	1	1	1	FALSE	0.83205382955546
ENST00000374223	0.445689947844197	166.284073288645	3	3	7.00048875855328	FALSE	0.83205382955546
ENST00000374227	0.510242925596341	28.2899058136219	1	1	1	FALSE	0.837232278602771
ENST00000374228	0.355237824316685	66.0693210513278	1	1	1	FALSE	0.83205382955546
ENST00000374253	0.533588667609684	829.582898343526	8	8	57.0007331975584	FALSE	0.844189164955714
ENST00000374264	0.683020703726901	239.547694290872	6	4	23	FALSE	0.897539513625344
ENST00000374266	0.381413507889037	58.5997940194586	1	1	1	FALSE	0.83205382955546
ENST00000374269	0.334234880561339	72.4919276880563	1	1	1	FALSE	0.83205382955546
ENST00000374270	0.899667494980727	3.2076676059138	5	3	3	FALSE	0.958827282253537
ENST00000374271	0.334234880561339	72.4919276880563	1	1	1	FALSE	0.83205382955546
ENST00000374272	0.0984679427727324	166.859166998751	2	1	1.00048893778267	FALSE	0.83205382955546
ENST00000374273	0.436512098417792	131.28058064451	3	3	3	FALSE	0.83205382955546
ENST00000374279	0.132402588891028	149.845372269058	1	1	1	FALSE	0.83205382955546
ENST00000374280	0.596359594075283	391.718949555123	3	3	21.002444091409	FALSE	0.865348562456396
ENST00000374282	0.959928082393279	1.80909787054961	4	4	16	FALSE	0.98100310767046
ENST00000374284	0.959928082393279	1.80909787054961	4	4	16	FALSE	0.98100310767046
ENST00000374299	0.704844722033274	4.90215426173224	1	1	1	FALSE	0.902726923459791
ENST00000374332	0.0893471798253896	481.112211326383	3	3	3.00195886385896	FALSE	0.83205382955546
ENST00000374338	0.540795705630872	23.0778704497412	1	1	1	FALSE	0.845189028528566
ENST00000374343	0.690072226497714	5.86256864871246	1	1	1.00171358629131	FALSE	0.899597647219872
ENST00000374358	0.557552886351673	20.3966906464393	1	1	1.00012218963832	FALSE	0.850711558653938
ENST00000374382	0.308749307113938	80.6165444928201	1	1	1	FALSE	0.83205382955546
ENST00000374385	0.681006643267111	6.4999030996437	1	1	1	FALSE	0.896047984720019
ENST00000374393	0.572525618950468	18.1698151644988	1	1	1	FALSE	0.857636432413924
ENST00000374395	0.572525618950468	18.1698151644988	1	1	1	FALSE	0.857636432413924
ENST00000374399	0.255975125297594	98.8401886497426	1	1	1	FALSE	0.83205382955546
ENST00000374412	0.141887827843673	365.756548468501	3	3	3	FALSE	0.83205382955546
ENST00000374434	0.3550907396239	1913.23051215474	10	10	34.0111448496346	FALSE	0.83205382955546
ENST00000374461	0.552662133950325	78.5144699452722	2	2	3	FALSE	0.848292206036645
ENST00000374466	0.781506801366306	1.58839140392628	1	1	1	FALSE	0.91516926617629
ENST00000374479	0.00556848552746647	3963.94438751063	5	5	6.00085577565128	FALSE	0.83205382955546
ENST00000374490	0.693641910955886	34.5836717657767	2	2	3	FALSE	0.901000130807948
ENST00000374491	0.706607306311782	34.9636187467697	3	3	4	FALSE	0.902811150460026
ENST00000374492	0.706607306311782	34.9636187467697	3	3	4	FALSE	0.902811150460026
ENST00000374497	0.39061019534105	214.449398877273	5	5	5	FALSE	0.83205382955546
ENST00000374518	0.231717949401463	107.877386505637	1	1	1	FALSE	0.83205382955546
ENST00000374525	0.538391431924647	23.4731327541135	1	1	1	FALSE	0.845161910066531
ENST00000374586	0.0413758458206858	1567.26737478877	6	6	6.00428822716171	FALSE	0.83205382955546
ENST00000374595	0.245282525392217	268.176731696985	2	2	3.00024476808224	FALSE	0.83205382955546
ENST00000374597	0.454059436053477	48.7367505764495	2	2	2.00012220457045	FALSE	0.83205382955546
ENST00000374599	0.454059436053477	48.7367505764495	2	2	2.00012220457045	FALSE	0.83205382955546
ENST00000374601	0.926890439974675	1.65923139108242	2	2	4	FALSE	0.968824400946288
ENST00000374647	0.118466310444834	1241.27872415691	5	5	8.00024482800832	FALSE	0.83205382955546
ENST00000374650	0.154591325289399	428.446379070076	3	2	3	FALSE	0.83205382955546
ENST00000374651	0.987981708979032	0.00072312363260667	4	4	4	FALSE	0.992879735844929
ENST00000374692	0.85005697415847	6.51013889131303	2	2	3	FALSE	0.932412178566004
ENST00000374695	0.173768580510903	2024.20159038385	16	16	16.0064887489584	FALSE	0.83205382955546
ENST00000374700	0.597909937282418	81.2388418264723	5	4	4	FALSE	0.866035650021708
ENST00000374726	0.211422863959317	296.941139761452	2	2	3	FALSE	0.83205382955546
ENST00000374736	0.407535765033803	51.5402193562004	2	1	1	FALSE	0.83205382955546
ENST00000374737	0.306102904073768	142.636816365405	1	1	2	FALSE	0.83205382955546
ENST00000374749	NA	NA	NA	NA	NA	NA	NA
ENST00000374751	NA	NA	NA	NA	NA	NA	NA
ENST00000374762	0.51368372462899	41.1432189973658	2	2	2	FALSE	0.838893653431311
ENST00000374767	0.584162939548059	1181.63962554699	4	4	136.112331742581	FALSE	0.86016286298123
ENST00000374776	0.741353805003868	3.00467559171621	1	1	1	FALSE	0.91516926617629
ENST00000374784	0.0674858855063423	658.231363056554	2	2	2	FALSE	0.83205382955546
ENST00000374786	0.0674858855063423	658.231363056554	2	2	2	FALSE	0.83205382955546
ENST00000374788	0.563463505040743	34.6944820594817	2	2	2.00012220457045	FALSE	0.853726034502959
ENST00000374789	0.563463505040743	34.6944820594817	2	2	2.00012220457045	FALSE	0.853726034502959
ENST00000374791	0.0674858855063423	658.231363056554	2	2	2	FALSE	0.83205382955546
ENST00000374793	NA	NA	NA	NA	NA	NA	NA
ENST00000374794	0.563463505040743	34.6944820594817	2	2	2.00012220457045	FALSE	0.853726034502959
ENST00000374807	0.31164770058143	79.6153441122834	1	1	1	FALSE	0.83205382955546
ENST00000374810	0.414049452869708	49.8643839230221	1	1	1.00085605967959	FALSE	0.83205382955546
ENST00000374811	0.31164770058143	79.6153441122834	1	1	1	FALSE	0.83205382955546
ENST00000374816	0.159117534577399	414.561524368856	3	3	3.00220195469978	FALSE	0.83205382955546
ENST00000374820	0.540795705630872	23.0778704497412	1	1	1	FALSE	0.845189028528566
ENST00000374821	0.159117534577399	414.561524368856	3	3	3.00220195469978	FALSE	0.83205382955546
ENST00000374822	0.159117534577399	414.561524368856	3	3	3.00220195469978	FALSE	0.83205382955546
ENST00000374823	0.159117534577399	414.561524368856	3	3	3.00220195469978	FALSE	0.83205382955546
ENST00000374852	0.76830148419113	1.98536305158948	1	1	1	FALSE	0.91516926617629
ENST00000374864	0.157656695555248	138.27720004362	1	1	1.00012223444567	FALSE	0.83205382955546
ENST00000374866	NA	NA	NA	NA	NA	NA	NA
ENST00000374867	0.159117534577399	414.561524368856	3	3	3.00220195469978	FALSE	0.83205382955546
ENST00000374875	0.281919536864984	89.6496263212536	1	1	1	FALSE	0.83205382955546
ENST00000374876	0.356648581915345	80.9943105191695	2	2	2	FALSE	0.83205382955546
ENST00000374879	0.540432063287114	39.8021335982966	2	2	2.00738552437223	FALSE	0.845189028528566
ENST00000374893	0.471416116997808	36.3229624495545	1	1	1	FALSE	0.83205382955546
ENST00000374900	0.248719046562748	4503.71877064807	3	3	31.0034217279726	FALSE	0.83205382955546
ENST00000374902	0.53910851763393	34.0512255705338	2	2	2	FALSE	0.845189028528566
ENST00000374907	0.156689283261468	138.631983029254	1	1	1	FALSE	0.83205382955546
ENST00000374954	0.339354831432141	70.927501681085	1	1	1.00429500552215	FALSE	0.83205382955546
ENST00000374969	0.00917314248245904	1494.41595495547	3	3	4.00048947653889	FALSE	0.83205382955546
ENST00000374970	0.00917314248245904	1494.41595495547	3	3	4.00048947653889	FALSE	0.83205382955546
ENST00000374992	0.642101253713817	11.7828337090975	1	1	2	FALSE	0.883354995150503
ENST00000375001	0.115836412465755	488.703869102387	3	2	3	FALSE	0.83205382955546
ENST00000375006	0.642101253713817	11.7828337090975	1	1	2	FALSE	0.883354995150503
ENST00000375011	0.450740458345232	40.9309975908298	1	1	1	FALSE	0.83205382955546
ENST00000375044	0.0715102048304048	1552.53860914242	6	6	9.00012218963832	FALSE	0.83205382955546
ENST00000375063	0.45776320036105	169.597222895716	3	3	5	FALSE	0.83205382955546
ENST00000375064	0.527999869775434	239.368888044806	8	8	10	FALSE	0.842090556276966
ENST00000375066	0.527999869775434	239.368888044806	8	8	10	FALSE	0.842090556276966
ENST00000375077	0.301836435095216	225.809170631905	3	3	3	FALSE	0.83205382955546
ENST00000375078	0.274155864120952	205.94754608276	1	1	1.00134573036457	FALSE	0.83205382955546
ENST00000375102	0.839007578085328	5.73515217270415	2	2	2	FALSE	0.927024172105181
ENST00000375108	0.806275221677702	8.25703819252814	1	1	2	FALSE	0.917600201506931
ENST00000375110	0.486652856853667	33.0887066397753	1	1	1	FALSE	0.83205382955546
ENST00000375111	0.16451613834797	406.861689857145	2	2	4.00012218963832	FALSE	0.83205382955546
ENST00000375119	0.137798560371857	147.332333147005	2	1	1.00012223444567	FALSE	0.83205382955546
ENST00000375120	0.908121590641782	1.96381186557286	2	2	2	FALSE	0.96139090889393
ENST00000375127	0.539968927214992	771.766749132361	4	4	31.0058658193816	FALSE	0.845189028528566
ENST00000375128	0.853788250053467	3.60408499985548	2	2	2	FALSE	0.933766225154261
ENST00000375129	0.431379567647404	141.517544540058	3	3	3	FALSE	0.83205382955546
ENST00000375135	0.866445090017939	4.15251639069879	2	2	2.00012220457045	FALSE	0.939454842952009
ENST00000375136	0.131973104444649	986.905151866125	3	3	4.00073322742271	FALSE	0.83205382955546
ENST00000375159	NA	NA	NA	NA	NA	NA	NA
ENST00000375190	0.420576442190387	48.1366626703923	1	1	1.00012220457045	FALSE	0.83205382955546
ENST00000375199	0.973596038835259	0.214928747663251	5	5	5	FALSE	0.985072959331912
ENST00000375200	0.386847558403652	56.7669446816113	1	1	1.000366703337	FALSE	0.83205382955546
ENST00000375213	NA	NA	NA	NA	NA	NA	NA
ENST00000375222	0.441468518265121	43.1327614892942	1	1	1.01037165082109	FALSE	0.83205382955546
ENST00000375227	0.251075728603888	100.615148324846	1	1	1	FALSE	0.83205382955546
ENST00000375234	0.942310186954695	1.50476766575615	3	3	9.00073376543965	FALSE	0.973418950142934
ENST00000375238	0.342625610930178	69.9197030108994	1	1	1.00073367571533	FALSE	0.83205382955546
ENST00000375240	0.237609074979275	131.070311856686	2	2	2	FALSE	0.83205382955546
ENST00000375241	0.237609074979275	131.070311856686	2	2	2	FALSE	0.83205382955546
ENST00000375249	0.125223819132766	153.24279159528	1	1	1	FALSE	0.83205382955546
ENST00000375254	0.213535316948277	236.548006393071	3	2	2	FALSE	0.83205382955546
ENST00000375255	0.520911016876132	120.206903346784	4	3	4	FALSE	0.840499521405469
ENST00000375256	0.612707711736882	12.9336360865557	1	1	1.00195886385896	FALSE	0.869603527555937
ENST00000375299	0.775566541457378	19.3913795627737	2	1	4.00122234445667	FALSE	0.91516926617629
ENST00000375305	0.592940933964193	110.517575752758	3	3	6	FALSE	0.863309123457686
ENST00000375308	0.9273340301615	1.34778168124736	3	3	3.00024476808224	FALSE	0.968824400946288
ENST00000375310	0.9273340301615	1.34778168124736	3	3	3.00024476808224	FALSE	0.968824400946288
ENST00000375315	0.092251922412824	697.996767539051	4	4	4	FALSE	0.83205382955546
ENST00000375326	0.716193762487294	4.74898178927481	1	1	2	FALSE	0.906634279655152
ENST00000375337	0.610263724538463	60.402504933009	3	3	3.00012220457045	FALSE	0.868583067131241
ENST00000375340	0.395919958413884	54.6227958170486	1	1	1	FALSE	0.83205382955546
ENST00000375341	0.589439312495684	15.8407920260212	1	1	1	FALSE	0.862122860807825
ENST00000375344	0.65662920225572	8.47061516242908	1	1	1	FALSE	0.888834431081278
ENST00000375353	0.295193803493366	85.0671845591965	1	1	1.00048899755501	FALSE	0.83205382955546
ENST00000375360	0.158631917637277	293.355586065898	2	2	2	FALSE	0.83205382955546
ENST00000375365	0.789561257048322	10.3905717505555	2	2	2.00171379605827	FALSE	0.91516926617629
ENST00000375370	0.489433625667178	32.5468025158867	1	1	1	FALSE	0.83219718230906
ENST00000375400	0.617769978392745	12.3606897196813	1	1	1.00012220457045	FALSE	0.871681220260968
ENST00000375401	0.100674488427238	409.790233307175	2	2	2	FALSE	0.83205382955546
ENST00000375412	0.526022617264059	25.4198572172666	1	1	1	FALSE	0.841646708673323
ENST00000375415	0.702023767646817	21.1461690017127	2	2	2	FALSE	0.902726923459791
ENST00000375418	0.507952662323173	141.851604460998	2	2	5	FALSE	0.837088162338338
ENST00000375430	0.53029103379616	31.1416638786393	2	2	2	FALSE	0.84254810340559
ENST00000375431	0.53029103379616	31.1416638786393	2	2	2	FALSE	0.84254810340559
ENST00000375445	0.464606319671061	160.579076038481	3	3	4.00048890790745	FALSE	0.83205382955546
ENST00000375452	0.539816729897985	687.842699234681	2	2	60	FALSE	0.845189028528566
ENST00000375457	0.0968592661123598	167.71536940617	1	1	1	FALSE	0.83205382955546
ENST00000375458	0.383884221156848	57.8893826771513	1	1	1	FALSE	0.83205382955546
ENST00000375460	0.58984682535356	65.527000621163	1	1	3	FALSE	0.862122860807825
ENST00000375471	0.954150798262293	2.90038062185828	6	6	18	FALSE	0.979213971332797
ENST00000375472	0.419552341060002	57.465709211228	2	2	2	FALSE	0.83205382955546
ENST00000375477	0.21472553373511	130.989325705064	2	2	2	FALSE	0.83205382955546
ENST00000375481	0.121443251181979	4914.13222418207	2	2	30	FALSE	0.83205382955546
ENST00000375482	0.147634383993475	317.565626661662	2	2	2	FALSE	0.83205382955546
ENST00000375486	0.116873176701398	5087.43738937382	3	3	31.0011007827789	FALSE	0.83205382955546
ENST00000375494	0.294356653346599	156.443744107434	2	2	2	FALSE	0.83205382955546
ENST00000375495	0.134174293202918	149.022550012984	1	1	1	FALSE	0.83205382955546
ENST00000375498	0.33489205645284	1420.78991515679	2	2	46	FALSE	0.83205382955546
ENST00000375499	0.756575921078025	2.39257058250186	1	1	1	FALSE	0.91516926617629
ENST00000375512	0.220439186530014	226.509537730557	2	2	2.00564632106344	FALSE	0.83205382955546
ENST00000375533	0.914152591330993	1.98460959903093	3	3	3.00012220457045	FALSE	0.964127001579445
ENST00000375535	0.368367600880562	62.2962832264672	1	1	1	FALSE	0.83205382955546
ENST00000375544	0.0443439014648671	4786.58439471965	2	2	19.0020779855763	FALSE	0.83205382955546
ENST00000375547	0.71112850974904	107.699241097105	5	5	12.0029386555651	FALSE	0.90480801108522
ENST00000375550	0.548725439082611	23.4187383402717	2	2	2.00024448384173	FALSE	0.847951840885383
ENST00000375551	0.904116996095758	9.59281377399749	2	2	19	FALSE	0.960401061571431
ENST00000375559	0.151778647043239	140.905563019257	1	1	1	FALSE	0.83205382955546
ENST00000375576	0.766857801738719	2.03188456901962	1	1	1	FALSE	0.91516926617629
ENST00000375579	0.766857801738719	2.03188456901962	1	1	1	FALSE	0.91516926617629
ENST00000375587	0.766857801738719	2.03188456901962	1	1	1	FALSE	0.91516926617629
ENST00000375597	0.260893371054498	253.761353393084	2	2	4.03823784185126	FALSE	0.83205382955546
ENST00000375599	0.101993612586352	309.982407980991	2	2	2.0006110676596	FALSE	0.83205382955546
ENST00000375614	0.283453557584508	89.1388337310885	1	1	1	FALSE	0.83205382955546
ENST00000375615	0.283453557584508	89.1388337310885	1	1	1	FALSE	0.83205382955546
ENST00000375618	0.372341986308349	61.1580800791549	1	1	1	FALSE	0.83205382955546
ENST00000375643	0.360528418691391	285.044108966815	5	5	6	FALSE	0.83205382955546
ENST00000375647	0.860873896774077	7.95760243706268	5	5	6	FALSE	0.936099136607247
ENST00000375664	0.231098753262081	239.338688835533	4	1	1	FALSE	0.83205382955546
ENST00000375669	0.439970197609758	145.533314392904	3	3	4	FALSE	0.83205382955546
ENST00000375679	0.100410467510614	2331.87163473208	7	7	14	FALSE	0.83205382955546
ENST00000375692	0.601227576250032	363.659600371272	5	5	28.0001221896383	FALSE	0.866274409337056
ENST00000375695	0.680636369612905	23.3233734344571	2	2	2.00012220457045	FALSE	0.896047984720019
ENST00000375702	0.203158435839901	300.845703055536	1	1	3.00550863018729	FALSE	0.83205382955546
ENST00000375708	0.351005577453982	67.3172346761535	1	1	1	FALSE	0.83205382955546
ENST00000375712	0.718372514067582	4.11986018140868	1	1	1	FALSE	0.907749241509014
ENST00000375715	0.351005577453982	67.3172346761535	1	1	1	FALSE	0.83205382955546
ENST00000375719	0.104386585499696	568.641344727165	3	3	3	FALSE	0.83205382955546
ENST00000375731	0.393970507332875	55.1526407108065	1	1	1	FALSE	0.83205382955546
ENST00000375733	0.957577513997739	0.991713919235968	5	5	6.00354666800555	FALSE	0.980500489625649
ENST00000375735	0.347504829981127	954.446007627495	18	14	16.0040385092621	FALSE	0.83205382955546
ENST00000375741	0.132364763757635	594.17565987819	2	2	4.00293524153639	FALSE	0.83205382955546
ENST00000375743	0.957577513997739	0.991713919235968	5	5	6.00354666800555	FALSE	0.980500489625649
ENST00000375759	NA	NA	NA	NA	NA	NA	NA
ENST00000375771	0.351860858495118	199.072326527126	3	3	4.00012218963832	FALSE	0.83205382955546
ENST00000375773	0.410172651623308	78.7748502660213	3	3	3.00208217811599	FALSE	0.83205382955546
ENST00000375782	0.607873861165739	13.4946509351958	1	1	1.00097787556533	FALSE	0.867249263622553
ENST00000375799	0.0660299376616411	470.126363222145	2	2	2.00036659877922	FALSE	0.83205382955546
ENST00000375807	0.275720160653294	255.262859016191	4	3	3.00024470818549	FALSE	0.83205382955546
ENST00000375820	0.51626993325977	41.6870649286501	1	1	3	FALSE	0.838893653431311
ENST00000375826	0.495904425568671	44.1363632522409	2	2	2	FALSE	0.833963855305165
ENST00000375840	0.8176328059807	0.793541612749506	1	1	1	FALSE	0.919803187101886
ENST00000375847	0.622985271432847	97.6215239900327	5	5	6	FALSE	0.873553247764534
ENST00000375849	0.931032722425945	2.54326358464217	4	4	5	FALSE	0.969400477392933
ENST00000375851	0.788779320289334	1.38756653449051	1	1	1	FALSE	0.91516926617629
ENST00000375852	0.384473942708127	57.7428726288986	1	1	1	FALSE	0.83205382955546
ENST00000375855	0.687538545799626	18.4532725029478	2	2	2.00171214929655	FALSE	0.898076357872559
ENST00000375862	0.384473942708127	57.7428726288986	1	1	1	FALSE	0.83205382955546
ENST00000375883	0.519130179897655	204.55276599741	3	3	7.00109996062032	FALSE	0.840145539677548
ENST00000375910	NA	NA	NA	NA	NA	NA	NA
ENST00000375943	0.757302254640529	2.36545048372127	1	1	1	FALSE	0.91516926617629
ENST00000375944	NA	NA	NA	NA	NA	NA	NA
ENST00000375949	0.757302254640529	2.36545048372127	1	1	1	FALSE	0.91516926617629
ENST00000375960	NA	NA	NA	NA	NA	NA	NA
ENST00000375980	0.52798102434709	34.2222071496091	2	2	2.00061124694377	FALSE	0.842090556276966
ENST00000375985	0.379726560724552	59.0958705461138	1	1	1.00220426157237	FALSE	0.83205382955546
ENST00000375991	NA	NA	NA	NA	NA	NA	NA
ENST00000375994	0.379726560724552	59.0958705461138	1	1	1.00220426157237	FALSE	0.83205382955546
ENST00000376004	0.547303140670139	21.9398719248758	1	1	1	FALSE	0.847317599194214
ENST00000376016	0.700475604462315	5.17354157890258	2	1	1	FALSE	0.902726923459791
ENST00000376032	0.132081479424865	150.004130072366	1	1	1.00012229423994	FALSE	0.83205382955546
ENST00000376065	0.563915894210942	19.2906403095542	2	1	1	FALSE	0.854179295248911
ENST00000376075	0.952356900934045	0.445645337018108	2	2	2	FALSE	0.978146029684972
ENST00000376083	0.140206774991308	146.204047968522	1	1	1	FALSE	0.83205382955546
ENST00000376094	0.220797381766986	159.123081046463	2	2	2	FALSE	0.83205382955546
ENST00000376108	0.48090982593397	136.792818808081	1	1	2	FALSE	0.83205382955546
ENST00000376137	0.321988477503989	76.3427414506655	1	1	1.00012223444567	FALSE	0.83205382955546
ENST00000376138	0.321988477503989	76.3427414506655	1	1	1.00012223444567	FALSE	0.83205382955546
ENST00000376139	0.321988477503989	76.3427414506655	1	1	1.00012223444567	FALSE	0.83205382955546
ENST00000376142	0.321988477503989	76.3427414506655	1	1	1.00012223444567	FALSE	0.83205382955546
ENST00000376166	0.321988477503989	76.3427414506655	1	1	1.00012223444567	FALSE	0.83205382955546
ENST00000376170	0.321988477503989	76.3427414506655	1	1	1.00012223444567	FALSE	0.83205382955546
ENST00000376180	0.147301538559236	671.484437272335	4	4	5.00012220457045	FALSE	0.83205382955546
ENST00000376200	0.766348549557923	2.04920086146579	1	1	1	FALSE	0.91516926617629
ENST00000376207	0.624446152698649	28.9211539135797	2	2	2.00024446889133	FALSE	0.873553247764534
ENST00000376215	0.39870989473797	53.8656340866854	1	1	1	FALSE	0.83205382955546
ENST00000376217	0.212726017612104	737.135471777223	1	1	7	FALSE	0.83205382955546
ENST00000376227	0.603633625016196	13.9840755320995	1	1	1.00195934361989	FALSE	0.866274409337056
ENST00000376234	0.895945947587071	2.49409860586755	2	2	2	FALSE	0.956172437730838
ENST00000376238	0.152035639304163	654.292054900093	5	5	6	FALSE	0.83205382955546
ENST00000376251	0.196894817410623	166.444223404126	3	3	3.00171259835719	FALSE	0.83205382955546
ENST00000376259	0.282281921092939	89.5384502684737	1	1	1.00085595500122	FALSE	0.83205382955546
ENST00000376261	0.125214289852421	153.178147538846	1	1	1.00429500552215	FALSE	0.83205382955546
ENST00000376262	0.460354424177949	653.761806336566	5	5	18	FALSE	0.83205382955546
ENST00000376265	0.196894817410623	166.444223404126	3	3	3.00171259835719	FALSE	0.83205382955546
ENST00000376285	0.94226221889047	0.78963312272647	1	1	2	FALSE	0.973418950142934
ENST00000376292	0.362019833417531	168.694206387452	3	3	3.00589970501475	FALSE	0.83205382955546
ENST00000376300	0.0875541342723134	172.777103920188	1	1	1	FALSE	0.83205382955546
ENST00000376302	0.295783083229812	84.6177092631087	1	1	1	FALSE	0.83205382955546
ENST00000376315	0.355289586654393	106.41343359737	2	2	2	FALSE	0.83205382955546
ENST00000376321	0.56842838707349	800.198678313114	3	3	84	FALSE	0.856371672847239
ENST00000376332	0.0455155622798649	2752.71651631582	1	1	22	FALSE	0.83205382955546
ENST00000376350	0.801894511242916	363.356238652251	11	11	93.0009776365636	FALSE	0.916139456538474
ENST00000376363	0.805178745161077	17.5412276965209	4	3	4.00048923679061	FALSE	0.917600201506931
ENST00000376387	0.0973002257370326	403.37711224972	2	2	2	FALSE	0.83205382955546
ENST00000376419	0.563284105344462	39.8996336206923	2	2	3	FALSE	0.853726034502959
ENST00000376447	0.749107634356339	23.2571441952406	3	3	3	FALSE	0.91516926617629
ENST00000376452	0.32900911380707	74.1361017095876	1	1	1	FALSE	0.83205382955546
ENST00000376454	0.32900911380707	74.1361017095876	1	1	1	FALSE	0.83205382955546
ENST00000376480	0.306376978307971	81.402350452511	1	1	1	FALSE	0.83205382955546
ENST00000376503	0.508680233587865	125.722716104494	4	4	4.00048971596474	FALSE	0.837088162338338
ENST00000376561	0.295137334398174	85.1039447514878	1	1	1	FALSE	0.83205382955546
ENST00000376582	0.366640204943161	62.7969073047113	1	1	1	FALSE	0.83205382955546
ENST00000376588	0.0742518639906879	180.427807029115	1	1	1.00012226433549	FALSE	0.83205382955546
ENST00000376590	0.215798108395102	327.448980914507	3	3	3.00012218963832	FALSE	0.83205382955546
ENST00000376592	0.215798108395102	327.448980914507	3	3	3.00012218963832	FALSE	0.83205382955546
ENST00000376597	0.200704095652113	240.532560941874	2	2	2	FALSE	0.83205382955546
ENST00000376603	0.659731766558957	9.40182145415323	2	2	2	FALSE	0.888860453295383
ENST00000376618	0.460177882287622	38.7901256442003	1	1	1	FALSE	0.83205382955546
ENST00000376624	0.659731766558957	9.40182145415323	2	2	2	FALSE	0.888860453295383
ENST00000376636	0.73797251709305	60.1748841181886	9	8	8.00220391760775	FALSE	0.91516926617629
ENST00000376707	0.401123719156765	77.5043649658285	1	1	2	FALSE	0.83205382955546
ENST00000376709	0.80270759123026	14.9613132469169	3	3	4.00012220457045	FALSE	0.916303850366249
ENST00000376712	0.702424138729824	5.09959742305388	1	1	1.00392541707556	FALSE	0.902726923459791
ENST00000376714	0.702424138729824	5.09959742305388	1	1	1.00392541707556	FALSE	0.902726923459791
ENST00000376741	0.131291419935909	291.754387370698	2	2	2.00012220457045	FALSE	0.83205382955546
ENST00000376747	0.755306695654595	199.991747685371	5	5	33.0045375620315	FALSE	0.91516926617629
ENST00000376753	0.296996852261455	84.5302479451809	1	1	1	FALSE	0.83205382955546
ENST00000376762	0.245403630183142	402.088541031672	3	3	4	FALSE	0.83205382955546
ENST00000376770	0.917913968539178	1.40159948761467	2	2	2	FALSE	0.965255445301668
ENST00000376808	0.355060718089256	144.706995006085	1	1	4	FALSE	0.83205382955546
ENST00000376819	0.978733097067166	0.0226081236148484	4	4	12	FALSE	0.987416317706178
ENST00000376829	0.0904147682608842	632.60665176183	3	3	3.00257229913382	FALSE	0.83205382955546
ENST00000376836	0.66779283930562	14.4392274410234	2	2	2.00012226433549	FALSE	0.890752313255118
ENST00000376840	0.682047566060262	41.8949200662779	4	4	4	FALSE	0.896850550576749
ENST00000376841	0.0221812642919339	28295.2895061931	1	1	111	FALSE	0.83205382955546
ENST00000376851	0.329943714283211	73.8060732932357	1	1	1	FALSE	0.83205382955546
ENST00000376854	0.478194802680214	34.8683006145167	1	1	1	FALSE	0.83205382955546
ENST00000376874	0.435110063884177	44.6752106338905	1	1	1.00368007850834	FALSE	0.83205382955546
ENST00000376901	0.289843874546265	86.9456318717431	1	1	1.000366703337	FALSE	0.83205382955546
ENST00000376911	0.0751870098536508	1284.60567868252	7	6	8.00012223444567	FALSE	0.83205382955546
ENST00000376916	0.484261884386051	33.6081374658802	1	1	1	FALSE	0.83205382955546
ENST00000376918	0.189838385170246	257.821101714284	2	2	2.00048899755501	FALSE	0.83205382955546
ENST00000376925	0.349820792344581	180.591506812041	1	1	3	FALSE	0.83205382955546
ENST00000376926	0.354385092434529	66.368606251972	1	1	1.00024446889133	FALSE	0.83205382955546
ENST00000376936	0.553298720129833	98.8034920926105	4	4	5	FALSE	0.848292206036645
ENST00000376971	0.457585651899167	75.0956891354669	1	1	4	FALSE	0.83205382955546
ENST00000376980	0.107758254373735	600.237373151626	3	3	3.00146769556771	FALSE	0.83205382955546
ENST00000377007	0.801368912582319	1.09790104850185	1	1	1	FALSE	0.916139456538474
ENST00000377009	0.801368912582319	1.09790104850185	1	1	1	FALSE	0.916139456538474
ENST00000377026	0.321093806022981	76.6439564335498	1	1	1.00061132167747	FALSE	0.83205382955546
ENST00000377028	0.779981853067216	52.2629658673996	7	6	11	FALSE	0.91516926617629
ENST00000377036	0.014561807256656	5110.08624301426	3	3	14	FALSE	0.83205382955546
ENST00000377038	0.014561807256656	5110.08624301426	3	3	14	FALSE	0.83205382955546
ENST00000377044	0.196583395669272	724.261947205893	7	6	6	FALSE	0.83205382955546
ENST00000377046	0.097813836772262	294.211481201167	2	2	2.00012220457045	FALSE	0.83205382955546
ENST00000377051	0.326356364497913	74.9743128736455	1	1	1	FALSE	0.83205382955546
ENST00000377059	0.53507934538623	24.0404069188223	1	1	1	FALSE	0.844593214527958
ENST00000377066	0.196583395669272	724.261947205893	7	6	6	FALSE	0.83205382955546
ENST00000377067	0.333276237038253	72.7776251073634	1	1	1	FALSE	0.83205382955546
ENST00000377071	0.120053324131069	556.873151172401	3	3	3.00688490701915	FALSE	0.83205382955546
ENST00000377072	0.53507934538623	24.0404069188223	1	1	1	FALSE	0.844593214527958
ENST00000377075	0.890557957482106	2.68741987478573	1	1	2	FALSE	0.953399056746295
ENST00000377079	0.505612033818446	39.3068581257633	2	2	2	FALSE	0.835673420335239
ENST00000377081	0.220408484992587	112.210996337946	1	1	1	FALSE	0.83205382955546
ENST00000377086	0.220408484992587	112.210996337946	1	1	1	FALSE	0.83205382955546
ENST00000377095	0.786511683655787	17.0612072776727	4	4	4.00097820445211	FALSE	0.91516926617629
ENST00000377110	0.62400456515533	25.520291210742	3	2	2.00024446889133	FALSE	0.873553247764534
ENST00000377111	0.62400456515533	25.520291210742	3	2	2.00024446889133	FALSE	0.873553247764534
ENST00000377122	0.687056920023694	47.8725996891761	5	5	5.0006115160765	FALSE	0.897672562655043
ENST00000377135	0.335514738452813	72.1053237437797	1	1	1.00012220457045	FALSE	0.83205382955546
ENST00000377139	0.2189865948645	227.451142276728	2	2	2.00012220457045	FALSE	0.83205382955546
ENST00000377182	0.26832543930368	94.3861832676586	1	1	1	FALSE	0.83205382955546
ENST00000377185	NA	NA	NA	NA	NA	NA	NA
ENST00000377190	0.382817210530152	58.2094233059496	1	1	1	FALSE	0.83205382955546
ENST00000377191	NA	NA	NA	NA	NA	NA	NA
ENST00000377197	0.340505278557535	121.153881727413	2	2	2.00012229423994	FALSE	0.83205382955546
ENST00000377213	0.75311101646376	12.2525218913267	2	2	2	FALSE	0.91516926617629
ENST00000377223	0.75311101646376	12.2525218913267	2	2	2	FALSE	0.91516926617629
ENST00000377227	0.066322425477041	779.830702681732	3	3	3.00024446889133	FALSE	0.83205382955546
ENST00000377242	0.0861795233835735	173.552777606673	2	1	1	FALSE	0.83205382955546
ENST00000377244	0.114826494944745	496.417080538522	3	3	3.00048899755501	FALSE	0.83205382955546
ENST00000377245	0.181919848883869	257.836052348853	2	2	2	FALSE	0.83205382955546
ENST00000377246	0.576170460548311	426.144472315352	3	2	44	FALSE	0.858057435265942
ENST00000377252	0.0861795233835735	173.552777606673	2	1	1	FALSE	0.83205382955546
ENST00000377264	0.0712630166476755	1299.81604748724	6	6	6.00477366841012	FALSE	0.83205382955546
ENST00000377275	NA	NA	NA	NA	NA	NA	NA
ENST00000377304	0.294415732122763	480.007096709841	6	5	11	FALSE	0.83205382955546
ENST00000377311	0.0833106209165051	446.080765196674	1	1	2	FALSE	0.83205382955546
ENST00000377321	0.570631373783802	18.4341889545525	1	1	1	FALSE	0.857295491419338
ENST00000377328	0.925317567099947	1.26290411924572	2	2	2.00036664358292	FALSE	0.968381355108639
ENST00000377346	0.435144603996866	56.1077112675058	2	2	2.0004888182818	FALSE	0.83205382955546
ENST00000377348	0.252023102742056	1189.49631579237	1	1	14.031223215379	FALSE	0.83205382955546
ENST00000377350	0.105448805889878	393.025135849413	2	2	2.00391784786368	FALSE	0.83205382955546
ENST00000377351	0.92125579258122	1.44576313213055	2	2	2.00012220457045	FALSE	0.966971181195725
ENST00000377369	0.0596842870188905	1219.4589652023	4	4	6	FALSE	0.83205382955546
ENST00000377371	0.0596842870188905	1219.4589652023	4	4	6	FALSE	0.83205382955546
ENST00000377390	0.494047006700939	32.5573449403979	1	1	2.00146735143067	FALSE	0.832781732176884
ENST00000377403	0.0937163148281391	169.392673184685	1	1	1	FALSE	0.83205382955546
ENST00000377411	0.812687760230427	0.89996150565463	1	1	1.00110078277886	FALSE	0.918476381895845
ENST00000377414	0.204717432396249	118.392148985549	1	1	1	FALSE	0.83205382955546
ENST00000377424	0.574965082992061	68.190886294792	3	3	3	FALSE	0.857920663898424
ENST00000377431	0.00621140454932512	5819.16106429532	10	10	15.006248982335	FALSE	0.83205382955546
ENST00000377436	0.42013921248712	74.5976375922843	1	1	2	FALSE	0.83205382955546
ENST00000377442	0.42013921248712	74.5976375922843	1	1	2	FALSE	0.83205382955546
ENST00000377443	0.42013921248712	74.5976375922843	1	1	2	FALSE	0.83205382955546
ENST00000377465	0.751105767900322	36.6813416502961	3	3	5	FALSE	0.91516926617629
ENST00000377470	0.488250621024851	42.7106887718839	2	2	3.00061132167747	FALSE	0.83205382955546
ENST00000377497	0.360234369843087	64.6535624362146	1	1	1	FALSE	0.83205382955546
ENST00000377524	NA	NA	NA	NA	NA	NA	NA
ENST00000377526	0.417456965605864	48.9858016859974	1	1	1	FALSE	0.83205382955546
ENST00000377532	0.157844556307414	339.572962674438	2	2	3	FALSE	0.83205382955546
ENST00000377534	0.429289590618821	1757.68416761808	6	5	42.0046501447762	FALSE	0.83205382955546
ENST00000377540	0.534995000469959	98.6030280427044	3	3	4	FALSE	0.844593214527958
ENST00000377541	0.571989507540464	22.3844562482585	2	2	2	FALSE	0.857636432413924
ENST00000377559	0.164788959268023	135.191417710639	1	1	1.00097847358121	FALSE	0.83205382955546
ENST00000377572	0.118433607164392	461.65341567781	2	2	3.0002444091409	FALSE	0.83205382955546
ENST00000377574	0.118431284932548	464.906454181663	3	3	4.0002444091409	FALSE	0.83205382955546
ENST00000377595	NA	NA	NA	NA	NA	NA	NA
ENST00000377602	0.185642694758206	126.220931784151	1	1	1	FALSE	0.83205382955546
ENST00000377603	0.10742841960188	162.176483556797	1	1	1	FALSE	0.83205382955546
ENST00000377604	0.122609167329129	417.279799382249	3	3	3.00502333954919	FALSE	0.83205382955546
ENST00000377625	NA	NA	NA	NA	NA	NA	NA
ENST00000377632	0.138237868935202	1207.17752337554	7	7	10.0008558802858	FALSE	0.83205382955546
ENST00000377658	0.476191822008628	133.851798382138	3	3	4	FALSE	0.83205382955546
ENST00000377663	0.792064374894288	12.9220502360691	2	2	3	FALSE	0.915184554772681
ENST00000377669	0.0903671835006931	700.870706499519	1	1	5.00918329864087	FALSE	0.83205382955546
ENST00000377670	0.304271264661193	329.676640283939	4	4	5.00073340669591	FALSE	0.83205382955546
ENST00000377673	0.702064029720622	35.3390774140858	2	2	4	FALSE	0.902726923459791
ENST00000377675	0.0589592593228836	831.886925599218	1	1	4	FALSE	0.83205382955546
ENST00000377693	0.348375628896008	68.1787838528854	1	1	1	FALSE	0.83205382955546
ENST00000377702	0.517427514665967	26.8342206610648	1	1	1	FALSE	0.839175885991749
ENST00000377705	0.776061100892719	17.7375058298142	4	3	3	FALSE	0.91516926617629
ENST00000377707	0.354065922563766	66.4188159876489	1	1	1	FALSE	0.83205382955546
ENST00000377713	0.462532910816467	38.2658343647678	1	1	1	FALSE	0.83205382955546
ENST00000377724	0.477474343126987	35.0257932661885	1	1	1	FALSE	0.83205382955546
ENST00000377745	0.787710875381851	189.09834807503	3	3	43	FALSE	0.91516926617629
ENST00000377759	NA	NA	NA	NA	NA	NA	NA
ENST00000377765	0.382957776510865	88.8167324680981	2	2	2	FALSE	0.83205382955546
ENST00000377767	0.889654076125149	13.0516627441109	8	8	11.0031852854089	FALSE	0.952801804193144
ENST00000377768	NA	NA	NA	NA	NA	NA	NA
ENST00000377776	0.487876742613478	32.8538181331868	1	1	1.0049115913556	FALSE	0.83205382955546
ENST00000377780	0.685071919914968	102.686144061254	7	7	10.0031852854089	FALSE	0.897608757346898
ENST00000377791	0.738617103116086	3.12507825289001	1	1	1	FALSE	0.91516926617629
ENST00000377793	0.180119037735278	128.552270476082	1	1	1	FALSE	0.83205382955546
ENST00000377795	0.215942283229576	113.963892260891	1	1	1	FALSE	0.83205382955546
ENST00000377798	0.414921111566214	49.5376173953992	1	1	1	FALSE	0.83205382955546
ENST00000377799	0.254564734123695	191.660388567245	2	2	2	FALSE	0.83205382955546
ENST00000377803	0.235558557426023	106.406731027066	1	1	1	FALSE	0.83205382955546
ENST00000377808	NA	NA	NA	NA	NA	NA	NA
ENST00000377833	0.0501970199533008	7506.83332277469	16	15	29.0002447381302	FALSE	0.83205382955546
ENST00000377838	0.378624830874107	59.3707675320635	1	1	1	FALSE	0.83205382955546
ENST00000377844	0.941607931903132	0.742585317803123	5	3	3	FALSE	0.973052836610942
ENST00000377848	0.968464569634736	1.49891281486674	9	9	15	FALSE	0.982727360380227
ENST00000377871	0.594998586749015	34.4779144027281	2	2	2.00048899755501	FALSE	0.864338950078224
ENST00000377881	0.475611333206656	35.4211230349935	1	1	1.00012226433549	FALSE	0.83205382955546
ENST00000377888	0.107971815078735	550.426635681158	2	2	2	FALSE	0.83205382955546
ENST00000377893	0.537350793246991	23.5208055348734	1	1	1.00012218963832	FALSE	0.844593214527958
ENST00000377901	0.626096179517934	11.3401179892396	1	1	1	FALSE	0.8744091126228
ENST00000377905	0.557119283044328	111.190339271158	3	3	5	FALSE	0.850423159657428
ENST00000377908	0.348003259283201	767.158365655375	12	10	13.0088290248176	FALSE	0.83205382955546
ENST00000377940	0.512246353559691	38.8800023290669	2	2	2	FALSE	0.838403043658373
ENST00000377942	0.529349348281253	110.403744786716	3	3	4.02226713495136	FALSE	0.84254810340559
ENST00000377943	0.615354808712127	12.5413153571768	1	1	1.00036724201249	FALSE	0.87088725629266
ENST00000377950	0.135345179130091	603.449235751238	2	2	8.00734034744311	FALSE	0.83205382955546
ENST00000377953	0.647067323900628	11.058280021876	1	1	2.00048887802493	FALSE	0.885147271406495
ENST00000377957	0.470739715667256	57.2519415469524	1	1	3	FALSE	0.83205382955546
ENST00000377962	0.500427189937555	313.062252190393	5	5	11.0001222195062	FALSE	0.834040743316372
ENST00000377966	0.321897659093474	112.461214631436	2	2	2	FALSE	0.83205382955546
ENST00000377967	0.733859696252698	16.8449402268451	2	2	2.00061132167747	FALSE	0.913753317616888
ENST00000377982	NA	NA	NA	NA	NA	NA	NA
ENST00000377988	0.480978640016739	34.2226991920226	1	1	1	FALSE	0.83205382955546
ENST00000377991	0.480978640016739	34.2226991920226	1	1	1	FALSE	0.83205382955546
ENST00000378017	0.958790856846868	0.333990740534931	3	2	2.00012223444567	FALSE	0.980776211773546
ENST00000378034	0.173891556711798	172.367835136588	2	2	2.00085661349934	FALSE	0.83205382955546
ENST00000378037	0.55797566411179	82.373812615894	4	4	4.00110120197922	FALSE	0.850711558653938
ENST00000378043	0.988633044366974	0.0280944147455888	3	3	3.00404123643564	FALSE	0.993320191908689
ENST00000378069	0.552757734784928	21.1178477128138	1	1	1	FALSE	0.848292206036645
ENST00000378076	0.0344273951049521	1162.70525009944	2	2	3.00293685756241	FALSE	0.83205382955546
ENST00000378078	0.206875371492124	117.539396527261	1	1	1	FALSE	0.83205382955546
ENST00000378079	0.383676152192276	57.9678959794659	1	1	1	FALSE	0.83205382955546
ENST00000378106	0.739893351383708	26.7505699212451	4	4	4	FALSE	0.91516926617629
ENST00000378152	0.56845161630059	18.739434502545	1	1	1	FALSE	0.856371672847239
ENST00000378156	0.30447197742593	894.549685957369	10	10	13.0017133765757	FALSE	0.83205382955546
ENST00000378164	NA	NA	NA	NA	NA	NA	NA
ENST00000378166	NA	NA	NA	NA	NA	NA	NA
ENST00000378185	0.0549541315801265	515.260635896717	1	1	2.00048905734197	FALSE	0.83205382955546
ENST00000378186	0.0549541315801265	515.260635896717	1	1	2.00048905734197	FALSE	0.83205382955546
ENST00000378198	NA	NA	NA	NA	NA	NA	NA
ENST00000378204	0.3338076888616	72.5655948441272	1	1	1	FALSE	0.83205382955546
ENST00000378209	0.601852776608218	14.2327403553607	1	1	1	FALSE	0.866274409337056
ENST00000378214	NA	NA	NA	NA	NA	NA	NA
ENST00000378223	0.455498542330978	39.6385776803763	1	1	1	FALSE	0.83205382955546
ENST00000378226	NA	NA	NA	NA	NA	NA	NA
ENST00000378239	0.414901794557614	71.1478738980589	2	2	2	FALSE	0.83205382955546
ENST00000378247	0.188051029305131	406.402675823358	3	3	5.00195769587157	FALSE	0.83205382955546
ENST00000378251	0.789432132647171	1.3679348518948	1	1	1.00012218963832	FALSE	0.91516926617629
ENST00000378278	0.596155561289254	14.9697536911849	1	1	1.00012226433549	FALSE	0.865348562456396
ENST00000378279	0.185580515443464	1202.35069280543	1	1	10	FALSE	0.83205382955546
ENST00000378280	0.525464745173171	92.8548056257585	3	3	3.00012218963832	FALSE	0.841646708673323
ENST00000378285	0.525464745173171	92.8548056257585	3	3	3.00012218963832	FALSE	0.841646708673323
ENST00000378288	0.464994020494748	192.953063363019	5	5	5.00575895064298	FALSE	0.83205382955546
ENST00000378289	0.596155561289254	14.9697536911849	1	1	1.00012226433549	FALSE	0.865348562456396
ENST00000378295	0.464994020494748	192.953063363019	5	5	5.00575895064298	FALSE	0.83205382955546
ENST00000378302	0.0571670188888636	516.461206490864	2	2	2	FALSE	0.83205382955546
ENST00000378312	0.409707833487369	50.9737245685999	1	1	1	FALSE	0.83205382955546
ENST00000378319	0.304349355157058	430.387673413246	2	2	7	FALSE	0.83205382955546
ENST00000378322	0.0686437551191668	769.01897863952	3	3	3.00012218963832	FALSE	0.83205382955546
ENST00000378345	0.606581141481099	13.6721948766328	1	1	1	FALSE	0.867249263622553
ENST00000378353	0.828844746348929	6.81690566293714	2	2	2	FALSE	0.922652665232552
ENST00000378357	0.0882143733007881	470.364038440445	3	3	3.00134559581097	FALSE	0.83205382955546
ENST00000378364	0.28308501867745	204.715318029615	3	3	3.00686670211481	FALSE	0.83205382955546
ENST00000378371	0.644738299283736	48.7468520577623	3	3	3	FALSE	0.884807161703456
ENST00000378373	0.644738299283736	48.7468520577623	3	3	3	FALSE	0.884807161703456
ENST00000378386	0.828844746348929	6.81690566293714	2	2	2	FALSE	0.922652665232552
ENST00000378387	0.426609220815059	140.166327691965	3	3	3.00269541778976	FALSE	0.83205382955546
ENST00000378391	0.282785869033662	113.624414454592	2	2	2	FALSE	0.83205382955546
ENST00000378392	0.707572629784012	4.73283242420645	1	1	1	FALSE	0.902816896765724
ENST00000378402	0.0510993178557155	7066.21815066536	21	20	30.0017138873807	FALSE	0.83205382955546
ENST00000378409	0.608444771854445	194.654553060923	5	5	23	FALSE	0.867249263622553
ENST00000378442	0.085471020269019	173.66373240716	1	1	1	FALSE	0.83205382955546
ENST00000378444	0.311052616014607	118.560098100647	2	2	2.00012220457045	FALSE	0.83205382955546
ENST00000378454	0.365399659550164	190.637514338356	3	3	4	FALSE	0.83205382955546
ENST00000378455	0.311052616014607	118.560098100647	2	2	2.00012220457045	FALSE	0.83205382955546
ENST00000378460	0.584902803910665	68.0554410890788	4	3	3.00012232415902	FALSE	0.860446660533812
ENST00000378473	0.0380131006843356	1167.89883431488	3	3	5.00048929663609	FALSE	0.83205382955546
ENST00000378478	0.710409603338259	62.5381026729375	1	1	7	FALSE	0.904428351802495
ENST00000378491	0.710409603338259	62.5381026729375	1	1	7	FALSE	0.904428351802495
ENST00000378494	0.827822272898409	6.95801824491976	2	2	2	FALSE	0.921956050449092
ENST00000378495	0.897459416948639	3.76951010526964	4	4	4	FALSE	0.957250080657122
ENST00000378509	0.332148956642341	127.433484377449	2	2	2	FALSE	0.83205382955546
ENST00000378511	0.31404029629319	78.8963778311632	1	1	1.00036746692798	FALSE	0.83205382955546
ENST00000378526	0.92407693126578	1.25059401529053	2	2	2	FALSE	0.967886875352479
ENST00000378529	0.677238269192345	24.7138916876631	2	2	2.00048893778267	FALSE	0.894647872232087
ENST00000378533	0.652460084807197	101.072162076726	4	4	5.00171358629131	FALSE	0.887085980586149
ENST00000378539	0.364187707911177	63.5055732448922	1	1	1	FALSE	0.83205382955546
ENST00000378553	0.200273333877381	252.780362754849	2	2	2	FALSE	0.83205382955546
ENST00000378555	0.0902890364226091	171.29430983929	1	1	1	FALSE	0.83205382955546
ENST00000378567	NA	NA	NA	NA	NA	NA	NA
ENST00000378572	0.248006067809971	187.892702752186	2	2	2.00012226433549	FALSE	0.83205382955546
ENST00000378578	0.261600383227912	386.124303614165	1	1	2.00048935649621	FALSE	0.83205382955546
ENST00000378585	0.707293758598898	16.1926957573518	2	2	2	FALSE	0.902816896765724
ENST00000378588	0.264550698528882	95.7681232327835	1	1	1	FALSE	0.83205382955546
ENST00000378595	0.400763766424568	80.3916586038988	2	2	2.00012220457045	FALSE	0.83205382955546
ENST00000378600	0.339474094443088	70.8876678552213	1	1	1	FALSE	0.83205382955546
ENST00000378602	0.625043501145796	67.7939894426774	4	4	4.00085559630137	FALSE	0.873553247764534
ENST00000378603	0.339474094443088	70.8876678552213	2	1	1	FALSE	0.83205382955546
ENST00000378605	0.278282002204064	90.9084782530966	1	1	1	FALSE	0.83205382955546
ENST00000378611	0.0898362285147794	171.493948940203	1	1	1.00073448402497	FALSE	0.83205382955546
ENST00000378615	0.31736664571286	134.99788590772	2	2	2	FALSE	0.83205382955546
ENST00000378617	0.63603554971763	27.3105570504302	2	2	2	FALSE	0.88040640774748
ENST00000378619	0.793134751574571	1.26748699532964	1	1	1.0011011868347	FALSE	0.915233780980251
ENST00000378621	0.793134751574571	1.26748699532964	1	1	1.0011011868347	FALSE	0.915233780980251
ENST00000378623	0.323355045302155	75.9126082408308	1	1	1.00171379605827	FALSE	0.83205382955546
ENST00000378625	0.0538834020451986	498.643302483509	2	2	2	FALSE	0.83205382955546
ENST00000378633	0.82224484006723	11.3953560035688	3	3	4.00918415331966	FALSE	0.920230230581744
ENST00000378643	0.946272045757202	1.99620751749969	5	5	7.00073352624792	FALSE	0.975134981507845
ENST00000378679	0.282796610061034	89.3603041932802	1	1	1.00048899755501	FALSE	0.83205382955546
ENST00000378680	0.471512700101899	487.554944238242	2	2	10	FALSE	0.83205382955546
ENST00000378681	0.116096945158382	538.111836269157	1	1	3	FALSE	0.83205382955546
ENST00000378695	0.995729221212515	0.00557626043176236	1	1	5	FALSE	0.997869500401193
ENST00000378702	0.348567497698764	322.911852893725	1	1	5	FALSE	0.83205382955546
ENST00000378714	0.430145746622583	73.8321580487959	3	3	3	FALSE	0.83205382955546
ENST00000378720	0.228659471422049	125.384950234662	3	2	2.00012224938875	FALSE	0.83205382955546
ENST00000378723	0.471512700101899	487.554944238242	2	2	10	FALSE	0.83205382955546
ENST00000378743	NA	NA	NA	NA	NA	NA	NA
ENST00000378747	0.154369324776917	1317.29765924691	5	5	9	FALSE	0.83205382955546
ENST00000378748	0.154369324776917	1317.29765924691	5	5	9	FALSE	0.83205382955546
ENST00000378752	0.154369324776917	1317.29765924691	5	5	9	FALSE	0.83205382955546
ENST00000378757	0.154369324776917	1317.29765924691	5	5	9	FALSE	0.83205382955546
ENST00000378789	0.199872239880472	250.441630730541	2	2	2	FALSE	0.83205382955546
ENST00000378802	0.452060650178259	53.4503295439117	2	2	2.00416357614354	FALSE	0.83205382955546
ENST00000378803	0.118860195656884	1030.52386983671	5	5	7.00024449877751	FALSE	0.83205382955546
ENST00000378814	0.501786792982782	30.0879153142064	1	1	1	FALSE	0.834040743316372
ENST00000378823	0.700829231535903	102.448447997283	10	10	11.000611605885	FALSE	0.902726923459791
ENST00000378825	0.17398076784113	607.53384252474	3	3	10.0026888590196	FALSE	0.83205382955546
ENST00000378826	0.501786792982782	30.0879153142064	1	1	1	FALSE	0.834040743316372
ENST00000378842	0.801724298218524	1.09539131902612	1	1	1	FALSE	0.916139456538474
ENST00000378843	0.501786792982782	30.0879153142064	1	1	1	FALSE	0.834040743316372
ENST00000378867	0.759731588284516	2.2849538414166	1	1	1.00024443901247	FALSE	0.91516926617629
ENST00000378875	0.461304105962356	38.5287589961204	1	1	1	FALSE	0.83205382955546
ENST00000378883	0.502678448999572	108.863842244117	3	3	4	FALSE	0.834040743316372
ENST00000378886	0.502678448999572	108.863842244117	3	3	4	FALSE	0.834040743316372
ENST00000378891	0.143152891916513	978.498909543512	6	6	7.00869675336203	FALSE	0.83205382955546
ENST00000378895	0.311933211066158	79.5650954302267	1	1	1	FALSE	0.83205382955546
ENST00000378896	0.502678448999572	108.863842244117	3	3	4	FALSE	0.834040743316372
ENST00000378910	0.0361593110820397	1989.47133940453	8	7	7.00146687313496	FALSE	0.83205382955546
ENST00000378919	0.193419708323296	122.987890154997	1	1	1	FALSE	0.83205382955546
ENST00000378943	0.14935608835183	142.00364766904	1	1	1	FALSE	0.83205382955546
ENST00000378945	0.14935608835183	142.00364766904	1	1	1	FALSE	0.83205382955546
ENST00000378946	0.14935608835183	142.00364766904	1	1	1	FALSE	0.83205382955546
ENST00000378961	0.515851920121004	27.412773871921	1	1	1.00887573964497	FALSE	0.838893653431311
ENST00000379013	0.750679951218388	13.5387105151149	2	2	2.00024443901247	FALSE	0.91516926617629
ENST00000379016	NA	NA	NA	NA	NA	NA	NA
ENST00000379018	0.880776725829988	3.38125755669295	2	2	2.00012220457045	FALSE	0.9486638135207
ENST00000379019	0.667859865686082	7.52177393894549	1	1	1	FALSE	0.890752313255118
ENST00000379031	0.371805847284981	854.224475407765	5	5	16.0536124603929	FALSE	0.83205382955546
ENST00000379046	0.545786540930092	93.1732226756758	3	3	4	FALSE	0.846945572818004
ENST00000379047	0.558465602634674	1220.41834222043	5	5	155	FALSE	0.850899606105793
ENST00000379052	0.26232749876446	96.5609973156985	1	1	1.00012220457045	FALSE	0.83205382955546
ENST00000379056	0.142831991684338	144.938846119558	1	1	1	FALSE	0.83205382955546
ENST00000379059	0.501786792982782	30.0879153142064	2	1	1	FALSE	0.834040743316372
ENST00000379079	0.0574081340303303	1660.6150478212	4	4	9.02502744017848	FALSE	0.83205382955546
ENST00000379104	0.872046273186744	16.3106825567383	7	5	11	FALSE	0.943042463511905
ENST00000379141	0.114886892661717	703.49055491353	6	4	5.00012233912405	FALSE	0.83205382955546
ENST00000379151	0.405247399944828	193.989207040051	3	3	4.00036701737216	FALSE	0.83205382955546
ENST00000379164	0.20244009235757	244.15053446314	2	2	2.0002446782481	FALSE	0.83205382955546
ENST00000379170	0.15000888995237	315.148396886913	2	2	2	FALSE	0.83205382955546
ENST00000379179	0.301271358527853	83.0936910213166	1	1	1	FALSE	0.83205382955546
ENST00000379204	0.172773189114779	131.678420627125	1	1	1	FALSE	0.83205382955546
ENST00000379205	0.75837841685074	776.21298141431	2	2	146	FALSE	0.91516926617629
ENST00000379211	0.224421174443502	441.033170426748	1	1	2	FALSE	0.83205382955546
ENST00000379215	0.456130741322031	39.7237534794549	1	1	1.00097847358121	FALSE	0.83205382955546
ENST00000379221	0.82071328254194	0.742894901206906	2	1	1	FALSE	0.920230230581744
ENST00000379236	0.387168844193069	57.0083949684155	1	1	1.0003666585187	FALSE	0.83205382955546
ENST00000379241	0.860267850287733	4.35460179263593	2	2	2	FALSE	0.936099136607247
ENST00000379245	0.463199869346999	124.560490593247	3	3	4.00061118722258	FALSE	0.83205382955546
ENST00000379246	0.81262933205065	0.880834680165098	1	1	1	FALSE	0.918476381895845
ENST00000379248	0.534782447467289	119.264573969598	4	3	5	FALSE	0.844593214527958
ENST00000379255	0.81262933205065	0.880834680165098	1	1	1	FALSE	0.918476381895845
ENST00000379262	0.805123287470127	23.9262514130014	3	3	7	FALSE	0.917600201506931
ENST00000379265	0.354193472526917	401.613964963696	6	6	9.02139806007158	FALSE	0.83205382955546
ENST00000379268	0.354193472526917	401.613964963696	6	6	9.02139806007158	FALSE	0.83205382955546
ENST00000379288	0.723514501573172	399.580531158323	4	4	64.1530446256143	FALSE	0.909845753540635
ENST00000379290	0.342646551851429	3597.88775602318	9	9	84.1764153161123	FALSE	0.83205382955546
ENST00000379300	0.362236522100078	64.0777286795192	1	1	1	FALSE	0.83205382955546
ENST00000379303	0.218369305284906	581.548836010547	1	1	3	FALSE	0.83205382955546
ENST00000379305	0.690668795369155	66.498551905416	7	7	7.00012242899118	FALSE	0.899597647219872
ENST00000379307	0.362236522100078	64.0777286795192	1	1	1	FALSE	0.83205382955546
ENST00000379316	0.713132680972713	17.1417434215899	1	1	2.00097799511002	FALSE	0.905261793170049
ENST00000379328	0.949056443322232	0.00514042552804366	2	1	1	FALSE	0.976783201037573
ENST00000379341	0.22668696628871	235.778537817309	1	1	1.00061132167747	FALSE	0.83205382955546
ENST00000379343	0.776528850507869	1.73006637762753	1	1	1	FALSE	0.91516926617629
ENST00000379344	0.759506886219376	20.6826845499789	3	3	3.00024443901247	FALSE	0.91516926617629
ENST00000379359	0.40661912709269	51.7747316247808	1	1	1.00355610055181	FALSE	0.83205382955546
ENST00000379361	0.351457015928603	67.257659535426	1	1	1	FALSE	0.83205382955546
ENST00000379370	0.193412206955505	3114.87312784986	12	11	35.2548049931833	FALSE	0.83205382955546
ENST00000379374	NA	NA	NA	NA	NA	NA	NA
ENST00000379376	0.261928962679859	96.7119822316975	1	1	1	FALSE	0.83205382955546
ENST00000379400	0.261928962679859	96.7119822316975	1	1	1	FALSE	0.83205382955546
ENST00000379405	0.464591439227378	37.8065336942767	1	1	1	FALSE	0.83205382955546
ENST00000379406	0.962869374580252	0.832438223315982	6	5	5.00134534139454	FALSE	0.98100310767046
ENST00000379407	0.694508703768028	152.387416231109	7	7	19.0055093240449	FALSE	0.901030276366099
ENST00000379410	0.211652101432705	1801.8696353514	7	7	21.0061196736357	FALSE	0.83205382955546
ENST00000379416	0.860990445271928	9.62359925938014	6	5	5	FALSE	0.936153090641982
ENST00000379423	0.48089701390456	34.3043145640273	1	1	1	FALSE	0.83205382955546
ENST00000379441	0.388800042590588	87.4458652809023	1	1	2	FALSE	0.83205382955546
ENST00000379454	0.195517997620627	411.096755875267	4	4	4.00024464831804	FALSE	0.83205382955546
ENST00000379480	0.559551241415586	20.0091051905345	1	1	1	FALSE	0.851718708638567
ENST00000379486	0.928211953577169	1.52962476313867	3	3	4	FALSE	0.969369274444736
ENST00000379487	0.266144605192119	259.031666282386	2	2	3.00012224938875	FALSE	0.83205382955546
ENST00000379509	0.292979223488033	104.285852956089	2	2	2	FALSE	0.83205382955546
ENST00000379516	0.187887858370991	125.297645903961	1	1	1	FALSE	0.83205382955546
ENST00000379540	0.388647584677024	258.931816075946	4	4	5	FALSE	0.83205382955546
ENST00000379542	0.397841272858656	86.2338101865414	2	2	3	FALSE	0.83205382955546
ENST00000379554	0.621725441231244	181.866065519744	5	5	13	FALSE	0.873368200571796
ENST00000379556	0.784883975941563	31.0227073267981	4	4	6	FALSE	0.91516926617629
ENST00000379562	0.0277789974144422	2249.87752090027	5	5	8.00183603131837	FALSE	0.83205382955546
ENST00000379565	NA	NA	NA	NA	NA	NA	NA
ENST00000379568	0.19151419728053	265.24343432184	1	1	1	FALSE	0.83205382955546
ENST00000379573	0.404550268563266	52.3349636091437	1	1	1	FALSE	0.83205382955546
ENST00000379579	0.0394549771408088	1348.20606787341	4	3	5.00024455857178	FALSE	0.83205382955546
ENST00000379599	0.181732465806598	127.818409120129	1	1	1	FALSE	0.83205382955546
ENST00000379600	0.181732465806598	127.818409120129	1	1	1	FALSE	0.83205382955546
ENST00000379608	0.44430674922446	42.4302783171593	1	1	1	FALSE	0.83205382955546
ENST00000379611	0.492594575720434	31.9117854665334	2	1	1	FALSE	0.832699113902669
ENST00000379613	0.44430674922446	42.4302783171593	1	1	1	FALSE	0.83205382955546
ENST00000379615	0.693541148710344	5.60031959806092	1	1	1	FALSE	0.900952916040826
ENST00000379631	0.577182638043816	348.811595787003	2	2	18	FALSE	0.858057435265942
ENST00000379645	0.744596377460492	2.86592263636354	1	1	1	FALSE	0.91516926617629
ENST00000379655	0.0658900543856222	744.031057354124	3	3	3.00257198409029	FALSE	0.83205382955546
ENST00000379660	0.124921298606903	440.145147323976	3	3	3.00061214495593	FALSE	0.83205382955546
ENST00000379666	0.827192318035586	0.641072978845782	1	1	1	FALSE	0.921613744811514
ENST00000379672	0.466120516320212	37.4710271064853	1	1	1.00073367571533	FALSE	0.83205382955546
ENST00000379679	NA	NA	NA	NA	NA	NA	NA
ENST00000379692	NA	NA	NA	NA	NA	NA	NA
ENST00000379695	0.302733223941309	99.4319136263103	1	1	2.01141104294479	FALSE	0.83205382955546
ENST00000379705	NA	NA	NA	NA	NA	NA	NA
ENST00000379709	0.901938271810734	2.17939798797281	2	2	2	FALSE	0.959638719596588
ENST00000379715	0.337299250690938	115.361664595007	2	2	2	FALSE	0.83205382955546
ENST00000379721	0.195839263096902	122.021732035819	1	1	1	FALSE	0.83205382955546
ENST00000379727	0.516286429743683	459.51922856858	1	1	16	FALSE	0.838893653431311
ENST00000379742	0.415971800213024	49.214561817416	2	1	1.00024476808224	FALSE	0.83205382955546
ENST00000379743	0.415971800213024	49.214561817416	2	1	1.00024476808224	FALSE	0.83205382955546
ENST00000379747	0.415971800213024	49.214561817416	2	1	1.00024476808224	FALSE	0.83205382955546
ENST00000379756	0.272009498694079	93.123963044986	1	1	1	FALSE	0.83205382955546
ENST00000379757	0.456745110501826	65.0017080840246	4	4	4	FALSE	0.83205382955546
ENST00000379774	0.396388025237179	99.7332260997149	1	1	3	FALSE	0.83205382955546
ENST00000379780	0.177499036321298	282.486037685555	2	2	2	FALSE	0.83205382955546
ENST00000379786	0.294325083817954	85.4185848994179	1	1	1.00012220457045	FALSE	0.83205382955546
ENST00000379791	0.509653553020809	59.2494598839587	2	2	2.00024443901247	FALSE	0.837232278602771
ENST00000379802	0.188650884233132	267.029659485772	2	2	2	FALSE	0.83205382955546
ENST00000379803	0.16608367631959	562.063234677095	4	4	4.00318305123378	FALSE	0.83205382955546
ENST00000379807	0.714469057009595	4.29798606670674	1	1	1	FALSE	0.906195251055258
ENST00000379817	NA	NA	NA	NA	NA	NA	NA
ENST00000379819	NA	NA	NA	NA	NA	NA	NA
ENST00000379834	0.514411918118697	27.7061582173455	1	1	1	FALSE	0.838893653431311
ENST00000379847	0.794376070715683	8.95357642279518	3	2	2	FALSE	0.915233780980251
ENST00000379861	0.336348371854978	549.758305932053	6	5	9.0194073466435	FALSE	0.83205382955546
ENST00000379869	0.431834483791847	65.4708742831721	3	2	2.00061139642944	FALSE	0.83205382955546
ENST00000379873	NA	NA	NA	NA	NA	NA	NA
ENST00000379876	NA	NA	NA	NA	NA	NA	NA
ENST00000379878	NA	NA	NA	NA	NA	NA	NA
ENST00000379883	0.536788894189816	339.430819903437	4	4	13	FALSE	0.844593214527958
ENST00000379887	NA	NA	NA	NA	NA	NA	NA
ENST00000379902	0.104826259608868	733.826804274193	4	4	4.0002444091409	FALSE	0.83205382955546
ENST00000379904	0.248221893126316	967.845673316741	5	5	11.0004892966361	FALSE	0.83205382955546
ENST00000379906	0.190966380965937	124.006204439402	1	1	1	FALSE	0.83205382955546
ENST00000379936	0.673907598869772	24.9363243540891	2	1	2	FALSE	0.893783564404917
ENST00000379951	0.526096888105445	25.5976192497906	1	1	1	FALSE	0.841646708673323
ENST00000379980	0.099520482607065	166.30058299657	1	1	1	FALSE	0.83205382955546
ENST00000379982	0.260899526278304	97.0725942197708	1	1	1	FALSE	0.83205382955546
ENST00000379987	0.296175494025325	84.793907677704	1	1	1	FALSE	0.83205382955546
ENST00000379989	NA	NA	NA	NA	NA	NA	NA
ENST00000379996	NA	NA	NA	NA	NA	NA	NA
ENST00000380003	0.890337098510041	2.99812751852597	3	3	3.00036701737216	FALSE	0.953252166213614
ENST00000380009	0.482789561693217	47.1593529156971	2	2	2	FALSE	0.83205382955546
ENST00000380010	0.843812832628803	5.81539240822146	2	2	2.00171358629131	FALSE	0.929616421705976
ENST00000380026	0.981343233552465	0.0441631554726788	4	3	3.00208076953306	FALSE	0.988765870025813
ENST00000380032	0.800641914360028	1.11850510550953	1	1	1	FALSE	0.916139456538474
ENST00000380036	0.424243823231557	47.278151021237	1	1	1	FALSE	0.83205382955546
ENST00000380044	0.34297358476943	69.8155298243364	1	1	1	FALSE	0.83205382955546
ENST00000380050	0.904686259586854	2.13600836899953	2	2	2.0002447381302	FALSE	0.960401061571431
ENST00000380055	0.554298466540097	20.7899796353239	1	1	1.00024488796376	FALSE	0.848292206036645
ENST00000380056	0.391809877395809	90.3443141320209	3	3	3	FALSE	0.83205382955546
ENST00000380062	0.219508367103024	112.574240049513	2	1	1.00048917695977	FALSE	0.83205382955546
ENST00000380069	0.913719996326458	7.03337142469519	7	7	9.01845208071957	FALSE	0.963888799201913
ENST00000380071	0.170867966962269	281.504312703134	2	2	2	FALSE	0.83205382955546
ENST00000380075	0.44381277853448	60.1622939221133	2	2	2	FALSE	0.83205382955546
ENST00000380079	0.593096167512816	15.2193978676119	1	1	1	FALSE	0.863309123457686
ENST00000380092	0.882697487875011	5.48090067291364	2	2	5.04399406821552	FALSE	0.949641547796921
ENST00000380097	0.388850939544772	56.4773854463119	1	1	1	FALSE	0.83205382955546
ENST00000380107	0.826854795977712	37.1357367839598	4	4	11	FALSE	0.921565242344494
ENST00000380118	0.688856834982827	13.9997394709204	2	2	2	FALSE	0.89903513458873
ENST00000380125	0.688856834982827	13.9997394709204	2	2	2	FALSE	0.89903513458873
ENST00000380138	0.300148285823149	83.4663524318408	1	1	1	FALSE	0.83205382955546
ENST00000380149	0.425734618857125	64.7966730420693	2	2	2	FALSE	0.83205382955546
ENST00000380155	NA	NA	NA	NA	NA	NA	NA
ENST00000380171	0.396931961229836	54.3583514518544	1	1	1	FALSE	0.83205382955546
ENST00000380173	0.826544128562238	31.9601538459739	6	6	16.0035480025373	FALSE	0.921565242344494
ENST00000380180	0.254024913067111	99.5543035715962	1	1	1	FALSE	0.83205382955546
ENST00000380183	0.409340253229636	565.656187237482	7	7	18.0035480025373	FALSE	0.83205382955546
ENST00000380199	0.0277923120819347	1967.68363029713	2	2	12	FALSE	0.83205382955546
ENST00000380221	0.380242205565831	58.9278226978134	1	1	1	FALSE	0.83205382955546
ENST00000380249	0.869075638126062	8.62837439137052	5	5	5	FALSE	0.9415042173704
ENST00000380254	0.848647710437709	7.15462052501357	2	2	4	FALSE	0.931933385090071
ENST00000380262	0.419430031499354	351.801230809975	2	2	9.01371204701273	FALSE	0.83205382955546
ENST00000380265	0.277283988688579	224.044221108569	4	4	4.00048923679061	FALSE	0.83205382955546
ENST00000380281	0.327056058104331	96.5305375275367	3	3	3.00085605967959	FALSE	0.83205382955546
ENST00000380283	0.196071530789135	258.090260961793	2	2	2.00465659634677	FALSE	0.83205382955546
ENST00000380314	0.37868918353153	59.3611513511023	1	1	1	FALSE	0.83205382955546
ENST00000380317	0.781207982825719	1.59648734356747	1	1	1	FALSE	0.91516926617629
ENST00000380320	0.056250113113235	503.172423565669	2	2	2.00061132167747	FALSE	0.83205382955546
ENST00000380324	0.347250324561144	68.5236341981044	1	1	1	FALSE	0.83205382955546
ENST00000380328	0.468095839267559	37.0349744040418	1	1	1	FALSE	0.83205382955546
ENST00000380343	0.73291886576697	32.353615328003	3	3	5	FALSE	0.913295125441752
ENST00000380375	0.820171835052125	13.6913507080398	2	2	5	FALSE	0.920230230581744
ENST00000380377	0.491590420558068	32.1134364713682	1	1	1	FALSE	0.83219718230906
ENST00000380379	0.553580282416229	181.419461479945	3	3	12	FALSE	0.848292206036645
ENST00000380385	0.152167697331374	140.732000585938	1	1	1	FALSE	0.83205382955546
ENST00000380405	0.876599199275436	3.54282774022961	3	2	2	FALSE	0.945845329033829
ENST00000380409	0.551363154575261	21.3568612172647	1	1	1.00024443901247	FALSE	0.848292206036645
ENST00000380419	0.398251010668728	81.784619851337	1	1	2	FALSE	0.83205382955546
ENST00000380420	0.504768461984852	29.5192152708466	1	1	1	FALSE	0.835673420335239
ENST00000380421	0.504768461984852	29.5192152708466	1	1	1	FALSE	0.835673420335239
ENST00000380450	0.0819225752704759	428.041557688102	2	2	2	FALSE	0.83205382955546
ENST00000380455	0.432748216849773	45.1939262203852	1	1	1	FALSE	0.83205382955546
ENST00000380456	0.266439530712597	500.239235087056	9	8	8.0008555216188	FALSE	0.83205382955546
ENST00000380470	0.843684114182547	0.880223426552309	2	2	3	FALSE	0.929616421705976
ENST00000380482	NA	NA	NA	NA	NA	NA	NA
ENST00000380486	0.407856832162679	76.2020904917936	3	3	3.01037037037037	FALSE	0.83205382955546
ENST00000380495	0.186516389037369	125.94268300559	1	1	1.00159099253457	FALSE	0.83205382955546
ENST00000380502	0.169210256214531	134.30036721911	3	2	2	FALSE	0.83205382955546
ENST00000380516	0.352308420152698	438.201955613338	2	1	10.0097859327217	FALSE	0.83205382955546
ENST00000380518	0.469783770174058	36.6274153947345	1	1	1	FALSE	0.83205382955546
ENST00000380520	0.577117716993575	17.5121411726875	1	1	1	FALSE	0.858057435265942
ENST00000380524	0.577117716993575	17.5121411726875	1	1	1	FALSE	0.858057435265942
ENST00000380535	0.0305121697378393	670.978028669726	2	2	3	FALSE	0.83205382955546
ENST00000380545	0.140198511439842	146.208986558979	1	1	1	FALSE	0.83205382955546
ENST00000380546	0.577117716993575	17.5121411726875	1	1	1	FALSE	0.858057435265942
ENST00000380550	0.022217058834593	3681.44314428601	1	1	11.0621927236971	FALSE	0.83205382955546
ENST00000380554	0.106944178082936	2240.40247943644	8	7	18	FALSE	0.83205382955546
ENST00000380562	0.12754617286673	567.255106945306	4	4	4	FALSE	0.83205382955546
ENST00000380565	0.59207879042478	49.7019068814055	3	3	3	FALSE	0.862834975579164
ENST00000380566	0.849631266310092	12.4415686436627	2	2	6.01163645271926	FALSE	0.932281518936162
ENST00000380575	0.130508127835484	521.179158026339	3	3	3	FALSE	0.83205382955546
ENST00000380576	0.130508127835484	521.179158026339	3	3	3	FALSE	0.83205382955546
ENST00000380582	0.397166856182749	54.2912419750444	1	1	1	FALSE	0.83205382955546
ENST00000380584	0.130508127835484	521.179158026339	3	3	3	FALSE	0.83205382955546
ENST00000380586	0.397166856182749	54.2912419750444	1	1	1	FALSE	0.83205382955546
ENST00000380588	0.577060955676847	172.149992657335	3	3	11	FALSE	0.858057435265942
ENST00000380589	0.760333967327233	13.7678281721532	2	2	2	FALSE	0.91516926617629
ENST00000380591	0.326507378074992	74.9267655919032	1	1	1.00159099253457	FALSE	0.83205382955546
ENST00000380602	0.296397668055142	180.356906672856	3	3	3.00012220457045	FALSE	0.83205382955546
ENST00000380605	0.531535456390961	86.4937251149334	3	3	3.00012220457045	FALSE	0.842565908139814
ENST00000380615	0.679025282111068	35.3234977108054	3	3	3	FALSE	0.895926011316378
ENST00000380629	NA	NA	NA	NA	NA	NA	NA
ENST00000380647	0.347707080088364	4258.48191921782	9	9	74.0212721420047	FALSE	0.83205382955546
ENST00000380649	0.309801059382823	80.2822118810428	1	1	1	FALSE	0.83205382955546
ENST00000380650	0.288952191519684	244.344817256367	3	3	3.00122518990444	FALSE	0.83205382955546
ENST00000380665	0.970196529563508	0.260754570819174	2	2	3.0002444091409	FALSE	0.984056479985844
ENST00000380671	0.223080142488124	470.166435233612	2	2	6.00048887802493	FALSE	0.83205382955546
ENST00000380698	0.373441924375475	73.4657785704787	2	2	2	FALSE	0.83205382955546
ENST00000380701	0.902417925037699	12.2903080603971	7	7	20.0018339949368	FALSE	0.959764425088743
ENST00000380708	0.200390508025217	120.16478808873	1	1	1	FALSE	0.83205382955546
ENST00000380733	0.601095418013856	110.288547554327	3	2	6.00305810397554	FALSE	0.866274409337056
ENST00000380738	0.601095418013856	110.288547554327	3	2	6.00305810397554	FALSE	0.866274409337056
ENST00000380739	0.522053769748846	101.334694033931	4	4	4	FALSE	0.84124033150658
ENST00000380746	5.89278015082906e-05	29187.2213800443	28	28	33.0020780753481	FALSE	0.171960417208063
ENST00000380753	0.40456382776289	570.33499675478	1	1	13	FALSE	0.83205382955546
ENST00000380770	0.055055899817721	961.298522087444	2	2	3.00012220457045	FALSE	0.83205382955546
ENST00000380800	NA	NA	NA	NA	NA	NA	NA
ENST00000380815	0.47599097830005	35.3872058583894	1	1	1.0040490797546	FALSE	0.83205382955546
ENST00000380817	0.137225645556657	1045.19443555251	7	7	7.00465005528307	FALSE	0.83205382955546
ENST00000380821	0.410211844913532	185.661624627739	7	5	5	FALSE	0.83205382955546
ENST00000380837	0.816520102106745	0.812358990106509	2	1	1	FALSE	0.919803187101886
ENST00000380840	NA	NA	NA	NA	NA	NA	NA
ENST00000380843	0.302850742282928	382.258007330286	4	4	5	FALSE	0.83205382955546
ENST00000380851	0.416414558641207	193.057282960065	3	3	4	FALSE	0.83205382955546
ENST00000380858	0.488354381050148	32.7036050910438	1	1	1.00763452776752	FALSE	0.83205382955546
ENST00000380894	0.703650228678612	20.5256264471456	2	2	3	FALSE	0.902726923459791
ENST00000380900	0.515722781728651	27.422066178995	1	1	1.00012230919765	FALSE	0.838893653431311
ENST00000380902	0.254397376260502	596.526415285472	5	5	10	FALSE	0.83205382955546
ENST00000380903	0.322369604923595	1941.74699619877	9	9	33.0020791069475	FALSE	0.83205382955546
ENST00000380950	0.844917388403862	15.1736436944644	5	5	7	FALSE	0.93032035830944
ENST00000380956	0.313133780795401	222.909245470313	3	3	3	FALSE	0.83205382955546
ENST00000380961	0.578889584419818	17.223470179547	1	1	1.00012220457045	FALSE	0.858451895274663
ENST00000380968	0.365352354108781	63.1684241904082	1	1	1	FALSE	0.83205382955546
ENST00000380984	0.463323956361569	116.990555869117	2	2	3	FALSE	0.83205382955546
ENST00000380985	0.521824854461472	171.095687071454	5	5	7	FALSE	0.840968341900289
ENST00000380989	0.941889398302228	3.9858311889009	8	8	14	FALSE	0.973199897617881
ENST00000380995	0.188900849870935	124.873713169817	1	1	1	FALSE	0.83205382955546
ENST00000381007	0.763982185149745	2.12683463208771	1	1	1.00049001592552	FALSE	0.91516926617629
ENST00000381018	0.699706617086733	16.8633238742515	2	2	2.00073484384568	FALSE	0.902726923459791
ENST00000381019	0.50092064623197	121.27984750227	4	4	4.00355610055181	FALSE	0.834040743316372
ENST00000381020	0.623984654665749	14.1756840697091	2	2	2.00367318556404	FALSE	0.873553247764534
ENST00000381031	0.0167013121629187	2782.61387080116	2	2	8	FALSE	0.83205382955546
ENST00000381042	0.0712683825400541	1914.07649551629	3	3	6	FALSE	0.83205382955546
ENST00000381117	0.727279425131501	3.62301492527366	1	1	1	FALSE	0.911183923263553
ENST00000381120	0.184385902709722	126.751643017225	1	1	1	FALSE	0.83205382955546
ENST00000381125	0.902890825749743	4.93899923129817	6	6	6.00724560003494	FALSE	0.959764425088743
ENST00000381127	0.508185092376137	52.86654387745	2	2	2	FALSE	0.837088162338338
ENST00000381129	0.82421780469338	24.2233282002499	3	3	7.00684931506849	FALSE	0.920793485163443
ENST00000381130	0.623576261258963	11.7325469255465	1	1	1	FALSE	0.873553247764534
ENST00000381140	0.456810406721623	171.456538765015	3	3	5.00073349633252	FALSE	0.83205382955546
ENST00000381160	0.78750525912684	1.4283832587818	1	1	1	FALSE	0.91516926617629
ENST00000381175	0.493703490113506	199.582188649021	7	7	7.00367164306104	FALSE	0.832781732176884
ENST00000381178	0.493703490113506	199.582188649021	7	7	7.00367164306104	FALSE	0.832781732176884
ENST00000381208	0.168901613285654	293.508663457476	1	1	2	FALSE	0.83205382955546
ENST00000381209	0.168901613285654	293.508663457476	1	1	2	FALSE	0.83205382955546
ENST00000381210	0.337121580893024	71.6126620897961	1	1	1	FALSE	0.83205382955546
ENST00000381214	0.836516159862956	2.67023017867251	1	1	2	FALSE	0.925850590214605
ENST00000381232	0.386340648345646	57.2358884790688	1	1	1	FALSE	0.83205382955546
ENST00000381246	0.424914066623453	60.3767506796368	1	1	2	FALSE	0.83205382955546
ENST00000381259	NA	NA	NA	NA	NA	NA	NA
ENST00000381280	0.742840919087121	15.157594589285	2	2	2.00454210655536	FALSE	0.91516926617629
ENST00000381291	0.77158267241447	18.2052957917475	1	1	3.01511985248924	FALSE	0.91516926617629
ENST00000381295	0.316273078995448	97.5504291501511	2	2	2	FALSE	0.83205382955546
ENST00000381309	1	0.00276318478867931	4	3	3	FALSE	1
ENST00000381311	0.368269117551035	457.451494070156	2	2	10.0530973451327	FALSE	0.83205382955546
ENST00000381312	0.759644042430384	2.21714934101276	1	1	1.00404858299595	FALSE	0.91516926617629
ENST00000381318	0.566315819718982	92.8079871505113	2	2	4.01511985248924	FALSE	0.855683198704699
ENST00000381322	NA	NA	NA	NA	NA	NA	NA
ENST00000381340	0.974254416747033	0.267878789867384	7	4	4.00024464831804	FALSE	0.985171813695832
ENST00000381344	0.298154711081062	226.233402400127	3	3	4.01151948717022	FALSE	0.83205382955546
ENST00000381356	0.464109633312594	122.859638438107	2	2	3.00073451400636	FALSE	0.83205382955546
ENST00000381375	0.342545853504477	3131.73850783016	7	7	138	FALSE	0.83205382955546
ENST00000381414	0.157481637645449	138.35215341903	1	1	1	FALSE	0.83205382955546
ENST00000381418	0.755125438258108	2.44654630850854	1	1	1	FALSE	0.91516926617629
ENST00000381423	0.754088226458534	59.1235972476165	8	8	8.00036664358292	FALSE	0.91516926617629
ENST00000381428	0.232769373089058	107.454081105079	1	1	1	FALSE	0.83205382955546
ENST00000381431	0.292571637046821	103.954880127836	2	2	2.00012223444567	FALSE	0.83205382955546
ENST00000381434	0.716053374957425	4.25076390694582	1	1	1	FALSE	0.906634279655152
ENST00000381441	0.046684039229941	198.462599876918	1	1	1.00012224938875	FALSE	0.83205382955546
ENST00000381458	0.448540530477553	50.6334749362203	2	2	2	FALSE	0.83205382955546
ENST00000381473	0.356326201332788	65.8038810748102	1	1	1	FALSE	0.83205382955546
ENST00000381480	0.508124808424011	99.4969498174442	3	2	3.00012220457045	FALSE	0.837088162338338
ENST00000381483	0.373521702366559	99.7731729938354	2	2	3	FALSE	0.83205382955546
ENST00000381501	0.0965991854816899	1540.48307549917	2	2	8	FALSE	0.83205382955546
ENST00000381525	0.459748479998572	62.213461453581	2	2	2.00036701737216	FALSE	0.83205382955546
ENST00000381530	0.0413873352567173	617.370105826611	2	2	2	FALSE	0.83205382955546
ENST00000381539	0.79420041784112	186.543854807885	3	3	97	FALSE	0.915233780980251
ENST00000381542	0.879423110975531	62.2706924330037	3	3	97	FALSE	0.94779558123091
ENST00000381568	0.20241181598303	496.32067396329	4	4	5	FALSE	0.83205382955546
ENST00000381571	0.967545212120241	0.238551113051614	1	1	2	FALSE	0.982435926092618
ENST00000381579	0.243446938563297	231.830445104275	1	1	1	FALSE	0.83205382955546
ENST00000381580	0.126117397373565	341.630349596011	2	2	2	FALSE	0.83205382955546
ENST00000381584	NA	NA	NA	NA	NA	NA	NA
ENST00000381585	0.602441488859511	67.5907682830786	2	2	4.00709986258398	FALSE	0.866274409337056
ENST00000381589	0.243446938563297	231.830445104275	1	1	1	FALSE	0.83205382955546
ENST00000381607	NA	NA	NA	NA	NA	NA	NA
ENST00000381624	0.929775050971738	1.25400331216399	3	3	3	FALSE	0.969369274444736
ENST00000381627	0.451199341559166	68.1833193108263	2	2	2	FALSE	0.83205382955546
ENST00000381638	0.383244506328134	146.834647969654	3	3	4.01626016260163	FALSE	0.83205382955546
ENST00000381641	0.41707727802912	235.636949050411	2	2	6.00048929663609	FALSE	0.83205382955546
ENST00000381647	0.645098001198016	9.52538296375116	1	1	1.00085679314565	FALSE	0.884993918232348
ENST00000381652	0.298192958197586	199.914752881112	4	4	4.00036715212336	FALSE	0.83205382955546
ENST00000381655	NA	NA	NA	NA	NA	NA	NA
ENST00000381668	0.670574955588618	28.0069819082322	3	2	3	FALSE	0.892759556807348
ENST00000381669	0.447202981095421	231.627353341582	7	7	7.00097847358121	FALSE	0.83205382955546
ENST00000381685	0.282333849073145	89.5172025099197	2	1	1	FALSE	0.83205382955546
ENST00000381719	0.142322270621246	452.586506679796	2	2	3.00956776176379	FALSE	0.83205382955546
ENST00000381753	0.0428071114800593	3967.80695921505	1	1	16.0667320902846	FALSE	0.83205382955546
ENST00000381756	0.076010877271539	694.59967765493	1	1	3.00256817903877	FALSE	0.83205382955546
ENST00000381769	0.12246054289328	154.66274079144	1	1	1.00012220457045	FALSE	0.83205382955546
ENST00000381774	0.622276384093078	25.1354731776518	2	2	2	FALSE	0.873435000934259
ENST00000381782	NA	NA	NA	NA	NA	NA	NA
ENST00000381801	0.341754853992272	133.212983496725	3	3	3	FALSE	0.83205382955546
ENST00000381808	0.0860556088303766	407.897590863408	2	2	2.00024446889133	FALSE	0.83205382955546
ENST00000381809	0.146764061179444	160.835551048349	1	1	3	FALSE	0.83205382955546
ENST00000381815	0.710477094081031	4.56671782789471	2	1	1	FALSE	0.904428351802495
ENST00000381821	0.140217687470662	451.204179097696	2	2	3	FALSE	0.83205382955546
ENST00000381831	0.710477094081031	4.56671782789471	2	1	1	FALSE	0.904428351802495
ENST00000381835	NA	NA	NA	NA	NA	NA	NA
ENST00000381839	0.710477094081031	4.56671782789471	2	1	1	FALSE	0.904428351802495
ENST00000381840	0.932210061870064	8.62901081430279	4	4	19.0062408223201	FALSE	0.969573329519377
ENST00000381841	0.932210061870064	8.62901081430279	4	4	19.0062408223201	FALSE	0.969573329519377
ENST00000381843	NA	NA	NA	NA	NA	NA	NA
ENST00000381848	0.4352866863742	44.5984884389914	1	1	1.00171358629131	FALSE	0.83205382955546
ENST00000381854	0.237491314736866	204.243558458889	3	2	2	FALSE	0.83205382955546
ENST00000381867	NA	NA	NA	NA	NA	NA	NA
ENST00000381870	0.829335034325479	8.45964048913301	3	3	3	FALSE	0.92276535340787
ENST00000381884	0.275019482406946	416.733719462314	4	4	6	FALSE	0.83205382955546
ENST00000381886	NA	NA	NA	NA	NA	NA	NA
ENST00000381897	0.609813871429776	13.2961533654404	1	1	1	FALSE	0.868366797604369
ENST00000381903	0.143915188047795	199.39314218496	2	2	2.00012235409274	FALSE	0.83205382955546
ENST00000381922	0.471510419932774	47.9844760040926	2	2	2	FALSE	0.83205382955546
ENST00000381930	0.506351057220358	28.9574295143462	1	1	1.00024470818549	FALSE	0.835673420335239
ENST00000381946	0.833901743623244	96.8418486212491	6	6	61	FALSE	0.925183127473492
ENST00000381967	0.574883563975889	92.0566318258391	4	4	4	FALSE	0.857920663898424
ENST00000381975	0.374414449248516	126.64896246944	3	3	3.00330613976499	FALSE	0.83205382955546
ENST00000381982	0.779531773303369	20.2451843836434	2	2	4.00012220457045	FALSE	0.91516926617629
ENST00000381989	0.472175403917686	228.707031492313	7	7	8.00036715212336	FALSE	0.83205382955546
ENST00000381990	0.332981558776095	762.662116586079	6	6	12	FALSE	0.83205382955546
ENST00000382020	0.26059570715921	214.283771121328	3	3	3.00134589502019	FALSE	0.83205382955546
ENST00000382038	0.0176779606862313	5805.0342674556	5	5	15	FALSE	0.83205382955546
ENST00000382040	0.438443542831527	43.8215187643874	1	1	1	FALSE	0.83205382955546
ENST00000382041	0.0259918675508772	1201.23119537028	4	4	4	FALSE	0.83205382955546
ENST00000382043	0.0259918675508772	1201.23119537028	4	4	4	FALSE	0.83205382955546
ENST00000382044	0.396394230364286	242.457254024667	1	1	5	FALSE	0.83205382955546
ENST00000382051	0.419814402364615	67.3847833633391	2	2	2	FALSE	0.83205382955546
ENST00000382062	0.773471678581344	1.82221171632903	1	1	1	FALSE	0.91516926617629
ENST00000382065	0.0906404151399047	1761.19643300758	2	2	9	FALSE	0.83205382955546
ENST00000382068	0.102488991954369	164.546964356017	1	1	1.00540606954171	FALSE	0.83205382955546
ENST00000382072	0.102488991954369	164.546964356017	1	1	1.00540606954171	FALSE	0.83205382955546
ENST00000382073	0.393780129911469	507.410951642493	4	4	18	FALSE	0.83205382955546
ENST00000382085	0.102488991954369	164.546964356017	1	1	1.00540606954171	FALSE	0.83205382955546
ENST00000382097	0.239793122927886	207.733992234427	2	2	2	FALSE	0.83205382955546
ENST00000382100	0.802704537820863	9.10882977118484	2	1	2	FALSE	0.916303850366249
ENST00000382102	0.427749426215748	192.485186945676	2	2	4	FALSE	0.83205382955546
ENST00000382103	0.196992903923738	274.166373474115	3	3	4	FALSE	0.83205382955546
ENST00000382134	0.692103875578445	207.029550382268	3	3	21.0720009863149	FALSE	0.899921623846399
ENST00000382136	0.692103875578445	207.029550382268	3	3	21.0720009863149	FALSE	0.899921623846399
ENST00000382142	0.155051084691806	139.433473577975	1	1	1	FALSE	0.83205382955546
ENST00000382172	0.341288235451918	475.159771113674	7	6	9	FALSE	0.83205382955546
ENST00000382192	0.122603653438038	527.399434182376	2	2	2.00012220457045	FALSE	0.83205382955546
ENST00000382203	0.0568733474889147	820.544611472293	3	3	3	FALSE	0.83205382955546
ENST00000382205	0.128927534192208	394.954423430184	1	1	3	FALSE	0.83205382955546
ENST00000382208	0.28071104354238	90.0646928761955	1	1	1	FALSE	0.83205382955546
ENST00000382254	0.715940370158629	10.2719659134357	3	2	2	FALSE	0.906634279655152
ENST00000382263	0.324987041658113	75.3410301267639	1	1	1	FALSE	0.83205382955546
ENST00000382264	0.213922547033546	114.761053180225	1	1	1	FALSE	0.83205382955546
ENST00000382276	NA	NA	NA	NA	NA	NA	NA
ENST00000382289	0.412192246763848	50.340905073634	1	1	1	FALSE	0.83205382955546
ENST00000382293	0.412192246763848	50.340905073634	1	1	1	FALSE	0.83205382955546
ENST00000382297	0.412192246763848	50.340905073634	1	1	1	FALSE	0.83205382955546
ENST00000382303	0.412192246763848	50.340905073634	1	1	1	FALSE	0.83205382955546
ENST00000382329	0.267880601785811	245.695902503581	3	3	3.00012224938875	FALSE	0.83205382955546
ENST00000382366	0.333402531532527	72.7034441258477	1	1	1	FALSE	0.83205382955546
ENST00000382374	0.502555863050499	152.599368001885	6	4	6.00036715212336	FALSE	0.834040743316372
ENST00000382376	0.813466835635447	0.865824267613992	1	1	1	FALSE	0.918765494521892
ENST00000382381	0.261952529106413	260.615215455934	3	3	3.00012220457045	FALSE	0.83205382955546
ENST00000382384	0.345751317971247	68.978233978869	1	1	1.00012221950623	FALSE	0.83205382955546
ENST00000382388	0.672379856736517	7.16520403678529	1	1	1	FALSE	0.892944320480684
ENST00000382398	0.567068359038967	75.1074756357297	1	1	3	FALSE	0.8562509435381
ENST00000382406	0.300692175484619	83.2387193695701	1	1	1	FALSE	0.83205382955546
ENST00000382422	0.0624456072549591	586.786554368724	3	2	2	FALSE	0.83205382955546
ENST00000382437	0.243131407207802	163.086327070906	3	3	3.00538974195094	FALSE	0.83205382955546
ENST00000382466	0.161100680251875	136.748734122071	1	1	1.00036751194414	FALSE	0.83205382955546
ENST00000382480	0.480032081855968	605.390935747496	8	8	18.0034280117532	FALSE	0.83205382955546
ENST00000382487	0.418598408287729	74.5634359388719	2	2	2.00134559581097	FALSE	0.83205382955546
ENST00000382490	0.453061095547894	40.4028662318808	1	1	1	FALSE	0.83205382955546
ENST00000382499	0.646452793903752	11.0377920108796	2	2	2.00134673419094	FALSE	0.885147271406495
ENST00000382533	0.464504362045087	37.8242476822506	1	1	1	FALSE	0.83205382955546
ENST00000382549	0.145438926092459	143.785476079457	1	1	1	FALSE	0.83205382955546
ENST00000382564	0.725430765167329	3.75400338056879	1	1	1	FALSE	0.909845753540635
ENST00000382580	0.185643957424212	265.105218340205	2	2	2	FALSE	0.83205382955546
ENST00000382584	0.130906372890438	150.57739273147	1	1	1	FALSE	0.83205382955546
ENST00000382592	0.49666516044197	31.1022398621343	1	1	1	FALSE	0.833963855305165
ENST00000382614	0.370388982353903	320.058894447353	4	4	6.00012220457045	FALSE	0.83205382955546
ENST00000382686	0.200749407911218	241.99927351515	1	1	2.00244678248104	FALSE	0.83205382955546
ENST00000382696	0.329680100123052	73.9237189742198	1	1	1.00110105211647	FALSE	0.83205382955546
ENST00000382713	0.3391112410161	71.0000274609269	1	1	1	FALSE	0.83205382955546
ENST00000382722	0.206501126120154	555.048612462287	6	5	7.0007333170374	FALSE	0.83205382955546
ENST00000382743	0.738943850552119	51.620310953805	3	3	7.00061102285225	FALSE	0.91516926617629
ENST00000382745	0.0480014609912692	538.030417199106	3	2	2	FALSE	0.83205382955546
ENST00000382749	0.935909105407425	9.65530872423267	3	3	50.0183643486778	FALSE	0.970950408044536
ENST00000382762	0.790307760119846	1.35754116169639	1	1	1	FALSE	0.91516926617629
ENST00000382768	0.966037408656562	1.55478454177491	6	6	13	FALSE	0.981332357824049
ENST00000382771	0.852767915387382	5.9481314260945	3	3	4	FALSE	0.933686428868145
ENST00000382774	0.291242288478612	574.096781045491	9	9	10.0134860129383	FALSE	0.83205382955546
ENST00000382788	0.973937983349496	0.445020923192114	1	1	7.0188679245283	FALSE	0.985072959331912
ENST00000382822	0.274086948745	308.218245019704	1	1	8	FALSE	0.83205382955546
ENST00000382824	0.326494735611465	74.9290226643381	2	1	1	FALSE	0.83205382955546
ENST00000382850	0.812642364731008	0.879664253985963	1	1	1.00036683785767	FALSE	0.918476381895845
ENST00000382865	0.656306288689636	671.754799655745	5	5	65.0047801885193	FALSE	0.888829517674251
ENST00000382871	NA	NA	NA	NA	NA	NA	NA
ENST00000382874	NA	NA	NA	NA	NA	NA	NA
ENST00000382888	0.126612474723965	152.682097088651	1	1	1.00171358629131	FALSE	0.83205382955546
ENST00000382892	0.126612474723965	152.682097088651	1	1	1.00171358629131	FALSE	0.83205382955546
ENST00000382895	0.126612474723965	152.682097088651	1	1	1.00171358629131	FALSE	0.83205382955546
ENST00000382899	0.733859696252698	16.8449402268451	2	2	2.00061132167747	FALSE	0.913753317616888
ENST00000382905	NA	NA	NA	NA	NA	NA	NA
ENST00000382927	0.32282523168457	76.0918258993734	1	1	1	FALSE	0.83205382955546
ENST00000382932	0.321894109693986	96.2727904174556	2	2	2	FALSE	0.83205382955546
ENST00000382968	0.827192318035586	0.641072978845782	1	1	1	FALSE	0.921613744811514
ENST00000382974	0.136958485513721	278.401645118284	1	1	1.00012220457045	FALSE	0.83205382955546
ENST00000382985	0.255494356955425	268.144815147332	3	3	3	FALSE	0.83205382955546
ENST00000382998	0.652668577750198	8.8339040364317	1	1	1	FALSE	0.887085980586149
ENST00000383018	0.821366951315735	13.8252277300314	2	2	4	FALSE	0.920230230581744
ENST00000383028	0.245928312932142	1532.90485780316	5	5	18	FALSE	0.83205382955546
ENST00000383056	0.760632011190385	15.5781700041096	2	2	3	FALSE	0.91516926617629
ENST00000383075	0.487391895621929	32.9588457424758	1	1	1	FALSE	0.83205382955546
ENST00000383094	0.324047517076671	132.154721698308	1	1	2	FALSE	0.83205382955546
ENST00000383229	0.178325304637423	579.093928474672	5	5	5	FALSE	0.83205382955546
ENST00000383233	0.17131349901226	132.305725552619	1	1	1	FALSE	0.83205382955546
ENST00000383282	0.356658137040023	65.6826481362432	1	1	1	FALSE	0.83205382955546
ENST00000383314	0.726599101564227	3.69484418391836	1	1	1	FALSE	0.910739459949713
ENST00000383366	0.839254810998127	30.6614300464602	7	7	13	FALSE	0.927224094899747
ENST00000383463	0.413639972711309	97.4357013563048	3	3	3	FALSE	0.83205382955546
ENST00000383578	0.424671235404869	63.0144824922961	1	1	2	FALSE	0.83205382955546
ENST00000383579	0.961952099925983	0.698490199303812	5	5	5.00012220457045	FALSE	0.98100310767046
ENST00000383671	0.327454328606341	115.969839027162	2	2	2	FALSE	0.83205382955546
ENST00000383673	0.297636595487619	84.3138415919273	1	1	1	FALSE	0.83205382955546
ENST00000383675	0.459520314509514	38.9383465025006	1	1	1	FALSE	0.83205382955546
ENST00000383701	0.432622736207149	1744.32445604484	2	2	103	FALSE	0.83205382955546
ENST00000383703	0.470756794014839	327.705936443052	1	1	9.00109984113406	FALSE	0.83205382955546
ENST00000383710	0.257061662868243	98.4605778671202	1	1	1	FALSE	0.83205382955546
ENST00000383721	0.0890903636497937	1336.35785821086	7	5	7.00036661371135	FALSE	0.83205382955546
ENST00000383729	0.494739324496216	31.4917263752052	1	1	1.00048899755501	FALSE	0.833624735782264
ENST00000383733	0.57677766400788	74.4797035374414	4	4	4.00048895273671	FALSE	0.858057435265942
ENST00000383734	0.661800507720381	42.0235406795985	2	2	3	FALSE	0.888860453295383
ENST00000383746	0.204888080957805	118.290178671791	1	1	1	FALSE	0.83205382955546
ENST00000383766	0.591665693098254	445.162213998127	1	1	54	FALSE	0.862834975579164
ENST00000383767	0.591665693098254	445.162213998127	1	1	54	FALSE	0.862834975579164
ENST00000383788	0.539392543570709	35.7856967784883	3	2	2.00024443901247	FALSE	0.845189028528566
ENST00000383791	0.560976664705426	38.2775382605039	2	2	2.0014684287812	FALSE	0.852774764616324
ENST00000383794	0.266794755187356	94.9102511401849	1	1	1	FALSE	0.83205382955546
ENST00000383811	0.110039818611244	1455.86949040622	3	3	8	FALSE	0.83205382955546
ENST00000383812	0.354658303011234	132.421673429264	3	3	4.00379284219714	FALSE	0.83205382955546
ENST00000383814	0.243754134314516	138.999646057067	2	2	2	FALSE	0.83205382955546
ENST00000383817	0.653963076634668	8.68711607380235	1	1	1	FALSE	0.8874533378179
ENST00000383827	0.552041294163226	61.4682666761814	2	2	3	FALSE	0.848292206036645
ENST00000383829	0.789440937007579	1.36781368700766	1	1	1.00073367571533	FALSE	0.91516926617629
ENST00000383836	0.363393015514486	163.992244837514	2	2	3.00061139642944	FALSE	0.83205382955546
ENST00000383846	0.193509065741983	246.648967964854	2	2	2	FALSE	0.83205382955546
ENST00000388711	0.740301859594484	24.0629929726452	3	3	3	FALSE	0.91516926617629
ENST00000388712	0.740301859594484	24.0629929726452	3	3	3	FALSE	0.91516926617629
ENST00000388724	0.560700169698773	99.3923083565893	4	3	4.00122279285889	FALSE	0.852675029920963
ENST00000388738	0.709155617777821	41.1605704255157	4	4	4.00012235409274	FALSE	0.904024756275827
ENST00000388742	NA	NA	NA	NA	NA	NA	NA
ENST00000388752	0.412808929008538	140.070514837427	3	2	3.000733406674	FALSE	0.83205382955546
ENST00000388781	0.551143715251956	201.685281469077	7	7	9	FALSE	0.848292206036645
ENST00000388798	0.294796051289941	196.557846291233	4	4	4.00012223444567	FALSE	0.83205382955546
ENST00000388813	0.25386684299475	378.555994354918	5	5	5.00024443901247	FALSE	0.83205382955546
ENST00000388825	0.130572759683331	150.766222029023	1	1	1.000366703337	FALSE	0.83205382955546
ENST00000388833	0.136191488288666	3936.05195017088	4	4	26.0026885005499	FALSE	0.83205382955546
ENST00000388857	0.261627972884496	114.816476290762	2	2	2	FALSE	0.83205382955546
ENST00000388866	0.448604772788623	131.370600127102	5	4	4	FALSE	0.83205382955546
ENST00000388876	0.686963092238455	36.9811844144335	1	1	3	FALSE	0.897660012251426
ENST00000388887	0.870042656689722	16.23159980395	9	8	9	FALSE	0.941736203148686
ENST00000388918	0.698461346495872	655.197061570182	11	11	170.039989708045	FALSE	0.902483034959609
ENST00000388922	0.775123720449964	17.3838699568168	3	3	3.00012220457045	FALSE	0.91516926617629
ENST00000388931	0.661318144612954	63.1685977048557	4	4	10.0176417782673	FALSE	0.888860453295383
ENST00000388958	0.468135578804355	37.0281607460338	1	1	1	FALSE	0.83205382955546
ENST00000388996	0.238448187000121	900.404827834982	1	1	10.0825631546519	FALSE	0.83205382955546
ENST00000389037	0.416773279713616	1163.6249353477	10	10	27.000855700892	FALSE	0.83205382955546
ENST00000389039	0.496330565255377	1331.96637850953	10	10	51	FALSE	0.833963855305165
ENST00000389044	NA	NA	NA	NA	NA	NA	NA
ENST00000389045	NA	NA	NA	NA	NA	NA	NA
ENST00000389048	0.838837304980066	5.95059914341717	2	2	2	FALSE	0.926940861337173
ENST00000389061	0.395739121572327	83.1902645481255	2	2	2.0002444539592	FALSE	0.83205382955546
ENST00000389063	0.757195334469945	2.36832994777493	1	1	1	FALSE	0.91516926617629
ENST00000389100	0.150052238497984	141.689677105887	1	1	1	FALSE	0.83205382955546
ENST00000389120	0.0646904547241943	979.915314710893	4	4	4	FALSE	0.83205382955546
ENST00000389125	0.599802232690594	14.5101031116333	1	1	1	FALSE	0.866274409337056
ENST00000389131	0.413191533500234	77.4455117088982	2	2	2.000733406674	FALSE	0.83205382955546
ENST00000389169	0.846892045641371	36.9647528905831	1	1	16	FALSE	0.93117519898531
ENST00000389202	0.0389048838375743	9028.22417997371	8	8	35	FALSE	0.83205382955546
ENST00000389204	0.686538820769079	23.7816587239237	2	2	3	FALSE	0.897608757346898
ENST00000389266	0.548992374490497	82.6594906838291	3	3	3.000366703337	FALSE	0.847951840885383
ENST00000389286	0.465250583438512	135.599127074888	6	5	5	FALSE	0.83205382955546
ENST00000389297	0.647803626954051	120.761692959349	4	3	8.002201027146	FALSE	0.885147271406495
ENST00000389301	0.161289747461262	752.093509972154	4	4	5	FALSE	0.83205382955546
ENST00000389302	0.125077815189278	362.646387013544	1	1	2	FALSE	0.83205382955546
ENST00000389313	0.06847511990059	1495.94119738541	5	5	6.00416261920276	FALSE	0.83205382955546
ENST00000389336	0.240028419906372	430.317939234173	2	2	5.01484432455573	FALSE	0.83205382955546
ENST00000389341	0.073754090831697	449.058418971698	2	2	2.00281490844899	FALSE	0.83205382955546
ENST00000389347	0.0570019143645164	3350.62147608451	5	5	21.0198157997239	FALSE	0.83205382955546
ENST00000389363	0.723544186620389	52.6644316661017	4	4	6.00012220457045	FALSE	0.909845753540635
ENST00000389385	0.64623406062068	9.42025562813088	1	1	1	FALSE	0.885147271406495
ENST00000389386	0.312485359398398	274.997855691662	3	3	5.0007333170374	FALSE	0.83205382955546
ENST00000389395	0.679851148378001	13.9609937747507	2	2	2.00466543891958	FALSE	0.895926011316378
ENST00000389413	0.583371981175716	16.6360386494784	1	1	1.00012220457045	FALSE	0.859560014804632
ENST00000389418	0.583371981175716	16.6360386494784	1	1	1.00012220457045	FALSE	0.859560014804632
ENST00000389420	0.74897753360377	103.65162711825	7	7	16	FALSE	0.91516926617629
ENST00000389425	NA	NA	NA	NA	NA	NA	NA
ENST00000389428	NA	NA	NA	NA	NA	NA	NA
ENST00000389447	0.72378543419364	18.1835488162414	2	2	2	FALSE	0.909845753540635
ENST00000389463	0.710534582595976	30.2011936270581	6	3	3.00024446889133	FALSE	0.904428351802495
ENST00000389474	0.475832019279866	49.069093164569	1	1	2.01081081081081	FALSE	0.83205382955546
ENST00000389484	0.943739036696953	0.719360440368106	5	2	2	FALSE	0.973959854370271
ENST00000389492	0.0951902074505524	1608.77843392506	6	6	8.00244678248104	FALSE	0.83205382955546
ENST00000389501	0.235843636083211	106.300077570199	1	1	1	FALSE	0.83205382955546
ENST00000389506	0.400137572481379	53.4957032234483	1	1	1	FALSE	0.83205382955546
ENST00000389547	NA	NA	NA	NA	NA	NA	NA
ENST00000389554	0.307102286281112	81.1711755032806	1	1	1	FALSE	0.83205382955546
ENST00000389567	0.210132890330752	1024.16634919217	7	7	10	FALSE	0.83205382955546
ENST00000389589	0.43107025355044	45.5985834735052	1	1	1	FALSE	0.83205382955546
ENST00000389614	0.515306782337776	52.2193564278662	1	1	2	FALSE	0.838893653431311
ENST00000389634	0.702729910020705	5.03162446583016	1	1	1	FALSE	0.902726923459791
ENST00000389651	0.835975625705795	5.96794435357092	2	2	2.00085641896105	FALSE	0.925850590214605
ENST00000389658	0.0655989840232764	820.149656711423	4	4	4.00012220457045	FALSE	0.83205382955546
ENST00000389661	0.36342814795729	63.5074222323002	1	1	1	FALSE	0.83205382955546
ENST00000389672	0.135219939339007	148.526298180061	1	1	1	FALSE	0.83205382955546
ENST00000389677	0.979222273548633	0.0853748156800524	2	2	2.00048899755501	FALSE	0.987773632678574
ENST00000389683	0.722291606439549	196.762508995007	1	1	24	FALSE	0.909845753540635
ENST00000389698	0.333402531532527	72.7034441258477	1	1	1	FALSE	0.83205382955546
ENST00000389703	NA	NA	NA	NA	NA	NA	NA
ENST00000389704	0.671231333682995	8.37678135903045	3	2	2	FALSE	0.89283852873233
ENST00000389709	0.549106973376391	21.7263960971927	1	1	1	FALSE	0.847951840885383
ENST00000389735	0.413639972711309	97.4357013563048	3	3	3	FALSE	0.83205382955546
ENST00000389749	0.158377466048027	430.485335712885	2	2	3.003795074306	FALSE	0.83205382955546
ENST00000389757	0.323479674833342	206.968682409948	3	3	3	FALSE	0.83205382955546
ENST00000389759	0.323479674833342	206.968682409948	3	3	3	FALSE	0.83205382955546
ENST00000389797	0.392355226488541	275.114123408576	2	2	6.000733406674	FALSE	0.83205382955546
ENST00000389798	0.392355226488541	275.114123408576	2	2	6.000733406674	FALSE	0.83205382955546
ENST00000389817	0.156125820813417	535.40126613455	3	3	4.00134484792538	FALSE	0.83205382955546
ENST00000389851	0.356746002801332	404.597512575891	8	8	9.00318012907177	FALSE	0.83205382955546
ENST00000389887	0.745605000463041	21.2596574909709	3	3	3.000366703337	FALSE	0.91516926617629
ENST00000389902	0.40764224840199	51.5110835844718	1	1	1	FALSE	0.83205382955546
ENST00000389912	0.157656696186256	138.277199617386	1	1	1.00012224938875	FALSE	0.83205382955546
ENST00000389934	0.174193252853933	1005.63939830711	4	4	9.00061132167747	FALSE	0.83205382955546
ENST00000389960	0.295840638884979	226.450659794856	2	2	3	FALSE	0.83205382955546
ENST00000389975	0.860267850287733	4.35460179263593	2	2	2	FALSE	0.936099136607247
ENST00000389982	NA	NA	NA	NA	NA	NA	NA
ENST00000389989	0.0585990552999468	901.293035065397	2	2	3.00048884815337	FALSE	0.83205382955546
ENST00000390015	0.15613902825389	1319.89712412119	6	6	14	FALSE	0.83205382955546
ENST00000390649	0.540093412113884	288.478322309962	6	6	12	FALSE	0.845189028528566
ENST00000390652	0.125684614638384	644.056396964998	1	1	4	FALSE	0.83205382955546
ENST00000390667	0.57538061613483	162.580357088666	2	2	8.00171140180594	FALSE	0.857920663898424
ENST00000390669	0.211839510636142	115.564425404553	1	1	1	FALSE	0.83205382955546
ENST00000390683	0.451991931149188	60.3277708958212	2	2	2.00012224938875	FALSE	0.83205382955546
ENST00000390687	0.480243392223097	34.4461817787064	1	1	1	FALSE	0.83205382955546
ENST00000391618	0.0125056009634331	2842.03325494108	2	2	11.0026888291371	FALSE	0.83205382955546
ENST00000391627	0.572676196591286	23.1595080688453	1	1	2	FALSE	0.857636432413924
ENST00000391772	0.106646634671548	1595.09393135157	6	5	14	FALSE	0.83205382955546
ENST00000391773	0.273843758490359	846.047734962522	8	7	16	FALSE	0.83205382955546
ENST00000391796	0.761878080379013	13.4241341825686	2	2	2	FALSE	0.91516926617629
ENST00000391806	0.617682278854649	12.3806769924337	1	1	1	FALSE	0.871681220260968
ENST00000391827	0.119664951124841	155.977843305071	1	1	1	FALSE	0.83205382955546
ENST00000391828	0.336478406442463	194.864101739346	3	3	3	FALSE	0.83205382955546
ENST00000391832	0.282371386210869	147.403536921988	2	2	2.00171223910866	FALSE	0.83205382955546
ENST00000391835	0.282371386210869	147.403536921988	2	2	2.00171223910866	FALSE	0.83205382955546
ENST00000391858	0.419294695950885	48.5196449497325	1	1	1	FALSE	0.83205382955546
ENST00000391875	0.710594631772145	19.8938728992756	4	2	2	FALSE	0.904428351802495
ENST00000391878	0.402871703764006	80.0080227187295	2	2	2	FALSE	0.83205382955546
ENST00000391911	0.732759025764627	122.098561987207	8	8	21	FALSE	0.913295125441752
ENST00000391930	0.642506376693854	40.7992797561736	2	2	7	FALSE	0.883651592017397
ENST00000391941	0.930230493546904	1.59327227314872	3	3	3.00012220457045	FALSE	0.969369274444736
ENST00000391944	0.930230493546904	1.59327227314872	3	3	3.00012220457045	FALSE	0.969369274444736
ENST00000391945	0.930230493546904	1.59327227314872	3	3	3.00012220457045	FALSE	0.969369274444736
ENST00000391946	0.1083781263029	4575.47835251897	11	11	28.0073426140042	FALSE	0.83205382955546
ENST00000391967	0.148398789396804	490.790930696649	3	3	4	FALSE	0.83205382955546
ENST00000391980	0.694176159322961	5.58055526726803	1	1	1	FALSE	0.901030276366099
ENST00000391984	0.358116699788451	444.554125463689	6	6	7.00220150572689	FALSE	0.83205382955546
ENST00000391993	0.758463430221264	13.0775507247613	2	2	2.00073367571533	FALSE	0.91516926617629
ENST00000391995	0.612111492255093	13.0162165697358	1	1	1	FALSE	0.86906738827853
ENST00000392017	0.487646849827825	32.8433306665426	1	1	1	FALSE	0.83205382955546
ENST00000392020	0.487646849827825	32.8433306665426	1	1	1	FALSE	0.83205382955546
ENST00000392023	0.283218015027757	200.139770401938	3	3	3.00514625252435	FALSE	0.83205382955546
ENST00000392043	0.361651084372713	64.2425188865102	1	1	1	FALSE	0.83205382955546
ENST00000392052	0.0697634719851187	195.065382650804	1	1	3	FALSE	0.83205382955546
ENST00000392056	0.622920447735646	11.8027368603726	2	1	1.00012220457045	FALSE	0.873553247764534
ENST00000392081	0.836551484370745	8.63542708989112	1	1	4	FALSE	0.925850590214605
ENST00000392089	0.943576465737266	0.780337140909765	4	4	4	FALSE	0.973959854370271
ENST00000392090	0.321232685833608	224.85802431641	4	4	4	FALSE	0.83205382955546
ENST00000392102	0.756506302715349	14.0783247887614	2	2	2	FALSE	0.91516926617629
ENST00000392105	0.547843572697203	97.3156271683727	5	4	5	FALSE	0.847317599194214
ENST00000392108	0.712192951090645	4.42161270174203	1	1	1	FALSE	0.905215769957113
ENST00000392109	0.0981062883493868	1462.39153812358	6	6	8.00048899755501	FALSE	0.83205382955546
ENST00000392111	0.0981062883493868	1462.39153812358	6	6	8.00048899755501	FALSE	0.83205382955546
ENST00000392122	0.544434000546925	22.4732151783027	1	1	1	FALSE	0.846718282940089
ENST00000392124	0.441054992088954	43.0785165261186	1	1	1.000366703337	FALSE	0.83205382955546
ENST00000392128	0.212377016649161	131.307360326533	1	1	2	FALSE	0.83205382955546
ENST00000392132	NA	NA	NA	NA	NA	NA	NA
ENST00000392142	NA	NA	NA	NA	NA	NA	NA
ENST00000392149	0.309452904592828	80.3909990620504	1	1	1	FALSE	0.83205382955546
ENST00000392192	0.19468727353119	1113.49078986507	2	2	19	FALSE	0.83205382955546
ENST00000392213	0.679418251765805	23.3248393186137	3	3	3.00134559581097	FALSE	0.895926011316378
ENST00000392226	0.136356990802823	148.007591453346	1	1	1.00012220457045	FALSE	0.83205382955546
ENST00000392237	0.724972518806898	52.1191672675126	2	2	6	FALSE	0.909845753540635
ENST00000392238	0.936811692284029	1.18602008399289	3	3	3	FALSE	0.971615468444387
ENST00000392249	0.72764086893816	3.64293215930463	1	1	1	FALSE	0.911391854019705
ENST00000392255	0.915247500008467	1.56604792035152	3	3	3	FALSE	0.964263843222238
ENST00000392256	0.915247500008467	1.56604792035152	3	3	3	FALSE	0.964263843222238
ENST00000392257	0.956135184724795	1.43456312528926	7	7	19	FALSE	0.979550920334942
ENST00000392258	0.486914276199773	33.0601570404749	1	1	1	FALSE	0.83205382955546
ENST00000392271	NA	NA	NA	NA	NA	NA	NA
ENST00000392288	0.636117971963494	10.4172568069865	1	1	1	FALSE	0.88040640774748
ENST00000392290	0.597431131430498	302.268216146616	1	1	18	FALSE	0.865665516970721
ENST00000392306	0.731773413525086	12.1022401163754	2	2	2.0002444091409	FALSE	0.913295125441752
ENST00000392318	0.433502243377528	45.0106749629517	1	1	1	FALSE	0.83205382955546
ENST00000392332	0.742088482791668	15.6359291256635	2	2	2.00036728697356	FALSE	0.91516926617629
ENST00000392335	0.344400843018045	69.3824776802238	1	1	1.00012220457045	FALSE	0.83205382955546
ENST00000392343	0.380384099958091	314.426884979402	6	6	10.000366703337	FALSE	0.83205382955546
ENST00000392358	0.0710954445610086	675.250034535026	2	2	2	FALSE	0.83205382955546
ENST00000392370	0.381413507889037	58.5997940194586	1	1	1	FALSE	0.83205382955546
ENST00000392386	0.915661182601937	3.81865993100584	3	3	6.00587443397381	FALSE	0.964498506324788
ENST00000392391	0.491737585734266	32.0767450934184	1	1	1	FALSE	0.83219718230906
ENST00000392427	0.119106239132255	372.159667230055	1	1	2	FALSE	0.83205382955546
ENST00000392432	0.374414449248516	126.64896246944	3	3	3.00330613976499	FALSE	0.83205382955546
ENST00000392435	0.925846450445855	1.3365945850184	1	1	2.0002444091409	FALSE	0.968550753913762
ENST00000392440	0.818395395670234	0.777243508695987	1	1	1	FALSE	0.919946668748659
ENST00000392446	0.219209862378082	225.081573027154	2	2	2	FALSE	0.83205382955546
ENST00000392455	0.0982497894703358	590.871953260185	2	2	2	FALSE	0.83205382955546
ENST00000392456	0.0982497894703358	590.871953260185	2	2	2	FALSE	0.83205382955546
ENST00000392467	0.0131981253545165	1270.65148183024	4	3	3.00024443901247	FALSE	0.83205382955546
ENST00000392472	0.17665985994495	130.012758827062	1	1	1	FALSE	0.83205382955546
ENST00000392485	0.296065961431922	84.7288058008633	1	1	1	FALSE	0.83205382955546
ENST00000392487	0.454270591873623	40.1244232505357	1	1	1	FALSE	0.83205382955546
ENST00000392500	0.507348262070825	40.2658154941692	1	1	2.00048917695977	FALSE	0.836609620829968
ENST00000392505	0.884568354683057	3.10891922813019	3	2	2.00012224938875	FALSE	0.95025068208275
ENST00000392507	0.981780763388447	0.0370404456925358	2	2	2.00012220457045	FALSE	0.988992980735629
ENST00000392521	0.399358265624311	70.2471319370341	2	2	2	FALSE	0.83205382955546
ENST00000392533	0.168592098668785	133.48174640296	1	1	1	FALSE	0.83205382955546
ENST00000392550	0.0227956209947944	2389.56636493077	5	5	6.00317933630211	FALSE	0.83205382955546
ENST00000392551	0.636084240885628	61.0435610123018	5	4	4	FALSE	0.88040640774748
ENST00000392552	0.636084240885628	61.0435610123018	5	4	4	FALSE	0.88040640774748
ENST00000392554	0.529848261082672	24.8987807770847	1	1	1.0014684287812	FALSE	0.84254810340559
ENST00000392556	NA	NA	NA	NA	NA	NA	NA
ENST00000392561	0.984103774623305	0.0227749637188172	4	4	4	FALSE	0.990237293701156
ENST00000392568	0.291289691589719	86.3437795655586	1	1	1	FALSE	0.83205382955546
ENST00000392571	0.203422036597438	340.03063311526	1	1	3	FALSE	0.83205382955546
ENST00000392583	0.205018543337144	861.436892633617	7	7	12	FALSE	0.83205382955546
ENST00000392593	0.46027499901917	141.659569110849	3	3	5.00171319710502	FALSE	0.83205382955546
ENST00000392594	0.85048212557827	14.5394614230776	4	4	7	FALSE	0.932412178566004
ENST00000392595	0.85048212557827	14.5394614230776	4	4	7	FALSE	0.932412178566004
ENST00000392621	0.290621731727412	86.6743629005922	1	1	1	FALSE	0.83205382955546
ENST00000392625	0.193396905984308	361.482406063804	2	2	4	FALSE	0.83205382955546
ENST00000392640	0.426216568996628	46.7954587996892	1	1	1	FALSE	0.83205382955546
ENST00000392644	0.109009819553187	555.304621673742	3	2	2.00048935649621	FALSE	0.83205382955546
ENST00000392659	0.92034890721734	3.28606562761561	4	4	5	FALSE	0.966798360138861
ENST00000392663	0.697826857508365	6.13738287909849	2	2	2.00012227928589	FALSE	0.901856697782295
ENST00000392668	0.383058148429394	58.0974345595071	1	1	1	FALSE	0.83205382955546
ENST00000392672	0.550046615409251	89.0124158469862	2	2	5	FALSE	0.848292206036645
ENST00000392676	0.043897007326869	5538.29881967585	10	9	20.0677262974437	FALSE	0.83205382955546
ENST00000392685	0.51112662895939	400.305040735936	2	2	25	FALSE	0.837821183552677
ENST00000392687	0.502339491298981	29.9889349620708	1	1	1	FALSE	0.834040743316372
ENST00000392693	0.758868935905097	27.7498406995268	4	4	4	FALSE	0.91516926617629
ENST00000392701	0.64156569451056	59.6092990317205	4	3	4	FALSE	0.882965597669901
ENST00000392720	0.872272125051111	106.358579488213	5	5	73	FALSE	0.943067961126218
ENST00000392723	0.34505743316049	69.1666072698488	1	1	1	FALSE	0.83205382955546
ENST00000392741	0.383791661585681	81.3669508172139	1	1	2	FALSE	0.83205382955546
ENST00000392743	0.853521079055641	8.28400039196375	2	2	4	FALSE	0.933686428868145
ENST00000392764	NA	NA	NA	NA	NA	NA	NA
ENST00000392771	0.532189253935173	464.438279185934	10	10	25.0003668079752	FALSE	0.843195638286279
ENST00000392789	0.391143238360884	266.434748483121	2	2	5.00012224938875	FALSE	0.83205382955546
ENST00000392790	0.0225832862353836	1173.47508735276	5	4	4	FALSE	0.83205382955546
ENST00000392799	0.801046891070005	1.1098094532898	1	1	1	FALSE	0.916139456538474
ENST00000392800	NA	NA	NA	NA	NA	NA	NA
ENST00000392801	0.620390814698738	12.0785515943199	1	1	1	FALSE	0.873179934950333
ENST00000392815	0.73058841681489	66.379608076662	2	2	8	FALSE	0.913295125441752
ENST00000392818	0.444277710439687	42.4573866563064	1	1	1.00048899755501	FALSE	0.83205382955546
ENST00000392833	0.764605934357122	39.6066454433898	6	6	9.00783641484021	FALSE	0.91516926617629
ENST00000392841	0.706852902200829	4.77352343627181	1	1	1.00012220457045	FALSE	0.902811150460026
ENST00000392844	0.13822108612462	533.641733561368	2	2	4.0002446782481	FALSE	0.83205382955546
ENST00000392857	0.33367744991036	72.6812619060581	1	1	1	FALSE	0.83205382955546
ENST00000392861	0.380790771953082	58.7607982573006	1	1	1.00110091743119	FALSE	0.83205382955546
ENST00000392863	0.921866232093015	1.66555256933177	2	2	3	FALSE	0.967031523341622
ENST00000392870	0.501786792982782	30.0879153142064	1	1	1	FALSE	0.834040743316372
ENST00000392872	0.824576511377678	6.99213317605975	2	2	2	FALSE	0.920990383965979
ENST00000392876	0.583538609453002	129.054855088962	1	1	6	FALSE	0.859696074406903
ENST00000392886	0.171210555205508	529.374300059218	1	1	4	FALSE	0.83205382955546
ENST00000392894	0.766633869408503	2.03902553865156	1	1	1.00012235409274	FALSE	0.91516926617629
ENST00000392903	0.17562710711601	130.432443611218	1	1	1	FALSE	0.83205382955546
ENST00000392912	0.165743551836314	519.875035110883	4	4	5.00048899755501	FALSE	0.83205382955546
ENST00000392924	0.452302009200077	52.7815862844325	1	1	2.00490556781947	FALSE	0.83205382955546
ENST00000392927	0.452302009200077	52.7815862844325	1	1	2.00490556781947	FALSE	0.83205382955546
ENST00000392928	0.155491202162608	439.268599085309	3	3	3	FALSE	0.83205382955546
ENST00000392937	0.179696276790163	128.728214976264	1	1	1	FALSE	0.83205382955546
ENST00000392950	0.8176328059807	0.793541612749506	1	1	1	FALSE	0.919803187101886
ENST00000392959	0.928594581453612	1.18200364471502	2	2	2	FALSE	0.969369274444736
ENST00000392981	0.191272920979976	323.710255947559	5	2	3	FALSE	0.83205382955546
ENST00000392982	0.221645356033701	292.935463135666	5	5	5	FALSE	0.83205382955546
ENST00000392986	0.326399720335421	74.9502205626335	2	1	1	FALSE	0.83205382955546
ENST00000392988	0.596273746479934	18.9327759452479	2	2	2.00908458127001	FALSE	0.865348562456396
ENST00000392989	0.915987713590032	6.60498533923415	1	1	10	FALSE	0.964498506324788
ENST00000392993	0.173560030561223	231.546377576302	2	2	2	FALSE	0.83205382955546
ENST00000393004	0.764403896277364	2.11460100199571	2	1	1	FALSE	0.91516926617629
ENST00000393008	0.121309425285592	155.2162781697	1	1	1	FALSE	0.83205382955546
ENST00000393033	0.493464114039177	243.471297738062	3	3	8.04622325980173	FALSE	0.832781732176884
ENST00000393043	NA	NA	NA	NA	NA	NA	NA
ENST00000393045	0.870149374059758	3.95032842886159	2	2	2.00134543122853	FALSE	0.941736203148686
ENST00000393047	0.901350746452147	2.21598892084587	3	2	2.00012235409274	FALSE	0.959451513746285
ENST00000393056	0.854608418971146	4.78900936907679	2	2	2.00024443901247	FALSE	0.934488872795191
ENST00000393060	0.777330390756181	1.70717869382984	1	1	1	FALSE	0.91516926617629
ENST00000393061	0.777330390756181	1.70717869382984	1	1	1	FALSE	0.91516926617629
ENST00000393062	0.188051029305131	406.402675823358	3	3	5.00195769587157	FALSE	0.83205382955546
ENST00000393063	0.8179597836624	0.788033048094143	2	1	1	FALSE	0.919803187101886
ENST00000393066	0.945585962259951	1.17552640675775	5	5	5	FALSE	0.974819569638863
ENST00000393078	0.190252197095708	882.894915811331	3	3	7	FALSE	0.83205382955546
ENST00000393080	0.190252197095708	882.894915811331	3	3	7	FALSE	0.83205382955546
ENST00000393084	0.490502363008246	641.205585894205	2	2	20.004037400681	FALSE	0.83219718230906
ENST00000393085	NA	NA	NA	NA	NA	NA	NA
ENST00000393091	0.257167091893143	270.34429973772	2	2	3.0002447381302	FALSE	0.83205382955546
ENST00000393092	0.0794810016691913	1278.85890875903	7	7	7	FALSE	0.83205382955546
ENST00000393094	NA	NA	NA	NA	NA	NA	NA
ENST00000393104	0.178908130028103	271.610359640273	1	1	1	FALSE	0.83205382955546
ENST00000393106	0.0518749014552332	544.391593821346	2	2	2	FALSE	0.83205382955546
ENST00000393107	0.0518749014552332	544.391593821346	2	2	2	FALSE	0.83205382955546
ENST00000393110	0.0518749014552332	544.391593821346	2	2	2	FALSE	0.83205382955546
ENST00000393114	0.262830541640831	96.3798960367873	1	1	1	FALSE	0.83205382955546
ENST00000393119	0.235396279646632	277.609417611828	3	3	3.00012220457045	FALSE	0.83205382955546
ENST00000393125	0.482171246889361	34.0348749958916	1	1	1.00024455857178	FALSE	0.83205382955546
ENST00000393150	0.0506513454250537	1524.04335011084	2	2	5	FALSE	0.83205382955546
ENST00000393158	0.397942218840927	303.018330878157	2	2	7	FALSE	0.83205382955546
ENST00000393160	0.0891766895148529	527.989633801871	2	2	2	FALSE	0.83205382955546
ENST00000393164	0.143135515808846	144.841882422817	1	1	1	FALSE	0.83205382955546
ENST00000393179	0.606034942543283	13.7437834290725	1	1	1.00012226433549	FALSE	0.867249263622553
ENST00000393189	0.372492597687748	168.995729499011	2	2	3.00012220457045	FALSE	0.83205382955546
ENST00000393190	0.781944757989174	1.57598798565308	1	1	1	FALSE	0.91516926617629
ENST00000393196	NA	NA	NA	NA	NA	NA	NA
ENST00000393197	0.813114263452833	0.873190063360172	1	1	1.00012220457045	FALSE	0.91874939471219
ENST00000393213	0.253391005749118	99.7966280361959	1	1	1	FALSE	0.83205382955546
ENST00000393216	0.467125143564664	61.0714365089717	3	3	3.00024443901247	FALSE	0.83205382955546
ENST00000393217	0.34149189095114	267.553012490896	4	3	4.00110114198356	FALSE	0.83205382955546
ENST00000393218	0.755572761199556	2.4295388317543	1	1	1	FALSE	0.91516926617629
ENST00000393223	0.156293754007385	202.642146461436	1	1	1	FALSE	0.83205382955546
ENST00000393229	0.151291764437855	454.228224257897	2	2	3.00012220457045	FALSE	0.83205382955546
ENST00000393243	0.629748606901223	206.259083552629	3	3	14.0398420818519	FALSE	0.877582321881777
ENST00000393249	0.151774410368473	140.908415303183	1	1	1	FALSE	0.83205382955546
ENST00000393261	0.171813255087496	341.413770825177	2	2	3.00012221950623	FALSE	0.83205382955546
ENST00000393265	0.385908394036196	57.3555040178918	1	1	1	FALSE	0.83205382955546
ENST00000393278	0.336907930485886	176.794710431964	3	3	3.00012227928589	FALSE	0.83205382955546
ENST00000393284	0.272544284615362	239.949086050385	2	2	5.00146824911293	FALSE	0.83205382955546
ENST00000393295	0.198416529149249	120.915871167104	2	1	1	FALSE	0.83205382955546
ENST00000393319	0.321064406109114	134.520656174759	1	1	2	FALSE	0.83205382955546
ENST00000393320	0.157800203016701	309.592872407512	1	1	2	FALSE	0.83205382955546
ENST00000393324	0.434283463103862	66.6911818207239	2	2	2	FALSE	0.83205382955546
ENST00000393347	0.000147531636984111	9055.54819771468	9	9	9.00085564113793	FALSE	0.171960417208063
ENST00000393352	0.340985539806915	70.4251766488856	1	1	1.00024443901247	FALSE	0.83205382955546
ENST00000393353	0.340985539806915	70.4251766488856	1	1	1.00024443901247	FALSE	0.83205382955546
ENST00000393354	0.656329039014158	558.036413096499	4	4	82	FALSE	0.888829517674251
ENST00000393357	0.478343433746032	246.012292860733	8	8	9.00061229488121	FALSE	0.83205382955546
ENST00000393371	0.453194854721926	60.0834406055993	2	2	3.00244678248104	FALSE	0.83205382955546
ENST00000393375	0.147809819248084	142.705160982413	1	1	1	FALSE	0.83205382955546
ENST00000393376	0.122209742787911	557.146425201087	2	2	4	FALSE	0.83205382955546
ENST00000393381	0.778675728684198	63.8939412163132	3	3	12.0029367236354	FALSE	0.91516926617629
ENST00000393386	NA	NA	NA	NA	NA	NA	NA
ENST00000393387	NA	NA	NA	NA	NA	NA	NA
ENST00000393389	0.35856959255307	65.1524244095894	1	1	1	FALSE	0.83205382955546
ENST00000393409	0.307753300542928	192.559702790213	3	3	3.000366703337	FALSE	0.83205382955546
ENST00000393414	0.800147081589265	9.58409868249738	3	2	2	FALSE	0.916139456538474
ENST00000393423	0.266439530712597	500.239235087056	9	8	8.0008555216188	FALSE	0.83205382955546
ENST00000393427	0.449934658776273	41.1164755951557	1	1	1	FALSE	0.83205382955546
ENST00000393431	0.293547778965389	107.346501959515	2	2	2.00012221950623	FALSE	0.83205382955546
ENST00000393432	0.411735205138161	50.4486170458269	2	1	1	FALSE	0.83205382955546
ENST00000393434	0.164416976562257	382.974874192774	4	4	4.00012221950623	FALSE	0.83205382955546
ENST00000393438	0.661740403567218	8.03672451940304	1	1	1	FALSE	0.888860453295383
ENST00000393441	0.169929620428919	132.782491912347	1	1	1	FALSE	0.83205382955546
ENST00000393444	NA	NA	NA	NA	NA	NA	NA
ENST00000393445	0.193963102015215	122.76931331105	2	1	1	FALSE	0.83205382955546
ENST00000393447	NA	NA	NA	NA	NA	NA	NA
ENST00000393451	NA	NA	NA	NA	NA	NA	NA
ENST00000393452	0.337997675977859	71.2784107804534	1	1	1	FALSE	0.83205382955546
ENST00000393454	0.337997675977859	71.2784107804534	1	1	1	FALSE	0.83205382955546
ENST00000393469	0.536430959566605	510.121601949621	6	6	30	FALSE	0.844593214527958
ENST00000393481	0.0567828484752848	554.422001162581	2	2	3	FALSE	0.83205382955546
ENST00000393483	0.662285785818002	21.8741702708769	2	2	2	FALSE	0.888860453295383
ENST00000393486	0.25834312855868	226.506548001246	1	1	3	FALSE	0.83205382955546
ENST00000393526	0.952328641523087	0.603118248305552	2	2	4	FALSE	0.978146029684972
ENST00000393527	0.541907142907284	30.4322138505406	2	2	2	FALSE	0.845189028528566
ENST00000393537	0.967846441175761	0.307281560983475	4	4	4.00036674816626	FALSE	0.982527810475059
ENST00000393540	0.679669648466501	24.0445170201655	2	2	2.000366703337	FALSE	0.895926011316378
ENST00000393543	0.0715302746191021	448.381556620156	2	2	2	FALSE	0.83205382955546
ENST00000393547	0.418890060040781	75.3756675542958	2	2	2	FALSE	0.83205382955546
ENST00000393551	0.468231518272541	36.9437432452306	1	1	1	FALSE	0.83205382955546
ENST00000393560	0.795458540193516	11.3492041399327	3	3	3.000366703337	FALSE	0.916139456538474
ENST00000393580	0.39464835474489	54.959014923828	1	1	1	FALSE	0.83205382955546
ENST00000393603	0.346562005281371	170.857031366202	3	3	3	FALSE	0.83205382955546
ENST00000393605	0.536865482974659	88.8576549330155	4	4	4.00428989852482	FALSE	0.844593214527958
ENST00000393612	0.552171617413081	123.311116354482	6	5	6	FALSE	0.848292206036645
ENST00000393629	0.699136764585732	6.01254879900777	3	2	2.00012230919765	FALSE	0.902726923459791
ENST00000393630	0.699136764585732	6.01254879900777	3	2	2.00012230919765	FALSE	0.902726923459791
ENST00000393637	0.60832745366238	58.9747782673979	3	3	3.00122276301659	FALSE	0.867249263622553
ENST00000393664	0.959878658043813	0.29054252371766	2	2	2	FALSE	0.98100310767046
ENST00000393667	0.47465521502586	51.1389272322272	2	2	2	FALSE	0.83205382955546
ENST00000393676	0.717608145083484	4.16509087183152	1	1	1	FALSE	0.907357180011091
ENST00000393677	0.977307959666016	0.156054854977028	3	3	3.00012220457045	FALSE	0.986838203102112
ENST00000393679	0.717608145083484	4.16509087183152	1	1	1	FALSE	0.907357180011091
ENST00000393681	0.717608145083484	4.16509087183152	1	1	1	FALSE	0.907357180011091
ENST00000393687	0.268671442934373	94.359937294212	2	1	1.00627074880118	FALSE	0.83205382955546
ENST00000393695	0.916090845536913	1.6476348119133	2	2	2.00061132167747	FALSE	0.964498506324788
ENST00000393700	0.272011342172672	93.086478228012	1	1	1	FALSE	0.83205382955546
ENST00000393716	0.502464862581969	66.411721941856	3	3	3	FALSE	0.834040743316372
ENST00000393723	0.662371666883376	7.98407388414294	1	1	1	FALSE	0.888860453295383
ENST00000393725	0.181421022409903	265.436818056071	1	1	2	FALSE	0.83205382955546
ENST00000393727	0.662371666883376	7.98407388414294	1	1	1	FALSE	0.888860453295383
ENST00000393730	0.662371666883376	7.98407388414294	1	1	1	FALSE	0.888860453295383
ENST00000393735	0.662371666883376	7.98407388414294	1	1	1	FALSE	0.888860453295383
ENST00000393743	0.78530071143182	15.9385053806909	2	2	3	FALSE	0.91516926617629
ENST00000393745	0.334758111851889	92.74087149536	2	2	2.00036664358292	FALSE	0.83205382955546
ENST00000393760	0.423736489022669	133.099834231508	2	2	3	FALSE	0.83205382955546
ENST00000393774	0.62164599732215	75.4378180889809	4	4	7	FALSE	0.873368200571796
ENST00000393791	0.77918041315131	32.8078617778757	5	5	7.00367962713112	FALSE	0.91516926617629
ENST00000393795	0.499784000598669	30.4809277101564	1	1	1	FALSE	0.834040743316372
ENST00000393796	0.79905872645391	20.9411253902297	5	5	6.00232406939218	FALSE	0.916139456538474
ENST00000393797	0.77918041315131	32.8078617778757	5	5	7.00367962713112	FALSE	0.91516926617629
ENST00000393805	0.71323264179123	30.9305224153309	3	3	3	FALSE	0.905261793170049
ENST00000393807	0.317057727556999	590.846306985461	2	2	8	FALSE	0.83205382955546
ENST00000393808	0.71323264179123	30.9305224153309	3	3	3	FALSE	0.905261793170049
ENST00000393812	0.788353158261493	1.40652609139334	1	1	1	FALSE	0.91516926617629
ENST00000393818	0.438426934264533	612.501479792101	3	3	17.0063569682152	FALSE	0.83205382955546
ENST00000393822	0.320221330582654	341.880034510301	2	2	5	FALSE	0.83205382955546
ENST00000393825	0.574712769028629	209.692243465713	1	1	10.0048899755501	FALSE	0.857920663898424
ENST00000393829	0.652296177593163	8.85261480218408	2	1	1.00024497795198	FALSE	0.887052563753277
ENST00000393830	NA	NA	NA	NA	NA	NA	NA
ENST00000393832	0.115525429616933	158.079671144976	1	1	1	FALSE	0.83205382955546
ENST00000393844	0.319367914680745	77.1782487790398	1	1	1	FALSE	0.83205382955546
ENST00000393852	0.485366704761026	106.214434374977	3	3	3	FALSE	0.83205382955546
ENST00000393868	0.467679215860174	239.113458488139	4	4	4	FALSE	0.83205382955546
ENST00000393877	0.76494999825901	419.720239091976	3	3	83.0117994100295	FALSE	0.91516926617629
ENST00000393878	0.404010075587846	52.475363404462	1	1	1	FALSE	0.83205382955546
ENST00000393897	0.748703513931703	30.8463172495303	1	1	5	FALSE	0.91516926617629
ENST00000393909	0.198174490675396	620.332108677591	2	2	5.00085605967959	FALSE	0.83205382955546
ENST00000393913	0.689866676702322	5.87811520562127	1	1	1.00024443901247	FALSE	0.899597647219872
ENST00000393915	0.284583369441764	686.856748016614	4	2	14.048129234615	FALSE	0.83205382955546
ENST00000393925	NA	NA	NA	NA	NA	NA	NA
ENST00000393927	0.113300062259556	158.877908120074	1	1	1.00429500552215	FALSE	0.83205382955546
ENST00000393928	0.573094497107486	18.0505198293695	1	1	1	FALSE	0.857651145161221
ENST00000393929	0.31461199052471	78.727277612951	1	1	1	FALSE	0.83205382955546
ENST00000393931	0.350721268685609	67.4799649014438	1	1	1	FALSE	0.83205382955546
ENST00000393934	0.671312645875192	8.51890158263008	2	2	2	FALSE	0.89283852873233
ENST00000393939	0.676690091929109	15.1496902826036	2	2	2	FALSE	0.894647872232087
ENST00000393955	0.487289848223792	32.8971334555533	1	1	1.00085605967959	FALSE	0.83205382955546
ENST00000393957	0.729462388649432	17.8282693778779	1	1	5	FALSE	0.912787166749918
ENST00000393958	0.487289848223792	32.8971334555533	1	1	1.00085605967959	FALSE	0.83205382955546
ENST00000393964	0.445591019951432	42.1034398977797	1	1	1	FALSE	0.83205382955546
ENST00000393965	0.950259319225319	0.548343539219042	2	2	2.00024443901247	FALSE	0.977003117224532
ENST00000393974	0.64805006280875	9.22988959142273	1	1	1	FALSE	0.885147271406495
ENST00000393980	0.377005830300907	111.305215891208	1	1	3	FALSE	0.83205382955546
ENST00000393986	0.0147702137557792	20720.2128059067	5	5	53	FALSE	0.83205382955546
ENST00000393994	0.0275108275064184	1237.45212537705	1	1	3	FALSE	0.83205382955546
ENST00000394023	0.408004257251493	51.4186245545047	1	1	1	FALSE	0.83205382955546
ENST00000394030	NA	NA	NA	NA	NA	NA	NA
ENST00000394036	0.359180860899689	64.96527153141	1	1	1	FALSE	0.83205382955546
ENST00000394037	0.134725266090767	829.248508917893	3	3	6	FALSE	0.83205382955546
ENST00000394045	0.359180860899689	64.96527153141	1	1	1	FALSE	0.83205382955546
ENST00000394048	0.335241251965552	223.194338568467	3	3	4	FALSE	0.83205382955546
ENST00000394052	0.175789171536032	611.920553659076	2	2	5.00048935649621	FALSE	0.83205382955546
ENST00000394053	0.601920151311967	18.7420944397463	3	3	3	FALSE	0.866274409337056
ENST00000394055	0.268246919357966	376.016441855403	5	5	5	FALSE	0.83205382955546
ENST00000394067	0.327483136794329	428.817870098986	5	5	7.00563083475774	FALSE	0.83205382955546
ENST00000394070	0.708301778104203	4.6939228106444	1	1	1	FALSE	0.903100908873609
ENST00000394071	0.616005047899356	12.5447821416326	1	1	1.00195910371005	FALSE	0.87088725629266
ENST00000394073	0.708301778104203	4.6939228106444	1	1	1	FALSE	0.903100908873609
ENST00000394092	0.189950024886662	124.437338940011	1	1	1	FALSE	0.83205382955546
ENST00000394120	0.0294491141344237	709.868688797837	4	3	3	FALSE	0.83205382955546
ENST00000394123	0.10982563234244	392.067114511107	2	2	2	FALSE	0.83205382955546
ENST00000394125	0.0608546289887859	16905.4949151286	7	7	88	FALSE	0.83205382955546
ENST00000394126	0.0870254379822463	1077.38758079688	5	5	6.0002444091409	FALSE	0.83205382955546
ENST00000394128	0.0870254379822463	1077.38758079688	5	5	6.0002444091409	FALSE	0.83205382955546
ENST00000394132	0.789732521257292	1.3716971798662	1	1	1	FALSE	0.91516926617629
ENST00000394140	0.0907391171961094	465.466475325117	2	2	3	FALSE	0.83205382955546
ENST00000394141	0.559265971250862	49.8876863097111	2	2	5	FALSE	0.851581820587448
ENST00000394143	0.559265971250862	49.8876863097111	2	2	5	FALSE	0.851581820587448
ENST00000394144	0.120420517072056	757.63982307421	1	1	5.01472031403337	FALSE	0.83205382955546
ENST00000394149	0.246546827413103	102.313223047889	1	1	1.00012220457045	FALSE	0.83205382955546
ENST00000394162	0.859627027462813	8.33499373487882	2	2	5	FALSE	0.935907467355987
ENST00000394164	NA	NA	NA	NA	NA	NA	NA
ENST00000394175	0.866590080202016	4.28800871309382	1	1	2	FALSE	0.939466396821081
ENST00000394198	0.134135444974987	149.028386481786	1	1	1	FALSE	0.83205382955546
ENST00000394204	0.288918321469389	103.378965320933	2	2	2.000366703337	FALSE	0.83205382955546
ENST00000394211	0.288918321469389	103.378965320933	2	2	2.000366703337	FALSE	0.83205382955546
ENST00000394216	0.413419402921594	49.9991050293153	1	1	1.00097847358121	FALSE	0.83205382955546
ENST00000394217	0.560850094750329	35.6827822322944	2	2	2.10198857459131	FALSE	0.852675029920963
ENST00000394222	0.345525302883797	190.933234855759	2	2	3	FALSE	0.83205382955546
ENST00000394236	NA	NA	NA	NA	NA	NA	NA
ENST00000394249	0.137833108643147	147.306523372673	1	1	1	FALSE	0.83205382955546
ENST00000394258	0.331108735646681	122.896304600941	1	1	2	FALSE	0.83205382955546
ENST00000394269	0.0407785420890616	1035.73864350872	1	1	3.00036661371135	FALSE	0.83205382955546
ENST00000394275	0.336013996493025	198.199281437959	4	4	4.00012220457045	FALSE	0.83205382955546
ENST00000394287	0.775573725478639	1.75905771487945	1	1	1	FALSE	0.91516926617629
ENST00000394288	0.201966051437244	199.342532322697	2	2	2.00024482800832	FALSE	0.83205382955546
ENST00000394295	0.264406054943045	95.7995989546982	1	1	1	FALSE	0.83205382955546
ENST00000394300	0.0600367846004285	1174.13882746342	5	5	6.00134493770452	FALSE	0.83205382955546
ENST00000394308	0.391162879552815	89.4118612406326	1	1	2	FALSE	0.83205382955546
ENST00000394334	NA	NA	NA	NA	NA	NA	NA
ENST00000394337	0.0079194470513031	3119.52594805939	6	6	7	FALSE	0.83205382955546
ENST00000394366	0.956159913872379	0.462998626186398	1	1	2	FALSE	0.979550920334942
ENST00000394370	0.714551184949485	4.33025642210169	1	1	1	FALSE	0.906195251055258
ENST00000394384	0.453584039763278	144.785399294664	4	4	5	FALSE	0.83205382955546
ENST00000394417	0.481736095710072	34.0648311578441	2	1	1	FALSE	0.83205382955546
ENST00000394419	0.300160593758231	83.4722894203923	1	1	1	FALSE	0.83205382955546
ENST00000394427	0.177892328986189	2459.93506809628	7	7	33.0097833598563	FALSE	0.83205382955546
ENST00000394432	0.360234369843087	64.6535624362146	1	1	1	FALSE	0.83205382955546
ENST00000394434	0.0772978472982033	708.54236955424	4	3	3	FALSE	0.83205382955546
ENST00000394440	NA	NA	NA	NA	NA	NA	NA
ENST00000394441	0.118503240288599	1277.45817063461	4	4	8.00012224938875	FALSE	0.83205382955546
ENST00000394450	0.209637498495968	221.386379331108	2	2	2	FALSE	0.83205382955546
ENST00000394456	0.16788296238484	535.273250557033	3	3	4.00244678248104	FALSE	0.83205382955546
ENST00000394458	0.894377999646754	3.81465544930177	4	4	5.00882461085917	FALSE	0.955519789265135
ENST00000394518	NA	NA	NA	NA	NA	NA	NA
ENST00000394525	0.390242969731528	56.1645156994101	1	1	1	FALSE	0.83205382955546
ENST00000394532	0.480298413773712	34.3967443194695	1	1	1.00195910371005	FALSE	0.83205382955546
ENST00000394534	0.230563292177774	589.40946581504	5	3	9.01114376683811	FALSE	0.83205382955546
ENST00000394537	NA	NA	NA	NA	NA	NA	NA
ENST00000394547	0.895892606725388	3.46082688648234	2	2	4	FALSE	0.956172437730838
ENST00000394549	0.278413240812062	138.541641585345	2	2	2	FALSE	0.83205382955546
ENST00000394553	0.0704377859244795	765.15721363882	4	4	4	FALSE	0.83205382955546
ENST00000394570	0.787734044716195	13.4123204643012	3	3	3	FALSE	0.91516926617629
ENST00000394573	0.807372162868333	83.6657876888005	4	4	45	FALSE	0.917600201506931
ENST00000394576	0.960062662449602	0.00194653463142299	1	1	1	FALSE	0.98100310767046
ENST00000394588	0.203709038415536	247.721593760415	2	2	2	FALSE	0.83205382955546
ENST00000394602	0.549194713550171	21.6972493969616	1	1	1	FALSE	0.847951840885383
ENST00000394618	0.491745565202465	32.0367570619311	1	1	1	FALSE	0.83219718230906
ENST00000394620	0.873913928971103	18.411232481167	1	1	11	FALSE	0.944128602624301
ENST00000394621	0.800271077413664	22.3613467914831	4	2	6	FALSE	0.916139456538474
ENST00000394622	0.800271077413664	22.3613467914831	4	2	6	FALSE	0.916139456538474
ENST00000394629	0.792240599161318	1.31018058587889	1	1	1	FALSE	0.915184554772681
ENST00000394632	0.792240599161318	1.31018058587889	1	1	1	FALSE	0.915184554772681
ENST00000394633	0.763369385288487	2.14995705554822	1	1	1	FALSE	0.91516926617629
ENST00000394634	0.855890291450972	11.2909455773622	6	5	5	FALSE	0.935044590501534
ENST00000394650	0.562064359577737	57.9994870108243	3	3	3	FALSE	0.853726034502959
ENST00000394652	0.550628656560199	21.4767956768057	1	1	1	FALSE	0.848292206036645
ENST00000394672	0.48813765282891	424.816785404119	6	6	13	FALSE	0.83205382955546
ENST00000394684	NA	NA	NA	NA	NA	NA	NA
ENST00000394685	0.0967404929950991	791.601239964839	2	2	4	FALSE	0.83205382955546
ENST00000394686	NA	NA	NA	NA	NA	NA	NA
ENST00000394706	0.136752396504886	403.642723610006	3	3	3.00036719706242	FALSE	0.83205382955546
ENST00000394708	0.136752396504886	403.642723610006	3	3	3.00036719706242	FALSE	0.83205382955546
ENST00000394711	0.101015765059933	577.713722320732	2	2	2	FALSE	0.83205382955546
ENST00000394722	0.258057183742784	188.779949379181	1	1	2	FALSE	0.83205382955546
ENST00000394723	0.258057183742784	188.779949379181	1	1	2	FALSE	0.83205382955546
ENST00000394729	0.341026232910964	70.4133609024156	1	1	1	FALSE	0.83205382955546
ENST00000394730	0.37954371564172	59.1257214124562	1	1	1	FALSE	0.83205382955546
ENST00000394747	0.372727810855821	3362.92965526448	12	12	69	FALSE	0.83205382955546
ENST00000394748	0.372727810855821	3362.92965526448	12	12	69	FALSE	0.83205382955546
ENST00000394752	0.176935253492459	129.899297543608	1	1	1	FALSE	0.83205382955546
ENST00000394754	0.428510883862812	60.6674315679835	2	2	2	FALSE	0.83205382955546
ENST00000394765	0.0488655011773493	1311.83939106602	3	3	5.00097793538882	FALSE	0.83205382955546
ENST00000394773	0.257221099972186	124.004798745778	2	2	2	FALSE	0.83205382955546
ENST00000394777	0.901643904496136	2.27641403444739	2	2	2	FALSE	0.959544494574104
ENST00000394783	0.12225065585624	480.518154654895	3	3	3.00036715212336	FALSE	0.83205382955546
ENST00000394788	0.195360248337898	7064.97356042582	17	17	116.009911674352	FALSE	0.83205382955546
ENST00000394806	NA	NA	NA	NA	NA	NA	NA
ENST00000394815	NA	NA	NA	NA	NA	NA	NA
ENST00000394817	0.196971824517382	297.303827125809	3	3	3	FALSE	0.83205382955546
ENST00000394821	0.544774013278776	22.4236361459684	1	1	1	FALSE	0.846718282940089
ENST00000394828	NA	NA	NA	NA	NA	NA	NA
ENST00000394829	NA	NA	NA	NA	NA	NA	NA
ENST00000394833	NA	NA	NA	NA	NA	NA	NA
ENST00000394835	0.580805419162053	385.181632366667	8	7	20.0001222942399	FALSE	0.859074034110065
ENST00000394836	0.218302184579194	306.017789683967	3	3	3.00097808485624	FALSE	0.83205382955546
ENST00000394850	0.76606670908453	26.0557444051629	6	6	6.00012220457045	FALSE	0.91516926617629
ENST00000394852	0.302556038913579	82.6837409399291	1	1	1	FALSE	0.83205382955546
ENST00000394855	0.302556038913579	82.6837409399291	1	1	1	FALSE	0.83205382955546
ENST00000394857	0.124041514917888	153.849281069155	1	1	1.00012220457045	FALSE	0.83205382955546
ENST00000394858	0.346389413630015	84.6354412423718	3	2	2	FALSE	0.83205382955546
ENST00000394863	0.346389413630015	84.6354412423718	3	2	2	FALSE	0.83205382955546
ENST00000394869	0.79404662824184	1.25722698249463	1	1	1.00024443901247	FALSE	0.915233780980251
ENST00000394876	0.30220448043584	309.343307425324	4	4	5.00085619434288	FALSE	0.83205382955546
ENST00000394886	0.258107170136801	98.0801777904013	1	1	1	FALSE	0.83205382955546
ENST00000394890	0.914434541919754	2.50231380551876	3	2	4	FALSE	0.964206252380822
ENST00000394894	0.330440810545658	91.7509643763744	2	2	2	FALSE	0.83205382955546
ENST00000394900	0.993189020025416	0.000453814070523234	3	3	3.00048899755501	FALSE	0.99618033869455
ENST00000394901	0.311933211066158	79.5650954302267	1	1	1	FALSE	0.83205382955546
ENST00000394903	0.609244025783743	31.088625837003	3	3	3.00012220457045	FALSE	0.867879805427697
ENST00000394905	0.689077268789356	969.317162339898	3	3	128	FALSE	0.89907870882059
ENST00000394907	0.621368835795765	26.9406407315197	2	2	2	FALSE	0.873368200571796
ENST00000394908	0.786449055637513	10.8560927688944	2	2	2	FALSE	0.91516926617629
ENST00000394931	0.950740537812706	0.00449539931368144	1	1	1	FALSE	0.977219863491058
ENST00000394943	0.505904746233863	29.3026981197982	1	1	1	FALSE	0.835673420335239
ENST00000394955	0.243608078820544	567.490721404913	7	7	8.00563639288787	FALSE	0.83205382955546
ENST00000394970	0.930104253536503	1.3880925888882	3	3	3	FALSE	0.969369274444736
ENST00000395006	0.23378704693732	107.049508308178	1	1	1	FALSE	0.83205382955546
ENST00000395008	0.828982343889146	241.553657384719	1	1	99	FALSE	0.922652665232552
ENST00000395009	0.194487137068442	122.550442374449	1	1	1	FALSE	0.83205382955546
ENST00000395018	0.764320807331014	2.11755597175032	1	1	1	FALSE	0.91516926617629
ENST00000395035	0.118860195656884	1030.52386983671	5	5	7.00024449877751	FALSE	0.83205382955546
ENST00000395040	NA	NA	NA	NA	NA	NA	NA
ENST00000395048	0.516286429743683	459.51922856858	1	1	16	FALSE	0.838893653431311
ENST00000395049	0.516286429743683	459.51922856858	1	1	16	FALSE	0.838893653431311
ENST00000395057	0.382810047691354	82.1137138518419	2	2	2	FALSE	0.83205382955546
ENST00000395066	0.238292493722539	181.198870848266	2	2	2	FALSE	0.83205382955546
ENST00000395068	0.272233143463015	92.6558312937488	1	1	1.00232700551133	FALSE	0.83205382955546
ENST00000395074	0.431700430067799	60.8276094839903	2	2	2.00036674816626	FALSE	0.83205382955546
ENST00000395080	0.781693784150467	25.4564137601249	6	6	7	FALSE	0.91516926617629
ENST00000395095	0.466720621502057	180.556426412911	5	5	5.00771625950461	FALSE	0.83205382955546
ENST00000395105	0.307892901114168	80.8104747790298	1	1	1	FALSE	0.83205382955546
ENST00000395125	0.416733432880394	49.0437843322886	1	1	1	FALSE	0.83205382955546
ENST00000395143	0.458724221395836	39.0208502027438	1	1	1	FALSE	0.83205382955546
ENST00000395144	0.458724221395836	39.0208502027438	1	1	1	FALSE	0.83205382955546
ENST00000395156	0.302805819109143	82.582919179349	1	1	1	FALSE	0.83205382955546
ENST00000395160	0.380407861272179	58.8813667874223	1	1	1	FALSE	0.83205382955546
ENST00000395169	0.380407861272179	58.8813667874223	1	1	1	FALSE	0.83205382955546
ENST00000395183	0.346417080633284	68.7738270794911	1	1	1	FALSE	0.83205382955546
ENST00000395198	NA	NA	NA	NA	NA	NA	NA
ENST00000395205	0.218476171522015	494.734821752353	5	5	5	FALSE	0.83205382955546
ENST00000395209	0.556838050714773	20.445450800675	1	1	1	FALSE	0.850272250583791
ENST00000395224	0.223498138891941	440.542790673295	1	1	4	FALSE	0.83205382955546
ENST00000395226	0.961294865590522	2.68512687794707	4	4	16	FALSE	0.98100310767046
ENST00000395245	0.0473177266124316	547.340507680736	2	2	2	FALSE	0.83205382955546
ENST00000395260	0.92604286202827	1.12900811814302	4	3	5.00146857861836	FALSE	0.968550753913762
ENST00000395266	0.585918470255473	50.7653687433047	3	3	3	FALSE	0.860483162900388
ENST00000395301	0.491992326602597	114.851921182977	4	4	4.00012220457045	FALSE	0.83227029712991
ENST00000395307	0.491992326602597	114.851921182977	4	4	4.00012220457045	FALSE	0.83227029712991
ENST00000395308	0.295230387657401	333.04922698986	4	4	4.00036685287025	FALSE	0.83205382955546
ENST00000395310	0.144507688367099	294.829739886898	2	2	2.00073376543965	FALSE	0.83205382955546
ENST00000395311	0.295230387657401	333.04922698986	4	4	4.00036685287025	FALSE	0.83205382955546
ENST00000395314	0.295230387657401	333.04922698986	4	4	4.00036685287025	FALSE	0.83205382955546
ENST00000395332	0.106004010257186	379.071310037488	2	2	2.00012220457045	FALSE	0.83205382955546
ENST00000395336	0.907856975107723	2.79898865864011	4	4	4	FALSE	0.961256283938813
ENST00000395338	0.273016435246174	240.917302980257	4	3	3.000366703337	FALSE	0.83205382955546
ENST00000395340	0.586769804592667	16.1715630748129	2	1	1.00085605967959	FALSE	0.860558798032677
ENST00000395343	0.586769804592667	16.1715630748129	2	1	1.00085605967959	FALSE	0.860558798032677
ENST00000395346	0.658581068489652	43.1173908235078	3	3	3	FALSE	0.888860453295383
ENST00000395352	0.497665444941377	30.8736878619757	1	1	1	FALSE	0.834040743316372
ENST00000395397	0.857291024140548	4.93536521025227	1	1	2	FALSE	0.935044590501534
ENST00000395407	0.878209626044271	3.7690839129413	3	3	3	FALSE	0.947144578570531
ENST00000395425	0.46428280286795	37.881008990105	1	1	1	FALSE	0.83205382955546
ENST00000395436	0.474799984417337	1613.4345841219	1	1	131	FALSE	0.83205382955546
ENST00000395445	0.356025602434887	482.841554175877	3	2	8.00122243460522	FALSE	0.83205382955546
ENST00000395456	0.25715699343114	98.4187361142015	1	1	1.000366703337	FALSE	0.83205382955546
ENST00000395460	0.31736664571286	134.99788590772	2	2	2	FALSE	0.83205382955546
ENST00000395461	0.25715699343114	98.4187361142015	1	1	1.000366703337	FALSE	0.83205382955546
ENST00000395471	0.249448930531341	197.1175100605	1	1	2	FALSE	0.83205382955546
ENST00000395503	0.0970572046701452	1415.28908840102	3	3	7.00685167967139	FALSE	0.83205382955546
ENST00000395511	0.739256937647569	208.673677589684	2	2	27	FALSE	0.91516926617629
ENST00000395526	0.31210622996834	4461.95316143611	1	1	104	FALSE	0.83205382955546
ENST00000395530	0.36443058717563	63.4326203409553	1	1	1	FALSE	0.83205382955546
ENST00000395544	0.630215739182035	29.030745205948	2	2	2	FALSE	0.877802034686683
ENST00000395547	0.552635907140623	77.8774281058581	2	2	3.00514253055113	FALSE	0.848292206036645
ENST00000395550	0.57677766400788	74.4797035374414	4	4	4.00048895273671	FALSE	0.858057435265942
ENST00000395557	0.492594575720434	31.9117854665334	2	1	1	FALSE	0.832699113902669
ENST00000395562	0.455179265998297	39.9191433850253	1	1	1	FALSE	0.83205382955546
ENST00000395568	NA	NA	NA	NA	NA	NA	NA
ENST00000395572	0.396798010095838	286.417858628899	1	1	6	FALSE	0.83205382955546
ENST00000395580	0.501773177329032	30.0898202754769	2	1	1.00012232415902	FALSE	0.834040743316372
ENST00000395585	0.363328017646155	173.055369804025	3	3	3.00061132167747	FALSE	0.83205382955546
ENST00000395592	0.476217116106091	50.6716724829657	1	1	2.00097799511002	FALSE	0.83205382955546
ENST00000395602	0.363595004097843	63.6690300705558	1	1	1	FALSE	0.83205382955546
ENST00000395603	NA	NA	NA	NA	NA	NA	NA
ENST00000395604	0.363595004097843	63.6690300705558	1	1	1	FALSE	0.83205382955546
ENST00000395643	0.18170533564696	2111.53076903715	7	7	16.0003666435829	FALSE	0.83205382955546
ENST00000395645	0.18170533564696	2111.53076903715	7	7	16.0003666435829	FALSE	0.83205382955546
ENST00000395650	0.429048839687329	437.030348474952	5	5	11	FALSE	0.83205382955546
ENST00000395659	0.745809344251539	2.81509850885423	1	1	1	FALSE	0.91516926617629
ENST00000395665	0.570463190215095	18.4679942054589	1	1	1	FALSE	0.857295491419338
ENST00000395678	0.820013256113621	8.96344049077495	2	2	3.00146735143067	FALSE	0.920230230581744
ENST00000395680	0.820013256113621	8.96344049077495	2	2	3.00146735143067	FALSE	0.920230230581744
ENST00000395681	0.820013256113621	8.96344049077495	2	2	3.00146735143067	FALSE	0.920230230581744
ENST00000395686	0.392288782959045	55.5791571611412	1	1	1.0014684287812	FALSE	0.83205382955546
ENST00000395698	0.517644400660979	27.1096404004823	1	1	1	FALSE	0.839175885991749
ENST00000395700	0.663828863489176	7.86133293072484	1	1	1	FALSE	0.889422548029005
ENST00000395723	0.330128957564913	150.932443134102	3	3	3.00012220457045	FALSE	0.83205382955546
ENST00000395732	0.114172004275694	158.727401417108	1	1	1	FALSE	0.83205382955546
ENST00000395733	0.114172004275694	158.727401417108	1	1	1	FALSE	0.83205382955546
ENST00000395741	0.37990868743232	277.283118744141	5	5	5.00134490783296	FALSE	0.83205382955546
ENST00000395743	0.772369586271315	1.85630367123092	1	1	1	FALSE	0.91516926617629
ENST00000395744	0.37990868743232	277.283118744141	5	5	5.00134490783296	FALSE	0.83205382955546
ENST00000395747	0.544875431706703	22.4121230364407	1	1	1.00294153695306	FALSE	0.846718282940089
ENST00000395749	0.544875431706703	22.4121230364407	1	1	1.00294153695306	FALSE	0.846718282940089
ENST00000395750	NA	NA	NA	NA	NA	NA	NA
ENST00000395762	0.81073886982198	0.915675227190447	1	1	1	FALSE	0.918476381895845
ENST00000395763	0.760995489910096	12.3507553537674	2	2	2	FALSE	0.91516926617629
ENST00000395770	0.806990603463705	0.987554823431366	1	1	1	FALSE	0.917600201506931
ENST00000395777	0.816205657504957	15.2531969099043	5	5	6.00048928170765	FALSE	0.919803187101886
ENST00000395780	0.90626109152116	2.07222532142287	2	2	2	FALSE	0.960888609975511
ENST00000395787	0.183875214846551	5036.24741470777	4	3	49.006116821649	FALSE	0.83205382955546
ENST00000395792	0.768881716403528	14.9693190722948	2	2	3	FALSE	0.91516926617629
ENST00000395805	0.412771824787772	50.1899357932909	1	1	1	FALSE	0.83205382955546
ENST00000395808	0.439881834853077	63.203329511911	3	3	3	FALSE	0.83205382955546
ENST00000395811	0.0945338270934062	768.412560398474	3	3	4.00061108259538	FALSE	0.83205382955546
ENST00000395831	0.217267686530308	1046.17574804575	8	8	10.0041630953839	FALSE	0.83205382955546
ENST00000395833	0.529384553419647	24.8395920436679	1	1	1	FALSE	0.84254810340559
ENST00000395834	0.765175260218467	15.0744193181451	2	2	4	FALSE	0.91516926617629
ENST00000395840	0.277186624819693	91.0710320509322	1	1	1	FALSE	0.83205382955546
ENST00000395841	0.277186624819693	91.0710320509322	1	1	1	FALSE	0.83205382955546
ENST00000395848	0.578134117473756	17.3600954331183	1	1	1.00012232415902	FALSE	0.858130052301848
ENST00000395850	0.707560255389112	4.73847622688835	1	1	1	FALSE	0.902816896765724
ENST00000395851	0.578134117473756	17.3600954331183	1	1	1.00012232415902	FALSE	0.858130052301848
ENST00000395856	0.485085845996128	33.4361778187083	1	1	1	FALSE	0.83205382955546
ENST00000395858	0.240282941368917	517.320442069559	5	5	5	FALSE	0.83205382955546
ENST00000395859	0.976762534475879	0.0514667871323547	2	2	2.00097851873989	FALSE	0.986495600383718
ENST00000395860	0.976762534475879	0.0514667871323547	2	2	2.00097851873989	FALSE	0.986495600383718
ENST00000395862	0.494060399914477	31.609780954459	1	1	1.00036719706242	FALSE	0.832781732176884
ENST00000395876	0.471791685739498	36.2445765800259	1	1	1.00012220457045	FALSE	0.83205382955546
ENST00000395879	0.7676548691467	12.7096651102287	2	2	2	FALSE	0.91516926617629
ENST00000395891	0.194030365411447	210.074169058599	2	2	2.00061120212546	FALSE	0.83205382955546
ENST00000395898	0.374960250184185	599.120921489587	13	12	12.0029380266715	FALSE	0.83205382955546
ENST00000395901	NA	NA	NA	NA	NA	NA	NA
ENST00000395905	0.157651534851097	138.280686663051	1	1	1	FALSE	0.83205382955546
ENST00000395930	0.196736817815109	352.607649470088	1	1	3	FALSE	0.83205382955546
ENST00000395934	0.493733894535831	31.6791151395994	1	1	1	FALSE	0.832781732176884
ENST00000395939	0.950320112235631	0.920346603710699	1	1	7	FALSE	0.977003117224532
ENST00000395954	0.607918952545252	115.093639848077	3	3	7	FALSE	0.867249263622553
ENST00000395955	0.422986793550228	339.915184847126	5	5	9.0002444091409	FALSE	0.83205382955546
ENST00000395961	0.294104275078812	226.414226234175	1	1	4	FALSE	0.83205382955546
ENST00000395965	0.066656718790897	486.756551962007	3	2	2.00012220457045	FALSE	0.83205382955546
ENST00000395987	0.531430810482892	122.332098276686	5	3	6	FALSE	0.842565908139814
ENST00000395990	0.97847701347727	0.211070493014865	4	2	5	FALSE	0.987229170273863
ENST00000395995	0.159117534577399	414.561524368856	3	3	3.00220195469978	FALSE	0.83205382955546
ENST00000396005	0.472259230828443	44.6631007595542	3	2	2	FALSE	0.83205382955546
ENST00000396014	NA	NA	NA	NA	NA	NA	NA
ENST00000396024	0.265608854545533	220.222017858035	1	1	1	FALSE	0.83205382955546
ENST00000396028	0.519922069282771	40.1101452998402	2	2	2.00110145637009	FALSE	0.840145539677548
ENST00000396049	0.820869154034549	0.740417104664225	1	1	1	FALSE	0.920230230581744
ENST00000396060	0.353795751180564	66.5512587579561	1	1	1	FALSE	0.83205382955546
ENST00000396068	0.198278240303747	256.162498212935	3	3	3	FALSE	0.83205382955546
ENST00000396078	0.204888080957805	118.290178671791	1	1	1	FALSE	0.83205382955546
ENST00000396082	0.631848938215237	26.9360695995617	2	2	2	FALSE	0.879077028734067
ENST00000396098	0.801924934501478	18.4934146992998	3	3	4	FALSE	0.916139456538474
ENST00000396123	0.0326443389654191	804.337298042138	3	2	2	FALSE	0.83205382955546
ENST00000396133	0.472546190572296	36.0776241673649	1	1	1	FALSE	0.83205382955546
ENST00000396154	0.810702675854185	0.91094114551469	1	1	1.00061132167747	FALSE	0.918476381895845
ENST00000396168	0.391375275297554	55.8457077978104	1	1	1	FALSE	0.83205382955546
ENST00000396169	0.711810723776413	5.05677389644178	1	1	2	FALSE	0.905215769957113
ENST00000396194	0.686425555922843	41.6312105364081	3	3	4	FALSE	0.897608757346898
ENST00000396207	0.291420503306152	216.941695839165	1	1	3	FALSE	0.83205382955546
ENST00000396210	0.291420503306152	216.941695839165	1	1	3	FALSE	0.83205382955546
ENST00000396211	0.198456746363369	120.944498704924	1	1	1	FALSE	0.83205382955546
ENST00000396217	0.772354533832686	21.6875236548529	1	1	4	FALSE	0.91516926617629
ENST00000396225	0.655191364647003	8.59817772170106	2	1	1	FALSE	0.888233212292381
ENST00000396231	0.499555811205034	2353.75107312385	6	6	95.0011009174312	FALSE	0.834040743316372
ENST00000396234	0.140361511911851	251.112238152224	3	2	2	FALSE	0.83205382955546
ENST00000396253	0.487252091206002	144.146688008518	5	5	5	FALSE	0.83205382955546
ENST00000396257	0.617984962396571	34.2624997828595	2	2	2.00061199510404	FALSE	0.871681220260968
ENST00000396276	0.842551750154024	28.9982665436937	7	7	15.0017139159765	FALSE	0.929251800142275
ENST00000396294	0.0407631479055028	1897.22421850236	2	2	6	FALSE	0.83205382955546
ENST00000396307	0.575525101119533	69.7362312585241	3	3	3	FALSE	0.857920663898424
ENST00000396328	0.298570268994757	490.692715460904	6	6	7	FALSE	0.83205382955546
ENST00000396335	0.300757429173432	83.2588344445113	1	1	1	FALSE	0.83205382955546
ENST00000396367	0.119643394871631	155.995953219821	1	1	1.00012220457045	FALSE	0.83205382955546
ENST00000396373	0.695520115599441	5.4909208969389	1	1	1	FALSE	0.901079392669445
ENST00000396398	0.855302741524634	5.01799676612436	2	2	2	FALSE	0.935044590501534
ENST00000396399	0.23951636449657	104.916025402205	1	1	1	FALSE	0.83205382955546
ENST00000396401	0.328217551832722	74.383081223646	1	1	1.00061132167747	FALSE	0.83205382955546
ENST00000396402	0.704412949080566	20.7386787278833	2	2	2	FALSE	0.902726923459791
ENST00000396423	0.684915186788441	6.21801616637888	1	1	1.00073412455647	FALSE	0.897608757346898
ENST00000396429	0.140492889761815	145.997466770975	1	1	1.00085605967959	FALSE	0.83205382955546
ENST00000396431	0.140492889761815	145.997466770975	1	1	1.00085605967959	FALSE	0.83205382955546
ENST00000396444	0.586269308205908	34.7935615581013	2	2	2	FALSE	0.860558798032677
ENST00000396448	0.356326201332788	65.8038810748102	1	1	1	FALSE	0.83205382955546
ENST00000396463	0.938917121026988	11.2787191245592	3	3	41.366444847776	FALSE	0.972175077760917
ENST00000396475	0.347644975451327	68.4037057738382	2	1	1.00012227928589	FALSE	0.83205382955546
ENST00000396502	0.233630353080091	205.932247328958	1	1	1	FALSE	0.83205382955546
ENST00000396505	0.168013044239798	314.550814668046	3	3	3	FALSE	0.83205382955546
ENST00000396526	NA	NA	NA	NA	NA	NA	NA
ENST00000396535	0.777013816893742	10.7920374414161	1	1	2.0007342143906	FALSE	0.91516926617629
ENST00000396545	0.0305121697378393	670.978028669726	2	2	3	FALSE	0.83205382955546
ENST00000396553	0.272969476072797	685.064293166712	8	8	9	FALSE	0.83205382955546
ENST00000396554	0.272969476072797	685.064293166712	8	8	9	FALSE	0.83205382955546
ENST00000396556	0.100445066736151	165.772494518965	1	1	1	FALSE	0.83205382955546
ENST00000396563	0.174228064035722	131.052770566557	1	1	1	FALSE	0.83205382955546
ENST00000396573	NA	NA	NA	NA	NA	NA	NA
ENST00000396578	0.0182744778931947	2043.44639911067	5	5	5	FALSE	0.83205382955546
ENST00000396591	0.10493665345291	602.673852311124	3	3	3.00061174073494	FALSE	0.83205382955546
ENST00000396592	0.829899592871686	19.8289879799789	5	5	6	FALSE	0.922792400468739
ENST00000396593	0.739638444708812	3.08322877706266	1	1	1.00012221950623	FALSE	0.91516926617629
ENST00000396594	0.207326077591786	225.811052819212	2	2	2	FALSE	0.83205382955546
ENST00000396595	0.0428071114800593	3967.80695921505	1	1	16.0667320902846	FALSE	0.83205382955546
ENST00000396618	0.789668440353262	10.5141820417879	2	2	2	FALSE	0.91516926617629
ENST00000396623	0.573566083637525	186.412201699637	3	2	10.0137529426341	FALSE	0.857651145161221
ENST00000396627	0.664868654420335	9.00944415053264	1	1	2	FALSE	0.889762366661879
ENST00000396628	0.664868654420335	9.00944415053264	1	1	2	FALSE	0.889762366661879
ENST00000396638	0.665270238832482	7.68022903711164	1	1	1	FALSE	0.889762366661879
ENST00000396649	0.378116652860276	93.0589410343786	2	2	2	FALSE	0.83205382955546
ENST00000396650	0.766433229310475	37.3555188154166	2	2	6.00428186934182	FALSE	0.91516926617629
ENST00000396667	NA	NA	NA	NA	NA	NA	NA
ENST00000396668	NA	NA	NA	NA	NA	NA	NA
ENST00000396675	0.478477690763834	47.4369608481054	1	1	2.003182374541	FALSE	0.83205382955546
ENST00000396684	0.376270675324266	374.692354150025	1	1	10.0380274779195	FALSE	0.83205382955546
ENST00000396693	0.622261810099612	161.413140487902	2	2	10.0024443901247	FALSE	0.873435000934259
ENST00000396700	0.460808516096265	38.5916010726634	1	1	1	FALSE	0.83205382955546
ENST00000396707	0.15400511235808	357.537299291091	3	3	3	FALSE	0.83205382955546
ENST00000396713	0.15400511235808	357.537299291091	3	3	3	FALSE	0.83205382955546
ENST00000396751	0.280415795809019	285.902565722351	2	2	4	FALSE	0.83205382955546
ENST00000396761	0.341320753621102	70.3214705307917	1	1	1	FALSE	0.83205382955546
ENST00000396809	0.185823818503296	269.546803180748	1	1	1	FALSE	0.83205382955546
ENST00000396819	0.0126472572725165	2244.60546945568	3	3	5.00146699266504	FALSE	0.83205382955546
ENST00000396832	0.385565035978832	57.4073965708996	1	1	1.00183621006243	FALSE	0.83205382955546
ENST00000396836	0.647606544654017	9.28655396031066	1	1	1	FALSE	0.885147271406495
ENST00000396838	0.863081664661255	15.2503358875823	1	1	10	FALSE	0.937188358327535
ENST00000396842	0.332379822739063	73.0861073216273	2	1	1	FALSE	0.83205382955546
ENST00000396847	0.220766444683201	281.584825297903	2	2	4.00036661371135	FALSE	0.83205382955546
ENST00000396859	0.245241039238635	102.792978268533	1	1	1	FALSE	0.83205382955546
ENST00000396865	NA	NA	NA	NA	NA	NA	NA
ENST00000396901	0.276501630924325	113.848038978977	1	1	2.0002444091409	FALSE	0.83205382955546
ENST00000396926	0.198475346197895	120.932340254374	1	1	1	FALSE	0.83205382955546
ENST00000396946	0.156050531440191	138.98213431971	1	1	1	FALSE	0.83205382955546
ENST00000396954	0.217969146707115	113.17871548459	1	1	1	FALSE	0.83205382955546
ENST00000396973	0.110221900288135	7364.53300037532	6	6	47	FALSE	0.83205382955546
ENST00000396981	0.314637958542258	78.7068703120194	2	1	1	FALSE	0.83205382955546
ENST00000396997	0.36413295954223	63.5200282327229	1	1	1.00024443901247	FALSE	0.83205382955546
ENST00000397002	0.36413295954223	63.5200282327229	1	1	1.00024443901247	FALSE	0.83205382955546
ENST00000397004	0.171994722074903	246.493021340901	1	1	1.00085689802913	FALSE	0.83205382955546
ENST00000397007	0.171994722074903	246.493021340901	1	1	1.00085689802913	FALSE	0.83205382955546
ENST00000397022	0.368532187163537	143.698397965341	1	1	5	FALSE	0.83205382955546
ENST00000397033	0.418922345339381	90.3155610191205	3	3	3.00024443901612	FALSE	0.83205382955546
ENST00000397041	0.306153042687004	81.4830799839692	1	1	1.00012220457045	FALSE	0.83205382955546
ENST00000397043	0.306153042687004	81.4830799839692	1	1	1.00012220457045	FALSE	0.83205382955546
ENST00000397054	0.773414383520641	20.5721669814464	4	4	4.00110054355785	FALSE	0.91516926617629
ENST00000397080	0.25194445537428	219.837641832333	3	3	3	FALSE	0.83205382955546
ENST00000397081	0.196117595368941	229.446863099319	1	1	1.00024458847988	FALSE	0.83205382955546
ENST00000397086	0.662306814874121	7.97739840014514	1	1	1.00012220457045	FALSE	0.888860453295383
ENST00000397087	0.196117595368941	229.446863099319	1	1	1.00024458847988	FALSE	0.83205382955546
ENST00000397091	0.0905829448589351	171.118969407035	1	1	1	FALSE	0.83205382955546
ENST00000397098	0.215963637265299	113.95324636148	1	1	1.00012220457045	FALSE	0.83205382955546
ENST00000397108	0.0905829448589351	171.118969407035	1	1	1	FALSE	0.83205382955546
ENST00000397119	0.962558483703045	1.18163464790421	1	1	9.03979855054662	FALSE	0.98100310767046
ENST00000397120	0.238775198487668	1904.83451703779	10	10	19	FALSE	0.83205382955546
ENST00000397128	0.345453189287734	69.0652585281835	1	1	1	FALSE	0.83205382955546
ENST00000397130	0.0687318844785734	652.024438876168	2	2	2	FALSE	0.83205382955546
ENST00000397146	0.973002026485318	0.305802610486915	5	5	6.000366703337	FALSE	0.984902253904338
ENST00000397154	0.686286560834475	35.7573893355951	2	2	3	FALSE	0.897608757346898
ENST00000397163	0.330450870460249	143.167357698286	1	1	3	FALSE	0.83205382955546
ENST00000397168	0.638401360920364	36.1830103402826	2	2	3.00036724201249	FALSE	0.881215435089697
ENST00000397172	NA	NA	NA	NA	NA	NA	NA
ENST00000397202	0.182402567756718	127.587849072575	1	1	1	FALSE	0.83205382955546
ENST00000397223	0.603062042069614	112.431532751137	2	2	6.00061102285225	FALSE	0.866274409337056
ENST00000397224	0.603062042069614	112.431532751137	2	2	6.00061102285225	FALSE	0.866274409337056
ENST00000397238	0.080268703404504	455.540830608939	2	2	2.00195863943823	FALSE	0.83205382955546
ENST00000397242	0.471869593469959	36.2164353638257	1	1	1	FALSE	0.83205382955546
ENST00000397248	0.350839217681875	67.3008500072061	1	1	1	FALSE	0.83205382955546
ENST00000397272	0.451817078073126	382.746114774861	7	7	10.0007335262479	FALSE	0.83205382955546
ENST00000397278	0.461936808951439	38.4004446931773	1	1	1	FALSE	0.83205382955546
ENST00000397280	0.529910315727374	208.4763452035	4	4	7.00685359723538	FALSE	0.84254810340559
ENST00000397296	0.607953581131183	13.4947363129376	1	1	1.00134589502019	FALSE	0.867249263622553
ENST00000397299	0.210582734059401	116.101711292308	1	1	1.00122339124052	FALSE	0.83205382955546
ENST00000397325	0.871863040611823	7.14165813200663	2	2	4.0002444091409	FALSE	0.942999083304551
ENST00000397326	0.449934658776273	41.1164755951557	1	1	1	FALSE	0.83205382955546
ENST00000397328	0.449934658776273	41.1164755951557	1	1	1	FALSE	0.83205382955546
ENST00000397333	0.528743675110248	99.4304535408288	4	4	4.00073367571533	FALSE	0.84254810340559
ENST00000397350	0.923196576108428	6.94533961527585	4	4	13	FALSE	0.967464636999219
ENST00000397354	0.311052616014607	118.560098100647	2	2	2.00012220457045	FALSE	0.83205382955546
ENST00000397358	0.772125372391889	1.86381163750643	1	1	1	FALSE	0.91516926617629
ENST00000397367	0.434918486210438	44.6670110132806	1	1	1	FALSE	0.83205382955546
ENST00000397375	0.119664951124841	155.977843305071	1	1	1	FALSE	0.83205382955546
ENST00000397397	0.381421692513831	58.5973297667666	1	1	1	FALSE	0.83205382955546
ENST00000397406	0.381421692513831	58.5973297667666	1	1	1	FALSE	0.83205382955546
ENST00000397420	0.788779320289334	1.38756653449051	1	1	1	FALSE	0.91516926617629
ENST00000397421	0.788779320289334	1.38756653449051	1	1	1	FALSE	0.91516926617629
ENST00000397440	0.455425324922079	46.8150403160988	2	2	2	FALSE	0.83205382955546
ENST00000397454	0.725424964130566	92.5745862929692	7	7	11	FALSE	0.909845753540635
ENST00000397459	0.0884076323055155	757.582268258991	2	2	4	FALSE	0.83205382955546
ENST00000397472	0.765327358495728	2.08306529766749	1	1	1	FALSE	0.91516926617629
ENST00000397488	0.499241605522558	250.813713264842	7	7	11.00195599022	FALSE	0.834040743316372
ENST00000397491	NA	NA	NA	NA	NA	NA	NA
ENST00000397501	0.788509818742862	1.4011161649519	1	1	1.00012220457045	FALSE	0.91516926617629
ENST00000397525	0.181131827806557	128.12666078143	1	1	1	FALSE	0.83205382955546
ENST00000397528	0.444279742641674	87.1865225066602	3	3	3	FALSE	0.83205382955546
ENST00000397529	0.444279742641674	87.1865225066602	3	3	3	FALSE	0.83205382955546
ENST00000397532	0.444279742641674	87.1865225066602	3	3	3	FALSE	0.83205382955546
ENST00000397536	0.276421308210124	113.089087314361	2	2	2	FALSE	0.83205382955546
ENST00000397556	0.681006643267111	6.4999030996437	1	1	1	FALSE	0.896047984720019
ENST00000397572	0.372982723663515	60.9773389092157	1	1	1.00012230919765	FALSE	0.83205382955546
ENST00000397588	0.215300782409194	215.13779184722	2	2	2	FALSE	0.83205382955546
ENST00000397618	0.702424138729824	5.09959742305388	1	1	1.00392541707556	FALSE	0.902726923459791
ENST00000397622	0.597111375698333	71.3874735497897	4	4	4	FALSE	0.865443620169299
ENST00000397632	0.253222936881279	744.678875052532	3	3	8.00881165096071	FALSE	0.83205382955546
ENST00000397638	0.736248084899132	3.22227987181219	1	1	1.00061139642944	FALSE	0.91516926617629
ENST00000397655	0.469437198025265	95.8272031917712	2	2	3.00110091743119	FALSE	0.83205382955546
ENST00000397659	0.469437198025265	95.8272031917712	2	2	3.00110091743119	FALSE	0.83205382955546
ENST00000397668	0.817820041013172	0.789238326624789	1	1	1.00012220457045	FALSE	0.919803187101886
ENST00000397676	0.887726273968352	2.93923828010245	2	2	2	FALSE	0.951776284806671
ENST00000397682	0.49006168483819	32.3800645185326	1	1	1	FALSE	0.83219718230906
ENST00000397692	0.238582953657791	105.250886469394	1	1	1.00073367571533	FALSE	0.83205382955546
ENST00000397694	0.762620908097076	13.4847407171686	2	2	2.00073367571533	FALSE	0.91516926617629
ENST00000397702	0.458748910177659	121.319178504956	4	3	3	FALSE	0.83205382955546
ENST00000397707	0.458748910177659	121.319178504956	4	3	3	FALSE	0.83205382955546
ENST00000397728	0.521039371570344	26.4864181993721	1	1	1.00134589502019	FALSE	0.840499521405469
ENST00000397746	0.331902620104475	866.097094202256	4	4	22.0066053250727	FALSE	0.83205382955546
ENST00000397748	0.420318024450951	321.497437001947	3	3	8.00660532507267	FALSE	0.83205382955546
ENST00000397752	0.87782184271689	3.21219367975698	1	1	2	FALSE	0.946945404448646
ENST00000397760	0.149302998875789	416.220201553147	3	3	3.0002444091409	FALSE	0.83205382955546
ENST00000397770	0.778137523243981	458.243415222093	4	4	113.730929291185	FALSE	0.91516926617629
ENST00000397778	0.443695918215962	149.761372356926	4	4	4	FALSE	0.83205382955546
ENST00000397786	0.422271060154704	47.7721303500624	1	1	1	FALSE	0.83205382955546
ENST00000397790	0.201740053843968	206.391885739071	1	1	2	FALSE	0.83205382955546
ENST00000397792	0.201152237111184	119.827398115425	1	1	1	FALSE	0.83205382955546
ENST00000397801	0.00293548043049885	4038.05025951054	7	7	7.00404164309028	FALSE	0.83205382955546
ENST00000397802	0.265440934542746	224.248560900178	3	3	3	FALSE	0.83205382955546
ENST00000397809	0.518162793003375	27.0203295132134	2	1	1	FALSE	0.839710692357572
ENST00000397843	NA	NA	NA	NA	NA	NA	NA
ENST00000397852	0.517644400660979	27.1096404004823	1	1	1	FALSE	0.839175885991749
ENST00000397854	0.517644400660979	27.1096404004823	1	1	1	FALSE	0.839175885991749
ENST00000397861	0.0731960334967319	2679.24349606818	1	1	24	FALSE	0.83205382955546
ENST00000397885	0.103640281813517	3887.94555353973	8	8	24.0012231817667	FALSE	0.83205382955546
ENST00000397899	0.152181438606118	140.720521176615	1	1	1.00454154903646	FALSE	0.83205382955546
ENST00000397907	0.792994992511679	1.29213394769233	1	1	1	FALSE	0.915233780980251
ENST00000397909	NA	NA	NA	NA	NA	NA	NA
ENST00000397925	0.0280364873979482	6227.59020677731	9	9	19.0002444091409	FALSE	0.83205382955546
ENST00000397928	0.0177203500880659	6257.81155528162	14	14	18.0022009226504	FALSE	0.83205382955546
ENST00000397932	0.0177203500880659	6257.81155528162	14	14	18.0022009226504	FALSE	0.83205382955546
ENST00000397938	0.286442523168768	88.1142409099813	1	1	1	FALSE	0.83205382955546
ENST00000397956	0.109837868815834	2297.66908348224	7	7	14.0326133472282	FALSE	0.83205382955546
ENST00000397962	NA	NA	NA	NA	NA	NA	NA
ENST00000397979	0.911436404210435	2.42995866244937	3	3	3.00588262406502	FALSE	0.962842367781192
ENST00000397981	0.911436404210435	2.42995866244937	3	3	3.00588262406502	FALSE	0.962842367781192
ENST00000397983	0.911436404210435	2.42995866244937	3	3	3.00588262406502	FALSE	0.962842367781192
ENST00000397985	0.140231614639605	3993.62199029532	5	4	27	FALSE	0.83205382955546
ENST00000397988	0.9389513923981	1.16872869045135	3	3	4	FALSE	0.972175077760917
ENST00000398004	0.67187003513653	48.0092627267438	3	3	4	FALSE	0.89284017045014
ENST00000398019	0.43727620343304	71.0956597007823	2	2	2	FALSE	0.83205382955546
ENST00000398020	0.770875398703064	1.90288560338286	1	1	1	FALSE	0.91516926617629
ENST00000398027	0.379050579363198	59.2641450986183	1	1	1	FALSE	0.83205382955546
ENST00000398030	0.468329448507984	36.9891277207227	1	1	1	FALSE	0.83205382955546
ENST00000398051	0.626472441820851	169.910381440827	3	3	13.0215475024486	FALSE	0.874498008358108
ENST00000398052	0.912928086081492	16.4025954074371	5	5	23.0215475024486	FALSE	0.963489409192019
ENST00000398071	0.334873618880442	72.3096452208578	1	1	1	FALSE	0.83205382955546
ENST00000398090	0.398165410346113	155.792941817252	3	3	3	FALSE	0.83205382955546
ENST00000398119	NA	NA	NA	NA	NA	NA	NA
ENST00000398138	0.293922669116076	1508.61284003548	4	4	25	FALSE	0.83205382955546
ENST00000398153	0.121868162541787	625.008821322194	4	3	4	FALSE	0.83205382955546
ENST00000398174	0.150532703542459	141.470504081864	1	1	1	FALSE	0.83205382955546
ENST00000398201	0.433836295152257	44.9285696837292	1	1	1	FALSE	0.83205382955546
ENST00000398204	0.433836295152257	44.9285696837292	1	1	1	FALSE	0.83205382955546
ENST00000398208	0.425088218568932	47.0776327170874	1	1	1	FALSE	0.83205382955546
ENST00000398209	0.433836295152257	44.9285696837292	1	1	1	FALSE	0.83205382955546
ENST00000398215	0.788275350047482	1.40846250242389	1	1	1	FALSE	0.91516926617629
ENST00000398224	0.412860141508943	71.463525066693	2	2	2	FALSE	0.83205382955546
ENST00000398225	0.412860141508943	71.463525066693	2	2	2	FALSE	0.83205382955546
ENST00000398226	0.723316411986917	44.4168742151994	4	4	6.01124706463972	FALSE	0.909845753540635
ENST00000398227	0.468095839267559	37.0349744040418	1	1	1	FALSE	0.83205382955546
ENST00000398229	0.468095839267559	37.0349744040418	1	1	1	FALSE	0.83205382955546
ENST00000398232	0.412860141508943	71.463525066693	2	2	2	FALSE	0.83205382955546
ENST00000398234	0.412860141508943	71.463525066693	2	2	2	FALSE	0.83205382955546
ENST00000398236	0.412860141508943	71.463525066693	2	2	2	FALSE	0.83205382955546
ENST00000398263	0.181616708602635	127.908112837655	1	1	1	FALSE	0.83205382955546
ENST00000398292	0.598835056718003	63.2911592629449	3	3	4.00134459385273	FALSE	0.866274409337056
ENST00000398319	0.0767475137528211	510.179093960993	6	4	4.00073345150326	FALSE	0.83205382955546
ENST00000398322	0.203244627569778	119.007825035392	1	1	1	FALSE	0.83205382955546
ENST00000398326	0.269468182157818	176.467768143943	1	1	2.00024449877751	FALSE	0.83205382955546
ENST00000398341	NA	NA	NA	NA	NA	NA	NA
ENST00000398367	0.97825694586216	0.360313645715532	2	2	8	FALSE	0.987078336587363
ENST00000398389	0.169086239013522	467.879337128944	3	3	4	FALSE	0.83205382955546
ENST00000398391	0.175717519725476	290.740251497542	2	2	3.00110061825502	FALSE	0.83205382955546
ENST00000398393	0.169086239013522	467.879337128944	3	3	4	FALSE	0.83205382955546
ENST00000398397	0.890914220973086	2.82512448909225	2	2	2	FALSE	0.953640254744819
ENST00000398411	0.349820792344581	180.591506812041	1	1	3	FALSE	0.83205382955546
ENST00000398439	0.011553546699496	38323.2719557871	2	2	131	FALSE	0.83205382955546
ENST00000398454	0.405607399798208	93.8463149422494	3	3	3	FALSE	0.83205382955546
ENST00000398455	0.0508807270487628	3415.74465732417	2	2	27.000489835905	FALSE	0.83205382955546
ENST00000398458	0.607643817123749	32.2982373085316	2	2	2	FALSE	0.867249263622553
ENST00000398473	0.392847474768427	55.4593577135556	1	1	1.00048965601665	FALSE	0.83205382955546
ENST00000398475	0.414236374909647	49.8442289145126	1	1	1.00134589502019	FALSE	0.83205382955546
ENST00000398488	0.148112175740968	142.569495455521	1	1	1	FALSE	0.83205382955546
ENST00000398492	0.383411774750377	58.045211325877	1	1	1	FALSE	0.83205382955546
ENST00000398494	0.383411774750377	58.045211325877	1	1	1	FALSE	0.83205382955546
ENST00000398510	0.300270209431679	102.773377625339	2	2	2	FALSE	0.83205382955546
ENST00000398532	NA	NA	NA	NA	NA	NA	NA
ENST00000398540	0.538963358833263	23.3708352005285	1	1	1	FALSE	0.845189028528566
ENST00000398545	0.67973951834701	72.4465532502499	5	5	7	FALSE	0.895926011316378
ENST00000398548	0.119352559934514	156.179533483721	1	1	1	FALSE	0.83205382955546
ENST00000398559	NA	NA	NA	NA	NA	NA	NA
ENST00000398568	NA	NA	NA	NA	NA	NA	NA
ENST00000398598	0.146745271939531	4113.0219521249	7	6	61.014177462723	FALSE	0.83205382955546
ENST00000398606	0.102858605760711	935.855639477876	2	2	8.00268914286524	FALSE	0.83205382955546
ENST00000398631	0.763369385288487	2.14995705554822	1	1	1	FALSE	0.91516926617629
ENST00000398634	0.667253776229982	47.8590384715951	3	3	4	FALSE	0.890541848103889
ENST00000398640	0.763369385288487	2.14995705554822	1	1	1	FALSE	0.91516926617629
ENST00000398645	0.26603794700694	219.48968594684	3	3	3.0002444091409	FALSE	0.83205382955546
ENST00000398647	0.327992208491128	130.396560090443	2	2	2	FALSE	0.83205382955546
ENST00000398652	0.282917884474621	207.700611153567	3	3	3	FALSE	0.83205382955546
ENST00000398665	0.178147533170161	129.386950666629	1	1	1.00012220457045	FALSE	0.83205382955546
ENST00000398712	0.270610554249501	93.5327016857109	1	1	1	FALSE	0.83205382955546
ENST00000398718	0.29256846736527	86.0177888732796	1	1	1	FALSE	0.83205382955546
ENST00000398733	0.295411987077471	85.0504422923157	1	1	1.004664866192	FALSE	0.83205382955546
ENST00000398752	0.95783557423619	0.375540347383106	2	2	3.00073367571533	FALSE	0.980621151869535
ENST00000398755	0.0482435802103003	7115.8347778788	6	6	46.0012220457045	FALSE	0.83205382955546
ENST00000398774	0.159688305077605	586.241150604464	4	4	4.00146694786866	FALSE	0.83205382955546
ENST00000398776	0.367107507275078	560.053212390787	10	9	14.0009779054625	FALSE	0.83205382955546
ENST00000398788	0.615597994798024	115.301500728392	6	6	8.00293542074364	FALSE	0.87088725629266
ENST00000398793	0.603294859227877	16.9331333829346	2	2	2.00012220457045	FALSE	0.866274409337056
ENST00000398803	0.975733017119944	0.126747902237969	2	2	2	FALSE	0.985954176452583
ENST00000398805	0.975733017119944	0.126747902237969	2	2	2	FALSE	0.985954176452583
ENST00000398822	0.511687397355059	59.4309107511565	2	2	2.00441137810253	FALSE	0.838151027849304
ENST00000398823	0.178618537169925	147.00379314622	1	1	2	FALSE	0.83205382955546
ENST00000398831	0.20717348634482	483.986819107788	3	3	4	FALSE	0.83205382955546
ENST00000398873	0.368638685426041	62.2145676180744	1	1	1.00269541778976	FALSE	0.83205382955546
ENST00000398888	0.126115309390172	353.56429704002	2	2	2	FALSE	0.83205382955546
ENST00000398905	0.376124264347403	60.0837690166955	1	1	1	FALSE	0.83205382955546
ENST00000398919	0.0907735982399438	405.789212443573	2	2	2	FALSE	0.83205382955546
ENST00000398955	0.209085401232826	263.265333388539	4	3	3.00195711179606	FALSE	0.83205382955546
ENST00000398970	0.589614774782872	21.4541311807721	2	2	3.0039151812809	FALSE	0.862122860807825
ENST00000398979	0.793015711248554	19.6659368675739	1	1	4	FALSE	0.915233780980251
ENST00000399002	0.782194523336439	18.2230824426415	4	4	5	FALSE	0.91516926617629
ENST00000399004	0.635829889825291	50.0374444691242	3	3	3	FALSE	0.88040640774748
ENST00000399017	0.686523359144929	130.262774881795	11	10	15.0030577905113	FALSE	0.897608757346898
ENST00000399022	0.778098881789179	1.68490434171265	1	1	1	FALSE	0.91516926617629
ENST00000399033	0.362602875337171	98.9409957251198	1	1	2	FALSE	0.83205382955546
ENST00000399066	0.904989346644131	2.00063500880227	2	2	2	FALSE	0.960401061571431
ENST00000399098	0.822345512508078	0.712956451495922	1	1	1	FALSE	0.920230230581744
ENST00000399100	0.517427514665967	26.8342206610648	1	1	1	FALSE	0.839175885991749
ENST00000399102	0.822345512508078	0.712956451495922	1	1	1	FALSE	0.920230230581744
ENST00000399103	0.822345512508078	0.712956451495922	1	1	1	FALSE	0.920230230581744
ENST00000399120	0.123575438018895	381.759841197885	4	3	3	FALSE	0.83205382955546
ENST00000399151	0.681367309859643	139.994428164716	8	8	13.0001222045705	FALSE	0.896208817284825
ENST00000399163	0.838351102571201	6.24981591985235	2	2	2	FALSE	0.926642231392091
ENST00000399182	0.154355695260463	345.229573444319	2	2	3	FALSE	0.83205382955546
ENST00000399187	0.154355695260463	345.229573444319	2	2	3	FALSE	0.83205382955546
ENST00000399200	0.504768461984852	29.5192152708466	1	1	1	FALSE	0.835673420335239
ENST00000399208	0.24001547581302	104.734733644145	1	1	1	FALSE	0.83205382955546
ENST00000399256	0.279863143922335	105.745732553806	2	2	2	FALSE	0.83205382955546
ENST00000399277	0.880839132493982	7.41806272595607	2	2	6	FALSE	0.9486638135207
ENST00000399298	0.732790076425641	3.39327361382594	1	1	1	FALSE	0.913295125441752
ENST00000399302	0.811364876504242	0.904060507126448	1	1	1	FALSE	0.918476381895845
ENST00000399312	0.398002588487712	54.067687603734	1	1	1	FALSE	0.83205382955546
ENST00000399334	0.844917388403862	15.1736436944644	5	5	7	FALSE	0.93032035830944
ENST00000399338	0.77158267241447	18.2052957917475	1	1	3.01511985248924	FALSE	0.91516926617629
ENST00000399349	0.77158267241447	18.2052957917475	1	1	3.01511985248924	FALSE	0.91516926617629
ENST00000399351	0.637948374674903	51.3122971960383	7	3	3	FALSE	0.881215435089697
ENST00000399352	0.77158267241447	18.2052957917475	1	1	3.01511985248924	FALSE	0.91516926617629
ENST00000399353	0.77158267241447	18.2052957917475	1	1	3.01511985248924	FALSE	0.91516926617629
ENST00000399355	0.77158267241447	18.2052957917475	1	1	3.01511985248924	FALSE	0.91516926617629
ENST00000399365	0.368509059967596	62.2534060191979	1	1	1.00012220457045	FALSE	0.83205382955546
ENST00000399367	0.566315819718982	92.8079871505113	2	2	4.01511985248924	FALSE	0.855683198704699
ENST00000399395	0.198292429329285	121.021109183841	1	1	1	FALSE	0.83205382955546
ENST00000399429	0.0599662127812283	10141.1940076891	8	8	50	FALSE	0.83205382955546
ENST00000399440	0.206802616780545	464.484598047511	2	2	4	FALSE	0.83205382955546
ENST00000399441	0.465311254310377	1282.69439457379	2	2	40	FALSE	0.83205382955546
ENST00000399443	0.567789030327049	43.6063764540169	2	2	2.00012220457045	FALSE	0.856371672847239
ENST00000399448	0.145438926092459	143.785476079457	1	1	1	FALSE	0.83205382955546
ENST00000399451	NA	NA	NA	NA	NA	NA	NA
ENST00000399464	0.547498916914022	47.5722889569678	2	2	2.00024443901247	FALSE	0.847317599194214
ENST00000399503	NA	NA	NA	NA	NA	NA	NA
ENST00000399510	1	0.0402130634453551	2	2	4	FALSE	1
ENST00000399516	0.884728349155228	14.1446829815706	10	10	12.0352524866571	FALSE	0.95025068208275
ENST00000399562	0.275463056546525	91.8988603467433	1	1	1	FALSE	0.83205382955546
ENST00000399564	0.888843565900279	129.549274098951	15	15	142	FALSE	0.952213716778409
ENST00000399568	0.983042903625548	0.615146529868734	2	2	18.0760793167659	FALSE	0.989907926062674
ENST00000399591	0.195343068377877	135.13968982079	2	2	2.00134589502019	FALSE	0.83205382955546
ENST00000399595	0.195343068377877	135.13968982079	2	2	2.00134589502019	FALSE	0.83205382955546
ENST00000399597	0.195343068377877	135.13968982079	2	2	2.00134589502019	FALSE	0.83205382955546
ENST00000399601	0.195343068377877	135.13968982079	2	2	2.00134589502019	FALSE	0.83205382955546
ENST00000399606	0.195343068377877	135.13968982079	2	2	2.00134589502019	FALSE	0.83205382955546
ENST00000399621	0.195343068377877	135.13968982079	2	2	2.00134589502019	FALSE	0.83205382955546
ENST00000399629	0.195343068377877	135.13968982079	2	2	2.00134589502019	FALSE	0.83205382955546
ENST00000399637	0.195343068377877	135.13968982079	2	2	2.00134589502019	FALSE	0.83205382955546
ENST00000399638	0.195343068377877	135.13968982079	2	2	2.00134589502019	FALSE	0.83205382955546
ENST00000399641	0.195343068377877	135.13968982079	2	2	2.00134589502019	FALSE	0.83205382955546
ENST00000399644	0.195343068377877	135.13968982079	2	2	2.00134589502019	FALSE	0.83205382955546
ENST00000399649	0.195343068377877	135.13968982079	2	2	2.00134589502019	FALSE	0.83205382955546
ENST00000399655	0.195343068377877	135.13968982079	2	2	2.00134589502019	FALSE	0.83205382955546
ENST00000399701	0.447240915276232	59.8400209522617	2	2	2.00012220457045	FALSE	0.83205382955546
ENST00000399722	0.336283750623729	93.8111073690028	2	2	2	FALSE	0.83205382955546
ENST00000399725	0.636151889932978	27.1285066084312	2	2	2	FALSE	0.88040640774748
ENST00000399742	0.202499835716293	5395.89896289552	3	3	73	FALSE	0.83205382955546
ENST00000399744	0.603092594823064	40.9521498412518	1	1	4.0004888182818	FALSE	0.866274409337056
ENST00000399756	0.480094072873712	298.975800323776	7	7	12.0009781146839	FALSE	0.83205382955546
ENST00000399759	0.480094072873712	298.975800323776	7	7	12.0009781146839	FALSE	0.83205382955546
ENST00000399766	0.690072226497714	5.86256864871246	1	1	1.00171358629131	FALSE	0.899597647219872
ENST00000399784	0.798643815977773	9.64365203777687	2	2	2	FALSE	0.916139456538474
ENST00000399788	0.600199430457581	14.4608746695095	2	1	1	FALSE	0.866274409337056
ENST00000399799	0.339266066277967	70.9469733869219	1	1	1.00048983590497	FALSE	0.83205382955546
ENST00000399804	0.340550793918852	70.5501253886309	1	1	1	FALSE	0.83205382955546
ENST00000399813	0.239656716443528	104.881130106888	1	1	1	FALSE	0.83205382955546
ENST00000399817	0.292485706815346	253.683221985854	3	3	4	FALSE	0.83205382955546
ENST00000399820	0.846806482663618	7.51338586559315	5	3	3	FALSE	0.93117519898531
ENST00000399837	0.222626492619	225.97356642432	2	2	2.00024443901247	FALSE	0.83205382955546
ENST00000399878	0.608186793652212	71.8120499049404	2	2	4	FALSE	0.867249263622553
ENST00000399892	0.938267898838544	2.23779306592271	3	3	8	FALSE	0.972175077760917
ENST00000399907	0.375301006803077	98.8469650146648	2	2	3.0002444091409	FALSE	0.83205382955546
ENST00000399922	0.766862895396884	25.4052363665804	3	3	4	FALSE	0.91516926617629
ENST00000399925	0.398912190045165	53.8273082600873	1	1	1	FALSE	0.83205382955546
ENST00000399928	0.398912190045165	53.8273082600873	1	1	1	FALSE	0.83205382955546
ENST00000399932	0.0978289834916184	726.654508480377	4	4	4	FALSE	0.83205382955546
ENST00000399947	0.398912190045165	53.8273082600873	1	1	1	FALSE	0.83205382955546
ENST00000399959	0.188491180787229	125.022819368453	2	1	1	FALSE	0.83205382955546
ENST00000399975	0.0525030408463655	1162.95930480527	6	4	4.00208214858603	FALSE	0.83205382955546
ENST00000399976	0.0525030408463655	1162.95930480527	6	4	4.00208214858603	FALSE	0.83205382955546
ENST00000400000	NA	NA	NA	NA	NA	NA	NA
ENST00000400017	0.0848565104462446	674.819408816953	2	2	3	FALSE	0.83205382955546
ENST00000400097	0.480243392223097	34.4461817787064	1	1	1	FALSE	0.83205382955546
ENST00000400100	0.480243392223097	34.4461817787064	1	1	1	FALSE	0.83205382955546
ENST00000400104	0.352943432113457	193.330232127034	3	3	4	FALSE	0.83205382955546
ENST00000400122	NA	NA	NA	NA	NA	NA	NA
ENST00000400131	0.385446490870882	92.6246395354061	1	1	2	FALSE	0.83205382955546
ENST00000400135	0.385446490870882	92.6246395354061	1	1	2	FALSE	0.83205382955546
ENST00000400137	0.142322270621246	452.586506679796	2	2	3.00956776176379	FALSE	0.83205382955546
ENST00000400159	0.550484487445806	31.6435784408495	2	2	2	FALSE	0.848292206036645
ENST00000400181	0.314433538504076	78.686420413871	1	1	1.00024479804162	FALSE	0.83205382955546
ENST00000400183	0.296519563477954	136.198299236995	2	2	2	FALSE	0.83205382955546
ENST00000400191	0.881568202738718	4.75309926847399	3	3	4	FALSE	0.948959061233921
ENST00000400211	0.450194275612767	57.3862869144369	1	1	2.00024464831804	FALSE	0.83205382955546
ENST00000400256	0.8434953579871	5.70868380168199	2	2	2.00232556719596	FALSE	0.929616421705976
ENST00000400269	0.340011286538739	1363.0124332905	7	7	37.0001222045705	FALSE	0.83205382955546
ENST00000400270	0.346164164230289	68.8542971972767	1	1	1	FALSE	0.83205382955546
ENST00000400289	0.967337279007243	0.898715804756593	16	16	33.0034251665465	FALSE	0.982296102909417
ENST00000400291	0.385908394036196	57.3555040178918	1	1	1	FALSE	0.83205382955546
ENST00000400299	0.328548970004551	74.2811872476759	1	1	1.00085605967959	FALSE	0.83205382955546
ENST00000400301	0.282090297096762	89.4485703343534	1	1	1	FALSE	0.83205382955546
ENST00000400318	0.357131616517456	65.5715290383279	1	1	1	FALSE	0.83205382955546
ENST00000400319	0.218301681324457	1207.55751868912	11	9	12.0088290248176	FALSE	0.83205382955546
ENST00000400320	0.348003259283201	767.158365655375	12	10	13.0088290248176	FALSE	0.83205382955546
ENST00000400324	0.348003259283201	767.158365655375	12	10	13.0088290248176	FALSE	0.83205382955546
ENST00000400334	0.869792433951334	10.0609854386211	5	4	6.00024455860469	FALSE	0.941736203148686
ENST00000400335	0.495161764208136	53.9826824545353	2	2	2	FALSE	0.833963855305165
ENST00000400345	0.812642364731008	0.879664253985963	1	1	1.00036683785767	FALSE	0.918476381895845
ENST00000400366	0.6336357862026	113.312842097187	5	5	7	FALSE	0.879843516491191
ENST00000400370	0.823661096671317	7.27481651280922	1	1	2	FALSE	0.92077027612075
ENST00000400389	0.0438748088342084	983.658843947422	2	2	3	FALSE	0.83205382955546
ENST00000400405	0.77355915445868	1.81963183875556	1	1	1	FALSE	0.91516926617629
ENST00000400424	0.342324104537074	1187.52589862541	5	5	40	FALSE	0.83205382955546
ENST00000400427	0.342324104537074	1187.52589862541	5	5	40	FALSE	0.83205382955546
ENST00000400451	0.277157029836156	108.190744412124	2	2	2.00048899755501	FALSE	0.83205382955546
ENST00000400463	0.0226601525565734	2785.01103675675	8	8	11.0014679200029	FALSE	0.83205382955546
ENST00000400485	0.520803295782847	26.5314094161172	1	1	1	FALSE	0.840499521405469
ENST00000400518	0.0462608250245429	2171.96886493363	4	4	9.00036664358292	FALSE	0.83205382955546
ENST00000400519	0.0462608250245429	2171.96886493363	4	4	9.00036664358292	FALSE	0.83205382955546
ENST00000400520	0.16451613834797	406.861689857145	2	2	4.00012218963832	FALSE	0.83205382955546
ENST00000400521	0.0462608250245429	2171.96886493363	4	4	9.00036664358292	FALSE	0.83205382955546
ENST00000400532	0.228960475009999	217.555901825441	2	2	2.000366703337	FALSE	0.83205382955546
ENST00000400546	NA	NA	NA	NA	NA	NA	NA
ENST00000400548	0.303666805831624	82.305375272449	1	1	1	FALSE	0.83205382955546
ENST00000400549	0.569549075868954	18.5877446393233	1	1	1	FALSE	0.856865970117141
ENST00000400555	0.108310811946944	377.258904389134	4	2	2	FALSE	0.83205382955546
ENST00000400556	0.108310811946944	377.258904389134	4	2	2	FALSE	0.83205382955546
ENST00000400558	0.320276840509086	76.9065177580685	1	1	1	FALSE	0.83205382955546
ENST00000400561	0.324047517076671	132.154721698308	1	1	2	FALSE	0.83205382955546
ENST00000400564	0.2576049910882	98.2535484770394	1	1	1	FALSE	0.83205382955546
ENST00000400566	0.2576049910882	98.2535484770394	1	1	1	FALSE	0.83205382955546
ENST00000400577	0.412192246763848	50.340905073634	1	1	1	FALSE	0.83205382955546
ENST00000400588	0.515974070955263	42.5961781149888	3	2	2	FALSE	0.838893653431311
ENST00000400613	0.80969129942439	24.4561749735076	3	3	7	FALSE	0.918476381895845
ENST00000400634	0.268069184101529	94.4841834762915	1	1	1	FALSE	0.83205382955546
ENST00000400788	0.876850733581636	3.60127724272168	2	2	2	FALSE	0.946043752746555
ENST00000400796	0.432472837778267	45.2547415522045	1	1	1	FALSE	0.83205382955546
ENST00000400797	0.194836453446307	275.467819054004	2	2	3.00416165727409	FALSE	0.83205382955546
ENST00000400798	0.194836453446307	275.467819054004	2	2	3.00416165727409	FALSE	0.83205382955546
ENST00000400809	0.453415339578733	71.6927817138107	3	3	3.00073343658208	FALSE	0.83205382955546
ENST00000400897	0.0969332947079449	2040.32678093756	6	6	12.0075928475977	FALSE	0.83205382955546
ENST00000400898	0.533870850732889	126.821852768226	3	3	5.00759284759773	FALSE	0.844357658479805
ENST00000400903	0.75311101646376	12.2525218913267	2	2	2	FALSE	0.91516926617629
ENST00000400906	0.24004991472748	178.088525799657	2	2	3.0008556262204	FALSE	0.83205382955546
ENST00000400908	0.000242937303358559	10757.0628178105	2	2	15.022023736694	FALSE	0.242711718719726
ENST00000400911	0.302054996844374	82.8328261109691	1	1	1	FALSE	0.83205382955546
ENST00000401026	0.764057638491305	63.8347492248361	8	7	11.0096803983584	FALSE	0.91516926617629
ENST00000401042	0.409178310882061	51.1163039631407	2	1	1	FALSE	0.83205382955546
ENST00000401053	0.470277237273094	36.5681806766866	1	1	1	FALSE	0.83205382955546
ENST00000401068	0.377162010724887	90.896942926475	1	1	2.00146717202592	FALSE	0.83205382955546
ENST00000401392	0.962500836442219	3.64427386347113	6	5	28.0058737151248	FALSE	0.98100310767046
ENST00000401401	0.21045969531968	116.125708442485	1	1	1	FALSE	0.83205382955546
ENST00000401408	0.819096192805066	16.6955643240689	3	3	5	FALSE	0.920230230581744
ENST00000401419	0.516463515390383	66.0399221361928	3	3	3.00244606451086	FALSE	0.838893653431311
ENST00000401443	0.113108641896379	829.186598675209	4	4	5.00048884815337	FALSE	0.83205382955546
ENST00000401468	0.678082929683003	26.7735475827036	2	2	3	FALSE	0.895087385567777
ENST00000401500	0.401233410032826	203.839126864891	4	4	4	FALSE	0.83205382955546
ENST00000401525	0.345751317971247	68.978233978869	1	1	1.00012221950623	FALSE	0.83205382955546
ENST00000401530	0.860267850287733	4.35460179263593	2	2	2	FALSE	0.936099136607247
ENST00000401547	0.558674535878465	20.2136402091897	1	1	1	FALSE	0.851125229640789
ENST00000401548	0.284565132176022	772.964912964058	9	9	10.0002444091409	FALSE	0.83205382955546
ENST00000401558	NA	NA	NA	NA	NA	NA	NA
ENST00000401592	0.202093611342779	233.394345786862	1	1	2	FALSE	0.83205382955546
ENST00000401624	0.123746523052795	154.020675128639	1	1	1	FALSE	0.83205382955546
ENST00000401642	0.0691192841237386	740.682566561372	1	1	3	FALSE	0.83205382955546
ENST00000401647	0.077863495042147	1510.70883427444	3	3	7.00036706227823	FALSE	0.83205382955546
ENST00000401702	0.449934658776273	41.1164755951557	1	1	1	FALSE	0.83205382955546
ENST00000401751	0.563309922250311	157.302129347317	4	4	7.00012220457045	FALSE	0.853726034502959
ENST00000401752	0.71301886142335	84.1233694243065	4	4	11.001466813348	FALSE	0.905261793170049
ENST00000401779	0.545463521797116	39.0522489787058	2	2	2.00024443901247	FALSE	0.846770064303692
ENST00000401787	0.690954280695151	20.0664463305947	2	2	2	FALSE	0.899597647219872
ENST00000401804	0.73668498517442	60.2497101945438	6	6	7	FALSE	0.91516926617629
ENST00000401874	0.174608453359211	130.888256703475	1	1	1	FALSE	0.83205382955546
ENST00000401931	0.514878815519365	231.425053964665	2	2	8	FALSE	0.838893653431311
ENST00000402010	0.905872624492645	1.97373472818657	2	2	2.00012220457045	FALSE	0.960819589236704
ENST00000402030	0.301750123813552	82.873617257234	2	1	1	FALSE	0.83205382955546
ENST00000402050	0.208670063571072	2697.29955181148	7	6	28.0003666137114	FALSE	0.83205382955546
ENST00000402064	0.960278876397814	0.341612936581945	2	2	2	FALSE	0.98100310767046
ENST00000402077	0.973946503309621	0.112790249629505	2	2	2.00760913513392	FALSE	0.985072959331912
ENST00000402119	0.902706950776575	2.11812339246291	2	2	2	FALSE	0.959764425088743
ENST00000402142	0.123746523052795	154.020675128639	1	1	1	FALSE	0.83205382955546
ENST00000402192	0.907856975107723	2.79898865864011	4	4	4	FALSE	0.961256283938813
ENST00000402203	0.625498811452087	26.4613402655098	2	2	2.00012220457045	FALSE	0.873749313470522
ENST00000402219	NA	NA	NA	NA	NA	NA	NA
ENST00000402228	0.635498587201893	51.9391663836715	2	2	3	FALSE	0.88040640774748
ENST00000402280	0.585892764414023	99.2774407753839	4	3	8	FALSE	0.860483162900388
ENST00000402286	0.563309922250311	157.302129347317	4	4	7.00012220457045	FALSE	0.853726034502959
ENST00000402291	0.772125372391889	1.86381163750643	1	1	1	FALSE	0.91516926617629
ENST00000402320	0.338274598662547	197.943618560959	3	3	3.00012220457045	FALSE	0.83205382955546
ENST00000402388	0.6233489185063	11.7589381560039	1	1	1	FALSE	0.873553247764534
ENST00000402395	0.328548970004551	74.2811872476759	1	1	1.00085605967959	FALSE	0.83205382955546
ENST00000402399	0.170559727150824	132.628779162633	1	1	1	FALSE	0.83205382955546
ENST00000402415	0.898113957650845	11.5884454605296	9	9	11.000733406674	FALSE	0.95751652345676
ENST00000402432	0.377005830300907	111.305215891208	1	1	3	FALSE	0.83205382955546
ENST00000402462	0.426970054693063	83.7583086869703	1	1	3	FALSE	0.83205382955546
ENST00000402508	0.926895867668102	0.0216270974724446	2	1	1	FALSE	0.968824400946288
ENST00000402538	0.222246564888348	111.512036147721	1	1	1	FALSE	0.83205382955546
ENST00000402541	0.653093471045282	8.79495987288818	1	1	1	FALSE	0.887085980586149
ENST00000402574	0.306421413800484	146.766328190693	2	2	2	FALSE	0.83205382955546
ENST00000402627	0.655189086073891	45.8328106538779	1	1	3	FALSE	0.888233212292381
ENST00000402673	NA	NA	NA	NA	NA	NA	NA
ENST00000402681	0.406701483618098	51.7595988800972	1	1	1	FALSE	0.83205382955546
ENST00000402686	0.417743670385284	200.623260163843	2	2	4	FALSE	0.83205382955546
ENST00000402687	NA	NA	NA	NA	NA	NA	NA
ENST00000402690	0.115443944958941	275.727611604343	2	2	2	FALSE	0.83205382955546
ENST00000402711	0.22329965831687	161.930088446006	2	2	2	FALSE	0.83205382955546
ENST00000402731	0.185643957424212	265.105218340205	2	2	2	FALSE	0.83205382955546
ENST00000402738	NA	NA	NA	NA	NA	NA	NA
ENST00000402739	NA	NA	NA	NA	NA	NA	NA
ENST00000402752	0.406805170264565	51.7360176693176	1	1	1	FALSE	0.83205382955546
ENST00000402774	0.631125844707018	28.0959291138186	2	2	2	FALSE	0.878389194535195
ENST00000402794	0.697122646588304	6.19792231026932	2	2	2	FALSE	0.901419474700066
ENST00000402799	0.941051786081719	0.872714510968949	3	3	3	FALSE	0.972889142142441
ENST00000402813	0.567475264379028	18.8626361593454	1	1	1.00036683785767	FALSE	0.856371672847239
ENST00000402825	0.830655783241691	25.5126952774803	7	7	11.0001222045705	FALSE	0.923266246042716
ENST00000402845	0.195343068377877	135.13968982079	2	2	2.00134589502019	FALSE	0.83205382955546
ENST00000402860	0.244718344315715	991.246498724576	3	3	12	FALSE	0.83205382955546
ENST00000402905	0.267384051316194	5549.85448468523	2	2	78.0587371512482	FALSE	0.83205382955546
ENST00000402922	0.773471678581344	1.82221171632903	1	1	1	FALSE	0.91516926617629
ENST00000402938	0.824723282989482	7.1465468947849	2	2	2	FALSE	0.920990383965979
ENST00000402979	NA	NA	NA	NA	NA	NA	NA
ENST00000402983	0.432038338227807	45.3595714337426	1	1	1	FALSE	0.83205382955546
ENST00000403027	0.323800250552329	75.6947896849337	1	1	1	FALSE	0.83205382955546
ENST00000403028	0.62038941132468	55.8869020087889	3	3	3.00110154642418	FALSE	0.873179934950333
ENST00000403050	0.118693455366185	717.197578160561	5	5	5	FALSE	0.83205382955546
ENST00000403096	0.697122646588304	6.19792231026932	2	2	2	FALSE	0.901419474700066
ENST00000403106	0.530461249121907	24.8284283482782	2	1	1.00012220457045	FALSE	0.842557516632762
ENST00000403131	0.000119850785229692	2980.62423031417	3	3	4.0002444091409	FALSE	0.171960417208063
ENST00000403268	0.272011342172672	93.086478228012	1	1	1	FALSE	0.83205382955546
ENST00000403283	0.657512071296615	113.263039880085	7	7	8	FALSE	0.888860453295383
ENST00000403295	0.345224944027896	69.0083948135337	1	1	1.00012227928589	FALSE	0.83205382955546
ENST00000403303	NA	NA	NA	NA	NA	NA	NA
ENST00000403305	0.694208333218061	6.35719139049234	1	1	2.0002444091409	FALSE	0.901030276366099
ENST00000403325	0.238183625326582	105.430237105209	1	1	1.000366703337	FALSE	0.83205382955546
ENST00000403359	0.926895867668102	0.0216270974724446	2	1	1	FALSE	0.968824400946288
ENST00000403376	0.551695708769537	21.3059591701367	1	1	1	FALSE	0.848292206036645
ENST00000403412	0.451533224222706	124.551370297541	3	3	3.00134534139454	FALSE	0.83205382955546
ENST00000403427	0.595094308232881	15.0959408850352	1	1	1	FALSE	0.864338950078224
ENST00000403458	0.574594134515204	42.2896697828751	2	2	2.00085616438356	FALSE	0.857920663898424
ENST00000403492	0.111061213287198	712.787969865532	3	3	4.0002444091409	FALSE	0.83205382955546
ENST00000403525	0.0509627508649888	839.867150461899	3	3	3.00110091743119	FALSE	0.83205382955546
ENST00000403562	0.647110336498665	17.9367004738139	2	2	2.00134511702156	FALSE	0.885147271406495
ENST00000403586	0.321894109693986	96.2727904174556	2	2	2	FALSE	0.83205382955546
ENST00000403593	0.880197458958228	179.073733744869	6	6	148.064307767923	FALSE	0.948337841507374
ENST00000403601	0.354658303011234	132.421673429264	3	3	4.00379284219714	FALSE	0.83205382955546
ENST00000403627	0.463079799745705	195.559313982277	3	3	5.00380183170157	FALSE	0.83205382955546
ENST00000403633	0.557959037476789	20.3231198172611	1	1	1	FALSE	0.850711558653938
ENST00000403638	0.699661544403595	104.032038686516	7	7	11.0001222195062	FALSE	0.902726923459791
ENST00000403642	0.185643957424212	265.105218340205	2	2	2	FALSE	0.83205382955546
ENST00000403660	0.0319621057404855	1396.47899487437	3	3	4.00061132167747	FALSE	0.83205382955546
ENST00000403663	0.141946558808084	145.395656071936	1	1	1	FALSE	0.83205382955546
ENST00000403665	0.786486697586287	189.862921831377	4	3	39	FALSE	0.91516926617629
ENST00000403666	0.838700375310922	5.84875719654043	2	2	2	FALSE	0.926904404983713
ENST00000403687	0.222246564888348	111.512036147721	1	1	1	FALSE	0.83205382955546
ENST00000403707	0.256627360963177	7073.06463488613	5	5	107.001713586291	FALSE	0.83205382955546
ENST00000403712	0.264663610048381	177.529674431941	2	2	2	FALSE	0.83205382955546
ENST00000403729	0.336796632490402	579.268734153531	6	6	10.008827534277	FALSE	0.83205382955546
ENST00000403792	0.973170198755986	0.0749485898081605	2	2	2	FALSE	0.985001199073737
ENST00000403799	0.412795410337664	209.708844169659	6	5	6.00709836728451	FALSE	0.83205382955546
ENST00000403825	0.411601068674728	50.4890560138408	1	1	1.00024443901247	FALSE	0.83205382955546
ENST00000403843	0.411162294362376	74.8286654703345	2	2	2	FALSE	0.83205382955546
ENST00000403853	0.471725256899454	36.2520230252458	1	1	1	FALSE	0.83205382955546
ENST00000403888	0.973946503309621	0.112790249629505	2	2	2.00760913513392	FALSE	0.985072959331912
ENST00000403892	0.73254912004351	3.40365729343355	1	1	1	FALSE	0.913295125441752
ENST00000403952	0.179896019600269	128.645151650433	1	1	1	FALSE	0.83205382955546
ENST00000403987	0.240610459327084	104.511744411672	1	1	1	FALSE	0.83205382955546
ENST00000404034	0.51874967500397	26.898542283823	1	1	1.00024443901247	FALSE	0.840099650590978
ENST00000404049	0.100674488427238	409.790233307175	2	2	2	FALSE	0.83205382955546
ENST00000404125	0.203458987759449	232.457342399752	3	2	2	FALSE	0.83205382955546
ENST00000404136	0.279054052138981	90.5375577618867	1	1	1.00012224938875	FALSE	0.83205382955546
ENST00000404162	0.478410878205494	34.8305709327326	1	1	1	FALSE	0.83205382955546
ENST00000404168	0.65830866520084	34.4341835592692	1	1	6	FALSE	0.888860453295383
ENST00000404190	0.735125143853611	31.4200890651899	5	5	6.00012229423994	FALSE	0.914623322102869
ENST00000404191	0.377384945196612	395.920218744104	4	4	8.00342465753425	FALSE	0.83205382955546
ENST00000404205	0.773471678581344	1.82221171632903	1	1	1	FALSE	0.91516926617629
ENST00000404220	0.213922547033546	114.761053180225	1	1	1	FALSE	0.83205382955546
ENST00000404234	NA	NA	NA	NA	NA	NA	NA
ENST00000404249	0.82224484006723	11.3953560035688	3	3	4.00918415331966	FALSE	0.920230230581744
ENST00000404276	0.185643957424212	265.105218340205	2	2	2	FALSE	0.83205382955546
ENST00000404286	0.510270537229325	134.587309647225	3	3	5.00736015701668	FALSE	0.837232278602771
ENST00000404301	0.469877679220382	36.615028012625	1	1	1	FALSE	0.83205382955546
ENST00000404354	0.857263358697016	4.8305930424579	3	2	2.00036674816626	FALSE	0.935044590501534
ENST00000404366	0.956158680876983	1.13161778390452	4	4	11	FALSE	0.979550920334942
ENST00000404459	0.00683518062748456	4953.01030623416	4	4	10.0007343042467	FALSE	0.83205382955546
ENST00000404464	0.702454960900222	53.811925378097	5	5	9	FALSE	0.902726923459791
ENST00000404488	0.409278766429409	79.7345629647194	2	2	2	FALSE	0.83205382955546
ENST00000404525	0.928663522111694	1.57838268232455	3	3	3	FALSE	0.969369274444736
ENST00000404537	0.505250894436375	2356.38874359238	13	13	104.006971251081	FALSE	0.835673420335239
ENST00000404547	0.46993526898719	36.6022791296427	1	1	1.0014684287812	FALSE	0.83205382955546
ENST00000404621	0.265356001812478	629.817752641152	7	7	9.01078350809038	FALSE	0.83205382955546
ENST00000404699	0.666847384183082	57.7855233235965	3	3	5	FALSE	0.890313383712332
ENST00000404739	0.113229980358307	381.072043601241	2	2	2	FALSE	0.83205382955546
ENST00000404752	0.428510883862812	60.6674315679835	2	2	2	FALSE	0.83205382955546
ENST00000404774	0.21045969531968	116.125708442485	1	1	1	FALSE	0.83205382955546
ENST00000404826	0.156608806867423	516.695913045944	5	4	4	FALSE	0.83205382955546
ENST00000404898	0.123746523052795	154.020675128639	1	1	1	FALSE	0.83205382955546
ENST00000404929	NA	NA	NA	NA	NA	NA	NA
ENST00000404938	0.348403859069928	2760.13346233665	10	9	92.0003671521234	FALSE	0.83205382955546
ENST00000404989	0.963352359084455	0.00138105936619871	1	1	1	FALSE	0.98100310767046
ENST00000405002	0.285460439792449	137.311738880396	2	2	2	FALSE	0.83205382955546
ENST00000405006	0.601950656839852	170.856422022137	8	7	10	FALSE	0.866274409337056
ENST00000405009	0.238183625326582	105.430237105209	1	1	1.000366703337	FALSE	0.83205382955546
ENST00000405018	0.146376308292851	582.319040300697	4	4	4.00061120212546	FALSE	0.83205382955546
ENST00000405159	0.463079799745705	195.559313982277	3	3	5.00380183170157	FALSE	0.83205382955546
ENST00000405201	0.265356001812478	629.817752641152	7	7	9.01078350809038	FALSE	0.83205382955546
ENST00000405222	0.374765176686058	60.4716979779044	1	1	1	FALSE	0.83205382955546
ENST00000405237	0.429048839687329	437.030348474952	5	5	11	FALSE	0.83205382955546
ENST00000405243	NA	NA	NA	NA	NA	NA	NA
ENST00000405300	0.312429528435757	104.911593251939	2	2	2	FALSE	0.83205382955546
ENST00000405315	0.189362102462844	336.803843406972	3	3	3.00061132167747	FALSE	0.83205382955546
ENST00000405322	0.970582902744078	0.234414632620468	3	3	3	FALSE	0.984188701469737
ENST00000405356	0.214972747239169	114.349809883133	1	1	1	FALSE	0.83205382955546
ENST00000405399	0.202837766082469	253.579841404124	1	1	1	FALSE	0.83205382955546
ENST00000405402	0.629748606901223	206.259083552629	3	3	14.0398420818519	FALSE	0.877582321881777
ENST00000405413	0.443227978472915	1224.3467103577	8	8	31.000978832742	FALSE	0.83205382955546
ENST00000405420	0.432768789992848	45.1854321856663	1	1	1	FALSE	0.83205382955546
ENST00000405460	0.486112261070769	466.724210488597	15	14	15.0004891022041	FALSE	0.83205382955546
ENST00000405486	0.362727077441878	63.9331701994812	1	1	1	FALSE	0.83205382955546
ENST00000405510	0.146376308292851	582.319040300697	4	4	4.00061120212546	FALSE	0.83205382955546
ENST00000405523	0.534319294684138	163.962348037311	5	5	6	FALSE	0.844357658479805
ENST00000405591	0.184385902709722	126.751643017225	1	1	1	FALSE	0.83205382955546
ENST00000405633	0.585148682478694	35.8077356924954	2	2	2	FALSE	0.860446660533812
ENST00000405659	0.713169312131841	31.4777671799487	3	3	5.00122354092744	FALSE	0.905261793170049
ENST00000405666	0.486746367699195	33.072539437824	1	1	1.00061132167747	FALSE	0.83205382955546
ENST00000405717	0.215548141614899	147.974335573531	2	2	2	FALSE	0.83205382955546
ENST00000405731	0.15400511235808	357.537299291091	3	3	3	FALSE	0.83205382955546
ENST00000405755	0.789174543139778	1.38568253745848	1	1	1	FALSE	0.91516926617629
ENST00000405822	0.0767475137528211	510.179093960993	6	4	4.00073345150326	FALSE	0.83205382955546
ENST00000405837	0.343247293340207	69.7129162708334	2	1	1	FALSE	0.83205382955546
ENST00000405853	0.857291024140548	4.93536521025227	1	1	2	FALSE	0.935044590501534
ENST00000405876	0.591851006185893	509.618514503362	11	11	27.0055113613806	FALSE	0.862834975579164
ENST00000405894	NA	NA	NA	NA	NA	NA	NA
ENST00000405912	0.463199869346999	124.560490593247	3	3	4.00061118722258	FALSE	0.83205382955546
ENST00000405931	0.971069211477515	0.435452565176242	6	6	7.00232323183708	FALSE	0.984188701469737
ENST00000405954	0.0475027937338377	1456.97653104118	1	1	5	FALSE	0.83205382955546
ENST00000405961	0.754076241304222	2.47456581334407	1	1	1.00061139642944	FALSE	0.91516926617629
ENST00000405975	0.601950656839852	170.856422022137	8	7	10	FALSE	0.866274409337056
ENST00000406039	0.956130024562337	0.357609582944131	2	2	2.01792789539031	FALSE	0.979550920334942
ENST00000406058	0.691882183762796	5.73527705996807	1	1	1	FALSE	0.899921623846399
ENST00000406076	0.578908228364725	81.835373939639	2	2	4	FALSE	0.858451895274663
ENST00000406134	0.020989165133296	925.489303249888	2	2	2.000366703337	FALSE	0.83205382955546
ENST00000406226	0.428510883862812	60.6674315679835	2	2	2	FALSE	0.83205382955546
ENST00000406230	0.25051149455336	192.979738788631	2	2	2	FALSE	0.83205382955546
ENST00000406236	0.469877679220382	36.615028012625	1	1	1	FALSE	0.83205382955546
ENST00000406245	0.58780722660816	16.0560608501554	1	1	1	FALSE	0.860946127700879
ENST00000406256	0.747296858449128	23.4103480442312	1	1	3	FALSE	0.91516926617629
ENST00000406263	0.904686259586854	2.13600836899953	2	2	2.0002447381302	FALSE	0.960401061571431
ENST00000406310	0.486746367699195	33.072539437824	1	1	1.00061132167747	FALSE	0.83205382955546
ENST00000406363	0.175522455944522	130.49782585398	1	1	1	FALSE	0.83205382955546
ENST00000406369	0.776528850507869	1.73006637762753	1	1	1	FALSE	0.91516926617629
ENST00000406374	0.956130024562337	0.357609582944131	2	2	2.01792789539031	FALSE	0.979550920334942
ENST00000406384	0.690715417862827	6.62110336548813	1	1	2	FALSE	0.899597647219872
ENST00000406385	0.20717348634482	483.986819107788	3	3	4	FALSE	0.83205382955546
ENST00000406427	0.571978867779317	4255.08600591707	16	16	283.079469942489	FALSE	0.857636432413924
ENST00000406432	0.750930070980666	7.44582416166294	2	2	2.00085588028578	FALSE	0.91516926617629
ENST00000406449	0.359022899783816	184.633043777812	3	3	3.00183621006243	FALSE	0.83205382955546
ENST00000406470	0.478477690763834	47.4369608481054	1	1	2.003182374541	FALSE	0.83205382955546
ENST00000406477	0.963352359084455	0.00138105936619871	1	1	1	FALSE	0.98100310767046
ENST00000406482	0.941051786081719	0.872714510968949	3	3	3	FALSE	0.972889142142441
ENST00000406520	0.364303546316009	63.4731603107995	2	1	1.00012220457045	FALSE	0.83205382955546
ENST00000406548	0.286442523168768	88.1142409099813	1	1	1	FALSE	0.83205382955546
ENST00000406549	0.704791710884013	4.90142013896955	1	1	1.00012220457045	FALSE	0.902726923459791
ENST00000406555	0.462623767033471	207.714894978312	4	4	7.00539073847835	FALSE	0.83205382955546
ENST00000406599	0.521674309440233	26.3814511615886	1	1	1	FALSE	0.8408226049943
ENST00000406606	0.269991055062987	93.8202617973956	1	1	1.00012220457045	FALSE	0.83205382955546
ENST00000406610	0.0846603495856918	989.70975001803	5	5	5	FALSE	0.83205382955546
ENST00000406651	0.403492792940861	66.6046648578231	2	2	2	FALSE	0.83205382955546
ENST00000406659	0.352802761935511	66.8222788713208	1	1	1.00048899755501	FALSE	0.83205382955546
ENST00000406725	0.181962926182976	784.415168646332	7	6	8.00354845070941	FALSE	0.83205382955546
ENST00000406787	0.753184469629144	2.52022969743372	1	1	1	FALSE	0.91516926617629
ENST00000406797	0.647110336498665	17.9367004738139	2	2	2.00134511702156	FALSE	0.885147271406495
ENST00000406799	0.392306371979088	55.6074168512444	1	1	1	FALSE	0.83205382955546
ENST00000406818	0.374765176686058	60.4716979779044	1	1	1	FALSE	0.83205382955546
ENST00000406846	0.175864301958871	130.351692703911	1	1	1	FALSE	0.83205382955546
ENST00000406852	0.470825482557277	69.4759244410642	3	2	3	FALSE	0.83205382955546
ENST00000406856	0.181962926182976	784.415168646332	7	6	8.00354845070941	FALSE	0.83205382955546
ENST00000406869	0.358675095946023	149.00183283827	2	2	3.00061132167747	FALSE	0.83205382955546
ENST00000406875	0.321607647295018	76.4805408678232	1	1	1	FALSE	0.83205382955546
ENST00000406877	0.51651906365557	27.3148059466742	1	1	1	FALSE	0.838893653431311
ENST00000406884	0.442401188306755	42.876244100145	1	1	1	FALSE	0.83205382955546
ENST00000406921	0.554113397474344	86.0837842214415	5	4	4.00012223444567	FALSE	0.848292206036645
ENST00000406927	0.500400716004647	195.754139226607	4	4	7.00012220457045	FALSE	0.834040743316372
ENST00000406938	0.388750809093174	225.319768481631	4	4	4.00997224933827	FALSE	0.83205382955546
ENST00000406941	0.361032550221612	64.426277022185	1	1	1	FALSE	0.83205382955546
ENST00000406957	NA	NA	NA	NA	NA	NA	NA
ENST00000406958	0.833202174762014	30.4808290644782	9	9	10.0003667481663	FALSE	0.924681979817597
ENST00000406969	0.136958485513721	278.401645118284	1	1	1.00012220457045	FALSE	0.83205382955546
ENST00000407006	0.965998085337891	5.70450780534534	3	3	53.0003666137113	FALSE	0.981332357824049
ENST00000407022	0.343247293340207	69.7129162708334	2	1	1	FALSE	0.83205382955546
ENST00000407038	0.374765176686058	60.4716979779044	1	1	1	FALSE	0.83205382955546
ENST00000407075	0.786200851752158	10.9629158525401	2	2	2	FALSE	0.91516926617629
ENST00000407086	0.125684614638384	644.056396964998	1	1	4	FALSE	0.83205382955546
ENST00000407188	0.195276928443915	320.347748331934	3	3	3	FALSE	0.83205382955546
ENST00000407192	0.185297964793804	126.372397073024	1	1	1	FALSE	0.83205382955546
ENST00000407215	0.708918636625814	59.2537789447765	4	4	7.0045307277152	FALSE	0.90380502875629
ENST00000407217	0.595094308232881	15.0959408850352	1	1	1	FALSE	0.864338950078224
ENST00000407230	0.485085845996128	33.4361778187083	1	1	1	FALSE	0.83205382955546
ENST00000407298	0.822182251424152	20.2070090031707	1	1	6.05256678567032	FALSE	0.920230230581744
ENST00000407322	0.469877679220382	36.615028012625	1	1	1	FALSE	0.83205382955546
ENST00000407327	0.423098607978294	47.57406221794	1	1	1	FALSE	0.83205382955546
ENST00000407332	0.66606967433678	22.9648179885239	2	2	2	FALSE	0.889886597581581
ENST00000407426	0.360539446076822	64.5706040071593	3	1	1	FALSE	0.83205382955546
ENST00000407433	NA	NA	NA	NA	NA	NA	NA
ENST00000407461	0.292698453943735	85.9784638846773	1	1	1	FALSE	0.83205382955546
ENST00000407479	0.00590696623863507	5561.62956951027	5	5	11	FALSE	0.83205382955546
ENST00000407482	0.351049001497475	867.052294675041	1	1	15	FALSE	0.83205382955546
ENST00000407540	0.563354382496548	19.492887484924	1	1	1	FALSE	0.853726034502959
ENST00000407559	0.939291332028568	2.38784511339184	4	4	9.00048899755501	FALSE	0.972455060035795
ENST00000407564	0.3657724241104	115.498736382323	2	2	3.00342717258262	FALSE	0.83205382955546
ENST00000407587	0.829514722690582	39.8353747671555	10	10	15.0006110527238	FALSE	0.92276535340787
ENST00000407595	0.149933008614523	141.655115692509	1	1	1.00540606954171	FALSE	0.83205382955546
ENST00000407609	0.601103760748319	252.38283535349	5	5	20	FALSE	0.866274409337056
ENST00000407644	0.775944231407865	1.74796277666462	1	1	1	FALSE	0.91516926617629
ENST00000407654	NA	NA	NA	NA	NA	NA	NA
ENST00000407661	0.374765176686058	60.4716979779044	1	1	1	FALSE	0.83205382955546
ENST00000407673	0.123746523052795	154.020675128639	1	1	1	FALSE	0.83205382955546
ENST00000407689	0.295884245202333	84.8327211690404	1	1	1.00048899755501	FALSE	0.83205382955546
ENST00000407690	0.181329958958093	267.220222136822	2	2	2	FALSE	0.83205382955546
ENST00000407721	0.00776852848073206	7982.42470389224	5	4	17	FALSE	0.83205382955546
ENST00000407775	0.365414889127245	63.1502588009306	1	1	1	FALSE	0.83205382955546
ENST00000407811	0.222246564888348	111.512036147721	1	1	1	FALSE	0.83205382955546
ENST00000407817	0.898167580491491	3.07759900415115	3	2	3	FALSE	0.95751652345676
ENST00000407818	0.39649656359981	54.4697805335516	1	1	1	FALSE	0.83205382955546
ENST00000407859	0.941051786081719	0.872714510968949	3	3	3	FALSE	0.972889142142441
ENST00000407906	0.478477690763834	47.4369608481054	1	1	2.003182374541	FALSE	0.83205382955546
ENST00000407925	0.928663522111694	1.57838268232455	3	3	3	FALSE	0.969369274444736
ENST00000407970	0.17466789698231	477.41823734523	4	4	6	FALSE	0.83205382955546
ENST00000407997	0.533554446269683	24.2531356191109	1	1	1	FALSE	0.844189164955714
ENST00000408038	0.169929620428919	132.782491912347	1	1	1	FALSE	0.83205382955546
ENST00000408041	0.130760526034302	585.076778455691	2	2	4	FALSE	0.83205382955546
ENST00000408042	0.686352154896806	69.7596302660694	3	2	6	FALSE	0.897608757346898
ENST00000408888	0.133141697073179	463.616076587047	4	4	4	FALSE	0.83205382955546
ENST00000408894	NA	NA	NA	NA	NA	NA	NA
ENST00000408901	0.686286560834475	35.7573893355951	2	2	3	FALSE	0.897608757346898
ENST00000408910	0.647303049048348	305.927640865311	6	6	42	FALSE	0.885147271406495
ENST00000408918	0.506594001249024	43.0264109908698	2	2	2.00061124694377	FALSE	0.835877114010865
ENST00000408919	0.335084610095769	72.233031378528	1	1	1	FALSE	0.83205382955546
ENST00000408923	0.565794156172932	72.9607813542884	2	2	3	FALSE	0.855456659589775
ENST00000408948	0.905872624492645	1.97373472818657	2	2	2.00012220457045	FALSE	0.960819589236704
ENST00000408978	0.0991998522173521	2528.53544388609	10	10	14	FALSE	0.83205382955546
ENST00000408989	0.647303049048348	305.927640865311	6	6	42	FALSE	0.885147271406495
ENST00000409001	NA	NA	NA	NA	NA	NA	NA
ENST00000409006	0.933104427345728	5.78108625450672	5	5	15	FALSE	0.96990636783164
ENST00000409010	0.366704083062042	62.7671512631536	1	1	1	FALSE	0.83205382955546
ENST00000409013	0.485366704761026	106.214434374977	3	3	3	FALSE	0.83205382955546
ENST00000409016	0.554850539575329	20.8225515054568	1	1	1.00024443901247	FALSE	0.848348764433769
ENST00000409018	0.155092046798334	139.405992070007	1	1	1	FALSE	0.83205382955546
ENST00000409029	0.572273798000562	23.4042467371886	1	1	2	FALSE	0.857636432413924
ENST00000409030	0.788353158261493	1.40652609139334	1	1	1	FALSE	0.91516926617629
ENST00000409043	0.515744697399365	27.4079613655174	1	1	1	FALSE	0.838893653431311
ENST00000409044	0.0991998522173521	2528.53544388609	10	10	14	FALSE	0.83205382955546
ENST00000409049	0.00249750194338927	4045.93486513906	5	5	6	FALSE	0.83205382955546
ENST00000409063	0.77442636454987	226.893264289841	4	3	47.00097799511	FALSE	0.91516926617629
ENST00000409064	NA	NA	NA	NA	NA	NA	NA
ENST00000409069	0.140492889761815	145.997466770975	1	1	1.00085605967959	FALSE	0.83205382955546
ENST00000409074	0.349258519869086	67.795290739031	1	1	1.00441934691873	FALSE	0.83205382955546
ENST00000409079	0.454517203713156	40.0699757113927	1	1	1	FALSE	0.83205382955546
ENST00000409087	0.764625381189565	2.10704536020432	1	1	1	FALSE	0.91516926617629
ENST00000409090	0.550740187476179	87.845402508211	3	3	4.00110091743119	FALSE	0.848292206036645
ENST00000409096	0.354185849076209	301.768961096841	4	4	5.00330682770537	FALSE	0.83205382955546
ENST00000409101	NA	NA	NA	NA	NA	NA	NA
ENST00000409102	0.222651647162912	215.394272305812	2	2	2	FALSE	0.83205382955546
ENST00000409109	1	0.0127435166951303	2	2	2	FALSE	1
ENST00000409125	0.0504016691970706	6895.39413009774	4	3	28.0031800391389	FALSE	0.83205382955546
ENST00000409133	0.29711845131088	84.4344025373036	1	1	1	FALSE	0.83205382955546
ENST00000409134	0.326543032891432	217.470987274491	2	2	8	FALSE	0.83205382955546
ENST00000409137	0.417410142775733	48.9955993477995	1	1	1.00036701737216	FALSE	0.83205382955546
ENST00000409157	0.532917762228217	24.4079054019151	1	1	1	FALSE	0.84387192802967
ENST00000409164	0.519807965948985	52.4049467902244	2	2	2	FALSE	0.840145539677548
ENST00000409174	0.211515411546902	238.783961435216	2	2	2	FALSE	0.83205382955546
ENST00000409176	NA	NA	NA	NA	NA	NA	NA
ENST00000409177	0.340985539806915	70.4251766488856	1	1	1.00024443901247	FALSE	0.83205382955546
ENST00000409184	0.383884221156848	57.8893826771513	1	1	1	FALSE	0.83205382955546
ENST00000409192	0.109852250556429	10973.0559932482	2	2	82	FALSE	0.83205382955546
ENST00000409197	0.962558483703045	1.18163464790421	1	1	9.03979855054662	FALSE	0.98100310767046
ENST00000409203	0.43714120634954	44.1337373759173	1	1	1	FALSE	0.83205382955546
ENST00000409214	0.53699091488048	42.7155575216661	2	2	2	FALSE	0.844593214527958
ENST00000409220	0.788353158261493	1.40652609139334	1	1	1	FALSE	0.91516926617629
ENST00000409229	0.603668808472745	69.8976963136878	3	3	7.0006118453255	FALSE	0.866274409337056
ENST00000409237	0.326675549809794	74.6864038443597	1	1	1.00012232415902	FALSE	0.83205382955546
ENST00000409238	0.0816871271300081	506.100187897651	3	3	3	FALSE	0.83205382955546
ENST00000409240	0.773582847577047	12.151580261055	2	2	2	FALSE	0.91516926617629
ENST00000409244	0.222651647162912	215.394272305812	2	2	2	FALSE	0.83205382955546
ENST00000409251	0.825969643900424	8.01948983602896	2	2	3	FALSE	0.921495319875539
ENST00000409257	0.53507934538623	24.0404069188223	1	1	1	FALSE	0.844593214527958
ENST00000409273	0.759924461456204	2.27065748837151	1	1	1	FALSE	0.91516926617629
ENST00000409295	0.223716423962834	110.871645252516	1	1	1	FALSE	0.83205382955546
ENST00000409300	0.974475275081817	0.150619461339686	3	3	6	FALSE	0.985252687044194
ENST00000409308	0.753103015133166	2.52195257650961	1	1	1.00036674816626	FALSE	0.91516926617629
ENST00000409309	0.266688149972671	163.391328108119	3	2	2.00012232415902	FALSE	0.83205382955546
ENST00000409311	0.189079702241892	266.234767362142	4	2	2	FALSE	0.83205382955546
ENST00000409323	0.189983692295628	264.54592019799	1	1	2	FALSE	0.83205382955546
ENST00000409328	0.321737887004008	76.4311626121009	1	1	1.00048995590397	FALSE	0.83205382955546
ENST00000409347	0.0945492298865898	410.988395117803	2	2	2	FALSE	0.83205382955546
ENST00000409349	0.793209618141596	15.2468420333385	1	1	3	FALSE	0.915233780980251
ENST00000409358	0.355164236717042	136.6165837024	1	1	3.00048875855327	FALSE	0.83205382955546
ENST00000409363	0.198456746363369	120.944498704924	1	1	1	FALSE	0.83205382955546
ENST00000409364	0.588264703241828	20.3820355754715	2	2	2.00380414774819	FALSE	0.861035831335647
ENST00000409366	0.0294491141344237	709.868688797837	4	3	3	FALSE	0.83205382955546
ENST00000409373	0.0733590170778065	1955.47374067887	4	4	11.0048905734197	FALSE	0.83205382955546
ENST00000409379	0.285320230693391	564.101037177785	8	8	8.02861429997827	FALSE	0.83205382955546
ENST00000409380	0.438130480413771	43.8845284092092	1	1	1	FALSE	0.83205382955546
ENST00000409382	0.764625381189565	2.10704536020432	1	1	1	FALSE	0.91516926617629
ENST00000409383	0.320221330582654	341.880034510301	2	2	5	FALSE	0.83205382955546
ENST00000409387	0.603668808472745	69.8976963136878	3	3	7.0006118453255	FALSE	0.866274409337056
ENST00000409402	0.137681863415099	147.376587348887	1	1	1	FALSE	0.83205382955546
ENST00000409411	0.212686314064687	262.412310231727	3	2	3.00085658407153	FALSE	0.83205382955546
ENST00000409417	0.149302998875789	416.220201553147	3	3	3.0002444091409	FALSE	0.83205382955546
ENST00000409425	0.974475275081817	0.150619461339686	3	3	6	FALSE	0.985252687044194
ENST00000409438	0.773582847577047	12.151580261055	2	2	2	FALSE	0.91516926617629
ENST00000409448	0.582959166339886	310.906746368131	5	5	13	FALSE	0.859476110424369
ENST00000409450	0.231421748826689	107.986863917673	1	1	1	FALSE	0.83205382955546
ENST00000409455	0.883515412352319	7.4361588520871	1	1	6	FALSE	0.949790951700245
ENST00000409457	0.583384801640121	16.634911904493	1	1	1	FALSE	0.859560014804632
ENST00000409458	0.253987270286078	609.962532118916	2	2	7	FALSE	0.83205382955546
ENST00000409463	0.554850539575329	20.8225515054568	1	1	1.00024443901247	FALSE	0.848348764433769
ENST00000409470	0.220493103904044	203.72634958219	1	1	2	FALSE	0.83205382955546
ENST00000409471	0.748703513931703	30.8463172495303	1	1	5	FALSE	0.91516926617629
ENST00000409474	0.565860085402488	195.830485287344	3	3	14	FALSE	0.855456659589775
ENST00000409478	NA	NA	NA	NA	NA	NA	NA
ENST00000409504	0.665240227189623	319.029061996173	2	2	26	FALSE	0.889762366661879
ENST00000409512	0.410172651623308	78.7748502660213	3	3	3.00208217811599	FALSE	0.83205382955546
ENST00000409520	0.29711845131088	84.4344025373036	1	1	1	FALSE	0.83205382955546
ENST00000409539	0.399719640835862	110.397902018422	3	3	4	FALSE	0.83205382955546
ENST00000409540	0.554850539575329	20.8225515054568	1	1	1.00024443901247	FALSE	0.848348764433769
ENST00000409544	0.703030545943188	21.252919654207	2	2	2.00012221950623	FALSE	0.902726923459791
ENST00000409562	NA	NA	NA	NA	NA	NA	NA
ENST00000409567	0.773582847577047	12.151580261055	2	2	2	FALSE	0.91516926617629
ENST00000409582	0.0294491141344237	709.868688797837	4	3	3	FALSE	0.83205382955546
ENST00000409592	0.520796681547834	76.5904264641885	3	3	3	FALSE	0.840499521405469
ENST00000409593	0.624608107489777	72.508615522788	3	3	6.00281360545789	FALSE	0.873553247764534
ENST00000409598	NA	NA	NA	NA	NA	NA	NA
ENST00000409605	0.515744697399365	27.4079613655174	1	1	1	FALSE	0.838893653431311
ENST00000409613	0.471568959666833	36.0962742437138	1	1	1	FALSE	0.83205382955546
ENST00000409619	0.840192005982236	41.2117264534582	15	15	17.00887046414	FALSE	0.927966328780285
ENST00000409625	0.649777036661641	9.09736816071742	2	1	1	FALSE	0.88589497282639
ENST00000409631	0.884568354683057	3.10891922813019	3	2	2.00012224938875	FALSE	0.95025068208275
ENST00000409638	0.45817496086203	173.59615357283	5	5	5	FALSE	0.83205382955546
ENST00000409642	0.572273798000562	23.4042467371886	1	1	2	FALSE	0.857636432413924
ENST00000409651	0.0294491141344237	709.868688797837	4	3	3	FALSE	0.83205382955546
ENST00000409660	0.6575553916385	26.3265336269944	3	2	2	FALSE	0.888860453295383
ENST00000409662	0.368961583874059	88.9008410013061	1	1	2	FALSE	0.83205382955546
ENST00000409667	0.231421748826689	107.986863917673	1	1	1	FALSE	0.83205382955546
ENST00000409675	0.155092046798334	139.405992070007	1	1	1	FALSE	0.83205382955546
ENST00000409676	0.541731027987409	22.9183218486286	1	1	1.00024464831804	FALSE	0.845189028528566
ENST00000409678	0.208788474142989	241.422292842322	2	2	2.00183643486778	FALSE	0.83205382955546
ENST00000409679	0.14430311903991	190.155758532596	2	2	2	FALSE	0.83205382955546
ENST00000409680	NA	NA	NA	NA	NA	NA	NA
ENST00000409687	0.822549365325991	9.04126028384058	3	3	3.00870215423466	FALSE	0.920230230581744
ENST00000409689	0.868359898110746	5.93783712861855	3	3	3	FALSE	0.941166206499419
ENST00000409690	0.542836825316978	40.8929492582253	2	2	2	FALSE	0.845553564485233
ENST00000409696	0.20269906005632	229.807107713469	1	1	1	FALSE	0.83205382955546
ENST00000409702	0.417410142775733	48.9955993477995	1	1	1.00036701737216	FALSE	0.83205382955546
ENST00000409709	0.840192005982236	41.2117264534582	15	15	17.00887046414	FALSE	0.927966328780285
ENST00000409714	NA	NA	NA	NA	NA	NA	NA
ENST00000409724	0.264903199656752	1569.66198853153	2	2	33	FALSE	0.83205382955546
ENST00000409728	0.515744697399365	27.4079613655174	1	1	1	FALSE	0.838893653431311
ENST00000409736	0.169969085316523	142.764669555154	2	2	2	FALSE	0.83205382955546
ENST00000409740	0.438130480413771	43.8845284092092	1	1	1	FALSE	0.83205382955546
ENST00000409741	0.603668808472745	69.8976963136878	3	3	7.0006118453255	FALSE	0.866274409337056
ENST00000409744	0.0294491141344237	709.868688797837	4	3	3	FALSE	0.83205382955546
ENST00000409746	0.251344944367722	100.548642718089	2	1	1	FALSE	0.83205382955546
ENST00000409749	0.782291436664244	65.7128078854592	2	2	28	FALSE	0.91516926617629
ENST00000409754	0.883515412352319	7.4361588520871	1	1	6	FALSE	0.949790951700245
ENST00000409762	0.0294491141344237	709.868688797837	4	3	3	FALSE	0.83205382955546
ENST00000409765	0.14935608835183	142.00364766904	2	1	1	FALSE	0.83205382955546
ENST00000409777	0.354185849076209	301.768961096841	4	4	5.00330682770537	FALSE	0.83205382955546
ENST00000409789	0.477412592972269	55.1405439881954	3	2	3	FALSE	0.83205382955546
ENST00000409799	0.320685016456012	140.13137732084	1	1	3	FALSE	0.83205382955546
ENST00000409806	0.676019510494135	6.88232326767666	1	1	1	FALSE	0.894647872232087
ENST00000409807	0.340985539806915	70.4251766488856	1	1	1.00024443901247	FALSE	0.83205382955546
ENST00000409811	0.0518749014552332	544.391593821346	2	2	2	FALSE	0.83205382955546
ENST00000409812	0.385908394036196	57.3555040178918	1	1	1	FALSE	0.83205382955546
ENST00000409813	0.776217156312092	20.0662030056093	5	5	5.00024443901247	FALSE	0.91516926617629
ENST00000409816	0.405111061215732	216.433666126276	4	4	5.00110091743119	FALSE	0.83205382955546
ENST00000409828	0.653114306944174	8.69540413418761	1	1	1	FALSE	0.887085980586149
ENST00000409837	0.426216568996628	46.7954587996892	1	1	1	FALSE	0.83205382955546
ENST00000409848	0.903061920910865	2.20760166238007	2	2	2	FALSE	0.959764425088743
ENST00000409849	0.934850400163306	0.8759968472662	2	2	2.00048899755501	FALSE	0.970321563731007
ENST00000409851	0.517240022567489	33.5076671689728	2	2	2.00024443901247	FALSE	0.839175885991749
ENST00000409853	0.673891267027857	7.03351803050782	1	1	1.00097979179424	FALSE	0.893783564404917
ENST00000409858	0.536890595420334	29.7810885799372	2	2	2	FALSE	0.844593214527958
ENST00000409862	0.797609685953153	1.1852805322172	1	1	1	FALSE	0.916139456538474
ENST00000409872	0.789841673231538	37.8146353505113	6	6	7	FALSE	0.91516926617629
ENST00000409876	0.572273798000562	23.4042467371886	1	1	2	FALSE	0.857636432413924
ENST00000409882	0.250085150842841	180.745076948436	2	1	2	FALSE	0.83205382955546
ENST00000409889	0.616558934034039	14.8601516577639	1	1	2	FALSE	0.870915957416088
ENST00000409894	NA	NA	NA	NA	NA	NA	NA
ENST00000409904	0.508220824409574	132.393834029944	3	3	6	FALSE	0.837088162338338
ENST00000409907	0.879802175341609	40.1472122081403	3	3	29	FALSE	0.948131059904699
ENST00000409918	0.0958015342429814	406.255497736751	2	2	2	FALSE	0.83205382955546
ENST00000409920	0.264406054943045	95.7995989546982	1	1	1	FALSE	0.83205382955546
ENST00000409921	0.264903199656752	1569.66198853153	2	2	33	FALSE	0.83205382955546
ENST00000409931	0.508605180787748	28.7793224513653	1	1	1	FALSE	0.837088162338338
ENST00000409936	0.31404029629319	78.8963778311632	2	1	1.00036746692798	FALSE	0.83205382955546
ENST00000409941	0.123895742330061	630.899729472221	4	4	4.00367242012486	FALSE	0.83205382955546
ENST00000409946	NA	NA	NA	NA	NA	NA	NA
ENST00000409947	0.292065820131018	110.931806591802	2	2	2.00024470818549	FALSE	0.83205382955546
ENST00000409965	0.426216568996628	46.7954587996892	1	1	1	FALSE	0.83205382955546
ENST00000409975	0.0945492298865898	410.988395117803	2	2	2	FALSE	0.83205382955546
ENST00000409991	1	0.0127435166951303	2	2	2	FALSE	1
ENST00000409994	0.109852250556429	10973.0559932482	2	2	82	FALSE	0.83205382955546
ENST00000410001	0.662285785818002	21.8741702708769	2	2	2	FALSE	0.888860453295383
ENST00000410003	0.381421692513831	58.5973297667666	1	1	1	FALSE	0.83205382955546
ENST00000410009	0.351369359431194	1153.80202068671	3	3	33	FALSE	0.83205382955546
ENST00000410011	0.883515412352319	7.4361588520871	1	1	6	FALSE	0.949790951700245
ENST00000410020	0.0294491141344237	709.868688797837	4	3	3	FALSE	0.83205382955546
ENST00000410022	0.834847631295071	9.80958156364911	3	3	4	FALSE	0.925579085469775
ENST00000410041	0.0294491141344237	709.868688797837	4	3	3	FALSE	0.83205382955546
ENST00000410043	0.753103015133166	2.52195257650961	1	1	1.00036674816626	FALSE	0.91516926617629
ENST00000410055	0.203422036597438	340.03063311526	1	1	3	FALSE	0.83205382955546
ENST00000410056	0.898334069023036	3.01350279082252	2	2	6.0006118453255	FALSE	0.957552097502302
ENST00000410057	0.0892398577998274	171.796123413465	2	1	1	FALSE	0.83205382955546
ENST00000410067	0.659405421837014	8.22834120008098	1	1	1	FALSE	0.888860453295383
ENST00000410069	0.14935608835183	142.00364766904	2	1	1	FALSE	0.83205382955546
ENST00000410075	0.242947281786358	103.645484860965	1	1	1.00012221950623	FALSE	0.83205382955546
ENST00000410084	0.134282410425283	148.97599386319	1	1	1	FALSE	0.83205382955546
ENST00000410087	0.0011993412097856	6847.13850308998	6	6	11.0004894765389	FALSE	0.798818357203389
ENST00000410092	0.137681863415099	147.376587348887	1	1	1	FALSE	0.83205382955546
ENST00000410095	0.471568959666833	36.0962742437138	1	1	1	FALSE	0.83205382955546
ENST00000410103	0.127260069385302	152.3133291947	1	1	1.00024452867099	FALSE	0.83205382955546
ENST00000411419	0.904835878087123	2.46453483206827	2	2	3	FALSE	0.960401061571431
ENST00000411471	0.280139084141289	89.776608585203	1	1	1.15354227021333	FALSE	0.83205382955546
ENST00000411503	0.175522455944522	130.49782585398	1	1	1	FALSE	0.83205382955546
ENST00000411543	0.152386396909221	298.097775383413	2	2	2.00012220457045	FALSE	0.83205382955546
ENST00000411582	0.49629365584565	42.6525992668932	1	1	2.00588235294118	FALSE	0.833963855305165
ENST00000411637	0.342525602220172	166.412627728516	3	3	3	FALSE	0.83205382955546
ENST00000411641	0.159257108134928	561.866690475217	1	1	4	FALSE	0.83205382955546
ENST00000411653	0.136135010949701	442.967735530345	4	4	5	FALSE	0.83205382955546
ENST00000411689	0.475767535640285	35.3887362831549	1	1	1	FALSE	0.83205382955546
ENST00000411731	0.40764224840199	51.5110835844718	1	1	1	FALSE	0.83205382955546
ENST00000411734	0.087439249375445	515.916110809993	1	1	6	FALSE	0.83205382955546
ENST00000411767	0.537942034686094	221.973046919029	5	5	9	FALSE	0.844814996721479
ENST00000411789	0.0484337344834616	861.814916255359	4	3	3	FALSE	0.83205382955546
ENST00000411793	0.685029178829972	42.1173826231008	1	1	4.00734573947111	FALSE	0.897608757346898
ENST00000411829	0.323408921024537	579.34663285475	7	7	10.0077126055984	FALSE	0.83205382955546
ENST00000411850	0.367055843332843	88.2472992643944	2	2	2	FALSE	0.83205382955546
ENST00000411864	0.133018690475624	149.580050135253	1	1	1	FALSE	0.83205382955546
ENST00000411890	0.375888094874493	85.4721327460792	2	2	2.00110091743119	FALSE	0.83205382955546
ENST00000411934	0.419153500729276	120.868713705866	1	1	3	FALSE	0.83205382955546
ENST00000411976	0.405189630920493	52.1510883902991	1	1	1.00048899755501	FALSE	0.83205382955546
ENST00000412011	0.603552239714702	59.5129946465206	3	3	3	FALSE	0.866274409337056
ENST00000412094	0.258557333330683	97.8506787372462	1	1	1	FALSE	0.83205382955546
ENST00000412104	0.152448783377359	140.589473397592	1	1	1	FALSE	0.83205382955546
ENST00000412145	0.984285167637973	0.0887769327335827	4	4	4	FALSE	0.990237293701156
ENST00000412148	NA	NA	NA	NA	NA	NA	NA
ENST00000412217	NA	NA	NA	NA	NA	NA	NA
ENST00000412232	0.837821386353485	14.6564560239359	6	5	6.01177410782079	FALSE	0.926518637802514
ENST00000412271	0.367972917548542	115.54091564812	3	2	3	FALSE	0.83205382955546
ENST00000412272	NA	NA	NA	NA	NA	NA	NA
ENST00000412304	0.553425163465247	63.0166798988541	3	3	3.00012220457045	FALSE	0.848292206036645
ENST00000412331	0.277763569804473	91.1105073590347	1	1	1	FALSE	0.83205382955546
ENST00000412366	0.0981062883493868	1462.39153812358	6	6	8.00048899755501	FALSE	0.83205382955546
ENST00000412389	0.49629365584565	42.6525992668932	1	1	2.00588235294118	FALSE	0.833963855305165
ENST00000412423	0.916898442565532	1.60021206818027	1	1	2	FALSE	0.964942938894354
ENST00000412504	0.128663776969944	356.439450227122	2	2	2	FALSE	0.83205382955546
ENST00000412566	0.398630412192527	130.116401834687	2	2	8.01445433190218	FALSE	0.83205382955546
ENST00000412584	NA	NA	NA	NA	NA	NA	NA
ENST00000412615	0.477001770673207	36.8508405046963	2	1	2	FALSE	0.83205382955546
ENST00000412661	0.325473345847823	75.2479736355146	1	1	1	FALSE	0.83205382955546
ENST00000412715	NA	NA	NA	NA	NA	NA	NA
ENST00000412726	0.0566252272271606	575.510932558825	2	2	2	FALSE	0.83205382955546
ENST00000412732	0.798729903252566	1.15352932269822	1	1	1.00073367571533	FALSE	0.916139456538474
ENST00000412742	0.572525618950468	18.1698151644988	1	1	1	FALSE	0.857636432413924
ENST00000412770	0.215877594960591	234.004250498796	2	2	2.00110079784262	FALSE	0.83205382955546
ENST00000412830	0.76191977718218	16.4762102401289	3	3	4	FALSE	0.91516926617629
ENST00000412844	0.724711060349489	61.1484509993235	3	3	10	FALSE	0.909845753540635
ENST00000412899	0.684738919446198	6.22907684218416	1	1	1	FALSE	0.897608757346898
ENST00000412910	0.716051056620207	85.2378002905477	4	4	9.00024443901247	FALSE	0.906634279655152
ENST00000412920	0.0822586109762724	493.381963998608	3	3	3.00097802501447	FALSE	0.83205382955546
ENST00000412923	0.541692773482013	22.9316946732061	1	1	1	FALSE	0.845189028528566
ENST00000412964	0.488662670319658	155.232350452481	3	3	5	FALSE	0.83205382955546
ENST00000413009	0.189080339661362	138.001441693203	2	2	2	FALSE	0.83205382955546
ENST00000413040	NA	NA	NA	NA	NA	NA	NA
ENST00000413052	0.220487820215649	228.514215849118	3	3	3.00012218963832	FALSE	0.83205382955546
ENST00000413157	0.775944231407865	1.74796277666462	1	1	1	FALSE	0.91516926617629
ENST00000413302	0.113108641896379	829.186598675209	4	4	5.00048884815337	FALSE	0.83205382955546
ENST00000413384	0.0152802195614596	1805.37260074482	4	4	4.00171322726216	FALSE	0.83205382955546
ENST00000413427	0.195960149193019	121.972765246061	1	1	1	FALSE	0.83205382955546
ENST00000413465	0.857519167112125	4.61748429472145	2	2	2	FALSE	0.935044590501534
ENST00000413473	0.965373009326843	0.120509697022262	3	3	3.0002444091409	FALSE	0.981332357824049
ENST00000413539	0.0294491141344237	709.868688797837	4	3	3	FALSE	0.83205382955546
ENST00000413543	0.347191369199231	68.1833829970947	1	1	1	FALSE	0.83205382955546
ENST00000413608	0.354658303011234	132.421673429264	3	3	4.00379284219714	FALSE	0.83205382955546
ENST00000413632	0.591774323537707	15.5319577516718	1	1	1	FALSE	0.862834975579164
ENST00000413642	0.348234311337257	68.2256463427909	1	1	1	FALSE	0.83205382955546
ENST00000413658	0.121775168618228	365.786240641442	1	1	2	FALSE	0.83205382955546
ENST00000413692	0.647776117061806	46.9714037638259	3	3	3	FALSE	0.885147271406495
ENST00000413716	NA	NA	NA	NA	NA	NA	NA
ENST00000413795	0.786564514642933	1.45239588852427	2	1	1	FALSE	0.91516926617629
ENST00000413811	NA	NA	NA	NA	NA	NA	NA
ENST00000413817	0.389230221155586	166.207579889988	2	2	4.00636397013829	FALSE	0.83205382955546
ENST00000413916	0.437675782460989	43.9938085411108	1	1	1.000366703337	FALSE	0.83205382955546
ENST00000413996	0.171394931266105	288.380131426621	1	1	2.00048887802493	FALSE	0.83205382955546
ENST00000413998	0.38149005211731	316.753043006897	6	6	7.00012218963832	FALSE	0.83205382955546
ENST00000414028	0.553243137909316	203.153079199075	4	4	10	FALSE	0.848292206036645
ENST00000414043	0.368269117551035	457.451494070156	2	2	10.0530973451327	FALSE	0.83205382955546
ENST00000414099	0.544965093223321	101.031653643403	4	4	4.0008559700101	FALSE	0.846718282940089
ENST00000414160	0.0819156819481534	1089.76295806258	4	4	5	FALSE	0.83205382955546
ENST00000414170	0.601564892452506	177.596495458671	3	3	9	FALSE	0.866274409337056
ENST00000414179	0.521181036538286	26.4605826938952	1	1	1	FALSE	0.840499521405469
ENST00000414217	0.191227427490836	791.823453500071	6	5	8.00232556683013	FALSE	0.83205382955546
ENST00000414241	0.360438011220333	64.4859111319717	1	1	1.00012218963832	FALSE	0.83205382955546
ENST00000414250	0.514204359922775	207.656852247529	3	3	7	FALSE	0.838893653431311
ENST00000414262	NA	NA	NA	NA	NA	NA	NA
ENST00000414284	0.11015821538945	544.177452055021	2	2	3	FALSE	0.83205382955546
ENST00000414302	0.637322157530751	10.2967329803712	1	1	1	FALSE	0.881200575067479
ENST00000414305	0.777538649891395	221.851172627216	8	8	49	FALSE	0.91516926617629
ENST00000414307	0.485046242402636	58.2885625763138	2	1	5	FALSE	0.83205382955546
ENST00000414563	0.715143230151841	4.30067756173639	1	1	1.00012220457045	FALSE	0.906452955154853
ENST00000414626	0.985549481637762	0.0465078893178584	5	3	3.00195751604968	FALSE	0.99100507546135
ENST00000414645	0.779889010175084	149.209760785467	8	8	30.0030604559046	FALSE	0.91516926617629
ENST00000414689	0.219126950390495	112.710632156197	1	1	1	FALSE	0.83205382955546
ENST00000414691	0.411742455853003	73.4079676131603	2	2	2	FALSE	0.83205382955546
ENST00000414700	0.329565285165368	73.9573840456434	1	1	1	FALSE	0.83205382955546
ENST00000414716	0.594834838131699	121.979127146641	5	5	6.00415849832972	FALSE	0.864338950078224
ENST00000414729	0.309214540931867	80.0941657871966	1	1	1	FALSE	0.83205382955546
ENST00000414749	0.546419916153406	36.3370138422479	2	2	2.00294225818316	FALSE	0.847032624098159
ENST00000414773	0.345606499371386	320.216792758614	6	4	7.00048917695977	FALSE	0.83205382955546
ENST00000414803	0.288152576657719	87.5212848677469	1	1	1	FALSE	0.83205382955546
ENST00000414849	0.620846103744982	12.0339617649273	1	1	1	FALSE	0.873179934950333
ENST00000415002	0.707560255389112	4.73847622688835	1	1	1	FALSE	0.902816896765724
ENST00000415023	0.508532276212977	28.8038708798493	1	1	1	FALSE	0.837088162338338
ENST00000415136	0.116367776641239	157.300746270093	1	1	1	FALSE	0.83205382955546
ENST00000415149	0.651660451777372	8.92511199687583	1	1	1	FALSE	0.886737497714769
ENST00000415155	0.921436891124721	6.2481600800244	2	2	13	FALSE	0.966971181195725
ENST00000415165	0.529314750197226	25.0135815708869	1	1	1	FALSE	0.84254810340559
ENST00000415167	0.489597798094489	32.5109751583444	1	1	1	FALSE	0.83219718230906
ENST00000415183	0.398439641351189	212.893550161794	4	4	5	FALSE	0.83205382955546
ENST00000415217	0.182872371101214	5814.4384266185	10	10	56.0543228241088	FALSE	0.83205382955546
ENST00000415229	0.213413086231952	114.951210472017	1	1	1	FALSE	0.83205382955546
ENST00000415287	0.169730925200354	466.070280256557	2	2	4.00024443901247	FALSE	0.83205382955546
ENST00000415300	0.115165186850067	357.737592428268	2	2	2	FALSE	0.83205382955546
ENST00000415309	0.537982925273341	56.1668657077827	1	1	4	FALSE	0.844814996721479
ENST00000415428	0.84112964999862	4.91611082449809	2	2	2.00024449877751	FALSE	0.928561990097135
ENST00000415432	0.197587629812539	121.307540369413	1	1	1	FALSE	0.83205382955546
ENST00000415491	0.491745565202465	32.0367570619311	1	1	1	FALSE	0.83219718230906
ENST00000415516	NA	NA	NA	NA	NA	NA	NA
ENST00000415576	0.156497170231577	138.789300954468	1	1	1.00024452867099	FALSE	0.83205382955546
ENST00000415593	0.0830564637335584	175.133555754013	1	1	1.00220480156786	FALSE	0.83205382955546
ENST00000415676	0.298274722679371	128.841904123877	2	2	2	FALSE	0.83205382955546
ENST00000415680	NA	NA	NA	NA	NA	NA	NA
ENST00000415783	0.323562718632222	75.8141820186334	1	1	1.00012224938875	FALSE	0.83205382955546
ENST00000415822	0.078606547056717	485.067398345345	5	2	2.00061132167747	FALSE	0.83205382955546
ENST00000415876	0.695520115599441	5.4909208969389	1	1	1	FALSE	0.901079392669445
ENST00000415912	0.471416116997808	36.3229624495545	1	1	1	FALSE	0.83205382955546
ENST00000415913	0.734683479336878	16.7984229186993	2	2	2	FALSE	0.91417233418349
ENST00000415954	0.801052388954791	35.5811396535094	5	5	8	FALSE	0.916139456538474
ENST00000415969	0.142026462541724	303.263071171492	2	2	2.00085588028578	FALSE	0.83205382955546
ENST00000416007	0.613365112519178	12.8782228444923	1	1	1	FALSE	0.870006878491607
ENST00000416074	0.376901587917257	104.135734445769	2	2	3.00244678248104	FALSE	0.83205382955546
ENST00000416135	0.436382072693017	133.439395739147	2	2	3.00048935649621	FALSE	0.83205382955546
ENST00000416149	0.323562718632222	75.8141820186334	1	1	1.00012224938875	FALSE	0.83205382955546
ENST00000416219	0.233611371329526	5550.11385782555	11	10	163.019797349667	FALSE	0.83205382955546
ENST00000416240	0.318918100279596	77.3323589291301	1	1	1	FALSE	0.83205382955546
ENST00000416284	NA	NA	NA	NA	NA	NA	NA
ENST00000416288	0.18414822439769	3457.66542473497	5	5	27.0077017114914	FALSE	0.83205382955546
ENST00000416333	0.0565817076215703	6732.16195842334	2	2	32	FALSE	0.83205382955546
ENST00000416370	0.17010404556368	1049.93350088848	4	4	8.00036706227823	FALSE	0.83205382955546
ENST00000416379	0.134641630608154	148.806703674523	1	1	1	FALSE	0.83205382955546
ENST00000416441	0.150391508413659	280.49012357563	2	2	2.00134559581097	FALSE	0.83205382955546
ENST00000416568	0.77212512503508	20.9738380202327	3	3	4.00012220457045	FALSE	0.91516926617629
ENST00000416589	0.382810047691354	82.1137138518419	2	2	2	FALSE	0.83205382955546
ENST00000416614	0.334873618880442	72.3096452208578	1	1	1	FALSE	0.83205382955546
ENST00000416649	0.702952457986964	5.01797984118662	1	1	1	FALSE	0.902726923459791
ENST00000416682	NA	NA	NA	NA	NA	NA	NA
ENST00000416691	0.55463160250269	42.5112231701954	2	2	2	FALSE	0.848292206036645
ENST00000416767	0.646459807727483	137.343597083417	7	6	13.0470401206058	FALSE	0.885147271406495
ENST00000416793	0.294518809247562	197.338999817502	3	3	3.00097847358121	FALSE	0.83205382955546
ENST00000416795	0.625016023606405	11.5293861102272	1	1	1	FALSE	0.873553247764534
ENST00000416810	0.563135479049258	19.5354800870076	1	1	1	FALSE	0.853726034502959
ENST00000416848	0.862791119184894	21.1037610753919	4	4	16.0053831609867	FALSE	0.937091115393626
ENST00000417045	0.412771824787772	50.1899357932909	1	1	1	FALSE	0.83205382955546
ENST00000417060	0.49006168483819	32.3800645185326	1	1	1	FALSE	0.83219718230906
ENST00000417069	0.757047551254781	58.6054903057127	3	3	10.0017121193592	FALSE	0.91516926617629
ENST00000417074	0.812105414792222	75.9945781486761	1	1	21	FALSE	0.918476381895845
ENST00000417209	NA	NA	NA	NA	NA	NA	NA
ENST00000417226	0.413639972711309	97.4357013563048	3	3	3	FALSE	0.83205382955546
ENST00000417245	0.748844210472354	15.0968939962873	2	2	2	FALSE	0.91516926617629
ENST00000417257	0.734697305251778	3.23401094788314	1	1	1.00813108291241	FALSE	0.91417233418349
ENST00000417329	0.0214072086386092	7848.00652040083	3	2	28	FALSE	0.83205382955546
ENST00000417368	0.122209742787911	557.146425201087	2	2	4	FALSE	0.83205382955546
ENST00000417379	0.488350641406878	32.7718419178648	1	1	1.00048899755501	FALSE	0.83205382955546
ENST00000417439	0.95228499964955	4.49082831951635	6	6	31	FALSE	0.978146029684972
ENST00000417507	NA	NA	NA	NA	NA	NA	NA
ENST00000417564	0.79277626107559	17.8859873912874	4	4	5	FALSE	0.915233780980251
ENST00000417625	0.331177794849898	73.4565271574752	1	1	1	FALSE	0.83205382955546
ENST00000417626	0.349653965138428	90.5506348495864	3	2	2	FALSE	0.83205382955546
ENST00000417647	0.387934417482133	83.4492922376292	2	2	2	FALSE	0.83205382955546
ENST00000417689	0.888653114137585	5.83039565035073	4	4	4	FALSE	0.95216723666634
ENST00000417700	0.690715417862827	6.62110336548813	1	1	2	FALSE	0.899597647219872
ENST00000417775	0.917443549568672	0.951883294510944	2	2	2.00012220457045	FALSE	0.96497841237908
ENST00000417996	0.763535234266732	8.57511026883153	2	2	2	FALSE	0.91516926617629
ENST00000418019	NA	NA	NA	NA	NA	NA	NA
ENST00000418030	0.831859825763687	40.3093623415186	8	7	15.0103016924209	FALSE	0.923738612437951
ENST00000418097	0.6336357862026	113.312842097187	5	5	7	FALSE	0.879843516491191
ENST00000418109	0.496238937121881	309.807919482576	8	8	9.00048905734197	FALSE	0.833963855305165
ENST00000418232	0.700637540831615	134.165075559475	8	8	14.0050147524957	FALSE	0.902726923459791
ENST00000418234	0.813500243905035	8.72428898149847	3	3	3.00195769587157	FALSE	0.918765494521892
ENST00000418261	0.616409117210346	12.5310638339887	1	1	1	FALSE	0.87088725629266
ENST00000418331	0.66393514148644	43.5857391664763	4	3	3	FALSE	0.889422548029005
ENST00000418333	0.747321621811163	2.75970412069937	1	1	1.00024443901247	FALSE	0.91516926617629
ENST00000418356	0.691862489872583	59.4082596615517	3	3	5	FALSE	0.899921623846399
ENST00000418458	0.847024244499235	7.39407002071603	3	3	3	FALSE	0.93117519898531
ENST00000418464	0.681633065996863	52.1056695125429	3	3	5	FALSE	0.896474066205748
ENST00000418476	0.336013996493025	198.199281437959	4	4	4.00012220457045	FALSE	0.83205382955546
ENST00000418526	0.764790520229886	2.1016817777082	1	1	1	FALSE	0.91516926617629
ENST00000418533	0.928663522111694	1.57838268232455	3	3	3	FALSE	0.969369274444736
ENST00000418590	0.0862518712726428	596.219223590601	3	3	3.00159099253457	FALSE	0.83205382955546
ENST00000418653	0.541763790052382	22.914624190891	1	1	1	FALSE	0.845189028528566
ENST00000418664	0.188650884233132	267.029659485772	2	2	2	FALSE	0.83205382955546
ENST00000418703	0.581377533344678	79.0120828785404	3	3	5	FALSE	0.859074034110065
ENST00000418736	0.612228125929944	40.8580046936316	3	3	3.00871496181903	FALSE	0.86906738827853
ENST00000418761	0.428139922822565	46.3223347138839	1	1	1	FALSE	0.83205382955546
ENST00000418791	0.365442252523119	87.6987638906481	1	1	3	FALSE	0.83205382955546
ENST00000419022	0.3424795756856	69.9735119309983	1	1	1	FALSE	0.83205382955546
ENST00000419127	0.388649551137166	445.305639535236	3	3	15	FALSE	0.83205382955546
ENST00000419131	NA	NA	NA	NA	NA	NA	NA
ENST00000419198	0.929887089038823	1.06879577455672	2	2	2	FALSE	0.969369274444736
ENST00000419234	0.477474343126987	35.0257932661885	1	1	1	FALSE	0.83205382955546
ENST00000419291	0.0484337344834616	861.814916255359	4	3	3	FALSE	0.83205382955546
ENST00000419307	0.674375940235593	133.959607600824	6	6	12	FALSE	0.893783564404917
ENST00000419336	0.49629365584565	42.6525992668932	1	1	2.00588235294118	FALSE	0.833963855305165
ENST00000419349	0.430093802565338	186.314072605564	3	3	5.0195547903087	FALSE	0.83205382955546
ENST00000419354	NA	NA	NA	NA	NA	NA	NA
ENST00000419445	0.693541148710344	5.60031959806092	1	1	1	FALSE	0.900952916040826
ENST00000419482	0.627400041065152	11.7895074031316	2	2	2	FALSE	0.875129919393219
ENST00000419488	0.320353581123717	76.8766124988508	2	1	1	FALSE	0.83205382955546
ENST00000419504	0.147258270734583	142.93437923904	1	1	1	FALSE	0.83205382955546
ENST00000419506	0.553243137909316	203.153079199075	4	4	10	FALSE	0.848292206036645
ENST00000419517	0.507348262070825	40.2658154941692	1	1	2.00048917695977	FALSE	0.836609620829968
ENST00000419585	0.456115018663045	82.7284096114138	3	3	3.00012229423994	FALSE	0.83205382955546
ENST00000419594	0.0822560560226309	655.400530979343	3	2	2	FALSE	0.83205382955546
ENST00000419602	0.616409117210346	12.5310638339887	1	1	1	FALSE	0.87088725629266
ENST00000419625	0.215143911083283	388.321394055912	3	3	5	FALSE	0.83205382955546
ENST00000419632	0.460808516096265	38.5916010726634	1	1	1	FALSE	0.83205382955546
ENST00000419673	0.37634781618348	60.0226927800391	1	1	1	FALSE	0.83205382955546
ENST00000419706	0.242750936089013	103.715966019922	1	1	1	FALSE	0.83205382955546
ENST00000419716	NA	NA	NA	NA	NA	NA	NA
ENST00000419783	0.143687409700187	219.725220418951	2	2	2	FALSE	0.83205382955546
ENST00000419821	0.168592098668785	133.48174640296	1	1	1	FALSE	0.83205382955546
ENST00000419822	0.42354608882555	157.764762605212	3	3	4	FALSE	0.83205382955546
ENST00000419867	0.176398889336047	130.142825985378	1	1	1.000366703337	FALSE	0.83205382955546
ENST00000420022	0.782787100092645	1.55304059625026	1	1	1	FALSE	0.91516926617629
ENST00000420055	0.432038338227807	45.3595714337426	1	1	1	FALSE	0.83205382955546
ENST00000420101	0.677163278219645	7.87648135906841	1	1	2	FALSE	0.894647872232087
ENST00000420124	0.182003946665958	274.877333329825	2	2	2.00110031923248	FALSE	0.83205382955546
ENST00000420173	0.30556129631305	102.990503028822	2	2	3	FALSE	0.83205382955546
ENST00000420175	0.688821362177809	30.6498873671094	3	3	3.00048887802493	FALSE	0.89903513458873
ENST00000420246	0.857519167112125	4.61748429472145	2	2	2	FALSE	0.935044590501534
ENST00000420247	0.0467051586545485	1739.17213607059	6	6	6.00012220457045	FALSE	0.83205382955546
ENST00000420323	0.899791221261637	19.7807057227625	19	18	22	FALSE	0.95888608089802
ENST00000420353	NA	NA	NA	NA	NA	NA	NA
ENST00000420377	0.486034949210329	49.591273257906	2	2	3.00048896766884	FALSE	0.83205382955546
ENST00000420468	0.0998035790099766	166.020428268053	1	1	1.00441826215022	FALSE	0.83205382955546
ENST00000420541	0.41005298519425	50.8891555774524	1	1	1.00012220457045	FALSE	0.83205382955546
ENST00000420542	0.242293107168238	1134.48279751758	4	4	12.0077064220183	FALSE	0.83205382955546
ENST00000420554	0.206802616780545	464.484598047511	2	2	4	FALSE	0.83205382955546
ENST00000420581	0.754304681862317	2.47767692752742	1	1	1	FALSE	0.91516926617629
ENST00000420607	0.85782924665938	4.83376338982802	2	2	2	FALSE	0.935044590501534
ENST00000420619	0.0370114241020897	9421.92008837399	2	2	69	FALSE	0.83205382955546
ENST00000420622	0.509993925406857	28.5280292336491	1	1	1.000366703337	FALSE	0.837232278602771
ENST00000420652	0.189367474382664	124.720362170591	1	1	1.00269574807009	FALSE	0.83205382955546
ENST00000420732	0.427645954412273	910.836274042314	2	2	21	FALSE	0.83205382955546
ENST00000420764	0.57677766400788	74.4797035374414	4	4	4.00048895273671	FALSE	0.858057435265942
ENST00000420781	0.247592506202612	101.922754052508	1	1	1.00012241400416	FALSE	0.83205382955546
ENST00000420843	0.348815162237999	67.9974732723964	1	1	1	FALSE	0.83205382955546
ENST00000420910	0.461095961428216	38.5644669690322	1	1	1.00085616438356	FALSE	0.83205382955546
ENST00000420927	0.831685511662226	7.47559852536041	3	3	3.00012226433549	FALSE	0.923738612437951
ENST00000420936	0.280415795809019	285.902565722351	2	2	4	FALSE	0.83205382955546
ENST00000420975	0.623262314698937	33.3117705138734	2	2	2	FALSE	0.873553247764534
ENST00000420980	0.798729903252566	1.15352932269822	1	1	1.00073367571533	FALSE	0.916139456538474
ENST00000420986	0.901350746452147	2.21598892084587	3	2	2.00012235409274	FALSE	0.959451513746285
ENST00000420993	0.808278439034796	6.21441202351671	2	2	2	FALSE	0.917794327551525
ENST00000420999	NA	NA	NA	NA	NA	NA	NA
ENST00000421017	0.265608854545533	220.222017858035	1	1	1	FALSE	0.83205382955546
ENST00000421050	0.146414853408443	143.335238513154	1	1	1.00012220457045	FALSE	0.83205382955546
ENST00000421054	0.582748995085061	44.8351281242916	2	2	2	FALSE	0.859438021325891
ENST00000421062	0.647514080802788	9.24474807805291	1	1	1	FALSE	0.885147271406495
ENST00000421063	0.560586573347524	93.5242025689562	4	4	4	FALSE	0.852675029920963
ENST00000421097	0.438426934264533	612.501479792101	3	3	17.0063569682152	FALSE	0.83205382955546
ENST00000421133	0.173248605315961	269.797431701377	1	1	2	FALSE	0.83205382955546
ENST00000421138	0.12822144496063	2369.1611211217	9	9	15.0083261907677	FALSE	0.83205382955546
ENST00000421182	0.755616866570456	2.42813468579256	1	1	1	FALSE	0.91516926617629
ENST00000421196	0.40456382776289	570.33499675478	1	1	13	FALSE	0.83205382955546
ENST00000421244	0.431271409674064	140.428184863434	4	4	4.00997209998074	FALSE	0.83205382955546
ENST00000421259	0.563354382496548	19.492887484924	1	1	1	FALSE	0.853726034502959
ENST00000421365	0.636509965811817	49.8858436822728	2	2	3.00036685281538	FALSE	0.880687000871489
ENST00000421367	NA	NA	NA	NA	NA	NA	NA
ENST00000421369	0.381425302199036	111.523574830764	2	2	4	FALSE	0.83205382955546
ENST00000421412	0.243754134314516	138.999646057067	2	2	2	FALSE	0.83205382955546
ENST00000421419	0.272202047452572	136.151585455989	2	2	2.00073367571533	FALSE	0.83205382955546
ENST00000421442	0.885882994300617	5.02552350080528	3	3	4	FALSE	0.950655626920571
ENST00000421544	0.786564514642933	1.45239588852427	2	1	1	FALSE	0.91516926617629
ENST00000421553	0.93322370045601	1.70973010794949	1	1	9	FALSE	0.96990636783164
ENST00000421586	0.691862489872583	59.4082596615517	3	3	5	FALSE	0.899921623846399
ENST00000421587	NA	NA	NA	NA	NA	NA	NA
ENST00000421670	0.71800598047586	53.0604281417445	5	3	11	FALSE	0.90769113091631
ENST00000421678	0.934150957358063	15.7489735518216	5	5	34.0140342238089	FALSE	0.970195893232862
ENST00000421699	0.11699952548712	157.344826898905	1	1	1.00012220457045	FALSE	0.83205382955546
ENST00000421743	NA	NA	NA	NA	NA	NA	NA
ENST00000421745	0.315739195136874	78.3661375904645	1	1	1	FALSE	0.83205382955546
ENST00000421755	0.237854727836522	126.456012293207	2	2	2	FALSE	0.83205382955546
ENST00000421756	0.458776521111772	39.1032237307394	1	1	1	FALSE	0.83205382955546
ENST00000421769	0.783447883541589	20.0777992990424	2	2	4.00330275229358	FALSE	0.91516926617629
ENST00000421804	0.482582349942693	33.9512508765072	1	1	1	FALSE	0.83205382955546
ENST00000421807	0.619073865421161	12.2313204151839	1	1	1.00012220457045	FALSE	0.872241818092311
ENST00000421974	0.113945441608336	374.509564729789	2	2	2.0013449973928	FALSE	0.83205382955546
ENST00000421975	0.602462994981658	160.901349521939	5	5	11.0003668528154	FALSE	0.866274409337056
ENST00000421999	0.223431562441112	206.13329208076	2	2	2	FALSE	0.83205382955546
ENST00000422063	0.478477690763834	47.4369608481054	1	1	2.003182374541	FALSE	0.83205382955546
ENST00000422287	0.384940149659674	57.6269849567781	1	1	1.00012220457045	FALSE	0.83205382955546
ENST00000422354	0.395181527476399	54.7592663310097	1	1	1	FALSE	0.83205382955546
ENST00000422392	0.702303021295519	5.05864327199145	1	1	1	FALSE	0.902726923459791
ENST00000422424	0.203610755795252	118.85508544449	1	1	1	FALSE	0.83205382955546
ENST00000422425	0.472320659512809	182.702207708667	8	8	8	FALSE	0.83205382955546
ENST00000422441	0.826885235677658	6.9728110182585	2	2	2.00085605967959	FALSE	0.921565242344494
ENST00000422447	0.129558499094509	151.213216431302	1	1	1	FALSE	0.83205382955546
ENST00000422452	0.387811161584856	90.1636638938587	2	2	2.00024443901247	FALSE	0.83205382955546
ENST00000422491	0.338347642005993	379.390431634008	4	4	4.00012220457045	FALSE	0.83205382955546
ENST00000422508	0.273311722793974	1095.63897836963	10	9	14.0007340649782	FALSE	0.83205382955546
ENST00000422516	0.298174833533286	901.393510891756	7	7	15.0011004986921	FALSE	0.83205382955546
ENST00000422538	0.218962593695673	3182.64777070187	4	4	32.0001222195062	FALSE	0.83205382955546
ENST00000422581	0.941171300659854	9.82701052890685	4	4	55	FALSE	0.972889142142441
ENST00000422617	0.647776117061806	46.9714037638259	3	3	3	FALSE	0.885147271406495
ENST00000422643	0.280139084141289	89.776608585203	1	1	1.15354227021333	FALSE	0.83205382955546
ENST00000422670	0.390242969731528	56.1645156994101	1	1	1	FALSE	0.83205382955546
ENST00000422774	0.750878882137394	2.60931646730519	1	1	1	FALSE	0.91516926617629
ENST00000422815	0.956045768934116	7.62352255165576	6	6	108.022980075785	FALSE	0.979550920334942
ENST00000422843	0.0787824408848099	177.776938199521	1	1	1	FALSE	0.83205382955546
ENST00000422911	0.119352559934514	156.179533483721	1	1	1	FALSE	0.83205382955546
ENST00000422942	0.16300274220379	283.125369304492	2	2	2.00012220457045	FALSE	0.83205382955546
ENST00000422975	0.479718950063239	34.5500369807167	1	1	1	FALSE	0.83205382955546
ENST00000422976	0.70503960190711	65.6249176621937	1	1	7	FALSE	0.902726923459791
ENST00000422982	0.239774688262793	184.750812537234	3	2	2.00306275096461	FALSE	0.83205382955546
ENST00000423007	0.417743670385284	200.623260163843	2	2	4	FALSE	0.83205382955546
ENST00000423026	0.354550227051099	66.3231252824027	1	1	1	FALSE	0.83205382955546
ENST00000423041	0.410828343636195	50.6875699417793	1	1	1	FALSE	0.83205382955546
ENST00000423061	0.511614028683441	480.913307554056	21	17	17	FALSE	0.838151027849304
ENST00000423118	0.624269139280584	154.260116370721	10	10	11.0329149010325	FALSE	0.873553247764534
ENST00000423167	0.307892901114168	80.8104747790298	1	1	1	FALSE	0.83205382955546
ENST00000423209	0.228268969424136	244.186009081651	1	1	3	FALSE	0.83205382955546
ENST00000423230	0.254228306559796	99.4875685010205	1	1	1	FALSE	0.83205382955546
ENST00000423245	0.103407320147988	373.336724336296	2	2	2	FALSE	0.83205382955546
ENST00000423258	0.719374304033566	58.6594823450278	6	6	7	FALSE	0.908318238458879
ENST00000423392	1	0.0326587749451143	7	7	26	FALSE	1
ENST00000423400	0.215798108395102	327.448980914507	3	3	3.00012218963832	FALSE	0.83205382955546
ENST00000423407	0.336998437276894	71.5787044738606	1	1	1	FALSE	0.83205382955546
ENST00000423423	0.547183663958973	31.5103591106467	1	1	3	FALSE	0.847317599194214
ENST00000423513	0.186002035021286	269.862948119554	1	1	2	FALSE	0.83205382955546
ENST00000423525	0.591220413598992	19.390475460621	2	2	2	FALSE	0.862794351558609
ENST00000423537	0.274619352119994	92.0493951687853	1	1	1	FALSE	0.83205382955546
ENST00000423538	0.661756697539538	7.95029538597841	1	1	1.00012218963832	FALSE	0.888860453295383
ENST00000423559	0.361914151738172	112.308147727019	1	1	3	FALSE	0.83205382955546
ENST00000423572	0.544965093223321	101.031653643403	4	4	4.0008559700101	FALSE	0.846718282940089
ENST00000423591	0.526022617264059	25.4198572172666	1	1	1	FALSE	0.841646708673323
ENST00000423613	0.00456879636964325	2272.17008426732	4	4	4	FALSE	0.83205382955546
ENST00000423615	0.637322157530751	10.2967329803712	1	1	1	FALSE	0.881200575067479
ENST00000423620	0.780249986599277	1.62335382887616	1	1	1	FALSE	0.91516926617629
ENST00000423662	0.467800849617207	37.1032930846382	1	1	1	FALSE	0.83205382955546
ENST00000423665	0.574510797626211	126.178184337966	2	2	6.02634401235539	FALSE	0.857920663898424
ENST00000423729	0.341066244020823	70.4016267838686	1	1	1	FALSE	0.83205382955546
ENST00000423743	0.568870652836145	1207.35411752918	4	4	61.0515424107434	FALSE	0.856465892719091
ENST00000423777	0.856772015476788	4.67327776865745	1	1	2.0002444091409	FALSE	0.935044590501534
ENST00000423795	0.711117591464134	58.5327288245418	6	6	7	FALSE	0.90480801108522
ENST00000423800	0.14430311903991	190.155758532596	2	2	2	FALSE	0.83205382955546
ENST00000423854	0.32574310603058	549.996498046714	8	7	9	FALSE	0.83205382955546
ENST00000423947	0.922901896674593	3.97642168148026	6	6	6	FALSE	0.967271339323263
ENST00000423968	0.725034558255768	3.77041638632787	1	1	1	FALSE	0.909845753540635
ENST00000424014	0.343335816763553	69.7084750942621	1	1	1	FALSE	0.83205382955546
ENST00000424061	0.607953581131183	13.4947363129376	1	1	1.00134589502019	FALSE	0.867249263622553
ENST00000424123	0.153210422823707	1971.90578979997	4	3	17.0328290665868	FALSE	0.83205382955546
ENST00000424158	0.904989346644131	2.00063500880227	2	2	2	FALSE	0.960401061571431
ENST00000424201	0.604278367888043	16.2565781599892	2	2	2.00171319710502	FALSE	0.866274409337056
ENST00000424225	NA	NA	NA	NA	NA	NA	NA
ENST00000424227	0.498164967135389	40.7800753730284	2	2	2	FALSE	0.834040743316372
ENST00000424248	0.749368453295667	14.1384163454967	2	2	2	FALSE	0.91516926617629
ENST00000424254	0.194834243128506	122.404342285695	1	1	1	FALSE	0.83205382955546
ENST00000424273	0.784883975941563	31.0227073267981	4	4	6	FALSE	0.91516926617629
ENST00000424301	0.41402666145821	49.8597177572348	1	1	1	FALSE	0.83205382955546
ENST00000424337	0.537238359445094	23.533800964298	1	1	1.00024443901247	FALSE	0.844593214527958
ENST00000424352	0.724392952543469	3.76773890720335	1	1	1	FALSE	0.909845753540635
ENST00000424362	0.789440937007579	1.36781368700766	1	1	1.00073367571533	FALSE	0.91516926617629
ENST00000424406	0.391095320157013	55.9252045653478	1	1	1.00257258360897	FALSE	0.83205382955546
ENST00000424441	0.013565513880491	2237.18618522737	4	4	5.00269508759035	FALSE	0.83205382955546
ENST00000424463	0.567848886283559	18.8344395182037	1	1	1	FALSE	0.856371672847239
ENST00000424469	0.769650631239623	1.92504091894301	1	1	1	FALSE	0.91516926617629
ENST00000424479	0.941171300659854	9.82701052890685	4	4	55	FALSE	0.972889142142441
ENST00000424550	0.552407178833758	225.529353430909	4	4	18	FALSE	0.848292206036645
ENST00000424564	0.31948229164141	77.1401403067533	2	1	1	FALSE	0.83205382955546
ENST00000424570	0.616409117210346	12.5310638339887	1	1	1	FALSE	0.87088725629266
ENST00000424591	0.0985291872795402	437.38877547218	3	3	3	FALSE	0.83205382955546
ENST00000424712	0.31164770058143	79.6153441122834	1	1	1	FALSE	0.83205382955546
ENST00000424747	0.581214837778657	93.9353794302584	2	2	8	FALSE	0.859074034110065
ENST00000424781	0.647776117061806	46.9714037638259	3	3	3	FALSE	0.885147271406495
ENST00000424785	0.554288921578835	604.014481482038	2	2	27	FALSE	0.848292206036645
ENST00000424834	0.454744499018894	59.3866617030754	2	2	2	FALSE	0.83205382955546
ENST00000424848	0.454517203713156	40.0699757113927	1	1	1	FALSE	0.83205382955546
ENST00000424936	0.267523793831394	209.793932691799	2	2	3.00036661371135	FALSE	0.83205382955546
ENST00000425013	0.40764224840199	51.5110835844718	1	1	1	FALSE	0.83205382955546
ENST00000425018	0.843007892256623	7.81441696661968	3	3	3.000366703337	FALSE	0.92960827727794
ENST00000425042	0.363925484509931	277.792871947645	4	4	5.00036661371135	FALSE	0.83205382955546
ENST00000425054	0.530330472866277	319.543541195859	1	1	13	FALSE	0.84254810340559
ENST00000425167	0.480094072873712	298.975800323776	7	7	12.0009781146839	FALSE	0.83205382955546
ENST00000425178	0.368547829860987	62.2466542219874	1	1	1	FALSE	0.83205382955546
ENST00000425208	0.561314749875172	19.8355467404002	1	1	1.00257258360897	FALSE	0.852825266837284
ENST00000425231	0.360949491944983	100.862199933778	2	2	2.00097847358121	FALSE	0.83205382955546
ENST00000425278	0.089758552401914	894.442612315526	3	2	5	FALSE	0.83205382955546
ENST00000425394	0.781890041984143	11.1115010467576	2	2	2	FALSE	0.91516926617629
ENST00000425478	0.266836449540346	180.225216988302	2	1	2	FALSE	0.83205382955546
ENST00000425508	0.425462765300422	46.8967341469121	1	1	1.00048953616448	FALSE	0.83205382955546
ENST00000425599	0.733143466680488	19.5549423862107	2	2	3	FALSE	0.913295125441752
ENST00000425615	0.550481411058369	28.047150761417	2	2	2	FALSE	0.848292206036645
ENST00000425687	0.810548098327165	37.2908018444537	5	5	12	FALSE	0.918476381895845
ENST00000425690	0.359022899783816	184.633043777812	3	3	3.00183621006243	FALSE	0.83205382955546
ENST00000425719	0.0674858855063423	658.231363056554	2	2	2	FALSE	0.83205382955546
ENST00000425752	0.497034251828351	170.742221974473	5	5	5	FALSE	0.833963855305165
ENST00000425876	0.277763930277307	240.74401846454	3	3	4	FALSE	0.83205382955546
ENST00000425897	0.20215601344256	119.438952090366	1	1	1	FALSE	0.83205382955546
ENST00000425898	0.716693187425363	4.21363611679076	1	1	1	FALSE	0.907102308616284
ENST00000425950	0.491745565202465	32.0367570619311	1	1	1	FALSE	0.83219718230906
ENST00000426005	0.140330191162336	146.141134615027	1	1	1	FALSE	0.83205382955546
ENST00000426034	0.266391883882046	157.4239778731	2	2	2	FALSE	0.83205382955546
ENST00000426086	0.481727109541705	34.132639100061	1	1	1.00012220457045	FALSE	0.83205382955546
ENST00000426126	NA	NA	NA	NA	NA	NA	NA
ENST00000426151	0.118503240288599	1277.45817063461	4	4	8.00012224938875	FALSE	0.83205382955546
ENST00000426287	0.336998437276894	71.5787044738606	1	1	1	FALSE	0.83205382955546
ENST00000426395	0.967805653371523	0.172725712318724	2	2	2	FALSE	0.982527810475059
ENST00000426455	0.157396213416739	721.92354565882	4	4	5	FALSE	0.83205382955546
ENST00000426496	0.385869099701606	57.3693500172296	1	1	1	FALSE	0.83205382955546
ENST00000426523	0.536865482974659	88.8576549330155	4	4	4.00428989852482	FALSE	0.844593214527958
ENST00000426530	0.499585820208475	30.524628559491	1	1	1	FALSE	0.834040743316372
ENST00000426538	0.27812264896335	90.9765675716164	1	1	1	FALSE	0.83205382955546
ENST00000426543	0.959182521478404	0.441830176350626	3	3	3	FALSE	0.980923150392516
ENST00000426576	NA	NA	NA	NA	NA	NA	NA
ENST00000426646	0.0730357852817001	530.865526798557	2	2	3	FALSE	0.83205382955546
ENST00000426706	0.497479153078844	193.169653000535	5	5	6	FALSE	0.834040743316372
ENST00000426726	0.646657093644641	9.41671554759168	1	1	1.00122339124052	FALSE	0.885147271406495
ENST00000426855	0.377652725090424	295.836192256602	6	6	7.00195590059441	FALSE	0.83205382955546
ENST00000426861	0.799653775663335	9.33213545796303	2	2	2	FALSE	0.916139456538474
ENST00000426920	0.394964704775243	54.8339175678513	1	1	1.00195886385896	FALSE	0.83205382955546
ENST00000426971	0.29641173356352	113.253858837381	1	1	3	FALSE	0.83205382955546
ENST00000426995	0.210279567771099	1114.60022619507	4	4	26	FALSE	0.83205382955546
ENST00000427040	NA	NA	NA	NA	NA	NA	NA
ENST00000427043	0.306753385855018	744.111610515827	3	3	11	FALSE	0.83205382955546
ENST00000427057	NA	NA	NA	NA	NA	NA	NA
ENST00000427060	0.497665444941377	30.8736878619757	1	1	1	FALSE	0.834040743316372
ENST00000427112	0.723375185462709	351.71138486343	11	10	52.2404876246768	FALSE	0.909845753540635
ENST00000427159	0.210437682757193	327.450805880773	4	4	4	FALSE	0.83205382955546
ENST00000427187	0.637322157530751	10.2967329803712	1	1	1	FALSE	0.881200575067479
ENST00000427191	0.537942034686094	221.973046919029	5	5	9	FALSE	0.844814996721479
ENST00000427363	0.177766457093702	320.651713414153	2	2	3.00269541778976	FALSE	0.83205382955546
ENST00000427383	0.330140149071188	285.604988220039	2	2	4.01067353698933	FALSE	0.83205382955546
ENST00000427414	NA	NA	NA	NA	NA	NA	NA
ENST00000427494	0.456971169127001	122.427441164105	2	2	3	FALSE	0.83205382955546
ENST00000427522	0.438275531359187	132.812190175141	3	3	3.00380228307879	FALSE	0.83205382955546
ENST00000427534	0.913444324822402	10.4846944866545	9	9	13	FALSE	0.96374336360345
ENST00000427575	0.0745961320164992	557.298870448606	2	2	2.00269421853231	FALSE	0.83205382955546
ENST00000427660	0.538445540902471	83.9291339118591	2	2	3.00110172603746	FALSE	0.845161910066531
ENST00000427674	0.0737920619006225	498.238735966505	1	1	3.0018339650324	FALSE	0.83205382955546
ENST00000427699	0.140046223551448	324.105407237464	2	2	2	FALSE	0.83205382955546
ENST00000427765	0.371498708161549	61.3941850780197	1	1	1	FALSE	0.83205382955546
ENST00000427802	0.20244009235757	244.15053446314	2	2	2.0002446782481	FALSE	0.83205382955546
ENST00000427924	0.932210061870064	8.62901081430279	4	4	19.0062408223201	FALSE	0.969573329519377
ENST00000427926	0.708283095406074	602.610357731592	18	17	73.0067214306042	FALSE	0.903100908873609
ENST00000427978	0.0573454813968545	7425.31884628434	12	12	29.0078304529561	FALSE	0.83205382955546
ENST00000428004	0.3657724241104	115.498736382323	2	2	3.00342717258262	FALSE	0.83205382955546
ENST00000428026	0.553844044967515	67.3257323970192	4	3	3.0007333618557	FALSE	0.848292206036645
ENST00000428042	0.199369530514437	120.576235850977	1	1	1	FALSE	0.83205382955546
ENST00000428061	0.603092594823064	40.9521498412518	1	1	4.0004888182818	FALSE	0.866274409337056
ENST00000428099	0.859353748753163	3.27986207616457	2	2	2.00024443901247	FALSE	0.93582847117802
ENST00000428113	0.42744198561043	46.4857534617366	1	1	1	FALSE	0.83205382955546
ENST00000428126	0.296996852261455	84.5302479451809	1	1	1	FALSE	0.83205382955546
ENST00000428135	NA	NA	NA	NA	NA	NA	NA
ENST00000428149	NA	NA	NA	NA	NA	NA	NA
ENST00000428154	0.164172308273168	397.772095754318	3	3	3.00159099253457	FALSE	0.83205382955546
ENST00000428187	0.274831765791012	423.564721784529	2	2	7.0294695481336	FALSE	0.83205382955546
ENST00000428202	0.283597124820539	89.0681455198504	1	1	1.00073466389127	FALSE	0.83205382955546
ENST00000428209	0.949343700122999	0.489942925655967	4	3	3	FALSE	0.976789049111401
ENST00000428214	0.270198082039387	1324.33588159286	7	7	17.0003667781365	FALSE	0.83205382955546
ENST00000428216	0.572072267838451	42.7389970988398	2	2	2	FALSE	0.857636432413924
ENST00000428239	0.597981512179255	59.615124257365	3	3	3	FALSE	0.866035650021708
ENST00000428257	0.286325272079064	204.968302380647	3	3	3	FALSE	0.83205382955546
ENST00000428278	0.482904072797175	33.8802022289355	1	1	1	FALSE	0.83205382955546
ENST00000428304	0.614763734486862	131.912084831727	2	2	7	FALSE	0.870821732481282
ENST00000428317	0.49629365584565	42.6525992668932	1	1	2.00588235294118	FALSE	0.833963855305165
ENST00000428359	0.580218340443255	20.4493521705989	1	1	2.0002444091409	FALSE	0.858784542622202
ENST00000428381	0.179696276790163	128.728214976264	1	1	1	FALSE	0.83205382955546
ENST00000428383	0.794321598949978	1.75025995256286	2	2	2	FALSE	0.915233780980251
ENST00000428386	NA	NA	NA	NA	NA	NA	NA
ENST00000428397	0.553243137909316	203.153079199075	4	4	10	FALSE	0.848292206036645
ENST00000428402	0.402823087951119	52.7954131964882	1	1	1.00110267091399	FALSE	0.83205382955546
ENST00000428432	0.115470609635423	379.084465475242	2	2	2	FALSE	0.83205382955546
ENST00000428468	0.306711761511597	81.3086288021506	2	1	1	FALSE	0.83205382955546
ENST00000428559	0.281274476376465	165.361584035986	2	2	2	FALSE	0.83205382955546
ENST00000428574	0.724711060349489	61.1484509993235	3	3	10	FALSE	0.909845753540635
ENST00000428631	0.482171246889361	34.0348749958916	1	1	1.00024455857178	FALSE	0.83205382955546
ENST00000428695	0.475371095675925	35.4756370256017	1	1	1	FALSE	0.83205382955546
ENST00000428696	0.209429034516876	116.541855659454	1	1	1	FALSE	0.83205382955546
ENST00000428708	0.185454253176401	271.124219975727	2	2	2.00012220457045	FALSE	0.83205382955546
ENST00000428789	0.231282114662618	417.787746431209	3	3	4.00073349633252	FALSE	0.83205382955546
ENST00000428830	0.330140149071188	285.604988220039	2	2	4.01067353698933	FALSE	0.83205382955546
ENST00000428842	0.215628475848247	285.655814036675	2	2	3.00159106753558	FALSE	0.83205382955546
ENST00000428847	0.321177750891059	135.270926537533	2	2	2	FALSE	0.83205382955546
ENST00000428878	0.321607647295018	76.4805408678232	1	1	1	FALSE	0.83205382955546
ENST00000428989	0.650447253431106	10.7132264545147	2	2	2.00257172955632	FALSE	0.886207455069245
ENST00000429045	NA	NA	NA	NA	NA	NA	NA
ENST00000429102	0.132640418606447	149.774805868038	1	1	1.00012220457045	FALSE	0.83205382955546
ENST00000429174	0.0294491141344237	709.868688797837	4	3	3	FALSE	0.83205382955546
ENST00000429178	0.202093611342779	233.394345786862	1	1	2	FALSE	0.83205382955546
ENST00000429243	0.294325083817954	85.4185848994179	1	1	1.00012220457045	FALSE	0.83205382955546
ENST00000429285	0.265356001812478	629.817752641152	7	7	9.01078350809038	FALSE	0.83205382955546
ENST00000429344	0.537143163350705	23.6764048944844	1	1	1.00159099253457	FALSE	0.844593214527958
ENST00000429354	0.0444998392917212	22143.3970241445	5	5	96.0094097519247	FALSE	0.83205382955546
ENST00000429360	0.516463515390383	66.0399221361928	3	3	3.00244606451086	FALSE	0.838893653431311
ENST00000429381	0.15660037774558	138.74885771406	1	1	1	FALSE	0.83205382955546
ENST00000429383	0.971241627681904	0.262060242006123	3	2	3	FALSE	0.984188701469737
ENST00000429400	0.546419916153406	36.3370138422479	2	2	2.00294225818316	FALSE	0.847032624098159
ENST00000429436	NA	NA	NA	NA	NA	NA	NA
ENST00000429442	0.503027661296209	175.24461350875	3	3	7.00048887802493	FALSE	0.834422189106982
ENST00000429473	0.383500964420981	57.9135542414587	1	1	1.00048959608323	FALSE	0.83205382955546
ENST00000429484	0.0930451881106914	169.239441212703	1	1	1	FALSE	0.83205382955546
ENST00000429504	0.537479388182838	23.5059507804069	1	1	1	FALSE	0.844593214527958
ENST00000429544	0.336907930485886	176.794710431964	3	3	3.00012227928589	FALSE	0.83205382955546
ENST00000429586	0.482491414398721	140.181209545003	4	4	4	FALSE	0.83205382955546
ENST00000429602	0.766440347119856	18.9508538351251	3	3	3	FALSE	0.91516926617629
ENST00000429644	0.61014179004188	31.1966473476445	2	2	3	FALSE	0.868583067131241
ENST00000429677	0.464591439227378	37.8065336942767	1	1	1	FALSE	0.83205382955546
ENST00000429686	0.536865482974659	88.8576549330155	4	4	4.00428989852482	FALSE	0.844593214527958
ENST00000429687	0.583296040536761	224.546513871271	7	6	13	FALSE	0.859560014804632
ENST00000429705	0.363987985644717	63.5676782632152	1	1	1	FALSE	0.83205382955546
ENST00000429709	NA	NA	NA	NA	NA	NA	NA
ENST00000429762	0.659379822374142	8.24545816779123	1	1	1.00012220457045	FALSE	0.888860453295383
ENST00000429789	0.524461040616753	148.412680032712	3	3	6	FALSE	0.84153892533601
ENST00000429837	0.616409117210346	12.5310638339887	1	1	1	FALSE	0.87088725629266
ENST00000429921	0.419153500729276	120.868713705866	1	1	3	FALSE	0.83205382955546
ENST00000429924	NA	NA	NA	NA	NA	NA	NA
ENST00000429927	0.00765054247122388	11934.307909789	5	5	34.2792981834078	FALSE	0.83205382955546
ENST00000429964	0.781912128059614	11.3958084442149	2	2	2.0002444091409	FALSE	0.91516926617629
ENST00000429972	0.542821467914779	119.032590565915	5	5	5	FALSE	0.845553564485233
ENST00000429973	0.46441490849632	286.828878875032	5	4	11.0466734172688	FALSE	0.83205382955546
ENST00000429989	0.766661676063113	2.03852611011479	1	1	1	FALSE	0.91516926617629
ENST00000430041	0.309335643102483	206.733729301513	2	2	3	FALSE	0.83205382955546
ENST00000430046	NA	NA	NA	NA	NA	NA	NA
ENST00000430070	0.333389970312713	72.7504388262678	1	1	1	FALSE	0.83205382955546
ENST00000430082	0.55940042665028	189.9433416843	3	3	8	FALSE	0.851581820587448
ENST00000430095	0.469498325298724	36.7414933248867	1	1	1.00012220457045	FALSE	0.83205382955546
ENST00000430155	0.603766459557474	69.3823392311572	4	4	5	FALSE	0.866274409337056
ENST00000430170	0.390189542008753	69.6626452572104	2	2	2	FALSE	0.83205382955546
ENST00000430223	0.310507880788985	138.83568820127	2	2	2.00318585471869	FALSE	0.83205382955546
ENST00000430224	0.436247941266746	134.679886161402	2	2	3	FALSE	0.83205382955546
ENST00000430249	0.154205730144943	288.694058111069	3	2	2	FALSE	0.83205382955546
ENST00000430297	0.144255004077146	144.329107975189	1	1	1	FALSE	0.83205382955546
ENST00000430352	0.847524379261896	50.6356640297635	11	11	22.0068568629852	FALSE	0.931431090809785
ENST00000430466	0.39289995715251	84.9231020876605	1	1	2	FALSE	0.83205382955546
ENST00000430477	0.0249761129221878	4578.89982813433	5	4	13.0024443901685	FALSE	0.83205382955546
ENST00000430500	0.370431904400716	110.743105582805	2	2	3	FALSE	0.83205382955546
ENST00000430514	0.193509065741983	246.648967964854	2	2	2	FALSE	0.83205382955546
ENST00000430606	0.0715302746191021	448.381556620156	2	2	2	FALSE	0.83205382955546
ENST00000430615	0.792300845316048	185.28428543491	5	5	103.022980075785	FALSE	0.915184554772681
ENST00000430656	0.775944231407865	1.74796277666462	1	1	1	FALSE	0.91516926617629
ENST00000430930	0.147258270734583	142.93437923904	1	1	1	FALSE	0.83205382955546
ENST00000430935	0.140840979332276	145.89171814661	1	1	1	FALSE	0.83205382955546
ENST00000431016	0.527188525018736	25.4048676653069	1	1	1	FALSE	0.841899189302199
ENST00000431081	0.398106983711369	70.8339316784011	3	2	2	FALSE	0.83205382955546
ENST00000431156	0.558287644946389	42.0550166355641	2	2	3	FALSE	0.850899606105793
ENST00000431162	0.0106608582272181	3529.56709829424	6	6	10	FALSE	0.83205382955546
ENST00000431178	0.750356161243031	52.5684005844587	1	1	13	FALSE	0.91516926617629
ENST00000431212	0.812642364731008	0.879664253985963	1	1	1.00036683785767	FALSE	0.918476381895845
ENST00000431232	0.841650375666687	21.8586745176912	5	5	8.00146783025298	FALSE	0.92888060155578
ENST00000431350	0.38902505019527	56.4988454321878	1	1	1	FALSE	0.83205382955546
ENST00000431365	0.0377468445610905	3967.82039874258	3	3	24	FALSE	0.83205382955546
ENST00000431387	0.31461199052471	78.727277612951	1	1	1	FALSE	0.83205382955546
ENST00000431469	NA	NA	NA	NA	NA	NA	NA
ENST00000431473	0.383876414120827	111.825561233552	1	1	3	FALSE	0.83205382955546
ENST00000431474	0.0482435802103003	7115.8347778788	6	6	46.0012220457045	FALSE	0.83205382955546
ENST00000431480	NA	NA	NA	NA	NA	NA	NA
ENST00000431505	0.465611072957622	37.5821773185046	1	1	1	FALSE	0.83205382955546
ENST00000431543	0.478244765976988	34.8730670927189	1	1	1.00024446889133	FALSE	0.83205382955546
ENST00000431639	0.938917121026988	11.2787191245592	3	3	41.366444847776	FALSE	0.972175077760917
ENST00000431640	0.443285899181458	42.6717639343353	1	1	1	FALSE	0.83205382955546
ENST00000431670	NA	NA	NA	NA	NA	NA	NA
ENST00000431736	NA	NA	NA	NA	NA	NA	NA
ENST00000431824	NA	NA	NA	NA	NA	NA	NA
ENST00000431828	0.344395059186926	69.3819961941064	1	1	1	FALSE	0.83205382955546
ENST00000431842	NA	NA	NA	NA	NA	NA	NA
ENST00000431843	0.253222936881279	744.678875052532	3	3	8.00881165096071	FALSE	0.83205382955546
ENST00000431877	NA	NA	NA	NA	NA	NA	NA
ENST00000431893	0.0320646960563606	1703.7132778712	6	6	6.00012220457045	FALSE	0.83205382955546
ENST00000431932	NA	NA	NA	NA	NA	NA	NA
ENST00000431941	0.0584474576306773	1436.21641195099	4	4	6	FALSE	0.83205382955546
ENST00000431961	0.958790856846868	0.333990740534931	2	2	2.00012223444567	FALSE	0.980776211773546
ENST00000432063	0.36581731929238	162.771646549671	2	2	3	FALSE	0.83205382955546
ENST00000432072	0.755616866570456	2.42813468579256	1	1	1	FALSE	0.91516926617629
ENST00000432095	0.00678386696217681	6926.01357227654	6	6	16.0002444091409	FALSE	0.83205382955546
ENST00000432126	0.131837448098889	530.881085786399	3	3	4	FALSE	0.83205382955546
ENST00000432185	0.15443353270397	427.181602853217	4	3	3	FALSE	0.83205382955546
ENST00000432191	NA	NA	NA	NA	NA	NA	NA
ENST00000432207	0.195360248337898	7064.97356042582	17	17	116.009911674352	FALSE	0.83205382955546
ENST00000432237	0.242546684542092	103.795841385761	1	1	1	FALSE	0.83205382955546
ENST00000432306	0.528822418854313	41.0786040896002	2	2	3	FALSE	0.84254810340559
ENST00000432347	0.201966051437244	199.342532322697	2	2	2.00024482800832	FALSE	0.83205382955546
ENST00000432372	0.342480424529056	118.64514727779	2	2	2.00220195469978	FALSE	0.83205382955546
ENST00000432408	0.103940513369993	400.180829683164	3	2	2	FALSE	0.83205382955546
ENST00000432459	0.853521079055641	8.28400039196375	2	2	4	FALSE	0.933686428868145
ENST00000432471	0.220236384142315	228.276761024202	1	1	1.000366703337	FALSE	0.83205382955546
ENST00000432493	0.656348850267635	8.50486504028168	1	1	1	FALSE	0.888829517674251
ENST00000432498	0.978005413621375	0.597433913934294	17	17	45.0034251665465	FALSE	0.987078336587363
ENST00000432519	0.214177622378138	552.636475003837	6	6	6	FALSE	0.83205382955546
ENST00000432529	0.29825962583151	84.0947978068079	1	1	1.00085605967959	FALSE	0.83205382955546
ENST00000432561	0.28213916223702	89.5917749348384	1	1	1.00012220457045	FALSE	0.83205382955546
ENST00000432710	0.704448030422527	611.380697674126	1	1	77	FALSE	0.902726923459791
ENST00000432730	0.0597137126412444	970.240294627821	4	4	4.01218987468761	FALSE	0.83205382955546
ENST00000432825	0.884977903326237	4.19576483636407	3	3	3	FALSE	0.950267613528641
ENST00000432829	0.55215329533477	95.2122900597061	4	4	4.00012224938875	FALSE	0.848292206036645
ENST00000432997	0.524350838856665	25.878807208038	1	1	1	FALSE	0.84153892533601
ENST00000433091	0.241021028325863	1792.16431677624	4	4	21.0070145212897	FALSE	0.83205382955546
ENST00000433119	0.55148193658124	21.3470065155519	1	1	1	FALSE	0.848292206036645
ENST00000433207	NA	NA	NA	NA	NA	NA	NA
ENST00000433211	0.638592954176676	65.2707577102066	5	5	5	FALSE	0.881215435089697
ENST00000433243	0.771020206128139	1.89797037811244	1	1	1	FALSE	0.91516926617629
ENST00000433307	0.801046891070005	1.1098094532898	1	1	1	FALSE	0.916139456538474
ENST00000433351	0.159002251807668	699.62910929899	4	4	5	FALSE	0.83205382955546
ENST00000433363	0.761848260204812	13.5874237702981	2	2	2	FALSE	0.91516926617629
ENST00000433389	0.780249986599277	1.62335382887616	1	1	1	FALSE	0.91516926617629
ENST00000433392	0.137963854793822	147.235543695235	1	1	1	FALSE	0.83205382955546
ENST00000433473	0.777724931454456	1.69578691418083	1	1	1	FALSE	0.91516926617629
ENST00000433542	0.406679229046346	51.7787654555828	1	1	1.00122503981379	FALSE	0.83205382955546
ENST00000433608	0.758810274756057	57.7831747327369	1	1	9	FALSE	0.91516926617629
ENST00000433677	0.622276384093078	25.1354731776518	2	2	2	FALSE	0.873435000934259
ENST00000433727	0.0655474108326024	743.040492352995	1	1	3	FALSE	0.83205382955546
ENST00000433753	0.739376127397022	12.2936297863277	2	2	2.01374787037003	FALSE	0.91516926617629
ENST00000433805	0.344158801243537	141.700056673287	3	3	3	FALSE	0.83205382955546
ENST00000433821	0.394964704775243	54.8339175678513	1	1	1.00195886385896	FALSE	0.83205382955546
ENST00000433931	0.646452793903752	11.0377920108796	2	2	2.00134673419094	FALSE	0.885147271406495
ENST00000433957	0.593137847817324	64.136942283797	3	3	3	FALSE	0.863309123457686
ENST00000434050	0.0955223387808146	168.429431937993	1	1	1.00012220457045	FALSE	0.83205382955546
ENST00000434088	0.56918361964864	54.999937249064	3	3	3.00048923679061	FALSE	0.856500407533677
ENST00000434099	0.81262933205065	0.880834680165098	1	1	1	FALSE	0.918476381895845
ENST00000434106	0.69784764710787	5.34124764642681	1	1	1	FALSE	0.901856697782295
ENST00000434316	0.663292715303807	7.90609876249508	1	1	1	FALSE	0.889312320927875
ENST00000434325	0.500912248733649	69.134703212675	3	3	3	FALSE	0.834040743316372
ENST00000434326	0.546419916153406	36.3370138422479	2	2	2.00294225818316	FALSE	0.847032624098159
ENST00000434412	0.964595747025741	0.00120328080799626	1	1	1	FALSE	0.981332357824049
ENST00000434436	0.335682959465651	71.791258306705	1	1	1	FALSE	0.83205382955546
ENST00000434439	0.299321619456333	960.102281880195	3	3	13	FALSE	0.83205382955546
ENST00000434526	0.474799984417337	1613.4345841219	1	1	131	FALSE	0.83205382955546
ENST00000434550	0.315429388400319	78.4625229225045	1	1	1	FALSE	0.83205382955546
ENST00000434578	0.432472837778267	45.2547415522045	1	1	1	FALSE	0.83205382955546
ENST00000434603	0.382547427569014	58.2867246156537	1	1	1	FALSE	0.83205382955546
ENST00000434608	0.711810723776413	5.05677389644178	1	1	2	FALSE	0.905215769957113
ENST00000434620	0.955459828965778	0.251147666979788	4	3	3	FALSE	0.979550920334942
ENST00000434623	0.538391431924647	23.4731327541135	1	1	1	FALSE	0.845161910066531
ENST00000434634	0.0123570674363919	8123.23878538545	2	2	26.0264220183486	FALSE	0.83205382955546
ENST00000434643	0.554288921578835	604.014481482038	2	2	27	FALSE	0.848292206036645
ENST00000434646	0.348375628896008	68.1787838528854	1	1	1	FALSE	0.83205382955546
ENST00000434667	0.340550793918852	70.5501253886309	1	1	1	FALSE	0.83205382955546
ENST00000434724	0.0695344476268092	736.540635171666	1	1	3.01251533742331	FALSE	0.83205382955546
ENST00000434821	0.0892398577998274	171.796123413465	2	1	1	FALSE	0.83205382955546
ENST00000434837	0.175552518974058	284.629643781027	2	2	2.00453944453462	FALSE	0.83205382955546
ENST00000434846	0.0609655980771764	850.55872344021	3	3	4	FALSE	0.83205382955546
ENST00000434900	0.572327374587488	179.608096555125	3	3	9	FALSE	0.857636432413924
ENST00000434945	0.107507763503783	5618.87301142202	6	6	49	FALSE	0.83205382955546
ENST00000434978	0.175717519725476	290.740251497542	2	2	3.00110061825502	FALSE	0.83205382955546
ENST00000434982	0.381668316792019	58.5256906087912	1	1	1	FALSE	0.83205382955546
ENST00000435064	0.0238014048191475	2396.08628087715	7	7	7.00293772846874	FALSE	0.83205382955546
ENST00000435065	0.919111514199738	2.00161714484439	4	4	4.00577155283757	FALSE	0.966078962133594
ENST00000435091	0.185454253176401	271.124219975727	2	2	2.00012220457045	FALSE	0.83205382955546
ENST00000435218	0.653734355962078	8.72658908217273	1	1	1	FALSE	0.887401245811489
ENST00000435224	0.825256192367887	0.67224050807709	1	1	1.00012220457045	FALSE	0.921364811833464
ENST00000435261	0.0886507427402325	653.450118245588	2	2	3	FALSE	0.83205382955546
ENST00000435364	0.895677776943475	2.9620496492814	2	2	3	FALSE	0.95610509548259
ENST00000435376	0.933824002058274	1.00081239038287	3	2	2.00048899755501	FALSE	0.970025719776389
ENST00000435422	0.767691673660937	18.6008962410904	2	2	3	FALSE	0.91516926617629
ENST00000435432	0.812642364731008	0.879664253985963	1	1	1.00036683785767	FALSE	0.918476381895845
ENST00000435456	0.77968025024917	1.63941612806479	1	1	1	FALSE	0.91516926617629
ENST00000435470	0.206420061623319	228.968724673813	2	2	2.00860743348173	FALSE	0.83205382955546
ENST00000435494	0.6346054793714	26.240608921186	2	2	2.00528190639971	FALSE	0.880382349266913
ENST00000435505	0.661245027597384	50.1241520009276	4	4	4.00061138149733	FALSE	0.888860453295383
ENST00000435564	0.127260069385302	152.3133291947	1	1	1.00024452867099	FALSE	0.83205382955546
ENST00000435607	0.183421176847297	261.609474899915	2	2	2	FALSE	0.83205382955546
ENST00000435614	0.716051056620207	85.2378002905477	4	4	9.00024443901247	FALSE	0.906634279655152
ENST00000435660	0.776528850507869	1.73006637762753	1	1	1	FALSE	0.91516926617629
ENST00000435706	NA	NA	NA	NA	NA	NA	NA
ENST00000435734	0.621409052165936	11.9028523066144	1	1	1	FALSE	0.873368200571796
ENST00000435786	0.285550722427269	88.4117062891205	1	1	1	FALSE	0.83205382955546
ENST00000435803	0.590575122283973	757.554158860198	16	16	42	FALSE	0.862612179969291
ENST00000435817	0.691520608060203	296.788642074412	7	7	29.0365928282952	FALSE	0.899921623846399
ENST00000435822	0.458885112593419	57.3317725023269	1	1	2	FALSE	0.83205382955546
ENST00000435881	0.749811465852051	2.65199517863066	1	1	1	FALSE	0.91516926617629
ENST00000435887	0.656439438899467	127.089106009368	4	4	9.05617126960725	FALSE	0.888830438711215
ENST00000435907	0.333550782465162	72.7171153785936	1	1	1	FALSE	0.83205382955546
ENST00000435918	0.553243137909316	203.153079199075	4	4	10	FALSE	0.848292206036645
ENST00000435982	0.0764023910527587	589.580668449531	2	2	3.0002444091409	FALSE	0.83205382955546
ENST00000436040	NA	NA	NA	NA	NA	NA	NA
ENST00000436063	0.685236324576058	6.19859401897083	1	1	1	FALSE	0.897608757346898
ENST00000436072	0.490676297632469	32.2908347790444	1	1	1	FALSE	0.83219718230906
ENST00000436108	0.524461040616753	148.412680032712	3	3	6	FALSE	0.84153892533601
ENST00000436171	0.757934030799899	2.34240475125681	1	1	1	FALSE	0.91516926617629
ENST00000436233	0.672103678749519	7.18731956124794	1	1	1	FALSE	0.89284017045014
ENST00000436368	0.26799325009009	211.640845749944	3	3	3	FALSE	0.83205382955546
ENST00000436404	0.486773876503444	47.2887941601556	2	2	2	FALSE	0.83205382955546
ENST00000436483	0.367972917548542	115.54091564812	3	2	3	FALSE	0.83205382955546
ENST00000436503	0.354658303011234	132.421673429264	3	3	4.00379284219714	FALSE	0.83205382955546
ENST00000436639	0.78459644253718	10.8451535629306	2	2	2	FALSE	0.91516926617629
ENST00000436657	0.302719108447266	2812.82134663749	5	5	43.000366703337	FALSE	0.83205382955546
ENST00000436750	0.138015640272747	620.883349553706	4	3	4	FALSE	0.83205382955546
ENST00000436757	0.39379468274394	187.250396495735	4	4	4.00404236524281	FALSE	0.83205382955546
ENST00000436759	0.159688305077605	586.241150604464	4	4	4.00146694786866	FALSE	0.83205382955546
ENST00000436784	0.455480377907367	39.8491321938483	1	1	1	FALSE	0.83205382955546
ENST00000436828	0.578134117473756	17.3600954331183	1	1	1.00012232415902	FALSE	0.858130052301848
ENST00000436863	0.319991001509671	76.9915204405361	1	1	1	FALSE	0.83205382955546
ENST00000436874	0.201152237111184	119.827398115425	1	1	1	FALSE	0.83205382955546
ENST00000436985	0.451517684311246	279.170202072996	8	7	9.00195744141867	FALSE	0.83205382955546
ENST00000437033	0.883748986303833	3.6532254413381	2	2	3	FALSE	0.949969034078675
ENST00000437043	0.212343796427628	2839.14130996813	7	7	27.0004892966361	FALSE	0.83205382955546
ENST00000437044	0.140330191162336	146.141134615027	1	1	1	FALSE	0.83205382955546
ENST00000437048	0.678082929683003	26.7735475827036	2	2	3	FALSE	0.895087385567777
ENST00000437058	0.0549541315801265	515.260635896717	1	1	2.00048905734197	FALSE	0.83205382955546
ENST00000437119	0.936813198501537	1.89738524376323	7	7	7.000366703337	FALSE	0.971615468444387
ENST00000437131	NA	NA	NA	NA	NA	NA	NA
ENST00000437139	0.374765176686058	60.4716979779044	1	1	1	FALSE	0.83205382955546
ENST00000437150	0.119003938585575	358.89285137433	3	2	2	FALSE	0.83205382955546
ENST00000437154	0.78954441585676	13.1961748374435	3	3	3	FALSE	0.91516926617629
ENST00000437179	NA	NA	NA	NA	NA	NA	NA
ENST00000437212	0.281609101860074	106.971518030386	2	2	2	FALSE	0.83205382955546
ENST00000437314	0.531360707221482	49.4596684115363	2	2	2	FALSE	0.842565908139814
ENST00000437379	0.55148193658124	21.3470065155519	1	1	1	FALSE	0.848292206036645
ENST00000437398	0.275084192385628	92.0439259998427	1	1	1	FALSE	0.83205382955546
ENST00000437437	0.724711060349489	61.1484509993235	3	3	10	FALSE	0.909845753540635
ENST00000437468	0.432843224884907	45.1693762129652	1	1	1	FALSE	0.83205382955546
ENST00000437509	0.153073982980634	383.787864252117	1	1	3	FALSE	0.83205382955546
ENST00000437525	0.530330472866277	319.543541195859	1	1	13	FALSE	0.84254810340559
ENST00000437550	0.400012080688255	53.5351340882201	1	1	1.00012220457045	FALSE	0.83205382955546
ENST00000437600	0.00812579650346812	2838.08473227559	4	4	7.00967400643398	FALSE	0.83205382955546
ENST00000437626	0.272830226782553	92.8071090302346	1	1	1.00012220457045	FALSE	0.83205382955546
ENST00000437633	0.806012162579964	10.9647451574258	4	3	3.00122501059912	FALSE	0.917600201506931
ENST00000437635	0.29190977247061	86.2394694439338	1	1	1	FALSE	0.83205382955546
ENST00000437684	0.905933276818021	13.2401740272969	10	10	15	FALSE	0.960819589236704
ENST00000437766	0.38170448302989	89.6036764862324	2	2	2.00024446889133	FALSE	0.83205382955546
ENST00000437775	0.000112597967668604	10045.4607210414	2	2	13.010397448864	FALSE	0.171960417208063
ENST00000437810	0.305907885702538	81.4843558142584	1	1	1	FALSE	0.83205382955546
ENST00000437989	0.796363683562813	1.21262600257191	2	1	1.00036692759295	FALSE	0.916139456538474
ENST00000437994	0.273311722793974	1095.63897836963	10	9	14.0007340649782	FALSE	0.83205382955546
ENST00000438011	0.346108225256037	231.042836598102	5	5	5.00269541778976	FALSE	0.83205382955546
ENST00000438022	0.396439024935337	950.693257738985	7	6	28	FALSE	0.83205382955546
ENST00000438092	0.216014049142974	300.985008486925	5	3	3.00134770889488	FALSE	0.83205382955546
ENST00000438120	0.090778378274117	170.992248350432	1	1	1	FALSE	0.83205382955546
ENST00000438166	0.0504016691970706	6895.39413009774	4	3	28.0031800391389	FALSE	0.83205382955546
ENST00000438169	0.466576181114745	814.088033162206	1	1	29.0070895978487	FALSE	0.83205382955546
ENST00000438189	0.310196942962838	80.0906108737132	1	1	1	FALSE	0.83205382955546
ENST00000438268	0.0277923120819347	1967.68363029713	2	2	12	FALSE	0.83205382955546
ENST00000438295	0.148984660608117	2840.6468155456	3	3	21	FALSE	0.83205382955546
ENST00000438313	0.526096888105445	25.5976192497906	1	1	1	FALSE	0.841646708673323
ENST00000438320	0.52351918627092	107.010009888002	1	1	4	FALSE	0.841372269145279
ENST00000438323	0.528095609825992	201.36595604831	1	1	7	FALSE	0.84214722319418
ENST00000438331	0.239774688262793	184.750812537234	3	2	2.00306275096461	FALSE	0.83205382955546
ENST00000438362	0.599802232690594	14.5101031116333	1	1	1	FALSE	0.866274409337056
ENST00000438375	0.319598417505489	77.1030351913118	1	1	1.000366703337	FALSE	0.83205382955546
ENST00000438413	0.301902522130905	82.8855060556508	1	1	1	FALSE	0.83205382955546
ENST00000438419	0.810303658798978	0.923842746812515	2	1	1	FALSE	0.918476381895845
ENST00000438420	0.487252091206002	144.146688008518	5	5	5	FALSE	0.83205382955546
ENST00000438447	0.541196820525115	101.479494468106	5	5	5	FALSE	0.845189028528566
ENST00000438567	0.394096401397777	1668.87097773879	5	5	61.0065982404692	FALSE	0.83205382955546
ENST00000438666	0.823092063294654	0.705468242460626	1	1	1	FALSE	0.920380971594812
ENST00000438747	0.742271661780782	2.96244366991527	2	1	1	FALSE	0.91516926617629
ENST00000438771	0.396798010095838	286.417858628899	1	1	6	FALSE	0.83205382955546
ENST00000438773	0.393106039106013	210.851315616354	3	3	4	FALSE	0.83205382955546
ENST00000438793	0.872832634120599	8.63898501505074	4	4	5	FALSE	0.94338227752452
ENST00000438817	0.298882153729055	220.886116899162	2	2	4	FALSE	0.83205382955546
ENST00000438828	0.267384051316194	5549.85448468523	2	2	78.0587371512482	FALSE	0.83205382955546
ENST00000438847	0.579753001128231	17.1541024689923	1	1	1.00024443901247	FALSE	0.858451895274663
ENST00000438862	0.386453342930999	354.606768971697	1	1	7.00085616438356	FALSE	0.83205382955546
ENST00000438925	0.418030265367881	71.5711262298979	2	2	2	FALSE	0.83205382955546
ENST00000438926	0.906940667025923	5.56987359826556	5	5	7.00061102285225	FALSE	0.96101356891603
ENST00000438964	0.300160593758231	83.4722894203923	1	1	1	FALSE	0.83205382955546
ENST00000438980	0.517427514665967	26.8342206610648	1	1	1	FALSE	0.839175885991749
ENST00000439128	0.798989800827171	27.1104101637651	7	5	7.00012221950623	FALSE	0.916139456538474
ENST00000439140	0.342373452127544	1044.48917727304	2	2	24.0014673514307	FALSE	0.83205382955546
ENST00000439151	0.399640738235599	53.6342909097941	1	1	1	FALSE	0.83205382955546
ENST00000439158	0.863081664661255	15.2503358875823	1	1	10	FALSE	0.937188358327535
ENST00000439203	0.853581780648957	16.6810372656295	3	1	8	FALSE	0.933686428868145
ENST00000439238	0.965998085337891	5.70450780534534	3	3	53.0003666137113	FALSE	0.981332357824049
ENST00000439308	0.431738114597492	45.3861806348663	1	1	1	FALSE	0.83205382955546
ENST00000439369	NA	NA	NA	NA	NA	NA	NA
ENST00000439427	0.732056078858418	16.5856877468881	2	2	2.00085605967959	FALSE	0.913295125441752
ENST00000439435	0.760074252504131	2.26530933782759	1	1	1	FALSE	0.91516926617629
ENST00000439502	0.231347349190967	244.132953391324	3	3	3	FALSE	0.83205382955546
ENST00000439537	0.935357913454909	0.891629542834179	2	2	3	FALSE	0.970609921766734
ENST00000439578	NA	NA	NA	NA	NA	NA	NA
ENST00000439587	0.360164633308015	64.6697554256795	1	1	1	FALSE	0.83205382955546
ENST00000439685	0.736082124259545	3.23989886777955	1	1	1	FALSE	0.91516926617629
ENST00000439742	0.834786441469234	7.97781060528381	1	1	3.01807228915663	FALSE	0.925579085469775
ENST00000439764	0.336563592792453	71.7746817059697	1	1	1.00012218963832	FALSE	0.83205382955546
ENST00000439887	0.0695344476268092	736.540635171666	1	1	3.01251533742331	FALSE	0.83205382955546
ENST00000439889	0.383793461028743	491.414722237892	6	6	9.00012220457045	FALSE	0.83205382955546
ENST00000439984	0.454270591873623	40.1244232505357	1	1	1	FALSE	0.83205382955546
ENST00000439986	0.118427131742162	1060.46190948372	2	2	6	FALSE	0.83205382955546
ENST00000440017	0.566168931276223	167.694371886217	3	3	14	FALSE	0.855646120125395
ENST00000440086	0.736248084899132	3.22227987181219	1	1	1.00061139642944	FALSE	0.91516926617629
ENST00000440111	0.771989624140192	1.85967708171952	1	1	1.00061132167747	FALSE	0.91516926617629
ENST00000440156	0.378209137325041	59.4980460486699	3	1	1	FALSE	0.83205382955546
ENST00000440172	0.750878882137394	2.60931646730519	1	1	1	FALSE	0.91516926617629
ENST00000440191	0.38902505019527	56.4988454321878	1	1	1	FALSE	0.83205382955546
ENST00000440232	0.122973278219443	395.342809802685	2	2	3.00416309538386	FALSE	0.83205382955546
ENST00000440238	0.838351102571201	6.24981591985235	2	2	2	FALSE	0.926642231392091
ENST00000440254	0.544875431706703	22.4121230364407	1	1	1.00294153695306	FALSE	0.846718282940089
ENST00000440284	0.00977749368578884	26131.787312478	10	10	155	FALSE	0.83205382955546
ENST00000440354	0.772578829725416	1.84981009211145	1	1	1	FALSE	0.91516926617629
ENST00000440411	0.781890041984143	11.1115010467576	2	2	2	FALSE	0.91516926617629
ENST00000440446	0.355587106927175	175.653611409667	2	2	3.00147022788532	FALSE	0.83205382955546
ENST00000440460	0.582502436683853	66.6948610627044	3	3	3	FALSE	0.859436875727537
ENST00000440577	0.0999900778948347	166.044015411628	1	1	1	FALSE	0.83205382955546
ENST00000440705	0.661245027597384	50.1241520009276	4	4	4.00061138149733	FALSE	0.888860453295383
ENST00000440706	0.617984962396571	34.2624997828595	2	2	2.00061199510404	FALSE	0.871681220260968
ENST00000440797	0.45099852691788	40.8762101578483	1	1	1	FALSE	0.83205382955546
ENST00000440857	0.658946258180624	101.572756127066	3	3	7	FALSE	0.888860453295383
ENST00000440868	0.445832795043593	51.4876837083164	2	2	2.00012221950623	FALSE	0.83205382955546
ENST00000440884	NA	NA	NA	NA	NA	NA	NA
ENST00000440940	0.988498319280207	0.101801472262676	5	5	6	FALSE	0.993256177569846
ENST00000440960	0.659397954783223	8.22956637808183	1	1	1	FALSE	0.888860453295383
ENST00000441002	0.419247493429422	48.5353641216956	2	1	1	FALSE	0.83205382955546
ENST00000441012	0.857291024140548	4.93536521025227	1	1	2	FALSE	0.935044590501534
ENST00000441068	0.685699166968405	140.489577093877	7	6	13	FALSE	0.897608757346898
ENST00000441147	NA	NA	NA	NA	NA	NA	NA
ENST00000441174	0.507396826589019	29.0195259128388	1	1	1	FALSE	0.836609620829968
ENST00000441236	0.444937402591936	121.807629947135	3	3	3	FALSE	0.83205382955546
ENST00000441239	0.618035508781584	12.3357569912322	1	1	1	FALSE	0.871681220260968
ENST00000441310	0.624608107489777	72.508615522788	3	3	6.00281360545789	FALSE	0.873553247764534
ENST00000441335	0.603149400844379	14.0961868287265	1	1	1.00024485798237	FALSE	0.866274409337056
ENST00000441366	0.339259174572768	201.519163386911	3	3	3.00085605967959	FALSE	0.83205382955546
ENST00000441391	0.400588568470161	53.3680703153887	1	1	1	FALSE	0.83205382955546
ENST00000441411	0.215224089947146	337.883679975398	6	4	4.0006116210147	FALSE	0.83205382955546
ENST00000441448	0.413144851695124	61.7214099731365	2	2	2.00024449877751	FALSE	0.83205382955546
ENST00000441515	0.0930012076538971	568.119328580592	2	2	2	FALSE	0.83205382955546
ENST00000441549	0.10183876084438	1088.48686542029	1	1	7	FALSE	0.83205382955546
ENST00000441576	0.658946258180624	101.572756127066	3	3	7	FALSE	0.888860453295383
ENST00000441594	0.0682945158165273	755.396522137867	2	2	3	FALSE	0.83205382955546
ENST00000441599	0.0819225752704759	428.041557688102	2	2	2	FALSE	0.83205382955546
ENST00000441606	0.922901896674593	3.97642168148026	6	6	6	FALSE	0.967271339323263
ENST00000441611	0.657063305146365	73.1341489433007	1	1	5	FALSE	0.888860453295383
ENST00000441627	0.437675782460989	43.9938085411108	1	1	1.000366703337	FALSE	0.83205382955546
ENST00000441669	0.915941316967533	8.72476061568054	5	5	14	FALSE	0.964498506324788
ENST00000441740	0.56120758164912	105.27651649747	3	3	6.00061132167747	FALSE	0.852825266837284
ENST00000441788	0.466720621502057	180.556426412911	5	5	5.00771625950461	FALSE	0.83205382955546
ENST00000441801	0.648215211742749	31.5714951002989	2	2	3.00012218963832	FALSE	0.885147271406495
ENST00000441824	0.370822791119377	73.399171348058	2	2	2.00085605967959	FALSE	0.83205382955546
ENST00000441833	0.277508852303463	91.200867909267	1	1	1	FALSE	0.83205382955546
ENST00000441864	0.274620422788339	92.1979214751754	1	1	1.00048905734197	FALSE	0.83205382955546
ENST00000441876	0.227427950798822	281.461851967762	3	3	4	FALSE	0.83205382955546
ENST00000441969	0.663538086950791	109.26430191943	5	5	8	FALSE	0.889401746255938
ENST00000441993	0.0822560560226309	655.400530979343	3	2	2	FALSE	0.83205382955546
ENST00000442011	0.240780539757674	104.457042264992	1	1	1	FALSE	0.83205382955546
ENST00000442034	0.56824833689492	131.264695464198	7	7	7.00061199510404	FALSE	0.856371672847239
ENST00000442138	0.805139040000407	13.3766410159075	3	3	5.00036674816626	FALSE	0.917600201506931
ENST00000442235	0.540800738106413	31.755558868528	2	2	2	FALSE	0.845189028528566
ENST00000442258	0.46441490849632	286.828878875032	5	4	11.0466734172688	FALSE	0.83205382955546
ENST00000442265	0.439878953343108	43.4280743904039	1	1	1	FALSE	0.83205382955546
ENST00000442287	0.515908073779577	45.365477874194	3	2	2.00195769587157	FALSE	0.838893653431311
ENST00000442359	0.233214981791272	107.303912152171	1	1	1	FALSE	0.83205382955546
ENST00000442510	0.430030086601864	56.9747841576912	2	2	2.00122503981379	FALSE	0.83205382955546
ENST00000442544	0.0566252272271606	575.510932558825	2	2	2	FALSE	0.83205382955546
ENST00000442561	0.230763842985937	108.240153825178	1	1	1	FALSE	0.83205382955546
ENST00000442647	0.579415023754355	17.1962719002357	2	1	1.00012223444567	FALSE	0.858451895274663
ENST00000442668	0.14096338086504	145.847411799312	2	1	1	FALSE	0.83205382955546
ENST00000442691	0.724711060349489	61.1484509993235	3	3	10	FALSE	0.909845753540635
ENST00000442742	NA	NA	NA	NA	NA	NA	NA
ENST00000442782	0.0921468676022306	516.762055726618	2	2	3	FALSE	0.83205382955546
ENST00000442789	0.536367663088688	1262.33083012519	13	13	56.0042771599658	FALSE	0.844593214527958
ENST00000442819	0.411735205138161	50.4486170458269	2	1	1	FALSE	0.83205382955546
ENST00000443003	0.452210799041007	40.5969807270328	1	1	1	FALSE	0.83205382955546
ENST00000443026	0.394323390403808	565.354498607676	1	1	24	FALSE	0.83205382955546
ENST00000443035	NA	NA	NA	NA	NA	NA	NA
ENST00000443070	0.468318758643415	36.9908917679897	1	1	1.00012227928589	FALSE	0.83205382955546
ENST00000443096	0.365079947220666	63.2492159348079	1	1	1	FALSE	0.83205382955546
ENST00000443115	0.526797876108643	88.4565629432812	1	1	3	FALSE	0.841899189302199
ENST00000443124	0.700970256062404	21.2047724897259	1	1	2	FALSE	0.902726923459791
ENST00000443236	0.657338982333388	154.53872819728	10	10	13.0055092624919	FALSE	0.888860453295383
ENST00000443292	0.870129233577899	53.0856439520292	6	6	31.0007334365675	FALSE	0.941736203148686
ENST00000443314	0.0584474576306773	1436.21641195099	4	4	6	FALSE	0.83205382955546
ENST00000443322	0.468960012308473	36.8278829951349	1	1	1	FALSE	0.83205382955546
ENST00000443345	0.236434017816463	281.049711895215	3	3	3	FALSE	0.83205382955546
ENST00000443381	0.295653814069153	84.9138566276816	1	1	1	FALSE	0.83205382955546
ENST00000443439	0.861700491232857	97.9090823767433	9	9	60	FALSE	0.936488327185235
ENST00000443512	0.554480945854436	473.817084828065	3	2	22	FALSE	0.848292206036645
ENST00000443566	0.247592506202612	101.922754052508	1	1	1.00012241400416	FALSE	0.83205382955546
ENST00000443584	0.326735141311905	74.8570006243137	1	1	1	FALSE	0.83205382955546
ENST00000443597	0.662776713047472	36.9511325488182	4	4	4	FALSE	0.889148080317954
ENST00000443617	0.109332350788102	558.520517931628	5	2	2	FALSE	0.83205382955546
ENST00000443694	NA	NA	NA	NA	NA	NA	NA
ENST00000443700	0.48089701390456	34.3043145640273	1	1	1	FALSE	0.83205382955546
ENST00000443748	NA	NA	NA	NA	NA	NA	NA
ENST00000443751	0.836821675231619	6.69421961664554	3	3	3.00036688271982	FALSE	0.925850590214605
ENST00000443798	0.672103678749519	7.18731956124794	1	1	1	FALSE	0.89284017045014
ENST00000443816	0.755616866570456	2.42813468579256	1	1	1	FALSE	0.91516926617629
ENST00000443864	0.302164759030954	194.374072364219	1	1	3.00440528634361	FALSE	0.83205382955546
ENST00000443967	0.766440347119856	18.9508538351251	3	3	3	FALSE	0.91516926617629
ENST00000443968	0.382135109256948	58.3400195634939	2	1	1	FALSE	0.83205382955546
ENST00000444053	0.157967793685477	138.139769175082	1	1	1	FALSE	0.83205382955546
ENST00000444064	0.34709646069204	68.5690975420473	1	1	1.00073403474431	FALSE	0.83205382955546
ENST00000444124	0.301449525373129	311.058477810839	3	3	4	FALSE	0.83205382955546
ENST00000444136	0.0167401942707005	8872.51758424328	5	3	29	FALSE	0.83205382955546
ENST00000444190	NA	NA	NA	NA	NA	NA	NA
ENST00000444313	0.106222177516199	4082.17098470088	1	1	62	FALSE	0.83205382955546
ENST00000444422	0.138487147526273	400.866373574922	4	4	4.00134493770452	FALSE	0.83205382955546
ENST00000444490	0.117224891641927	378.061489381074	2	2	2	FALSE	0.83205382955546
ENST00000444589	0.624190052614398	185.828965175187	7	7	14	FALSE	0.873553247764534
ENST00000444610	0.421022833012263	71.5662468955617	1	1	3	FALSE	0.83205382955546
ENST00000444623	0.178144416791587	388.801170877401	3	3	6	FALSE	0.83205382955546
ENST00000444643	0.609244025783743	31.088625837003	3	3	3.00012220457045	FALSE	0.867879805427697
ENST00000444670	0.527626374908606	25.3225802302812	1	1	1	FALSE	0.841931480175801
ENST00000444681	0.799568516151728	8.69664262223292	2	2	2	FALSE	0.916139456538474
ENST00000444716	0.772354533832686	21.6875236548529	1	1	4	FALSE	0.91516926617629
ENST00000444739	0.0506513454250537	1524.04335011084	2	2	5	FALSE	0.83205382955546
ENST00000444740	0.254106069826491	213.465509743842	1	1	1.00024443901247	FALSE	0.83205382955546
ENST00000444766	0.672103678749519	7.18731956124794	1	1	1	FALSE	0.89284017045014
ENST00000444782	0.264240623191001	95.874360610927	1	1	1	FALSE	0.83205382955546
ENST00000444867	0.134852780479586	148.689727088563	1	1	1	FALSE	0.83205382955546
ENST00000444975	0.747321621811163	2.75970412069937	1	1	1.00024443901247	FALSE	0.91516926617629
ENST00000444983	0.177623791589894	129.6036399797	1	1	1	FALSE	0.83205382955546
ENST00000445038	0.714069906205215	4.36092836934285	1	1	1	FALSE	0.905935359347991
ENST00000445065	0.493731163655699	42.3514481404252	2	2	2.00048911715087	FALSE	0.832781732176884
ENST00000445105	0.432229290127244	45.3147662075864	1	1	1	FALSE	0.83205382955546
ENST00000445129	0.358544736480941	381.540087582905	4	4	6	FALSE	0.83205382955546
ENST00000445164	0.390189542008753	69.6626452572104	2	2	2	FALSE	0.83205382955546
ENST00000445170	0.921436891124721	6.2481600800244	2	2	13	FALSE	0.966971181195725
ENST00000445193	NA	NA	NA	NA	NA	NA	NA
ENST00000445323	0.125287241551137	153.203142043024	1	1	1.00012220457045	FALSE	0.83205382955546
ENST00000445329	0.388850939544772	56.4773854463119	1	1	1	FALSE	0.83205382955546
ENST00000445355	0.182872371101214	5814.4384266185	10	10	56.0543228241088	FALSE	0.83205382955546
ENST00000445399	0.747321621811163	2.75970412069937	1	1	1.00024443901247	FALSE	0.91516926617629
ENST00000445409	0.860849793398827	8.03905202477348	4	4	9	FALSE	0.936099136607247
ENST00000445593	0.178941579816292	280.442391988046	2	2	2	FALSE	0.83205382955546
ENST00000445626	0.887726273968352	2.93923828010245	2	2	2	FALSE	0.951776284806671
ENST00000445632	0.371969629887325	513.389801860908	7	6	10	FALSE	0.83205382955546
ENST00000445684	0.378209137325041	59.4980460486699	3	1	1	FALSE	0.83205382955546
ENST00000445690	0.0658900543856222	744.031057354124	3	3	3.00257198409029	FALSE	0.83205382955546
ENST00000445823	0.179696276790163	128.728214976264	1	1	1	FALSE	0.83205382955546
ENST00000445888	0.857519167112125	4.61748429472145	2	2	2	FALSE	0.935044590501534
ENST00000445933	0.386685877664946	57.1420408011399	1	1	1	FALSE	0.83205382955546
ENST00000446015	0.48089701390456	34.3043145640273	1	1	1	FALSE	0.83205382955546
ENST00000446044	0.303178219085936	147.788800566757	1	1	3.00771869639794	FALSE	0.83205382955546
ENST00000446046	0.755616866570456	2.42813468579256	1	1	1	FALSE	0.91516926617629
ENST00000446070	0.904989346644131	2.00063500880227	2	2	2	FALSE	0.960401061571431
ENST00000446090	NA	NA	NA	NA	NA	NA	NA
ENST00000446113	0.525737171985537	150.262032438653	9	5	5	FALSE	0.841646708673323
ENST00000446125	0.779981853067216	52.2629658673996	7	6	11	FALSE	0.91516926617629
ENST00000446148	NA	NA	NA	NA	NA	NA	NA
ENST00000446157	0.300033358643461	83.5180397026567	1	1	1	FALSE	0.83205382955546
ENST00000446172	0.302556038913579	82.6837409399291	1	1	1	FALSE	0.83205382955546
ENST00000446176	0.247592506202612	101.922754052508	1	1	1.00012241400416	FALSE	0.83205382955546
ENST00000446179	0.734683479336878	16.7984229186993	2	2	2	FALSE	0.91417233418349
ENST00000446204	0.133020972219891	2189.25876587384	9	9	15.0012231972295	FALSE	0.83205382955546
ENST00000446225	0.272729024153118	436.08249480176	4	3	4.0002444539519	FALSE	0.83205382955546
ENST00000446248	0.350332091818035	265.370865925425	6	6	6.03085555494393	FALSE	0.83205382955546
ENST00000446284	0.330178219634124	555.220339906748	5	5	9	FALSE	0.83205382955546
ENST00000446329	0.283597124820539	89.0681455198504	1	1	1.00073466389127	FALSE	0.83205382955546
ENST00000446349	0.984285167637973	0.0887769327335827	4	4	4	FALSE	0.990237293701156
ENST00000446369	0.319991001509671	76.9915204405361	1	1	1	FALSE	0.83205382955546
ENST00000446408	0.666818245731613	8.94588808069926	2	2	2	FALSE	0.890313383712332
ENST00000446526	0.949316803858828	1.98902298695758	4	4	9.00868910218337	FALSE	0.976789049111401
ENST00000446597	0.519922069282771	40.1101452998402	2	2	2.00110145637009	FALSE	0.840145539677548
ENST00000446658	0.431557500472266	45.4716009449618	1	1	1	FALSE	0.83205382955546
ENST00000446679	0.125572589347408	474.410496670773	3	3	4	FALSE	0.83205382955546
ENST00000446700	0.378209137325041	59.4980460486699	3	1	1	FALSE	0.83205382955546
ENST00000446702	0.0710961858054564	6418.87340193252	7	7	30.0002444091409	FALSE	0.83205382955546
ENST00000446710	0.817955154958517	0.788061026274088	1	1	1	FALSE	0.919803187101886
ENST00000446775	0.305907885702538	81.4843558142584	1	1	1	FALSE	0.83205382955546
ENST00000446801	0.911448409599636	1.82238010529178	2	2	2.00024449878116	FALSE	0.962842367781192
ENST00000446818	0.971241627681904	0.262060242006123	3	2	3	FALSE	0.984188701469737
ENST00000446837	0.102467639308126	888.140255655552	4	4	6.00012220457045	FALSE	0.83205382955546
ENST00000446852	0.00699687121276438	4410.39534985203	3	2	8.02331526426528	FALSE	0.83205382955546
ENST00000446861	0.621916585235939	68.1012243264365	3	3	4	FALSE	0.873368200571796
ENST00000446879	0.431863987880957	45.3955226369344	1	1	1	FALSE	0.83205382955546
ENST00000446916	0.644568001814892	29.8352289997833	2	2	2.01037293158805	FALSE	0.884807161703456
ENST00000446997	0.695520115599441	5.4909208969389	1	1	1	FALSE	0.901079392669445
ENST00000447017	0.184394199357593	385.952886532546	3	3	4.00342717258262	FALSE	0.83205382955546
ENST00000447025	0.359551371163752	198.228199082347	3	2	4.00097799511002	FALSE	0.83205382955546
ENST00000447034	0.568154184319073	21.9764301849354	1	1	2	FALSE	0.856371672847239
ENST00000447098	0.591062377059117	66.536671426614	3	3	3.0003666585187	FALSE	0.862794351558609
ENST00000447113	0.616409117210346	12.5310638339887	1	1	1	FALSE	0.87088725629266
ENST00000447146	0.0677592826949545	5668.91589639001	2	2	27.0893710923133	FALSE	0.83205382955546
ENST00000447246	NA	NA	NA	NA	NA	NA	NA
ENST00000447266	0.604043466055645	53.1765045794163	2	2	3.000366703337	FALSE	0.866274409337056
ENST00000447275	0.218993390190093	230.660193775293	2	2	2	FALSE	0.83205382955546
ENST00000447335	0.565860085402488	195.830485287344	3	3	14	FALSE	0.855456659589775
ENST00000447353	0.797042685076535	24.3959279569901	3	3	6	FALSE	0.916139456538474
ENST00000447360	0.805767924870413	1.01191437866904	1	1	1	FALSE	0.917600201506931
ENST00000447370	0.417661373774736	83.8994269767134	2	2	4	FALSE	0.83205382955546
ENST00000447382	0.128663776969944	356.439450227122	2	2	2	FALSE	0.83205382955546
ENST00000447388	0.354552183813658	66.3213320494926	1	1	1.00085595500122	FALSE	0.83205382955546
ENST00000447496	NA	NA	NA	NA	NA	NA	NA
ENST00000447510	0.91148893914283	11.9691906201864	6	6	19.0386597938144	FALSE	0.962842367781192
ENST00000447605	0.458724221395836	39.0208502027438	1	1	1	FALSE	0.83205382955546
ENST00000447632	0.911600745551846	1.54612154335393	2	2	2.0002444091409	FALSE	0.962887753212027
ENST00000447648	0.286139751587282	194.852767865094	3	3	3	FALSE	0.83205382955546
ENST00000447712	0.0905829448589351	171.118969407035	1	1	1	FALSE	0.83205382955546
ENST00000447715	0.404010075587846	52.475363404462	1	1	1	FALSE	0.83205382955546
ENST00000447838	0.506203104347243	29.2485995994031	1	1	1	FALSE	0.835673420335239
ENST00000447857	0.476218661182607	58.9032530542984	3	3	3	FALSE	0.83205382955546
ENST00000447869	0.875986235941939	3.6065857875994	2	2	2.00073403474431	FALSE	0.945475691189127
ENST00000447873	0.209429034516876	116.541855659454	1	1	1	FALSE	0.83205382955546
ENST00000447879	0.624684417262015	112.327524804012	6	6	7	FALSE	0.873553247764534
ENST00000447932	0.19857339541519	307.536134050678	3	3	3	FALSE	0.83205382955546
ENST00000447944	0.513280869057958	96.2089350553015	3	3	3.00012224938875	FALSE	0.838893653431311
ENST00000447966	NA	NA	NA	NA	NA	NA	NA
ENST00000447990	0.13760322050645	342.258344977792	2	2	2.00097847368375	FALSE	0.83205382955546
ENST00000447998	NA	NA	NA	NA	NA	NA	NA
ENST00000448007	0.500400716004647	195.754139226607	4	4	7.00012220457045	FALSE	0.834040743316372
ENST00000448044	0.770332217869193	1.92014652076887	1	1	1	FALSE	0.91516926617629
ENST00000448100	0.205237818948498	240.344758618322	2	2	2.00036674816626	FALSE	0.83205382955546
ENST00000448116	0.132165559153432	1002.03301914459	3	3	6.01582037241905	FALSE	0.83205382955546
ENST00000448182	0.448604772788623	131.370600127102	5	4	4	FALSE	0.83205382955546
ENST00000448223	0.00699687121276438	4410.39534985203	3	2	8.02331526426528	FALSE	0.83205382955546
ENST00000448238	NA	NA	NA	NA	NA	NA	NA
ENST00000448276	0.353291965784143	66.7065509089561	1	1	1	FALSE	0.83205382955546
ENST00000448281	0.648236329375353	29.2636510565176	2	2	2.00012220457045	FALSE	0.885147271406495
ENST00000448305	0.372559532808097	569.47029674149	5	5	19.0001222045705	FALSE	0.83205382955546
ENST00000448372	0.169021945378312	133.295981686015	1	1	1	FALSE	0.83205382955546
ENST00000448392	0.49098218942365	32.2310077222656	1	1	1.00012220457045	FALSE	0.83219718230906
ENST00000448424	0.374081124661597	334.804401046064	4	4	6	FALSE	0.83205382955546
ENST00000448430	0.455170535888882	54.9279656769915	2	2	2	FALSE	0.83205382955546
ENST00000448469	0.256499887724906	133.164588338393	2	2	2	FALSE	0.83205382955546
ENST00000448480	0.154591325289399	428.446379070076	3	2	3	FALSE	0.83205382955546
ENST00000448481	0.32639347927426	376.052204567587	4	4	6.00012218963832	FALSE	0.83205382955546
ENST00000448498	0.122543737286165	357.253247743439	3	3	3	FALSE	0.83205382955546
ENST00000448504	0.720834918739772	24.8852968626751	4	4	4	FALSE	0.909119817366876
ENST00000448521	0.434690322490244	44.6795358454466	1	1	1.00208205756277	FALSE	0.83205382955546
ENST00000448528	NA	NA	NA	NA	NA	NA	NA
ENST00000448612	0.896224001943758	13.7620926933348	7	7	12	FALSE	0.956323246504985
ENST00000448666	0.133139408809809	207.671640871289	2	2	2	FALSE	0.83205382955546
ENST00000448688	0.398471709858246	53.9423823778517	1	1	1.00110267091399	FALSE	0.83205382955546
ENST00000448752	NA	NA	NA	NA	NA	NA	NA
ENST00000448775	0.771314484752931	1.88889086523313	1	1	1	FALSE	0.91516926617629
ENST00000448843	0.425734618857125	64.7966730420693	2	2	2	FALSE	0.83205382955546
ENST00000448866	0.810548098327165	37.2908018444537	5	5	12	FALSE	0.918476381895845
ENST00000448904	0.500427189937555	313.062252190393	5	5	11.0001222195062	FALSE	0.834040743316372
ENST00000449018	0.570560546997327	37.1467670101274	2	2	2.01627531370357	FALSE	0.857295491419338
ENST00000449058	0.367055843332843	88.2472992643944	2	2	2	FALSE	0.83205382955546
ENST00000449081	0.249489040890427	197.283769332257	2	2	2	FALSE	0.83205382955546
ENST00000449082	0.54659552274551	367.04462969562	10	10	16.0040365776591	FALSE	0.847117072204038
ENST00000449090	0.459520314509514	38.9383465025006	1	1	1	FALSE	0.83205382955546
ENST00000449105	0.321737887004008	76.4311626121009	1	1	1.00048995590397	FALSE	0.83205382955546
ENST00000449131	0.409376977024616	63.8576416235774	2	2	2.00404123643564	FALSE	0.83205382955546
ENST00000449182	NA	NA	NA	NA	NA	NA	NA
ENST00000449187	0.151128508982528	278.36210894382	1	1	1	FALSE	0.83205382955546
ENST00000449194	NA	NA	NA	NA	NA	NA	NA
ENST00000449207	0.859081634416687	4.07850263482706	1	1	3	FALSE	0.93582847117802
ENST00000449228	0.29008586713518	159.250627358795	2	2	2	FALSE	0.83205382955546
ENST00000449241	0.266391883882046	157.4239778731	2	2	2	FALSE	0.83205382955546
ENST00000449260	0.202604995875305	820.771940860285	2	2	8	FALSE	0.83205382955546
ENST00000449352	0.411706195686077	50.462849879453	1	1	1	FALSE	0.83205382955546
ENST00000449376	NA	NA	NA	NA	NA	NA	NA
ENST00000449382	0.813192071676336	12.0385107743968	3	3	3.00036719706242	FALSE	0.91874939471219
ENST00000449428	0.526058358613483	25.5957836171288	1	1	1.00012220457045	FALSE	0.841646708673323
ENST00000449592	0.963809851214204	0.00131351828751246	1	1	1	FALSE	0.98100310767046
ENST00000449606	0.0653753884657814	185.843772266065	1	1	1.00061139642944	FALSE	0.83205382955546
ENST00000449707	0.402712065007244	520.530300715652	1	1	12.0205630354957	FALSE	0.83205382955546
ENST00000449726	0.617984962396571	34.2624997828595	2	2	2.00061199510404	FALSE	0.871681220260968
ENST00000449762	0.0892398577998274	171.796123413465	2	1	1	FALSE	0.83205382955546
ENST00000449768	0.606690053353781	36.2392912224547	2	2	2	FALSE	0.867249263622553
ENST00000449844	0.00418390718037709	1706.7408664461	3	3	3.00171199982913	FALSE	0.83205382955546
ENST00000449880	0.352926430458913	328.862194964967	4	4	7.00342423871836	FALSE	0.83205382955546
ENST00000449909	0.601386034065792	14.2968770992657	1	1	1	FALSE	0.866274409337056
ENST00000449910	0.256479147927667	1138.22727551381	10	10	14.0023222305076	FALSE	0.83205382955546
ENST00000449912	0.487019015109878	51.9671309885468	3	2	2	FALSE	0.83205382955546
ENST00000449956	0.590524022752039	242.045684854303	10	10	13	FALSE	0.862612179969291
ENST00000449996	0.326735141311905	74.8570006243137	1	1	1	FALSE	0.83205382955546
ENST00000450020	0.846512285567179	11.1218068865057	5	5	5.00073343656748	FALSE	0.93117519898531
ENST00000450102	0.200517809874648	230.600474668829	2	2	2.00012220457045	FALSE	0.83205382955546
ENST00000450114	NA	NA	NA	NA	NA	NA	NA
ENST00000450115	0.396394230364286	242.457254024667	1	1	5	FALSE	0.83205382955546
ENST00000450165	0.820131581537409	8.60218632809552	2	2	3	FALSE	0.920230230581744
ENST00000450168	0.0238470650287914	1109.50461656185	4	3	3.0006111124779	FALSE	0.83205382955546
ENST00000450195	0.927145910209371	1.18492811757726	2	2	2.01194240507075	FALSE	0.968824400946288
ENST00000450198	0.0568733474889147	820.544611472293	3	3	3	FALSE	0.83205382955546
ENST00000450331	0.114602631364627	2116.26173391708	5	5	12.0008557606899	FALSE	0.83205382955546
ENST00000450363	0.215550065670257	226.011525612006	3	2	2	FALSE	0.83205382955546
ENST00000450366	0.0584474576306773	1436.21641195099	4	4	6	FALSE	0.83205382955546
ENST00000450372	0.41490339178935	315.564231985062	5	5	12	FALSE	0.83205382955546
ENST00000450403	0.953938720996345	0.561561211510096	3	3	3	FALSE	0.979140008114469
ENST00000450448	0.767076586480723	2.02504004615821	1	1	1	FALSE	0.91516926617629
ENST00000450454	0.417245319365782	171.513250416386	3	3	5	FALSE	0.83205382955546
ENST00000450471	0.366301331435975	765.598329908476	4	4	14	FALSE	0.83205382955546
ENST00000450510	0.389428581193103	89.9652892603108	1	1	2	FALSE	0.83205382955546
ENST00000450518	NA	NA	NA	NA	NA	NA	NA
ENST00000450521	0.692103875578445	207.029550382268	3	3	21.0720009863149	FALSE	0.899921623846399
ENST00000450536	0.385908394036196	57.3555040178918	1	1	1	FALSE	0.83205382955546
ENST00000450598	0.304423080930829	82.0630581338533	1	1	1	FALSE	0.83205382955546
ENST00000450633	0.771141362513367	1.89443598969456	1	1	1	FALSE	0.91516926617629
ENST00000450649	0.153073857115033	887.854719788665	4	4	7	FALSE	0.83205382955546
ENST00000450657	0.150489067605565	3663.35535930911	6	6	31.0009795225452	FALSE	0.83205382955546
ENST00000450733	0.759506886219376	20.6826845499789	3	3	3.00024443901247	FALSE	0.91516926617629
ENST00000450735	0.51034272895058	28.4513137051892	1	1	1	FALSE	0.837232278602771
ENST00000450764	0.395181527476399	54.7592663310097	1	1	1	FALSE	0.83205382955546
ENST00000450791	0.300322261090389	102.171286642394	2	2	2.00012220457045	FALSE	0.83205382955546
ENST00000450824	0.618818927961661	194.89200653002	9	9	12.0396694935839	FALSE	0.872170530572325
ENST00000450894	0.352926430458913	328.862194964967	4	4	7.00342423871836	FALSE	0.83205382955546
ENST00000450913	0.138594231505678	2150.4348078309	9	9	18	FALSE	0.83205382955546
ENST00000450923	0.2911662534648	86.3879068349852	1	1	1.00024446889133	FALSE	0.83205382955546
ENST00000450929	0.747321621811163	2.75970412069937	1	1	1.00024443901247	FALSE	0.91516926617629
ENST00000450945	0.31745665627661	98.5783999159248	1	1	2	FALSE	0.83205382955546
ENST00000450965	0.10742841960188	162.176483556797	1	1	1	FALSE	0.83205382955546
ENST00000450966	0.723375185462709	351.71138486343	11	10	52.2404876246768	FALSE	0.909845753540635
ENST00000450993	0.539075216033837	722.167982131384	5	5	56	FALSE	0.845189028528566
ENST00000451018	0.0139408840316194	3949.68209168687	7	7	12	FALSE	0.83205382955546
ENST00000451130	0.386685877664946	57.1420408011399	1	1	1	FALSE	0.83205382955546
ENST00000451137	0.630602616710414	10.9728893144265	1	1	1	FALSE	0.878072553502097
ENST00000451157	NA	NA	NA	NA	NA	NA	NA
ENST00000451270	0.265608854545533	220.222017858035	1	1	1	FALSE	0.83205382955546
ENST00000451297	0.616409117210346	12.5310638339887	1	1	1	FALSE	0.87088725629266
ENST00000451315	0.194055290157811	329.60655334345	3	3	3.00195814641681	FALSE	0.83205382955546
ENST00000451324	0.522732576041241	26.1724677017774	1	1	1	FALSE	0.841329363292652
ENST00000451378	0.0244053932158397	2784.37015826489	2	2	8.00097763656361	FALSE	0.83205382955546
ENST00000451398	0.792300845316048	185.28428543491	5	5	103.022980075785	FALSE	0.915184554772681
ENST00000451406	0.316610028083103	425.799422156656	3	3	7.00085752786966	FALSE	0.83205382955546
ENST00000451457	0.0157459351357323	1350.36695810742	2	2	3.00024485798237	FALSE	0.83205382955546
ENST00000451493	0.823092063294654	0.705468242460626	1	1	1	FALSE	0.920380971594812
ENST00000451613	0.861339959146612	12.9064631214651	4	3	7	FALSE	0.936460319361341
ENST00000451716	0.396000447982739	54.603897901423	1	1	1.0015911872705	FALSE	0.83205382955546
ENST00000451739	0.120147925784808	344.782539760378	2	2	2	FALSE	0.83205382955546
ENST00000451767	0.625193899251646	11.5588283928335	1	1	1	FALSE	0.873553247764534
ENST00000451903	0.194315469285876	122.605571460835	1	1	1	FALSE	0.83205382955546
ENST00000451957	0.240008086377931	510.532537228938	2	2	5	FALSE	0.83205382955546
ENST00000452041	0.365647154091942	63.088980599725	1	1	1.00061132167747	FALSE	0.83205382955546
ENST00000452063	0.133139408809809	207.671640871289	2	2	2	FALSE	0.83205382955546
ENST00000452088	0.635492640151611	55.1696227061968	3	3	4	FALSE	0.88040640774748
ENST00000452185	0.68812250707174	5.98585757900736	1	1	1	FALSE	0.898587387397295
ENST00000452276	0.530936486578218	142.153124553399	3	3	6	FALSE	0.842565908139814
ENST00000452291	0.799568516151728	8.69664262223292	2	2	2	FALSE	0.916139456538474
ENST00000452335	0.0918679236906021	742.015265683659	2	2	4	FALSE	0.83205382955546
ENST00000452357	0.860849793398827	8.03905202477348	4	4	9	FALSE	0.936099136607247
ENST00000452443	0.909575226904208	2.27172474897365	3	3	3	FALSE	0.962165992155337
ENST00000452448	0.888248544285894	2.95384784680479	2	2	2	FALSE	0.951975127029533
ENST00000452476	0.443110581029858	42.7120859336651	1	1	1	FALSE	0.83205382955546
ENST00000452508	0.280975431089984	1304.1906497758	13	12	16.0035495892787	FALSE	0.83205382955546
ENST00000452583	0.524350838856665	25.878807208038	1	1	1	FALSE	0.84153892533601
ENST00000452614	0.430099517543204	180.268705418797	5	5	5	FALSE	0.83205382955546
ENST00000452656	0.431557500472266	45.4716009449618	1	1	1	FALSE	0.83205382955546
ENST00000452684	0.193963102015215	122.76931331105	1	1	1	FALSE	0.83205382955546
ENST00000452687	0.553243137909316	203.153079199075	4	4	10	FALSE	0.848292206036645
ENST00000452699	0.32306958258213	660.168276621062	4	4	13.0100303727584	FALSE	0.83205382955546
ENST00000452770	0.624190052614398	185.828965175187	7	7	14	FALSE	0.873553247764534
ENST00000452774	0.170202962874482	468.360579532475	4	4	5.00183621006243	FALSE	0.83205382955546
ENST00000452796	0.0914627465646174	13501.5582864142	2	2	97.0721446591152	FALSE	0.83205382955546
ENST00000452837	0.639592859658119	81.8771807929434	3	3	5	FALSE	0.881594696726704
ENST00000452853	NA	NA	NA	NA	NA	NA	NA
ENST00000452863	0.0574081340303303	1660.6150478212	4	4	9.02502744017848	FALSE	0.83205382955546
ENST00000453000	0.488184192650948	32.8021567919226	1	1	1	FALSE	0.83205382955546
ENST00000453014	0.771550990262012	49.2805366267768	5	5	8.00024464831804	FALSE	0.91516926617629
ENST00000453034	NA	NA	NA	NA	NA	NA	NA
ENST00000453061	0.217350817878769	1805.26447518605	6	6	19	FALSE	0.83205382955546
ENST00000453097	0.362611814878208	63.9646438505796	1	1	1	FALSE	0.83205382955546
ENST00000453144	0.70020635749573	5.90744764351653	1	1	2	FALSE	0.902726923459791
ENST00000453153	0.430513866268902	3644.22903187082	2	2	123.014919897273	FALSE	0.83205382955546
ENST00000453163	0.236434017816463	281.049711895215	3	3	3	FALSE	0.83205382955546
ENST00000453258	0.206137262192381	217.940610753312	2	2	2	FALSE	0.83205382955546
ENST00000453269	0.365647154091942	63.088980599725	1	1	1.00061132167747	FALSE	0.83205382955546
ENST00000453295	0.306711761511597	81.3086288021506	2	1	1	FALSE	0.83205382955546
ENST00000453304	0.0666710117445279	723.073333936467	2	2	3	FALSE	0.83205382955546
ENST00000453321	0.74878468440627	17.4981604188657	2	2	3	FALSE	0.91516926617629
ENST00000453384	0.0473177266124316	547.340507680736	2	2	2	FALSE	0.83205382955546
ENST00000453408	0.331851917269091	197.541740308782	3	3	3.0009781147278	FALSE	0.83205382955546
ENST00000453419	0.451984129495341	40.6344050673916	1	1	1	FALSE	0.83205382955546
ENST00000453446	0.178144416791587	388.801170877401	3	3	6	FALSE	0.83205382955546
ENST00000453702	0.587868314587745	16.0378428587963	1	1	1	FALSE	0.860946127700879
ENST00000453766	0.475912377191316	113.466879649223	2	2	3.0002444091409	FALSE	0.83205382955546
ENST00000453791	0.180284700515318	6820.01315375856	5	5	65	FALSE	0.83205382955546
ENST00000453848	0.745094489311357	56.4263180815794	7	7	7.00673555295315	FALSE	0.91516926617629
ENST00000453937	0.124333346007587	2576.79965704235	3	3	33.0161543942371	FALSE	0.83205382955546
ENST00000453963	0.0320646960563606	1703.7132778712	6	6	6.00012220457045	FALSE	0.83205382955546
ENST00000453996	0.799776265823873	47.6727222730466	8	8	17.0042832789931	FALSE	0.916139456538474
ENST00000454018	0.602565045848978	35.9625885162238	2	2	2	FALSE	0.866274409337056
ENST00000454073	0.729356094445823	3.55831505625856	1	1	1	FALSE	0.912787166749918
ENST00000454147	0.114224961427353	158.651265774902	1	1	1	FALSE	0.83205382955546
ENST00000454309	0.432229290127244	45.3147662075864	1	1	1	FALSE	0.83205382955546
ENST00000454345	0.431271409674064	140.428184863434	4	4	4.00997209998074	FALSE	0.83205382955546
ENST00000454355	0.753442199291477	61.2938077926739	6	5	9.0002444091409	FALSE	0.91516926617629
ENST00000454366	0.38332238816106	261.906990863683	6	6	6.000366703337	FALSE	0.83205382955546
ENST00000454381	0.10068287735196	367.286261791508	4	3	4.00024443901247	FALSE	0.83205382955546
ENST00000454389	0.378209137325041	59.4980460486699	3	1	1	FALSE	0.83205382955546
ENST00000454402	0.245687686119303	102.633127000656	1	1	1	FALSE	0.83205382955546
ENST00000454404	0.934473373391943	0.988870060396555	2	2	2.00195886385896	FALSE	0.970195893232862
ENST00000454498	0.414689842352305	403.026159000719	2	1	18.0021996822681	FALSE	0.83205382955546
ENST00000454499	0.647830552917675	9.26917252231997	1	1	1	FALSE	0.885147271406495
ENST00000454502	0.817587742187806	15.1803106644135	4	4	5	FALSE	0.919803187101886
ENST00000454569	0.211339358529391	228.685843274012	2	1	2.00171274773673	FALSE	0.83205382955546
ENST00000454575	0.81224226558097	8.35848691682791	3	2	2.00024455857178	FALSE	0.918476381895845
ENST00000454694	0.696840783367659	61.2959194550371	5	5	6.00024443901247	FALSE	0.901419474700066
ENST00000454748	0.0408803038068435	1468.40693185974	5	5	5	FALSE	0.83205382955546
ENST00000454759	0.55940042665028	189.9433416843	3	3	8	FALSE	0.851581820587448
ENST00000454853	0.27352337038756	94.7423436488087	3	2	2	FALSE	0.83205382955546
ENST00000454859	0.126649170142944	356.279675954773	2	2	2	FALSE	0.83205382955546
ENST00000454872	0.824609849468	17.9125039468077	5	5	7.00012230919765	FALSE	0.920990383965979
ENST00000454885	0.475912377191316	113.466879649223	2	2	3.0002444091409	FALSE	0.83205382955546
ENST00000455015	0.653963076634668	8.68711607380235	1	1	1	FALSE	0.8874533378179
ENST00000455045	0.875767375381742	4.23555521647955	3	3	3.00048887802493	FALSE	0.945385373116032
ENST00000455057	0.354658303011234	132.421673429264	3	3	4.00379284219714	FALSE	0.83205382955546
ENST00000455077	NA	NA	NA	NA	NA	NA	NA
ENST00000455090	0.284552912737506	203.343805705603	4	3	4	FALSE	0.83205382955546
ENST00000455098	0.314473141341233	842.577896938961	2	2	12.0003667481663	FALSE	0.83205382955546
ENST00000455112	0.933811204490129	2.33251079338011	6	6	6.00012242899118	FALSE	0.970025719776389
ENST00000455146	0.55463160250269	42.5112231701954	2	2	2	FALSE	0.848292206036645
ENST00000455164	0.146745271939531	4113.0219521249	7	6	61.014177462723	FALSE	0.83205382955546
ENST00000455220	NA	NA	NA	NA	NA	NA	NA
ENST00000455263	0.857519167112125	4.61748429472145	2	2	2	FALSE	0.935044590501534
ENST00000455264	0.872832634120599	8.63898501505074	4	4	5	FALSE	0.94338227752452
ENST00000455319	0.0864139289709529	617.697911161917	3	3	3.00061132167747	FALSE	0.83205382955546
ENST00000455332	0.311084108130105	79.8703207115186	1	1	1	FALSE	0.83205382955546
ENST00000455345	0.326587554797991	956.449957123805	2	2	17.0058686881037	FALSE	0.83205382955546
ENST00000455385	NA	NA	NA	NA	NA	NA	NA
ENST00000455470	0.313242313687915	79.1659670529913	1	1	1	FALSE	0.83205382955546
ENST00000455480	0.81171204671457	95.433940416715	10	10	31	FALSE	0.918476381895845
ENST00000455537	0.16096392411602	136.808851566754	1	1	1	FALSE	0.83205382955546
ENST00000455624	0.544965093223321	101.031653643403	4	4	4.0008559700101	FALSE	0.846718282940089
ENST00000455662	0.501617710356841	104.502649917121	2	2	3	FALSE	0.834040743316372
ENST00000455683	0.671732289843173	7.21678427160979	1	1	1	FALSE	0.89284017045014
ENST00000455841	0.537238359445094	23.533800964298	1	1	1.00024443901247	FALSE	0.844593214527958
ENST00000455858	0.413510549317517	3073.79122056259	5	5	76.0088127294982	FALSE	0.83205382955546
ENST00000455867	0.347191369199231	68.1833829970947	2	1	1	FALSE	0.83205382955546
ENST00000455873	0.448604772788623	131.370600127102	5	4	4	FALSE	0.83205382955546
ENST00000455878	0.392427876784178	70.1848187088205	2	2	2.00146809959064	FALSE	0.83205382955546
ENST00000455880	0.329225360402602	74.0667827134306	1	1	1	FALSE	0.83205382955546
ENST00000455883	0.300422787392003	275.928254621778	7	5	5.00012230919765	FALSE	0.83205382955546
ENST00000455915	0.362727077441878	63.9331701994812	1	1	1	FALSE	0.83205382955546
ENST00000455987	0.661760320000983	21.9227415191127	1	1	2.00934464527235	FALSE	0.888860453295383
ENST00000455996	0.441226249244372	43.1575831487979	1	1	1	FALSE	0.83205382955546
ENST00000456013	0.145438926092459	143.785476079457	1	1	1	FALSE	0.83205382955546
ENST00000456015	0.996753580829467	0.0164416228856877	2	2	2	FALSE	0.998502798163879
ENST00000456124	0.757708373498891	82.579453888269	7	7	14.0002444091409	FALSE	0.91516926617629
ENST00000456173	0.812642364731008	0.879664253985963	1	1	1.00036683785767	FALSE	0.918476381895845
ENST00000456197	0.105301853718486	163.272493253566	2	1	1	FALSE	0.83205382955546
ENST00000456211	NA	NA	NA	NA	NA	NA	NA
ENST00000456234	0.0745869833468124	563.320323687958	2	2	2	FALSE	0.83205382955546
ENST00000456238	0.888269634865406	2.97100954978809	2	2	2.00097847358121	FALSE	0.951975127029533
ENST00000456247	0.431271409674064	140.428184863434	4	4	4.00997209998074	FALSE	0.83205382955546
ENST00000456256	0.972301869599206	0.128252603488244	2	2	2	FALSE	0.984597460946878
ENST00000456302	0.193509065741983	246.648967964854	2	2	2	FALSE	0.83205382955546
ENST00000456315	0.519759100607266	26.7232709580807	1	1	1	FALSE	0.840145539677548
ENST00000456349	0.246323614048915	189.359423462279	1	1	2	FALSE	0.83205382955546
ENST00000456354	0.473457281483906	318.992747334798	3	3	9.00171086398631	FALSE	0.83205382955546
ENST00000456372	0.830920040297078	0.591852079284887	1	1	1	FALSE	0.923293352644047
ENST00000456393	0.354552183813658	66.3213320494926	1	1	1.00085595500122	FALSE	0.83205382955546
ENST00000456402	0.358544736480941	381.540087582905	4	4	6	FALSE	0.83205382955546
ENST00000456430	0.214140623110154	228.481865604959	1	1	2.00024443901247	FALSE	0.83205382955546
ENST00000456471	0.382292263553204	58.3364735976969	1	1	1	FALSE	0.83205382955546
ENST00000456560	0.671523047178853	7.20474744283254	1	1	1.01362566579958	FALSE	0.89284017045014
ENST00000456609	0.439878953343108	43.4280743904039	2	1	1	FALSE	0.83205382955546
ENST00000456650	0.302164770309729	225.773008884875	3	3	3	FALSE	0.83205382955546
ENST00000456667	0.206802616780545	464.484598047511	2	2	4	FALSE	0.83205382955546
ENST00000456692	0.472922263479766	35.9951782745955	1	1	1	FALSE	0.83205382955546
ENST00000456695	0.929945782824466	1.48195847348825	4	4	4	FALSE	0.969369274444736
ENST00000456763	0.537876695394182	148.062168295562	5	5	6	FALSE	0.844814996721479
ENST00000456774	0.741131479043561	23.2542934207227	3	2	3.00342681355347	FALSE	0.91516926617629
ENST00000456846	0.712547146353753	28.8136721490004	3	3	3	FALSE	0.905261793170049
ENST00000456849	0.491809673909108	121.922985615312	2	2	5	FALSE	0.83219718230906
ENST00000456853	0.591665693098254	445.162213998127	1	1	54	FALSE	0.862834975579164
ENST00000456877	0.983722238285801	0.0799181142297832	1	1	3	FALSE	0.990237293701156
ENST00000456883	0.300322261090389	102.171286642394	2	2	2.00012220457045	FALSE	0.83205382955546
ENST00000456909	0.94130075628064	7.88277769545656	6	6	21.0020774776977	FALSE	0.972930471556855
ENST00000456914	0.32639347927426	376.052204567587	4	4	6.00012218963832	FALSE	0.83205382955546
ENST00000456935	0.836865448677057	7.29764845770682	4	3	3.00785772067309	FALSE	0.925850590214605
ENST00000456946	0.962409567753468	0.761810324743296	3	3	5.00036656891496	FALSE	0.98100310767046
ENST00000456986	0.812642364731008	0.879664253985963	1	1	1.00036683785767	FALSE	0.918476381895845
ENST00000456989	0.414052730507244	65.5501284744994	2	2	2.00097847358121	FALSE	0.83205382955546
ENST00000457008	0.268025469236129	1003.48324180535	6	6	13.0004888481534	FALSE	0.83205382955546
ENST00000457054	0.026280136763397	719.055970935115	2	2	2	FALSE	0.83205382955546
ENST00000457062	0.462860433275166	147.197962785977	6	4	4.00036688271982	FALSE	0.83205382955546
ENST00000457135	0.527626374908606	25.3225802302812	1	1	1	FALSE	0.841931480175801
ENST00000457155	0.921884487898562	1.61372414434282	3	3	3.00012227928589	FALSE	0.967031523341622
ENST00000457199	0.369980455341882	61.8333142190244	1	1	1.00012233912405	FALSE	0.83205382955546
ENST00000457214	0.458724221395836	39.0208502027438	1	1	1	FALSE	0.83205382955546
ENST00000457308	0.598581930077825	69.6957105314787	2	2	4	FALSE	0.866274409337056
ENST00000457422	0.428340560773252	46.2682082832423	1	1	1	FALSE	0.83205382955546
ENST00000457458	0.643228274807517	9.70537621080399	1	1	1	FALSE	0.883913003629627
ENST00000457474	0.408082635192025	51.4042042382937	1	1	1	FALSE	0.83205382955546
ENST00000457488	0.481070850870621	34.2737401367665	1	1	1	FALSE	0.83205382955546
ENST00000457500	0.0786073248030399	3118.20792369048	4	4	16	FALSE	0.83205382955546
ENST00000457511	0.370231731205834	77.712551785745	3	2	2.00012235409274	FALSE	0.83205382955546
ENST00000457527	0.961684714559596	0.376195349805551	2	2	3	FALSE	0.98100310767046
ENST00000457542	0.537876695394182	148.062168295562	5	5	6	FALSE	0.844814996721479
ENST00000457544	NA	NA	NA	NA	NA	NA	NA
ENST00000457584	0.938917121026988	11.2787191245592	3	3	41.366444847776	FALSE	0.972175077760917
ENST00000457823	NA	NA	NA	NA	NA	NA	NA
ENST00000457866	0.962258239683527	0.27617006559811	8	8	21.0205806688717	FALSE	0.98100310767046
ENST00000457905	0.163081994966158	301.538815014118	2	2	3	FALSE	0.83205382955546
ENST00000458098	0.65830866520084	34.4341835592692	1	1	6	FALSE	0.888860453295383
ENST00000458109	0.722744404241331	211.624762464831	3	3	26	FALSE	0.909845753540635
ENST00000458141	NA	NA	NA	NA	NA	NA	NA
ENST00000458169	0.737162357827839	66.1943438444652	8	8	10.00887046414	FALSE	0.91516926617629
ENST00000458198	0.117579270079853	555.023943277198	2	2	2.00036724201249	FALSE	0.83205382955546
ENST00000458204	0.130508127835484	521.179158026339	3	3	3	FALSE	0.83205382955546
ENST00000458258	0.310250039469031	174.39463988619	2	1	3	FALSE	0.83205382955546
ENST00000458322	0.841683902489308	6.89037679022927	3	3	3	FALSE	0.92888060155578
ENST00000458333	0.647514080802788	9.24474807805291	1	1	1	FALSE	0.885147271406495
ENST00000458406	0.458748910177659	121.319178504956	4	3	3	FALSE	0.83205382955546
ENST00000458420	0.0776267404068602	695.682152837484	3	3	3	FALSE	0.83205382955546
ENST00000458426	0.527243809547148	25.396806100148	1	1	1	FALSE	0.841899189302199
ENST00000458460	0.255389529009307	99.0334399465282	1	1	1	FALSE	0.83205382955546
ENST00000458535	0.577211868765085	17.5034772991416	1	1	1.00012220457045	FALSE	0.858057435265942
ENST00000458537	0.195960149193019	121.972765246061	1	1	1	FALSE	0.83205382955546
ENST00000458595	0.32900911380707	74.1361017095876	1	1	1	FALSE	0.83205382955546
ENST00000458626	0.189553473375013	124.616636794394	1	1	1.0002444091409	FALSE	0.83205382955546
ENST00000458637	0.840192005982236	41.2117264534582	15	15	17.00887046414	FALSE	0.927966328780285
ENST00000458689	0.153278045362241	340.934556791995	3	3	3	FALSE	0.83205382955546
ENST00000459839	0.911896992407353	2.15216067273878	2	2	3	FALSE	0.963051536591493
ENST00000460006	0.429080705049837	46.0143645422987	2	1	1.00012220457045	FALSE	0.83205382955546
ENST00000460170	0.638854973678474	47.1210415713438	5	4	4.0007333618557	FALSE	0.881316157100386
ENST00000460393	0.480318986680032	130.038999381929	1	1	4	FALSE	0.83205382955546
ENST00000460436	0.30508532414629	81.7701270660066	1	1	1	FALSE	0.83205382955546
ENST00000460469	0.356072518108704	65.8838127308234	1	1	1	FALSE	0.83205382955546
ENST00000460814	0.771020206128139	1.89797037811244	1	1	1	FALSE	0.91516926617629
ENST00000460851	0.56801728862185	18.7877574542763	1	1	1.00024458847988	FALSE	0.856371672847239
ENST00000460911	0.545309093638687	22.3065111239012	2	1	1	FALSE	0.846718282940089
ENST00000460943	0.414236374909647	49.8442289145126	1	1	1.00134589502019	FALSE	0.83205382955546
ENST00000461057	0.596469971447924	17.8343240764295	2	2	2	FALSE	0.865348562456396
ENST00000461166	NA	NA	NA	NA	NA	NA	NA
ENST00000461366	0.767045915002668	19.3920921361718	2	2	3.00097799511002	FALSE	0.91516926617629
ENST00000461397	0.368532187163537	143.698397965341	1	1	5	FALSE	0.83205382955546
ENST00000461554	0.362666396722839	63.9493110697607	1	1	1.00012220457045	FALSE	0.83205382955546
ENST00000461735	0.0152802195614596	1805.37260074482	4	4	4.00171322726216	FALSE	0.83205382955546
ENST00000461821	0.517868749648034	27.0444548625976	1	1	1.00061147119971	FALSE	0.839428694092832
ENST00000461828	0.253391005749118	99.7966280361959	1	1	1	FALSE	0.83205382955546
ENST00000461831	0.161128790020305	136.793925581023	1	1	1.00257258360897	FALSE	0.83205382955546
ENST00000461846	0.829677349285578	11.7195819946595	5	4	4.00085623935506	FALSE	0.92276535340787
ENST00000461988	0.386132787206125	78.7279946282319	2	2	2	FALSE	0.83205382955546
ENST00000462069	0.17665985994495	130.012758827062	1	1	1	FALSE	0.83205382955546
ENST00000462138	0.591220413598992	19.390475460621	2	2	2	FALSE	0.862794351558609
ENST00000462307	0.19552490705209	279.507131068196	3	3	3.00012220457045	FALSE	0.83205382955546
ENST00000462683	0.793344697963226	9.91993075125161	2	2	2	FALSE	0.915233780980251
ENST00000462759	0.306711761511597	81.3086288021506	2	1	1	FALSE	0.83205382955546
ENST00000462833	0.772762926822981	11.5171992828413	2	2	2	FALSE	0.91516926617629
ENST00000462903	0.485046242402636	58.2885625763138	2	1	5	FALSE	0.83205382955546
ENST00000462940	0.444277710439687	42.4573866563064	1	1	1.00048899755501	FALSE	0.83205382955546
ENST00000463201	0.355478841216746	66.0597099198249	1	1	1	FALSE	0.83205382955546
ENST00000463273	0.303854089353221	82.2394901048463	1	1	1	FALSE	0.83205382955546
ENST00000463306	0.53076789336259	44.6707334984892	3	2	2	FALSE	0.842565908139814
ENST00000463577	0.901144149142994	3.31116797403781	1	1	3	FALSE	0.959450651904016
ENST00000463596	NA	NA	NA	NA	NA	NA	NA
ENST00000463598	0.739893351383708	26.7505699212451	4	4	4	FALSE	0.91516926617629
ENST00000463700	0.655191364647003	8.59817772170106	1	1	1	FALSE	0.888233212292381
ENST00000463916	0.272320953078135	93.0058320840931	1	1	1.00036683785767	FALSE	0.83205382955546
ENST00000464035	0.548191748717902	21.8704641032543	1	1	1	FALSE	0.847431254345413
ENST00000464139	0.980077476683579	0.0744009275729814	2	2	3	FALSE	0.987988732711584
ENST00000464265	0.822345512508078	0.712956451495922	1	1	1	FALSE	0.920230230581744
ENST00000464300	0.323843809614803	418.333653840382	4	4	12	FALSE	0.83205382955546
ENST00000464456	0.771020206128139	1.89797037811244	1	1	1	FALSE	0.91516926617629
ENST00000464631	0.800536976578874	40.4459672319478	6	6	10	FALSE	0.916139456538474
ENST00000464845	0.773959717027104	14.0024024694008	3	3	3.00183643486778	FALSE	0.91516926617629
ENST00000464848	0.140840979332276	145.89171814661	1	1	1	FALSE	0.83205382955546
ENST00000464910	0.526845357769557	25.4429009759276	1	1	1	FALSE	0.841899189302199
ENST00000464942	0.228238541540182	256.588778190883	2	2	3.0002444091409	FALSE	0.83205382955546
ENST00000464951	0.937521257971269	1.06108949900441	3	3	4	FALSE	0.971989462252179
ENST00000465066	0.218301681324457	1207.55751868912	11	9	12.0088290248176	FALSE	0.83205382955546
ENST00000465259	0.165743551836314	519.875035110883	4	4	5.00048899755501	FALSE	0.83205382955546
ENST00000465261	NA	NA	NA	NA	NA	NA	NA
ENST00000465271	0.152448783377359	140.589473397592	2	1	1	FALSE	0.83205382955546
ENST00000465301	0.458888826111091	39.0804538084832	1	1	1	FALSE	0.83205382955546
ENST00000465506	0.763875632342678	49.7166484118045	3	3	8	FALSE	0.91516926617629
ENST00000465513	0.14404102910625	329.844411228354	2	2	2	FALSE	0.83205382955546
ENST00000465530	0.074135810146289	1632.93462182613	4	4	6	FALSE	0.83205382955546
ENST00000465784	0.527999869775434	239.368888044806	8	8	10	FALSE	0.842090556276966
ENST00000465878	0.121986057601079	231.854813087383	2	2	2.00012220457045	FALSE	0.83205382955546
ENST00000465892	0.230817116970658	212.535951599855	1	1	1	FALSE	0.83205382955546
ENST00000465950	0.118500615389991	156.575145389224	3	1	1	FALSE	0.83205382955546
ENST00000465995	0.322798680567322	75.8558346996591	1	1	1	FALSE	0.83205382955546
ENST00000466159	0.332310437004242	73.1035562570824	2	1	1	FALSE	0.83205382955546
ENST00000466202	0.690359840960975	55.1763234470574	3	3	9.00061165075812	FALSE	0.899597647219872
ENST00000466380	1	0.00832214974178182	2	2	2	FALSE	1
ENST00000466436	0.367887628641562	248.991455958069	1	1	2	FALSE	0.83205382955546
ENST00000466639	0.470657302257238	42.2896741944417	1	1	2	FALSE	0.83205382955546
ENST00000466681	0.781122693601202	1.58493408037195	1	1	1.00134589502019	FALSE	0.91516926617629
ENST00000466741	0.504493113915618	29.4339239011056	1	1	1	FALSE	0.835673420335239
ENST00000466937	0.167801734497452	133.823971563552	1	1	1	FALSE	0.83205382955546
ENST00000467148	0.250233481215479	394.761560608017	4	4	4.00846714927079	FALSE	0.83205382955546
ENST00000467482	0.693075137542899	5.65136671080414	1	1	1	FALSE	0.900598471647391
ENST00000467517	0.227651895987168	596.326962614673	3	3	4.00183621006243	FALSE	0.83205382955546
ENST00000467549	0.139539513920162	330.433856816802	2	2	2	FALSE	0.83205382955546
ENST00000467632	0.297636595487619	84.3138415919273	1	1	1	FALSE	0.83205382955546
ENST00000467648	0.481736095710072	34.0648311578441	2	1	1	FALSE	0.83205382955546
ENST00000467728	0.857291024140548	4.93536521025227	1	1	2	FALSE	0.935044590501534
ENST00000467909	0.0936657841949913	1707.33487512162	4	4	9	FALSE	0.83205382955546
ENST00000468082	0.373151773064678	1125.68422591522	3	3	41	FALSE	0.83205382955546
ENST00000468137	0.180284700515318	6820.01315375856	5	5	65	FALSE	0.83205382955546
ENST00000468148	0.510790363129702	95.6825365134297	2	2	3	FALSE	0.837466277000954
ENST00000468233	0.245197291779986	124.00016741028	2	2	2	FALSE	0.83205382955546
ENST00000468275	NA	NA	NA	NA	NA	NA	NA
ENST00000468300	0.270929368233158	93.4594490855142	1	1	1	FALSE	0.83205382955546
ENST00000468529	0.455822328304857	49.1975742241497	1	1	2	FALSE	0.83205382955546
ENST00000468801	0.894997474683193	2.52116946366829	2	2	2.00012220457045	FALSE	0.955670637330622
ENST00000469144	0.423914165298344	69.2861893893745	2	2	2	FALSE	0.83205382955546
ENST00000469185	0.15660037774558	138.74885771406	1	1	1	FALSE	0.83205382955546
ENST00000469230	0.625016023606405	11.5293861102272	1	1	1	FALSE	0.873553247764534
ENST00000469263	0.215990834047227	232.59729820763	2	2	2	FALSE	0.83205382955546
ENST00000469391	0.55215329533477	95.2122900597061	4	4	4.00012224938875	FALSE	0.848292206036645
ENST00000469408	0.172719488158845	191.599719977595	3	3	3	FALSE	0.83205382955546
ENST00000469452	0.0461147025313181	844.557676389015	2	2	3.00024452867099	FALSE	0.83205382955546
ENST00000470033	0.0921765127107537	489.970592024664	2	2	2.00110267091399	FALSE	0.83205382955546
ENST00000470125	0.18994261526336	263.382735214567	1	1	1	FALSE	0.83205382955546
ENST00000470149	0.368532187163537	143.698397965341	1	1	5	FALSE	0.83205382955546
ENST00000470402	0.1083781263029	4575.47835251897	11	11	28.0073426140042	FALSE	0.83205382955546
ENST00000470431	0.496783042520481	31.0745166516542	1	1	1	FALSE	0.833963855305165
ENST00000470487	0.459789658843128	66.3645771995592	2	2	3.00061244487996	FALSE	0.83205382955546
ENST00000470705	0.591098465214143	15.5971674358481	1	1	1	FALSE	0.862794351558609
ENST00000470879	0.380790771953082	58.7607982573006	1	1	1.00110091743119	FALSE	0.83205382955546
ENST00000470917	0.811673662833345	0.898416958768746	1	1	1	FALSE	0.918476381895845
ENST00000470969	0.498641099723212	30.7120284078366	1	1	1	FALSE	0.834040743316372
ENST00000471111	0.829677349285578	11.7195819946595	5	4	4.00085623935506	FALSE	0.92276535340787
ENST00000471115	0.638551855410771	10.1738864428219	1	1	1	FALSE	0.881215435089697
ENST00000471138	0.345525302883797	190.933234855759	2	2	3	FALSE	0.83205382955546
ENST00000471181	0.359829164264669	424.188464928637	2	2	7	FALSE	0.83205382955546
ENST00000471234	0.642919985676187	9.7464216510653	1	1	1	FALSE	0.883785930187011
ENST00000471389	0.512857392736022	27.9946242646695	1	1	1	FALSE	0.838893653431311
ENST00000471583	0.451991931149188	60.3277708958212	2	2	2.00012224938875	FALSE	0.83205382955546
ENST00000471595	0.322139819234909	575.084091632667	4	4	10	FALSE	0.83205382955546
ENST00000471646	0.53607727841948	101.137715911319	3	3	4.00122339124052	FALSE	0.844593214527958
ENST00000471651	0.258874193998964	240.925846155246	2	2	3	FALSE	0.83205382955546
ENST00000471652	0.455310295197826	39.8015667418317	2	1	1.00110091743119	FALSE	0.83205382955546
ENST00000471696	0.189255001696548	124.730066799876	1	1	1	FALSE	0.83205382955546
ENST00000471742	0.702729910020705	5.03162446583016	1	1	1	FALSE	0.902726923459791
ENST00000471858	0.397472752160812	54.2051952679176	1	1	1.00024464831804	FALSE	0.83205382955546
ENST00000471863	0.475381923032554	35.4852589732009	1	1	1.00171379605827	FALSE	0.83205382955546
ENST00000471874	0.224518424994289	210.335693810964	1	1	1	FALSE	0.83205382955546
ENST00000471876	0.251075728603888	100.615148324846	1	1	1	FALSE	0.83205382955546
ENST00000471971	0.0482435802103003	7115.8347778788	6	6	46.0012220457045	FALSE	0.83205382955546
ENST00000472056	0.9283033792549	1.57947475306419	3	3	3	FALSE	0.969369274444736
ENST00000472284	0.113391705016408	159.130596427579	1	1	1	FALSE	0.83205382955546
ENST00000472304	0.0580796737623304	761.114260946081	2	2	2.0002444091409	FALSE	0.83205382955546
ENST00000472422	0.194532109238161	1457.88376055052	3	3	23.0166555073582	FALSE	0.83205382955546
ENST00000472487	0.0505741424035444	1778.83879824616	3	2	8.00857107873148	FALSE	0.83205382955546
ENST00000472493	0.448759777275418	143.808473816428	3	3	4	FALSE	0.83205382955546
ENST00000472495	0.880839132493982	7.41806272595607	2	2	6	FALSE	0.9486638135207
ENST00000472509	0.365647154091942	63.088980599725	1	1	1.00061132167747	FALSE	0.83205382955546
ENST00000472572	0.345046917269542	111.988300987789	2	2	2.00012220457045	FALSE	0.83205382955546
ENST00000472884	0.171271146379891	256.518282820069	2	2	2.00330457882588	FALSE	0.83205382955546
ENST00000472947	0.356072518108704	65.8838127308234	1	1	1	FALSE	0.83205382955546
ENST00000473032	0.672437443885253	40.4393906153483	2	2	3.00024443901247	FALSE	0.892944320480684
ENST00000473063	0.1455394366145	311.39496617702	2	2	2	FALSE	0.83205382955546
ENST00000473092	0.374414449248516	126.64896246944	3	3	3.00330613976499	FALSE	0.83205382955546
ENST00000473183	0.074247892737372	180.432823242236	1	1	1	FALSE	0.83205382955546
ENST00000473386	0.985691317706739	0.136645401120919	2	2	7.00305933307626	FALSE	0.991076447470646
ENST00000473414	0.259626672576395	210.419477710743	2	2	4.00024488796376	FALSE	0.83205382955546
ENST00000473453	0.456745110501826	65.0017080840246	4	4	4	FALSE	0.83205382955546
ENST00000473456	0.597111375698333	71.3874735497897	4	4	4	FALSE	0.865443620169299
ENST00000473835	0.0967593966371181	167.764533042591	1	1	1	FALSE	0.83205382955546
ENST00000473939	0.32438522906833	75.5911377379688	1	1	1	FALSE	0.83205382955546
ENST00000473942	0.489340094197565	123.62387807944	3	3	4.00048923679061	FALSE	0.83219718230906
ENST00000474024	0.115563766693439	512.85565433967	1	1	3.00293542074364	FALSE	0.83205382955546
