## AdditionalFile5 for "Analysis of Premature Termination Codons Predicted to Escape Nonsense Mediated Decay Identifies Novel Genes, Pathways, and Networks Contributing to an Oligogenic Etiology of Congenital Heart Disease": TxLevel_NMDtrig_407_SKATResults.txt (part 2 of 2)

SetID	P.value	Q	N.Marker.All	N.Marker.Test	MAC	BonfAdj	BH_pVal
ENST00000474035	0.140840979332276	145.89171814661	1	1	1	FALSE	0.83205382955546
ENST00000474039	0.107968242935854	589.625969935315	5	4	4	FALSE	0.83205382955546
ENST00000474295	0.0733378782088279	706.465900055177	1	1	3	FALSE	0.83205382955546
ENST00000474315	0.302850742282928	382.258007330286	4	4	5	FALSE	0.83205382955546
ENST00000474369	0.396332621727637	67.9986318421023	1	1	2	FALSE	0.83205382955546
ENST00000474524	0.251281822478032	100.557289683374	3	1	1	FALSE	0.83205382955546
ENST00000474627	0.455103187268835	39.9338197515174	1	1	1	FALSE	0.83205382955546
ENST00000474629	0.818904860763317	7.617104889041	2	2	2.00012226433549	FALSE	0.920230230581744
ENST00000474759	0.298274722679371	128.841904123877	2	2	2	FALSE	0.83205382955546
ENST00000474844	0.453452602195144	68.0603399426547	1	1	2	FALSE	0.83205382955546
ENST00000474879	0.510518934634352	674.016410247075	10	10	34.0057457529016	FALSE	0.837379727637038
ENST00000474889	0.290258652616238	161.805263919614	3	3	3	FALSE	0.83205382955546
ENST00000474905	0.253391005749118	99.7966280361959	1	1	1	FALSE	0.83205382955546
ENST00000474923	0.536790619324133	23.7409307447456	1	1	1	FALSE	0.844593214527958
ENST00000475111	NA	NA	NA	NA	NA	NA	NA
ENST00000475243	0.491498416667351	32.1308738380805	1	1	1	FALSE	0.83219718230906
ENST00000475381	0.149827739804964	141.778579841583	1	1	1	FALSE	0.83205382955546
ENST00000475741	0.00892243845428934	18684.6285458142	1	1	45	FALSE	0.83205382955546
ENST00000475892	NA	NA	NA	NA	NA	NA	NA
ENST00000476325	0.958633249649253	0.403109456869742	1	1	2	FALSE	0.980776211773546
ENST00000476371	0.634593388249931	59.7332498954973	1	1	4	FALSE	0.880382349266913
ENST00000476491	0.520665747221999	87.7422701368634	2	2	3	FALSE	0.840499521405469
ENST00000476556	0.123014212733535	153.635779970299	1	1	1.00146824911293	FALSE	0.83205382955546
ENST00000476781	0.92034890721734	3.28606562761561	4	4	5	FALSE	0.966798360138861
ENST00000476832	0.767755616307228	2.01886839190793	1	1	1.0040490797546	FALSE	0.91516926617629
ENST00000476844	NA	NA	NA	NA	NA	NA	NA
ENST00000476858	NA	NA	NA	NA	NA	NA	NA
ENST00000476864	0.226681463237149	340.684311027137	1	1	4	FALSE	0.83205382955546
ENST00000476907	0.261567126709623	96.8355858285249	1	1	1	FALSE	0.83205382955546
ENST00000476941	NA	NA	NA	NA	NA	NA	NA
ENST00000476977	0.537238359445094	23.533800964298	1	1	1.00024443901247	FALSE	0.844593214527958
ENST00000477313	0.437484449785527	70.625307195589	2	2	2.00012220457045	FALSE	0.83205382955546
ENST00000477382	0.403201926768335	595.162283634902	2	2	13	FALSE	0.83205382955546
ENST00000477515	0.172798086931713	131.659239218056	1	1	1	FALSE	0.83205382955546
ENST00000477535	0.301750123813552	82.873617257234	2	1	1	FALSE	0.83205382955546
ENST00000477665	0.671312645875192	8.51890158263008	2	2	2	FALSE	0.89283852873233
ENST00000477737	0.471429442515777	1345.42754946294	11	11	86.00941090198	FALSE	0.83205382955546
ENST00000477853	0.973596038835259	0.214928747663251	5	5	5	FALSE	0.985072959331912
ENST00000477892	0.385197671826107	57.4965731158856	1	1	1	FALSE	0.83205382955546
ENST00000478244	0.123066531038871	366.354871841483	3	3	3	FALSE	0.83205382955546
ENST00000478263	0.538963358833263	23.3708352005285	1	1	1	FALSE	0.845189028528566
ENST00000478286	0.459561668198534	49.471708136227	2	2	2	FALSE	0.83205382955546
ENST00000478300	0.597216116527781	29.0988691146193	3	2	2	FALSE	0.865443620169299
ENST00000478399	0.14404102910625	329.844411228354	2	2	2	FALSE	0.83205382955546
ENST00000478497	0.00246699242782866	20973.2503150064	2	2	39.0050140638376	FALSE	0.83205382955546
ENST00000478620	0.389786829127408	56.2871163695836	1	1	1	FALSE	0.83205382955546
ENST00000478722	NA	NA	NA	NA	NA	NA	NA
ENST00000478968	0.12225065585624	480.518154654895	3	3	3.00036715212336	FALSE	0.83205382955546
ENST00000479013	0.437289239179921	44.0935204488072	1	1	1	FALSE	0.83205382955546
ENST00000479054	0.948387241856415	0.648368196807517	1	1	2	FALSE	0.97637953421505
ENST00000479257	0.151128508982528	278.36210894382	1	1	1	FALSE	0.83205382955546
ENST00000479303	0.0602648632779157	4388.81342957342	4	4	21	FALSE	0.83205382955546
ENST00000479328	0.398251010668728	81.784619851337	1	1	2	FALSE	0.83205382955546
ENST00000479388	0.0601095315241115	499.102635294448	2	2	2	FALSE	0.83205382955546
ENST00000479441	0.604278367888043	16.2565781599892	2	2	2.00171319710502	FALSE	0.866274409337056
ENST00000479452	0.148408868320985	1043.35183081678	4	4	8.00097799511003	FALSE	0.83205382955546
ENST00000479756	0.963196276345073	0.578931690519908	2	2	5	FALSE	0.98100310767046
ENST00000479780	0.810689565714015	8.65489929657912	1	1	2.00146735143067	FALSE	0.918476381895845
ENST00000480456	0.228960475009999	217.555901825441	2	2	2.000366703337	FALSE	0.83205382955546
ENST00000480708	0.814313748122119	43.0134085136782	1	1	13.0808751229105	FALSE	0.919125758149135
ENST00000480796	0.630194166657364	44.3705770175196	3	3	5	FALSE	0.877802034686683
ENST00000480798	0.358160873000289	161.722228681564	1	1	3	FALSE	0.83205382955546
ENST00000480824	0.483138015696014	206.4271114521	2	2	6	FALSE	0.83205382955546
ENST00000481100	0.630295649461412	11.0137915665584	1	1	1.00024443901247	FALSE	0.877819899334538
ENST00000481110	0.369922270992187	108.308488035811	3	3	3.00330468462936	FALSE	0.83205382955546
ENST00000481550	0.98090295915449	0.0584067381299239	2	2	4	FALSE	0.988530218654074
ENST00000481551	0.320748305752076	134.531327051775	2	2	2	FALSE	0.83205382955546
ENST00000481617	0.760929977251795	2.21419226323579	1	1	1.00049007596177	FALSE	0.91516926617629
ENST00000481739	0.136217887322011	148.112541100937	1	1	1.00048899755501	FALSE	0.83205382955546
ENST00000481834	0.201511360130473	478.332994535035	3	3	4.00171505573931	FALSE	0.83205382955546
ENST00000481953	NA	NA	NA	NA	NA	NA	NA
ENST00000482011	0.16451613834797	406.861689857145	2	2	4.00012218963832	FALSE	0.83205382955546
ENST00000482026	0.85355615885463	5.11735505248457	2	2	2	FALSE	0.933686428868145
ENST00000482320	0.642919985676187	9.7464216510653	1	1	1	FALSE	0.883785930187011
ENST00000482504	NA	NA	NA	NA	NA	NA	NA
ENST00000482541	0.188968928936612	124.834870379066	1	1	1.00110213078619	FALSE	0.83205382955546
ENST00000482567	0.554480945854436	473.817084828065	3	2	22	FALSE	0.848292206036645
ENST00000482669	0.365463345715355	63.1363807035104	1	1	1.00012220457045	FALSE	0.83205382955546
ENST00000482740	0.190252197095708	882.894915811331	3	3	7	FALSE	0.83205382955546
ENST00000483233	0.828982343889146	241.553657384719	1	1	99	FALSE	0.922652665232552
ENST00000483391	0.792300845316048	185.28428543491	5	5	103.022980075785	FALSE	0.915184554772681
ENST00000483400	0.184227477743518	316.487843898752	3	3	3.00012220457045	FALSE	0.83205382955546
ENST00000483465	0.763508771080459	2.14427114244368	1	1	1.00012226433549	FALSE	0.91516926617629
ENST00000483530	0.994283429666417	0.00762307749596654	1	1	2	FALSE	0.996634823759795
ENST00000483722	0.195429262349908	340.862357165533	2	2	3.00012220457045	FALSE	0.83205382955546
ENST00000483793	0.323843809614803	418.333653840382	4	4	12	FALSE	0.83205382955546
ENST00000483910	0.859627027462813	8.33499373487882	2	2	5	FALSE	0.935907467355987
ENST00000484197	0.850310751538743	8.22093549988422	3	3	5	FALSE	0.932412178566004
ENST00000484298	0.627328521452372	11.3148853366448	1	1	1	FALSE	0.875129919393219
ENST00000484457	0.392037253472004	55.6839352063647	1	1	1.00097943192948	FALSE	0.83205382955546
ENST00000484491	NA	NA	NA	NA	NA	NA	NA
ENST00000484524	0.227651895987168	596.326962614673	3	3	4.00183621006243	FALSE	0.83205382955546
ENST00000484800	0.430145746622583	73.8321580487959	3	3	3	FALSE	0.83205382955546
ENST00000484955	0.266042959486239	356.1560669602	3	3	4.00024452867099	FALSE	0.83205382955546
ENST00000485050	0.0516921423244839	1108.938226077	3	3	4	FALSE	0.83205382955546
ENST00000485100	0.341073224060532	70.3995376714008	1	1	1.00024443901247	FALSE	0.83205382955546
ENST00000485386	0.00246699242782866	20973.2503150064	2	2	39.0050140638376	FALSE	0.83205382955546
ENST00000485403	0.464504362045087	37.8242476822506	1	1	1	FALSE	0.83205382955546
ENST00000485477	0.253391005749118	99.7966280361959	1	1	1	FALSE	0.83205382955546
ENST00000485523	0.665112588825482	153.113208255552	1	1	22	FALSE	0.889762366661879
ENST00000485568	0.945617496308007	1.69689154909933	1	1	6	FALSE	0.974819569638863
ENST00000485713	0.0152802195614596	1805.37260074482	4	4	4.00171322726216	FALSE	0.83205382955546
ENST00000485727	0.406679229046346	51.7787654555828	1	1	1.00122503981379	FALSE	0.83205382955546
ENST00000485743	0.350463750556473	113.458327145034	2	2	2	FALSE	0.83205382955546
ENST00000485816	0.567120093010436	94.7470138559873	4	4	4	FALSE	0.8562509435381
ENST00000485866	NA	NA	NA	NA	NA	NA	NA
ENST00000485895	0.223080142488124	470.166435233612	2	2	6.00048887802493	FALSE	0.83205382955546
ENST00000485960	NA	NA	NA	NA	NA	NA	NA
ENST00000486685	0.221646322636799	222.139572142694	2	2	2	FALSE	0.83205382955546
ENST00000486715	0.0782400547253084	816.312858353956	5	5	5	FALSE	0.83205382955546
ENST00000486728	0.740556936867123	14.9343038039861	2	2	3.00220156555773	FALSE	0.91516926617629
ENST00000487046	0.175522455944522	130.49782585398	1	1	1	FALSE	0.83205382955546
ENST00000487270	0.451991931149188	60.3277708958212	2	2	2.00012224938875	FALSE	0.83205382955546
ENST00000487273	0.426540462055572	69.110889594505	3	2	2	FALSE	0.83205382955546
ENST00000487372	0.0638454767515363	863.780914293536	3	3	4.00134638922889	FALSE	0.83205382955546
ENST00000487418	0.437289239179921	44.0935204488072	1	1	1	FALSE	0.83205382955546
ENST00000487430	0.812086067627266	11.597623170157	1	1	4	FALSE	0.918476381895845
ENST00000487476	0.31461199052471	78.727277612951	1	1	1	FALSE	0.83205382955546
ENST00000487577	0.820013256113621	8.96344049077495	2	2	3.00146735143067	FALSE	0.920230230581744
ENST00000487861	0.451991931149188	60.3277708958212	2	2	2.00012224938875	FALSE	0.83205382955546
ENST00000488199	0.368532187163537	143.698397965341	1	1	5	FALSE	0.83205382955546
ENST00000488254	0.214972747239169	114.349809883133	1	1	1	FALSE	0.83205382955546
ENST00000488380	0.134004824561931	1017.21129873327	2	2	6.00195599022005	FALSE	0.83205382955546
ENST00000488417	0.51978554686988	434.842405402536	2	2	16.0044036697248	FALSE	0.840145539677548
ENST00000488423	0.204603667440789	118.468997053727	1	1	1	FALSE	0.83205382955546
ENST00000488427	0.506195680083685	29.2368805700065	1	1	1	FALSE	0.835673420335239
ENST00000488594	0.129327229514705	151.30859392641	1	1	1	FALSE	0.83205382955546
ENST00000488612	0.451991931149188	60.3277708958212	2	2	2.00012224938875	FALSE	0.83205382955546
ENST00000488633	0.190822626726722	328.985200593198	3	3	3.01524537160476	FALSE	0.83205382955546
ENST00000488653	0.916431684020977	1.66083571836229	1	1	2	FALSE	0.964784733132727
ENST00000488958	0.304349355157058	430.387673413246	2	2	7	FALSE	0.83205382955546
ENST00000489288	0.24723842391633	168.173726994797	1	1	2	FALSE	0.83205382955546
ENST00000489294	0.501355476769415	30.1647189021678	1	1	1	FALSE	0.834040743316372
ENST00000489634	0.334926876415483	72.2924102158292	1	1	1	FALSE	0.83205382955546
ENST00000489667	0.799463211163643	9.75328363252003	2	2	3	FALSE	0.916139456538474
ENST00000489711	0.520769105389004	102.552183478588	4	4	4	FALSE	0.840499521405469
ENST00000489746	0.406679229046346	51.7787654555828	1	1	1.00122503981379	FALSE	0.83205382955546
ENST00000489867	0.172773189114779	131.678420627125	1	1	1	FALSE	0.83205382955546
ENST00000490067	0.751325893361176	18.4015954419224	4	3	3.00085742283195	FALSE	0.91516926617629
ENST00000490107	0.564360899994203	77.1336747817937	3	3	3	FALSE	0.854483211541342
ENST00000490337	0.165277637304961	347.714364691071	2	2	3	FALSE	0.83205382955546
ENST00000490373	0.251075728603888	100.615148324846	1	1	1	FALSE	0.83205382955546
ENST00000490478	0.298274722679371	128.841904123877	2	2	2	FALSE	0.83205382955546
ENST00000490721	0.379050579363198	59.2641450986183	1	1	1	FALSE	0.83205382955546
ENST00000490799	0.938826714757393	1.74084278097273	2	2	4.00036683785767	FALSE	0.972175077760917
ENST00000490882	0.542821467914779	119.032590565915	5	5	5	FALSE	0.845553564485233
ENST00000490972	0.498897538168266	203.030284314632	3	3	8.00110159118727	FALSE	0.834040743316372
ENST00000490985	0.171748114818991	387.887412680302	2	2	4	FALSE	0.83205382955546
ENST00000490996	0.367801377570312	177.503992952863	2	2	3	FALSE	0.83205382955546
ENST00000491063	NA	NA	NA	NA	NA	NA	NA
ENST00000491268	0.0953629829759989	168.517939412954	1	1	1	FALSE	0.83205382955546
ENST00000491336	0.606408702243882	29.1656590681394	1	1	2	FALSE	0.867249263622553
ENST00000491361	0.826463756262845	64.5019095359195	6	6	23	FALSE	0.921565242344494
ENST00000491381	0.19552490705209	279.507131068196	3	3	3.00012220457045	FALSE	0.83205382955546
ENST00000491415	0.516140075472136	105.563572034969	4	4	4	FALSE	0.838893653431311
ENST00000491431	NA	NA	NA	NA	NA	NA	NA
ENST00000491677	0.448759777275418	143.808473816428	3	3	4	FALSE	0.83205382955546
ENST00000491695	0.169550459876381	904.621300123781	7	5	11.0111437668381	FALSE	0.83205382955546
ENST00000491767	0.266042959486239	356.1560669602	3	3	4.00024452867099	FALSE	0.83205382955546
ENST00000491772	0.284629002916988	425.945614180765	5	4	6.00232486267804	FALSE	0.83205382955546
ENST00000491832	0.179338603318052	279.817007374018	2	2	2	FALSE	0.83205382955546
ENST00000491893	0.113391705016408	159.130596427579	1	1	1	FALSE	0.83205382955546
ENST00000491928	0.340629217383776	378.893467523648	4	4	7.00269182002172	FALSE	0.83205382955546
ENST00000491939	0.739545481074922	3.08926707351611	1	1	1.00024443901247	FALSE	0.91516926617629
ENST00000491942	0.395265655017651	54.8022910976485	1	1	1	FALSE	0.83205382955546
ENST00000491959	0.167801734497452	133.823971563552	1	1	1	FALSE	0.83205382955546
ENST00000492394	NA	NA	NA	NA	NA	NA	NA
ENST00000492492	0.318818486273259	77.3660433663489	1	1	1.00073403474431	FALSE	0.83205382955546
ENST00000492590	NA	NA	NA	NA	NA	NA	NA
ENST00000492597	0.391703760147044	256.792128416694	4	4	5	FALSE	0.83205382955546
ENST00000492622	NA	NA	NA	NA	NA	NA	NA
ENST00000492775	0.829899592871686	19.8289879799789	5	5	6	FALSE	0.922792400468739
ENST00000492918	0.309751058231543	138.620214132542	2	2	4	FALSE	0.83205382955546
ENST00000493075	0.031363020686757	7335.40266817185	1	1	23	FALSE	0.83205382955546
ENST00000493111	0.935357913454909	0.891629542834179	2	2	3	FALSE	0.970609921766734
ENST00000493112	0.146841530246749	326.251957626715	2	2	2.00048989589712	FALSE	0.83205382955546
ENST00000493196	0.639939297623953	230.611907550283	2	2	21	FALSE	0.881594696726704
ENST00000493237	0.480318986680032	130.038999381929	1	1	4	FALSE	0.83205382955546
ENST00000493293	0.397953020669398	108.444830998121	3	3	3	FALSE	0.83205382955546
ENST00000493422	0.859186361815649	4.72180543022003	1	1	2	FALSE	0.93582847117802
ENST00000493452	0.647016215705733	57.2994942781801	4	4	4	FALSE	0.885147271406495
ENST00000493645	0.323843809614803	418.333653840382	4	4	12	FALSE	0.83205382955546
ENST00000493763	0.132948139211895	149.598812220871	1	1	1	FALSE	0.83205382955546
ENST00000494014	0.888248544285894	2.95384784680479	2	2	2	FALSE	0.951975127029533
ENST00000494062	0.823092063294654	0.705468242460626	1	1	1	FALSE	0.920380971594812
ENST00000494282	0.94085071781667	0.00931920231623542	1	1	1	FALSE	0.972889142142441
ENST00000494440	0.573371294861193	36.0570880403424	2	2	2	FALSE	0.857651145161221
ENST00000494481	0.17665985994495	130.012758827062	1	1	1	FALSE	0.83205382955546
ENST00000494544	0.0824090372729158	685.874976205975	3	3	3	FALSE	0.83205382955546
ENST00000494626	0.904835878087123	2.46453483206827	2	2	3	FALSE	0.960401061571431
ENST00000494653	0.811809697287077	20.6653036564939	4	4	6	FALSE	0.918476381895845
ENST00000494664	0.597029419973442	58.5187139790725	1	1	3	FALSE	0.865443620169299
ENST00000494677	0.245197291779986	124.00016741028	2	2	2	FALSE	0.83205382955546
ENST00000494774	0.434690322490244	44.6795358454466	1	1	1.00208205756277	FALSE	0.83205382955546
ENST00000494872	0.244890427464559	395.225418023386	1	1	4	FALSE	0.83205382955546
ENST00000494943	NA	NA	NA	NA	NA	NA	NA
ENST00000495063	0.496069606010738	256.62318065672	2	2	8.00012235409274	FALSE	0.833963855305165
ENST00000495075	1	0.153975897337599	5	5	7	FALSE	1
ENST00000495090	0.749552586167798	176.048700723292	2	1	26	FALSE	0.91516926617629
ENST00000495186	0.367024921935874	62.6123559315543	1	1	1.00024443901247	FALSE	0.83205382955546
ENST00000495273	0.139539513920162	330.433856816802	2	2	2	FALSE	0.83205382955546
ENST00000495461	0.175974216882875	130.31138120208	1	1	1	FALSE	0.83205382955546
ENST00000495514	0.212182433152653	331.511889662038	4	4	4.00012220457045	FALSE	0.83205382955546
ENST00000495634	0.341444158658084	768.357711360151	2	1	12	FALSE	0.83205382955546
ENST00000495880	0.77588485038995	1.74924199460766	1	1	1	FALSE	0.91516926617629
ENST00000495893	NA	NA	NA	NA	NA	NA	NA
ENST00000495955	0.28220640288547	89.5653187397403	1	1	1	FALSE	0.83205382955546
ENST00000495992	0.573371294861193	36.0570880403424	2	2	2	FALSE	0.857651145161221
ENST00000496259	0.440910130677828	57.0983618521502	2	2	2	FALSE	0.83205382955546
ENST00000496396	0.273856241077686	92.4514347388074	1	1	1.00036697247706	FALSE	0.83205382955546
ENST00000496455	NA	NA	NA	NA	NA	NA	NA
ENST00000496514	0.0149493024874034	5358.11751176347	5	5	13	FALSE	0.83205382955546
ENST00000496558	NA	NA	NA	NA	NA	NA	NA
ENST00000496811	0.376430899650267	257.133799152125	4	4	5.0056373456845	FALSE	0.83205382955546
ENST00000496850	NA	NA	NA	NA	NA	NA	NA
ENST00000497002	0.329962365356929	128.85469463351	2	2	2	FALSE	0.83205382955546
ENST00000497062	0.383935002522369	57.8896661691668	1	1	1	FALSE	0.83205382955546
ENST00000497079	0.788353158261493	1.40652609139334	1	1	1	FALSE	0.91516926617629
ENST00000497382	0.398002588487712	54.067687603734	1	1	1	FALSE	0.83205382955546
ENST00000497473	0.54467324013448	31.9679101317297	1	1	3	FALSE	0.846718282940089
ENST00000497547	0.197784519245158	798.483928846362	2	2	13.0015886594159	FALSE	0.83205382955546
ENST00000497771	0.396332621727637	67.9986318421023	1	1	2	FALSE	0.83205382955546
ENST00000498187	0.0818782598880632	703.273022458977	2	2	3.00269107213614	FALSE	0.83205382955546
ENST00000498286	0.801052388954791	35.5811396535094	5	5	8	FALSE	0.916139456538474
ENST00000498416	0.253805284517366	876.215257493913	9	7	10.0084620972136	FALSE	0.83205382955546
ENST00000498578	0.800259906974063	18.479247101878	5	4	4.00097808485624	FALSE	0.916139456538474
ENST00000498661	0.32438522906833	75.5911377379688	1	1	1	FALSE	0.83205382955546
ENST00000498707	0.620009255103848	12.1274810666057	1	1	1	FALSE	0.873179934950333
ENST00000498875	0.0459737379659065	1642.30910104609	4	3	6	FALSE	0.83205382955546
ENST00000499666	NA	NA	NA	NA	NA	NA	NA
ENST00000500337	0.25194445537428	219.837641832333	3	3	3	FALSE	0.83205382955546
ENST00000500945	0.780249986599277	1.62335382887616	1	1	1	FALSE	0.91516926617629
ENST00000502264	0.46441490849632	286.828878875032	5	4	11.0466734172688	FALSE	0.83205382955546
ENST00000502330	0.422289686857826	278.924098807141	2	2	8.01542983100661	FALSE	0.83205382955546
ENST00000502482	NA	NA	NA	NA	NA	NA	NA
ENST00000502484	0.789174543139778	1.38568253745848	1	1	1	FALSE	0.91516926617629
ENST00000502486	0.780002342076843	1.63032241959398	1	1	1	FALSE	0.91516926617629
ENST00000502492	0.135785820525479	148.266737714394	1	1	1	FALSE	0.83205382955546
ENST00000502613	0.601465842526943	36.3592473643584	2	2	2	FALSE	0.866274409337056
ENST00000502617	0.901281083474991	6.24945462288537	2	2	6	FALSE	0.959451513746285
ENST00000502646	0.501733291748239	64.2606837730425	2	2	2	FALSE	0.834040743316372
ENST00000502649	0.000147531636984111	9055.54819771468	9	9	9.00085564113793	FALSE	0.171960417208063
ENST00000502732	0.361651084372713	64.2425188865102	1	1	1	FALSE	0.83205382955546
ENST00000502871	0.390822186409693	150.658309130741	3	3	3.00049007596177	FALSE	0.83205382955546
ENST00000502878	0.413639972711309	97.4357013563048	3	3	3	FALSE	0.83205382955546
ENST00000502887	0.850012836008311	5.34599390947598	2	2	2	FALSE	0.932412178566004
ENST00000502906	0.61054467310016	74.1421957282741	4	4	4.00146720202906	FALSE	0.868583067131241
ENST00000502935	0.433033804321723	45.1237238822128	1	1	1	FALSE	0.83205382955546
ENST00000502971	0.73278749983779	3.39034141174255	1	1	1	FALSE	0.913295125441752
ENST00000502985	0.395196394662748	118.705485097596	1	1	5	FALSE	0.83205382955546
ENST00000503000	0.444517577889156	58.2462735727803	1	1	2	FALSE	0.83205382955546
ENST00000503008	0.180365301546481	467.673919727208	2	2	4	FALSE	0.83205382955546
ENST00000503057	0.0428071114800593	3967.80695921505	1	1	16.0667320902846	FALSE	0.83205382955546
ENST00000503064	0.781944757989174	1.57598798565308	1	1	1	FALSE	0.91516926617629
ENST00000503131	0.385872572327057	57.3672884892682	1	1	1	FALSE	0.83205382955546
ENST00000503176	0.418731233130908	67.0862544858943	2	2	2	FALSE	0.83205382955546
ENST00000503197	0.679289910138058	6.60380578582921	1	1	1	FALSE	0.895926011316378
ENST00000503215	NA	NA	NA	NA	NA	NA	NA
ENST00000503233	0.189080339661362	138.001441693203	2	2	2	FALSE	0.83205382955546
ENST00000503258	0.789174543139778	1.38568253745848	1	1	1	FALSE	0.91516926617629
ENST00000503292	0.460254863487872	60.9924290381533	4	3	3.00012220457045	FALSE	0.83205382955546
ENST00000503335	NA	NA	NA	NA	NA	NA	NA
ENST00000503392	0.0559531280403307	1331.77455989209	5	5	6	FALSE	0.83205382955546
ENST00000503393	0.101958102779449	402.090819202295	2	2	2.00012220457045	FALSE	0.83205382955546
ENST00000503434	0.419814402364615	67.3847833633391	2	2	2	FALSE	0.83205382955546
ENST00000503485	0.46441490849632	286.828878875032	5	4	11.0466734172688	FALSE	0.83205382955546
ENST00000503506	0.355099944493379	66.170968203941	1	1	1	FALSE	0.83205382955546
ENST00000503569	0.65138604241795	42.0083505955599	2	2	3	FALSE	0.886637881990913
ENST00000503631	0.219482409370688	213.47809357699	3	2	2	FALSE	0.83205382955546
ENST00000503640	0.800153804089557	35.5564217597774	3	3	9.00012221950623	FALSE	0.916139456538474
ENST00000503669	0.674717937204846	6.97368055328537	1	1	1	FALSE	0.893783564404917
ENST00000503731	0.26059570715921	214.283771121328	3	3	3.00134589502019	FALSE	0.83205382955546
ENST00000503743	0.194836453446307	275.467819054004	2	2	3.00416165727409	FALSE	0.83205382955546
ENST00000503753	0.230783600240402	855.64563794386	4	4	9.11225303869285	FALSE	0.83205382955546
ENST00000503780	0.161303735070792	136.664692751816	1	1	1	FALSE	0.83205382955546
ENST00000503781	NA	NA	NA	NA	NA	NA	NA
ENST00000503787	0.206572353538613	372.679907074858	1	1	4	FALSE	0.83205382955546
ENST00000503823	0.29256846736527	86.0177888732796	2	1	1	FALSE	0.83205382955546
ENST00000503837	0.29256846736527	86.0177888732796	2	1	1	FALSE	0.83205382955546
ENST00000503995	0.0829506552080178	428.635132579915	2	2	2	FALSE	0.83205382955546
ENST00000504010	0.724711060349489	61.1484509993235	3	3	10	FALSE	0.909845753540635
ENST00000504026	0.993927374224379	0.0701155843319471	1	1	17.022023736694	FALSE	0.996634823759795
ENST00000504030	0.33489205645284	1420.78991515679	2	2	46	FALSE	0.83205382955546
ENST00000504120	0.763369385288487	2.14995705554822	1	1	1	FALSE	0.91516926617629
ENST00000504138	0.643574698044914	11.6359992947677	2	2	2.00232505776944	FALSE	0.884077715729151
ENST00000504148	0.890017344939728	2.8752052182303	1	1	2	FALSE	0.953117877932162
ENST00000504154	0.29256846736527	86.0177888732796	2	1	1	FALSE	0.83205382955546
ENST00000504156	0.961684714559596	0.376195349805551	2	2	3	FALSE	0.98100310767046
ENST00000504190	0.816520102106745	0.812358990106509	2	1	1	FALSE	0.919803187101886
ENST00000504199	NA	NA	NA	NA	NA	NA	NA
ENST00000504233	0.410828343636195	50.6875699417793	1	1	1	FALSE	0.83205382955546
ENST00000504273	0.0880374103031267	400.056334179663	2	2	2.00036697247706	FALSE	0.83205382955546
ENST00000504290	0.857519167112125	4.61748429472145	2	2	2	FALSE	0.935044590501534
ENST00000504342	0.626391493410277	11.4215985238146	1	1	1	FALSE	0.874498008358108
ENST00000504405	0.846705654598785	5.40467055064235	2	2	2	FALSE	0.93117519898531
ENST00000504445	0.531909446955119	24.5387409369442	1	1	1	FALSE	0.842868666460297
ENST00000504570	0.419814402364615	67.3847833633391	2	2	2	FALSE	0.83205382955546
ENST00000504761	0.0407785420890616	1035.73864350872	1	1	3.00036661371135	FALSE	0.83205382955546
ENST00000504830	0.489425089546146	32.5507975378545	2	1	1	FALSE	0.83219718230906
ENST00000504878	0.346173152611857	138.775399114908	2	2	3	FALSE	0.83205382955546
ENST00000504898	0.602907639115947	36.8654131425004	2	2	2	FALSE	0.866274409337056
ENST00000504924	0.232448734375986	347.515094675986	1	1	5	FALSE	0.83205382955546
ENST00000504933	0.912928086081492	16.4025954074371	5	5	23.0215475024486	FALSE	0.963489409192019
ENST00000504937	0.857519167112125	4.61748429472145	2	2	2	FALSE	0.935044590501534
ENST00000504968	0.517427514665967	26.8342206610648	1	1	1	FALSE	0.839175885991749
ENST00000504986	0.323235717072406	75.8043331066816	1	1	1	FALSE	0.83205382955546
ENST00000505005	0.724711060349489	61.1484509993235	3	3	10	FALSE	0.909845753540635
ENST00000505024	0.655001291974467	808.711015113627	6	6	71.0405916697253	FALSE	0.888233212292381
ENST00000505059	0.51345485701006	92.0843067444286	2	2	3	FALSE	0.838893653431311
ENST00000505165	0.745706712987314	64.2126568465422	6	5	12.0466734172688	FALSE	0.91516926617629
ENST00000505208	0.488540452751525	56.2481519863755	3	1	4	FALSE	0.83205382955546
ENST00000505279	0.473822703277747	35.7854692746482	1	1	1	FALSE	0.83205382955546
ENST00000505283	0.305707108752007	81.6342072927107	1	1	1	FALSE	0.83205382955546
ENST00000505286	0.204899833102721	391.031205494105	4	4	4.00220426157237	FALSE	0.83205382955546
ENST00000505450	0.947039179511013	4.22205461820637	5	5	18.0386597938144	FALSE	0.975658596760127
ENST00000505473	0.590459739885978	89.0766942741035	1	1	5	FALSE	0.862612179969291
ENST00000505553	0.810303658798978	0.923842746812515	2	1	1	FALSE	0.918476381895845
ENST00000505624	0.930174694863448	2.62081361569078	3	3	5	FALSE	0.969369274444736
ENST00000505667	0.473733686112087	35.82109851217	1	1	1	FALSE	0.83205382955546
ENST00000505747	0.37160553796521	93.4440550688001	2	2	2.00343042666897	FALSE	0.83205382955546
ENST00000505820	0.496980343963749	125.336844870648	6	6	6.02334376117624	FALSE	0.833963855305165
ENST00000505878	0.289629428336191	86.9921725689604	1	1	1	FALSE	0.83205382955546
ENST00000505956	0.838326719560062	46.3522903763361	4	4	19	FALSE	0.926642231392091
ENST00000505959	0.156388339729271	138.837820935766	1	1	1	FALSE	0.83205382955546
ENST00000505984	0.144507688367099	294.829739886898	2	2	2.00073376543965	FALSE	0.83205382955546
ENST00000506066	0.242981412269684	199.93743393998	1	1	1	FALSE	0.83205382955546
ENST00000506074	0.53607727841948	101.137715911319	3	3	4.00122339124052	FALSE	0.844593214527958
ENST00000506128	0.066322425477041	779.830702681732	3	3	3.00024446889133	FALSE	0.83205382955546
ENST00000506176	0.585918470255473	50.7653687433047	3	3	3	FALSE	0.860483162900388
ENST00000506259	0.602907639115947	36.8654131425004	2	2	2	FALSE	0.866274409337056
ENST00000506288	0.11232165423931	249.083353297328	1	1	1	FALSE	0.83205382955546
ENST00000506390	0.706114467699925	43.9430104703913	3	3	5.00036683785767	FALSE	0.902811150460026
ENST00000506455	0.115525429616933	158.079671144976	1	1	1	FALSE	0.83205382955546
ENST00000506516	0.62316442029019	135.015917008083	1	1	8.00489176959765	FALSE	0.873553247764534
ENST00000506545	0.00678386696217681	6926.01357227654	6	6	16.0002444091409	FALSE	0.83205382955546
ENST00000506577	0.601959983105457	196.932199085964	1	1	12	FALSE	0.866274409337056
ENST00000506636	0.823736216851287	10.1333200906327	3	2	3.00048905734197	FALSE	0.92077027612075
ENST00000506722	NA	NA	NA	NA	NA	NA	NA
ENST00000506749	0.0886999427146459	412.041656536677	1	1	2	FALSE	0.83205382955546
ENST00000506757	0.00678386696217681	6926.01357227654	6	6	16.0002444091409	FALSE	0.83205382955546
ENST00000506784	0.68282159228399	37.8214834421812	3	3	3.0006110676596	FALSE	0.897446496079325
ENST00000506806	0.28794666649146	87.5896498625348	1	1	1.00012233912405	FALSE	0.83205382955546
ENST00000506823	0.337504328921826	121.257913257108	2	2	2	FALSE	0.83205382955546
ENST00000506939	0.763369385288487	2.14995705554822	1	1	1	FALSE	0.91516926617629
ENST00000506996	0.107100613649897	389.173782949568	2	2	2.00036692759295	FALSE	0.83205382955546
ENST00000507093	0.460371692249238	38.7010290712509	1	1	1	FALSE	0.83205382955546
ENST00000507116	0.789174543139778	1.38568253745848	1	1	1	FALSE	0.91516926617629
ENST00000507142	0.798989800827171	27.1104101637651	7	5	7.00012221950623	FALSE	0.916139456538474
ENST00000507173	0.846705654598785	5.40467055064235	2	2	2	FALSE	0.93117519898531
ENST00000507336	0.46441490849632	286.828878875032	5	4	11.0466734172688	FALSE	0.83205382955546
ENST00000507419	NA	NA	NA	NA	NA	NA	NA
ENST00000507489	0.406373826254356	51.8548892324895	1	1	1	FALSE	0.83205382955546
ENST00000507492	0.190177467691292	124.354173691214	1	1	1.000366703337	FALSE	0.83205382955546
ENST00000507510	0.46441490849632	286.828878875032	5	4	11.0466734172688	FALSE	0.83205382955546
ENST00000507527	0.00678386696217681	6926.01357227654	6	6	16.0002444091409	FALSE	0.83205382955546
ENST00000507531	0.356746002801332	404.597512575891	8	8	9.00318012907177	FALSE	0.83205382955546
ENST00000507544	0.300264692715435	1908.28341330535	3	2	28.0006113216775	FALSE	0.83205382955546
ENST00000507564	0.704561643790377	35.1475158878885	7	4	4	FALSE	0.902726923459791
ENST00000507609	0.46441490849632	286.828878875032	5	4	11.0466734172688	FALSE	0.83205382955546
ENST00000507740	NA	NA	NA	NA	NA	NA	NA
ENST00000507754	0.52114008142663	26.450953112785	1	1	1	FALSE	0.840499521405469
ENST00000507846	0.541692773482013	22.9316946732061	1	1	1	FALSE	0.845189028528566
ENST00000507866	0.885231274983232	14.0553159889629	4	4	9.0014666340748	FALSE	0.950463655351332
ENST00000507885	0.816520102106745	0.812358990106509	2	1	1	FALSE	0.919803187101886
ENST00000507896	0.745706712987314	64.2126568465422	6	5	12.0466734172688	FALSE	0.91516926617629
ENST00000507910	0.542278333175325	146.62897573943	5	5	8	FALSE	0.845296672921349
ENST00000507917	0.264793563949754	95.6526695467652	1	1	1	FALSE	0.83205382955546
ENST00000508048	0.55044668319129	46.9290691219644	1	1	2	FALSE	0.848292206036645
ENST00000508064	0.507553372875161	109.696900520696	1	1	4	FALSE	0.836670480424852
ENST00000508105	0.816520102106745	0.812358990106509	2	1	1	FALSE	0.919803187101886
ENST00000508116	0.638167097918044	10.2118520021656	1	1	1	FALSE	0.881215435089697
ENST00000508122	0.337504328921826	121.257913257108	2	2	2	FALSE	0.83205382955546
ENST00000508137	0.506351057220358	28.9574295143462	1	1	1.00024470818549	FALSE	0.835673420335239
ENST00000508164	0.172639611553142	265.164852108566	2	2	2	FALSE	0.83205382955546
ENST00000508167	0.947039179511013	4.22205461820637	5	5	18.0386597938144	FALSE	0.975658596760127
ENST00000508365	0.428139922822565	46.3223347138839	1	1	1	FALSE	0.83205382955546
ENST00000508387	0.395196394662748	118.705485097596	1	1	5	FALSE	0.83205382955546
ENST00000508408	0.836239110223932	29.8606793185187	2	2	20.0046443412369	FALSE	0.925850590214605
ENST00000508447	0.217015392093607	113.551884388774	1	1	1.00012224938875	FALSE	0.83205382955546
ENST00000508453	0.587125692736461	31.6354511436835	2	2	2	FALSE	0.860809964811833
ENST00000508471	0.42918382773678	45.993821663524	1	1	1	FALSE	0.83205382955546
ENST00000508501	0.0428071114800593	3967.80695921505	1	1	16.0667320902846	FALSE	0.83205382955546
ENST00000508502	0.144507688367099	294.829739886898	2	2	2.00073376543965	FALSE	0.83205382955546
ENST00000508530	0.962558483703045	1.18163464790421	1	1	9.03979855054662	FALSE	0.98100310767046
ENST00000508549	0.379157673098028	59.2305635205486	1	1	1	FALSE	0.83205382955546
ENST00000508596	0.411241993798174	171.375172683643	3	2	4	FALSE	0.83205382955546
ENST00000508629	0.290304890594704	86.7837612328165	1	1	1	FALSE	0.83205382955546
ENST00000508632	0.0806652781867755	1020.06668194292	1	1	5	FALSE	0.83205382955546
ENST00000508638	0.416440307644342	538.008639189491	2	2	13.0044047473388	FALSE	0.83205382955546
ENST00000508653	0.565988877532527	45.4159890748719	2	2	2.00024443901247	FALSE	0.855558892256291
ENST00000508675	0.712192951090645	4.42161270174203	2	1	1	FALSE	0.905215769957113
ENST00000508740	0.724711060349489	61.1484509993235	3	3	10	FALSE	0.909845753540635
ENST00000508747	0.96474453426097	0.132191193815562	2	2	2	FALSE	0.981332357824049
ENST00000508775	0.10193525472626	165.016768112286	1	1	1	FALSE	0.83205382955546
ENST00000508803	0.126612474723965	152.682097088651	1	1	1.00171358629131	FALSE	0.83205382955546
ENST00000508821	0.156388339729271	138.837820935766	1	1	1	FALSE	0.83205382955546
ENST00000508855	0.131230294631512	686.659164694188	4	4	5.00024443901247	FALSE	0.83205382955546
ENST00000508883	0.338028259919471	819.3595071939	4	4	15.0045269519092	FALSE	0.83205382955546
ENST00000508900	0.65988636990075	45.5524302657156	4	4	4.00012220457045	FALSE	0.888860453295383
ENST00000509018	0.460371692249238	38.7010290712509	1	1	1	FALSE	0.83205382955546
ENST00000509059	0.843420355762445	5.77310070513139	3	2	2.00012221950623	FALSE	0.929616421705976
ENST00000509061	0.109792972646585	368.204507189503	2	2	2	FALSE	0.83205382955546
ENST00000509094	0.635040064505052	10.5171284940037	1	1	1	FALSE	0.88040640774748
ENST00000509137	0.83193932229076	55.373157752458	2	2	40	FALSE	0.923738612437951
ENST00000509193	0.818042123311896	0.786683110033216	1	1	1	FALSE	0.919803187101886
ENST00000509282	0.0580062341110891	513.71342189699	2	2	2	FALSE	0.83205382955546
ENST00000509351	0.637322157530751	10.2967329803712	1	1	1	FALSE	0.881200575067479
ENST00000509358	0.34176719373362	70.1594870861676	1	1	1	FALSE	0.83205382955546
ENST00000509381	0.712447135108105	31.0283078484134	1	1	3	FALSE	0.905261793170049
ENST00000509384	0.083066926032195	411.058055033193	2	2	2	FALSE	0.83205382955546
ENST00000509430	0.762679134677721	2.1641965474088	1	1	1.00134638922889	FALSE	0.91516926617629
ENST00000509451	0.547362146152071	128.59525562869	5	5	5	FALSE	0.847317599194214
ENST00000509514	0.557404398022507	28.8307188120337	4	2	3.00073493385595	FALSE	0.850579894734978
ENST00000509756	0.264793563949754	95.6526695467652	1	1	1	FALSE	0.83205382955546
ENST00000509768	0.238732920983431	1593.0466471279	5	5	18	FALSE	0.83205382955546
ENST00000509791	NA	NA	NA	NA	NA	NA	NA
ENST00000509852	0.470999297185394	36.410700563475	2	1	1	FALSE	0.83205382955546
ENST00000509867	NA	NA	NA	NA	NA	NA	NA
ENST00000509910	0.780249986599277	1.62335382887616	1	1	1	FALSE	0.91516926617629
ENST00000510051	0.802465820481641	1.07869409693316	1	1	1.00036724201249	FALSE	0.916303850366249
ENST00000510115	0.46441490849632	286.828878875032	5	4	11.0466734172688	FALSE	0.83205382955546
ENST00000510164	0.181421022409903	265.436818056071	1	1	2	FALSE	0.83205382955546
ENST00000510291	0.219482409370688	213.47809357699	3	2	2	FALSE	0.83205382955546
ENST00000510309	0.608583000287996	306.240974558835	3	3	18	FALSE	0.867269528785348
ENST00000510366	0.46441490849632	286.828878875032	5	4	11.0466734172688	FALSE	0.83205382955546
ENST00000510385	0.857519167112125	4.61748429472145	2	2	2	FALSE	0.935044590501534
ENST00000510413	0.163879757246662	452.901832104078	5	4	4.00012230919765	FALSE	0.83205382955546
ENST00000510428	0.732772651698784	15.7525932349083	3	2	2	FALSE	0.913295125441752
ENST00000510461	0.929547904046965	1.14357800121407	3	2	2	FALSE	0.969369274444736
ENST00000510533	0.798989800827171	27.1104101637651	7	5	7.00012221950623	FALSE	0.916139456538474
ENST00000510636	0.641197055573661	26.8878127440237	2	2	2.00012220457045	FALSE	0.882709033372071
ENST00000510644	0.643574698044914	11.6359992947677	2	2	2.00232505776944	FALSE	0.884077715729151
ENST00000510663	NA	NA	NA	NA	NA	NA	NA
ENST00000510688	0.871397862212432	12.0292226467587	6	6	9	FALSE	0.94277861221885
ENST00000510698	0.066322425477041	779.830702681732	3	3	3.00024446889133	FALSE	0.83205382955546
ENST00000510708	0.491042601254646	32.2220402287582	1	1	1	FALSE	0.83219718230906
ENST00000510776	0.440665208784166	43.2860526225639	2	1	1	FALSE	0.83205382955546
ENST00000510985	0.00456625475143835	2333.38686252973	3	3	4.00012230919765	FALSE	0.83205382955546
ENST00000511082	0.454621450840954	40.0432026767924	1	1	1	FALSE	0.83205382955546
ENST00000511107	0.401785850544521	53.0611116647866	1	1	1	FALSE	0.83205382955546
ENST00000511108	0.115525429616933	158.079671144976	1	1	1	FALSE	0.83205382955546
ENST00000511148	0.519547717016897	26.6878404358213	1	1	1	FALSE	0.840145539677548
ENST00000511163	0.847090336179599	5.50761342230907	3	2	2.00776053215078	FALSE	0.93117519898531
ENST00000511181	0.592272284734441	38.9600978900813	2	2	2	FALSE	0.862928379852148
ENST00000511216	0.356746002801332	404.597512575891	8	8	9.00318012907177	FALSE	0.83205382955546
ENST00000511217	0.661461602520105	40.1958399396524	4	4	4.00061108259538	FALSE	0.888860453295383
ENST00000511224	0.601959983105457	196.932199085964	1	1	12	FALSE	0.866274409337056
ENST00000511262	0.542278333175325	146.62897573943	5	5	8	FALSE	0.845296672921349
ENST00000511290	0.550484487445806	31.6435784408495	2	2	2	FALSE	0.848292206036645
ENST00000511294	NA	NA	NA	NA	NA	NA	NA
ENST00000511320	0.066322425477041	779.830702681732	3	3	3.00024446889133	FALSE	0.83205382955546
ENST00000511367	0.232122891317445	107.70699336804	2	1	1	FALSE	0.83205382955546
ENST00000511413	0.846705654598785	5.40467055064235	2	2	2	FALSE	0.93117519898531
ENST00000511437	0.939535594318625	20.0908126071287	6	6	60	FALSE	0.972635952759574
ENST00000511455	0.712893190493203	4.42783553887334	1	1	1	FALSE	0.905261793170049
ENST00000511481	0.181616708602635	127.908112837655	1	1	1	FALSE	0.83205382955546
ENST00000511486	0.405344878101602	52.1176054172908	1	1	1	FALSE	0.83205382955546
ENST00000511496	0.0428071114800593	3967.80695921505	1	1	16.0667320902846	FALSE	0.83205382955546
ENST00000511507	0.115525429616933	158.079671144976	1	1	1	FALSE	0.83205382955546
ENST00000511533	0.291242288478612	574.096781045491	9	9	10.0134860129383	FALSE	0.83205382955546
ENST00000511633	0.798989800827171	27.1104101637651	7	5	7.00012221950623	FALSE	0.916139456538474
ENST00000511641	NA	NA	NA	NA	NA	NA	NA
ENST00000511647	0.347191369199231	68.1833829970947	1	1	1	FALSE	0.83205382955546
ENST00000511648	0.344709379228683	94.3436702326188	1	1	2	FALSE	0.83205382955546
ENST00000511676	0.724711060349489	61.1484509993235	3	3	10	FALSE	0.909845753540635
ENST00000511747	0.101958102779449	402.090819202295	2	2	2.00012220457045	FALSE	0.83205382955546
ENST00000511748	0.395196394662748	118.705485097596	1	1	5	FALSE	0.83205382955546
ENST00000511789	0.242068815087058	103.960994848647	1	1	1	FALSE	0.83205382955546
ENST00000511848	0.929547904046965	1.14357800121407	2	2	2	FALSE	0.969369274444736
ENST00000511912	0.232618428808355	107.525747762323	1	1	1	FALSE	0.83205382955546
ENST00000511944	0.395196394662748	118.705485097596	1	1	5	FALSE	0.83205382955546
ENST00000512012	0.759080777968181	42.5814534219906	7	7	7.00502155511714	FALSE	0.91516926617629
ENST00000512049	0.384333355961527	82.474878476623	2	2	2	FALSE	0.83205382955546
ENST00000512079	0.102488991954369	164.546964356017	1	1	1.00540606954171	FALSE	0.83205382955546
ENST00000512085	0.25194445537428	219.837641832333	3	3	3	FALSE	0.83205382955546
ENST00000512193	0.798989800827171	27.1104101637651	7	5	7.00012221950623	FALSE	0.916139456538474
ENST00000512196	0.443227978472915	1224.3467103577	8	8	31.000978832742	FALSE	0.83205382955546
ENST00000512292	0.201966051437244	199.342532322697	2	2	2.00024482800832	FALSE	0.83205382955546
ENST00000512306	0.358799226313332	87.7152948349913	3	2	2	FALSE	0.83205382955546
ENST00000512312	0.950740537812706	0.00449539931368144	1	1	1	FALSE	0.977219863491058
ENST00000512369	0.650788567309389	8.94110225043216	1	1	1	FALSE	0.886213133098523
ENST00000512372	0.724711060349489	61.1484509993235	3	3	10	FALSE	0.909845753540635
ENST00000512389	0.46441490849632	286.828878875032	5	4	11.0466734172688	FALSE	0.83205382955546
ENST00000512453	NA	NA	NA	NA	NA	NA	NA
ENST00000512476	0.840735026848982	5.60333855126983	4	2	2	FALSE	0.928492761195161
ENST00000512528	0.21367925214952	436.132397880447	4	3	4	FALSE	0.83205382955546
ENST00000512583	0.360152179315508	64.6764867415094	1	1	1	FALSE	0.83205382955546
ENST00000512632	0.0428071114800593	3967.80695921505	1	1	16.0667320902846	FALSE	0.83205382955546
ENST00000512635	0.547728390113877	33.7261447166305	2	2	2	FALSE	0.847317599194214
ENST00000512648	0.422289686857826	278.924098807141	2	2	8.01542983100661	FALSE	0.83205382955546
ENST00000512653	0.361651084372713	64.2425188865102	1	1	1	FALSE	0.83205382955546
ENST00000512686	0.622800529881735	52.2667993071603	2	2	3	FALSE	0.873553247764534
ENST00000512704	0.800153804089557	35.5564217597774	3	3	9.00012221950623	FALSE	0.916139456538474
ENST00000512728	0.690928603024416	5.79410649605968	1	1	1	FALSE	0.899597647219872
ENST00000512733	0.793487324080395	1.2805312784884	1	1	1	FALSE	0.915233780980251
ENST00000512737	0.781944757989174	1.57598798565308	1	1	1	FALSE	0.91516926617629
ENST00000512756	NA	NA	NA	NA	NA	NA	NA
ENST00000512783	0.0836077781337072	435.784811099116	2	2	2	FALSE	0.83205382955546
ENST00000512820	0.0428071114800593	3967.80695921505	1	1	16.0667320902846	FALSE	0.83205382955546
ENST00000512834	0.0159508069227703	5051.16713503691	5	5	14.0001223091977	FALSE	0.83205382955546
ENST00000512866	0.402911045165217	233.840622377555	5	5	6.00048902744849	FALSE	0.83205382955546
ENST00000512944	NA	NA	NA	NA	NA	NA	NA
ENST00000512946	0.0428071114800593	3967.80695921505	1	1	16.0667320902846	FALSE	0.83205382955546
ENST00000512986	NA	NA	NA	NA	NA	NA	NA
ENST00000513000	0.638167097918044	10.2118520021656	1	1	1	FALSE	0.881215435089697
ENST00000513010	0.634819664877363	403.546439410155	1	1	26	FALSE	0.880382349266913
ENST00000513024	0.0428071114800593	3967.80695921505	1	1	16.0667320902846	FALSE	0.83205382955546
ENST00000513145	0.379832330628703	167.413751829807	3	3	3.000366703337	FALSE	0.83205382955546
ENST00000513208	0.764403896277364	2.11460100199571	1	1	1	FALSE	0.91516926617629
ENST00000513257	NA	NA	NA	NA	NA	NA	NA
ENST00000513349	0.232122891317445	107.70699336804	2	1	1	FALSE	0.83205382955546
ENST00000513376	0.460495848807855	492.857319583156	7	7	14	FALSE	0.83205382955546
ENST00000513398	0.90905572409742	40.3332845233037	8	8	93.0215131429365	FALSE	0.961876251316928
ENST00000513440	NA	NA	NA	NA	NA	NA	NA
ENST00000513449	NA	NA	NA	NA	NA	NA	NA
ENST00000513458	0.477550112135469	35.0008501411248	1	1	1.00012220457045	FALSE	0.83205382955546
ENST00000513463	0.68217477844171	324.258251596392	6	6	29.000978832742	FALSE	0.896933504988175
ENST00000513531	0.744596377460492	2.86592263636354	1	1	1	FALSE	0.91516926617629
ENST00000513532	NA	NA	NA	NA	NA	NA	NA
ENST00000513574	0.115525429616933	158.079671144976	1	1	1	FALSE	0.83205382955546
ENST00000513610	0.215035191653123	247.820590571168	3	3	3	FALSE	0.83205382955546
ENST00000513689	0.46441490849632	286.828878875032	5	4	11.0466734172688	FALSE	0.83205382955546
ENST00000513710	0.976183877376189	0.0898157571096464	3	2	2.00073466389127	FALSE	0.986124793648762
ENST00000513751	0.943686146099267	0.981838929698175	3	3	3.00048937147588	FALSE	0.973959854370271
ENST00000513753	0.405344878101602	52.1176054172908	1	1	1	FALSE	0.83205382955546
ENST00000513765	0.905872624492645	1.97373472818657	2	2	2.00012220457045	FALSE	0.960819589236704
ENST00000513780	0.179696276790163	128.728214976264	1	1	1	FALSE	0.83205382955546
ENST00000513796	0.0666710117445279	723.073333936467	2	2	3	FALSE	0.83205382955546
ENST00000513826	0.714551184949485	4.33025642210169	1	1	1	FALSE	0.906195251055258
ENST00000513838	0.808947123995509	8.74027002891233	2	2	2.00073352624792	FALSE	0.918268547083089
ENST00000513858	0.144507688367099	294.829739886898	2	2	2.00073376543965	FALSE	0.83205382955546
ENST00000513881	0.107100613649897	389.173782949568	2	2	2.00036692759295	FALSE	0.83205382955546
ENST00000513964	0.46441490849632	286.828878875032	5	4	11.0466734172688	FALSE	0.83205382955546
ENST00000513973	0.402911045165217	233.840622377555	5	5	6.00048902744849	FALSE	0.83205382955546
ENST00000514033	NA	NA	NA	NA	NA	NA	NA
ENST00000514044	0.215942283229576	113.963892260891	1	1	1	FALSE	0.83205382955546
ENST00000514051	0.395818878329984	54.6364373491527	1	1	1	FALSE	0.83205382955546
ENST00000514079	0.46441490849632	286.828878875032	5	4	11.0466734172688	FALSE	0.83205382955546
ENST00000514096	0.0428071114800593	3967.80695921505	1	1	16.0667320902846	FALSE	0.83205382955546
ENST00000514116	0.814605398088351	8.1579156377953	2	2	2	FALSE	0.919158252909145
ENST00000514154	0.626818504410227	59.292472227309	4	4	4	FALSE	0.874719187986217
ENST00000514181	0.46441490849632	286.828878875032	5	4	11.0466734172688	FALSE	0.83205382955546
ENST00000514213	0.687468581747399	6.04080798497727	1	1	1.00012230919765	FALSE	0.898068838414203
ENST00000514229	0.346417080633284	68.7738270794911	1	1	1	FALSE	0.83205382955546
ENST00000514375	0.124086983467743	153.812176829615	1	1	1	FALSE	0.83205382955546
ENST00000514429	0.327526213473925	142.434194499455	5	3	3	FALSE	0.83205382955546
ENST00000514480	0.816520102106745	0.812358990106509	2	1	1	FALSE	0.919803187101886
ENST00000514493	NA	NA	NA	NA	NA	NA	NA
ENST00000514558	0.471377699314411	785.290024785137	3	2	23	FALSE	0.83205382955546
ENST00000514566	0.264671369980385	390.454332700378	4	4	5	FALSE	0.83205382955546
ENST00000514685	0.808947123995509	8.74027002891233	2	2	2.00073352624792	FALSE	0.918268547083089
ENST00000514717	0.46441490849632	286.828878875032	5	4	11.0466734172688	FALSE	0.83205382955546
ENST00000514738	0.478285820112475	48.1100971651129	2	2	2	FALSE	0.83205382955546
ENST00000514798	0.246051726668089	102.492377250059	1	1	1	FALSE	0.83205382955546
ENST00000514952	0.446655368653355	55.3832535049	3	2	2.00073430424673	FALSE	0.83205382955546
ENST00000514985	0.601959983105457	196.932199085964	1	1	12	FALSE	0.866274409337056
ENST00000515000	0.453043836129338	40.3979039463754	1	1	1	FALSE	0.83205382955546
ENST00000515050	0.623922464080413	15.2924151649079	1	1	3	FALSE	0.873553247764534
ENST00000515059	0.950740537812706	0.00449539931368144	1	1	1	FALSE	0.977219863491058
ENST00000515109	0.420285918260402	78.4365378349182	4	3	3	FALSE	0.83205382955546
ENST00000515165	0.46441490849632	286.828878875032	5	4	11.0466734172688	FALSE	0.83205382955546
ENST00000515169	0.444517577889156	58.2462735727803	1	1	2	FALSE	0.83205382955546
ENST00000515234	0.337988769237242	218.617144393724	2	1	4	FALSE	0.83205382955546
ENST00000515295	0.954847017395742	4.73901400771018	2	2	20.0234941447322	FALSE	0.979550920334942
ENST00000515393	0.488540452751525	56.2481519863755	3	1	4	FALSE	0.83205382955546
ENST00000515404	NA	NA	NA	NA	NA	NA	NA
ENST00000515408	0.757195334469945	2.36832994777493	1	1	1	FALSE	0.91516926617629
ENST00000515411	0.46441490849632	286.828878875032	5	4	11.0466734172688	FALSE	0.83205382955546
ENST00000515425	0.384333355961527	82.474878476623	2	2	2	FALSE	0.83205382955546
ENST00000515621	0.863373159753157	9.45843687418456	2	2	5	FALSE	0.93743210568758
ENST00000515655	0.585216980059771	187.884312543006	4	4	10	FALSE	0.860446660533812
ENST00000515659	0.67904692260191	98.6485408341696	5	5	12.0008562840892	FALSE	0.895926011316378
ENST00000515662	0.639592859658119	81.8771807929434	3	3	5	FALSE	0.881594696726704
ENST00000515683	0.720895451903784	21.489384534504	2	2	4	FALSE	0.909119817366876
ENST00000515708	0.172639611553142	265.164852108566	2	2	2	FALSE	0.83205382955546
ENST00000515765	0.46441490849632	286.828878875032	5	4	11.0466734172688	FALSE	0.83205382955546
ENST00000515774	0.110113580965006	394.04760002316	3	3	3.00012230919765	FALSE	0.83205382955546
ENST00000515883	0.787308792518213	1.43108799403184	1	1	1.00048989589712	FALSE	0.91516926617629
ENST00000517309	0.27179693379442	165.321705353094	2	2	2	FALSE	0.83205382955546
ENST00000517399	0.540355198632711	23.1106773323836	1	1	1.00073358601296	FALSE	0.845189028528566
ENST00000517423	0.359821047647363	64.7746637115916	1	1	1.00061132167747	FALSE	0.83205382955546
ENST00000517471	0.0589592593228836	831.886925599218	1	1	4	FALSE	0.83205382955546
ENST00000517490	0.244378692313883	273.414902147212	3	3	4	FALSE	0.83205382955546
ENST00000517566	0.787717610499621	9.66059691299338	3	2	2.00012224938875	FALSE	0.91516926617629
ENST00000517570	0.220538307219764	112.164297801245	1	1	1	FALSE	0.83205382955546
ENST00000517724	NA	NA	NA	NA	NA	NA	NA
ENST00000517746	0.31751428472274	154.306535589875	3	3	3.00122534003186	FALSE	0.83205382955546
ENST00000517749	0.265561796707434	95.4005047405544	1	1	1	FALSE	0.83205382955546
ENST00000517795	0.362615068330891	63.9652091490719	1	1	1.00012220457045	FALSE	0.83205382955546
ENST00000517870	0.930419854823806	5.62906209127792	3	3	12.0001221896383	FALSE	0.969369274444736
ENST00000517903	0.119738194325641	155.966918596679	1	1	1.00024464831804	FALSE	0.83205382955546
ENST00000517929	0.0979877387799419	167.12360592779	1	1	1	FALSE	0.83205382955546
ENST00000517970	0.086187029044183	173.544344931056	1	1	1.0002447381302	FALSE	0.83205382955546
ENST00000517992	0.279805194276755	190.645860606371	3	3	3.00195910371005	FALSE	0.83205382955546
ENST00000518030	0.152167697331374	140.732000585938	1	1	1	FALSE	0.83205382955546
ENST00000518068	0.119738194325641	155.966918596679	1	1	1.00024464831804	FALSE	0.83205382955546
ENST00000518119	0.121755021780114	459.121774037184	3	3	3	FALSE	0.83205382955546
ENST00000518175	0.530588650396172	281.936336859276	6	6	11	FALSE	0.842565908139814
ENST00000518197	0.243094640353105	236.016540855906	1	1	1	FALSE	0.83205382955546
ENST00000518219	0.043349210351066	18209.3797457755	3	3	94.012834621403	FALSE	0.83205382955546
ENST00000518237	0.481631597004882	105.606109960422	3	3	3	FALSE	0.83205382955546
ENST00000518318	0.188970000122415	124.844657799628	1	1	1	FALSE	0.83205382955546
ENST00000518421	0.198475346197895	120.932340254374	1	1	1	FALSE	0.83205382955546
ENST00000518444	0.392847474768427	55.4593577135556	1	1	1.00048965601665	FALSE	0.83205382955546
ENST00000518476	0.0654992028216503	545.921759835381	4	3	3.00146896804995	FALSE	0.83205382955546
ENST00000518547	0.958790856846868	0.333990740534931	3	2	2.00012223444567	FALSE	0.980776211773546
ENST00000518561	0.392847474768427	55.4593577135556	1	1	1.00048965601665	FALSE	0.83205382955546
ENST00000518642	0.250116625224178	591.064620405032	4	4	7	FALSE	0.83205382955546
ENST00000518665	0.72986427918289	3.53347631409316	1	1	1	FALSE	0.912787166749918
ENST00000518672	0.0800777154610711	744.812608080516	4	4	4	FALSE	0.83205382955546
ENST00000518681	0.496980343963749	125.336844870648	6	6	6.02334376117624	FALSE	0.833963855305165
ENST00000518685	0.624446152698649	28.9211539135797	2	2	2.00024446889133	FALSE	0.873553247764534
ENST00000518689	0.348234311337257	68.2256463427909	1	1	1	FALSE	0.83205382955546
ENST00000518730	0.384473942708127	57.7428726288986	1	1	1	FALSE	0.83205382955546
ENST00000518734	0.848647710437709	7.15462052501357	2	2	4	FALSE	0.931933385090071
ENST00000518738	0.494060399914477	31.609780954459	1	1	1.00036719706242	FALSE	0.832781732176884
ENST00000518759	0.572327374587488	179.608096555125	3	3	9	FALSE	0.857636432413924
ENST00000518817	0.815934448713985	8.19290364956331	2	2	3	FALSE	0.919803187101886
ENST00000518825	0.430781765232512	45.6614169823921	1	1	1	FALSE	0.83205382955546
ENST00000518907	0.362615068330891	63.9652091490719	1	1	1.00012220457045	FALSE	0.83205382955546
ENST00000518935	0.853581780648957	16.6810372656295	2	1	8	FALSE	0.933686428868145
ENST00000519088	NA	NA	NA	NA	NA	NA	NA
ENST00000519207	0.944075918371519	1.02482754366763	2	2	3	FALSE	0.97423564042072
ENST00000519253	0.202340554689994	723.267371606269	5	5	7.00342840186336	FALSE	0.83205382955546
ENST00000519285	0.0589592593228836	831.886925599218	1	1	4	FALSE	0.83205382955546
ENST00000519295	0.74148126370823	3.00160429125806	1	1	1.00012229423994	FALSE	0.91516926617629
ENST00000519378	0.54482441958794	114.576832477501	1	1	8.00195551209973	FALSE	0.846718282940089
ENST00000519389	0.0822560560226309	655.400530979343	3	2	2	FALSE	0.83205382955546
ENST00000519433	0.906418645861443	2.06015852936665	2	2	2.00061132167747	FALSE	0.960897195669547
ENST00000519465	NA	NA	NA	NA	NA	NA	NA
ENST00000519480	0.851227331923211	21.0006493012556	3	3	6.001100738345	FALSE	0.933038824455134
ENST00000519508	0.744722046916917	2.86007251757504	1	1	1	FALSE	0.91516926617629
ENST00000519512	0.449265098430949	383.00759641315	2	2	10	FALSE	0.83205382955546
ENST00000519548	0.150606414493344	312.994473507674	1	1	2.00097919216646	FALSE	0.83205382955546
ENST00000519560	0.42518838839267	60.0485646468886	2	2	2	FALSE	0.83205382955546
ENST00000519595	0.586591947128238	156.459732218068	5	5	10	FALSE	0.860558798032677
ENST00000519643	0.553912485563928	20.9567333576949	1	1	1	FALSE	0.848292206036645
ENST00000519651	0.759456140390255	20.969068857093	3	3	4	FALSE	0.91516926617629
ENST00000519656	0.88309649253761	3.83117733916108	3	3	3	FALSE	0.949790951700245
ENST00000519668	0.128349873914864	572.83477209544	4	4	4.00098003185103	FALSE	0.83205382955546
ENST00000519688	0.996753580829467	0.0164416228856877	2	2	2	FALSE	0.998502798163879
ENST00000519728	0.378240836176152	59.4864806578226	1	1	1	FALSE	0.83205382955546
ENST00000519937	0.320221330582654	341.880034510301	2	2	5	FALSE	0.83205382955546
ENST00000519973	0.814494362848895	0.876976100252775	1	1	2.00318198506915	FALSE	0.919158252909145
ENST00000520010	0.846113174530187	24.2570969922726	5	4	10	FALSE	0.93117519898531
ENST00000520016	0.0428465783948735	1059.60706215846	3	3	3	FALSE	0.83205382955546
ENST00000520108	0.413515879815278	76.4137552855213	2	2	2	FALSE	0.83205382955546
ENST00000520113	0.125973067157403	166.249073713	1	1	2	FALSE	0.83205382955546
ENST00000520166	0.917857011690641	27.0981993991142	7	7	83.0019559902201	FALSE	0.965255445301668
ENST00000520214	0.378624830874107	59.3707675320635	1	1	1	FALSE	0.83205382955546
ENST00000520220	0.378240836176152	59.4864806578226	1	1	1	FALSE	0.83205382955546
ENST00000520287	0.0989572992393937	409.267179967228	2	2	2.00330787980759	FALSE	0.83205382955546
ENST00000520337	0.363829657694245	63.6087785308092	1	1	1	FALSE	0.83205382955546
ENST00000520356	0.378624830874107	59.3707675320635	1	1	1	FALSE	0.83205382955546
ENST00000520407	0.865600887461151	4.8433469716691	3	3	3.00183481755611	FALSE	0.938757820649695
ENST00000520429	0.188968928936612	124.834870379066	1	1	1.00110213078619	FALSE	0.83205382955546
ENST00000520502	0.420256580569528	48.2841869446468	1	1	1	FALSE	0.83205382955546
ENST00000520514	0.0979877387799419	167.12360592779	1	1	1	FALSE	0.83205382955546
ENST00000520539	0.339164289336099	122.294234961595	2	2	2	FALSE	0.83205382955546
ENST00000520551	0.140786219380326	145.923858198319	3	1	1	FALSE	0.83205382955546
ENST00000520553	0.384473942708127	57.7428726288986	1	1	1	FALSE	0.83205382955546
ENST00000520667	0.0562345002732603	2190.74326568437	6	6	13	FALSE	0.83205382955546
ENST00000520708	0.572327374587488	179.608096555125	3	3	9	FALSE	0.857636432413924
ENST00000520720	0.756968753127562	78.0486186547971	2	2	13	FALSE	0.91516926617629
ENST00000520727	0.378624830874107	59.3707675320635	1	1	1	FALSE	0.83205382955546
ENST00000520777	0.496980343963749	125.336844870648	6	6	6.02334376117624	FALSE	0.833963855305165
ENST00000520810	0.492594575720434	31.9117854665334	1	1	1	FALSE	0.832699113902669
ENST00000520948	0.348234311337257	68.2256463427909	1	1	1	FALSE	0.83205382955546
ENST00000521015	0.437439986728406	44.0603806293034	1	1	1	FALSE	0.83205382955546
ENST00000521022	0.105570337321852	1316.78870424587	6	6	8	FALSE	0.83205382955546
ENST00000521059	NA	NA	NA	NA	NA	NA	NA
ENST00000521072	0.45099852691788	40.8762101578483	1	1	1	FALSE	0.83205382955546
ENST00000521077	0.245047177042014	143.130028458822	2	2	2	FALSE	0.83205382955546
ENST00000521243	0.996753580829467	0.0164416228856877	2	2	2	FALSE	0.998502798163879
ENST00000521253	0.153930776433211	139.919169232443	1	1	1.00024443901247	FALSE	0.83205382955546
ENST00000521255	0.0438748088342084	983.658843947422	2	2	3	FALSE	0.83205382955546
ENST00000521374	NA	NA	NA	NA	NA	NA	NA
ENST00000521400	0.977316829586401	0.551760843960574	9	8	12.0121335698678	FALSE	0.986838203102112
ENST00000521514	0.494060399914477	31.609780954459	1	1	1.00036719706242	FALSE	0.832781732176884
ENST00000521530	0.0979877387799419	167.12360592779	1	1	1	FALSE	0.83205382955546
ENST00000521545	0.162742473234606	386.306893062064	3	3	3.00392541707556	FALSE	0.83205382955546
ENST00000521599	0.744722046916917	2.86007251757504	1	1	1	FALSE	0.91516926617629
ENST00000521604	0.328217551832722	74.383081223646	1	1	1.00061132167747	FALSE	0.83205382955546
ENST00000521652	0.482904072797175	33.8802022289355	1	1	1	FALSE	0.83205382955546
ENST00000521689	0.0428465783948735	1059.60706215846	3	3	3	FALSE	0.83205382955546
ENST00000521735	0.0979877387799419	167.12360592779	1	1	1	FALSE	0.83205382955546
ENST00000521829	0.320165556429246	76.9418068031521	1	1	1.000366703337	FALSE	0.83205382955546
ENST00000521849	0.161072938444694	136.766995558997	1	1	1	FALSE	0.83205382955546
ENST00000521903	NA	NA	NA	NA	NA	NA	NA
ENST00000521925	0.0930451881106914	169.239441212703	2	1	1	FALSE	0.83205382955546
ENST00000521967	0.275517457918899	105.187692774495	3	2	2	FALSE	0.83205382955546
ENST00000522006	0.710534582595976	30.2011936270581	6	3	3.00024446889133	FALSE	0.904428351802495
ENST00000522231	0.118500615389991	156.575145389224	1	1	1	FALSE	0.83205382955546
ENST00000522236	0.572327374587488	179.608096555125	3	3	9	FALSE	0.857636432413924
ENST00000522284	0.970818596631322	0.207282998905216	2	2	4.00073399017875	FALSE	0.984188701469737
ENST00000522322	0.245047177042014	143.130028458822	2	2	2	FALSE	0.83205382955546
ENST00000522353	0.763369385288487	2.14995705554822	1	1	1	FALSE	0.91516926617629
ENST00000522420	0.175202439983831	672.934059079707	5	5	6.00024457356972	FALSE	0.83205382955546
ENST00000522444	0.932210061870064	8.62901081430279	4	4	19.0062408223201	FALSE	0.969573329519377
ENST00000522476	0.279698923429871	90.4338269301138	1	1	1	FALSE	0.83205382955546
ENST00000522526	0.855388446884369	131.584926577225	5	5	156.038169866586	FALSE	0.935044590501534
ENST00000522555	0.572327374587488	179.608096555125	3	3	9	FALSE	0.857636432413924
ENST00000522566	NA	NA	NA	NA	NA	NA	NA
ENST00000522603	0.686538820769079	23.7816587239237	2	2	3	FALSE	0.897608757346898
ENST00000522648	0.244789562058258	102.944347834543	1	1	1.000366703337	FALSE	0.83205382955546
ENST00000522650	0.769819773269827	14.4577436163862	5	3	3	FALSE	0.91516926617629
ENST00000522656	0.398165410346113	155.792941817252	3	3	3	FALSE	0.83205382955546
ENST00000522676	0.749881277348545	2.65131266526115	1	1	1.00012221950623	FALSE	0.91516926617629
ENST00000522684	NA	NA	NA	NA	NA	NA	NA
ENST00000522700	0.965606958044148	5.17031568614891	8	6	42	FALSE	0.981332357824049
ENST00000522719	0.0818782598880632	703.273022458977	2	2	3.00269107213614	FALSE	0.83205382955546
ENST00000522824	0.281609101860074	106.971518030386	2	2	2	FALSE	0.83205382955546
ENST00000522854	0.414689842352305	403.026159000719	2	1	18.0021996822681	FALSE	0.83205382955546
ENST00000522858	0.0562345002732603	2190.74326568437	6	6	13	FALSE	0.83205382955546
ENST00000522917	0.036545856783103	7385.16750476072	19	19	26.0001222045705	FALSE	0.83205382955546
ENST00000523037	0.499585820208475	30.524628559491	1	1	1	FALSE	0.834040743316372
ENST00000523069	0.390921557124041	160.343162819447	3	3	3	FALSE	0.83205382955546
ENST00000523096	0.916999619756226	4.41403339288194	3	3	7.00159045378239	FALSE	0.964942938894354
ENST00000523120	0.490535335201411	246.823931232862	3	3	8.01102130786187	FALSE	0.83219718230906
ENST00000523142	0.248744097110166	858.338699607733	6	5	12	FALSE	0.83205382955546
ENST00000523175	0.585562322872087	83.5532532769832	2	2	4	FALSE	0.860483162900388
ENST00000523189	0.3504141904576	686.867754541197	7	7	12.0006114861757	FALSE	0.83205382955546
ENST00000523221	0.517240022567489	33.5076671689728	2	2	2.00024443901247	FALSE	0.839175885991749
ENST00000523399	0.378624830874107	59.3707675320635	1	1	1	FALSE	0.83205382955546
ENST00000523437	0.300558766903768	195.60677272478	4	4	5.00073457394711	FALSE	0.83205382955546
ENST00000523613	0.772125372391889	1.86381163750643	1	1	1	FALSE	0.91516926617629
ENST00000523677	0.231061666083778	249.608920518181	1	1	3	FALSE	0.83205382955546
ENST00000523731	0.221424998395621	111.736398021771	1	1	1.00232700551133	FALSE	0.83205382955546
ENST00000523732	0.82259516500776	61.662711862276	7	7	20	FALSE	0.920230230581744
ENST00000523771	0.245047177042014	143.130028458822	2	2	2	FALSE	0.83205382955546
ENST00000523773	0.244223359169311	140.882087587634	2	2	2	FALSE	0.83205382955546
ENST00000523816	0.245047177042014	143.130028458822	2	2	2	FALSE	0.83205382955546
ENST00000523821	0.501786792982782	30.0879153142064	1	1	1	FALSE	0.834040743316372
ENST00000523832	0.00339840944409042	4073.90744539905	7	6	8.00048926675727	FALSE	0.83205382955546
ENST00000523894	0.72986427918289	3.53347631409316	1	1	1	FALSE	0.912787166749918
ENST00000523939	0.243939973322945	102.82302221434	1	1	1.00392541707556	FALSE	0.83205382955546
ENST00000523965	0.360152179315508	64.6764867415094	1	1	1	FALSE	0.83205382955546
ENST00000523983	0.584914148274223	82.1762016603668	4	4	5.00012220457045	FALSE	0.860446660533812
ENST00000524140	0.00354304689058238	4028.48339581241	4	4	7.00012220457045	FALSE	0.83205382955546
ENST00000524163	0.553243137909316	203.153079199075	4	4	10	FALSE	0.848292206036645
ENST00000524189	0.912031218537994	4.47925891671531	7	6	6.00012220457045	FALSE	0.963051536591493
ENST00000524226	0.202340554689994	723.267371606269	5	5	7.00342840186336	FALSE	0.83205382955546
ENST00000524240	0.142018211215315	145.343179097417	1	1	1.00048899755501	FALSE	0.83205382955546
ENST00000524308	0.0428465783948735	1059.60706215846	3	3	3	FALSE	0.83205382955546
ENST00000524323	0.253593132362808	99.6350859138839	1	1	1	FALSE	0.83205382955546
ENST00000524352	0.152167697331374	140.732000585938	1	1	1	FALSE	0.83205382955546
ENST00000524377	0.337190235249179	202.631546913175	1	1	3.00036656891496	FALSE	0.83205382955546
ENST00000524407	0.652335931276628	45.541869596241	3	3	3.00024443901247	FALSE	0.887052563753277
ENST00000524462	0.370619313574477	61.6531055517051	1	1	1	FALSE	0.83205382955546
ENST00000524466	0.963352359084455	0.00138105936619871	1	1	1	FALSE	0.98100310767046
ENST00000524550	0.765327358495728	2.08306529766749	1	1	1	FALSE	0.91516926617629
ENST00000524567	0.0712537132411477	739.041691084972	3	3	3	FALSE	0.83205382955546
ENST00000524581	0.119106239132255	372.159667230055	1	1	2	FALSE	0.83205382955546
ENST00000524595	NA	NA	NA	NA	NA	NA	NA
ENST00000524596	0.719637085651038	18.6030181216859	2	2	2	FALSE	0.908318238458879
ENST00000524625	0.0974370009877516	167.428417594254	1	1	1	FALSE	0.83205382955546
ENST00000524756	NA	NA	NA	NA	NA	NA	NA
ENST00000524773	NA	NA	NA	NA	NA	NA	NA
ENST00000524782	0.223256201522182	111.11940961244	1	1	1.00012220457045	FALSE	0.83205382955546
ENST00000524803	0.349577649868399	341.561868671709	5	5	6	FALSE	0.83205382955546
ENST00000524826	0.434283463103862	66.6911818207239	2	2	2	FALSE	0.83205382955546
ENST00000524866	0.447244192344142	201.382639114792	5	5	5	FALSE	0.83205382955546
ENST00000524871	0.764790520229886	2.1016817777082	1	1	1	FALSE	0.91516926617629
ENST00000524902	0.262777611678343	96.4031553400177	1	1	1	FALSE	0.83205382955546
ENST00000524944	0.127268074352996	868.338491923067	5	5	5	FALSE	0.83205382955546
ENST00000524993	0.118126211557173	400.711345281484	3	3	3.00097859327217	FALSE	0.83205382955546
ENST00000525042	0.41490339178935	315.564231985062	5	5	12	FALSE	0.83205382955546
ENST00000525077	0.354664264515492	321.60409246297	3	3	6.00257258360897	FALSE	0.83205382955546
ENST00000525090	0.122761821338054	1794.81559115563	4	4	11.0002444390125	FALSE	0.83205382955546
ENST00000525105	0.116367776641239	157.300746270093	1	1	1	FALSE	0.83205382955546
ENST00000525123	0.949243391536065	3.42870296019097	7	7	20	FALSE	0.976789049111401
ENST00000525187	0.316164806177452	139.261165699926	2	2	2.00024455857178	FALSE	0.83205382955546
ENST00000525218	0.395529088663256	247.294341512621	3	3	5	FALSE	0.83205382955546
ENST00000525263	0.630839152666473	34.9516683536012	2	2	3.00012220457045	FALSE	0.878288237013279
ENST00000525282	0.29068994727018	86.6648127194789	1	1	1	FALSE	0.83205382955546
ENST00000525289	0.278617696113455	90.8033058086156	1	1	1	FALSE	0.83205382955546
ENST00000525344	0.836952517528667	6.36881861065219	2	2	2.00012220457045	FALSE	0.925850590214605
ENST00000525369	0.579415023754355	17.1962719002357	2	1	1.00012223444567	FALSE	0.858451895274663
ENST00000525386	0.416445583219803	49.2516241188766	1	1	1	FALSE	0.83205382955546
ENST00000525428	0.188907239257378	363.493900557951	2	2	4	FALSE	0.83205382955546
ENST00000525449	0.726753960677069	4.10655346584186	1	1	2	FALSE	0.910770329539482
ENST00000525462	0.461546884992571	38.4627567478774	1	1	1.00073367571533	FALSE	0.83205382955546
ENST00000525503	0.36903098911019	114.595800224456	1	1	3.00110105211647	FALSE	0.83205382955546
ENST00000525566	0.826853826484529	6.88053929773824	2	2	2	FALSE	0.921565242344494
ENST00000525591	0.523676895167434	743.449595210492	16	16	30.0285690189211	FALSE	0.841529036386363
ENST00000525621	0.133475945796114	341.240768401221	2	2	2	FALSE	0.83205382955546
ENST00000525646	0.574795300775906	744.778795965094	5	5	74	FALSE	0.857920663898424
ENST00000525681	NA	NA	NA	NA	NA	NA	NA
ENST00000525702	0.295840638884979	226.450659794856	2	2	3	FALSE	0.83205382955546
ENST00000525735	0.311084108130105	79.8703207115186	1	1	1	FALSE	0.83205382955546
ENST00000525748	0.861696137872275	5.26919828345547	2	2	3	FALSE	0.936488327185235
ENST00000525799	0.486034949210329	49.591273257906	2	2	3.00048896766884	FALSE	0.83205382955546
ENST00000525815	0.201264796049398	249.13911250011	1	1	2	FALSE	0.83205382955546
ENST00000525929	0.763369385288487	2.14995705554822	1	1	1	FALSE	0.91516926617629
ENST00000525962	0.230817116970658	212.535951599855	1	1	1	FALSE	0.83205382955546
ENST00000525967	0.3861867850206	294.854697232496	4	4	8.00342304267205	FALSE	0.83205382955546
ENST00000525975	NA	NA	NA	NA	NA	NA	NA
ENST00000526049	0.723316411986917	44.4168742151994	4	4	6.01124706463972	FALSE	0.909845753540635
ENST00000526082	0.467800849617207	37.1032930846382	1	1	1	FALSE	0.83205382955546
ENST00000526120	0.375367292177984	60.3000095978047	1	1	1	FALSE	0.83205382955546
ENST00000526136	0.763369385288487	2.14995705554822	1	1	1	FALSE	0.91516926617629
ENST00000526148	NA	NA	NA	NA	NA	NA	NA
ENST00000526177	0.101538944436158	396.120106692486	2	2	2.00073367571533	FALSE	0.83205382955546
ENST00000526180	NA	NA	NA	NA	NA	NA	NA
ENST00000526198	0.243308896797452	724.127152630712	7	5	8.00881747360235	FALSE	0.83205382955546
ENST00000526425	0.0757899056872791	473.32068164102	2	2	2.000366703337	FALSE	0.83205382955546
ENST00000526432	0.611044686990305	336.223624223621	3	3	31.0004888182818	FALSE	0.868606960944883
ENST00000526438	0.128927534192208	394.954423430184	1	1	3	FALSE	0.83205382955546
ENST00000526530	0.281274476376465	165.361584035986	2	2	2	FALSE	0.83205382955546
ENST00000526568	0.319991001509671	76.9915204405361	1	1	1	FALSE	0.83205382955546
ENST00000526691	0.826853826484529	6.88053929773824	2	2	2	FALSE	0.921565242344494
ENST00000526731	0.35856959255307	65.1524244095894	1	1	1	FALSE	0.83205382955546
ENST00000526793	0.310214483648354	80.0847778262068	1	1	1.00012233912405	FALSE	0.83205382955546
ENST00000526794	0.289181629391868	437.074580294564	4	4	7.00036689767753	FALSE	0.83205382955546
ENST00000526816	0.073754090831697	449.058418971698	2	2	2.00281490844899	FALSE	0.83205382955546
ENST00000526870	0.231721198952527	107.872149644756	1	1	1	FALSE	0.83205382955546
ENST00000526995	0.3564578231538	65.7734260871821	1	1	1	FALSE	0.83205382955546
ENST00000527011	0.505791689115576	100.699645532321	3	3	3	FALSE	0.835673420335239
ENST00000527020	0.669108724333638	91.9041167528367	5	5	8	FALSE	0.891238273174803
ENST00000527043	0.387690375382869	56.8618077563429	1	1	1	FALSE	0.83205382955546
ENST00000527185	0.764790520229886	2.1016817777082	1	1	1	FALSE	0.91516926617629
ENST00000527246	NA	NA	NA	NA	NA	NA	NA
ENST00000527323	NA	NA	NA	NA	NA	NA	NA
ENST00000527361	0.283326053483297	89.1623519376366	1	1	1.0002444091409	FALSE	0.83205382955546
ENST00000527372	0.30206591854522	992.34646710177	6	6	22.0001222045705	FALSE	0.83205382955546
ENST00000527414	0.8179597836624	0.788033048094143	2	1	1	FALSE	0.919803187101886
ENST00000527436	0.609571326649895	13.3388921971359	1	1	1.000366703337	FALSE	0.868235656400415
ENST00000527472	0.0357072144643659	7254.72210154207	3	3	54.0063546376634	FALSE	0.83205382955546
ENST00000527547	0.881588192012123	3.59824409328118	2	2	4.00183688464364	FALSE	0.948959061233921
ENST00000527598	NA	NA	NA	NA	NA	NA	NA
ENST00000527614	0.719970906563806	119.785327246983	4	4	11	FALSE	0.908341137907675
ENST00000527624	0.763369385288487	2.14995705554822	1	1	1	FALSE	0.91516926617629
ENST00000527647	0.340505278557535	121.153881727413	2	2	2.00012229423994	FALSE	0.83205382955546
ENST00000527670	0.970651262351847	0.215674644171547	3	3	4.0006111124779	FALSE	0.984188701469737
ENST00000527710	0.637108839952457	12.0793518663558	2	2	2	FALSE	0.881200575067479
ENST00000527720	0.669108724333638	91.9041167528367	5	5	8	FALSE	0.891238273174803
ENST00000527733	NA	NA	NA	NA	NA	NA	NA
ENST00000527786	0.248976644337446	115.00230270432	2	2	2	FALSE	0.83205382955546
ENST00000527911	0.431271409674064	140.428184863434	4	4	4.00997209998074	FALSE	0.83205382955546
ENST00000527947	0.277186624819693	91.0710320509322	1	1	1	FALSE	0.83205382955546
ENST00000527948	0.0549541315801265	515.260635896717	1	1	2.00048905734197	FALSE	0.83205382955546
ENST00000527988	0.703972570323979	4.95120511708823	1	1	1	FALSE	0.902726923459791
ENST00000528064	0.639883685096261	10.0424716501644	1	1	1	FALSE	0.881594696726704
ENST00000528097	0.217963574089681	160.04371538388	2	2	2	FALSE	0.83205382955546
ENST00000528157	0.231721198952527	107.872149644756	1	1	1	FALSE	0.83205382955546
ENST00000528170	0.585148682478694	35.8077356924954	2	2	2	FALSE	0.860446660533812
ENST00000528200	0.884385235270491	64.9232875429993	3	3	50	FALSE	0.95025068208275
ENST00000528231	0.295840638884979	226.450659794856	2	2	3	FALSE	0.83205382955546
ENST00000528246	0.453061095547894	40.4028662318808	1	1	1	FALSE	0.83205382955546
ENST00000528282	0.119106239132255	372.159667230055	1	1	2	FALSE	0.83205382955546
ENST00000528288	0.194948285114315	573.230762800113	3	3	5.0004888182818	FALSE	0.83205382955546
ENST00000528331	0.196164137092952	121.882145290558	1	1	1	FALSE	0.83205382955546
ENST00000528402	0.36322450631868	63.5802386141057	1	1	1	FALSE	0.83205382955546
ENST00000528431	0.243608078820544	567.490721404913	7	7	8.00563639288787	FALSE	0.83205382955546
ENST00000528450	0.432073151832512	45.3484421440623	1	1	1	FALSE	0.83205382955546
ENST00000528453	0.177359055251962	2414.41412581355	14	14	19.0101576101968	FALSE	0.83205382955546
ENST00000528492	0.0583832128233229	529.379632319464	1	1	2.0002444091409	FALSE	0.83205382955546
ENST00000528494	0.0974370009877516	167.428417594254	1	1	1	FALSE	0.83205382955546
ENST00000528498	0.578294419201146	17.3473995941396	1	1	1.00073394495413	FALSE	0.858130052301848
ENST00000528542	0.767076586480723	2.02504004615821	1	1	1	FALSE	0.91516926617629
ENST00000528567	0.446305888294136	197.786701937495	3	3	5	FALSE	0.83205382955546
ENST00000528577	0.171394931266105	288.380131426621	1	1	2.00048887802493	FALSE	0.83205382955546
ENST00000528583	0.122761821338054	1794.81559115563	4	4	11.0002444390125	FALSE	0.83205382955546
ENST00000528626	0.118126211557173	400.711345281484	3	3	3.00097859327217	FALSE	0.83205382955546
ENST00000528667	0.79207167865486	16.410240965872	3	3	4.00330378533093	FALSE	0.915184554772681
ENST00000528718	0.00557490882525347	2729.8718521261	5	5	5.00012220457045	FALSE	0.83205382955546
ENST00000528722	0.35856959255307	65.1524244095894	1	1	1	FALSE	0.83205382955546
ENST00000528728	0.755400262743393	19.4467786710798	4	4	4	FALSE	0.91516926617629
ENST00000528774	0.579415023754355	17.1962719002357	2	1	1.00012223444567	FALSE	0.858451895274663
ENST00000528805	0.963809851214204	0.00131351828751246	1	1	1	FALSE	0.98100310767046
ENST00000528829	NA	NA	NA	NA	NA	NA	NA
ENST00000528838	0.725495795326997	36.8517737760236	5	5	6.01818103830202	FALSE	0.909845753540635
ENST00000528851	0.427645954412273	910.836274042314	2	2	21	FALSE	0.83205382955546
ENST00000528896	0.739069932082057	37.7337661648327	5	5	5.00012220457045	FALSE	0.91516926617629
ENST00000528900	0.578294419201146	17.3473995941396	1	1	1.00073394495413	FALSE	0.858130052301848
ENST00000528931	0.393598462674875	55.2395666636855	1	1	1	FALSE	0.83205382955546
ENST00000528989	0.766703313992402	12.2285007425876	2	2	2.00012220457045	FALSE	0.91516926617629
ENST00000529010	0.0283360010339074	1446.29820464089	3	3	4.00024449877751	FALSE	0.83205382955546
ENST00000529067	0.305237370492422	146.874633418158	1	1	2	FALSE	0.83205382955546
ENST00000529175	0.196164137092952	121.882145290558	1	1	1	FALSE	0.83205382955546
ENST00000529187	0.881389387237068	4.29037762822908	2	2	3	FALSE	0.948959061233921
ENST00000529310	0.763369385288487	2.14995705554822	1	1	1	FALSE	0.91516926617629
ENST00000529320	0.0998035790099766	166.020428268053	1	1	1.00441826215022	FALSE	0.83205382955546
ENST00000529341	0.290077787877219	86.8531086370668	1	1	1.00012220457045	FALSE	0.83205382955546
ENST00000529359	0.408287514770945	106.69609688839	2	2	5	FALSE	0.83205382955546
ENST00000529479	0.993189020025416	0.000453814070523234	3	3	3.00048899755501	FALSE	0.99618033869455
ENST00000529487	0.0797129377656368	2816.78143318124	9	9	17	FALSE	0.83205382955546
ENST00000529591	NA	NA	NA	NA	NA	NA	NA
ENST00000529629	0.568976983995553	212.11595420624	6	6	10	FALSE	0.856465892719091
ENST00000529637	0.282090297096762	89.4485703343534	1	1	1	FALSE	0.83205382955546
ENST00000529689	0.273869507833042	245.358165777307	4	2	4.00110105211647	FALSE	0.83205382955546
ENST00000529721	0.101538944436158	396.120106692486	2	2	2.00073367571533	FALSE	0.83205382955546
ENST00000529753	0.263685035284175	553.544604147632	6	6	6	FALSE	0.83205382955546
ENST00000529807	0.212035590000988	225.12046471438	1	1	2.00024452867099	FALSE	0.83205382955546
ENST00000529859	0.763369385288487	2.14995705554822	1	1	1	FALSE	0.91516926617629
ENST00000529888	0.17836529887932	129.293868533339	1	1	1.00012220457045	FALSE	0.83205382955546
ENST00000529927	0.788563030478319	1.40118803994571	1	1	1	FALSE	0.91516926617629
ENST00000529948	0.0430720408099619	581.131439838441	1	1	3	FALSE	0.83205382955546
ENST00000529952	0.073754090831697	449.058418971698	2	2	2.00281490844899	FALSE	0.83205382955546
ENST00000530004	0.207044745258448	117.484087623674	1	1	1	FALSE	0.83205382955546
ENST00000530161	0.784883975941563	31.0227073267981	4	4	6	FALSE	0.91516926617629
ENST00000530271	NA	NA	NA	NA	NA	NA	NA
ENST00000530304	NA	NA	NA	NA	NA	NA	NA
ENST00000530307	0.527140832729082	25.4061333781398	1	1	1	FALSE	0.841899189302199
ENST00000530339	0.763369385288487	2.14995705554822	1	1	1	FALSE	0.91516926617629
ENST00000530340	0.340985539806915	70.4251766488856	1	1	1.00024443901247	FALSE	0.83205382955546
ENST00000530393	0.07971831043205	452.279405833271	2	2	2	FALSE	0.83205382955546
ENST00000530406	0.448604772788623	131.370600127102	5	4	4	FALSE	0.83205382955546
ENST00000530446	0.218939847455726	161.236528595376	2	2	3.00085561124445	FALSE	0.83205382955546
ENST00000530497	0.316164806177452	139.261165699926	2	2	2.00024455857178	FALSE	0.83205382955546
ENST00000530584	0.150497840110108	318.089953403154	1	1	2.00097799511002	FALSE	0.83205382955546
ENST00000530636	0.353427423184426	393.683683821839	6	4	7.00599780951016	FALSE	0.83205382955546
ENST00000530705	0.142831991684338	144.938846119558	1	1	1	FALSE	0.83205382955546
ENST00000530811	NA	NA	NA	NA	NA	NA	NA
ENST00000530908	0.732056078858418	16.5856877468881	2	2	2.00085605967959	FALSE	0.913295125441752
ENST00000531169	0.396439024935337	950.693257738985	7	6	28	FALSE	0.83205382955546
ENST00000531206	0.881588192012123	3.59824409328118	2	2	4.00183688464364	FALSE	0.948959061233921
ENST00000531252	0.79420041784112	186.543854807885	3	3	97	FALSE	0.915233780980251
ENST00000531349	0.515845271314786	91.7849098825002	3	3	3.00738916256158	FALSE	0.838893653431311
ENST00000531391	0.599795154958766	46.5306852000705	2	2	7	FALSE	0.866274409337056
ENST00000531439	0.270887786902067	93.4241992800921	1	1	1.00110105211647	FALSE	0.83205382955546
ENST00000531611	0.329928483214787	91.7446653283975	2	2	2	FALSE	0.83205382955546
ENST00000531613	0.763369385288487	2.14995705554822	1	1	1	FALSE	0.91516926617629
ENST00000531738	0.758868935905097	27.7498406995268	4	4	4	FALSE	0.91516926617629
ENST00000531792	0.231747319630207	574.537213843476	4	4	7	FALSE	0.83205382955546
ENST00000531837	0.310214483648354	80.0847778262068	1	1	1.00012233912405	FALSE	0.83205382955546
ENST00000531863	0.314462854336284	78.6769445142987	1	1	1	FALSE	0.83205382955546
ENST00000531895	0.956064248416731	0.421296823736728	2	2	2	FALSE	0.979550920334942
ENST00000531963	0.122950293074633	389.160392787736	2	2	3.00024443901247	FALSE	0.83205382955546
ENST00000532059	0.124880769099752	355.02244878168	2	2	2	FALSE	0.83205382955546
ENST00000532081	0.155951927964268	139.040227411054	1	1	1	FALSE	0.83205382955546
ENST00000532183	0.680351944691905	21.2109304922114	2	2	2	FALSE	0.896047984720019
ENST00000532248	0.843647367340131	49.523054887312	4	4	33	FALSE	0.929616421705976
ENST00000532287	0.615891115224838	71.4398902377681	2	2	4.00036724201249	FALSE	0.87088725629266
ENST00000532405	0.385908394036196	57.3555040178918	1	1	1	FALSE	0.83205382955546
ENST00000532437	NA	NA	NA	NA	NA	NA	NA
ENST00000532462	0.197633686612628	121.284818776832	1	1	1	FALSE	0.83205382955546
ENST00000532485	0.301272866335666	83.1095071009621	1	1	1	FALSE	0.83205382955546
ENST00000532493	0.686963092238455	36.9811844144335	1	1	3	FALSE	0.897660012251426
ENST00000532602	0.763369385288487	2.14995705554822	1	1	1	FALSE	0.91516926617629
ENST00000532620	0.552218465940742	656.311438075766	1	1	66	FALSE	0.848292206036645
ENST00000532635	0.684681692708218	14.2444409460045	3	2	3.00318744636509	FALSE	0.897608757346898
ENST00000532677	0.314462854336284	78.6769445142987	1	1	1	FALSE	0.83205382955546
ENST00000532820	0.175899144736267	130.356616777636	1	1	1.00012220457045	FALSE	0.83205382955546
ENST00000532858	0.782767060206886	232.132206280169	2	2	133.016742026152	FALSE	0.91516926617629
ENST00000532982	0.599934106197335	63.661792264375	1	1	3.00661278471712	FALSE	0.866274409337056
ENST00000532993	NA	NA	NA	NA	NA	NA	NA
ENST00000532996	0.792598552810392	9.47919529426045	2	2	2	FALSE	0.915233780980251
ENST00000533028	0.611994217128723	13.0263661857124	1	1	1.00012221950623	FALSE	0.86906738827853
ENST00000533034	NA	NA	NA	NA	NA	NA	NA
ENST00000533050	0.375013868543267	60.401866732732	1	1	1	FALSE	0.83205382955546
ENST00000533060	0.177359055251962	2414.41412581355	14	14	19.0101576101968	FALSE	0.83205382955546
ENST00000533070	0.374765176686058	60.4716979779044	1	1	1	FALSE	0.83205382955546
ENST00000533102	0.738125494759562	28.6968962985278	4	4	4.00024443901247	FALSE	0.91516926617629
ENST00000533112	0.30206591854522	992.34646710177	6	6	22.0001222045705	FALSE	0.83205382955546
ENST00000533214	0.229177238629459	170.221739738259	1	1	2	FALSE	0.83205382955546
ENST00000533227	NA	NA	NA	NA	NA	NA	NA
ENST00000533290	0.333389970312713	72.7504388262678	1	1	1	FALSE	0.83205382955546
ENST00000533342	0.956064248416731	0.421296823736728	2	2	2	FALSE	0.979550920334942
ENST00000533353	NA	NA	NA	NA	NA	NA	NA
ENST00000533371	0.105364973564791	163.144044125641	1	1	1	FALSE	0.83205382955546
ENST00000533400	0.319991001509671	76.9915204405361	1	1	1	FALSE	0.83205382955546
ENST00000533455	0.14314134828758	683.463274852188	2	2	5	FALSE	0.83205382955546
ENST00000533624	0.579415023754355	17.1962719002357	2	1	1.00012223444567	FALSE	0.858451895274663
ENST00000533628	0.646422193492612	57.1723903058476	2	2	4	FALSE	0.885147271406495
ENST00000533632	0.147009968937106	406.040523727199	3	3	3	FALSE	0.83205382955546
ENST00000533655	0.508607618085287	141.651872945699	4	3	6.00048914705166	FALSE	0.837088162338338
ENST00000533709	0.439948731573023	64.0212228288583	2	2	2	FALSE	0.83205382955546
ENST00000533718	0.679507174683814	22.5869427923251	1	1	2	FALSE	0.895926011316378
ENST00000533738	0.375367292177984	60.3000095978047	1	1	1	FALSE	0.83205382955546
ENST00000533770	0.112182028886388	541.980498514715	4	3	3	FALSE	0.83205382955546
ENST00000533783	0.712039410703135	15.8983160507688	2	2	2	FALSE	0.905215769957113
ENST00000533784	0.101538944436158	396.120106692486	2	2	2.00073367571533	FALSE	0.83205382955546
ENST00000533792	0.84907628503814	5.66211970048022	3	3	3	FALSE	0.932184458306787
ENST00000533820	NA	NA	NA	NA	NA	NA	NA
ENST00000533824	0.394096401397777	1668.87097773879	5	5	61.0065982404692	FALSE	0.83205382955546
ENST00000533881	0.177359055251962	2414.41412581355	14	14	19.0101576101968	FALSE	0.83205382955546
ENST00000533895	0.904989346644131	2.00063500880227	2	2	2	FALSE	0.960401061571431
ENST00000533904	0.701971630022788	5.07951847176878	1	1	1	FALSE	0.902726923459791
ENST00000534000	0.342920727115749	69.8212892639721	1	1	1	FALSE	0.83205382955546
ENST00000534028	0.0290084265566547	2684.91637685163	4	4	8.0004888182818	FALSE	0.83205382955546
ENST00000534044	0.579415023754355	17.1962719002357	2	1	1.00012223444567	FALSE	0.858451895274663
ENST00000534050	0.938917121026988	11.2787191245592	3	3	41.366444847776	FALSE	0.972175077760917
ENST00000534052	0.174923792962835	285.992597737134	2	2	2.00012226433549	FALSE	0.83205382955546
ENST00000534061	0.153311252750592	1200.08166194575	7	5	10.0004895960832	FALSE	0.83205382955546
ENST00000534064	0.212035590000988	225.12046471438	1	1	2.00024452867099	FALSE	0.83205382955546
ENST00000534070	0.330140149071188	285.604988220039	2	2	4.01067353698933	FALSE	0.83205382955546
ENST00000534121	0.579415023754355	17.1962719002357	2	1	1.00012223444567	FALSE	0.858451895274663
ENST00000534126	0.70503960190711	65.6249176621937	1	1	7	FALSE	0.902726923459791
ENST00000534147	0.780048064107672	1.62882209629327	1	1	1	FALSE	0.91516926617629
ENST00000534308	0.630220063796645	31.935276982155	2	2	2.000366703337	FALSE	0.877802034686683
ENST00000534355	0.261627972884496	114.816476290762	2	2	2	FALSE	0.83205382955546
ENST00000534358	0.400137572481379	53.4957032234483	1	1	1	FALSE	0.83205382955546
ENST00000534444	0.970651262351847	0.215674644171547	3	3	4.0006111124779	FALSE	0.984188701469737
ENST00000534548	0.515532368154093	42.3606557189696	2	2	2.00012221950623	FALSE	0.838893653431311
ENST00000534749	0.39379468274394	187.250396495735	4	4	4.00404236524281	FALSE	0.83205382955546
ENST00000534775	0.428581839483802	46.2101293076221	1	1	1	FALSE	0.83205382955546
ENST00000534837	0.799343479169148	1.14451926816601	1	1	1.00012220457045	FALSE	0.916139456538474
ENST00000534898	NA	NA	NA	NA	NA	NA	NA
ENST00000534905	0.336447014011708	71.7494651491953	1	1	1.00232729054385	FALSE	0.83205382955546
ENST00000534968	0.922725969641413	1.35707974367828	2	2	2	FALSE	0.967271339323263
ENST00000534992	0.125077815189278	362.646387013544	1	1	2	FALSE	0.83205382955546
ENST00000534999	0.225859067705848	219.188347696911	2	2	2	FALSE	0.83205382955546
ENST00000535015	0.157439413397521	371.788830055315	2	2	3	FALSE	0.83205382955546
ENST00000535032	0.244437829647435	3451.09139861136	3	3	44	FALSE	0.83205382955546
ENST00000535237	0.284149942891062	109.575728740744	2	2	2.00122339124052	FALSE	0.83205382955546
ENST00000535270	0.227544329265709	3145.09423057088	10	10	41.1514791022545	FALSE	0.83205382955546
ENST00000535291	0.990105156698577	0.0539920896428097	5	5	5.00281267838694	FALSE	0.994275572453764
ENST00000535302	0.942172689033149	4.38754660986219	10	10	14	FALSE	0.973418950142934
ENST00000535309	0.291420503306152	216.941695839165	1	1	3	FALSE	0.83205382955546
ENST00000535318	0.573529217358677	29.3907000125349	2	2	2	FALSE	0.857651145161221
ENST00000535334	0.345525302883797	190.933234855759	2	2	3	FALSE	0.83205382955546
ENST00000535348	0.448192640627695	286.046518483384	4	4	8.04666106064555	FALSE	0.83205382955546
ENST00000535359	0.448192640627695	286.046518483384	4	4	8.04666106064555	FALSE	0.83205382955546
ENST00000535453	0.0118462393438876	2319.68936176957	5	5	5.00489566161949	FALSE	0.83205382955546
ENST00000535456	0.374913721239251	457.216145024026	6	6	8	FALSE	0.83205382955546
ENST00000535474	0.455238884563446	39.8977593032455	1	1	1	FALSE	0.83205382955546
ENST00000535504	0.614816451840672	12.7183398543323	1	1	1.00429553264605	FALSE	0.870821732481282
ENST00000535549	0.383058148429394	58.0974345595071	1	1	1	FALSE	0.83205382955546
ENST00000535612	0.344400843018045	69.3824776802238	1	1	1.00012220457045	FALSE	0.83205382955546
ENST00000535664	0.758974490889758	2.30471256452328	1	1	1	FALSE	0.91516926617629
ENST00000535679	0.0582166856264931	1056.25254343919	2	2	4.00244828008324	FALSE	0.83205382955546
ENST00000535753	0.377379256604476	59.7283459103363	1	1	1	FALSE	0.83205382955546
ENST00000535754	0.874338732470358	15.3537820008394	3	3	9.00122339124052	FALSE	0.944419387640613
ENST00000535878	0.370431904400716	110.743105582805	2	2	3	FALSE	0.83205382955546
ENST00000535889	0.371945934619243	61.2710290025856	1	1	1	FALSE	0.83205382955546
ENST00000535902	0.436273917360806	44.3372736718781	1	1	1.00012224938875	FALSE	0.83205382955546
ENST00000535983	0.408633746961375	51.2668335342081	1	1	1	FALSE	0.83205382955546
ENST00000536003	0.34176719373362	70.1594870861676	1	1	1	FALSE	0.83205382955546
ENST00000536101	0.829514722690582	39.8353747671555	10	10	15.0006110527238	FALSE	0.92276535340787
ENST00000536108	0.690954280695151	20.0664463305947	2	2	2	FALSE	0.899597647219872
ENST00000536202	NA	NA	NA	NA	NA	NA	NA
ENST00000536255	0.168901613285654	293.508663457476	1	1	2	FALSE	0.83205382955546
ENST00000536329	0.375157117165651	125.341586150376	2	2	4	FALSE	0.83205382955546
ENST00000536334	0.321988477503989	76.3427414506655	1	1	1.00012223444567	FALSE	0.83205382955546
ENST00000536370	0.108133348157558	580.681614197303	4	3	3	FALSE	0.83205382955546
ENST00000536386	0.519922069282771	40.1101452998402	2	2	2.00110145637009	FALSE	0.840145539677548
ENST00000536408	0.751271721367167	49.0562676668423	5	5	9.00012220457045	FALSE	0.91516926617629
ENST00000536410	0.633496914788384	10.6750256728986	1	1	1	FALSE	0.879843516491191
ENST00000536438	0.684328420432579	6.25944771823234	1	1	1	FALSE	0.897608757346898
ENST00000536493	0.409585437544588	79.2549917536549	1	1	2	FALSE	0.83205382955546
ENST00000536515	0.110831510319184	388.49124508238	2	2	2	FALSE	0.83205382955546
ENST00000536525	NA	NA	NA	NA	NA	NA	NA
ENST00000536531	0.412800779401085	323.508219521862	5	5	7	FALSE	0.83205382955546
ENST00000536545	0.561314749875172	19.8355467404002	1	1	1.00257258360897	FALSE	0.852825266837284
ENST00000536603	0.200802130485744	284.883144232465	1	1	3	FALSE	0.83205382955546
ENST00000536612	0.515342639284933	27.5088315456357	1	1	1	FALSE	0.838893653431311
ENST00000536616	0.278059930764869	170.271926832975	1	1	2	FALSE	0.83205382955546
ENST00000536680	0.931411279099707	13.2240921992359	5	5	28.0058737151248	FALSE	0.969573329519377
ENST00000536681	0.0160370011200358	1777.4665790525	3	2	4.0091934297622	FALSE	0.83205382955546
ENST00000536777	0.733859696252698	16.8449402268451	2	2	2.00061132167747	FALSE	0.913753317616888
ENST00000536824	0.607953581131183	13.4947363129376	1	1	1.00134589502019	FALSE	0.867249263622553
ENST00000536827	0.868700294298959	10.7600630154301	5	5	6	FALSE	0.941389247412996
ENST00000536838	0.511789471725707	102.98593795547	2	2	4	FALSE	0.838220063352161
ENST00000536856	0.293483893394225	154.221684993253	2	2	2.00012220457045	FALSE	0.83205382955546
ENST00000536861	0.450194275612767	57.3862869144369	1	1	2.00024464831804	FALSE	0.83205382955546
ENST00000536936	0.18439085112331	126.740679399133	2	1	1	FALSE	0.83205382955546
ENST00000537021	0.110640200337771	160.540437709253	1	1	1.00012220457045	FALSE	0.83205382955546
ENST00000537040	0.641253055558276	26.6780300635723	2	2	3.00024437927664	FALSE	0.882709033372071
ENST00000537083	0.581377533344678	79.0120828785404	3	3	5	FALSE	0.859074034110065
ENST00000537098	0.184018277294349	126.897258076895	1	1	1.00012220457045	FALSE	0.83205382955546
ENST00000537178	0.381408478161557	58.602544241573	1	1	1	FALSE	0.83205382955546
ENST00000537196	0.207165426746311	225.952399980855	2	2	2.00024482800832	FALSE	0.83205382955546
ENST00000537257	NA	NA	NA	NA	NA	NA	NA
ENST00000537302	0.704448030422527	611.380697674126	1	1	77	FALSE	0.902726923459791
ENST00000537365	0.250297575449643	190.135385107482	3	3	3.00195892426904	FALSE	0.83205382955546
ENST00000537435	0.257167091893143	270.34429973772	2	2	3.0002447381302	FALSE	0.83205382955546
ENST00000537466	0.979987569967875	0.518534758126596	1	1	12	FALSE	0.987969305257364
ENST00000537469	0.70665912459055	34.6740249052091	2	2	4	FALSE	0.902811150460026
ENST00000537515	0.751317728227046	2.56693855707156	1	1	1	FALSE	0.91516926617629
ENST00000537529	0.614472824603269	12.7524707490312	1	1	1	FALSE	0.870821732481282
ENST00000537535	0.304705293983859	81.9585400688907	1	1	1	FALSE	0.83205382955546
ENST00000537591	0.162896046773669	135.961520725252	1	1	1	FALSE	0.83205382955546
ENST00000537611	0.479240403528366	34.635932536261	1	1	1.00012229423994	FALSE	0.83205382955546
ENST00000537625	NA	NA	NA	NA	NA	NA	NA
ENST00000537639	0.37445894028601	93.8002528270722	3	3	3	FALSE	0.83205382955546
ENST00000537675	0.800641914360028	1.11850510550953	1	1	1	FALSE	0.916139456538474
ENST00000537686	0.54157624260995	22.9440089742767	1	1	1	FALSE	0.845189028528566
ENST00000537706	0.383438138965941	58.0348742585688	1	1	1	FALSE	0.83205382955546
ENST00000537778	0.205168013074831	253.284415447047	1	1	1	FALSE	0.83205382955546
ENST00000537820	0.0218927791762716	1394.01731331707	3	3	4	FALSE	0.83205382955546
ENST00000537831	0.679418251765805	23.3248393186137	3	3	3.00134559581097	FALSE	0.895926011316378
ENST00000537886	NA	NA	NA	NA	NA	NA	NA
ENST00000537927	0.566978438614257	89.9702302880493	4	4	4.00012220457045	FALSE	0.8562509435381
ENST00000537949	0.551351661978283	138.464172618786	7	6	6.00036724201249	FALSE	0.848292206036645
ENST00000538004	0.394160313726508	55.0954562123396	1	1	1	FALSE	0.83205382955546
ENST00000538010	0.25077466009687	100.569562593211	1	1	1	FALSE	0.83205382955546
ENST00000538015	0.00851171306226406	1506.8597626844	3	3	3	FALSE	0.83205382955546
ENST00000538118	0.78863478528205	1.39942108733535	1	1	1	FALSE	0.91516926617629
ENST00000538145	0.465611072957622	37.5821773185046	1	1	1	FALSE	0.83205382955546
ENST00000538183	0.193963102015215	122.76931331105	1	1	1	FALSE	0.83205382955546
ENST00000538199	0.658758296118116	8.29951146174308	1	1	1.00012220457045	FALSE	0.888860453295383
ENST00000538234	0.810689565714015	8.65489929657912	1	1	2.00146735143067	FALSE	0.918476381895845
ENST00000538253	0.486034949210329	49.591273257906	3	2	3.00048896766884	FALSE	0.83205382955546
ENST00000538402	0.131314415042061	341.74434317104	2	2	2	FALSE	0.83205382955546
ENST00000538422	0.764855913415575	2.09920956450237	1	1	1	FALSE	0.91516926617629
ENST00000538463	0.760995489910096	12.3507553537674	2	2	2	FALSE	0.91516926617629
ENST00000538489	0.501355476769415	30.1647189021678	1	1	1	FALSE	0.834040743316372
ENST00000538513	0.335622616497283	72.065968430451	1	1	1	FALSE	0.83205382955546
ENST00000538532	0.572525618950468	18.1698151644988	1	1	1	FALSE	0.857636432413924
ENST00000538536	0.424243823231557	47.278151021237	1	1	1	FALSE	0.83205382955546
ENST00000538545	0.300160593758231	83.4722894203923	1	1	1	FALSE	0.83205382955546
ENST00000538570	0.177155696449413	962.937015060348	4	4	5.00122240425093	FALSE	0.83205382955546
ENST00000538596	NA	NA	NA	NA	NA	NA	NA
ENST00000538610	NA	NA	NA	NA	NA	NA	NA
ENST00000538628	0.696840783367659	61.2959194550371	5	5	6.00024443901247	FALSE	0.901419474700066
ENST00000538643	0.265967586447103	264.571484322077	2	2	3.00269158140133	FALSE	0.83205382955546
ENST00000538658	0.323235717072406	75.8043331066816	1	1	1	FALSE	0.83205382955546
ENST00000538708	0.926154306497923	1.25083624840744	2	2	2	FALSE	0.968550753913762
ENST00000538721	0.159060622828188	254.662334607954	2	2	2.00012220457045	FALSE	0.83205382955546
ENST00000538751	0.529167493511893	26.1096434260672	2	2	2.00024443901247	FALSE	0.84254810340559
ENST00000538755	0.696840783367659	61.2959194550371	5	5	6.00024443901247	FALSE	0.901419474700066
ENST00000538820	0.210734026698821	874.371367588523	1	1	2	FALSE	0.83205382955546
ENST00000538838	0.379180360580168	59.2290059582349	1	1	1	FALSE	0.83205382955546
ENST00000538886	0.54157624260995	22.9440089742767	1	1	1	FALSE	0.845189028528566
ENST00000538900	0.887743862986189	6.74868469727025	5	5	6	FALSE	0.951776284806671
ENST00000538936	0.159060622828188	254.662334607954	2	2	2.00012220457045	FALSE	0.83205382955546
ENST00000538941	0.937136239170116	0.882518308400378	2	2	3.00318354352884	FALSE	0.971734344819661
ENST00000538955	0.748563861484518	49.2768925131213	8	8	8.00073334691992	FALSE	0.91516926617629
ENST00000538976	0.754076241304222	2.47456581334407	1	1	1.00061139642944	FALSE	0.91516926617629
ENST00000539010	0.383816339217063	57.9284104984335	1	1	1	FALSE	0.83205382955546
ENST00000539011	0.355022391031772	66.1955605631147	1	1	1	FALSE	0.83205382955546
ENST00000539062	0.0407631479055028	1897.22421850236	2	2	6	FALSE	0.83205382955546
ENST00000539068	0.684328420432579	6.25944771823234	1	1	1	FALSE	0.897608757346898
ENST00000539099	0.0633189073245217	585.818218856377	2	2	2.00244977951984	FALSE	0.83205382955546
ENST00000539111	0.787009560845713	18.8311416997111	4	4	4.00024463335667	FALSE	0.91516926617629
ENST00000539158	0.198416529149249	120.915871167104	1	1	1	FALSE	0.83205382955546
ENST00000539214	0.397771909698444	54.1345752347017	1	1	1	FALSE	0.83205382955546
ENST00000539216	0.390242969731528	56.1645156994101	1	1	1	FALSE	0.83205382955546
ENST00000539221	0.480651818523064	34.3578474294605	1	1	1	FALSE	0.83205382955546
ENST00000539237	0.647776117061806	46.9714037638259	3	3	3	FALSE	0.885147271406495
ENST00000539242	0.368383433201806	62.2763512994674	1	1	1	FALSE	0.83205382955546
ENST00000539276	0.410057219249634	50.8946804579231	1	1	1	FALSE	0.83205382955546
ENST00000539277	0.607130941096474	34.8777976030792	2	2	2	FALSE	0.867249263622553
ENST00000539310	0.155951927964268	139.040227411054	1	1	1	FALSE	0.83205382955546
ENST00000539319	0.383336833536688	284.619880417419	5	4	6.00195751596162	FALSE	0.83205382955546
ENST00000539363	0.966284281288275	3.47819677199959	11	10	24.0004888182818	FALSE	0.981440581103704
ENST00000539444	0.408633746961375	51.2668335342081	1	1	1	FALSE	0.83205382955546
ENST00000539465	0.382957776510865	88.8167324680981	2	2	2	FALSE	0.83205382955546
ENST00000539522	0.731532942297135	21.8583002774477	3	3	3	FALSE	0.913295125441752
ENST00000539524	NA	NA	NA	NA	NA	NA	NA
ENST00000539542	0.811498416202128	0.899407406533205	1	1	1.00085679314565	FALSE	0.918476381895845
ENST00000539562	0.124404054497836	535.301873847548	1	1	3.00073448402497	FALSE	0.83205382955546
ENST00000539565	0.225132451062319	635.717725030339	3	3	7.00061139642944	FALSE	0.83205382955546
ENST00000539575	0.409877000309871	73.103518001266	2	2	2	FALSE	0.83205382955546
ENST00000539616	0.23527037405601	121.60204936465	2	2	2.00085688389243	FALSE	0.83205382955546
ENST00000539627	0.761594123784109	2.21162557017751	1	1	1	FALSE	0.91516926617629
ENST00000539744	0.591774323537707	15.5319577516718	1	1	1	FALSE	0.862834975579164
ENST00000539745	0.805818970853972	1.02583837573231	1	1	4	FALSE	0.917600201506931
ENST00000539787	0.174182512519461	131.038539861716	1	1	1.00012220457045	FALSE	0.83205382955546
ENST00000539798	0.362019833417531	168.694206387452	3	3	3.00589970501475	FALSE	0.83205382955546
ENST00000539869	0.790703162674492	1.34790770855661	2	1	1	FALSE	0.91516926617629
ENST00000539875	0.140786219380326	145.923858198319	1	1	1	FALSE	0.83205382955546
ENST00000539935	0.225859067705848	219.188347696911	2	2	2	FALSE	0.83205382955546
ENST00000540010	0.344175154986264	69.4358560915109	1	1	1	FALSE	0.83205382955546
ENST00000540033	0.979369753198431	0.414866350422839	1	1	10	FALSE	0.987773632678574
ENST00000540037	0.371761949349988	61.3252006431861	1	1	1	FALSE	0.83205382955546
ENST00000540052	NA	NA	NA	NA	NA	NA	NA
ENST00000540069	0.608157582500103	13.4136413281583	1	1	1	FALSE	0.867249263622553
ENST00000540085	0.990152602324193	0.00949981452204295	2	2	10	FALSE	0.994275572453764
ENST00000540087	0.539387848178939	31.1621609131548	2	2	2	FALSE	0.845189028528566
ENST00000540113	0.367660261189365	214.105120493347	2	2	4.0004888182818	FALSE	0.83205382955546
ENST00000540164	0.25386684299475	378.555994354918	5	5	5.00024443901247	FALSE	0.83205382955546
ENST00000540200	0.376124264347403	60.0837690166955	1	1	1	FALSE	0.83205382955546
ENST00000540288	0.333650435928481	72.6887952986767	1	1	1.00024443901247	FALSE	0.83205382955546
ENST00000540309	0.23951636449657	104.916025402205	1	1	1	FALSE	0.83205382955546
ENST00000540326	0.608435082814682	25.3313072388911	2	2	2	FALSE	0.867249263622553
ENST00000540367	0.460177882287622	38.7901256442003	1	1	1	FALSE	0.83205382955546
ENST00000540400	0.0321079598803204	1885.73094659093	3	3	15	FALSE	0.83205382955546
ENST00000540558	0.749242782001636	2.67508811395206	1	1	1	FALSE	0.91516926617629
ENST00000540564	0.15893777049025	137.707802183574	1	1	1	FALSE	0.83205382955546
ENST00000540579	0.658758296118116	8.29951146174308	1	1	1.00012220457045	FALSE	0.888860453295383
ENST00000540585	0.349341289553943	67.8527675603557	1	1	1.00012220457045	FALSE	0.83205382955546
ENST00000540589	0.860849793398827	8.03905202477348	4	4	9	FALSE	0.936099136607247
ENST00000540630	0.274376989572497	92.2976919560048	1	1	1	FALSE	0.83205382955546
ENST00000540632	0.462874450979311	38.1914930877757	1	1	1	FALSE	0.83205382955546
ENST00000540678	0.238052868747147	105.459451145063	1	1	1	FALSE	0.83205382955546
ENST00000540757	0.411781639384164	110.143169515622	2	2	6	FALSE	0.83205382955546
ENST00000540764	0.432622736207149	1744.32445604484	2	2	103	FALSE	0.83205382955546
ENST00000540815	0.110831510319184	388.49124508238	2	2	2	FALSE	0.83205382955546
ENST00000540818	0.972115789661163	0.13559613026242	3	2	2	FALSE	0.984597460946878
ENST00000540857	0.480651818523064	34.3578474294605	1	1	1	FALSE	0.83205382955546
ENST00000540933	0.0842866062566543	641.13978939248	2	2	2	FALSE	0.83205382955546
ENST00000541099	0.685236324576058	6.19859401897083	1	1	1	FALSE	0.897608757346898
ENST00000541107	0.449580476943308	58.2236190174633	3	2	2.0001223690651	FALSE	0.83205382955546
ENST00000541110	0.946105594020261	0.00713901721703482	1	1	1.00061132167747	FALSE	0.975035289092351
ENST00000541113	0.251220050121685	100.591737010098	1	1	1	FALSE	0.83205382955546
ENST00000541124	0.514541842079107	36.4210046135747	2	2	2	FALSE	0.838893653431311
ENST00000541159	0.18943665224233	124.662760374894	1	1	1.00012220457045	FALSE	0.83205382955546
ENST00000541179	0.415971800213024	49.214561817416	2	1	1.00024476808224	FALSE	0.83205382955546
ENST00000541212	NA	NA	NA	NA	NA	NA	NA
ENST00000541231	0.814431722818687	11.8913107809362	2	2	3.00012220457045	FALSE	0.919158252909145
ENST00000541352	0.8179597836624	0.788033048094143	2	1	1	FALSE	0.919803187101886
ENST00000541363	0.561314749875172	19.8355467404002	1	1	1.00257258360897	FALSE	0.852825266837284
ENST00000541374	0.095202581648097	421.803306740872	2	2	2	FALSE	0.83205382955546
ENST00000541451	0.176059838503264	130.27355817576	1	1	1	FALSE	0.83205382955546
ENST00000541463	0.268768470883845	196.377133320234	3	3	3.00012227928589	FALSE	0.83205382955546
ENST00000541481	0.415971800213024	49.214561817416	2	1	1.00024476808224	FALSE	0.83205382955546
ENST00000541576	0.949714693043661	3.52349474962128	10	10	15.0003666585187	FALSE	0.976999178268562
ENST00000541587	0.606228837644211	36.2641613949212	2	2	2	FALSE	0.867249263622553
ENST00000541614	0.177528047015113	585.192957941521	4	4	6	FALSE	0.83205382955546
ENST00000541638	0.251460335370364	132.55748895893	2	2	2.00195886385896	FALSE	0.83205382955546
ENST00000541640	0.206875371492124	117.539396527261	1	1	1	FALSE	0.83205382955546
ENST00000541643	NA	NA	NA	NA	NA	NA	NA
ENST00000541648	0.304705293983859	81.9585400688907	1	1	1	FALSE	0.83205382955546
ENST00000541669	0.111009419288605	379.803800925484	2	2	2	FALSE	0.83205382955546
ENST00000541718	0.868700294298959	10.7600630154301	5	5	6	FALSE	0.941389247412996
ENST00000541790	NA	NA	NA	NA	NA	NA	NA
ENST00000541794	0.581377533344678	79.0120828785404	3	3	5	FALSE	0.859074034110065
ENST00000541889	0.456367929794407	222.929798760583	4	3	8	FALSE	0.83205382955546
ENST00000541916	NA	NA	NA	NA	NA	NA	NA
ENST00000541931	0.177420595231444	277.115230697467	2	2	2.00012229423994	FALSE	0.83205382955546
ENST00000541932	0.0219538057499218	1240.26875572087	3	3	3.00244977951984	FALSE	0.83205382955546
ENST00000541944	0.791288617693768	25.8780952267736	4	2	3	FALSE	0.915184554772681
ENST00000541970	0.321232685833608	224.85802431641	4	4	4	FALSE	0.83205382955546
ENST00000541990	0.422626458832411	300.113923224091	6	6	8	FALSE	0.83205382955546
ENST00000541995	0.871863040611823	7.14165813200663	2	2	4.0002444091409	FALSE	0.942999083304551
ENST00000542013	0.78685546583486	10.899568953039	2	2	2	FALSE	0.91516926617629
ENST00000542034	0.469172641812414	36.8019993835896	1	1	1	FALSE	0.83205382955546
ENST00000542038	0.929995942451697	0.0182049975539459	1	1	1	FALSE	0.969369274444736
ENST00000542100	0.677711654519306	6.69556505327165	1	1	1.00036701737216	FALSE	0.895014256317349
ENST00000542162	0.17131349901226	132.305725552619	1	1	1	FALSE	0.83205382955546
ENST00000542179	0.129558499094509	151.213216431302	1	1	1	FALSE	0.83205382955546
ENST00000542214	0.17665985994495	130.012758827062	1	1	1	FALSE	0.83205382955546
ENST00000542235	0.318466584116432	77.4816963548692	1	1	1.00024443901247	FALSE	0.83205382955546
ENST00000542296	0.537479388182838	23.5059507804069	1	1	1	FALSE	0.844593214527958
ENST00000542353	0.404098101985384	199.371449417128	2	2	4.00012220457045	FALSE	0.83205382955546
ENST00000542384	0.177766457093702	320.651713414153	2	2	3.00269541778976	FALSE	0.83205382955546
ENST00000542388	NA	NA	NA	NA	NA	NA	NA
ENST00000542403	0.364388343993422	63.4507443752156	1	1	1	FALSE	0.83205382955546
ENST00000542407	0.254024913067111	99.5543035715962	1	1	1	FALSE	0.83205382955546
ENST00000542443	0.384109707300011	75.4391337509524	3	2	2	FALSE	0.83205382955546
ENST00000542471	0.250138008625415	100.993089716419	1	1	1	FALSE	0.83205382955546
ENST00000542498	0.200780779117761	649.558224401247	3	3	6.00036692759295	FALSE	0.83205382955546
ENST00000542564	0.952413844151691	3.8513125938003	5	4	16.0002446183953	FALSE	0.978146029684972
ENST00000542570	0.539881093661924	97.0950188591747	4	4	4	FALSE	0.845189028528566
ENST00000542590	0.389577103559809	166.69534478063	2	2	3.00048899755501	FALSE	0.83205382955546
ENST00000542601	0.0604132449768182	2156.88765228966	6	6	10.0115564298008	FALSE	0.83205382955546
ENST00000542629	0.566978438614257	89.9702302880493	4	4	4.00012220457045	FALSE	0.8562509435381
ENST00000542638	0.787113829211292	1.43820779302571	1	1	1	FALSE	0.91516926617629
ENST00000542678	0.822575708635043	14.1358585748398	1	1	5.00795496267287	FALSE	0.920230230581744
ENST00000542719	0.0500703275245064	2011.23149315813	3	3	8.00012220457045	FALSE	0.83205382955546
ENST00000542781	0.279764739410075	90.2307561011143	1	1	1	FALSE	0.83205382955546
ENST00000542783	NA	NA	NA	NA	NA	NA	NA
ENST00000542824	0.348230719440411	478.850220717144	7	6	8	FALSE	0.83205382955546
ENST00000542869	0.44218520620435	397.179805791198	5	5	12.0008561643836	FALSE	0.83205382955546
ENST00000542877	0.0494171700086901	578.423203201669	2	2	2	FALSE	0.83205382955546
ENST00000542921	0.169207344979202	133.208225021438	1	1	1	FALSE	0.83205382955546
ENST00000542965	0.269529173110751	352.358760354518	5	5	5.00158982533864	FALSE	0.83205382955546
ENST00000542996	0.151128508982528	278.36210894382	1	1	1	FALSE	0.83205382955546
ENST00000543033	0.150391508413659	280.49012357563	2	2	2.00134559581097	FALSE	0.83205382955546
ENST00000543091	NA	NA	NA	NA	NA	NA	NA
ENST00000543140	0.51626993325977	41.6870649286501	1	1	3	FALSE	0.838893653431311
ENST00000543175	0.447869780207138	52.7238022564396	1	1	2.00122264335493	FALSE	0.83205382955546
ENST00000543196	0.510617837779102	121.26369558288	3	3	4	FALSE	0.837379727637038
ENST00000543212	0.42713612264524	46.5702035168644	1	1	1	FALSE	0.83205382955546
ENST00000543215	0.612111492255093	13.0162165697358	1	1	1	FALSE	0.86906738827853
ENST00000543216	0.733859696252698	16.8449402268451	2	2	2.00061132167747	FALSE	0.913753317616888
ENST00000543225	0.209155402601404	116.654247088379	1	1	1	FALSE	0.83205382955546
ENST00000543262	0.434283463103862	66.6911818207239	2	2	2	FALSE	0.83205382955546
ENST00000543264	0.460422665504291	114.459012004089	4	3	3	FALSE	0.83205382955546
ENST00000543302	0.726599101564227	3.69484418391836	1	1	1	FALSE	0.910739459949713
ENST00000543303	0.836516159862956	2.67023017867251	1	1	2	FALSE	0.925850590214605
ENST00000543304	0.424243823231557	47.278151021237	1	1	1	FALSE	0.83205382955546
ENST00000543354	0.173096061212638	330.523867440497	2	2	3	FALSE	0.83205382955546
ENST00000543356	0.207326077591786	225.811052819212	2	2	2	FALSE	0.83205382955546
ENST00000543394	0.238052868747147	105.459451145063	1	1	1	FALSE	0.83205382955546
ENST00000543397	0.105397476012109	374.891510532796	2	2	2	FALSE	0.83205382955546
ENST00000543473	0.35124151778985	67.3175065293036	1	1	1	FALSE	0.83205382955546
ENST00000543479	0.81262933205065	0.880834680165098	1	1	1	FALSE	0.918476381895845
ENST00000543504	0.916976030476055	5.53178257400549	5	5	8	FALSE	0.964942938894354
ENST00000543566	0.475912377191316	113.466879649223	2	2	3.0002444091409	FALSE	0.83205382955546
ENST00000543579	0.17977147225062	154.57543616666	2	2	2	FALSE	0.83205382955546
ENST00000543587	0.225131446988004	208.329129349078	2	2	2	FALSE	0.83205382955546
ENST00000543601	0.73870569419354	3.12029731801471	1	1	1	FALSE	0.91516926617629
ENST00000543610	0.715570948456815	68.7292128899261	4	4	9	FALSE	0.906634279655152
ENST00000543621	0.805967806874188	10.782238123221	3	3	3	FALSE	0.917600201506931
ENST00000543632	0.0791215927600237	2112.46052429372	8	8	10.00367405425	FALSE	0.83205382955546
ENST00000543663	0.26800844716674	110.210865062245	2	2	2	FALSE	0.83205382955546
ENST00000543680	NA	NA	NA	NA	NA	NA	NA
ENST00000543683	0.219541963179039	112.556375012602	1	1	1	FALSE	0.83205382955546
ENST00000543736	0.125077815189278	362.646387013544	1	1	2	FALSE	0.83205382955546
ENST00000543751	0.375157117165651	125.341586150376	2	2	4	FALSE	0.83205382955546
ENST00000543779	0.601386034065792	14.2968770992657	1	1	1	FALSE	0.866274409337056
ENST00000543823	0.122220212137743	154.76000325784	1	1	1	FALSE	0.83205382955546
ENST00000543870	NA	NA	NA	NA	NA	NA	NA
ENST00000543915	0.81073886982198	0.915675227190447	1	1	1	FALSE	0.918476381895845
ENST00000543966	0.016814061332074	1231.32291766039	3	3	3.00404164309028	FALSE	0.83205382955546
ENST00000543987	0.17873174846323	372.524570752135	4	4	4	FALSE	0.83205382955546
ENST00000544017	0.223410879561953	240.904780274369	2	2	3	FALSE	0.83205382955546
ENST00000544253	0.98958161909908	0.139328622739643	1	1	12.0752582390556	FALSE	0.994004265084165
ENST00000544292	0.741353805003868	3.00467559171621	1	1	1	FALSE	0.91516926617629
ENST00000544373	0.330140149071188	285.604988220039	2	2	4.01067353698933	FALSE	0.83205382955546
ENST00000544413	0.184099658707424	265.860852732346	2	2	2.00061132167747	FALSE	0.83205382955546
ENST00000544431	0.13944573990646	146.555283843537	1	1	1	FALSE	0.83205382955546
ENST00000544434	0.095202581648097	421.803306740872	2	2	2	FALSE	0.83205382955546
ENST00000544440	0.835574802071876	6.29067121380406	3	2	2.00061132167747	FALSE	0.925850590214605
ENST00000544552	0.34176719373362	70.1594870861676	1	1	1	FALSE	0.83205382955546
ENST00000544612	0.98958161909908	0.139328622739643	1	1	12.0752582390556	FALSE	0.994004265084165
ENST00000544619	NA	NA	NA	NA	NA	NA	NA
ENST00000544665	0.139603580111981	1553.87565870744	6	6	10.0004888182818	FALSE	0.83205382955546
ENST00000544716	0.348450580171895	68.1626597073021	1	1	1.00012220457045	FALSE	0.83205382955546
ENST00000544786	0.511687397355059	59.4309107511565	2	2	2.00441137810253	FALSE	0.838151027849304
ENST00000544797	0.268768470883845	196.377133320234	3	3	3.00012227928589	FALSE	0.83205382955546
ENST00000544803	0.758860613234163	14.5746773684258	4	3	3.00282485875706	FALSE	0.91516926617629
ENST00000544884	0.739069932082057	37.7337661648327	5	5	5.00012220457045	FALSE	0.91516926617629
ENST00000544894	0.180285039333385	128.448316750548	1	1	1	FALSE	0.83205382955546
ENST00000544904	0.297636595487619	84.3138415919273	1	1	1	FALSE	0.83205382955546
ENST00000544909	0.34176719373362	70.1594870861676	1	1	1	FALSE	0.83205382955546
ENST00000544967	0.487981679158089	45.3854482195515	1	1	2	FALSE	0.83205382955546
ENST00000544971	0.581377533344678	79.0120828785404	3	3	5	FALSE	0.859074034110065
ENST00000545005	NA	NA	NA	NA	NA	NA	NA
ENST00000545121	NA	NA	NA	NA	NA	NA	NA
ENST00000545174	0.608435082814682	25.3313072388911	2	2	2	FALSE	0.867249263622553
ENST00000545232	NA	NA	NA	NA	NA	NA	NA
ENST00000545260	0.563463505040743	34.6944820594817	2	2	2.00012220457045	FALSE	0.853726034502959
ENST00000545383	0.240282941368917	517.320442069559	5	5	5	FALSE	0.83205382955546
ENST00000545387	0.808090386894495	9.9817488908826	2	2	3.0002444091409	FALSE	0.917794327551525
ENST00000545450	0.513225996241654	95.1822813349475	3	3	3.0002444091409	FALSE	0.838893653431311
ENST00000545453	0.361391205825623	259.728635745586	5	5	5.00048920697758	FALSE	0.83205382955546
ENST00000545523	0.24913108394513	101.301993419887	1	1	1	FALSE	0.83205382955546
ENST00000545579	0.748563861484518	49.2768925131213	8	8	8.00073334691992	FALSE	0.91516926617629
ENST00000545606	NA	NA	NA	NA	NA	NA	NA
ENST00000545616	0.102365038737079	379.321846969348	2	2	2	FALSE	0.83205382955546
ENST00000545648	0.155563305930077	139.203537214104	1	1	1	FALSE	0.83205382955546
ENST00000545661	0.228021192361653	303.172763856429	3	3	3.000366703337	FALSE	0.83205382955546
ENST00000545693	0.563463505040743	34.6944820594817	2	2	2.00012220457045	FALSE	0.853726034502959
ENST00000545746	0.399225364719404	94.5120479760266	3	2	2.00024451373156	FALSE	0.83205382955546
ENST00000545781	0.563494584294797	19.49162398805	1	1	1	FALSE	0.853726034502959
ENST00000545862	0.536790619324133	23.7409307447456	1	1	1	FALSE	0.844593214527958
ENST00000545875	0.300322261090389	102.171286642394	2	2	2.00012220457045	FALSE	0.83205382955546
ENST00000545928	0.0370114241020897	9421.92008837399	2	2	69	FALSE	0.83205382955546
ENST00000545942	0.290829890537796	86.4007973913206	1	1	1	FALSE	0.83205382955546
ENST00000546047	0.596446187033147	108.827111438049	5	5	6.00085605967959	FALSE	0.865348562456396
ENST00000546072	NA	NA	NA	NA	NA	NA	NA
ENST00000546212	0.677711654519306	6.69556505327165	1	1	1.00036701737216	FALSE	0.895014256317349
ENST00000546215	0.525015547259781	25.7773543928348	1	1	1	FALSE	0.84155311248253
ENST00000546248	0.384109707300011	75.4391337509524	3	2	2	FALSE	0.83205382955546
ENST00000546276	0.78750525912684	1.4283832587818	1	1	1	FALSE	0.91516926617629
ENST00000546299	0.474491216872979	45.4352181187433	1	1	2.001100513573	FALSE	0.83205382955546
ENST00000546309	0.441226249244372	43.1575831487979	1	1	1	FALSE	0.83205382955546
ENST00000546329	0.372559532808097	569.47029674149	5	5	19.0001222045705	FALSE	0.83205382955546
ENST00000546330	0.362602875337171	98.9409957251198	1	1	2	FALSE	0.83205382955546
ENST00000546342	0.304705293983859	81.9585400688907	1	1	1	FALSE	0.83205382955546
ENST00000546373	0.389084485472789	56.4772708477218	1	1	1	FALSE	0.83205382955546
ENST00000546511	0.460808516096265	38.5916010726634	1	1	1	FALSE	0.83205382955546
ENST00000546530	0.621916585235939	68.1012243264365	3	3	4	FALSE	0.873368200571796
ENST00000546544	0.344158801243537	141.700056673287	3	3	3	FALSE	0.83205382955546
ENST00000546600	0.763267742958025	2.15322064168469	1	1	1.00012230919765	FALSE	0.91516926617629
ENST00000546625	0.278036071705945	103.985534849778	1	1	2	FALSE	0.83205382955546
ENST00000546737	0.552323553597919	510.607771022752	5	5	22	FALSE	0.848292206036645
ENST00000546892	0.825939010703556	55.2249009750831	3	3	29	FALSE	0.921495319875539
ENST00000547010	0.385667537389224	57.4199002948242	1	1	1	FALSE	0.83205382955546
ENST00000547044	0.58987447644733	27.6803346932401	2	2	2	FALSE	0.862122860807825
ENST00000547045	0.12084017243942	1011.99354812243	5	5	9	FALSE	0.83205382955546
ENST00000547178	0.77732396121123	11.7903387095448	2	2	2	FALSE	0.91516926617629
ENST00000547315	0.391217125389152	355.075834395489	2	2	9	FALSE	0.83205382955546
ENST00000547382	0.662178577121454	7.98984449756459	1	1	1	FALSE	0.888860453295383
ENST00000547587	0.719461035427856	4.06544985929486	1	1	1	FALSE	0.908318238458879
ENST00000547754	0.657820673211466	8.36479901819698	1	1	1	FALSE	0.888860453295383
ENST00000547776	NA	NA	NA	NA	NA	NA	NA
ENST00000547815	0.408082635192025	51.4042042382937	1	1	1	FALSE	0.83205382955546
ENST00000547849	0.372883510521736	61.0060827290202	1	1	1.00012220457045	FALSE	0.83205382955546
ENST00000547992	0.201752197739109	227.017379095644	1	1	1	FALSE	0.83205382955546
ENST00000548033	0.14096338086504	145.847411799312	1	1	1	FALSE	0.83205382955546
ENST00000548055	0.621916585235939	68.1012243264365	3	3	4	FALSE	0.873368200571796
ENST00000548058	0.706118529318205	52.5521775700098	4	4	5.0071037905425	FALSE	0.902811150460026
ENST00000548065	0.255952803605868	98.8598728791787	1	1	1	FALSE	0.83205382955546
ENST00000548082	0.716138331326077	43.1925235297263	4	4	5.0002444091409	FALSE	0.906634279655152
ENST00000548118	0.807367569214594	0.980144429847982	2	1	1	FALSE	0.917600201506931
ENST00000548200	0.35124151778985	67.3175065293036	1	1	1	FALSE	0.83205382955546
ENST00000548263	0.716934966505723	14.6024267348225	2	2	2.000366703337	FALSE	0.907244130689907
ENST00000548305	0.287494422744164	87.722239897142	1	1	1	FALSE	0.83205382955546
ENST00000548567	0.359109733841399	64.9080066438621	1	1	1	FALSE	0.83205382955546
ENST00000548586	0.419247493429422	48.5353641216956	1	1	1	FALSE	0.83205382955546
ENST00000548632	0.246681099707703	279.901152149506	1	1	3	FALSE	0.83205382955546
ENST00000548747	0.202604995875305	820.771940860285	2	2	8	FALSE	0.83205382955546
ENST00000548884	0.326399720335421	74.9502205626335	2	1	1	FALSE	0.83205382955546
ENST00000548925	0.212060429319566	115.483027979263	1	1	1	FALSE	0.83205382955546
ENST00000549007	0.12084017243942	1011.99354812243	5	5	9	FALSE	0.83205382955546
ENST00000549115	0.769996415202518	1.93069578540504	1	1	1	FALSE	0.91516926617629
ENST00000549147	0.212060429319566	115.483027979263	1	1	1	FALSE	0.83205382955546
ENST00000549162	0.118500615389991	156.575145389224	3	1	1	FALSE	0.83205382955546
ENST00000549396	0.419247493429422	48.5353641216956	1	1	1	FALSE	0.83205382955546
ENST00000549417	NA	NA	NA	NA	NA	NA	NA
ENST00000549489	0.709993232809336	96.0961910846348	8	8	13.0014676804564	FALSE	0.904428351802495
ENST00000549518	0.169021945378312	133.295981686015	1	1	1	FALSE	0.83205382955546
ENST00000549581	0.294325083817954	85.4185848994179	1	1	1.00012220457045	FALSE	0.83205382955546
ENST00000549919	0.287494422744164	87.722239897142	1	1	1	FALSE	0.83205382955546
ENST00000549940	0.958097596610145	0.905918771128328	5	5	5	FALSE	0.980674063943366
ENST00000549982	0.304485289443814	144.235785053361	2	2	2	FALSE	0.83205382955546
ENST00000549996	0.326399720335421	74.9502205626335	1	1	1	FALSE	0.83205382955546
ENST00000550070	0.700604581082063	5.16538914490603	1	1	1	FALSE	0.902726923459791
ENST00000550311	0.509653553020809	59.2494598839587	2	2	2.00024443901247	FALSE	0.837232278602771
ENST00000550418	0.291592752568708	156.417236882258	2	2	2	FALSE	0.83205382955546
ENST00000550527	0.407519379306873	347.157582399717	7	7	11	FALSE	0.83205382955546
ENST00000550536	0.994283429666417	0.00762307749596654	1	1	2	FALSE	0.996634823759795
ENST00000550584	0.419247493429422	48.5353641216956	1	1	1	FALSE	0.83205382955546
ENST00000550614	0.391217125389152	355.075834395489	2	2	9	FALSE	0.83205382955546
ENST00000550620	0.673138627635626	7.09768182334144	1	1	1	FALSE	0.893620917306331
ENST00000550669	0.463489278908187	38.0550698554623	1	1	1	FALSE	0.83205382955546
ENST00000550683	0.775123720449964	17.3838699568168	3	3	3.00012220457045	FALSE	0.91516926617629
ENST00000550716	0.527243809547148	25.396806100148	1	1	1	FALSE	0.841899189302199
ENST00000550735	0.257816009493192	98.1875113861405	1	1	1	FALSE	0.83205382955546
ENST00000550746	NA	NA	NA	NA	NA	NA	NA
ENST00000550764	0.891450092724044	4.68162291899389	1	1	4.01078167115903	FALSE	0.954042770115398
ENST00000550804	0.716934966505723	14.6024267348225	2	2	2.000366703337	FALSE	0.907244130689907
ENST00000550828	0.232769373089058	107.454081105079	1	1	1	FALSE	0.83205382955546
ENST00000550831	0.38074504381906	58.787437843477	1	1	1	FALSE	0.83205382955546
ENST00000550857	0.282614919861253	89.4127226134087	1	1	1	FALSE	0.83205382955546
ENST00000551052	0.64623406062068	9.42025562813088	1	1	1	FALSE	0.885147271406495
ENST00000551156	0.793691956376979	1.27562462016534	1	1	1	FALSE	0.915233780980251
ENST00000551165	0.0798447606184386	630.289178502583	2	2	2	FALSE	0.83205382955546
ENST00000551171	0.368825470883201	295.993205124355	4	4	5.000366703337	FALSE	0.83205382955546
ENST00000551177	0.825939010703556	55.2249009750831	3	3	29	FALSE	0.921495319875539
ENST00000551178	0.77732396121123	11.7903387095448	2	2	2	FALSE	0.91516926617629
ENST00000551241	0.860849793398827	8.03905202477348	4	4	9	FALSE	0.936099136607247
ENST00000551295	0.98398003484348	0.0149668647554453	2	2	2.00012220457045	FALSE	0.990237293701156
ENST00000551379	0.326399720335421	74.9502205626335	2	1	1	FALSE	0.83205382955546
ENST00000551457	0.745778552036982	2.81616909410756	1	1	1.00012220457045	FALSE	0.91516926617629
ENST00000551525	0.926154306497923	1.25083624840744	2	2	2	FALSE	0.968550753913762
ENST00000551568	0.389084485472789	56.4772708477218	1	1	1	FALSE	0.83205382955546
ENST00000551590	0.469437198025265	95.8272031917712	2	2	3.00110091743119	FALSE	0.83205382955546
ENST00000551765	0.113851636964514	986.443106069326	2	2	6.00024443901247	FALSE	0.83205382955546
ENST00000551812	0.388800042590588	87.4458652809023	1	1	2	FALSE	0.83205382955546
ENST00000551923	0.862791119184894	21.1037610753919	4	4	16.0053831609867	FALSE	0.937091115393626
ENST00000551952	NA	NA	NA	NA	NA	NA	NA
ENST00000551956	0.513840135469219	27.8116922832535	1	1	1	FALSE	0.838893653431311
ENST00000551964	0.407519379306873	347.157582399717	7	7	11	FALSE	0.83205382955546
ENST00000552002	0.769996415202518	1.93069578540504	1	1	1	FALSE	0.91516926617629
ENST00000552014	0.552323553597919	510.607771022752	5	5	22	FALSE	0.848292206036645
ENST00000552242	0.647228148249726	9.33584663533188	1	1	1	FALSE	0.885147271406495
ENST00000552285	0.717304070735815	39.7972196244924	5	5	5	FALSE	0.907300781098014
ENST00000552374	0.38074504381906	58.787437843477	1	1	1	FALSE	0.83205382955546
ENST00000552526	0.914978100326657	2.77972242244746	3	3	8	FALSE	0.964263843222238
ENST00000552692	0.0867972804468805	672.139965484375	2	2	3	FALSE	0.83205382955546
ENST00000552694	0.604102444671006	734.677807930295	7	7	41.0017108639863	FALSE	0.866274409337056
ENST00000552738	0.699136764585732	6.01254879900777	3	2	2.00012230919765	FALSE	0.902726923459791
ENST00000552754	0.152651595740765	310.077440978424	1	1	2	FALSE	0.83205382955546
ENST00000552761	0.501773177329032	30.0898202754769	2	1	1.00012232415902	FALSE	0.834040743316372
ENST00000552783	0.505904746233863	29.3026981197982	1	1	1	FALSE	0.835673420335239
ENST00000552789	0.429206493605206	46.051660435503	2	1	1.00024452867099	FALSE	0.83205382955546
ENST00000552810	0.132087258215659	2772.01158001286	15	13	17.0022023300636	FALSE	0.83205382955546
ENST00000552864	NA	NA	NA	NA	NA	NA	NA
ENST00000552909	0.505904746233863	29.3026981197982	1	1	1	FALSE	0.835673420335239
ENST00000552912	0.102051536885256	1251.95194314385	5	4	7.00110127667983	FALSE	0.83205382955546
ENST00000552948	0.419247493429422	48.5353641216956	1	1	1	FALSE	0.83205382955546
ENST00000552951	0.638167097918044	10.2118520021656	1	1	1	FALSE	0.881215435089697
ENST00000553059	0.300692564778748	151.520452260588	3	2	2.00012220457045	FALSE	0.83205382955546
ENST00000553096	0.0968592661123598	167.71536940617	1	1	1	FALSE	0.83205382955546
ENST00000553106	0.544493614599288	103.962681220672	4	4	4	FALSE	0.846718282940089
ENST00000553116	0.369271976871883	62.0388647252944	1	1	1	FALSE	0.83205382955546
ENST00000553127	0.290612132220234	1971.1719834334	1	1	26	FALSE	0.83205382955546
ENST00000553186	0.291592752568708	156.417236882258	2	2	2	FALSE	0.83205382955546
ENST00000553340	0.852691314581747	4.84257987598164	2	2	2	FALSE	0.933686428868145
ENST00000553414	0.415722757381795	49.4351784943727	1	1	1	FALSE	0.83205382955546
ENST00000553430	NA	NA	NA	NA	NA	NA	NA
ENST00000553458	0.742271661780782	2.96244366991527	1	1	1	FALSE	0.91516926617629
ENST00000553469	0.893577782652928	5.30969402174703	4	4	4	FALSE	0.955102586425684
ENST00000553521	0.956159913872379	0.462998626186398	1	1	2	FALSE	0.979550920334942
ENST00000553530	0.469877679220382	36.615028012625	1	1	1	FALSE	0.83205382955546
ENST00000553532	0.590668618923834	119.09266752065	7	7	7	FALSE	0.86265865854523
ENST00000553607	0.223498138891941	440.542790673295	1	1	4	FALSE	0.83205382955546
ENST00000553645	0.404543292252154	52.3262143675308	1	1	1	FALSE	0.83205382955546
ENST00000553669	0.256499887724906	133.164588338393	2	2	2	FALSE	0.83205382955546
ENST00000553708	0.647776117061806	46.9714037638259	3	3	3	FALSE	0.885147271406495
ENST00000553796	0.454160546284894	160.499260564129	5	5	5	FALSE	0.83205382955546
ENST00000553804	0.381995108100923	623.970345823143	7	7	12.0009776664352	FALSE	0.83205382955546
ENST00000553938	0.147269032587414	612.326268366439	4	4	4.00061132167747	FALSE	0.83205382955546
ENST00000553942	NA	NA	NA	NA	NA	NA	NA
ENST00000554012	0.170559727150824	132.628779162633	1	1	1	FALSE	0.83205382955546
ENST00000554034	0.0120914795338199	4312.34743339992	8	8	10.0002444091409	FALSE	0.83205382955546
ENST00000554050	0.893577782652928	5.30969402174703	4	4	4	FALSE	0.955102586425684
ENST00000554068	0.831859825763687	40.3093623415186	8	7	15.0103016924209	FALSE	0.923738612437951
ENST00000554204	0.764291271576219	2.29580074700216	1	1	2	FALSE	0.91516926617629
ENST00000554237	0.260972538337804	97.0940185512933	1	1	1.00245007962759	FALSE	0.83205382955546
ENST00000554303	0.44798453690191	41.5640521130259	1	1	1	FALSE	0.83205382955546
ENST00000554344	0.893577782652928	5.30969402174703	4	4	4	FALSE	0.955102586425684
ENST00000554396	0.239125473570817	275.97051698031	2	2	3.00036719706242	FALSE	0.83205382955546
ENST00000554411	0.434937171955006	44.6666742674124	1	1	1	FALSE	0.83205382955546
ENST00000554422	0.676357256101918	15.4825974357004	2	2	2	FALSE	0.894647872232087
ENST00000554473	0.856576113717111	4.91087803523955	2	2	2	FALSE	0.935044590501534
ENST00000554503	0.574712769028629	209.692243465713	1	1	10.0048899755501	FALSE	0.857920663898424
ENST00000554507	0.169919214683955	285.548324169775	2	2	2.00024449877751	FALSE	0.83205382955546
ENST00000554510	0.852875668962168	24.0708164279634	7	6	13	FALSE	0.933686428868145
ENST00000554521	0.249839945696722	101.092009965945	1	1	1	FALSE	0.83205382955546
ENST00000554546	0.249839945696722	101.092009965945	1	1	1	FALSE	0.83205382955546
ENST00000554572	0.454160546284894	160.499260564129	5	5	5	FALSE	0.83205382955546
ENST00000554578	0.655363319572272	24.2056939899375	2	2	2	FALSE	0.888233212292381
ENST00000554591	0.893577782652928	5.30969402174703	4	4	4	FALSE	0.955102586425684
ENST00000554661	0.893577782652928	5.30969402174703	4	4	4	FALSE	0.955102586425684
ENST00000554713	NA	NA	NA	NA	NA	NA	NA
ENST00000554752	0.913959224547658	1.65711397506086	2	2	2.0050362363346	FALSE	0.963995752488357
ENST00000554782	0.469877679220382	36.615028012625	1	1	1	FALSE	0.83205382955546
ENST00000554806	0.174722541723151	130.818589557688	1	1	1.00110145637009	FALSE	0.83205382955546
ENST00000554871	0.404543292252154	52.3262143675308	1	1	1	FALSE	0.83205382955546
ENST00000554966	0.893577782652928	5.30969402174703	4	4	4	FALSE	0.955102586425684
ENST00000555002	0.644004160552423	48.2209241843921	4	4	4	FALSE	0.884493931033654
ENST00000555028	0.365683273600592	63.0732221691066	1	1	1.00012220457045	FALSE	0.83205382955546
ENST00000555055	0.47621290008042	54.5556346291194	2	2	3.0002444091409	FALSE	0.83205382955546
ENST00000555082	0.844446422849733	5.47493378015046	2	2	2	FALSE	0.930021426488127
ENST00000555095	0.612267823271369	269.382361601394	2	2	17	FALSE	0.86906738827853
ENST00000555167	0.420653826485416	48.1885306273751	1	1	1	FALSE	0.83205382955546
ENST00000555181	0.524092718670309	25.9515259733442	1	1	1	FALSE	0.84153892533601
ENST00000555202	0.170559727150824	132.628779162633	1	1	1	FALSE	0.83205382955546
ENST00000555206	0.510242925596341	28.2899058136219	1	1	1	FALSE	0.837232278602771
ENST00000555209	0.499247659667085	102.440563504854	2	2	3	FALSE	0.834040743316372
ENST00000555238	0.249839945696722	101.092009965945	1	1	1	FALSE	0.83205382955546
ENST00000555278	0.454160546284894	160.499260564129	5	5	5	FALSE	0.83205382955546
ENST00000555394	0.249839945696722	101.092009965945	1	1	1	FALSE	0.83205382955546
ENST00000555414	0.468329448507984	36.9891277207227	1	1	1	FALSE	0.83205382955546
ENST00000555423	0.487065823409631	33.0357838768956	1	1	1	FALSE	0.83205382955546
ENST00000555447	0.0540299974325314	1594.35159508628	1	1	6	FALSE	0.83205382955546
ENST00000555452	0.479858535103683	49.2350032314245	3	3	3	FALSE	0.83205382955546
ENST00000555453	0.893577782652928	5.30969402174703	4	4	4	FALSE	0.955102586425684
ENST00000555529	0.174914202263267	130.756942380548	1	1	1	FALSE	0.83205382955546
ENST00000555571	0.469877679220382	36.615028012625	1	1	1	FALSE	0.83205382955546
ENST00000555590	0.893577782652928	5.30969402174703	4	4	4	FALSE	0.955102586425684
ENST00000555661	0.0539959136067827	1106.00468556566	3	3	4	FALSE	0.83205382955546
ENST00000555702	0.444279742641674	87.1865225066602	3	3	3	FALSE	0.83205382955546
ENST00000555738	0.249839945696722	101.092009965945	1	1	1	FALSE	0.83205382955546
ENST00000555802	0.298817493210205	83.866143725565	1	1	1	FALSE	0.83205382955546
ENST00000555818	0.386340648345646	57.2358884790688	1	1	1	FALSE	0.83205382955546
ENST00000555824	0.406110183954307	51.9193250494553	1	1	1.00012220457045	FALSE	0.83205382955546
ENST00000555925	0.342062872634369	96.9166904485876	1	1	2	FALSE	0.83205382955546
ENST00000555993	0.913959224547658	1.65711397506086	2	2	2.0050362363346	FALSE	0.963995752488357
ENST00000556036	0.864690067192814	5.99868618229962	2	2	3.0002446183953	FALSE	0.938137807523796
ENST00000556169	0.893577782652928	5.30969402174703	4	4	4	FALSE	0.955102586425684
ENST00000556250	0.891861001728927	17.5966528781475	3	2	14	FALSE	0.954280751137185
ENST00000556279	0.893577782652928	5.30969402174703	4	4	4	FALSE	0.955102586425684
ENST00000556437	0.469877679220382	36.615028012625	1	1	1	FALSE	0.83205382955546
ENST00000556440	0.292316067419322	721.906514102149	5	5	10	FALSE	0.83205382955546
ENST00000556451	0.0407631479055028	1897.22421850236	2	2	6	FALSE	0.83205382955546
ENST00000556489	0.960870101580206	0.299563493923316	2	2	2	FALSE	0.98100310767046
ENST00000556601	0.256013628443407	217.286463492658	1	1	3.00931030258483	FALSE	0.83205382955546
ENST00000556621	0.599326335520503	172.922485052454	1	1	9	FALSE	0.866274409337056
ENST00000556670	0.255494356955425	268.144815147332	3	3	3	FALSE	0.83205382955546
ENST00000556744	NA	NA	NA	NA	NA	NA	NA
ENST00000556759	0.856576113717111	4.91087803523955	2	2	2	FALSE	0.935044590501534
ENST00000556816	0.147781450081771	142.737408046915	1	1	1.00024443901247	FALSE	0.83205382955546
ENST00000556893	0.849391587861037	27.9431942672365	8	7	14	FALSE	0.932279887016373
ENST00000556935	0.155611481403002	1344.74210206442	13	13	16.0022033028714	FALSE	0.83205382955546
ENST00000556977	0.210533309851071	116.083836557706	1	1	1	FALSE	0.83205382955546
ENST00000557004	0.612267823271369	269.382361601394	2	2	17	FALSE	0.86906738827853
ENST00000557052	0.0436086867706803	582.055675084156	2	2	3.00048887802493	FALSE	0.83205382955546
ENST00000557185	0.633496914788384	10.6750256728986	1	1	1	FALSE	0.879843516491191
ENST00000557306	0.234872135951728	106.671829683394	1	1	1	FALSE	0.83205382955546
ENST00000557342	0.970933597913005	0.204199806474791	1	1	2	FALSE	0.984188701469737
ENST00000557354	0.119352559934514	156.179533483721	1	1	1	FALSE	0.83205382955546
ENST00000557451	0.647776117061806	46.9714037638259	3	3	3	FALSE	0.885147271406495
ENST00000557487	0.329565285165368	73.9573840456434	1	1	1	FALSE	0.83205382955546
ENST00000557489	0.58987447644733	27.6803346932401	2	2	2	FALSE	0.862122860807825
ENST00000557510	0.661655332282153	84.1259984779812	1	1	11	FALSE	0.888860453295383
ENST00000557597	0.249839945696722	101.092009965945	1	1	1	FALSE	0.83205382955546
ENST00000557636	0.850483632955249	30.1191172066499	9	8	15	FALSE	0.932412178566004
ENST00000557658	0.119446692700128	372.478611003702	1	1	2	FALSE	0.83205382955546
ENST00000557742	0.2334954364813	284.988429752991	2	2	5	FALSE	0.83205382955546
ENST00000557772	0.454160546284894	160.499260564129	5	5	5	FALSE	0.83205382955546
ENST00000557821	0.972301869599206	0.128252603488244	2	2	2	FALSE	0.984597460946878
ENST00000557843	0.17977147225062	154.57543616666	2	2	2	FALSE	0.83205382955546
ENST00000557854	0.341163428614923	194.88347933349	1	1	3	FALSE	0.83205382955546
ENST00000557907	0.68105284375195	6.49856964024903	1	1	1.00024443901247	FALSE	0.896047984720019
ENST00000557943	0.415545270439206	77.1216615839147	4	3	3	FALSE	0.83205382955546
ENST00000557963	0.397456433422782	82.4796476640174	2	2	2.00220183486239	FALSE	0.83205382955546
ENST00000557997	0.68105284375195	6.49856964024903	1	1	1.00024443901247	FALSE	0.896047984720019
ENST00000558000	0.902312568822889	2.25743891641491	2	2	2	FALSE	0.959764425088743
ENST00000558012	0.131591388774965	150.249811905159	1	1	1	FALSE	0.83205382955546
ENST00000558014	NA	NA	NA	NA	NA	NA	NA
ENST00000558164	0.304423080930829	82.0630581338533	1	1	1	FALSE	0.83205382955546
ENST00000558170	0.380790771953082	58.7607982573006	1	1	1.00110091743119	FALSE	0.83205382955546
ENST00000558207	0.785816943029917	1.47172298431243	1	1	1.00024443901247	FALSE	0.91516926617629
ENST00000558285	0.347250324561144	68.5236341981044	1	1	1	FALSE	0.83205382955546
ENST00000558379	0.68105284375195	6.49856964024903	1	1	1.00024443901247	FALSE	0.896047984720019
ENST00000558422	0.189726274165222	124.526216267869	1	1	1	FALSE	0.83205382955546
ENST00000558432	0.304423080930829	82.0630581338533	1	1	1	FALSE	0.83205382955546
ENST00000558440	0.522426149211373	26.2210315632576	1	1	1	FALSE	0.841329363292652
ENST00000558559	0.0915839350991672	7028.21310059359	5	5	39.000244648318	FALSE	0.83205382955546
ENST00000558589	0.458748910177659	121.319178504956	4	3	3	FALSE	0.83205382955546
ENST00000558939	0.68105284375195	6.49856964024903	1	1	1.00024443901247	FALSE	0.896047984720019
ENST00000558964	0.394166689459005	85.4914687296052	2	2	2	FALSE	0.83205382955546
ENST00000559193	0.552073242620884	79.8971822579131	1	1	3	FALSE	0.848292206036645
ENST00000559237	NA	NA	NA	NA	NA	NA	NA
ENST00000559239	0.696843073678512	55.4774935013439	3	3	6	FALSE	0.901419474700066
ENST00000559275	0.376231851988757	60.0563621829734	1	1	1	FALSE	0.83205382955546
ENST00000559295	0.131591388774965	150.249811905159	1	1	1	FALSE	0.83205382955546
ENST00000559312	0.249839945696722	101.092009965945	1	1	1	FALSE	0.83205382955546
ENST00000559336	0.61969429256192	132.678800668099	4	4	6	FALSE	0.87296445463426
ENST00000559471	0.325168390269394	75.3437925260703	1	1	1	FALSE	0.83205382955546
ENST00000559488	0.24688506795737	550.887833496554	6	6	7.00689061154177	FALSE	0.83205382955546
ENST00000559517	0.338937915900623	95.1228339111686	2	2	2	FALSE	0.83205382955546
ENST00000559596	0.620846103744982	12.0339617649273	1	1	1	FALSE	0.873179934950333
ENST00000559624	0.874680980087909	4.95238438786474	3	3	3.00563507984532	FALSE	0.944599938147174
ENST00000559830	0.304423080930829	82.0630581338533	1	1	1	FALSE	0.83205382955546
ENST00000559836	0.206802616780545	464.484598047511	2	2	4	FALSE	0.83205382955546
ENST00000559878	0.704412949080566	20.7386787278833	2	2	2	FALSE	0.902726923459791
ENST00000559898	0.531129675296268	214.160119400114	1	1	12	FALSE	0.842565908139814
ENST00000560031	0.809352588006029	15.4579649149131	4	4	6	FALSE	0.918268547083089
ENST00000560098	0.563460435337461	24.8076653244007	2	2	2.00539592295334	FALSE	0.853726034502959
ENST00000560104	0.665425199840597	26.4944584133669	2	2	2	FALSE	0.889823539303838
ENST00000560177	0.620846103744982	12.0339617649273	1	1	1	FALSE	0.873179934950333
ENST00000560245	0.575601917889579	94.5153719368683	3	3	6.0014684287812	FALSE	0.857943736735032
ENST00000560249	NA	NA	NA	NA	NA	NA	NA
ENST00000560262	0.394166689459005	85.4914687296052	2	2	2	FALSE	0.83205382955546
ENST00000560328	0.394166689459005	85.4914687296052	2	2	2	FALSE	0.83205382955546
ENST00000560335	0.249839945696722	101.092009965945	1	1	1	FALSE	0.83205382955546
ENST00000560508	0.908449456154212	1.90270853162445	3	2	2	FALSE	0.961592443107989
ENST00000560509	0.239552036103936	178.589671832259	3	3	3	FALSE	0.83205382955546
ENST00000560572	0.189726274165222	124.526216267869	1	1	1	FALSE	0.83205382955546
ENST00000560595	0.415545270439206	77.1216615839147	4	3	3	FALSE	0.83205382955546
ENST00000560611	0.458748910177659	121.319178504956	4	3	3	FALSE	0.83205382955546
ENST00000560674	0.472914178539772	255.264001223348	2	2	7.00024443901247	FALSE	0.83205382955546
ENST00000560676	NA	NA	NA	NA	NA	NA	NA
ENST00000560747	0.620846103744982	12.0339617649273	1	1	1	FALSE	0.873179934950333
ENST00000560891	0.601386034065792	14.2968770992657	1	1	1	FALSE	0.866274409337056
ENST00000560955	0.191585238092471	222.232574155147	2	2	2.00012226433549	FALSE	0.83205382955546
ENST00000560985	0.059593944960717	509.221086098466	2	2	2	FALSE	0.83205382955546
ENST00000561064	0.542200776228212	138.595317428976	1	1	5.00183508686078	FALSE	0.845296672921349
ENST00000561114	NA	NA	NA	NA	NA	NA	NA
ENST00000561198	0.809332633600166	0.942156894293942	1	1	1	FALSE	0.918268547083089
ENST00000561208	0.724392952543469	3.76773890720335	1	1	1	FALSE	0.909845753540635
ENST00000561293	0.56120758164912	105.27651649747	3	3	6.00061132167747	FALSE	0.852825266837284
ENST00000561312	0.924153086461168	2.1112565440999	4	4	4.00012220457045	FALSE	0.967886875352479
ENST00000561421	0.458182533040246	39.237049978684	1	1	1	FALSE	0.83205382955546
ENST00000561610	0.549304434737347	33.8746169907036	2	2	2.00171358629131	FALSE	0.847951840885383
ENST00000561619	0.208027084420303	5179.41297283406	2	2	54	FALSE	0.83205382955546
ENST00000561623	0.456932191460693	39.5238864039417	1	1	1.000366703337	FALSE	0.83205382955546
ENST00000561734	0.528664729315492	137.697797461543	2	2	5.00048899755501	FALSE	0.84254810340559
ENST00000561817	0.782787100092645	1.55304059625026	1	1	1	FALSE	0.91516926617629
ENST00000561878	0.144028179768373	478.505925778153	2	2	3.00048887802493	FALSE	0.83205382955546
ENST00000561976	0.604006728509305	17.1128973613619	2	2	2	FALSE	0.866274409337056
ENST00000562034	0.485370003137447	33.3816247252383	1	1	1	FALSE	0.83205382955546
ENST00000562057	0.163393341515285	190.537239630397	2	2	2	FALSE	0.83205382955546
ENST00000562072	0.801366636073705	1.10298081871626	1	1	1	FALSE	0.916139456538474
ENST00000562103	0.455149966221018	39.9473871073251	1	1	1.00454266421117	FALSE	0.83205382955546
ENST00000562109	NA	NA	NA	NA	NA	NA	NA
ENST00000562230	0.854649435961684	5.65578582787898	3	3	3.00036679300648	FALSE	0.934488872795191
ENST00000562237	NA	NA	NA	NA	NA	NA	NA
ENST00000562238	0.0672791570042064	848.439020533521	2	2	4	FALSE	0.83205382955546
ENST00000562435	0.493960686830624	47.4655666406649	2	2	2	FALSE	0.832781732176884
ENST00000562522	0.741405428343572	63.2117012846832	7	7	9.00012220457045	FALSE	0.91516926617629
ENST00000562631	0.25386684299475	378.555994354918	5	5	5.00024443901247	FALSE	0.83205382955546
ENST00000562646	NA	NA	NA	NA	NA	NA	NA
ENST00000562824	0.19782079948074	294.330008670586	4	4	5	FALSE	0.83205382955546
ENST00000562877	0.796363683562813	1.21262600257191	2	1	1.00036692759295	FALSE	0.916139456538474
ENST00000562903	0.121986057601079	231.854813087383	2	2	2.00012220457045	FALSE	0.83205382955546
ENST00000562924	0.340616064610913	70.5308784337144	1	1	1.00073367571533	FALSE	0.83205382955546
ENST00000562940	0.836516159862956	2.67023017867251	1	1	2	FALSE	0.925850590214605
ENST00000563060	0.553425163465247	63.0166798988541	3	3	3.00012220457045	FALSE	0.848292206036645
ENST00000563189	0.631889643732917	59.4913727250033	4	4	4	FALSE	0.879077028734067
ENST00000563197	0.785323369958477	1.48505366627188	1	1	1	FALSE	0.91516926617629
ENST00000563232	0.0653753884657814	185.843772266065	1	1	1.00061139642944	FALSE	0.83205382955546
ENST00000563236	0.906940667025923	5.56987359826556	5	5	7.00061102285225	FALSE	0.96101356891603
ENST00000563422	0.199972753503071	120.334559387217	1	1	1	FALSE	0.83205382955546
ENST00000563588	0.801947933495637	8.92557298890514	2	2	2.00012220457045	FALSE	0.916139456538474
ENST00000563622	0.36993784024477	569.981932433827	4	4	10	FALSE	0.83205382955546
ENST00000563673	0.125077815189278	362.646387013544	1	1	2	FALSE	0.83205382955546
ENST00000563691	0.340616064610913	70.5308784337144	1	1	1.00073367571533	FALSE	0.83205382955546
ENST00000563694	0.419430031499354	351.801230809975	2	2	9.01371204701273	FALSE	0.83205382955546
ENST00000563744	0.636181279981682	39.2926486281877	1	1	7	FALSE	0.88040640774748
ENST00000563746	0.274534925222014	476.623732414587	6	6	6.00036679300648	FALSE	0.83205382955546
ENST00000563755	0.605397604796126	13.757311324718	1	1	1	FALSE	0.866935308995777
ENST00000563941	0.513225996241654	95.1822813349475	3	3	3.0002444091409	FALSE	0.838893653431311
ENST00000563965	0.307892901114168	80.8104747790298	1	1	1	FALSE	0.83205382955546
ENST00000564043	0.558465602634674	1220.41834222043	5	5	155	FALSE	0.850899606105793
ENST00000564065	0.181375070539294	333.001595367326	4	4	4.00563418096341	FALSE	0.83205382955546
ENST00000564079	0.557311709658392	25.0340701938056	2	2	2	FALSE	0.850531247462295
ENST00000564104	0.729462388649432	17.8282693778779	1	1	5	FALSE	0.912787166749918
ENST00000564138	0.139209709742444	445.104799581712	2	2	3.00244678248104	FALSE	0.83205382955546
ENST00000564139	0.819889316843252	12.3242007856525	4	4	4.0064889945667	FALSE	0.920230230581744
ENST00000564274	0.60479628080028	65.6692220824884	4	3	4	FALSE	0.866463748801957
ENST00000564448	0.51753613702169	204.56368563434	8	8	8	FALSE	0.839175885991749
ENST00000564567	0.560540370412819	19.9079223413861	1	1	1	FALSE	0.852675029920963
ENST00000564571	0.488494830988448	32.739696234117	2	1	1	FALSE	0.83205382955546
ENST00000564609	0.575525101119533	69.7362312585241	3	3	3	FALSE	0.857920663898424
ENST00000564751	0.675591030385543	98.1824248715351	5	5	8	FALSE	0.894499407610999
ENST00000564754	0.434734967984196	44.707874841739	1	1	1	FALSE	0.83205382955546
ENST00000564777	0.252464906426677	100.12986666606	1	1	1.00195886385896	FALSE	0.83205382955546
ENST00000564791	0.163126759543327	275.712869079116	1	1	1	FALSE	0.83205382955546
ENST00000564845	0.300270209431679	102.773377625339	2	2	2	FALSE	0.83205382955546
ENST00000564979	0.167351057322622	243.684188978683	2	2	2.000366703337	FALSE	0.83205382955546
ENST00000565090	0.791412856602703	22.0551085120496	5	5	5.00771238580722	FALSE	0.915184554772681
ENST00000565263	0.291632909588945	159.06075305051	2	2	2	FALSE	0.83205382955546
ENST00000565380	0.434734967984196	44.707874841739	1	1	1	FALSE	0.83205382955546
ENST00000565488	0.28374291602254	821.499660259722	8	8	13.0004891171436	FALSE	0.83205382955546
ENST00000565611	0.434734967984196	44.707874841739	1	1	1	FALSE	0.83205382955546
ENST00000565678	0.662306814874121	7.97739840014514	1	1	1.00012220457045	FALSE	0.888860453295383
ENST00000565683	0.350771828830484	636.57829970787	5	5	11	FALSE	0.83205382955546
ENST00000565691	0.247882315390398	101.810664804344	1	1	1.00012220457045	FALSE	0.83205382955546
ENST00000565769	0.674967357039682	113.229899346908	3	3	18	FALSE	0.893927509034564
ENST00000565774	0.104635726653465	394.615066542423	2	2	2	FALSE	0.83205382955546
ENST00000565831	0.979757687718989	0.0691304833134437	5	5	5.00232490796878	FALSE	0.987969305257364
ENST00000565874	0.573529217358677	29.3907000125349	2	2	2	FALSE	0.857651145161221
ENST00000566005	0.529910315727374	208.4763452035	4	4	7.00685359723538	FALSE	0.84254810340559
ENST00000566029	0.300270209431679	102.773377625339	2	2	2	FALSE	0.83205382955546
ENST00000566044	0.29423914238429	553.912559841739	4	4	7.00073412455647	FALSE	0.83205382955546
ENST00000566125	0.302805819109143	82.582919179349	1	1	1	FALSE	0.83205382955546
ENST00000566157	0.168549926573271	133.501965456408	1	1	1	FALSE	0.83205382955546
ENST00000566177	0.25715699343114	98.4187361142015	1	1	1.000366703337	FALSE	0.83205382955546
ENST00000566206	NA	NA	NA	NA	NA	NA	NA
ENST00000566250	0.00677160109621982	2859.22815602124	1	1	6.04729064039409	FALSE	0.83205382955546
ENST00000566264	0.489500430493978	32.4922923520445	1	1	1	FALSE	0.83219718230906
ENST00000566332	0.253079585965462	1204.85340792951	6	6	18	FALSE	0.83205382955546
ENST00000566339	0.373609987752269	60.7960554074762	1	1	1.00024443901247	FALSE	0.83205382955546
ENST00000566347	0.403230762110912	52.6751258496735	1	1	1	FALSE	0.83205382955546
ENST00000566458	0.662306814874121	7.97739840014514	1	1	1.00012220457045	FALSE	0.888860453295383
ENST00000566549	0.513225996241654	95.1822813349475	3	3	3.0002444091409	FALSE	0.838893653431311
ENST00000566586	0.56848580699125	24.3472735732947	2	2	2.00012238404112	FALSE	0.856371672847239
ENST00000566780	0.442401188306755	42.876244100145	1	1	1	FALSE	0.83205382955546
ENST00000566786	0.906940667025923	5.56987359826556	5	5	7.00061102285225	FALSE	0.96101356891603
ENST00000566848	0.219126950390495	112.710632156197	1	1	1	FALSE	0.83205382955546
ENST00000566885	0.488494830988448	32.739696234117	2	1	1	FALSE	0.83205382955546
ENST00000566946	0.200749407911218	241.99927351515	1	1	2.00244678248104	FALSE	0.83205382955546
ENST00000567020	0.773239293115111	23.1945990636035	5	5	6.01090168388667	FALSE	0.91516926617629
ENST00000567032	0.516286429743683	459.51922856858	1	1	16	FALSE	0.838893653431311
ENST00000567159	0.0504162209749023	5911.73580437274	4	4	24	FALSE	0.83205382955546
ENST00000567239	0.700362522050297	5.1164748042392	1	1	1	FALSE	0.902726923459791
ENST00000567296	0.172930737991687	131.675375654674	1	1	1.00404858299595	FALSE	0.83205382955546
ENST00000567312	0.653093471045282	8.79495987288818	1	1	1	FALSE	0.887085980586149
ENST00000567389	0.796363683562813	1.21262600257191	2	1	1.00036692759295	FALSE	0.916139456538474
ENST00000567476	0.273951132106321	211.88414256541	2	2	3	FALSE	0.83205382955546
ENST00000567494	0.181375070539294	333.001595367326	4	4	4.00563418096341	FALSE	0.83205382955546
ENST00000567566	0.422271060154704	47.7721303500624	1	1	1	FALSE	0.83205382955546
ENST00000567607	0.346389413630015	84.6354412423718	3	2	2	FALSE	0.83205382955546
ENST00000567670	0.843812832628803	5.81539240822146	2	2	2.00171358629131	FALSE	0.929616421705976
ENST00000567835	0.25386684299475	378.555994354918	5	5	5.00024443901247	FALSE	0.83205382955546
ENST00000567840	NA	NA	NA	NA	NA	NA	NA
ENST00000567949	0.799776265823873	47.6727222730466	8	8	17.0042832789931	FALSE	0.916139456538474
ENST00000567962	0.00677160109621982	2859.22815602124	1	1	6.04729064039409	FALSE	0.83205382955546
ENST00000567996	0.649208459357212	9.15107753422183	1	1	1	FALSE	0.88589497282639
ENST00000568000	0.647502940543174	9.30951055466973	1	1	1	FALSE	0.885147271406495
ENST00000568219	0.114485162197442	573.024140690652	3	3	3	FALSE	0.83205382955546
ENST00000568344	0.170160285749297	132.792589892406	1	1	1	FALSE	0.83205382955546
ENST00000568449	0.736700414178871	22.3277916261178	3	3	3.00073346644635	FALSE	0.91516926617629
ENST00000568530	0.994130755944173	0.0242534858787773	5	5	39	FALSE	0.996634823759795
ENST00000568546	0.886117970425584	6.36244569331095	4	4	5.00269047343231	FALSE	0.950834833321261
ENST00000568632	0.0513255297291211	1002.12512567814	4	4	4	FALSE	0.83205382955546
ENST00000568733	NA	NA	NA	NA	NA	NA	NA
ENST00000568908	0.25386684299475	378.555994354918	5	5	5.00024443901247	FALSE	0.83205382955546
ENST00000568943	0.190966380965937	124.006204439402	1	1	1	FALSE	0.83205382955546
ENST00000568954	0.414132382439487	109.470234689368	3	3	3	FALSE	0.83205382955546
ENST00000569035	0.109615629265004	4397.58103563496	5	5	27.0117358516727	FALSE	0.83205382955546
ENST00000569156	0.502301835459174	29.9978443736402	1	1	1	FALSE	0.834040743316372
ENST00000569227	NA	NA	NA	NA	NA	NA	NA
ENST00000569266	0.72378543419364	18.1835488162414	2	2	2	FALSE	0.909845753540635
ENST00000569305	0.110284183844662	1493.15462474715	6	6	10.003547191306	FALSE	0.83205382955546
ENST00000569359	0.338355486796522	71.2367886933812	1	1	1	FALSE	0.83205382955546
ENST00000569418	NA	NA	NA	NA	NA	NA	NA
ENST00000569437	0.926944042835092	1.57658390416774	4	3	3.00073352624792	FALSE	0.968824400946288
ENST00000569466	0.316456415484697	207.265196092018	1	1	3	FALSE	0.83205382955546
ENST00000569482	0.380354847900793	392.584273444469	4	4	8	FALSE	0.83205382955546
ENST00000569493	0.575525101119533	69.7362312585241	3	3	3	FALSE	0.857920663898424
ENST00000569529	0.711231516772444	30.5255479959294	3	3	3.00589559327727	FALSE	0.904856760514478
ENST00000569554	0.500366051468088	30.3613253496207	1	1	1.00061132167747	FALSE	0.834040743316372
ENST00000570101	0.334776397020606	72.3224709722858	1	1	1	FALSE	0.83205382955546
ENST00000570137	0.232170073682782	107.682659584734	1	1	1.00073367571533	FALSE	0.83205382955546
ENST00000570421	0.325291853375576	536.935086897572	7	7	8.00305858368411	FALSE	0.83205382955546
ENST00000570466	0.82421780469338	24.2233282002499	3	3	7.00684931506849	FALSE	0.920793485163443
ENST00000570475	0.247265823454074	102.001775281671	1	1	1.00220426157237	FALSE	0.83205382955546
ENST00000570547	0.0819225752704759	428.041557688102	2	2	2	FALSE	0.83205382955546
ENST00000570702	0.694654565605847	23.0620880775674	3	3	3.00391662028419	FALSE	0.901030276366099
ENST00000570791	0.0356660178255681	1102.13849747203	5	4	4.00159033403266	FALSE	0.83205382955546
ENST00000571088	0.480094072873712	298.975800323776	7	7	12.0009781146839	FALSE	0.83205382955546
ENST00000571133	0.408192838694027	218.59843226663	4	4	6.00024449877751	FALSE	0.83205382955546
ENST00000571134	0.797588302468206	1.18571727230355	2	1	1	FALSE	0.916139456538474
ENST00000571153	0.0819225752704759	428.041557688102	2	2	2	FALSE	0.83205382955546
ENST00000571244	0.862462196201491	15.2280170345368	3	3	7.0015890031399	FALSE	0.936952135011281
ENST00000571316	0.219780299634595	112.469262648912	1	1	1	FALSE	0.83205382955546
ENST00000571335	0.828901265763607	8.21183328529086	2	2	3	FALSE	0.922652665232552
ENST00000571451	0.485580468947763	52.5021701070554	2	2	3	FALSE	0.83205382955546
ENST00000571664	0.252725383983051	306.470059006115	3	3	6	FALSE	0.83205382955546
ENST00000571680	0.186041746590399	259.904012759653	2	2	2.00689061154177	FALSE	0.83205382955546
ENST00000571740	0.346630990733723	114.586929411584	2	2	2	FALSE	0.83205382955546
ENST00000571805	0.678082929683003	26.7735475827036	2	2	3	FALSE	0.895087385567777
ENST00000572045	0.965105449868748	0.251643573173423	3	3	3.00392448593927	FALSE	0.981332357824049
ENST00000572182	0.0819225752704759	428.041557688102	2	2	2	FALSE	0.83205382955546
ENST00000572262	0.0819225752704759	428.041557688102	2	2	2	FALSE	0.83205382955546
ENST00000572272	0.785572959066318	1.4784888653424	1	1	1	FALSE	0.91516926617629
ENST00000572293	0.940330309513943	0.661785055513908	2	2	2	FALSE	0.972882612557994
ENST00000572428	0.315979646332791	508.52720336356	3	3	9.0206008583691	FALSE	0.83205382955546
ENST00000572519	0.184854609269986	1588.85993732728	4	4	17	FALSE	0.83205382955546
ENST00000572705	0.480094072873712	298.975800323776	7	7	12.0009781146839	FALSE	0.83205382955546
ENST00000572725	0.596446187033147	108.827111438049	5	5	6.00085605967959	FALSE	0.865348562456396
ENST00000572907	0.219903954067142	112.413545292039	1	1	1	FALSE	0.83205382955546
ENST00000572940	0.155270689960838	627.23848288953	5	5	5	FALSE	0.83205382955546
ENST00000572969	0.638401360920364	36.1830103402826	2	2	3.00036724201249	FALSE	0.881215435089697
ENST00000573051	0.415603227397681	49.4652124070561	1	1	1	FALSE	0.83205382955546
ENST00000573128	0.638401360920364	36.1830103402826	2	2	3.00036724201249	FALSE	0.881215435089697
ENST00000573359	0.507531051330151	264.33829752048	5	5	15.0035480025373	FALSE	0.836670480424852
ENST00000573584	0.408256329304194	89.0879668506098	3	2	3	FALSE	0.83205382955546
ENST00000573634	0.505257484799572	115.123645266818	4	4	4	FALSE	0.835673420335239
ENST00000573648	0.761848260204812	13.5874237702981	2	2	2	FALSE	0.91516926617629
ENST00000573657	0.664868654420335	9.00944415053264	1	1	2	FALSE	0.889762366661879
ENST00000574002	0.476616306981335	44.7463950572837	2	2	2	FALSE	0.83205382955546
ENST00000574045	0.415603227397681	49.4652124070561	1	1	1	FALSE	0.83205382955546
ENST00000574091	0.476616306981335	44.7463950572837	2	2	2	FALSE	0.83205382955546
ENST00000574151	0.5545648285974	27.4163557774955	2	2	2.00330478859284	FALSE	0.848292206036645
ENST00000574154	0.0795260097616589	186.419588119176	1	1	2	FALSE	0.83205382955546
ENST00000574388	0.0803555635626562	618.264439071859	1	1	2.00097799511002	FALSE	0.83205382955546
ENST00000574401	0.178846849611859	247.422190356648	2	2	2.00639449090015	FALSE	0.83205382955546
ENST00000574412	0.269579558318731	93.9800908422572	1	1	1	FALSE	0.83205382955546
ENST00000574428	0.701217300048468	5.8843758289173	2	2	2	FALSE	0.902726923459791
ENST00000574481	0.865918835913043	12.0343146939492	4	4	6.0002444091409	FALSE	0.939029830819952
ENST00000574506	0.82421780469338	24.2233282002499	3	3	7.00684931506849	FALSE	0.920793485163443
ENST00000574539	0.0819225752704759	428.041557688102	2	2	2	FALSE	0.83205382955546
ENST00000574549	0.46623862945143	37.4462383162515	1	1	1	FALSE	0.83205382955546
ENST00000574617	0.755087911091479	2.44761801558674	1	1	1	FALSE	0.91516926617629
ENST00000574876	0.940330309513943	0.661785055513908	2	2	2	FALSE	0.972882612557994
ENST00000574993	0.281547574410306	1030.06131820632	2	2	14	FALSE	0.83205382955546
ENST00000575023	0.105520464076837	564.768508015683	2	2	2.00061132167747	FALSE	0.83205382955546
ENST00000575111	0.505732333878181	205.483691990348	3	3	7	FALSE	0.835673420335239
ENST00000575142	0.173191033077783	131.517559348453	1	1	1.00024443901247	FALSE	0.83205382955546
ENST00000575156	0.284811474917396	88.665819204951	1	1	1	FALSE	0.83205382955546
ENST00000575235	0.219903954067142	112.413545292039	1	1	1	FALSE	0.83205382955546
ENST00000575265	0.346630990733723	114.586929411584	2	2	2	FALSE	0.83205382955546
ENST00000575314	0.0819225752704759	428.041557688102	2	2	2	FALSE	0.83205382955546
ENST00000575333	0.996932263985027	0.0497849000783331	4	3	6	FALSE	0.998502798163879
ENST00000575354	0.198986841405299	755.664569472856	7	6	7.00624104844007	FALSE	0.83205382955546
ENST00000575375	0.638401360920364	36.1830103402826	2	2	3.00036724201249	FALSE	0.881215435089697
ENST00000575584	0.976114427023878	0.00226752361672655	3	3	3.00048905734197	FALSE	0.986124793648762
ENST00000575618	0.0819225752704759	428.041557688102	2	2	2	FALSE	0.83205382955546
ENST00000575671	0.860590154398926	7.08447390951948	3	3	5.00036661371135	FALSE	0.936099136607247
ENST00000575712	0.185454253176401	271.124219975727	2	2	2.00012220457045	FALSE	0.83205382955546
ENST00000575769	0.965105449868748	0.251643573173423	3	3	3.00392448593927	FALSE	0.981332357824049
ENST00000575771	0.334546994995439	72.39329769581	1	1	1.00024443901247	FALSE	0.83205382955546
ENST00000575780	0.755087911091479	2.44761801558674	1	1	1	FALSE	0.91516926617629
ENST00000575882	0.996932263985027	0.0497849000783331	4	3	6	FALSE	0.998502798163879
ENST00000575907	0.807716027178915	20.6191023006499	6	6	6.01684675248648	FALSE	0.917751752408732
ENST00000576060	NA	NA	NA	NA	NA	NA	NA
ENST00000576152	0.0819225752704759	428.041557688102	2	2	2	FALSE	0.83205382955546
ENST00000576201	0.178846849611859	247.422190356648	2	2	2.00639449090015	FALSE	0.83205382955546
ENST00000576307	0.586006346573812	127.832272793318	2	2	6.00684931506849	FALSE	0.860521865567234
ENST00000576409	0.701217300048468	5.8843758289173	2	2	2	FALSE	0.902726923459791
ENST00000576478	0.0819225752704759	428.041557688102	2	2	2	FALSE	0.83205382955546
ENST00000576479	0.977105590881308	0.086305827499744	2	2	2.00024443901247	FALSE	0.986770823079917
ENST00000576617	0.252725383983051	306.470059006115	3	3	6	FALSE	0.83205382955546
ENST00000576634	0.211029290745729	392.802833222139	5	5	6	FALSE	0.83205382955546
ENST00000576728	0.0819225752704759	428.041557688102	2	2	2	FALSE	0.83205382955546
ENST00000576742	0.184854609269986	1588.85993732728	4	4	17	FALSE	0.83205382955546
ENST00000576776	0.82421780469338	24.2233282002499	3	3	7.00684931506849	FALSE	0.920793485163443
ENST00000576812	0.0601149675562132	2060.74872121104	7	7	8.01364341409156	FALSE	0.83205382955546
ENST00000576820	0.755087911091479	2.44761801558674	1	1	1	FALSE	0.91516926617629
ENST00000576830	0.0819225752704759	428.041557688102	2	2	2	FALSE	0.83205382955546
ENST00000576886	0.593468420594904	15.2758603193304	1	1	1.00220426157237	FALSE	0.863464751405253
ENST00000577119	0.785572959066318	1.4784888653424	1	1	1	FALSE	0.91516926617629
ENST00000577200	0.0227956209947944	2389.56636493077	5	5	6.00317933630211	FALSE	0.83205382955546
ENST00000577395	0.218108113467905	231.565602562239	2	2	2.00012220457045	FALSE	0.83205382955546
ENST00000577501	0.894592093736115	3.14211890949803	3	2	3	FALSE	0.95552956205323
ENST00000577511	0.193396905984308	361.482406063804	2	2	4	FALSE	0.83205382955546
ENST00000577571	NA	NA	NA	NA	NA	NA	NA
ENST00000577716	0.3837595815663	57.873730204711	1	1	1	FALSE	0.83205382955546
ENST00000577745	0.763092563556021	2.15938859762566	1	1	1	FALSE	0.91516926617629
ENST00000577830	0.46683072230626	37.3212608455639	1	1	1.000366703337	FALSE	0.83205382955546
ENST00000577917	0.574510797626211	126.178184337966	2	2	6.02634401235539	FALSE	0.857920663898424
ENST00000577985	0.872272125051111	106.358579488213	5	5	73	FALSE	0.943067961126218
ENST00000578044	NA	NA	NA	NA	NA	NA	NA
ENST00000578199	0.787455271473082	10.4704555215406	3	3	3	FALSE	0.91516926617629
ENST00000578328	0.371779120379637	61.307467992909	1	1	1	FALSE	0.83205382955546
ENST00000578363	0.251075728603888	100.615148324846	1	1	1	FALSE	0.83205382955546
ENST00000578402	0.481703293527512	34.1363582547689	1	1	1	FALSE	0.83205382955546
ENST00000578454	0.225652321240392	110.195840665358	1	1	1	FALSE	0.83205382955546
ENST00000578549	0.128007562976103	1462.80646624554	2	2	10.0001222045705	FALSE	0.83205382955546
ENST00000578552	0.230817116970658	212.535951599855	1	1	1	FALSE	0.83205382955546
ENST00000578963	0.416488873956993	77.1698874421824	2	2	2.00024443901247	FALSE	0.83205382955546
ENST00000579016	0.143691607021076	1791.80004674238	7	7	13.0003666435829	FALSE	0.83205382955546
ENST00000579192	0.763092563556021	2.15938859762566	1	1	1	FALSE	0.91516926617629
ENST00000579294	0.357732952880144	177.7027850884	3	3	3	FALSE	0.83205382955546
ENST00000579434	0.319700436010461	133.93942351904	2	2	2.00085815863675	FALSE	0.83205382955546
ENST00000579436	NA	NA	NA	NA	NA	NA	NA
ENST00000579490	0.368223373956646	407.453623953038	6	6	9.00110019968048	FALSE	0.83205382955546
ENST00000579534	0.319700436010461	133.93942351904	2	2	2.00085815863675	FALSE	0.83205382955546
ENST00000579565	NA	NA	NA	NA	NA	NA	NA
ENST00000579585	0.218108113467905	231.565602562239	2	2	2.00012220457045	FALSE	0.83205382955546
ENST00000579662	0.352926430458913	328.862194964967	4	4	7.00342423871836	FALSE	0.83205382955546
ENST00000579795	0.280287556851941	664.845789686113	5	5	9.00122270326251	FALSE	0.83205382955546
ENST00000579849	0.138259476513489	147.106513555582	1	1	1	FALSE	0.83205382955546
ENST00000580223	0.922743533639321	1.38004003906036	2	2	2.00208154769193	FALSE	0.967271339323263
ENST00000580340	0.763092563556021	2.15938859762566	1	1	1	FALSE	0.91516926617629
ENST00000580419	NA	NA	NA	NA	NA	NA	NA
ENST00000580434	0.965998085337891	5.70450780534534	3	3	53.0003666137113	FALSE	0.981332357824049
ENST00000580525	0.0878130370960578	659.868447834012	2	2	3	FALSE	0.83205382955546
ENST00000580599	0.592998605979714	33.3567303982794	2	2	2	FALSE	0.863309123457686
ENST00000580613	0.729356094445823	3.55831505625856	1	1	1	FALSE	0.912787166749918
ENST00000580652	0.295664953027759	113.472066863909	3	3	4	FALSE	0.83205382955546
ENST00000580900	0.0633343295068806	548.210682199758	2	2	2	FALSE	0.83205382955546
ENST00000581208	0.826609664985228	152.512416199301	2	2	97.7017975868013	FALSE	0.921565242344494
ENST00000581312	0.43504899008149	44.6366443354823	1	1	1	FALSE	0.83205382955546
ENST00000581447	0.0453984242929302	2995.34446775911	5	4	19	FALSE	0.83205382955546
ENST00000581486	0.225652321240392	110.195840665358	1	1	1	FALSE	0.83205382955546
ENST00000581530	0.879363862744945	3.41129221479788	2	2	2.00061132167747	FALSE	0.94779558123091
ENST00000581552	0.15278283455748	140.458364374239	1	1	1	FALSE	0.83205382955546
ENST00000581580	0.0566252272271606	575.510932558825	2	2	2	FALSE	0.83205382955546
ENST00000581675	0.495526335571756	31.3144472285124	1	1	1.00048899755501	FALSE	0.833963855305165
ENST00000581694	0.000954608911923084	704.337296740056	1	1	2.00171211935918	FALSE	0.702742886898325
ENST00000581773	0.69259719658353	22.4971462775731	1	1	2.01899827288428	FALSE	0.900228323447062
ENST00000582036	0.102467639308126	888.140255655552	4	4	6.00012220457045	FALSE	0.83205382955546
ENST00000582163	0.2568009660147	98.5613903992568	1	1	1	FALSE	0.83205382955546
ENST00000582513	0.188975771780906	124.843897502553	2	1	1	FALSE	0.83205382955546
ENST00000582539	0.701720931909967	21.1930442939674	3	2	2.00012235409274	FALSE	0.902726923459791
ENST00000582579	0.429890828551027	1620.89989095704	1	1	43	FALSE	0.83205382955546
ENST00000582693	0.379599115501093	59.0818703073781	1	1	1.00183621006243	FALSE	0.83205382955546
ENST00000582970	0.706275498699913	62.2574393654931	7	7	7	FALSE	0.902811150460026
ENST00000583023	0.521265357576556	330.373371767992	11	11	16.0003666435829	FALSE	0.840499521405469
ENST00000583046	0.085471020269019	173.66373240716	1	1	1	FALSE	0.83205382955546
ENST00000583313	0.171419863478501	132.258295575007	1	1	1	FALSE	0.83205382955546
ENST00000583376	NA	NA	NA	NA	NA	NA	NA
ENST00000583509	0.248513412159805	461.383182794739	3	3	6.00908458127001	FALSE	0.83205382955546
ENST00000583600	0.439878953343108	43.4280743904039	2	1	1	FALSE	0.83205382955546
ENST00000583621	0.455480377907367	39.8491321938483	1	1	1	FALSE	0.83205382955546
ENST00000583789	0.830282515568058	56.2455284396109	5	5	19.0037887897574	FALSE	0.923039528606052
ENST00000583930	NA	NA	NA	NA	NA	NA	NA
ENST00000584067	0.0401376587959227	610.202054305521	2	2	2.00012220457045	FALSE	0.83205382955546
ENST00000584123	0.752567028427924	51.7487346283646	5	5	9.0045307277152	FALSE	0.91516926617629
ENST00000584156	0.424627828250136	1035.61596550844	5	4	24.0001222344457	FALSE	0.83205382955546
ENST00000584272	0.216240910568885	213.876465765617	1	1	1	FALSE	0.83205382955546
ENST00000584284	0.290653049568501	86.6780392265293	1	1	1.00012220457045	FALSE	0.83205382955546
ENST00000584307	0.448433902377912	41.4662588259534	1	1	1.00012224938875	FALSE	0.83205382955546
ENST00000584437	0.3837595815663	57.873730204711	1	1	1	FALSE	0.83205382955546
ENST00000584450	0.902749247738566	5.57727658164466	6	6	8.02216202905688	FALSE	0.959764425088743
ENST00000584573	0.218108113467905	231.565602562239	2	2	2.00012220457045	FALSE	0.83205382955546
ENST00000584667	0.23265763148253	107.509030149646	1	1	1	FALSE	0.83205382955546
ENST00000584701	0.292259493813571	86.1236063880662	1	1	1	FALSE	0.83205382955546
ENST00000584768	0.677771573812351	25.0291045812561	2	2	2	FALSE	0.895014256317349
ENST00000584787	0.391794378178818	55.7473120329393	1	1	1	FALSE	0.83205382955546
ENST00000584985	0.461304105962356	38.5287589961204	1	1	1	FALSE	0.83205382955546
ENST00000584999	0.601231641037131	14.1904747179319	1	1	1	FALSE	0.866274409337056
ENST00000585038	0.608229559414938	67.9203885770778	2	2	4	FALSE	0.867249263622553
ENST00000585124	0.128007562976103	1462.80646624554	2	2	10.0001222045705	FALSE	0.83205382955546
ENST00000585132	0.225652321240392	110.195840665358	1	1	1	FALSE	0.83205382955546
ENST00000585331	0.540064346870993	23.1323190088169	1	1	1	FALSE	0.845189028528566
ENST00000585418	0.264793563949754	95.6526695467652	1	1	1	FALSE	0.83205382955546
ENST00000585434	0.1083781263029	4575.47835251897	11	11	28.0073426140042	FALSE	0.83205382955546
ENST00000585479	0.875425830761598	11.6717526948113	3	3	8.00012220457045	FALSE	0.945089618312942
ENST00000585482	0.880152116949706	3.41791324450121	2	2	2	FALSE	0.948337841507374
ENST00000585513	0.344854884871661	69.2449645646104	1	1	1	FALSE	0.83205382955546
ENST00000585618	0.672103678749519	7.18731956124794	1	1	1	FALSE	0.89284017045014
ENST00000585671	0.461599502260123	38.4670356741536	1	1	1.00024443901247	FALSE	0.83205382955546
ENST00000585682	0.317057727556999	590.846306985461	2	2	8	FALSE	0.83205382955546
ENST00000585696	0.72986427918289	3.53347631409316	1	1	1	FALSE	0.912787166749918
ENST00000585778	NA	NA	NA	NA	NA	NA	NA
ENST00000585807	0.697044186737095	18.5309660009449	2	2	2.0002444091409	FALSE	0.901419474700066
ENST00000585809	0.961355586476618	0.47722743077321	2	2	3.0046545810877	FALSE	0.98100310767046
ENST00000585846	0.00786695329282328	2030.63910591118	2	2	4	FALSE	0.83205382955546
ENST00000585894	0.788108708648882	1.41728749022412	1	1	1.00024443901247	FALSE	0.91516926617629
ENST00000585916	0.39880998764453	53.8526318003215	1	1	1	FALSE	0.83205382955546
ENST00000585987	0.065458430311121	2102.6795127196	1	1	19	FALSE	0.83205382955546
ENST00000586017	0.963809851214204	0.00131351828751246	1	1	1	FALSE	0.98100310767046
ENST00000586142	0.455238884563446	39.8977593032455	1	1	1	FALSE	0.83205382955546
ENST00000586200	0.346505371882296	81.7849703957244	2	2	2.00012221950623	FALSE	0.83205382955546
ENST00000586263	0.812642364731008	0.879664253985963	1	1	1.00036683785767	FALSE	0.918476381895845
ENST00000586305	0.934473373391943	0.988870060396555	2	2	2.00195886385896	FALSE	0.970195893232862
ENST00000586346	0.174264680908634	366.585227694735	2	2	5	FALSE	0.83205382955546
ENST00000586385	0.359829164264669	424.188464928637	2	2	7	FALSE	0.83205382955546
ENST00000586426	0.347137930086531	68.4985077039229	1	1	1	FALSE	0.83205382955546
ENST00000586427	0.245024968293405	102.874263414417	2	1	1	FALSE	0.83205382955546
ENST00000586434	0.177766457093702	320.651713414153	2	2	3.00269541778976	FALSE	0.83205382955546
ENST00000586475	0.765327358495728	2.08306529766749	1	1	1	FALSE	0.91516926617629
ENST00000586539	0.638505104993023	317.89087492369	12	12	23.007101421557	FALSE	0.881215435089697
ENST00000586569	0.364933194322853	63.1962663379476	1	1	1	FALSE	0.83205382955546
ENST00000586643	0.404134304079554	52.4396981449463	1	1	1	FALSE	0.83205382955546
ENST00000586740	0.890347200930482	3.84609279473047	4	3	3.00256945095662	FALSE	0.953252166213614
ENST00000586748	0.0359799309341944	1051.24425832987	3	3	4.000366703337	FALSE	0.83205382955546
ENST00000586790	0.925252836940919	1.24077661699105	2	2	2	FALSE	0.968381355108639
ENST00000586802	0.943197783111632	0.00793147304815896	1	1	1	FALSE	0.973904281144426
ENST00000586826	0.268560490261057	94.3439847420064	1	1	1	FALSE	0.83205382955546
ENST00000586834	NA	NA	NA	NA	NA	NA	NA
ENST00000586866	0.136965759987648	665.543999868563	6	5	5.01278621707814	FALSE	0.83205382955546
ENST00000587184	0.394593473097709	54.9666908767252	1	1	1	FALSE	0.83205382955546
ENST00000587209	0.499784000598669	30.4809277101564	1	1	1	FALSE	0.834040743316372
ENST00000587230	0.887547140188067	3.92339610635272	3	3	3.00097847358121	FALSE	0.951776284806671
ENST00000587238	0.464752723137029	116.015138946673	3	3	3.00354811919682	FALSE	0.83205382955546
ENST00000587250	0.2658755856677	107.712272588134	2	2	2	FALSE	0.83205382955546
ENST00000587283	0.215877594960591	234.004250498796	2	2	2.00110079784262	FALSE	0.83205382955546
ENST00000587303	0.33651405132131	201.085782819484	3	3	4.0092075329928	FALSE	0.83205382955546
ENST00000587331	0.103155975674187	556.350767345771	3	3	3.000366703337	FALSE	0.83205382955546
ENST00000587352	0.485392964397009	111.526889021	2	2	3	FALSE	0.83205382955546
ENST00000587354	0.44011941672337	43.4044854690542	1	1	1	FALSE	0.83205382955546
ENST00000587427	0.414379801719599	422.96952874538	3	3	12	FALSE	0.83205382955546
ENST00000587489	0.404134304079554	52.4396981449463	1	1	1	FALSE	0.83205382955546
ENST00000587525	0.276442388586948	170.360917555501	2	2	2.000366703337	FALSE	0.83205382955546
ENST00000587544	0.285182101114793	207.132993551688	2	2	3	FALSE	0.83205382955546
ENST00000587635	0.616208906176365	12.534466884374	1	1	1.00269541778976	FALSE	0.87088725629266
ENST00000587686	0.39851803682789	546.267761705617	7	7	18.0063576259156	FALSE	0.83205382955546
ENST00000587718	0.922942968085241	1.8899991473283	2	2	4	FALSE	0.967271339323263
ENST00000587753	0.934473373391943	0.988870060396555	2	2	2.00195886385896	FALSE	0.970195893232862
ENST00000587758	0.405842010268523	78.7725108826353	1	1	2	FALSE	0.83205382955546
ENST00000587772	0.649405195234546	80.4793575334838	5	5	6	FALSE	0.88589497282639
ENST00000587834	NA	NA	NA	NA	NA	NA	NA
ENST00000587955	0.171813255087496	341.413770825177	3	2	3.00012221950623	FALSE	0.83205382955546
ENST00000587986	0.0151841391395309	2001.18995638586	2	2	10	FALSE	0.83205382955546
ENST00000588012	0.33651405132131	201.085782819484	3	3	4.0092075329928	FALSE	0.83205382955546
ENST00000588072	0.725461528892021	167.965921722611	6	6	21.0001222344457	FALSE	0.909845753540635
ENST00000588147	0.405842010268523	78.7725108826353	1	1	2	FALSE	0.83205382955546
ENST00000588161	0.783264803368766	1.55326888466179	1	1	1.00232700551133	FALSE	0.91516926617629
ENST00000588210	0.938773662046029	0.856945318377013	2	2	2	FALSE	0.972175077760917
ENST00000588216	0.395181527476399	54.7592663310097	1	1	1	FALSE	0.83205382955546
ENST00000588258	0.764790520229886	2.1016817777082	1	1	1	FALSE	0.91516926617629
ENST00000588304	0.391614707809531	677.719816899717	5	5	20	FALSE	0.83205382955546
ENST00000588408	0.854179571786479	6.45557259144757	3	3	3	FALSE	0.934121162672204
ENST00000588431	0.15232444419668	308.034952230082	2	2	2.00097859327217	FALSE	0.83205382955546
ENST00000588479	0.319112544431297	77.257812798034	1	1	1.00110105211647	FALSE	0.83205382955546
ENST00000588485	0.391614707809531	677.719816899717	5	5	20	FALSE	0.83205382955546
ENST00000588572	0.231491722648782	3166.07301839853	1	1	88	FALSE	0.83205382955546
ENST00000588578	0.772648441869727	1.84739634571589	1	1	1	FALSE	0.91516926617629
ENST00000588623	0.056401747077706	191.298022585471	1	1	1	FALSE	0.83205382955546
ENST00000588649	0.902136127647938	2.24402379224424	1	1	2.00220183486239	FALSE	0.959721692992865
ENST00000588740	0.925252836940919	1.24077661699105	2	2	2	FALSE	0.968381355108639
ENST00000588776	0.173949948683032	405.122623419381	2	2	3	FALSE	0.83205382955546
ENST00000588815	0.8875668417645	2.91846191780041	1	1	2	FALSE	0.951776284806671
ENST00000588852	0.157938646544483	138.158908467715	2	1	1.00048899755501	FALSE	0.83205382955546
ENST00000588877	0.043897007326869	5538.29881967585	10	9	20.0677262974437	FALSE	0.83205382955546
ENST00000588937	0.148112175740968	142.569495455521	1	1	1	FALSE	0.83205382955546
ENST00000588981	0.405842010268523	78.7725108826353	1	1	2	FALSE	0.83205382955546
ENST00000588994	0.359745550743658	64.6222957000594	1	1	1.00097847358121	FALSE	0.83205382955546
ENST00000589049	0.760632011190385	15.5781700041096	2	2	3	FALSE	0.91516926617629
ENST00000589083	0.50009707386861	131.199185336883	4	4	4.00097847358121	FALSE	0.834040743316372
ENST00000589093	0.885844153052467	3.08617907535529	2	2	2	FALSE	0.950655626920571
ENST00000589123	0.616326475810337	12.5316358052398	1	1	1.00061132167747	FALSE	0.87088725629266
ENST00000589222	0.284654340523479	286.120551908371	1	1	8	FALSE	0.83205382955546
ENST00000589261	0.614011149554397	76.7130501339618	4	4	7.00575128798981	FALSE	0.870495312085104
ENST00000589328	0.251344944367722	100.548642718089	2	1	1	FALSE	0.83205382955546
ENST00000589467	0.231491722648782	3166.07301839853	1	1	88	FALSE	0.83205382955546
ENST00000589578	0.110640200337771	160.540437709253	1	1	1.00012220457045	FALSE	0.83205382955546
ENST00000589606	0.239386761043124	308.552233850129	4	4	4.00195733668866	FALSE	0.83205382955546
ENST00000589691	0.823346004779969	0.701579492747854	2	1	1	FALSE	0.92055480166726
ENST00000589799	0.736082124259545	3.23989886777955	1	1	1	FALSE	0.91516926617629
ENST00000589838	0.493942170981598	115.68887930554	3	3	4.00256928642534	FALSE	0.832781732176884
ENST00000589866	0.726599101564227	3.69484418391836	1	1	1	FALSE	0.910739459949713
ENST00000589872	0.816754524316423	0.808337756926883	1	1	1	FALSE	0.919803187101886
ENST00000589876	0.970866393646768	0.29829169586138	2	2	3	FALSE	0.984188701469737
ENST00000589966	0.763293824214142	2.15273258336677	1	1	1	FALSE	0.91516926617629
ENST00000590083	0.296620661128599	903.332537365381	2	2	14.1496093084218	FALSE	0.83205382955546
ENST00000590099	0.125271933507904	340.5591268391	2	2	2	FALSE	0.83205382955546
ENST00000590129	0.75582695663506	12.8991938331895	2	2	2.00012220457045	FALSE	0.91516926617629
ENST00000590151	0.323766398317851	76.3267425312704	2	2	2	FALSE	0.83205382955546
ENST00000590200	0.555535606175198	145.192136988012	3	3	7	FALSE	0.849024969795946
ENST00000590208	0.148112175740968	142.569495455521	1	1	1	FALSE	0.83205382955546
ENST00000590217	0.540064346870993	23.1323190088169	1	1	1	FALSE	0.845189028528566
ENST00000590247	0.713132680972713	17.1417434215899	1	1	2.00097799511002	FALSE	0.905261793170049
ENST00000590333	0.23143802931396	186.708426334401	2	2	2.00012220457045	FALSE	0.83205382955546
ENST00000590341	0.649405195234546	80.4793575334838	5	5	6	FALSE	0.88589497282639
ENST00000590469	0.0118462393438876	2319.68936176957	5	5	5.00489566161949	FALSE	0.83205382955546
ENST00000590474	0.660671723730639	8.12924979679269	1	1	1	FALSE	0.888860453295383
ENST00000590514	0.140460849472034	1198.27700327829	3	3	8	FALSE	0.83205382955546
ENST00000590536	0.935963705702758	1.15188330868012	3	3	3.0002444091409	FALSE	0.970950408044536
ENST00000590542	0.191455581429571	5191.32601067554	3	3	49	FALSE	0.83205382955546
ENST00000590592	0.407818839670609	51.3510062551137	1	1	1.00122339124052	FALSE	0.83205382955546
ENST00000590597	0.00183990681820667	12467.9395711766	4	4	22	FALSE	0.83205382955546
ENST00000590720	0.514541842079107	36.4210046135747	2	2	2	FALSE	0.838893653431311
ENST00000590729	0.274566912600528	250.768909543162	4	3	3.00073352624792	FALSE	0.83205382955546
ENST00000590760	0.499784000598669	30.4809277101564	1	1	1	FALSE	0.834040743316372
ENST00000590900	0.231491722648782	3166.07301839853	1	1	88	FALSE	0.83205382955546
ENST00000590918	0.940302354457346	1.92045668826866	6	6	6.00012220457045	FALSE	0.972882612557994
ENST00000590923	0.26124434023394	96.9566977800783	1	1	1	FALSE	0.83205382955546
ENST00000590941	0.567977953581089	24.1431415048723	2	2	2.00122339124052	FALSE	0.856371672847239
ENST00000590958	0.438426934264533	612.501479792101	3	3	17.0063569682152	FALSE	0.83205382955546
ENST00000590959	0.554203379755171	476.626831793351	1	1	20.03182374541	FALSE	0.848292206036645
ENST00000590964	0.346505371882296	81.7849703957244	2	2	2.00012221950623	FALSE	0.83205382955546
ENST00000590996	0.816754524316423	0.808337756926883	1	1	1	FALSE	0.919803187101886
ENST00000591022	0.448324173669279	41.5112213206626	1	1	1.00073367571533	FALSE	0.83205382955546
ENST00000591048	0.787734044716195	13.4123204643012	3	3	3	FALSE	0.91516926617629
ENST00000591058	0.00786695329282328	2030.63910591118	2	2	4	FALSE	0.83205382955546
ENST00000591104	0.26166151356596	96.800754602071	1	1	1	FALSE	0.83205382955546
ENST00000591179	0.360924953552743	64.4509253618869	1	1	1.00012220457045	FALSE	0.83205382955546
ENST00000591200	0.171487260489683	289.764550126678	1	1	2	FALSE	0.83205382955546
ENST00000591397	0.807367569214594	0.980144429847982	2	1	1	FALSE	0.917600201506931
ENST00000591403	0.391614707809531	677.719816899717	5	5	20	FALSE	0.83205382955546
ENST00000591436	0.028806661444118	794.699573842154	3	2	2.00024443901247	FALSE	0.83205382955546
ENST00000591451	0.387082985762431	84.8699847374	2	2	2.00453144746793	FALSE	0.83205382955546
ENST00000591470	0.719126473439424	55.2637142268642	4	4	5	FALSE	0.908318238458879
ENST00000591504	0.0879190083707189	548.894246607569	4	3	3	FALSE	0.83205382955546
ENST00000591517	0.718371088805131	4.59262000969089	1	1	2.0002444091409	FALSE	0.907749241509014
ENST00000591522	0.143594071909369	801.236261149189	2	2	5	FALSE	0.83205382955546
ENST00000591529	0.935963705702758	1.15188330868012	3	3	3.0002444091409	FALSE	0.970950408044536
ENST00000591534	0.359829164264669	424.188464928637	2	2	7	FALSE	0.83205382955546
ENST00000591535	0.148112175740968	142.569495455521	1	1	1	FALSE	0.83205382955546
ENST00000591578	0.925252836940919	1.24077661699105	2	2	2	FALSE	0.968381355108639
ENST00000591589	0.319920816420535	190.020268679003	3	3	4	FALSE	0.83205382955546
ENST00000591619	0.472138792112808	433.641915925134	3	3	13.0009791921665	FALSE	0.83205382955546
ENST00000591620	0.977745271074517	0.118854715911817	1	1	2	FALSE	0.987060491268081
ENST00000591633	0.0390951190399136	987.416361786659	4	4	4.00048890790745	FALSE	0.83205382955546
ENST00000591713	0.959878658043813	0.29054252371766	2	2	2	FALSE	0.98100310767046
ENST00000591773	0.219209862378082	225.081573027154	2	2	2	FALSE	0.83205382955546
ENST00000591806	0.0734232863365991	708.45451327977	3	3	3	FALSE	0.83205382955546
ENST00000591814	0.177766457093702	320.651713414153	2	2	3.00269541778976	FALSE	0.83205382955546
ENST00000591844	0.146907957808894	143.137923435582	1	1	1.000366703337	FALSE	0.83205382955546
ENST00000591859	0.174264680908634	366.585227694735	2	2	5	FALSE	0.83205382955546
ENST00000591899	0.461599502260123	38.4670356741536	1	1	1.00024443901247	FALSE	0.83205382955546
ENST00000592099	0.404260856304476	74.3219268492205	2	2	2.00012220457045	FALSE	0.83205382955546
ENST00000592148	0.526058358613483	25.5957836171288	1	1	1.00012220457045	FALSE	0.841646708673323
ENST00000592153	0.683806985404183	23.749575899408	2	2	2	FALSE	0.897608757346898
ENST00000592179	0.230787350413255	315.817609430232	3	3	4.01155500921942	FALSE	0.83205382955546
ENST00000592223	0.177766457093702	320.651713414153	2	2	3.00269541778976	FALSE	0.83205382955546
ENST00000592224	0.157938646544483	138.158908467715	2	1	1.00048899755501	FALSE	0.83205382955546
ENST00000592287	0.395181527476399	54.7592663310097	1	1	1	FALSE	0.83205382955546
ENST00000592339	NA	NA	NA	NA	NA	NA	NA
ENST00000592409	0.785770851051849	16.0723638952517	3	3	3	FALSE	0.91516926617629
ENST00000592426	0.220797381766986	159.123081046463	2	2	2	FALSE	0.83205382955546
ENST00000592537	0.813918098116875	114.031971540275	6	6	40.0037977767081	FALSE	0.918898133023351
ENST00000592540	0.702700412622816	5.05099157621243	1	1	1.00404858299595	FALSE	0.902726923459791
ENST00000592554	0.599411284801723	37.0371695768104	2	2	2.00012220457045	FALSE	0.866274409337056
ENST00000592563	0.614873484663269	740.548392219464	1	1	116.057708766353	FALSE	0.870821732481282
ENST00000592610	0.996812677148347	0.00565491780782252	1	1	5	FALSE	0.998502798163879
ENST00000592641	0.387105285816033	896.537835605674	4	4	19.0007336757153	FALSE	0.83205382955546
ENST00000592694	0.441054992088954	43.0785165261186	1	1	1.000366703337	FALSE	0.83205382955546
ENST00000592741	0.493942170981598	115.68887930554	3	3	4.00256928642534	FALSE	0.832781732176884
ENST00000592813	0.0344457005371978	5460.68654115045	5	5	18	FALSE	0.83205382955546
ENST00000592875	0.140871510747491	145.878517071	1	1	1	FALSE	0.83205382955546
ENST00000592889	0.774335681270822	156.892947922508	4	4	38	FALSE	0.91516926617629
ENST00000592943	0.439881834853077	63.203329511911	3	3	3	FALSE	0.83205382955546
ENST00000592953	0.323235717072406	75.8043331066816	1	1	1	FALSE	0.83205382955546
ENST00000593164	0.207934423942907	117.124876524826	1	1	1	FALSE	0.83205382955546
ENST00000593181	0.140460849472034	1198.27700327829	3	3	8	FALSE	0.83205382955546
ENST00000593360	0.634601270740599	10.5713056398643	1	1	1	FALSE	0.880382349266913
ENST00000593649	0.32617488700373	75.0264256300324	1	1	1.00085605967959	FALSE	0.83205382955546
ENST00000593690	0.582400201064275	47.8804689678166	3	3	3.00159063335165	FALSE	0.859436875727537
ENST00000593726	0.691882183762796	5.73527705996807	1	1	1	FALSE	0.899921623846399
ENST00000593756	0.107238996935238	368.728887479006	2	2	2.0025693462124	FALSE	0.83205382955546
ENST00000593919	0.509177442142277	28.6790522514634	1	1	1	FALSE	0.837232278602771
ENST00000593922	0.335514738452813	72.1053237437797	1	1	1.00012220457045	FALSE	0.83205382955546
ENST00000593945	0.0891993195859743	613.188246960812	1	1	2.00318198506915	FALSE	0.83205382955546
ENST00000593949	0.66469238627884	83.3302068060675	3	3	7	FALSE	0.889762366661879
ENST00000593993	0.140295157311065	927.722850984672	2	2	6	FALSE	0.83205382955546
ENST00000593997	0.464472458665366	37.831220906005	1	1	1	FALSE	0.83205382955546
ENST00000594047	0.472914178539772	255.264001223348	2	2	7.00024443901247	FALSE	0.83205382955546
ENST00000594092	0.509177442142277	28.6790522514634	1	1	1	FALSE	0.837232278602771
ENST00000594108	0.310065580753695	80.1944944619254	1	1	1	FALSE	0.83205382955546
ENST00000594211	0.112429562572497	249.091143752515	1	1	1.00036674816626	FALSE	0.83205382955546
ENST00000594234	0.310065580753695	80.1944944619254	1	1	1	FALSE	0.83205382955546
ENST00000594369	0.254721004621004	114.303916502318	2	2	2	FALSE	0.83205382955546
ENST00000594384	0.122112726638407	154.802644434323	1	1	1	FALSE	0.83205382955546
ENST00000594465	0.314248236551766	182.014565277291	3	3	3	FALSE	0.83205382955546
ENST00000594582	0.391450089604591	535.701824447494	2	2	14.0146803808511	FALSE	0.83205382955546
ENST00000594605	0.395828845250472	4708.58878138313	3	3	146.036299417498	FALSE	0.83205382955546
ENST00000594617	0.314248236551766	182.014565277291	3	3	3	FALSE	0.83205382955546
ENST00000594621	0.391723737881497	144.646420968851	1	1	4.00734484024972	FALSE	0.83205382955546
ENST00000594641	0.329943714283211	73.8060732932357	1	1	1	FALSE	0.83205382955546
ENST00000594658	0.142598886419612	481.843276241512	3	3	3.00061132167747	FALSE	0.83205382955546
ENST00000595031	0.463115426884277	55.277255519061	2	2	2.00048890790745	FALSE	0.83205382955546
ENST00000595090	0.05089693807694	1254.40174333513	1	1	4.00244528670987	FALSE	0.83205382955546
ENST00000595437	0.0934623315969458	531.692878158812	2	2	2	FALSE	0.83205382955546
ENST00000595461	0.127038371747489	1481.15458485373	1	1	10	FALSE	0.83205382955546
ENST00000595607	0.22790440723829	216.342688937711	1	1	2	FALSE	0.83205382955546
ENST00000595618	0.923783315704637	0.0240132446765393	1	1	1.00048899755501	FALSE	0.967792883703727
ENST00000595645	0.780751968929856	1.60636671534246	1	1	1.00012220457045	FALSE	0.91516926617629
ENST00000595684	0.189170227668976	3993.54319866537	4	4	44	FALSE	0.83205382955546
ENST00000595753	0.739099996159078	3.10338639818944	1	1	1	FALSE	0.91516926617629
ENST00000595796	0.571954413707543	37.2648506251433	1	1	2.00048887802493	FALSE	0.857636432413924
ENST00000595812	0.961183600800336	0.36533369058334	1	1	2	FALSE	0.98100310767046
ENST00000595883	0.219998610172049	984.96764143537	2	2	10.0143189328112	FALSE	0.83205382955546
ENST00000595904	0.517111340608294	101.587510187869	3	3	4.00465215272584	FALSE	0.839175885991749
ENST00000595923	0.0873334065531414	2318.18798057986	2	2	11	FALSE	0.83205382955546
ENST00000596014	0.806913640616312	33.6473516650532	4	4	9.0014684287812	FALSE	0.917600201506931
ENST00000596073	0.157224791454703	138.478501451549	1	1	1.00012220457045	FALSE	0.83205382955546
ENST00000596136	0.184906163358225	264.106808479864	2	2	2	FALSE	0.83205382955546
ENST00000596251	0.378838230592702	59.3186654962168	1	1	1	FALSE	0.83205382955546
ENST00000596288	0.444575994843326	73.4041559536249	1	1	3	FALSE	0.83205382955546
ENST00000596302	0.636117971963494	10.4172568069865	1	1	1	FALSE	0.88040640774748
ENST00000596363	0.767168116248387	2.02242124257149	1	1	1	FALSE	0.91516926617629
ENST00000596652	0.122112726638407	154.802644434323	1	1	1	FALSE	0.83205382955546
ENST00000596731	0.195490417561111	122.155003394801	1	1	1	FALSE	0.83205382955546
ENST00000596758	0.520414272166383	100.623537488346	3	3	4.00024443901247	FALSE	0.840499521405469
ENST00000596802	0.0748811304249409	479.766771152002	2	2	2.00085576068993	FALSE	0.83205382955546
ENST00000596825	0.122112726638407	154.802644434323	1	1	1	FALSE	0.83205382955546
ENST00000597157	0.659405421837014	8.22834120008098	1	1	1	FALSE	0.888860453295383
ENST00000597436	0.743712803181631	2.90768374877065	2	1	1.00097859327217	FALSE	0.91516926617629
ENST00000597512	0.26496279718961	95.6412747716876	1	1	1.00404858299595	FALSE	0.83205382955546
ENST00000597921	0.834517846750751	2.68092160389784	2	2	2	FALSE	0.925573001546488
ENST00000597937	0.377379256604476	59.7283459103363	1	1	1	FALSE	0.83205382955546
ENST00000598034	0.73278749983779	3.39034141174255	1	1	1	FALSE	0.913295125441752
ENST00000598088	0.579809469840547	17.1529084376944	1	1	1.00073376543965	FALSE	0.858451895274663
ENST00000598162	0.764255349272297	22.1453850264963	3	3	4.0002444091409	FALSE	0.91516926617629
ENST00000598188	0.482001466477174	34.0737905712342	1	1	1.00012221950623	FALSE	0.83205382955546
ENST00000598239	0.21291004671146	283.133064363576	2	2	6.00807716724332	FALSE	0.83205382955546
ENST00000598249	0.283218015027757	200.139770401938	3	3	3.00514625252435	FALSE	0.83205382955546
ENST00000598265	0.373461391050188	60.8392356800699	1	1	1	FALSE	0.83205382955546
ENST00000598352	0.781937992847538	16.4821218395296	1	1	3	FALSE	0.91516926617629
ENST00000598381	0.127038371747489	1481.15458485373	1	1	10	FALSE	0.83205382955546
ENST00000598418	0.522770679657999	35.1370936619278	1	1	2.00367286973555	FALSE	0.841329363292652
ENST00000598581	0.788756744935603	27.1811340306027	3	2	3.00012220457045	FALSE	0.91516926617629
ENST00000598779	0.45350502715638	40.1444060711914	1	1	1	FALSE	0.83205382955546
ENST00000598785	0.115165186850067	357.737592428268	2	2	2	FALSE	0.83205382955546
ENST00000598810	0.0891993195859743	613.188246960812	1	1	2.00318198506915	FALSE	0.83205382955546
ENST00000598913	0.0994653925170129	166.351225898334	1	1	1.00024443901247	FALSE	0.83205382955546
ENST00000599029	0.201112727038817	265.330733886074	1	1	1.00012220457045	FALSE	0.83205382955546
ENST00000599062	0.930952871049233	4.0130858045986	4	4	8	FALSE	0.969400477392933
ENST00000599124	0.104984057433142	5957.19190444265	3	3	43	FALSE	0.83205382955546
ENST00000599144	0.335514738452813	72.1053237437797	1	1	1.00012220457045	FALSE	0.83205382955546
ENST00000599218	0.290070093673134	159.932392334357	2	2	2.00012221950623	FALSE	0.83205382955546
ENST00000599223	0.439878953343108	43.4280743904039	1	1	1	FALSE	0.83205382955546
ENST00000599227	0.122112726638407	154.802644434323	1	1	1	FALSE	0.83205382955546
ENST00000599242	0.0606725366763397	702.946275919288	3	3	3.00159063335165	FALSE	0.83205382955546
ENST00000599246	0.808090386894495	9.9817488908826	2	2	3.0002444091409	FALSE	0.917794327551525
ENST00000599369	0.310065580753695	80.1944944619254	1	1	1	FALSE	0.83205382955546
ENST00000599386	0.582400201064275	47.8804689678166	3	3	3.00159063335165	FALSE	0.859436875727537
ENST00000599470	0.582400201064275	47.8804689678166	3	3	3.00159063335165	FALSE	0.859436875727537
ENST00000599534	0.245672965424335	1856.03668357914	2	2	42	FALSE	0.83205382955546
ENST00000599538	0.200718467417247	233.315333733539	2	2	2	FALSE	0.83205382955546
ENST00000599577	0.245672965424335	1856.03668357914	2	2	42	FALSE	0.83205382955546
ENST00000599612	0.760708839890736	2.28084624005508	1	1	1.00367917586461	FALSE	0.91516926617629
ENST00000599649	0.0444998392917212	22143.3970241445	5	5	96.0094097519247	FALSE	0.83205382955546
ENST00000599672	0.150691835292849	349.875311865657	3	3	3	FALSE	0.83205382955546
ENST00000599732	0.440710305338721	43.2810427962248	1	1	1	FALSE	0.83205382955546
ENST00000599748	0.201112727038817	265.330733886074	1	1	1.00012220457045	FALSE	0.83205382955546
ENST00000599848	0.162483783380498	879.592787583349	4	4	8.01753273477067	FALSE	0.83205382955546
ENST00000599857	0.122973278219443	395.342809802685	2	2	3.00416309538386	FALSE	0.83205382955546
ENST00000599921	0.065078794805466	2228.98389185176	2	2	19.0034242387184	FALSE	0.83205382955546
ENST00000599966	0.404010075587846	52.475363404462	1	1	1	FALSE	0.83205382955546
ENST00000600114	0.780751968929856	1.60636671534246	1	1	1.00012220457045	FALSE	0.91516926617629
ENST00000600128	0.464627664650235	473.83548780781	14	14	15.0015890179842	FALSE	0.83205382955546
ENST00000600349	0.780751968929856	1.60636671534246	1	1	1.00012220457045	FALSE	0.91516926617629
ENST00000600440	0.923529132867004	1.62901232622751	3	3	3.00575652123844	FALSE	0.96774063390851
ENST00000600603	0.440710305338721	43.2810427962248	1	1	1	FALSE	0.83205382955546
ENST00000600625	0.203878253357573	120.784172434021	2	2	2.00024446889133	FALSE	0.83205382955546
ENST00000600651	0.547936489934344	119.010900566664	3	3	6.0014684287812	FALSE	0.847317599194214
ENST00000600737	0.114602631364627	2116.26173391708	5	5	12.0008557606899	FALSE	0.83205382955546
ENST00000600835	0.140295157311065	927.722850984672	2	2	6	FALSE	0.83205382955546
ENST00000600882	0.264708754896826	208.671024475872	3	3	3.00048890790745	FALSE	0.83205382955546
ENST00000601032	0.526689851869446	1826.023900695	7	7	152.079233274944	FALSE	0.841899189302199
ENST00000601181	0.594866299607914	33.047945708603	1	1	2	FALSE	0.864338950078224
ENST00000601291	0.848341583968196	15.4317026911455	3	3	12.0001222045705	FALSE	0.931898101619579
ENST00000601345	0.605191806535088	751.678252618177	5	5	49	FALSE	0.866852821096393
ENST00000601423	0.522770679657999	35.1370936619278	1	1	2.00367286973555	FALSE	0.841329363292652
ENST00000601519	0.0891993195859743	613.188246960812	1	1	2.00318198506915	FALSE	0.83205382955546
ENST00000601675	0.440710305338721	43.2810427962248	1	1	1	FALSE	0.83205382955546
ENST00000601714	0.608157582500103	13.4136413281583	1	1	1	FALSE	0.867249263622553
ENST00000601739	0.464627664650235	473.83548780781	14	14	15.0015890179842	FALSE	0.83205382955546
ENST00000601902	0.467800849617207	37.1032930846382	1	1	1	FALSE	0.83205382955546
ENST00000602147	0.300604411125959	83.3066439552655	1	1	1	FALSE	0.83205382955546
ENST00000602212	0.00418390718037709	1706.7408664461	3	3	3.00171199982913	FALSE	0.83205382955546
ENST00000602257	0.0873334065531414	2318.18798057986	2	2	11	FALSE	0.83205382955546
ENST00000602279	0.0812476766910363	649.279788286416	1	1	2	FALSE	0.83205382955546
ENST00000602281	0.408633746961375	51.2668335342081	1	1	1	FALSE	0.83205382955546
ENST00000602318	0.676249129488721	6.85829160692029	1	1	1	FALSE	0.894647872232087
ENST00000602346	0.742114987557899	499.228378898125	2	2	80	FALSE	0.91516926617629
ENST00000602402	0.297733856150408	84.1863861285203	1	1	1	FALSE	0.83205382955546
ENST00000602473	0.203537288100467	321.276984835085	3	3	4.00012221950623	FALSE	0.83205382955546
ENST00000602477	0.0937163148281391	169.392673184685	1	1	1	FALSE	0.83205382955546
ENST00000602501	0.367972917548542	115.54091564812	3	2	3	FALSE	0.83205382955546
ENST00000602569	0.292485706815346	253.683221985854	3	3	4	FALSE	0.83205382955546
ENST00000602583	0.283772987267093	3400.87328056665	2	2	46.0464867768753	FALSE	0.83205382955546
ENST00000602624	0.116367776641239	157.300746270093	1	1	1	FALSE	0.83205382955546
ENST00000602795	0.141048279918109	329.559668953301	3	2	2	FALSE	0.83205382955546
ENST00000602873	0.408633746961375	51.2668335342081	1	1	1	FALSE	0.83205382955546
ENST00000602911	0.720009880316179	4.03601414163668	1	1	1	FALSE	0.908341137907675
ENST00000602922	0.327677217315044	74.5098940014609	1	1	1	FALSE	0.83205382955546
ENST00000603300	0.496330565255377	1331.96637850953	10	10	51	FALSE	0.833963855305165
ENST00000603302	0.289629428336191	86.9921725689604	1	1	1	FALSE	0.83205382955546
ENST00000603548	0.572943077463052	18.0945560574678	2	1	1.00024479804162	FALSE	0.857636432413924
ENST00000603808	0.539392543570709	35.7856967784883	3	2	2.00024443901247	FALSE	0.845189028528566
ENST00000603841	0.572943077463052	18.0945560574678	2	1	1.00024479804162	FALSE	0.857636432413924
ENST00000603872	0.760333967327233	13.7678281721532	2	2	2	FALSE	0.91516926617629
ENST00000604000	0.416445583219803	49.2516241188766	1	1	1	FALSE	0.83205382955546
ENST00000604021	0.800153804089557	35.5564217597774	3	3	9.00012221950623	FALSE	0.916139456538474
ENST00000604024	0.938593812237601	0.818981971534708	3	2	2	FALSE	0.972175077760917
ENST00000604404	0.621409052165936	11.9028523066144	1	1	1	FALSE	0.873368200571796
ENST00000604624	0.752081704543576	59.8427892357389	1	1	10.0614854894245	FALSE	0.91516926617629
ENST00000604629	0.800153804089557	35.5564217597774	3	3	9.00012221950623	FALSE	0.916139456538474
ENST00000604641	0.793392170537462	43.3583064840673	2	2	9	FALSE	0.915233780980251
ENST00000604733	0.479918991449304	587.697424176138	4	4	17	FALSE	0.83205382955546
ENST00000605216	0.399306971702601	208.373318054525	3	3	4.0014670823674	FALSE	0.83205382955546
ENST00000605497	0.565725165962261	24.7842004155906	1	1	2.0004888182818	FALSE	0.855456659589775
ENST00000605618	0.524899991940987	36.7885065075831	2	2	2.00207957073552	FALSE	0.84155311248253
ENST00000605786	0.470825482557277	69.4759244410642	2	2	3	FALSE	0.83205382955546
ENST00000605788	0.214972747239169	114.349809883133	1	1	1	FALSE	0.83205382955546
ENST00000605870	NA	NA	NA	NA	NA	NA	NA
ENST00000605930	0.33725734007976	1035.52893153463	15	15	16.0017115213945	FALSE	0.83205382955546
ENST00000605932	0.498272406980124	82.2270346233692	2	2	3	FALSE	0.834040743316372
ENST00000606024	0.113945441608336	374.509564729789	2	2	2.0013449973928	FALSE	0.83205382955546
ENST00000606080	0.825670025812764	15.3045594561401	5	5	5	FALSE	0.921495319875539
ENST00000606117	0.805123287470127	23.9262514130014	3	3	7	FALSE	0.917600201506931
ENST00000606142	0.940753081704896	0.355228224499078	2	2	2.00024472316517	FALSE	0.972889142142441
ENST00000606162	0.0430805842020044	969.306830991835	2	2	4	FALSE	0.83205382955546
ENST00000606253	0.276501630924325	113.848038978977	1	1	2.0002444091409	FALSE	0.83205382955546
ENST00000606514	0.361205416066582	64.3721960693096	1	1	1	FALSE	0.83205382955546
ENST00000606784	0.173837103228633	131.21656145324	1	1	1	FALSE	0.83205382955546
ENST00000606812	0.340996528359058	70.4113167540333	1	1	1.00012220457045	FALSE	0.83205382955546
ENST00000606933	0.763242882267519	2.15362180934677	1	1	1	FALSE	0.91516926617629
ENST00000607131	0.448759777275418	143.808473816428	3	3	4	FALSE	0.83205382955546
ENST00000607197	0.783302564110995	20.1972069589301	3	3	4	FALSE	0.91516926617629
ENST00000607714	0.732586058917591	11.1865136773032	1	1	2	FALSE	0.913295125441752
ENST00000607855	0.938423074822012	1.464312931598	3	3	5	FALSE	0.972175077760917
ENST00000608100	0.879399124157247	4.86632706460275	1	1	3	FALSE	0.94779558123091
ENST00000608377	0.736898297036413	30.2498949389343	4	4	4	FALSE	0.91516926617629
ENST00000608443	0.246590735228189	102.294249684978	1	1	1	FALSE	0.83205382955546
ENST00000608469	0.934814819778923	3.39496259959352	3	3	14.0039136560838	FALSE	0.970321563731007
ENST00000608478	0.360983796240374	64.4351617502034	1	1	1	FALSE	0.83205382955546
ENST00000608796	0.176398889336047	130.142825985378	1	1	1.000366703337	FALSE	0.83205382955546
ENST00000608999	0.160480655033502	6021.00197422022	4	4	20	FALSE	0.83205382955546
ENST00000609104	0.614584993228481	37.905704182051	2	2	3.00024449877751	FALSE	0.870821732481282
ENST00000609185	0.522732576041241	26.1724677017774	1	1	1	FALSE	0.841329363292652
ENST00000609261	0.19782079948074	294.330008670586	4	4	5	FALSE	0.83205382955546
ENST00000609336	0.135438723728003	1551.21292573926	3	3	12	FALSE	0.83205382955546
ENST00000609571	0.300846206500073	104.359318638817	2	2	2.00036715212336	FALSE	0.83205382955546
ENST00000609686	NA	NA	NA	NA	NA	NA	NA
ENST00000610020	0.200024125370434	120.306908085504	1	1	1.00048953616448	FALSE	0.83205382955546
ENST00000610292	0.857519167112125	4.61748429472145	2	2	2	FALSE	0.935044590501534
ENST00000610298	0.254721004621004	114.303916502318	2	2	2	FALSE	0.83205382955546
ENST00000610313	0.705834828731063	56.5844787109045	4	4	6.00012226433549	FALSE	0.902811150460026
ENST00000610322	NA	NA	NA	NA	NA	NA	NA
ENST00000610343	NA	NA	NA	NA	NA	NA	NA
ENST00000610359	0.820863849636704	7.61254291923351	2	2	2	FALSE	0.920230230581744
ENST00000610420	0.835975625705795	5.96794435357092	2	2	2.00085641896105	FALSE	0.925850590214605
ENST00000610426	0.713403759219865	4.99167329334423	2	2	2.00085739299383	FALSE	0.905396822448802
ENST00000610533	0.68812250707174	5.98585757900736	1	1	1	FALSE	0.898587387397295
ENST00000610538	0.857519167112125	4.61748429472145	2	2	2	FALSE	0.935044590501534
ENST00000610623	0.378624830874107	59.3707675320635	1	1	1	FALSE	0.83205382955546
ENST00000610722	0.502678448999572	108.863842244117	3	3	4	FALSE	0.834040743316372
ENST00000610743	0.340643459942509	70.5229963276846	1	1	1.00024443901247	FALSE	0.83205382955546
ENST00000610761	0.102894733653023	698.889182442005	5	4	4.00122354092744	FALSE	0.83205382955546
ENST00000610787	0.837183827202603	5.86031293740465	2	2	2.00012229423994	FALSE	0.925960002457916
ENST00000610828	0.906273149552938	6.88793400664959	6	6	11.0044074436827	FALSE	0.960888609975511
ENST00000610884	0.410211844913532	185.661624627739	7	5	5	FALSE	0.83205382955546
ENST00000610888	0.4598226471599	46.7295018221647	2	2	2	FALSE	0.83205382955546
ENST00000610907	0.520809835649636	909.722589613459	3	2	34.0243335330517	FALSE	0.840499521405469
ENST00000610970	0.206132584116596	229.915104678159	1	1	2.01031941031941	FALSE	0.83205382955546
ENST00000611028	0.0913226546467134	1269.26330722838	1	1	6	FALSE	0.83205382955546
ENST00000611067	0.739376127397022	12.2936297863277	2	2	2.01374787037003	FALSE	0.91516926617629
ENST00000611073	0.881834880424152	3.11725873727299	2	2	2	FALSE	0.949078522044677
ENST00000611084	0.306421413800484	146.766328190693	2	2	2	FALSE	0.83205382955546
ENST00000611110	0.520911016876132	120.206903346784	4	3	4	FALSE	0.840499521405469
ENST00000611141	0.663171732636366	50.5449185404746	4	4	4	FALSE	0.889251560194119
ENST00000611266	0.151774410368473	140.908415303183	1	1	1	FALSE	0.83205382955546
ENST00000611366	0.858016166436344	6.57644021914329	3	3	3.00012220457045	FALSE	0.935172767080584
ENST00000611378	0.21221727156575	290.569190260833	3	3	4.00367632439002	FALSE	0.83205382955546
ENST00000611379	0.5271506091802	57.4974141270188	2	2	2	FALSE	0.841899189302199
ENST00000611397	0.0227834314568263	1968.72390640552	2	2	12.0017108639863	FALSE	0.83205382955546
ENST00000611430	0.215119182664982	297.72928686153	1	1	4.00293470286134	FALSE	0.83205382955546
ENST00000611444	0.4876935237144	32.8039089656193	1	1	1	FALSE	0.83205382955546
ENST00000611484	0.931913384877042	0.0163032320940341	2	1	1	FALSE	0.969573329519377
ENST00000611497	0.325437660881624	400.816145379172	3	3	8	FALSE	0.83205382955546
ENST00000611532	0.562495350771546	25.4678992650076	2	2	2	FALSE	0.853726034502959
ENST00000611621	0.272011342172672	93.086478228012	1	1	1	FALSE	0.83205382955546
ENST00000611631	0.153663528032338	337.308351652695	1	1	3	FALSE	0.83205382955546
ENST00000611653	0.955790162429347	0.30505016483456	3	3	3	FALSE	0.979550920334942
ENST00000611678	0.750930070980666	7.44582416166294	2	2	2.00085588028578	FALSE	0.91516926617629
ENST00000611725	NA	NA	NA	NA	NA	NA	NA
ENST00000611820	0.733859696252698	16.8449402268451	2	2	2.00061132167747	FALSE	0.913753317616888
ENST00000611869	0.247696708214945	168.540568557619	2	2	2.00208180259613	FALSE	0.83205382955546
ENST00000611870	0.27278361155827	92.8251795214336	1	1	1	FALSE	0.83205382955546
ENST00000611882	0.826097791943904	29.5014772482233	2	2	9	FALSE	0.921495319875539
ENST00000611957	0.11699952548712	157.344826898905	1	1	1.00012220457045	FALSE	0.83205382955546
ENST00000611977	0.445134966292079	53.8694195788419	2	2	2	FALSE	0.83205382955546
ENST00000612078	0.188332185555948	256.789583675596	2	2	2	FALSE	0.83205382955546
ENST00000612128	0.143917443532384	144.48424179317	1	1	1.00073439412485	FALSE	0.83205382955546
ENST00000612157	0.382617657343362	58.265107566145	1	1	1	FALSE	0.83205382955546
ENST00000612232	0.344339096422379	69.3220227894253	1	1	1	FALSE	0.83205382955546
ENST00000612256	0.382617657343362	58.265107566145	1	1	1	FALSE	0.83205382955546
ENST00000612287	0.525817994471971	88.9345755273192	3	3	3.00012242899118	FALSE	0.841646708673323
ENST00000612294	0.872272125051111	106.358579488213	5	5	73	FALSE	0.943067961126218
ENST00000612311	0.480243392223097	34.4461817787064	1	1	1	FALSE	0.83205382955546
ENST00000612439	0.257061662868243	98.4605778671202	1	1	1	FALSE	0.83205382955546
ENST00000612451	0.377162010724887	90.896942926475	1	1	2.00146717202592	FALSE	0.83205382955546
ENST00000612548	0.755973304144905	2.41464596827508	1	1	1	FALSE	0.91516926617629
ENST00000612549	0.691882183762796	5.73527705996807	1	1	1	FALSE	0.899921623846399
ENST00000612630	NA	NA	NA	NA	NA	NA	NA
ENST00000612692	0.632340440289406	31.3557381826095	2	2	2	FALSE	0.879419652125321
ENST00000612750	0.777939981311824	23.023274797047	3	2	4	FALSE	0.91516926617629
ENST00000612948	0.222540825023942	111.401715191248	1	1	1	FALSE	0.83205382955546
ENST00000612989	0.23951636449657	104.916025402205	1	1	1	FALSE	0.83205382955546
ENST00000613039	0.634819664877363	403.546439410155	1	1	26	FALSE	0.880382349266913
ENST00000613058	0.262481809408987	96.5029059697733	1	1	1	FALSE	0.83205382955546
ENST00000613069	0.837183827202603	5.86031293740465	2	2	2.00012229423994	FALSE	0.925960002457916
ENST00000613099	0.426432873689592	143.155669173449	3	3	3	FALSE	0.83205382955546
ENST00000613122	0.0565260402601407	650.175624384362	1	1	2.01056381279941	FALSE	0.83205382955546
ENST00000613264	0.859627027462813	8.33499373487882	2	2	5	FALSE	0.935907467355987
ENST00000613296	0.236716763005903	174.742369862816	2	2	2	FALSE	0.83205382955546
ENST00000613319	0.398471709858246	53.9423823778517	1	1	1.00110267091399	FALSE	0.83205382955546
ENST00000613327	0.274376989572497	92.2976919560048	1	1	1	FALSE	0.83205382955546
ENST00000613338	NA	NA	NA	NA	NA	NA	NA
ENST00000613370	0.416414558641207	193.057282960065	3	3	4	FALSE	0.83205382955546
ENST00000613374	0.949792410882942	0.563236164042733	2	2	2	FALSE	0.976999178268562
ENST00000613397	0.798106928787452	1.17403147390462	1	1	1	FALSE	0.916139456538474
ENST00000613411	0.546022851101763	1075.66693492842	2	2	46	FALSE	0.847032624098159
ENST00000613472	0.786697690402526	33.4424833928872	4	4	7	FALSE	0.91516926617629
ENST00000613501	0.126781955622126	429.467345058649	3	3	3.00987410515922	FALSE	0.83205382955546
ENST00000613503	0.0453574794785038	950.727261355386	3	3	3.00207957113067	FALSE	0.83205382955546
ENST00000613524	0.661760320000983	21.9227415191127	1	1	2.00934464527235	FALSE	0.888860453295383
ENST00000613537	0.601386034065792	14.2968770992657	1	1	1	FALSE	0.866274409337056
ENST00000613538	0.161394881104552	303.22787839965	1	1	2	FALSE	0.83205382955546
ENST00000613571	0.801347060339945	24.9024267147584	2	2	6.00012220457045	FALSE	0.916139456538474
ENST00000613625	0.256246359688195	98.7595065912458	2	1	1	FALSE	0.83205382955546
ENST00000613645	0.883354268334262	4.57733005658151	3	3	4.01403249630724	FALSE	0.949790951700245
ENST00000613670	0.305170103016794	187.624678470813	3	3	3.00367917895359	FALSE	0.83205382955546
ENST00000613694	NA	NA	NA	NA	NA	NA	NA
ENST00000613706	0.225284051683029	530.927153529793	5	5	5	FALSE	0.83205382955546
ENST00000613718	0.171210555205508	529.374300059218	1	1	4	FALSE	0.83205382955546
ENST00000613735	0.382662803955092	58.2558167958857	1	1	1	FALSE	0.83205382955546
ENST00000613740	NA	NA	NA	NA	NA	NA	NA
ENST00000613760	0.989740287397381	0.194765090540084	4	4	14	FALSE	0.994004265084165
ENST00000613788	0.145547799865911	1350.84195792162	1	1	10	FALSE	0.83205382955546
ENST00000613797	0.870092314827985	16.0514896072193	3	3	9.00171140180594	FALSE	0.941736203148686
ENST00000613852	0.659573928638193	53.1267144398995	3	3	4	FALSE	0.888860453295383
ENST00000613904	0.558287644946389	42.0550166355641	2	2	3	FALSE	0.850899606105793
ENST00000613909	0.973002026485318	0.305802610486915	5	5	6.000366703337	FALSE	0.984902253904338
ENST00000613924	0.412140612430678	64.673931045705	2	2	2	FALSE	0.83205382955546
ENST00000613953	0.773745230424362	1.81328384408815	1	1	1	FALSE	0.91516926617629
ENST00000613979	0.201493745222588	4327.31575211789	21	20	43.0847461988648	FALSE	0.83205382955546
ENST00000613996	0.229286946438978	2456.76730308715	2	2	28	FALSE	0.83205382955546
ENST00000614058	0.690652825155969	45.6041072425931	3	3	4.00012218963832	FALSE	0.899597647219872
ENST00000614059	0.173096061212638	330.523867440497	2	2	3	FALSE	0.83205382955546
ENST00000614074	0.219167754328043	112.738778886384	1	1	1.00146860849345	FALSE	0.83205382955546
ENST00000614081	0.464568139808296	147.421315026581	4	4	5.000733406674	FALSE	0.83205382955546
ENST00000614167	0.775667219292128	186.447118403249	4	4	88.0019567979145	FALSE	0.91516926617629
ENST00000614229	0.450194275612767	57.3862869144369	1	1	2.00024464831804	FALSE	0.83205382955546
ENST00000614244	0.798729903252566	1.15352932269822	1	1	1.00073367571533	FALSE	0.916139456538474
ENST00000614327	0.61866295013817	12.274360566535	1	1	1.00036728697356	FALSE	0.872126454704957
ENST00000614352	0.636084240885628	61.0435610123018	4	4	4	FALSE	0.88040640774748
ENST00000614374	0.266836449540346	180.225216988302	2	1	2	FALSE	0.83205382955546
ENST00000614422	0.159891096054561	1098.60540296388	2	2	9	FALSE	0.83205382955546
ENST00000614454	0.616476351222823	72.5686284893202	5	5	5	FALSE	0.87088725629266
ENST00000614461	NA	NA	NA	NA	NA	NA	NA
ENST00000614476	0.694176159322961	5.58055526726803	1	1	1	FALSE	0.901030276366099
ENST00000614479	0.47465521502586	51.1389272322272	2	2	2	FALSE	0.83205382955546
ENST00000614495	0.153663528032338	337.308351652695	1	1	3	FALSE	0.83205382955546
ENST00000614496	0.606908907064256	105.549607222436	6	6	8.00036688271982	FALSE	0.867249263622553
ENST00000614499	0.261473119534287	457.319060982317	5	5	6	FALSE	0.83205382955546
ENST00000614531	NA	NA	NA	NA	NA	NA	NA
ENST00000614549	0.334728782276125	72.3388906659878	1	1	1.00012218963832	FALSE	0.83205382955546
ENST00000614577	0.325437660881624	400.816145379172	3	3	8	FALSE	0.83205382955546
ENST00000614624	0.683929612027026	6.29375590983222	1	1	1	FALSE	0.897608757346898
ENST00000614659	NA	NA	NA	NA	NA	NA	NA
ENST00000614686	0.642101253713817	11.7828337090975	1	1	2	FALSE	0.883354995150503
ENST00000614830	0.103192469487322	588.24052204258	1	1	3	FALSE	0.83205382955546
ENST00000614847	0.358487379976463	99.9495325596804	2	2	2	FALSE	0.83205382955546
ENST00000614859	0.68083324518335	87.8904608275012	2	2	8	FALSE	0.896047984720019
ENST00000614886	0.356239865773308	65.8319648226154	1	1	1	FALSE	0.83205382955546
ENST00000614924	0.325437660881624	400.816145379172	3	3	8	FALSE	0.83205382955546
ENST00000614960	0.316490436080357	117.127448759883	3	2	2	FALSE	0.83205382955546
ENST00000614987	0.612228125929944	40.8580046936316	3	3	3.00871496181903	FALSE	0.86906738827853
ENST00000614998	0.139649994635895	477.766953566888	3	3	4	FALSE	0.83205382955546
ENST00000615007	0.140198511439842	146.208986558979	1	1	1	FALSE	0.83205382955546
ENST00000615107	0.494906337443961	31.3540733722761	1	1	1.00012220457045	FALSE	0.833705280239514
ENST00000615138	0.227675854530237	584.143658601301	5	5	6	FALSE	0.83205382955546
ENST00000615152	0.325473345847823	75.2479736355146	1	1	1	FALSE	0.83205382955546
ENST00000615164	0.687801949991107	22.0853463249619	2	2	2	FALSE	0.898336527642694
ENST00000615189	0.215548141614899	147.974335573531	2	2	2	FALSE	0.83205382955546
ENST00000615198	0.106466943113573	592.773269026144	1	1	3.0007333170374	FALSE	0.83205382955546
ENST00000615215	0.131973104444649	986.905151866125	3	3	4.00073322742271	FALSE	0.83205382955546
ENST00000615234	0.283455551074111	89.1400909549371	1	1	1	FALSE	0.83205382955546
ENST00000615255	0.416501845534232	49.2375472309797	1	1	1	FALSE	0.83205382955546
ENST00000615259	0.187459352862236	248.91971013256	2	2	2.00012221950623	FALSE	0.83205382955546
ENST00000615301	0.17562710711601	130.432443611218	1	1	1	FALSE	0.83205382955546
ENST00000615353	0.0583128057527095	712.411668218817	2	2	2.00073343656748	FALSE	0.83205382955546
ENST00000615358	0.549909373018907	21.5651658558553	1	1	1	FALSE	0.848292206036645
ENST00000615383	NA	NA	NA	NA	NA	NA	NA
ENST00000615439	0.934473373391943	0.988870060396555	2	2	2.00195886385896	FALSE	0.970195893232862
ENST00000615505	0.944459847182513	1.51739476184391	5	5	5	FALSE	0.974344289905724
ENST00000615517	0.301902522130905	82.8855060556508	1	1	1	FALSE	0.83205382955546
ENST00000615536	0.420653826485416	48.1885306273751	1	1	1	FALSE	0.83205382955546
ENST00000615540	0.254024913067111	99.5543035715962	1	1	1	FALSE	0.83205382955546
ENST00000615550	0.152755978691502	893.281475841497	4	4	6.00036706227823	FALSE	0.83205382955546
ENST00000615563	NA	NA	NA	NA	NA	NA	NA
ENST00000615611	0.238052868747147	105.459451145063	1	1	1	FALSE	0.83205382955546
ENST00000615615	0.540923039636303	35.4881298812471	2	2	2	FALSE	0.845189028528566
ENST00000615625	0.629244083708646	23.0335966993656	1	1	2.00048959608323	FALSE	0.877141419058484
ENST00000615626	0.219167754328043	112.738778886384	1	1	1.00146860849345	FALSE	0.83205382955546
ENST00000615729	0.306061091322581	5203.28678361009	5	5	102	FALSE	0.83205382955546
ENST00000615746	0.644804923664263	303.054540756348	3	3	21.004037400681	FALSE	0.884811779387035
ENST00000615781	0.499458055622673	131.104260830486	3	3	5	FALSE	0.834040743316372
ENST00000615825	0.480318986680032	130.038999381929	1	1	4	FALSE	0.83205382955546
ENST00000615840	0.0219538057499218	1240.26875572087	3	3	3.00244977951984	FALSE	0.83205382955546
ENST00000615868	0.605967438020537	57.285928001613	3	2	3	FALSE	0.867249263622553
ENST00000615891	0.404550268563266	52.3349636091437	1	1	1	FALSE	0.83205382955546
ENST00000615926	0.574942579214416	82.2923894202684	4	3	5.00012218963832	FALSE	0.857920663898424
ENST00000615958	0.0762450360909233	455.9540120726	3	2	2	FALSE	0.83205382955546
ENST00000615966	0.223103959160524	273.993945183169	2	2	3	FALSE	0.83205382955546
ENST00000615983	0.422782580247291	68.7472348843449	1	1	2	FALSE	0.83205382955546
ENST00000615999	0.37187671271353	61.9415274286293	3	2	2	FALSE	0.83205382955546
ENST00000616058	NA	NA	NA	NA	NA	NA	NA
ENST00000616114	0.356025602434887	482.841554175877	3	2	8.00122243460522	FALSE	0.83205382955546
ENST00000616132	0.727195008858512	16.0494482584431	2	2	2	FALSE	0.911183923263553
ENST00000616140	0.0120204315761233	10392.8300768151	6	6	32.021645048969	FALSE	0.83205382955546
ENST00000616144	0.573158859025224	76.8073708409706	2	2	4.00048905734197	FALSE	0.857651145161221
ENST00000616170	NA	NA	NA	NA	NA	NA	NA
ENST00000616198	0.905588731622561	11.8550013400813	3	3	14.0963117433229	FALSE	0.960745569569535
ENST00000616202	0.49846331669348	30.6981403378509	1	1	1.00097859327217	FALSE	0.834040743316372
ENST00000616255	NA	NA	NA	NA	NA	NA	NA
ENST00000616316	0.456034242109391	86.5438791181108	2	2	3	FALSE	0.83205382955546
ENST00000616349	0.305448118604331	2928.8725792099	14	13	44	FALSE	0.83205382955546
ENST00000616369	0.792519483215235	11.4333582286335	3	3	4	FALSE	0.915233780980251
ENST00000616409	0.240627348131062	104.511141816346	1	1	1	FALSE	0.83205382955546
ENST00000616433	0.24971650045071	266.366770742991	3	3	4.00012221950623	FALSE	0.83205382955546
ENST00000616445	0.167351057322622	243.684188978683	2	2	2.000366703337	FALSE	0.83205382955546
ENST00000616482	0.399903901079378	159.146033047332	1	1	3	FALSE	0.83205382955546
ENST00000616552	0.572631687077326	448.736459445386	2	2	22.0162651339122	FALSE	0.857636432413924
ENST00000616558	0.122220212137743	154.76000325784	1	1	1	FALSE	0.83205382955546
ENST00000616568	0.0630874356347716	495.580364181133	1	1	2	FALSE	0.83205382955546
ENST00000616600	0.324912135380481	75.425184768569	1	1	1.00012220457045	FALSE	0.83205382955546
ENST00000616673	NA	NA	NA	NA	NA	NA	NA
ENST00000616701	0.739376127397022	12.2936297863277	2	2	2.01374787037003	FALSE	0.91516926617629
ENST00000616721	0.966786988049076	0.0853053118923526	2	2	2	FALSE	0.981808582142047
ENST00000616738	0.0697269963789863	692.901909057355	4	4	5	FALSE	0.83205382955546
ENST00000616836	0.777939981311824	23.023274797047	3	2	4	FALSE	0.91516926617629
ENST00000616880	0.521293583198144	26.4435993297274	1	1	1	FALSE	0.840499521405469
ENST00000616884	0.886730766277236	6.63070325127856	4	4	5	FALSE	0.95141939459341
ENST00000616898	0.232225600255791	249.32603025961	2	2	3.000366703337	FALSE	0.83205382955546
ENST00000616923	0.800923554986629	9.50333996538045	4	3	3.00012229423994	FALSE	0.916139456538474
ENST00000616973	0.857291024140548	4.93536521025227	1	1	2	FALSE	0.935044590501534
ENST00000616986	0.799658430621582	11.4994022584538	4	3	3.00012241400416	FALSE	0.916139456538474
ENST00000617003	0.177311531842663	247.799683742572	1	1	1	FALSE	0.83205382955546
ENST00000617047	0.505057759011263	56.3862995029666	1	1	2	FALSE	0.835673420335239
ENST00000617122	0.400265048432575	53.4673113741624	1	1	1	FALSE	0.83205382955546
ENST00000617164	0.0538443079595237	1055.1578270456	4	4	4	FALSE	0.83205382955546
ENST00000617246	0.67473086841721	25.104749873387	1	1	2	FALSE	0.893783564404917
ENST00000617267	0.403643408370894	1206.76745754865	5	5	26.0003666137114	FALSE	0.83205382955546
ENST00000617285	0.365587317712777	62.9178074940557	1	1	1	FALSE	0.83205382955546
ENST00000617306	0.104700817570097	3366.84764593548	4	4	20	FALSE	0.83205382955546
ENST00000617312	0.17282927506974	131.651894555435	1	1	1	FALSE	0.83205382955546
ENST00000617428	0.589370786883533	105.91302046822	5	5	6.0020792415633	FALSE	0.862122860807825
ENST00000617445	0.452881533659478	127.35710937881	3	3	3	FALSE	0.83205382955546
ENST00000617462	0.106466943113573	592.773269026144	1	1	3.0007333170374	FALSE	0.83205382955546
ENST00000617493	0.740790104955104	3.02816088133214	1	1	1	FALSE	0.91516926617629
ENST00000617533	0.378778331116927	86.8500414319261	2	2	2.00576415717041	FALSE	0.83205382955546
ENST00000617537	0.318031873087833	1801.04495775096	6	6	27.0003666137114	FALSE	0.83205382955546
ENST00000617569	0.134429742057802	876.385440320409	2	2	9	FALSE	0.83205382955546
ENST00000617575	0.695700032990444	5.44864597312203	1	1	1.000366703337	FALSE	0.901079392669445
ENST00000617628	0.387375892048376	56.8838312865126	1	1	1.00012233912405	FALSE	0.83205382955546
ENST00000617670	0.0245611784726689	7844.72826275454	5	5	44.0001221896383	FALSE	0.83205382955546
ENST00000617689	0.639684092466015	97.4225649778412	6	6	8.00122367583246	FALSE	0.881594696726704
ENST00000617768	NA	NA	NA	NA	NA	NA	NA
ENST00000617793	0.284052438944022	160.477941197134	2	2	2.00012241400416	FALSE	0.83205382955546
ENST00000617835	0.238052868747147	105.459451145063	1	1	1	FALSE	0.83205382955546
ENST00000617869	0.144255004077146	144.329107975189	1	1	1	FALSE	0.83205382955546
ENST00000617875	0.781987245805654	88.1200576782909	9	9	18.0064839338222	FALSE	0.91516926617629
ENST00000617879	0.590459739885978	89.0766942741035	1	1	5	FALSE	0.862612179969291
ENST00000617889	0.112423788839253	540.788115446082	3	3	3.00024476809691	FALSE	0.83205382955546
ENST00000617924	0.378948200596952	59.2902706167592	1	1	1.00012220457045	FALSE	0.83205382955546
ENST00000617958	0.106466943113573	592.773269026144	1	1	3.0007333170374	FALSE	0.83205382955546
ENST00000617962	0.099520482607065	166.30058299657	1	1	1	FALSE	0.83205382955546
ENST00000617979	0.39061019534105	214.449398877273	5	5	5	FALSE	0.83205382955546
ENST00000618035	NA	NA	NA	NA	NA	NA	NA
ENST00000618046	0.262481809408987	96.5029059697733	1	1	1	FALSE	0.83205382955546
ENST00000618057	0.0452916622772435	1248.15729623851	3	3	4.00012220457045	FALSE	0.83205382955546
ENST00000618116	0.24074559538917	104.45972964734	1	1	1	FALSE	0.83205382955546
ENST00000618137	0.244598879060802	155.252810111988	2	2	2.00024443901247	FALSE	0.83205382955546
ENST00000618150	0.482536235870185	33.9617137196085	1	1	1	FALSE	0.83205382955546
ENST00000618172	0.367303959670525	62.6057117055713	1	1	1	FALSE	0.83205382955546
ENST00000618265	0.515874404460584	185.722010742808	6	6	10	FALSE	0.838893653431311
ENST00000618305	0.329901953713852	73.8597666255842	1	1	1	FALSE	0.83205382955546
ENST00000618353	0.898992403182593	2.15569496130193	3	3	3.0006118453255	FALSE	0.958180807994737
ENST00000618449	0.106466943113573	592.773269026144	1	1	3.0007333170374	FALSE	0.83205382955546
ENST00000618457	0.405344878101602	52.1176054172908	1	1	1	FALSE	0.83205382955546
ENST00000618462	0.926171897733364	1.20789868993988	2	2	2	FALSE	0.968550753913762
ENST00000618487	0.423715906227614	47.411657191695	1	1	1	FALSE	0.83205382955546
ENST00000618516	0.661760320000983	21.9227415191127	1	1	2.00934464527235	FALSE	0.888860453295383
ENST00000618521	0.370669437599288	61.6401457979157	1	1	1.00024443901247	FALSE	0.83205382955546
ENST00000618562	NA	NA	NA	NA	NA	NA	NA
ENST00000618604	0.180977019937025	128.181433242362	1	1	1	FALSE	0.83205382955546
ENST00000618612	0.142322270621246	452.586506679796	2	2	3.00956776176379	FALSE	0.83205382955546
ENST00000618621	0.67473086841721	25.104749873387	1	1	2	FALSE	0.893783564404917
ENST00000618645	0.122684275278937	1007.5436498152	3	3	6	FALSE	0.83205382955546
ENST00000618733	0.285660439697227	513.310885675002	8	7	7	FALSE	0.83205382955546
ENST00000618742	0.023380524352135	1145.34775783389	4	4	4	FALSE	0.83205382955546
ENST00000618744	0.596635815915907	34.5572292166744	3	3	3	FALSE	0.865387833874965
ENST00000618761	0.131973104444649	986.905151866125	3	3	4.00073322742271	FALSE	0.83205382955546
ENST00000618772	0.505057759011263	56.3862995029666	1	1	2	FALSE	0.835673420335239
ENST00000618853	0.534308204069864	212.714797167108	6	6	9.0120108502682	FALSE	0.844357658479805
ENST00000618875	0.680289769234819	17.3680013460508	2	2	2.00012218963832	FALSE	0.896047984720019
ENST00000618908	0.940753081704896	0.355228224499078	2	2	2.00024472316517	FALSE	0.972889142142441
ENST00000618911	0.103192469487322	588.24052204258	1	1	3	FALSE	0.83205382955546
ENST00000618944	0.378624830874107	59.3707675320635	1	1	1	FALSE	0.83205382955546
ENST00000618958	0.214836844483039	114.396641577959	1	1	1	FALSE	0.83205382955546
ENST00000619007	0.153663528032338	337.308351652695	1	1	3	FALSE	0.83205382955546
ENST00000619009	0.695615292371354	45.6093586845148	4	4	4	FALSE	0.901079392669445
ENST00000619012	0.280139084141289	89.776608585203	1	1	1.15354227021333	FALSE	0.83205382955546
ENST00000619117	0.37575027906828	105.36708536527	2	2	3.00012220457045	FALSE	0.83205382955546
ENST00000619120	0.2576049910882	98.2535484770394	1	1	1	FALSE	0.83205382955546
ENST00000619160	0.237651293515518	105.630088390409	1	1	1	FALSE	0.83205382955546
ENST00000619186	0.378624830874107	59.3707675320635	1	1	1	FALSE	0.83205382955546
ENST00000619189	0.909061426049794	2.20917799278662	3	3	3	FALSE	0.961876251316928
ENST00000619224	0.667769146536692	7.52772791364406	1	1	1	FALSE	0.890752313255118
ENST00000619304	0.379200870987456	115.12227480247	2	2	3.0090711232713	FALSE	0.83205382955546
ENST00000619315	0.689892013312548	6.66784223733129	1	1	2	FALSE	0.899597647219872
ENST00000619325	0.416779258594406	49.0341207879827	1	1	1.00012220457045	FALSE	0.83205382955546
ENST00000619416	0.42702517593726	2790.58649753222	5	5	72.0515424107434	FALSE	0.83205382955546
ENST00000619485	0.857519167112125	4.61748429472145	2	2	2	FALSE	0.935044590501534
ENST00000619578	0.897459416948639	3.76951010526964	4	4	4	FALSE	0.957250080657122
ENST00000619595	0.272967084810012	2231.00041541416	2	2	29.1002444269697	FALSE	0.83205382955546
ENST00000619609	0.178603615961035	742.25651626011	6	6	6.00012218963832	FALSE	0.83205382955546
ENST00000619636	0.788353158261493	1.40652609139334	1	1	1	FALSE	0.91516926617629
ENST00000619701	0.594544159164328	31.3039741417163	2	2	2	FALSE	0.864338950078224
ENST00000619707	0.890337098510041	2.99812751852597	3	3	3.00036701737216	FALSE	0.953252166213614
ENST00000619708	0.603659538947106	16.3597847061295	2	2	2.00036701737216	FALSE	0.866274409337056
ENST00000619710	0.963352359084455	0.00138105936619871	1	1	1	FALSE	0.98100310767046
ENST00000619721	0.848837692794732	16.58937906828	4	4	9.00366936633444	FALSE	0.931995667565737
ENST00000619735	0.181329958958093	267.220222136822	2	2	2	FALSE	0.83205382955546
ENST00000619747	0.162742473234606	386.306893062064	3	3	3.00392541707556	FALSE	0.83205382955546
ENST00000619754	0.0247352663203122	1211.50174697258	2	2	4	FALSE	0.83205382955546
ENST00000619796	0.362534667733726	63.9879533060607	1	1	1	FALSE	0.83205382955546
ENST00000619850	0.379200870987456	115.12227480247	2	2	3.0090711232713	FALSE	0.83205382955546
ENST00000619887	0.492031392504985	194.415049395515	5	5	7.00293542074364	FALSE	0.83227029712991
ENST00000619888	0.0538017898272251	1607.90916477283	6	6	7	FALSE	0.83205382955546
ENST00000619929	0.0488822320464289	871.752553748194	2	2	3	FALSE	0.83205382955546
ENST00000619988	0.0104714586660626	17954.6160361334	4	4	49.0047659782476	FALSE	0.83205382955546
ENST00000620033	NA	NA	NA	NA	NA	NA	NA
ENST00000620043	0.7562398574974	18.4418858699053	1	1	3	FALSE	0.91516926617629
ENST00000620057	0.618429956591078	36.0357629509842	2	2	2	FALSE	0.871973770447521
ENST00000620084	0.366704083062042	62.7671512631536	1	1	1	FALSE	0.83205382955546
ENST00000620094	0.122603653438038	527.399434182376	2	2	2.00012220457045	FALSE	0.83205382955546
ENST00000620096	0.325437660881624	400.816145379172	3	3	8	FALSE	0.83205382955546
ENST00000620105	0.552123510884174	30.6206125173484	1	1	3	FALSE	0.848292206036645
ENST00000620175	0.423614141735433	219.381501008221	2	2	5	FALSE	0.83205382955546
ENST00000620191	0.324497431773764	75.549646346377	1	1	1	FALSE	0.83205382955546
ENST00000620216	0.720009880316179	4.03601414163668	1	1	1	FALSE	0.908341137907675
ENST00000620219	0.0120204315761233	10392.8300768151	6	6	32.021645048969	FALSE	0.83205382955546
ENST00000620220	0.276935252943736	91.3988242240794	1	1	1	FALSE	0.83205382955546
ENST00000620239	0.565395208348128	125.45874448102	4	3	5	FALSE	0.855308541981966
ENST00000620243	0.714920910744262	5.32979549836272	1	1	2.00048887802493	FALSE	0.906417583265047
ENST00000620260	0.414052730507244	65.5501284744994	2	2	2.00097847358121	FALSE	0.83205382955546
ENST00000620277	0.336436852973146	71.7529186007339	1	1	1.00024443901247	FALSE	0.83205382955546
ENST00000620295	0.220408484992587	112.210996337946	1	1	1	FALSE	0.83205382955546
ENST00000620315	0.510242925596341	28.2899058136219	1	1	1	FALSE	0.837232278602771
ENST00000620338	0.146976247644629	358.159094770269	3	3	3.00281591341513	FALSE	0.83205382955546
ENST00000620345	0.284413691144052	152.949835070013	2	2	2	FALSE	0.83205382955546
ENST00000620347	0.419295990169979	135.789986273707	3	3	3.00048884815337	FALSE	0.83205382955546
ENST00000620350	0.586591947128238	156.459732218068	5	5	10	FALSE	0.860558798032677
ENST00000620358	0.604388029683412	63.9875260675124	2	2	4	FALSE	0.866274409337056
ENST00000620360	0.398106983711369	70.8339316784011	3	2	2	FALSE	0.83205382955546
ENST00000620364	0.426373756797087	46.6965755538119	2	1	1	FALSE	0.83205382955546
ENST00000620430	0.326696859885045	216.292472864495	6	4	4.00146911824633	FALSE	0.83205382955546
ENST00000620443	0.51651906365557	27.3148059466742	1	1	1	FALSE	0.838893653431311
ENST00000620518	0.232850250185047	107.440526356455	1	1	1	FALSE	0.83205382955546
ENST00000620565	NA	NA	NA	NA	NA	NA	NA
ENST00000620596	0.252643181790015	3332.27355336052	19	18	41.0845017598523	FALSE	0.83205382955546
ENST00000620627	0.427160086236041	46.5620145449131	1	1	1	FALSE	0.83205382955546
ENST00000620676	0.426432873689592	143.155669173449	3	3	3	FALSE	0.83205382955546
ENST00000620722	0.665835480828424	7.69339979318019	1	1	1	FALSE	0.889829182514748
ENST00000620739	0.857519167112125	4.61748429472145	2	2	2	FALSE	0.935044590501534
ENST00000620761	0.302067177132167	98.4574490969112	2	2	2.0004889079038	FALSE	0.83205382955546
ENST00000620860	0.684912504337725	25.6166142649524	4	3	3.00183579086176	FALSE	0.897608757346898
ENST00000620865	0.578426405455196	17.3353933057625	1	1	1	FALSE	0.858130052301848
ENST00000620867	0.240627348131062	104.511141816346	1	1	1	FALSE	0.83205382955546
ENST00000620891	0.684573459819778	6.23857679111633	1	1	1	FALSE	0.897608757346898
ENST00000621010	0.839932574313372	28.9441544989606	8	8	15.0007334066959	FALSE	0.927899606422963
ENST00000621039	0.956654687903396	0.441574662627692	3	3	3.00061139642944	FALSE	0.97984249558471
ENST00000621098	0.695700032990444	5.44864597312203	1	1	1.000366703337	FALSE	0.901079392669445
ENST00000621161	0.243612793359947	190.57329682158	2	2	3.00269179004038	FALSE	0.83205382955546
ENST00000621189	0.781987245805654	88.1200576782909	9	9	18.0064839338222	FALSE	0.91516926617629
ENST00000621198	0.930395633434556	1.03084699273689	2	2	2	FALSE	0.969369274444736
ENST00000621208	0.991437479096318	0.0178338680343357	1	1	2	FALSE	0.995137138149996
ENST00000621266	0.177155696449413	962.937015060348	4	4	5.00122240425093	FALSE	0.83205382955546
ENST00000621271	0.708283095406074	602.610357731592	18	17	73.0067214306042	FALSE	0.903100908873609
ENST00000621318	0.00652609860441289	1578.98191524897	3	3	3.000366703337	FALSE	0.83205382955546
ENST00000621326	0.396305643282438	54.5137942028226	1	1	1.00024443901247	FALSE	0.83205382955546
ENST00000621342	0.325437660881624	400.816145379172	3	3	8	FALSE	0.83205382955546
ENST00000621345	0.0199437021448552	1668.42121850125	2	2	4	FALSE	0.83205382955546
ENST00000621372	0.82514158397703	25.1815420098092	4	4	17.0050211076886	FALSE	0.92131039635082
ENST00000621385	0.219478727509178	228.363872293342	1	1	2	FALSE	0.83205382955546
ENST00000621387	0.857831714114226	66.8852788282433	11	11	49.0004889079075	FALSE	0.935044590501534
ENST00000621401	0.0999900778948347	166.044015411628	1	1	1	FALSE	0.83205382955546
ENST00000621421	0.464504362045087	37.8242476822506	1	1	1	FALSE	0.83205382955546
ENST00000621441	0.741197509384446	21.4600963713746	3	3	3.00232693121913	FALSE	0.91516926617629
ENST00000621444	0.103192469487322	588.24052204258	1	1	3	FALSE	0.83205382955546
ENST00000621467	0.703876776795458	4.95648919292899	2	1	1	FALSE	0.902726923459791
ENST00000621469	0.303178219085936	147.788800566757	1	1	3.00771869639794	FALSE	0.83205382955546
ENST00000621483	0.140460849472034	1198.27700327829	3	3	8	FALSE	0.83205382955546
ENST00000621565	0.274534925222014	476.623732414587	7	6	6.00036679300648	FALSE	0.83205382955546
ENST00000621607	0.0199437021448552	1668.42121850125	2	2	4	FALSE	0.83205382955546
ENST00000621676	NA	NA	NA	NA	NA	NA	NA
ENST00000621772	0.143917443532384	144.48424179317	1	1	1.00073439412485	FALSE	0.83205382955546
ENST00000621833	0.458885112593419	57.3317725023269	1	1	2	FALSE	0.83205382955546
ENST00000621835	0.324912135380481	75.425184768569	1	1	1.00012220457045	FALSE	0.83205382955546
ENST00000621840	0.475611333206656	35.4211230349935	1	1	1.00012226433549	FALSE	0.83205382955546
ENST00000621918	0.0460237760616822	3594.56300361714	9	8	23	FALSE	0.83205382955546
ENST00000621946	0.657793835270368	81.1505742636323	3	3	6	FALSE	0.888860453295383
ENST00000621962	0.76758560324137	51.8321558452081	3	3	15	FALSE	0.91516926617629
ENST00000621999	0.515901755685187	27.3814951408271	1	1	1	FALSE	0.838893653431311
ENST00000622030	0.300033358643461	83.5180397026567	1	1	1	FALSE	0.83205382955546
ENST00000622144	0.0538017898272251	1607.90916477283	6	6	7	FALSE	0.83205382955546
ENST00000622150	NA	NA	NA	NA	NA	NA	NA
ENST00000622235	0.737338524256303	3.21776129539168	1	1	1.00244977951984	FALSE	0.91516926617629
ENST00000622250	0.27278361155827	92.8251795214336	1	1	1	FALSE	0.83205382955546
ENST00000622299	0.248859013815984	266.419117595044	4	3	4.00232700551133	FALSE	0.83205382955546
ENST00000622330	0.625295997470402	11.5128735072161	1	1	1	FALSE	0.873553247764534
ENST00000622395	0.495457526642884	31.3377524216028	1	1	1	FALSE	0.833963855305165
ENST00000622396	0.326628188194482	108.775295362333	1	1	2	FALSE	0.83205382955546
ENST00000622442	0.284413691144052	152.949835070013	2	2	2	FALSE	0.83205382955546
ENST00000622464	0.080268703404504	455.540830608939	2	2	2.00195863943823	FALSE	0.83205382955546
ENST00000622483	0.237651293515518	105.630088390409	1	1	1	FALSE	0.83205382955546
ENST00000622495	NA	NA	NA	NA	NA	NA	NA
ENST00000622513	0.235058849958317	285.747208365299	3	3	3.00073502388828	FALSE	0.83205382955546
ENST00000622516	0.00812579650346812	2838.08473227559	4	4	7.00967400643398	FALSE	0.83205382955546
ENST00000622548	0.00926931713094981	4167.28423644028	2	2	10	FALSE	0.83205382955546
ENST00000622558	0.90626109152116	2.07222532142287	2	2	2	FALSE	0.960888609975511
ENST00000622564	0.680351944691905	21.2109304922114	2	2	2	FALSE	0.896047984720019
ENST00000622580	0.192055972676331	123.556006249718	1	1	1	FALSE	0.83205382955546
ENST00000622645	0.857519167112125	4.61748429472145	2	2	2	FALSE	0.935044590501534
ENST00000622669	0.563773008429852	66.1700403659272	6	3	3.00061132167747	FALSE	0.854055352421569
ENST00000622694	NA	NA	NA	NA	NA	NA	NA
ENST00000622721	0.594544159164328	31.3039741417163	2	2	2	FALSE	0.864338950078224
ENST00000622724	0.220408484992587	112.210996337946	1	1	1	FALSE	0.83205382955546
ENST00000622766	0.292060106186159	86.1876802748023	2	1	1	FALSE	0.83205382955546
ENST00000622789	0.382617657343362	58.265107566145	1	1	1	FALSE	0.83205382955546
ENST00000622802	NA	NA	NA	NA	NA	NA	NA
ENST00000622831	0.472310355961014	36.1238357479267	1	1	1	FALSE	0.83205382955546
ENST00000622874	0.864827975277889	6.12080570953804	2	2	3	FALSE	0.938137807523796
ENST00000622898	0.133668466562553	1030.01422276546	2	2	6	FALSE	0.83205382955546
ENST00000622947	0.239656716443528	104.881130106888	1	1	1	FALSE	0.83205382955546
ENST00000622959	0.38183696189566	84.7064759588011	2	2	3	FALSE	0.83205382955546
ENST00000623007	0.981038676280632	0.116081417637612	3	3	3.00024443901247	FALSE	0.988530218654074
ENST00000623063	0.302000094962949	233.147865096498	3	3	3	FALSE	0.83205382955546
ENST00000623205	0.227742406523028	3979.0573339215	2	2	120.195692081753	FALSE	0.83205382955546
ENST00000623213	0.00256484285813741	2493.24250220474	4	4	4	FALSE	0.83205382955546
ENST00000623262	0.03374552522236	767.705883692195	2	2	2	FALSE	0.83205382955546
ENST00000623326	NA	NA	NA	NA	NA	NA	NA
ENST00000623361	0.192290630719211	2859.28430792454	6	5	27.0003666137114	FALSE	0.83205382955546
ENST00000623402	0.737338524256303	3.21776129539168	1	1	1.00244977951984	FALSE	0.91516926617629
ENST00000623421	0.15278283455748	140.458364374239	1	1	1	FALSE	0.83205382955546
ENST00000623527	0.622061028046192	28.0120030587016	2	2	2	FALSE	0.873395663449316
ENST00000623535	NA	NA	NA	NA	NA	NA	NA
ENST00000623608	0.215281790582724	114.230248109364	1	1	1	FALSE	0.83205382955546
ENST00000623882	0.537479388182838	23.5059507804069	1	1	1	FALSE	0.844593214527958
ENST00000624234	0.277763569804473	91.1105073590347	1	1	1	FALSE	0.83205382955546
ENST00000624301	NA	NA	NA	NA	NA	NA	NA
ENST00000624518	0.03374552522236	767.705883692195	2	2	2	FALSE	0.83205382955546
ENST00000625583	NA	NA	NA	NA	NA	NA	NA
ENST00000625712	0.0473177266124316	547.340507680736	2	2	2	FALSE	0.83205382955546
ENST00000625767	0.501527536572916	125.643896619743	2	2	4.0007333170374	FALSE	0.834040743316372
ENST00000625889	0.466699656722158	37.3432665417152	1	1	1	FALSE	0.83205382955546
ENST00000626030	0.545818788402194	22.0736932010577	1	1	1	FALSE	0.846945572818004
ENST00000626352	0.37302897983067	290.955833103532	4	4	5	FALSE	0.83205382955546
ENST00000626620	0.752081704543576	59.8427892357389	1	1	10.0614854894245	FALSE	0.91516926617629
ENST00000626657	0.553016908973848	709.595009122034	2	2	30.0036656891496	FALSE	0.848292206036645
ENST00000626839	0.780873174047767	1.6014994464952	1	1	1.00122339124052	FALSE	0.91516926617629
ENST00000626874	0.303507395290234	82.3620237579425	1	1	1	FALSE	0.83205382955546
ENST00000626937	0.49846331669348	30.6981403378509	1	1	1.00097859327217	FALSE	0.834040743316372
ENST00000627144	0.76075436923709	2.240961793647	1	1	1	FALSE	0.91516926617629
ENST00000627212	0.460371692249238	38.7010290712509	1	1	1	FALSE	0.83205382955546
ENST00000627426	0.604388029683412	63.9875260675124	2	2	4	FALSE	0.866274409337056
ENST00000627532	0.380790771953082	58.7607982573006	1	1	1.00110091743119	FALSE	0.83205382955546
ENST00000628067	0.653718945747511	8.73001171321576	1	1	1	FALSE	0.887401245811489
ENST00000628161	0.122609167329129	417.279799382249	3	3	3.00502333954919	FALSE	0.83205382955546
ENST00000628193	0.262823065800339	184.225468053057	2	2	2	FALSE	0.83205382955546
ENST00000628202	0.366997564970327	423.663852290903	4	4	8	FALSE	0.83205382955546
ENST00000628350	0.408633746961375	51.2668335342081	1	1	1	FALSE	0.83205382955546
ENST00000628514	0.17010404556368	1049.93350088848	4	4	8.00036706227823	FALSE	0.83205382955546
ENST00000628593	0.0358167046342291	1470.01186705004	3	3	5	FALSE	0.83205382955546
ENST00000628709	0.384109707300011	75.4391337509524	3	2	2	FALSE	0.83205382955546
ENST00000628990	0.771020206128139	1.89797037811244	1	1	1	FALSE	0.91516926617629
ENST00000629253	0.443218334121192	149.485268245586	4	4	7	FALSE	0.83205382955546
ENST00000629385	0.936982563652895	5.78513808245702	6	5	14.0001223391241	FALSE	0.97171907153652
ENST00000629399	0.252875447400107	434.873178531946	6	5	5	FALSE	0.83205382955546
ENST00000629425	0.198952375312165	254.334842099593	2	2	2	FALSE	0.83205382955546
ENST00000629438	0.79867762272421	1.16138819143593	1	1	1	FALSE	0.916139456538474
ENST00000629482	0.553016908973848	709.595009122034	2	2	30.0036656891496	FALSE	0.848292206036645
ENST00000629816	0.490535335201411	246.823931232862	3	3	8.01102130786187	FALSE	0.83219718230906
ENST00000629843	0.610708956660436	13.1752655456015	1	1	1.00987166831194	FALSE	0.868606960944883
ENST00000629977	NA	NA	NA	NA	NA	NA	NA
ENST00000630077	0.646452793903752	11.0377920108796	2	2	2.00134673419094	FALSE	0.885147271406495
ENST00000630152	0.241489235397686	441.691120474922	5	5	5	FALSE	0.83205382955546
ENST00000630217	0.572525618950468	18.1698151644988	1	1	1	FALSE	0.857636432413924
ENST00000630497	0.217002750766237	219.816988298349	1	1	1	FALSE	0.83205382955546
ENST00000630972	0.876599199275436	3.54282774022961	3	2	2	FALSE	0.945845329033829
ENST00000631296	0.107971815078735	550.426635681158	2	2	2	FALSE	0.83205382955546
ENST00000632009	0.209877217980032	1867.11168518228	7	7	21.0055018950972	FALSE	0.83205382955546
ENST00000632434	0.677044778377224	6.79754258866612	1	1	1	FALSE	0.894647872232087
ENST00000633192	0.241021028325863	1792.16431677624	4	4	21.0070145212897	FALSE	0.83205382955546
ENST00000633531	0.241021028325863	1792.16431677624	4	4	21.0070145212897	FALSE	0.83205382955546
ENST00000634347	0.836516159862956	2.67023017867251	1	1	2	FALSE	0.925850590214605
ENST00000634702	NA	NA	NA	NA	NA	NA	NA
ENST00000634781	0.315902489155665	78.3127476359463	1	1	1	FALSE	0.83205382955546
ENST00000634844	0.900128416291031	6.67496097786861	4	4	6	FALSE	0.959026215620251
ENST00000634891	0.819463102383176	30.8435639808627	9	9	9	FALSE	0.920230230581744
ENST00000634903	0.606408702243882	29.1656590681394	1	1	2	FALSE	0.867249263622553
ENST00000635137	0.772293133582642	12.1201511854856	2	2	2	FALSE	0.91516926617629
ENST00000636183	0.691640530363349	5.74475113124917	1	1	1.00073376543965	FALSE	0.899921623846399
ENST00000636358	0.956158680876983	1.13161778390452	4	4	11	FALSE	0.979550920334942
ENST00000636395	0.438518331168127	254.010539766312	4	4	8.0004888182818	FALSE	0.83205382955546
ENST00000636476	0.144944272010594	10459.2394051656	43	42	78.0073337997819	FALSE	0.83205382955546
ENST00000636500	0.90768253216344	3.18525313202234	3	3	4.00159063335165	FALSE	0.961256283938813
ENST00000636835	0.686352154896806	69.7596302660694	3	2	6	FALSE	0.897608757346898
ENST00000637002	0.508981608054673	28.7138615100417	1	1	1	FALSE	0.837232278602771
ENST00000637637	0.40538993386475	52.1125741340327	1	1	1	FALSE	0.83205382955546
ENST00000637769	0.276442388586948	170.360917555501	2	2	2.000366703337	FALSE	0.83205382955546
ENST00000637790	0.667191841826966	7.57671964235816	1	1	1.00701365817645	FALSE	0.890541848103889
ENST00000637895	0.285096488634538	88.5614482857402	1	1	1.00097835391953	FALSE	0.83205382955546
ENST00000638009	0.276442388586948	170.360917555501	2	2	2.000366703337	FALSE	0.83205382955546
ENST00000638225	0.380407861272179	58.8813667874223	1	1	1	FALSE	0.83205382955546
ENST00000638262	0.206420061623319	228.968724673813	2	2	2.00860743348173	FALSE	0.83205382955546
ENST00000638448	0.62316442029019	135.015917008083	1	1	8.00489176959765	FALSE	0.873553247764534
ENST00000638536	0.234428443808405	106.837950036219	1	1	1	FALSE	0.83205382955546
ENST00000638572	0.71323264179123	30.9305224153309	3	3	3	FALSE	0.905261793170049
ENST00000638626	0.918358921513544	10.57184100019	7	6	14.0242657022985	FALSE	0.965544997377393
ENST00000638749	0.916898442565532	1.60021206818027	1	1	2	FALSE	0.964942938894354
ENST00000638914	0.3424795756856	69.9735119309983	1	1	1	FALSE	0.83205382955546
ENST00000639161	0.0614122346190882	539.031535115582	1	1	2.0002444091409	FALSE	0.83205382955546
ENST00000639406	0.752081704543576	59.8427892357389	1	1	10.0614854894245	FALSE	0.91516926617629
ENST00000639409	0.3424795756856	69.9735119309983	1	1	1	FALSE	0.83205382955546
ENST00000639563	0.0574081340303303	1660.6150478212	4	4	9.02502744017848	FALSE	0.83205382955546
ENST00000639579	0.910644639423657	4.46117172745166	4	4	6.00355291927457	FALSE	0.962842367781192
ENST00000639628	0.521559527657136	26.3954670086826	1	1	1	FALSE	0.8408226049943
ENST00000639916	0.3424795756856	69.9735119309983	1	1	1	FALSE	0.83205382955546
ENST00000639952	0.224456160644805	110.573768529636	1	1	1.00012218963832	FALSE	0.83205382955546
ENST00000639983	0.11699952548712	157.344826898905	1	1	1.00012220457045	FALSE	0.83205382955546
ENST00000640051	0.578426405455196	17.3353933057625	1	1	1	FALSE	0.858130052301848
ENST00000640146	0.0574081340303303	1660.6150478212	4	4	9.02502744017848	FALSE	0.83205382955546
ENST00000640184	0.319991001509671	76.9915204405361	1	1	1	FALSE	0.83205382955546
ENST00000640220	0.398165410346113	155.792941817252	3	3	3	FALSE	0.83205382955546
ENST00000640252	0.869792433951334	10.0609854386211	5	4	6.00024455860469	FALSE	0.941736203148686
ENST00000640338	0.647110053451397	241.093146681667	9	8	17.0245101413109	FALSE	0.885147271406495
ENST00000640607	0.539013645024042	249.157690354673	3	3	10	FALSE	0.845189028528566
ENST00000640610	0.3424795756856	69.9735119309983	1	1	1	FALSE	0.83205382955546
ENST00000640621	0.578426405455196	17.3353933057625	1	1	1	FALSE	0.858130052301848
ENST00000640807	0.752081704543576	59.8427892357389	1	1	10.0614854894245	FALSE	0.91516926617629
ENST00000640853	0.67473086841721	25.104749873387	1	1	2	FALSE	0.893783564404917
ENST00000640872	0.3424795756856	69.9735119309983	1	1	1	FALSE	0.83205382955546
ENST00000640888	0.669113684607751	45.1760151424321	3	3	4.00036661371135	FALSE	0.891238273174803
ENST00000640961	0.188354140431755	248.792811501817	3	2	2.00122534003186	FALSE	0.83205382955546
ENST00000640975	0.3424795756856	69.9735119309983	1	1	1	FALSE	0.83205382955546
ENST00000646896	0.723934068859739	3.82884375838512	1	1	1	FALSE	0.909845753540635
