## AdditionalFile5 for "Analysis of Premature Termination Codons Predicted to Escape Nonsense Mediated Decay Identifies Novel Genes, Pathways, and Networks Contributing to an Oligogenic Etiology of Congenital Heart Disease": TxLevel_NMDtrig_CSS_SKATResults.txt (part 1 of 2)

SetID	P.value	Q	N.Marker.All	N.Marker.Test	MAC	BonfAdj	BH_pVal
ENST00000000442	0.486746367699195	33.072539437824	1	1	1.00061132167747	FALSE	0.815231229644084
ENST00000002125	0.0613413225104977	1378.59253844697	5	5	8	FALSE	0.808469576587465
ENST00000002165	0.401300125397806	416.588839507769	6	6	10	FALSE	0.808469576587465
ENST00000003084	0.812211356168562	132.620663024829	11	10	36.0009777560499	FALSE	0.914001006859277
ENST00000003302	0.383438138965941	58.0348742585688	1	1	1	FALSE	0.808469576587465
ENST00000003912	0.255975125297594	98.8401886497426	1	1	1	FALSE	0.808469576587465
ENST00000004531	0.398165410346113	155.792941817252	3	3	3	FALSE	0.808469576587465
ENST00000005082	NA	NA	NA	NA	NA	NA	NA
ENST00000005178	0.383438918493461	78.0893483177644	3	2	2.00073439412485	FALSE	0.808469576587465
ENST00000005260	0.201746035289222	119.614494620848	1	1	1	FALSE	0.808469576587465
ENST00000005284	0.370510109911495	100.845860714096	1	1	2.00146735143067	FALSE	0.808469576587465
ENST00000005558	0.411601068674728	50.4890560138408	1	1	1.00024443901247	FALSE	0.808469576587465
ENST00000005756	0.106647555000096	839.051067339215	3	3	5	FALSE	0.808469576587465
ENST00000005995	0.846512285567179	11.1218068865057	5	5	5.00073343656748	FALSE	0.930081891163186
ENST00000006275	0.60219351918993	14.197900523907	1	1	1.00024443901247	FALSE	0.861626833097197
ENST00000006658	0.127988471543259	1506.19855668132	7	7	13.0001222045705	FALSE	0.808469576587465
ENST00000007390	0.049382758893954	196.554379342365	1	1	1	FALSE	0.808469576587465
ENST00000007414	0.981780763388447	0.0370404456925358	2	2	2.00012220457045	FALSE	0.988374768145939
ENST00000007699	0.319485920913107	100.212456324699	1	1	2.0014675308793	FALSE	0.808469576587465
ENST00000007969	0.662776713047472	36.9511325488182	4	4	4	FALSE	0.882360423506781
ENST00000008527	0.4936689772148	58.9836253373982	2	2	2	FALSE	0.816586627597645
ENST00000009041	0.669754478172882	7.28900210427556	1	1	1	FALSE	0.884166828085693
ENST00000011292	0.456020207975751	216.005327099901	6	6	7	FALSE	0.813912461585368
ENST00000011473	NA	NA	NA	NA	NA	NA	NA
ENST00000011619	NA	NA	NA	NA	NA	NA	NA
ENST00000011653	0.536113029720809	37.7474385587568	2	2	2.00048899755501	FALSE	0.83259109169728
ENST00000011684	0.412800779401085	323.508219521862	5	5	7	FALSE	0.808469576587465
ENST00000011898	0.714469057009595	4.29798606670674	1	1	1	FALSE	0.895883931932172
ENST00000012443	0.677002626087125	6.79813226479585	1	1	1	FALSE	0.886446426058634
ENST00000013125	NA	NA	NA	NA	NA	NA	NA
ENST00000013222	0.667763646961433	7.5352475412563	1	1	1	FALSE	0.882750246917848
ENST00000013807	0.301429372998008	2482.36900135927	1	1	85	FALSE	0.808469576587465
ENST00000014914	0.226854883077214	2928.28609198526	1	1	30	FALSE	0.808469576587465
ENST00000016171	0.342400040396536	585.163355216687	4	4	9	FALSE	0.808469576587465
ENST00000017003	0.496004195129058	219.956432839199	5	5	7.00995245243843	FALSE	0.81821772742075
ENST00000019103	0.363829657694245	63.6087785308092	1	1	1	FALSE	0.808469576587465
ENST00000020673	0.418787945708416	446.640668969597	5	5	8.00721985042408	FALSE	0.808469576587465
ENST00000020926	NA	NA	NA	NA	NA	NA	NA
ENST00000023064	0.270672911127852	384.197309394278	4	4	5	FALSE	0.808469576587465
ENST00000024061	0.0483334522342505	601.802259834045	2	2	2.00024443901247	FALSE	0.808469576587465
ENST00000025008	NA	NA	NA	NA	NA	NA	NA
ENST00000025301	NA	NA	NA	NA	NA	NA	NA
ENST00000026218	0.0612102609110727	1107.58864298307	4	4	5.00073331704835	FALSE	0.808469576587465
ENST00000027335	0.820131581537409	8.60218632809552	2	2	3	FALSE	0.916398222554334
ENST00000029410	0.320310002586477	76.8648700902811	1	1	1.0002444091409	FALSE	0.808469576587465
ENST00000035307	0.0897285555382166	670.782694692965	4	3	3.00024443901247	FALSE	0.808469576587465
ENST00000037502	0.686223901017243	251.322294972153	7	7	25.0004888182818	FALSE	0.888871642263667
ENST00000038176	0.931063091190396	1.09896720041002	2	2	2	FALSE	0.968724445942591
ENST00000039989	0.135697724199232	343.551006844247	3	1	2.00171232876712	FALSE	0.808469576587465
ENST00000040663	0.657960986810069	57.9116158672741	2	2	5	FALSE	0.882072608623622
ENST00000040738	0.808703456369327	8.74116104973111	3	2	2	FALSE	0.913709410091383
ENST00000040877	0.23498563485206	1023.942131638	7	7	12.0006113216775	FALSE	0.808469576587465
ENST00000042931	0.522062350249189	37.5085536683616	3	3	3.00012220457045	FALSE	0.829306472885949
ENST00000046640	0.829335034325479	8.45964048913301	3	3	3	FALSE	0.919806923549635
ENST00000046794	0.648201520498752	9.23406505203955	2	1	1	FALSE	0.878614922690867
ENST00000052569	0.284149942891062	109.575728740744	2	2	2.00122339124052	FALSE	0.808469576587465
ENST00000052754	0.841759454561789	0.455600632909542	1	1	1	FALSE	0.927354414607586
ENST00000053468	0.657685437456794	8.38747565012086	1	1	1	FALSE	0.881988399997464
ENST00000053867	0.194823385552265	257.70083924826	2	2	2	FALSE	0.808469576587465
ENST00000054668	0.706459716012047	5.42069637246357	1	1	2	FALSE	0.892617342945084
ENST00000055077	0.524797546177832	25.815868393137	1	1	1	FALSE	0.829862786435677
ENST00000055682	NA	NA	NA	NA	NA	NA	NA
ENST00000064780	0.39464835474489	54.959014923828	1	1	1	FALSE	0.808469576587465
ENST00000066544	0.881588192012123	3.59824409328118	2	2	4.00183688464364	FALSE	0.947904814142189
ENST00000070846	0.181710496320073	363.390025542887	5	4	5	FALSE	0.808469576587465
ENST00000072516	0.128663776969944	356.439450227122	2	2	2	FALSE	0.808469576587465
ENST00000072644	0.170993115976583	252.870440717689	2	1	1	FALSE	0.808469576587465
ENST00000072869	0.953740334052165	4.31635323639629	6	6	19.0030637415235	FALSE	0.977669955663852
ENST00000075503	NA	NA	NA	NA	NA	NA	NA
ENST00000078429	0.32139520212834	76.5487073210582	1	1	1	FALSE	0.808469576587465
ENST00000078445	0.0873334065531414	2318.18798057986	2	2	11	FALSE	0.808469576587465
ENST00000078527	0.162045761949174	432.514731513487	5	4	4	FALSE	0.808469576587465
ENST00000080059	0.022274955369093	1623.25251347387	5	4	4.0006111124779	FALSE	0.808469576587465
ENST00000081029	0.971479345057313	0.157339632115582	2	2	2	FALSE	0.984642956592639
ENST00000085079	0.204857528001133	118.306106380031	1	1	1.00012220457045	FALSE	0.808469576587465
ENST00000155674	0.54223760164553	106.785755290436	5	5	6	FALSE	0.834486522315009
ENST00000155840	0.414064013426289	69.6242281700581	2	2	2	FALSE	0.808469576587465
ENST00000155858	0.265771287317566	1548.46730263885	13	13	18.0101576101968	FALSE	0.808469576587465
ENST00000156471	0.411820085678842	50.4379182960661	1	1	1	FALSE	0.808469576587465
ENST00000156499	0.175619352697963	130.428691630373	1	1	1	FALSE	0.808469576587465
ENST00000156626	0.294013794546744	176.596541873895	3	3	3	FALSE	0.808469576587465
ENST00000156825	0.335682959465651	71.791258306705	1	1	1	FALSE	0.808469576587465
ENST00000157812	0.392427876784178	70.1848187088205	2	2	2.00146809959064	FALSE	0.808469576587465
ENST00000158009	0.165712254501551	304.386483778868	3	3	3	FALSE	0.808469576587465
ENST00000158762	NA	NA	NA	NA	NA	NA	NA
ENST00000159060	0.928321989835912	3.57870057299419	5	4	11	FALSE	0.967586900793565
ENST00000159087	0.892717046816789	2.661114995329	2	2	2.000366703337	FALSE	0.952845829417436
ENST00000159111	0.55000130627705	52.6629403842578	2	2	2.0062575898214	FALSE	0.838073449832728
ENST00000159647	0.875975038345648	3.57856772935199	2	2	2.01633295494118	FALSE	0.945114120241656
ENST00000160262	0.286910204379911	508.97599305646	5	5	9.00575128798981	FALSE	0.808469576587465
ENST00000160373	0.699100115656079	26.1032229003008	3	3	4	FALSE	0.892432421384934
ENST00000160827	0.47821357628251	42.6898912770397	2	2	2	FALSE	0.815035335662342
ENST00000161863	0.787308792518213	1.43108799403184	2	1	1.00048989589712	FALSE	0.911632367686902
ENST00000162044	0.63563240472665	191.856885708332	5	5	13.0034229232845	FALSE	0.873878535242507
ENST00000162330	0.803312098210068	7.86814208702153	2	2	2.00355015659256	FALSE	0.913585575955968
ENST00000164024	0.0166631169287799	5172.17876436638	13	12	12.0184227483626	FALSE	0.808469576587465
ENST00000164139	0.0359151820263778	1096.20528426784	5	5	6.00036661371135	FALSE	0.808469576587465
ENST00000164227	0.444344579711332	42.4252603499624	1	1	1	FALSE	0.813237487159385
ENST00000164305	0.806216870452399	12.0190803316824	4	3	4.00085640384236	FALSE	0.913709410091383
ENST00000164640	0.632977390194858	10.7548310632898	1	1	1.00639449090015	FALSE	0.873081147069305
ENST00000165524	0.102269977085686	568.826653513018	2	2	2	FALSE	0.808469576587465
ENST00000166534	0.872046273186744	16.3106825567383	7	5	11	FALSE	0.942606153577573
ENST00000167106	0.260972538337804	97.0940185512933	1	1	1.00245007962759	FALSE	0.808469576587465
ENST00000167462	0.0374888437922551	2134.65006316971	6	6	7.00317933630211	FALSE	0.808469576587465
ENST00000167586	0.411428888103516	50.5290245587323	1	1	1	FALSE	0.808469576587465
ENST00000168148	0.220055535748809	228.387758116411	1	1	2	FALSE	0.808469576587465
ENST00000169298	0.770332217869193	1.92014652076887	1	1	1	FALSE	0.911632367686902
ENST00000169551	0.442869957264358	134.318431593044	1	1	3	FALSE	0.813237487159385
ENST00000170168	0.207100172113325	479.841105858179	5	4	4.00809808978724	FALSE	0.808469576587465
ENST00000170447	0.217477414290907	113.363861884711	1	1	1	FALSE	0.808469576587465
ENST00000170564	0.665506830961425	78.5820916885492	6	6	7	FALSE	0.882750246917848
ENST00000171111	0.340472388954961	70.5730130207642	1	1	1.00012220457045	FALSE	0.808469576587465
ENST00000171887	0.228353954352429	260.199990958044	3	3	3.00110049869206	FALSE	0.808469576587465
ENST00000172229	0.489469247658368	51.2172543251535	2	2	2.01557088695327	FALSE	0.815231229644084
ENST00000173229	NA	NA	NA	NA	NA	NA	NA
ENST00000173527	0.671872365948736	55.9956882362469	4	4	6.00256817903877	FALSE	0.884837220258633
ENST00000174618	0.907586985487205	1.79402596675241	2	2	2.00012220457045	FALSE	0.960161008500128
ENST00000175238	0.564900625987119	306.355888534982	4	4	15.0001222493888	FALSE	0.845561111939568
ENST00000175506	0.391162879552815	89.4118612406326	1	1	2	FALSE	0.808469576587465
ENST00000175756	0.27341567272079	282.454994636333	4	4	4.0008559700101	FALSE	0.808469576587465
ENST00000176643	0.246319814635822	454.317086814677	3	3	5	FALSE	0.808469576587465
ENST00000176763	0.794127289647071	27.6583826120801	6	6	6	FALSE	0.911796841601294
ENST00000177648	0.419071058590085	339.789993497911	9	8	12	FALSE	0.808469576587465
ENST00000177694	0.376971517975044	59.836440981487	1	1	1.00024443901247	FALSE	0.808469576587465
ENST00000177742	0.119664951124841	155.977843305071	1	1	1	FALSE	0.808469576587465
ENST00000178638	0.77279727766238	18.352054702036	1	1	3	FALSE	0.911632367686902
ENST00000180166	0.0579272858859752	513.737267036889	2	2	2.00281828207328	FALSE	0.808469576587465
ENST00000180173	0.393890307366989	55.1768662560463	1	1	1.00012221950623	FALSE	0.808469576587465
ENST00000181383	0.889108584172134	5.21257341162264	3	3	7	FALSE	0.950783115331793
ENST00000181839	0.670702260421908	25.6593573657981	3	3	3.00134589502019	FALSE	0.884695353780697
ENST00000182290	0.727279425131501	3.62301492527366	1	1	1	FALSE	0.901007170422276
ENST00000182377	0.0160370011200358	1777.4665790525	3	2	4.0091934297622	FALSE	0.808469576587465
ENST00000183605	0.485447580453032	41.7443961515367	1	1	2	FALSE	0.815231229644084
ENST00000184956	0.256080125957434	754.603634528863	7	7	9.0002444091409	FALSE	0.808469576587465
ENST00000185150	0.414901794557614	71.1478738980589	2	2	2	FALSE	0.808469576587465
ENST00000187397	NA	NA	NA	NA	NA	NA	NA
ENST00000187879	0.76654644304915	2.04255650292743	2	1	1	FALSE	0.911200435272312
ENST00000188403	0.326399720335421	74.9502205626335	2	1	1	FALSE	0.808469576587465
ENST00000188790	NA	NA	NA	NA	NA	NA	NA
ENST00000189444	0.859353748753163	3.27986207616457	2	2	2.00024443901247	FALSE	0.935758567523939
ENST00000190165	0.290079647696626	156.66345670914	2	2	2	FALSE	0.808469576587465
ENST00000190611	0.884568354683057	3.10891922813019	3	2	2.00012224938875	FALSE	0.948698292640032
ENST00000190983	0.14308338695944	387.611942132871	3	3	3.00281508887563	FALSE	0.808469576587465
ENST00000191018	0.353318615195902	205.355954234115	4	4	4.000366703337	FALSE	0.808469576587465
ENST00000192788	0.623920261730356	31.9132988238355	3	3	3.00048899755501	FALSE	0.868287990215839
ENST00000193322	0.311461844276976	162.0352184806	2	2	4.01582835703663	FALSE	0.808469576587465
ENST00000193391	0.631144019809731	57.0600276606593	3	3	4	FALSE	0.872019534515974
ENST00000193403	0.300160593758231	83.4722894203923	1	1	1	FALSE	0.808469576587465
ENST00000194130	0.150436105234405	303.384251250848	2	2	2	FALSE	0.808469576587465
ENST00000194152	0.0924300146818995	3964.34145226337	6	6	28.1781176760824	FALSE	0.808469576587465
ENST00000194155	0.161219959663748	440.224244019626	3	3	4	FALSE	0.808469576587465
ENST00000194530	0.72764086893816	3.64293215930463	1	1	1	FALSE	0.901030507557349
ENST00000196061	0.71768525014236	43.2882230981898	5	5	5	FALSE	0.896928143259074
ENST00000196169	0.437625775112853	57.9742145132409	2	2	2.00012226433549	FALSE	0.81272926408389
ENST00000196482	0.431745440552931	62.9675722383185	2	2	2.00048887802493	FALSE	0.812180724946425
ENST00000196489	0.806389675435715	0.999472002458386	1	1	1	FALSE	0.913709410091383
ENST00000197268	NA	NA	NA	NA	NA	NA	NA
ENST00000198536	0.451984129495341	40.6344050673916	1	1	1	FALSE	0.813912461585368
ENST00000198801	0.6858706214107	23.4619766942627	2	2	2	FALSE	0.888871642263667
ENST00000199280	0.220577455342651	255.343476392509	2	2	3.00073349633252	FALSE	0.808469576587465
ENST00000199320	0.706114467699925	43.9430104703913	3	3	5.00036683785767	FALSE	0.892617342945084
ENST00000199389	0.572138483268593	18.2087221827312	1	1	1	FALSE	0.849936219280076
ENST00000199447	0.566168931276223	167.694371886217	3	3	14	FALSE	0.845968091874503
ENST00000199706	0.447933036885671	41.5776283365186	1	1	1.00061132167747	FALSE	0.813912461585368
ENST00000199708	0.512954978322131	27.9495971016338	1	1	1	FALSE	0.825436662644241
ENST00000199936	0.919401548966731	5.17670288052658	3	3	7	FALSE	0.964839123366581
ENST00000200135	0.626206120058858	11.4486869295114	1	1	1	FALSE	0.869092872078549
ENST00000200181	0.352926430458913	328.862194964967	4	4	7.00342423871836	FALSE	0.808469576587465
ENST00000200453	0.320175127390959	76.9253198634847	1	1	1.00195886385896	FALSE	0.808469576587465
ENST00000200457	0.751391425188515	43.7489059732267	5	5	6.02609733659124	FALSE	0.91082103925248
ENST00000200557	0.63288653577304	25.5896536574375	2	2	2.00122267327035	FALSE	0.873081147069305
ENST00000200652	0.614811065570391	86.1736794845218	4	4	5.00097847358121	FALSE	0.865414938414138
ENST00000200676	0.177499036321298	282.486037685555	2	2	2	FALSE	0.808469576587465
ENST00000201647	0.11026298879972	566.302290733103	3	3	3.00085576068993	FALSE	0.808469576587465
ENST00000201943	0.907330158187661	0.0553821532497649	1	1	1	FALSE	0.960161008500128
ENST00000201963	0.240890856616743	176.769450969203	2	2	2.00073352623331	FALSE	0.808469576587465
ENST00000201979	0.58818530029156	39.6189502453097	2	2	2.00012220457045	FALSE	0.856067401938628
ENST00000202625	0.686203220464348	73.2051402156108	6	6	6	FALSE	0.888871642263667
ENST00000202917	0.914978100326657	2.77972242244746	4	3	8	FALSE	0.962494124059188
ENST00000202967	0.320276840509086	76.9065177580685	1	1	1	FALSE	0.808469576587465
ENST00000203001	0.929995942451697	0.0182049975539459	1	1	1	FALSE	0.968281526113677
ENST00000203166	0.753238301782976	20.116539907618	4	3	3.00085586532078	FALSE	0.91082103925248
ENST00000203407	0.20990340857946	118.106011636727	2	2	2.00024443901247	FALSE	0.808469576587465
ENST00000203556	0.251321417820639	222.487861422775	3	3	3.00207951070336	FALSE	0.808469576587465
ENST00000203629	0.294978417879891	394.387201173032	2	2	5	FALSE	0.808469576587465
ENST00000204005	0.0126472572725165	2244.60546945568	3	3	5.00146699266504	FALSE	0.808469576587465
ENST00000204549	0.89486378049955	2.58403262293763	2	2	2	FALSE	0.954077554542003
ENST00000204604	0.2911662534648	86.3879068349852	1	1	1.00024446889133	FALSE	0.808469576587465
ENST00000204679	0.771954232299863	14.3960307006103	3	3	3	FALSE	0.911632367686902
ENST00000205061	0.0480176820695661	596.363780669416	1	1	5	FALSE	0.808469576587465
ENST00000205143	0.0710624602148978	804.418746951577	3	3	4	FALSE	0.808469576587465
ENST00000205194	0.56217125675023	19.623999903662	1	1	1.00281828207328	FALSE	0.844031794962806
ENST00000205214	0.754356154682868	98.3688650326105	9	8	16	FALSE	0.91082103925248
ENST00000205386	0.551143715251956	201.685281469077	7	7	9	FALSE	0.83877414632883
ENST00000205402	0.256092980962633	98.8032501242676	1	1	1	FALSE	0.808469576587465
ENST00000205636	0.779873154578905	10.3588548112164	2	2	2.00073367571533	FALSE	0.911632367686902
ENST00000205948	0.0672638876817522	749.061517453159	4	4	4.00012230919765	FALSE	0.808469576587465
ENST00000206020	0.173191033077783	131.517559348453	1	1	1.00024443901247	FALSE	0.808469576587465
ENST00000206249	0.521674309440233	26.3814511615886	1	1	1	FALSE	0.829096777007249
ENST00000206262	0.370307231417488	61.7375132128233	1	1	1	FALSE	0.808469576587465
ENST00000206380	0.697309824147967	13.2026166436283	2	2	2	FALSE	0.891792399759647
ENST00000206423	0.736082124259545	3.23989886777955	1	1	1	FALSE	0.906057638677464
ENST00000206446	0.623235049839972	22.6562245820743	2	2	2	FALSE	0.868177994505178
ENST00000206474	0.606228837644211	36.2641613949212	2	2	2	FALSE	0.861948108362877
ENST00000206513	0.536339126333648	87.8407222107014	3	3	3.00048884815337	FALSE	0.83259109169728
ENST00000206542	0.16847299200466	286.755321148878	1	1	2	FALSE	0.808469576587465
ENST00000206765	0.879407001064199	13.7252838551013	7	7	10.0003666734618	FALSE	0.947258358855368
ENST00000207457	0.106728674800484	162.460424595807	1	1	1	FALSE	0.808469576587465
ENST00000207549	0.321344284958852	1349.72846728706	12	12	17.0199756667361	FALSE	0.808469576587465
ENST00000207870	0.475059283428028	45.6365231970469	2	2	2.00024443901247	FALSE	0.815035335662342
ENST00000209540	0.544030963629837	35.1514718344136	2	2	2	FALSE	0.835777201176398
ENST00000209665	0.763204799535345	2.15554281916638	1	1	1	FALSE	0.911200435272312
ENST00000209873	0.159939060771312	332.703146283946	3	3	3	FALSE	0.808469576587465
ENST00000209884	0.448985170015128	41.3304466587688	1	1	1	FALSE	0.813912461585368
ENST00000209929	0.719580310381841	374.67938568267	5	5	80.004894762604	FALSE	0.898103931545616
ENST00000210060	0.820730387796347	0.742620379846304	1	1	1	FALSE	0.916398222554334
ENST00000210187	0.307274975111555	98.8643664038722	2	2	2.01538843385455	FALSE	0.808469576587465
ENST00000210313	0.505527211305117	86.4053591567935	4	3	3	FALSE	0.820928162762341
ENST00000210633	NA	NA	NA	NA	NA	NA	NA
ENST00000211076	0.282471949656934	117.391724725054	1	1	4	FALSE	0.808469576587465
ENST00000211287	0.88890072924685	3.92416457340293	2	2	3	FALSE	0.950635603484652
ENST00000211936	NA	NA	NA	NA	NA	NA	NA
ENST00000211998	0.742872083219847	32.3512734386523	3	3	5	FALSE	0.908121518566844
ENST00000212015	0.22142347163698	275.171810220086	2	2	3.01634261517482	FALSE	0.808469576587465
ENST00000212355	0.230817116970658	212.535951599855	1	1	1	FALSE	0.808469576587465
ENST00000214869	0.329896887708338	73.8577293856139	1	1	1	FALSE	0.808469576587465
ENST00000215057	0.0853086937101648	1047.71380123002	5	5	7.00699283448198	FALSE	0.808469576587465
ENST00000215061	0.14636408446171	453.790259598746	2	2	3	FALSE	0.808469576587465
ENST00000215071	0.720009880316179	4.03601414163668	1	1	1	FALSE	0.898134211960738
ENST00000215115	0.286359060309518	821.628443016043	2	2	11	FALSE	0.808469576587465
ENST00000215368	0.144118238782056	330.938105894124	2	2	2.00085616438356	FALSE	0.808469576587465
ENST00000215539	0.192081496693775	547.705998197922	5	5	5.00452690781247	FALSE	0.808469576587465
ENST00000215565	0.595094308232881	15.0959408850352	1	1	1	FALSE	0.859346898347959
ENST00000215567	0.157224791454703	138.478501451549	1	1	1.00012220457045	FALSE	0.808469576587465
ENST00000215582	0.236799324896251	935.623337504286	6	6	10.003302034799	FALSE	0.808469576587465
ENST00000215659	0.90626109152116	2.07222532142287	2	2	2	FALSE	0.959666259472156
ENST00000215727	0.392306371979088	55.6074168512444	1	1	1	FALSE	0.808469576587465
ENST00000215730	0.272354960016295	92.9927405241761	1	1	1	FALSE	0.808469576587465
ENST00000215742	0.671679034383373	49.3018975043209	2	2	4.01214574898785	FALSE	0.884837220258633
ENST00000215781	0.130730012413181	150.461126730657	1	1	1.00159099253457	FALSE	0.808469576587465
ENST00000215790	NA	NA	NA	NA	NA	NA	NA
ENST00000215812	0.563309922250311	157.302129347317	4	4	7.00012220457045	FALSE	0.844419991318626
ENST00000215838	0.898167580491491	3.07759900415115	3	2	3	FALSE	0.95541779608503
ENST00000215855	0.238515140875895	2946.26545598899	3	3	44.0052547965294	FALSE	0.808469576587465
ENST00000215885	0.944639334285331	26.2396296681406	5	5	103.089181618358	FALSE	0.974092239557798
ENST00000215904	0.457167249496292	39.4670089914014	1	1	1	FALSE	0.813912461585368
ENST00000215909	0.365785967270779	63.043113103613	1	1	1.00024443901247	FALSE	0.808469576587465
ENST00000215912	0.28276956424505	89.357575917033	1	1	1	FALSE	0.808469576587465
ENST00000215917	0.354597622654907	66.3216628790228	1	1	1	FALSE	0.808469576587465
ENST00000215919	0.627691730153639	42.502479395937	3	3	4.00244594470284	FALSE	0.870045600004255
ENST00000215957	0.126434949789406	152.724943639896	1	1	1	FALSE	0.808469576587465
ENST00000215980	0.321518067678402	76.5070290962066	1	1	1	FALSE	0.808469576587465
ENST00000216014	0.841075260537909	30.6800934538445	4	4	14	FALSE	0.927098173222522
ENST00000216024	0.7871918064313	1.43270193666698	1	1	1.0004894762604	FALSE	0.911632367686902
ENST00000216027	0.58780722660816	16.0560608501554	1	1	1	FALSE	0.855924868422924
ENST00000216037	0.518864411656319	26.8838039936285	1	1	1	FALSE	0.827725215040592
ENST00000216038	0.321934658802177	76.3806857923144	1	1	1	FALSE	0.808469576587465
ENST00000216039	0.259667756130918	97.5221985790416	1	1	1	FALSE	0.808469576587465
ENST00000216061	0.37990868743232	277.283118744141	5	5	5.00134490783296	FALSE	0.808469576587465
ENST00000216071	0.657206877799839	67.2648712021881	3	2	5	FALSE	0.8815636523972
ENST00000216075	0.357407599996487	155.217861465706	1	1	5.00122219506233	FALSE	0.808469576587465
ENST00000216085	0.829751829316832	91.0361268725647	4	4	33.0306994645407	FALSE	0.919895784629617
ENST00000216101	0.714836928369339	57.5100564956825	2	2	6	FALSE	0.895972822071213
ENST00000216117	0.483542732397011	33.7573249103169	1	1	1.00012220457045	FALSE	0.815231229644084
ENST00000216121	0.250138008625415	100.993089716419	1	1	1	FALSE	0.808469576587465
ENST00000216124	0.112496051722454	1111.06228428112	6	6	8.00968482916471	FALSE	0.808469576587465
ENST00000216129	0.822568037922405	9.09321960844236	3	3	3.00024443901247	FALSE	0.91665756794054
ENST00000216133	0.319498411801332	77.1349135751535	1	1	1.000366703337	FALSE	0.808469576587465
ENST00000216139	0.341817604328363	70.1650995337976	1	1	1	FALSE	0.808469576587465
ENST00000216160	0.801974083495894	9.40299577371717	3	2	2.00061132167747	FALSE	0.912949594213762
ENST00000216177	0.45629555936194	311.623600044936	7	7	10.002567730483	FALSE	0.813912461585368
ENST00000216180	0.0750128176447451	437.141342479674	1	1	2	FALSE	0.808469576587465
ENST00000216181	0.55344864864576	21.0368969079512	1	1	1.00012220457045	FALSE	0.839671447120429
ENST00000216187	0.603062042069614	112.431532751137	2	2	6.00061102285225	FALSE	0.861626833097197
ENST00000216190	0.703516844160827	4.98347610676473	1	1	1	FALSE	0.892432421384934
ENST00000216211	0.947699093287281	14.5683478074583	5	5	86	FALSE	0.975435212548971
ENST00000216223	0.420005602891549	230.523540062769	5	4	6.02389849839401	FALSE	0.808743188554245
ENST00000216237	0.901449120757153	2.90708468752438	3	3	3.00012220457045	FALSE	0.957474693468363
ENST00000216254	0.273150869748169	94.124335287764	2	2	2	FALSE	0.808469576587465
ENST00000216264	0.280495727115881	152.012198472583	1	1	2	FALSE	0.808469576587465
ENST00000216267	0.3191334808669	208.983279184787	2	2	3.00195655837164	FALSE	0.808469576587465
ENST00000216268	0.433371739930542	71.912021710996	2	2	2	FALSE	0.812339397804214
ENST00000216271	0.432488061257934	364.359046663633	1	1	10.0067245384521	FALSE	0.812180724946425
ENST00000216274	0.870887630148904	94.7744585522399	2	2	63	FALSE	0.942101708360776
ENST00000216277	NA	NA	NA	NA	NA	NA	NA
ENST00000216286	0.910623316022043	1.70819276142445	1	1	2.00146735143067	FALSE	0.961326337080599
ENST00000216288	NA	NA	NA	NA	NA	NA	NA
ENST00000216294	0.735754475118201	354.572636631532	4	4	52.0166298333769	FALSE	0.905791320509469
ENST00000216297	0.222516824409673	239.258344866867	1	1	1.00012233912405	FALSE	0.808469576587465
ENST00000216336	0.323226966819868	116.404079623167	2	2	2.00012220457045	FALSE	0.808469576587465
ENST00000216338	0.496922760687303	68.381277745575	1	1	7	FALSE	0.818438380001168
ENST00000216341	0.290523092959841	332.076811695925	4	4	4	FALSE	0.808469576587465
ENST00000216361	0.789668440353262	10.5141820417879	2	2	2	FALSE	0.911632367686902
ENST00000216367	0.179583882053151	885.144410846109	4	4	8.00097859349187	FALSE	0.808469576587465
ENST00000216373	0.172141561447172	288.348916623244	9	2	2.00012223444567	FALSE	0.808469576587465
ENST00000216392	0.197633686612628	121.284818776832	1	1	1	FALSE	0.808469576587465
ENST00000216420	0.465687789034125	37.5676511923163	1	1	1.00048953616448	FALSE	0.813912461585368
ENST00000216445	0.70503960190711	65.6249176621937	1	1	7	FALSE	0.892456575188531
ENST00000216446	0.704765987066521	19.9721176315528	1	1	2	FALSE	0.892456575188531
ENST00000216465	0.14985175546417	141.761799516106	1	1	1.00012220457045	FALSE	0.808469576587465
ENST00000216484	0.473822703277747	35.7854692746482	2	1	1	FALSE	0.814618049684502
ENST00000216487	0.00771687246150981	2241.96565531392	1	1	4.01274822260358	FALSE	0.808469576587465
ENST00000216489	0.153106080530543	774.838157401888	4	4	7.00061132167747	FALSE	0.808469576587465
ENST00000216517	0.850923589495653	5.11708608382813	2	2	2	FALSE	0.932420496658617
ENST00000216540	0.0570364746932128	2419.1611598133	8	8	10.0002444688913	FALSE	0.808469576587465
ENST00000216629	0.406986624347876	2102.75547870164	2	2	51	FALSE	0.808469576587465
ENST00000216639	0.306790925657881	81.2831094059883	1	1	1	FALSE	0.808469576587465
ENST00000216714	0.438984212547802	187.895742866329	3	3	5	FALSE	0.812889500692054
ENST00000216733	0.072152622444833	683.698277812241	2	2	2	FALSE	0.808469576587465
ENST00000216774	NA	NA	NA	NA	NA	NA	NA
ENST00000216780	0.0182251735178149	6787.77712760546	7	7	20	FALSE	0.808469576587465
ENST00000216799	0.929887089038823	1.06879577455672	2	2	2	FALSE	0.968281526113677
ENST00000216832	0.378816877946626	59.3287080295549	1	1	1	FALSE	0.808469576587465
ENST00000216862	0.64070030447181	98.2077472247244	4	4	8.00012220457045	FALSE	0.875305247461646
ENST00000216877	0.319367914680745	77.1782487790398	1	1	1	FALSE	0.808469576587465
ENST00000216923	0.529490130884494	24.9312874892069	1	1	1.00122339124052	FALSE	0.831736604810857
ENST00000216927	0.126117397373565	341.630349596011	2	2	2	FALSE	0.808469576587465
ENST00000216962	0.0346978868173715	785.897846104673	2	2	2	FALSE	0.808469576587465
ENST00000216968	0.176173352269951	130.218984738133	1	1	1	FALSE	0.808469576587465
ENST00000217043	0.97997013529384	1.50302907919071	5	5	32	FALSE	0.987572826819805
ENST00000217131	0.984290347774874	0.00964982118967799	2	2	2	FALSE	0.989559762595895
ENST00000217133	0.313264891112268	919.63591716187	5	5	14	FALSE	0.808469576587465
ENST00000217159	0.595401687881473	73.0008273928697	5	5	5.00281336615641	FALSE	0.859486903746908
ENST00000217162	NA	NA	NA	NA	NA	NA	NA
ENST00000217169	0.337344480740767	75.861807804869	2	2	3.00061108259538	FALSE	0.808469576587465
ENST00000217173	0.377292715745076	59.7559760578228	1	1	1.00012220457045	FALSE	0.808469576587465
ENST00000217182	0.52727800779658	25.3472592481897	1	1	1.00024443901247	FALSE	0.830890055110003
ENST00000217233	0.975128057373371	0.243678455953578	2	2	5.00562804897209	FALSE	0.98605200231269
ENST00000217260	0.139143066322449	338.711671185775	2	2	2.00024443901247	FALSE	0.808469576587465
ENST00000217270	0.112799716517368	375.429788709314	1	1	2	FALSE	0.808469576587465
ENST00000217289	0.441901260738192	68.3904052380989	3	2	2	FALSE	0.813237487159385
ENST00000217305	0.38074504381906	58.787437843477	1	1	1	FALSE	0.808469576587465
ENST00000217381	0.311252855656879	79.8039989300148	2	1	1	FALSE	0.808469576587465
ENST00000217407	0.883350930865898	12.3242274347309	4	4	9	FALSE	0.948664222332557
ENST00000217423	0.367219934876869	62.6246818921805	1	1	1	FALSE	0.808469576587465
ENST00000217426	0.247180876232718	102.065059097834	1	1	1	FALSE	0.808469576587465
ENST00000217446	0.540795705630872	23.0778704497412	1	1	1	FALSE	0.834308879944581
ENST00000217455	0.0544879635008008	8387.74553038118	7	7	38	FALSE	0.808469576587465
ENST00000217456	0.927495476777226	1.21423728250678	2	2	2	FALSE	0.967157333392029
ENST00000217740	0.394593473097709	54.9666908767252	1	1	1	FALSE	0.808469576587465
ENST00000217885	0.473179757049786	481.428951212117	2	2	7	FALSE	0.814283849871435
ENST00000217909	0.599071862411079	103.90967950082	2	2	3.00036662864713	FALSE	0.861284414649086
ENST00000217957	0.78750525912684	1.4283832587818	1	1	1	FALSE	0.911632367686902
ENST00000217961	0.248680988606568	101.511825625488	1	1	1.00024443901247	FALSE	0.808469576587465
ENST00000217971	0.633569905713194	10.6636460963494	1	1	1.00085605967959	FALSE	0.873099559330192
ENST00000218006	0.960806472225362	0.541449884255543	5	4	7	FALSE	0.980613202349948
ENST00000218032	0.628950704099623	14.5394047036619	2	2	3	FALSE	0.870977844005733
ENST00000218056	0.332106903123216	275.75658671415	2	2	4.02558425584256	FALSE	0.808469576587465
ENST00000218104	NA	NA	NA	NA	NA	NA	NA
ENST00000218176	0.158971936024047	307.816558642556	1	1	2.000733406674	FALSE	0.808469576587465
ENST00000218224	0.0677592826949545	5668.91589639001	2	2	27.0893710923133	FALSE	0.808469576587465
ENST00000218316	0.468121577409421	37.0791788804496	1	1	1.00134589502019	FALSE	0.813916616105026
ENST00000218340	0.537479388182838	23.5059507804069	1	1	1	FALSE	0.83259109169728
ENST00000218436	0.591127410978585	30.5384164038794	2	2	2.00012220457045	FALSE	0.857390299785224
ENST00000218548	0.799381376978639	140.152886013283	5	5	60	FALSE	0.912790760966897
ENST00000218721	0.398585549792211	1473.63958906497	4	4	34.0046604014321	FALSE	0.808469576587465
ENST00000218758	0.00911172456600662	1403.63142386992	3	3	3.00085583544191	FALSE	0.808469576587465
ENST00000218867	0.334848981119307	72.3122306642498	1	1	1	FALSE	0.808469576587465
ENST00000219022	0.397301142167683	242.651209952502	5	5	6	FALSE	0.808469576587465
ENST00000219066	0.807171664169818	112.415694631005	4	4	30.000488997555	FALSE	0.913709410091383
ENST00000219069	0.835891001360026	6.1317836428749	2	2	2	FALSE	0.924160617956647
ENST00000219097	0.53443281284261	24.0817477969579	1	1	1	FALSE	0.83259109169728
ENST00000219207	0.516357016844689	27.34755963881	1	1	1	FALSE	0.826758226304246
ENST00000219240	0.237276607682539	446.140223004592	2	2	5	FALSE	0.808469576587465
ENST00000219271	0.191641730175427	229.411777786547	1	1	1	FALSE	0.808469576587465
ENST00000219299	0.910751406483512	19.6423223392094	6	5	43	FALSE	0.961326337080599
ENST00000219302	0.645913769752098	9.45931473311611	1	1	1.00036679300648	FALSE	0.877952235547141
ENST00000219315	0.523885123071466	720.934845314004	6	6	28	FALSE	0.829566750472028
ENST00000219320	0.334776397020606	72.3224709722858	1	1	1	FALSE	0.808469576587465
ENST00000219343	0.581251527006601	16.9316075511775	1	1	1	FALSE	0.851789963282204
ENST00000219345	0.0682335917572144	482.824280514689	2	2	2.00073343656748	FALSE	0.808469576587465
ENST00000219368	0.421126403350377	64.7337344073647	2	2	2.00048899755501	FALSE	0.809168902497761
ENST00000219406	0.183391089354116	1778.46632582164	8	8	19.0002444390125	FALSE	0.808469576587465
ENST00000219454	0.421341028014792	619.100789770275	3	3	23	FALSE	0.809200624862545
ENST00000219479	0.820581098408369	7.42054796996766	2	2	2	FALSE	0.916398222554334
ENST00000219548	0.441321790131949	43.1174508662847	1	1	1.00012220457045	FALSE	0.813237487159385
ENST00000219596	0.111108203841283	565.790450415369	2	2	2.0002444091409	FALSE	0.808469576587465
ENST00000219599	0.395567908773494	588.324792085934	2	2	21	FALSE	0.808469576587465
ENST00000219611	0.0230534269479583	4338.0494269509	7	6	14.0623917514381	FALSE	0.808469576587465
ENST00000219689	0.479815600211076	47.1844980068347	2	2	2	FALSE	0.815134491306979
ENST00000219782	0.129267133031314	151.442995905848	1	1	1.00073367571533	FALSE	0.808469576587465
ENST00000219821	0.0746385193205693	464.235615613212	2	2	2	FALSE	0.808469576587465
ENST00000219837	0.183711855163937	3022.85652129216	3	3	28.2571524334525	FALSE	0.808469576587465
ENST00000219919	0.409585437544588	79.2549917536549	1	1	2	FALSE	0.808469576587465
ENST00000220058	0.409438720247453	239.549330308348	1	1	5	FALSE	0.808469576587465
ENST00000220062	0.750293539911941	2.63843437635532	1	1	1.00012220457045	FALSE	0.91082103925248
ENST00000220166	0.37187671271353	61.9415274286293	2	2	2	FALSE	0.808469576587465
ENST00000220244	0.0967404929950991	791.601239964839	2	2	4	FALSE	0.808469576587465
ENST00000220325	0.724260757935679	16.0497275942732	1	1	2	FALSE	0.899832254709827
ENST00000220420	0.297610023800682	103.730462901733	2	2	2	FALSE	0.808469576587465
ENST00000220478	NA	NA	NA	NA	NA	NA	NA
ENST00000220507	0.473929902115514	35.7379399653716	1	1	1.00343347639485	FALSE	0.814716618346304
ENST00000220509	0.752540195537269	38.3393050196681	5	5	5.00110013990448	FALSE	0.91082103925248
ENST00000220562	0.613863168640925	12.8239356460653	1	1	1	FALSE	0.865191205077246
ENST00000220584	0.498855199492848	42.6888112663795	2	2	2	FALSE	0.818616786313638
ENST00000220616	0.0521819301287896	2682.79106416019	11	11	11.0014684287812	FALSE	0.808469576587465
ENST00000220659	0.121144734082195	521.167586784362	1	1	2.00220129631894	FALSE	0.808469576587465
ENST00000220669	0.343783669399847	345.220034277282	2	2	6.00073376549455	FALSE	0.808469576587465
ENST00000220676	0.312727345199782	497.330398440149	12	10	11.0004890423952	FALSE	0.808469576587465
ENST00000220751	0.54463958474966	22.437677354042	1	1	1.00012220457045	FALSE	0.835777201176398
ENST00000220763	0.667856877312374	73.421277153296	5	5	6	FALSE	0.882750246917848
ENST00000220764	0.136557514594408	319.837216653136	1	1	2	FALSE	0.808469576587465
ENST00000220809	0.985521507001716	0.0801975551822234	3	3	3	FALSE	0.990216310866352
ENST00000220812	0.577848025358844	69.791758435454	4	4	5	FALSE	0.850921178851701
ENST00000220822	0.174417980646925	132.002769527426	2	2	2	FALSE	0.808469576587465
ENST00000220853	0.927096033070555	0.0213883291534098	1	1	1	FALSE	0.967157333392029
ENST00000220856	0.281110751021154	89.9385947409023	1	1	1	FALSE	0.808469576587465
ENST00000220931	0.744722046916917	2.86007251757504	1	1	1	FALSE	0.908411886107854
ENST00000220959	0.339164289336099	122.294234961595	2	2	2	FALSE	0.808469576587465
ENST00000221086	0.580683628488589	21.8623044584384	2	2	2.00024443901247	FALSE	0.85166655654888
ENST00000221130	0.304705293983859	81.9585400688907	1	1	1	FALSE	0.808469576587465
ENST00000221132	0.334313429382376	72.4837433966845	1	1	1	FALSE	0.808469576587465
ENST00000221166	0.625716046532169	29.3322846897283	2	2	2.00024443901247	FALSE	0.868781232960192
ENST00000221200	0.772356982906665	1.85588713785007	1	1	1.0002446782481	FALSE	0.911632367686902
ENST00000221232	NA	NA	NA	NA	NA	NA	NA
ENST00000221249	0.114602631364627	2116.26173391708	5	5	12.0008557606899	FALSE	0.808469576587465
ENST00000221264	0.147938846958849	142.648447185529	1	1	1	FALSE	0.808469576587465
ENST00000221283	0.11015821538945	544.177452055021	2	2	3	FALSE	0.808469576587465
ENST00000221307	0.00786695329282328	2030.63910591118	2	2	4	FALSE	0.808469576587465
ENST00000221315	0.375002889085085	452.544318232251	7	7	9	FALSE	0.808469576587465
ENST00000221327	0.55980753259273	210.545374436669	4	4	9	FALSE	0.842651139441683
ENST00000221363	0.836865448677057	7.29764845770682	4	3	3.00785772067309	FALSE	0.924310628275833
ENST00000221403	0.360190347886802	412.666818007535	3	3	7.00942545945306	FALSE	0.808469576587465
ENST00000221418	0.588514850034615	139.171273770724	3	3	8	FALSE	0.85635514961396
ENST00000221431	0.332597487196876	294.166098179545	6	6	6.00012220457045	FALSE	0.808469576587465
ENST00000221444	0.851330895507472	4.93945591273328	2	2	2.00440999601296	FALSE	0.932554939634106
ENST00000221452	0.343469324983133	69.6644756218554	1	1	1.000366703337	FALSE	0.808469576587465
ENST00000221455	0.184067128560047	242.183553667419	1	1	2	FALSE	0.808469576587465
ENST00000221466	0.967805653371523	0.172725712318724	2	2	2	FALSE	0.98264200571275
ENST00000221480	0.581430153271849	630.565487228132	2	2	71.0969044414536	FALSE	0.851789963282204
ENST00000221485	0.152446302666069	140.591211274685	1	1	1.00024443901247	FALSE	0.808469576587465
ENST00000221486	0.778913024713939	22.6945078174263	2	2	8	FALSE	0.911632367686902
ENST00000221494	0.458724221395836	39.0208502027438	1	1	1	FALSE	0.813912461585368
ENST00000221496	0.80661489414851	14.7631289120467	4	4	4.00159033403266	FALSE	0.913709410091383
ENST00000221498	0.802135827362542	34.3261913560808	2	2	8.00464700177879	FALSE	0.91307010014974
ENST00000221504	0.38170448302989	89.6036764862324	2	2	2.00024446889133	FALSE	0.808469576587465
ENST00000221538	0.0415206832437478	2634.2535497604	9	9	9.00048899755501	FALSE	0.808469576587465
ENST00000221543	0.957199461542713	1.21729420998244	6	5	6.00171232876712	FALSE	0.978844887683272
ENST00000221554	0.0632591835366181	544.805027112621	3	3	3.000366703337	FALSE	0.808469576587465
ENST00000221566	0.418079612203942	79.2493103811105	2	2	3.00146735143067	FALSE	0.808469576587465
ENST00000221665	0.534547076648581	24.0680275011582	1	1	1.00318705565089	FALSE	0.83259109169728
ENST00000221730	0.0886507427402325	653.450118245588	2	2	3	FALSE	0.808469576587465
ENST00000221735	0.621007376673313	44.9405999607942	3	3	3	FALSE	0.867857291560025
ENST00000221797	0.466954177081711	1148.10763082444	1	1	71	FALSE	0.813916616105026
ENST00000221847	0.37113994632136	61.4997712642587	1	1	1	FALSE	0.808469576587465
ENST00000221855	0.446876963300443	62.2786023699261	1	1	2	FALSE	0.813912461585368
ENST00000221856	0.384715847672474	57.6864906537134	1	1	1	FALSE	0.808469576587465
ENST00000221899	0.791968121133875	9.67638958612685	2	2	2.00330457882588	FALSE	0.911796841601294
ENST00000221922	0.0592172836383387	1258.05310196878	6	5	5.01314881310696	FALSE	0.808469576587465
ENST00000221957	0.875425830761598	11.6717526948113	3	3	8.00012220457045	FALSE	0.944696646167965
ENST00000221972	0.254106069826491	213.465509743842	1	1	1.00024443901247	FALSE	0.808469576587465
ENST00000221980	0.266794755187356	94.9102511401849	1	1	1	FALSE	0.808469576587465
ENST00000222002	0.702638211543124	20.0025407859363	2	2	2	FALSE	0.892432421384934
ENST00000222008	0.466158713270179	37.4639604779826	1	1	1	FALSE	0.813912461585368
ENST00000222033	0.53465481625943	268.75704997492	6	6	13.0058684489997	FALSE	0.83259109169728
ENST00000222115	0.743602560653478	48.8953089141277	4	4	8.01926115086796	FALSE	0.908398785785865
ENST00000222145	0.0814538839893422	1035.86687506104	3	3	5.01694677864375	FALSE	0.808469576587465
ENST00000222157	0.107238996935238	368.728887479006	2	2	2.0025693462124	FALSE	0.808469576587465
ENST00000222214	0.719126473439424	55.2637142268642	4	4	5	FALSE	0.898027139698231
ENST00000222219	0.662724891662938	7.9623119345535	1	1	1.00048899755501	FALSE	0.882360423506781
ENST00000222249	0.36071710710173	64.4130766661909	1	1	1.00012220457045	FALSE	0.808469576587465
ENST00000222250	0.904712435263077	4.64990484542511	3	3	5.00036664358292	FALSE	0.959117078910193
ENST00000222254	0.27005627547424	93.8174568320329	1	1	1.00085616438356	FALSE	0.808469576587465
ENST00000222271	0.0604132449768182	2156.88765228966	6	6	10.0115564298008	FALSE	0.808469576587465
ENST00000222275	0.611792758229332	76.4360592493873	3	3	5	FALSE	0.863688765570797
ENST00000222286	0.745750616862732	2.81731649930082	1	1	1	FALSE	0.909394952851419
ENST00000222307	0.43089106378588	71.2640647882072	1	1	2.000733406674	FALSE	0.812180724946425
ENST00000222308	0.246590735228189	102.294249684978	1	1	1	FALSE	0.808469576587465
ENST00000222329	0.177375283557231	145.378337440899	2	2	2.00183562628297	FALSE	0.808469576587465
ENST00000222345	0.764843027327997	24.2004734946937	3	3	4.00183432410519	FALSE	0.911200435272312
ENST00000222381	0.552060192725091	154.988369774306	3	3	8	FALSE	0.839014187051662
ENST00000222382	0.919278950261792	2.91931845483575	2	2	4	FALSE	0.964808857800293
ENST00000222390	NA	NA	NA	NA	NA	NA	NA
ENST00000222399	0.338961643530545	96.9807083048487	2	2	2	FALSE	0.808469576587465
ENST00000222402	0.408556317096433	51.274111432029	1	1	1.00024443901247	FALSE	0.808469576587465
ENST00000222462	0.0637745007055947	186.893919721107	1	1	1	FALSE	0.808469576587465
ENST00000222481	0.169090175426313	273.909288989896	1	1	1	FALSE	0.808469576587465
ENST00000222482	0.491248607985623	1418.08999921468	4	4	51	FALSE	0.815483053621384
ENST00000222511	0.69439560176661	72.8066163866187	2	2	7	FALSE	0.891484782466044
ENST00000222543	0.94141996153932	1.21959078663829	3	3	6	FALSE	0.973106372999457
ENST00000222567	0.392097084825972	395.484611399379	2	1	8	FALSE	0.808469576587465
ENST00000222572	0.30415405698472	1301.74459403272	3	3	20	FALSE	0.808469576587465
ENST00000222574	0.592255632732382	37.3518553106666	1	1	9	FALSE	0.857773653753328
ENST00000222584	0.276745597931208	91.465710112977	2	1	1	FALSE	0.808469576587465
ENST00000222644	0.347644975451327	68.4037057738382	1	1	1.00012227928589	FALSE	0.808469576587465
ENST00000222673	0.302164759030954	194.374072364219	1	1	3.00440528634361	FALSE	0.808469576587465
ENST00000222674	0.317789911394345	1419.17798740725	1	1	21	FALSE	0.808469576587465
ENST00000222693	0.247843422169395	253.894883274573	1	1	3	FALSE	0.808469576587465
ENST00000222726	NA	NA	NA	NA	NA	NA	NA
ENST00000222761	0.355682784905073	65.9810389197735	1	1	1.00441934691873	FALSE	0.808469576587465
ENST00000222792	0.287181688255896	87.8337531879376	1	1	1.00024443901247	FALSE	0.808469576587465
ENST00000222800	0.000112597967668604	10045.4607210414	2	2	13.010397448864	FALSE	0.19581221290827
ENST00000222803	0.23252763330177	802.721956349273	2	2	8.00171191000245	FALSE	0.808469576587465
ENST00000222823	0.740548643123973	47.4738484400699	5	5	6	FALSE	0.907550375107372
ENST00000222969	0.557959037476789	20.3231198172611	1	1	1	FALSE	0.841379655849626
ENST00000222982	0.0731711864318751	5735.35477944522	7	7	28	FALSE	0.808469576587465
ENST00000223023	0.688335680844059	5.98017536924834	1	1	1	FALSE	0.889717433040367
ENST00000223026	0.261677924949331	2158.6857875608	6	6	30.0003668378577	FALSE	0.808469576587465
ENST00000223029	0.372006852194848	61.2572932106567	1	1	1	FALSE	0.808469576587465
ENST00000223051	0.600513636971257	17.6036336096156	2	2	2	FALSE	0.861626833097197
ENST00000223061	0.406968625466699	51.6982172935216	1	1	1.00012220457045	FALSE	0.808469576587465
ENST00000223073	0.971904688490028	0.522074123820676	4	4	6	FALSE	0.984763736256055
ENST00000223095	0.326675037076695	74.8714696363292	1	1	1	FALSE	0.808469576587465
ENST00000223114	0.580074360086599	41.2105601007237	2	2	2.00012220457045	FALSE	0.851334283445164
ENST00000223127	0.453450312291669	68.883286494774	2	2	3.00097799511002	FALSE	0.813912461585368
ENST00000223129	NA	NA	NA	NA	NA	NA	NA
ENST00000223145	0.203275963563519	252.974960594916	1	1	1	FALSE	0.808469576587465
ENST00000223208	0.754066541132144	2.48620535085977	1	1	1	FALSE	0.91082103925248
ENST00000223215	NA	NA	NA	NA	NA	NA	NA
ENST00000223271	0.365463345715355	63.1363807035104	1	1	1.00012220457045	FALSE	0.808469576587465
ENST00000223273	0.226173649894665	109.983603572744	1	1	1	FALSE	0.808469576587465
ENST00000223293	0.00143527751597683	5693.10776964336	4	3	11	FALSE	0.633772001514309
ENST00000223324	0.87005146584189	45.1022255259897	2	2	30	FALSE	0.941642279115336
ENST00000223357	0.930238932353565	1.78378438469038	5	5	5.0009781147278	FALSE	0.96828769602399
ENST00000223368	0.415762897342593	49.4225019559254	1	1	1	FALSE	0.808469576587465
ENST00000223423	0.587957203960735	16.0370150071153	2	1	1	FALSE	0.855924868422924
ENST00000223428	0.214646757033573	931.828437929314	8	7	12.0009796121263	FALSE	0.808469576587465
ENST00000223459	0.105166052087881	163.330046205079	1	1	1.00097847358121	FALSE	0.808469576587465
ENST00000223528	0.152944521506015	1907.82701185196	4	4	14	FALSE	0.808469576587465
ENST00000223642	0.0510024951702868	989.358381188772	6	5	5	FALSE	0.808469576587465
ENST00000223795	0.0923265446488112	170.157871157972	1	1	1	FALSE	0.808469576587465
ENST00000223862	0.328206063046752	408.831534689116	3	3	6.000733406674	FALSE	0.808469576587465
ENST00000224073	0.344155211036835	69.4372758477001	1	1	1	FALSE	0.808469576587465
ENST00000224140	0.798144644849699	7.35564324024676	3	2	2	FALSE	0.912790760966897
ENST00000224237	0.615875640830399	12.6423391130169	1	1	1.00392686219168	FALSE	0.866089796782132
ENST00000224356	0.604232711443526	13.8823776948639	1	1	1	FALSE	0.861626833097197
ENST00000224949	0.941889398302228	3.9858311889009	8	8	14	FALSE	0.973283725853001
ENST00000224950	0.384903080632662	57.6359955893901	1	1	1	FALSE	0.808469576587465
ENST00000225171	0.749970054852065	14.4848412917104	1	1	2	FALSE	0.910665979648684
ENST00000225174	0.864372368658024	4.44737255300473	1	1	2	FALSE	0.938369741072861
ENST00000225235	0.926342814495563	1.24726520157793	2	2	2.00122339124052	FALSE	0.967157333392029
ENST00000225275	0.744284475523073	155.408933058256	3	3	21.0002444390125	FALSE	0.908411886107854
ENST00000225276	0.65662920225572	8.47061516242908	1	1	1	FALSE	0.881410800807516
ENST00000225296	0.943392332743299	2.06779467106709	4	4	7	FALSE	0.973655492646806
ENST00000225308	0.786511683655787	17.0612072776727	4	4	4.00097820445211	FALSE	0.911632367686902
ENST00000225328	0.77732396121123	11.7903387095448	2	2	2	FALSE	0.911632367686902
ENST00000225394	0.79404662824184	1.25722698249463	1	1	1.00024443901247	FALSE	0.911796841601294
ENST00000225441	0.567977953581089	24.1431415048723	2	2	2.00122339124052	FALSE	0.847454228822633
ENST00000225474	0.246546827413103	102.313223047889	1	1	1.00012220457045	FALSE	0.808469576587465
ENST00000225504	0.188766644468909	124.930183822726	1	1	1.00024443901247	FALSE	0.808469576587465
ENST00000225519	0.166540663825405	2509.82069240484	5	5	22	FALSE	0.808469576587465
ENST00000225538	0.509911807979626	45.5679876321127	2	2	2.00012220457045	FALSE	0.823426723181952
ENST00000225567	0.578426405455196	17.3353933057625	1	1	1	FALSE	0.850921178851701
ENST00000225609	0.357224442486628	65.5115005927002	1	1	1	FALSE	0.808469576587465
ENST00000225688	0.302476499421111	82.7039243444796	1	1	1	FALSE	0.808469576587465
ENST00000225719	NA	NA	NA	NA	NA	NA	NA
ENST00000225726	0.577732751001534	17.4010351783292	1	1	1	FALSE	0.850921178851701
ENST00000225728	0.564451202248786	201.263513755899	2	2	9.00048941637098	FALSE	0.845047534348086
ENST00000225737	NA	NA	NA	NA	NA	NA	NA
ENST00000225740	0.0786073248030399	3118.20792369048	4	4	16	FALSE	0.808469576587465
ENST00000225742	0.353291965784143	66.7065509089561	1	1	1	FALSE	0.808469576587465
ENST00000225873	0.27005238227269	552.709570394286	4	4	7	FALSE	0.808469576587465
ENST00000225899	0.954427837584687	0.689788911600849	2	2	3	FALSE	0.97789050611179
ENST00000225927	0.182814179369734	492.840256345676	4	4	4.00012220457045	FALSE	0.808469576587465
ENST00000225964	0.359647531683244	64.8308886615223	1	1	1.000366703337	FALSE	0.808469576587465
ENST00000226004	0.633503555018237	10.678812675515	1	1	1.000366703337	FALSE	0.873099559330192
ENST00000226091	0.498837864091369	30.6694128547846	1	1	1	FALSE	0.818616786313638
ENST00000226105	0.953851274718325	9.56198889083747	2	2	51.0001222045705	FALSE	0.977669955663852
ENST00000226193	0.156173972942688	428.37901350588	3	3	4	FALSE	0.808469576587465
ENST00000226218	0.307543022801511	81.0226841799325	2	1	1	FALSE	0.808469576587465
ENST00000226247	0.280287556851941	664.845789686113	5	5	9.00122270326251	FALSE	0.808469576587465
ENST00000226253	0.308491010702457	80.723672343917	1	1	1.00012220457045	FALSE	0.808469576587465
ENST00000226279	0.0738990537806315	192.935909423657	1	1	3	FALSE	0.808469576587465
ENST00000226284	0.792929249673221	1.29370154009113	1	1	1	FALSE	0.911796841601294
ENST00000226299	0.940753081704896	0.355228224499078	2	2	2.00024472316517	FALSE	0.97298266517928
ENST00000226317	0.623922464080413	15.2924151649079	1	1	3	FALSE	0.868287990215839
ENST00000226355	0.966609114028889	0.962524080819029	4	3	11	FALSE	0.982179221655824
ENST00000226382	0.291226195438534	86.4608534761571	1	1	1.00183665972817	FALSE	0.808469576587465
ENST00000226432	0.316673500899942	368.477385340516	5	5	5	FALSE	0.808469576587465
ENST00000226444	0.54099987454435	82.7449899808224	3	3	6.00281489319068	FALSE	0.834345212295056
ENST00000226760	0.892075657913821	6.8882900061775	5	5	6.00012221950623	FALSE	0.95247236302418
ENST00000227065	0.974125257057887	0.0532776661831616	3	3	4	FALSE	0.985586973607367
ENST00000227155	0.311049717735356	79.8659297453436	1	1	1	FALSE	0.808469576587465
ENST00000227214	0.383411774750377	58.045211325877	1	1	1	FALSE	0.808469576587465
ENST00000227348	0.210908481650947	218.904714979507	2	2	2	FALSE	0.808469576587465
ENST00000227349	0.612136306928614	107.641468861236	5	5	7	FALSE	0.863836934076651
ENST00000227451	0.327717376084934	304.88121626139	3	3	5.00979984036801	FALSE	0.808469576587465
ENST00000227474	0.207733059696092	117.217764458188	1	1	1	FALSE	0.808469576587465
ENST00000227520	0.092534460170127	1773.75687916698	4	4	9.00097784568647	FALSE	0.808469576587465
ENST00000227618	0.523649227450593	26.0272201148754	1	1	1	FALSE	0.829566750472028
ENST00000227638	0.757934030799899	2.34240475125681	1	1	1	FALSE	0.911200435272312
ENST00000227665	0.747741533724003	30.1718476660801	4	4	5.00097826425004	FALSE	0.909596728752799
ENST00000227752	0.341833643597722	337.411669853711	6	6	6.0002444091409	FALSE	0.808469576587465
ENST00000227756	0.242506941802185	103.804590581678	1	1	1	FALSE	0.808469576587465
ENST00000227758	0.798106928787452	1.17403147390462	1	1	1	FALSE	0.912790760966897
ENST00000227868	0.575917349514856	17.6738534479186	1	1	1.00098003185104	FALSE	0.850700986373944
ENST00000227880	0.843296944332253	30.3205813768321	5	5	15.0026891279258	FALSE	0.928297094495375
ENST00000228027	0.16702683285089	2887.58456136546	7	7	23	FALSE	0.808469576587465
ENST00000228284	NA	NA	NA	NA	NA	NA	NA
ENST00000228289	0.227920047969457	411.619600668265	2	2	4.00024446889133	FALSE	0.808469576587465
ENST00000228307	0.94560755307333	10.043447538042	3	3	38.0015909925346	FALSE	0.974358821429084
ENST00000228347	0.184422221357715	267.614874869454	2	2	2	FALSE	0.808469576587465
ENST00000228425	0.306630378617458	367.35742657632	5	5	5.00012220457045	FALSE	0.808469576587465
ENST00000228468	NA	NA	NA	NA	NA	NA	NA
ENST00000228506	0.487357602247297	32.8539066631376	1	1	1.00701452128969	FALSE	0.815231229644084
ENST00000228510	0.409877000309871	73.103518001266	2	2	2	FALSE	0.808469576587465
ENST00000228515	0.820876973135187	11.0305037568193	3	3	3	FALSE	0.916398222554334
ENST00000228567	0.413697497883986	91.0018970985994	3	2	2	FALSE	0.808469576587465
ENST00000228606	0.31006137906513	164.209603058862	1	1	3	FALSE	0.808469576587465
ENST00000228641	0.0940974869474098	456.454298961397	1	1	3	FALSE	0.808469576587465
ENST00000228682	0.221877135000042	295.680854804045	3	3	3.00036664358292	FALSE	0.808469576587465
ENST00000228705	0.238951479351378	105.10452762105	1	1	1.00343305541932	FALSE	0.808469576587465
ENST00000228740	0.429206493605206	46.051660435503	2	1	1.00024452867099	FALSE	0.812180724946425
ENST00000228820	NA	NA	NA	NA	NA	NA	NA
ENST00000228827	0.979987569967875	0.518534758126596	1	1	12	FALSE	0.987572826819805
ENST00000228837	0.447184628875024	148.274921028101	4	4	4.000366703337	FALSE	0.813912461585368
ENST00000228841	0.490285232988487	32.3659251756219	1	1	1.00048899755501	FALSE	0.815296674111969
ENST00000228843	0.510264043006691	33.706453393686	2	2	2	FALSE	0.823458507965558
ENST00000228887	0.721941962893399	404.572981242358	1	1	54	FALSE	0.898998066918761
ENST00000228916	0.127312508778167	349.958197668625	2	2	2	FALSE	0.808469576587465
ENST00000228918	0.788377558286854	1.39188683989842	1	1	1.00355610055181	FALSE	0.911632367686902
ENST00000228922	0.696840783367659	61.2959194550371	5	5	6.00024443901247	FALSE	0.891614232732362
ENST00000228928	0.451101608827197	171.97035562905	3	2	4	FALSE	0.813912461585368
ENST00000229002	0.961220677924995	2.4214370644822	2	2	45.0123502688289	FALSE	0.980866569698848
ENST00000229003	0.218962593695673	3182.64777070187	4	4	32.0001222195062	FALSE	0.808469576587465
ENST00000229030	0.958886269993883	0.337687171854041	2	2	2.0002444091409	FALSE	0.979522652299131
ENST00000229134	0.420551047630188	61.9421862495776	2	2	2	FALSE	0.808743188554245
ENST00000229179	0.21368619796601	296.062500988359	3	3	3.00012224938875	FALSE	0.808469576587465
ENST00000229214	0.373372939965873	1276.86285484467	2	2	30.0070895978487	FALSE	0.808469576587465
ENST00000229239	0.245241039238635	102.792978268533	1	1	1	FALSE	0.808469576587465
ENST00000229243	0.290574468271322	958.609147370461	2	2	13	FALSE	0.808469576587465
ENST00000229266	NA	NA	NA	NA	NA	NA	NA
ENST00000229314	0.929995942451697	0.0182049975539459	1	1	1	FALSE	0.968281526113677
ENST00000229328	0.206875371492124	117.539396527261	1	1	1	FALSE	0.808469576587465
ENST00000229329	0.656348850267635	8.50486504028168	1	1	1	FALSE	0.881410800807516
ENST00000229332	0.541615956523605	22.9423875264935	1	1	1	FALSE	0.834465494893421
ENST00000229447	0.550481411058369	28.047150761417	2	2	2	FALSE	0.838188750593814
ENST00000229554	0.137304544136207	501.138253621716	2	2	3	FALSE	0.808469576587465
ENST00000229570	0.175331986790746	259.136131687432	1	1	2	FALSE	0.808469576587465
ENST00000229633	0.710477094081031	4.56671782789471	1	1	1	FALSE	0.894153965949884
ENST00000229758	0.281555097851848	89.7506102998976	1	1	1	FALSE	0.808469576587465
ENST00000229768	0.38409480135423	528.167359182186	5	5	11.0001222045705	FALSE	0.808469576587465
ENST00000229769	0.391959601156117	269.419260278655	3	3	6	FALSE	0.808469576587465
ENST00000229771	0.287120648773313	87.8560443020089	2	1	1.00012220457045	FALSE	0.808469576587465
ENST00000229812	0.430312343508037	45.7858202370919	1	1	1.00012227928589	FALSE	0.812180724946425
ENST00000229854	0.345255522514985	68.9996174359942	1	1	1.00024443901247	FALSE	0.808469576587465
ENST00000229913	0.125309014191477	347.944056672141	1	1	2	FALSE	0.808469576587465
ENST00000229955	0.146390543531756	143.355005315049	1	1	1	FALSE	0.808469576587465
ENST00000229971	0.844670846326411	5.53580804479594	3	2	2	FALSE	0.929058320134705
ENST00000230036	0.112340764218769	497.412270281843	2	2	3	FALSE	0.808469576587465
ENST00000230048	0.162896046773669	135.961520725252	1	1	1	FALSE	0.808469576587465
ENST00000230053	0.420653826485416	48.1885306273751	1	1	1	FALSE	0.808743188554245
ENST00000230122	0.605514278111227	13.8098313655906	1	1	1	FALSE	0.861948108362877
ENST00000230124	0.680454863669584	58.7762391922588	6	5	6	FALSE	0.88746541403887
ENST00000230173	0.480516293726039	49.1753299430211	2	2	2	FALSE	0.815134491306979
ENST00000230256	0.0864909430225077	173.365912574208	1	1	1	FALSE	0.808469576587465
ENST00000230301	0.290945357981767	514.308226156684	5	5	10	FALSE	0.808469576587465
ENST00000230340	0.492744870463533	130.479999595866	3	3	4.00306110119731	FALSE	0.816228905366845
ENST00000230361	0.162801775782388	418.553050954502	1	1	3	FALSE	0.808469576587465
ENST00000230419	0.355624889965496	110.281785383032	2	2	2.00171379605827	FALSE	0.808469576587465
ENST00000230431	0.439919482435493	43.383376782486	1	1	1.00085605967959	FALSE	0.813148539428533
ENST00000230449	0.710430380535296	4.56571310547273	1	1	1	FALSE	0.894153965949884
ENST00000230461	NA	NA	NA	NA	NA	NA	NA
ENST00000230538	0.710534582595976	30.2011936270581	6	3	3.00024446889133	FALSE	0.894153965949884
ENST00000230565	0.422938910176703	273.676371966716	5	5	8.00024482800832	FALSE	0.809424384152035
ENST00000230582	0.911099058777451	2.55502136896525	3	3	4.00648821424613	FALSE	0.961326337080599
ENST00000230588	0.440800280694563	43.2577254292927	1	1	1	FALSE	0.813237487159385
ENST00000230640	0.388439547366861	56.5657828919077	2	1	1	FALSE	0.808469576587465
ENST00000230671	0.435480487705487	104.445983116163	1	1	3	FALSE	0.81272926408389
ENST00000230792	0.154234913508872	550.737757971414	4	4	5.00085601495649	FALSE	0.808469576587465
ENST00000230882	0.143006238335221	485.293418472875	3	3	3.00024443901247	FALSE	0.808469576587465
ENST00000231004	0.364736783343979	63.3375452694275	1	1	1.000366703337	FALSE	0.808469576587465
ENST00000231009	0.241050146638803	104.326444912145	1	1	1	FALSE	0.808469576587465
ENST00000231021	0.466098593620752	37.4748045949073	1	1	1	FALSE	0.813912461585368
ENST00000231121	0.354497212022683	66.3263818684739	1	1	1.00257289879931	FALSE	0.808469576587465
ENST00000231134	0.318189866476738	675.170810709145	5	5	16	FALSE	0.808469576587465
ENST00000231137	0.0497253031434328	1739.0678340808	6	6	8.00024443901247	FALSE	0.808469576587465
ENST00000231173	0.977203099616888	0.000883525528595736	4	4	4	FALSE	0.986662648169663
ENST00000231228	0.201100682922539	246.426003518196	1	1	2	FALSE	0.808469576587465
ENST00000231229	0.836239110223932	29.8606793185187	2	2	20.0046443412369	FALSE	0.924246964476519
ENST00000231338	0.30418329668396	82.1319467126771	1	1	1	FALSE	0.808469576587465
ENST00000231368	0.331426476184035	88.9259651821666	2	2	2	FALSE	0.808469576587465
ENST00000231420	0.732772651698784	15.7525932349083	3	2	2	FALSE	0.903470435240883
ENST00000231423	0.405344878101602	52.1176054172908	1	1	1	FALSE	0.808469576587465
ENST00000231461	0.367636270263322	62.5030741923077	1	1	1	FALSE	0.808469576587465
ENST00000231484	0.393193179522859	451.256916242683	5	5	7.00207939101241	FALSE	0.808469576587465
ENST00000231498	NA	NA	NA	NA	NA	NA	NA
ENST00000231509	0.405425801945654	52.1015340640302	1	1	1	FALSE	0.808469576587465
ENST00000231512	0.245453027275428	608.917199980229	3	3	8	FALSE	0.808469576587465
ENST00000231524	0.699706617086733	16.8633238742515	2	2	2.00073484384568	FALSE	0.892432421384934
ENST00000231572	0.0752429252664106	941.937895769743	4	4	4.00012226433549	FALSE	0.808469576587465
ENST00000231721	0.833128248410985	41.5934843218001	6	6	23	FALSE	0.922147696593813
ENST00000231749	0.576776452555202	22.3295171157098	2	2	2	FALSE	0.850726385807129
ENST00000231751	0.95228499964955	4.49082831951635	6	6	31	FALSE	0.977420690059694
ENST00000231887	0.536333817148439	305.45870641846	5	5	11	FALSE	0.83259109169728
ENST00000231948	0.103940513369993	400.180829683164	3	2	2	FALSE	0.808469576587465
ENST00000232003	0.282080050423433	1798.02482567899	5	5	45	FALSE	0.808469576587465
ENST00000232219	0.309751058231543	138.620214132542	2	2	4	FALSE	0.808469576587465
ENST00000232375	0.77212512503508	20.9738380202327	3	3	4.00012220457045	FALSE	0.911632367686902
ENST00000232508	0.438629164066247	132.096243615575	3	3	3	FALSE	0.81275044117402
ENST00000232603	0.522239090981814	94.7688128759228	1	1	3.00882677454947	FALSE	0.829306472885949
ENST00000232744	0.180284700515318	6820.01315375856	6	5	65	FALSE	0.808469576587465
ENST00000232854	0.785572959066318	1.4784888653424	1	1	1	FALSE	0.911632367686902
ENST00000232888	0.911348638001481	1.76618363065	2	2	2	FALSE	0.961326337080599
ENST00000232892	0.785559686872067	10.6713929704953	3	2	2	FALSE	0.911632367686902
ENST00000232978	0.570347129252182	78.7968477324791	5	4	4.00110091743119	FALSE	0.848664061723329
ENST00000233027	0.115151501087532	953.343076548927	7	5	6.00048887804685	FALSE	0.808469576587465
ENST00000233047	0.789370091816191	5.65567582853439	2	2	2	FALSE	0.911632367686902
ENST00000233055	0.457615929551513	39.3643032120525	1	1	1	FALSE	0.813912461585368
ENST00000233072	0.154205730144943	288.694058111069	3	2	2	FALSE	0.808469576587465
ENST00000233078	0.223483798271008	220.170186298357	1	1	1	FALSE	0.808469576587465
ENST00000233099	0.482237902379866	46.9566032130052	3	2	2	FALSE	0.815134491306979
ENST00000233114	0.472924733176078	35.9924736718145	1	1	1	FALSE	0.814102232707909
ENST00000233121	0.761110570256796	13.6483272541067	1	1	2.00220183486239	FALSE	0.911200435272312
ENST00000233146	0.147023793203814	390.010141395659	3	3	3.0006113217323	FALSE	0.808469576587465
ENST00000233190	0.556164415022432	38.3410329222228	2	2	2	FALSE	0.840808569709869
ENST00000233202	0.200114941167234	133.375782469251	2	2	2	FALSE	0.808469576587465
ENST00000233242	0.403180397455523	677.977194197042	15	14	16.0003666435829	FALSE	0.808469576587465
ENST00000233330	0.532123343941913	37.183826503462	3	3	3	FALSE	0.832048433065811
ENST00000233331	0.575669137131907	17.6969036052394	1	1	1	FALSE	0.850698667827668
ENST00000233535	0.279698923429871	90.4338269301138	2	1	1	FALSE	0.808469576587465
ENST00000233545	0.34297358476943	69.8155298243364	1	1	1	FALSE	0.808469576587465
ENST00000233575	0.156604834561898	408.38342100761	2	2	3.00073349633252	FALSE	0.808469576587465
ENST00000233607	0.277230820630803	832.301445967642	7	7	12.0892653002102	FALSE	0.808469576587465
ENST00000233615	0.564876202158613	44.8808018735605	1	1	3.00036661371135	FALSE	0.845561111939568
ENST00000233623	0.89062072463338	3.54294335959357	2	2	3.0007333170374	FALSE	0.951478545678426
ENST00000233627	0.189548854871025	124.619248237535	1	1	1.00024443901247	FALSE	0.808469576587465
ENST00000233630	0.462343680367447	38.3062362523143	1	1	1	FALSE	0.813912461585368
ENST00000233668	0.114708993972075	632.135303502602	3	3	4.00195673790803	FALSE	0.808469576587465
ENST00000233710	0.779454345605066	39.9253285152523	5	4	7	FALSE	0.911632367686902
ENST00000233714	0.0584474576306773	1436.21641195099	4	4	6	FALSE	0.808469576587465
ENST00000233741	0.345224944027896	69.0083948135337	1	1	1.00012227928589	FALSE	0.808469576587465
ENST00000233813	0.74868526992046	2.6766774201344	1	1	1.01136925358379	FALSE	0.910007291371534
ENST00000233838	0.202837766082469	253.579841404124	1	1	1	FALSE	0.808469576587465
ENST00000233840	0.572944642978992	62.3578148658626	3	3	3	FALSE	0.849996063907154
ENST00000233954	NA	NA	NA	NA	NA	NA	NA
ENST00000233969	NA	NA	NA	NA	NA	NA	NA
ENST00000234040	0.685101826763522	329.08562112381	12	12	31.0023232916021	FALSE	0.888871642263667
ENST00000234071	0.157045814298571	138.544468341689	1	1	1	FALSE	0.808469576587465
ENST00000234115	0.978865361811747	0.657643353432848	2	2	15	FALSE	0.987325736589722
ENST00000234142	0.128205708732859	469.795059391607	4	3	3	FALSE	0.808469576587465
ENST00000234170	0.55024733938293	381.511822090788	3	2	16.1593182660245	FALSE	0.838188750593814
ENST00000234179	0.776581409995011	1.72880221880953	1	1	1	FALSE	0.911632367686902
ENST00000234256	0.709993593365004	19.9280876809893	2	2	2	FALSE	0.894153965949884
ENST00000234296	0.120675278609656	550.826734598877	3	3	3	FALSE	0.808469576587465
ENST00000234371	0.23418847314473	107.021638416816	1	1	1.01137065875664	FALSE	0.808469576587465
ENST00000234389	0.122220627181421	8940.44913070224	6	6	63.0429877251673	FALSE	0.808469576587465
ENST00000234392	0.37165950266102	178.086605637035	3	3	3.000366703337	FALSE	0.808469576587465
ENST00000234396	0.0787652729683264	236.377231881688	2	2	2.00012221950623	FALSE	0.808469576587465
ENST00000234420	0.606908907064256	105.549607222436	6	6	8.00036688271982	FALSE	0.861948108362877
ENST00000234453	NA	NA	NA	NA	NA	NA	NA
ENST00000234454	0.180388053479006	128.411187659043	1	1	1	FALSE	0.808469576587465
ENST00000234590	0.0941999058715925	416.504023675663	2	2	2	FALSE	0.808469576587465
ENST00000234626	0.597981512179255	59.615124257365	3	3	3	FALSE	0.860432624695545
ENST00000234677	0.701472656587448	5.10519869252279	1	1	1	FALSE	0.892432421384934
ENST00000234701	0.114375927724127	158.634918235159	1	1	1	FALSE	0.808469576587465
ENST00000234739	0.426360401082887	682.631294870875	5	4	16.0606358168651	FALSE	0.809822650377912
ENST00000234798	0.67355713474588	192.35350707977	5	5	20.0022013861311	FALSE	0.885619229788408
ENST00000234831	0.037630335729319	1296.09890691204	3	3	4	FALSE	0.808469576587465
ENST00000235090	0.338542090310322	71.1711331945284	1	1	1	FALSE	0.808469576587465
ENST00000235150	0.684890689948181	6.19705235382147	2	1	1.00183598531212	FALSE	0.888871642263667
ENST00000235332	0.511590426516312	54.6234326914977	3	3	4.0002444091409	FALSE	0.824617000892958
ENST00000235345	NA	NA	NA	NA	NA	NA	NA
ENST00000235372	0.54269789509391	1417.58875855805	1	1	71.0090420332356	FALSE	0.83471699313212
ENST00000235521	0.303181990998015	148.583851106369	1	1	2	FALSE	0.808469576587465
ENST00000235532	0.251487134902296	100.49172981192	1	1	1	FALSE	0.808469576587465
ENST00000235628	0.233214981791272	107.303912152171	1	1	1	FALSE	0.808469576587465
ENST00000235835	0.18959210418477	124.594939091994	1	1	1.00012218963832	FALSE	0.808469576587465
ENST00000235932	0.309214540931867	80.0941657871966	1	1	1	FALSE	0.808469576587465
ENST00000236051	0.280780917894991	675.911761626885	3	3	12	FALSE	0.808469576587465
ENST00000236137	0.695696373974065	5.48192388659661	1	1	1	FALSE	0.891614232732362
ENST00000236147	0.547560790809655	104.019608342542	3	3	4.00024449877751	FALSE	0.836704844766942
ENST00000236255	0.639883685096261	10.0424716501644	1	1	1	FALSE	0.875222868687575
ENST00000236273	0.361892135384354	64.1752104672595	1	1	1.00012218963832	FALSE	0.808469576587465
ENST00000236495	0.376123847031156	1783.32946838293	4	4	60.0065982404692	FALSE	0.808469576587465
ENST00000236693	0.697122646588304	6.19792231026932	2	2	2	FALSE	0.891622811958644
ENST00000236709	0.292298951372532	1678.0934035107	1	1	27	FALSE	0.808469576587465
ENST00000236826	0.331930792584835	246.564794478076	2	2	5	FALSE	0.808469576587465
ENST00000236877	0.465776253602078	54.5865784474172	1	1	2.0002444091409	FALSE	0.813912461585368
ENST00000236914	0.51633368578904	27.3400832972939	1	1	1	FALSE	0.826758226304246
ENST00000236959	0.593011990617174	166.400025592581	3	3	8	FALSE	0.857929759832397
ENST00000236980	0.631125844707018	28.0959291138186	2	2	2	FALSE	0.872019534515974
ENST00000237172	0.366065593629098	259.200410044587	5	5	5.00012220457045	FALSE	0.808469576587465
ENST00000237201	0.354550227051099	66.3231252824027	1	1	1	FALSE	0.808469576587465
ENST00000237281	0.335863035557592	71.9944390804016	1	1	1	FALSE	0.808469576587465
ENST00000237283	0.361205416066582	64.3721960693096	1	1	1	FALSE	0.808469576587465
ENST00000237305	0.171394931266105	288.380131426621	1	1	2.00048887802493	FALSE	0.808469576587465
ENST00000237353	0.264488794598152	670.261210777764	6	6	9	FALSE	0.808469576587465
ENST00000237380	0.49722631577659	54.3702054529712	2	2	2.00012241400416	FALSE	0.81852702384146
ENST00000237455	0.979113994687455	0.0993701379037059	1	1	2	FALSE	0.987454595382941
ENST00000237612	0.38750447389547	512.29596469525	4	4	10	FALSE	0.808469576587465
ENST00000237623	0.781693784150467	25.4564137601249	6	6	7	FALSE	0.911632367686902
ENST00000237642	0.24701474688202	1904.82429858454	5	5	24	FALSE	0.808469576587465
ENST00000237696	0.963196276345073	0.578931690519908	2	2	5	FALSE	0.981127717411908
ENST00000237822	0.52446520427211	35.2041190676551	3	2	2	FALSE	0.829566750472028
ENST00000237837	0.706306593020451	4.81337502766127	1	1	1	FALSE	0.892617342945084
ENST00000238044	0.307042908732387	142.106223839796	1	1	2	FALSE	0.808469576587465
ENST00000238146	0.72493771722732	84.8564663656349	8	6	16	FALSE	0.899832254709827
ENST00000238256	0.330178219634124	555.220339906748	5	5	9	FALSE	0.808469576587465
ENST00000238497	0.125251819687562	153.23192588883	1	1	1	FALSE	0.808469576587465
ENST00000238508	0.861601029639423	27.5579501230854	1	1	14.0018332925935	FALSE	0.937256454560044
ENST00000238558	0.28084564842285	89.9392928459125	1	1	1.00012220457045	FALSE	0.808469576587465
ENST00000238561	0.15445790877366	1101.39359089616	5	5	9.0003666585187	FALSE	0.808469576587465
ENST00000238616	0.992386710551506	0.00717596930983201	6	6	8.03082025960017	FALSE	0.995249774537506
ENST00000238628	0.973991619471851	0.0181195506353823	3	3	6	FALSE	0.985537262581313
ENST00000238647	0.849344754032585	7.55447706906262	2	2	3.02314690998334	FALSE	0.931329791257042
ENST00000238667	0.596200331147953	75.1688950391823	4	4	5	FALSE	0.860206022377757
ENST00000238714	NA	NA	NA	NA	NA	NA	NA
ENST00000238721	0.0660698633620026	4799.91105332256	3	3	21	FALSE	0.808469576587465
ENST00000238788	0.10854692851784	161.614926620616	1	1	1	FALSE	0.808469576587465
ENST00000238823	0.170739029226082	269.260753723014	2	2	2	FALSE	0.808469576587465
ENST00000238831	0.766348549557923	2.04920086146579	1	1	1	FALSE	0.911200435272312
ENST00000238961	0.123465852521222	334.172628238738	2	2	2	FALSE	0.808469576587465
ENST00000238983	NA	NA	NA	NA	NA	NA	NA
ENST00000238994	0.257449194908108	178.018539541041	2	2	2	FALSE	0.808469576587465
ENST00000239032	0.308930766001866	80.5707991251788	1	1	1.00306410099277	FALSE	0.808469576587465
ENST00000239165	0.406391391775805	51.8253756979794	1	1	1.00122339124052	FALSE	0.808469576587465
ENST00000239231	0.665892761377126	7.68876639539602	1	1	1	FALSE	0.882750246917848
ENST00000239243	0.408770454260688	51.2270351773693	1	1	1	FALSE	0.808469576587465
ENST00000239374	0.924826090678856	2.90857491708126	4	4	6	FALSE	0.966821519811784
ENST00000239440	0.64237920237466	49.1230807218385	3	3	3	FALSE	0.87587168654161
ENST00000239444	0.463642466486592	145.674583083053	3	3	4	FALSE	0.813912461585368
ENST00000239446	0.237106943985252	613.253667804235	4	4	6	FALSE	0.808469576587465
ENST00000239449	0.519896916987855	655.205507100279	3	3	53	FALSE	0.827725215040592
ENST00000239450	0.926115943645508	4.57371368625502	6	6	8	FALSE	0.967157333392029
ENST00000239451	0.800130879562753	27.5028256071912	1	1	6	FALSE	0.912790760966897
ENST00000239587	0.298783483175447	939.563629557292	6	6	17.0001222045705	FALSE	0.808469576587465
ENST00000239690	0.538445540902471	83.9291339118591	2	2	3.00110172603746	FALSE	0.833534512721676
ENST00000239882	0.411820085678842	50.4379182960661	1	1	1	FALSE	0.808469576587465
ENST00000239926	NA	NA	NA	NA	NA	NA	NA
ENST00000239938	0.024056456918915	1312.59687499223	3	3	3	FALSE	0.808469576587465
ENST00000240050	0.00613613542522413	6347.90408844231	1	1	27	FALSE	0.808469576587465
ENST00000240093	0.164053644493548	279.528006326698	1	1	2	FALSE	0.808469576587465
ENST00000240123	0.827383061229135	6.80693534101154	2	2	2	FALSE	0.918889569326464
ENST00000240139	0.468627872008409	51.0881603477737	2	2	2	FALSE	0.813916616105026
ENST00000240306	0.375888094874493	85.4721327460792	2	2	2.00110091743119	FALSE	0.808469576587465
ENST00000240316	0.276242855712312	444.621395564002	4	4	6.0014670823674	FALSE	0.808469576587465
ENST00000240328	0.116267142272661	377.0876474562	2	2	2.00232543242279	FALSE	0.808469576587465
ENST00000240335	0.942487077278637	0.752838401606863	1	1	2	FALSE	0.973514708953672
ENST00000240361	0.237966405216971	661.311550416398	3	3	8.00061132167747	FALSE	0.808469576587465
ENST00000240487	0.391754350165813	55.7507717511249	1	1	1	FALSE	0.808469576587465
ENST00000240499	0.662178577121454	7.98984449756459	1	1	1	FALSE	0.882190290498133
ENST00000240587	0.619065106126034	12.2312201243449	1	1	1	FALSE	0.867361123668504
ENST00000240617	0.0987075262455259	614.04558818952	3	3	3	FALSE	0.808469576587465
ENST00000240618	0.36860105511529	62.2295144537006	2	1	1	FALSE	0.808469576587465
ENST00000240651	NA	NA	NA	NA	NA	NA	NA
ENST00000240662	0.115463057016952	526.287895043325	1	1	2.000733406674	FALSE	0.808469576587465
ENST00000241001	0.3424795756856	69.9735119309983	1	1	1	FALSE	0.808469576587465
ENST00000241014	0.318791250547138	77.360428456042	1	1	1.00134589502019	FALSE	0.808469576587465
ENST00000241051	0.487816416051156	152.930045181933	5	4	5.00048989589712	FALSE	0.815231229644084
ENST00000241052	0.28557822297324	109.078168848441	2	2	2	FALSE	0.808469576587465
ENST00000241069	0.270650724371784	205.01306836472	2	2	3.00588235294118	FALSE	0.808469576587465
ENST00000241071	0.781506801366306	1.58839140392628	1	1	1	FALSE	0.911632367686902
ENST00000241124	0.65646706219638	63.8408855324162	1	1	5	FALSE	0.881410800807516
ENST00000241256	0.77258465147557	18.4106606190711	4	3	3.00551839676267	FALSE	0.911632367686902
ENST00000241261	0.255909120387678	130.248443754421	2	2	2	FALSE	0.808469576587465
ENST00000241305	0.704520000930039	103.282135151165	11	11	12.0022048015679	FALSE	0.892432421384934
ENST00000241337	0.851388755024013	5.92490514123176	3	3	3	FALSE	0.932554939634106
ENST00000241356	0.902518638174466	2.8866843608623	5	4	4	FALSE	0.957987883997819
ENST00000241436	0.993927374224379	0.0701155843319471	1	1	17.022023736694	FALSE	0.996356886278822
ENST00000241453	NA	NA	NA	NA	NA	NA	NA
ENST00000241463	0.266662435271748	113.861264269869	2	2	2	FALSE	0.808469576587465
ENST00000241600	0.908776620977456	2.39774763985195	3	2	3.00073367571533	FALSE	0.960458797200768
ENST00000241651	0.112679476472707	159.538608603728	1	1	1.00097835391953	FALSE	0.808469576587465
ENST00000241891	0.870232389053891	48.2369467014251	3	3	28.000488997555	FALSE	0.941642279115336
ENST00000242059	0.387435435568371	56.8608884700285	1	1	1	FALSE	0.808469576587465
ENST00000242067	0.425462765300422	46.8967341469121	1	1	1.00048953616448	FALSE	0.809822650377912
ENST00000242108	0.798653713798954	1.16178407626955	1	1	1	FALSE	0.912790760966897
ENST00000242248	0.0662175193450391	2863.82637978277	9	9	12.0041630953839	FALSE	0.808469576587465
ENST00000242249	0.489597798094489	32.5109751583444	1	1	1	FALSE	0.815231229644084
ENST00000242257	0.0463018013357502	1119.91118993801	3	3	4.00012220457045	FALSE	0.808469576587465
ENST00000242310	0.400082700359592	82.7776833816465	3	2	2	FALSE	0.808469576587465
ENST00000242315	0.198890950625896	254.490322902591	2	2	2	FALSE	0.808469576587465
ENST00000242317	0.140657249048854	145.980259942534	1	1	1	FALSE	0.808469576587465
ENST00000242323	0.477474343126987	35.0257932661885	1	1	1	FALSE	0.815035335662342
ENST00000242351	0.455310295197826	39.8015667418317	2	1	1.00110091743119	FALSE	0.813912461585368
ENST00000242576	0.817171554619638	22.4886876893329	5	5	9.00513653767979	FALSE	0.915402665919356
ENST00000242591	0.102051536885256	1251.95194314385	5	4	7.00110127667983	FALSE	0.808469576587465
ENST00000242592	0.394975028775963	79.4222721832918	3	3	3.000366703337	FALSE	0.808469576587465
ENST00000242607	0.366704083062042	62.7671512631536	1	1	1	FALSE	0.808469576587465
ENST00000242729	0.614816451840672	12.7183398543323	1	1	1.00429553264605	FALSE	0.865414938414138
ENST00000242737	NA	NA	NA	NA	NA	NA	NA
ENST00000242770	0.535077119080334	51.3346494405931	2	2	2	FALSE	0.83259109169728
ENST00000242783	0.546080815336865	134.872535127733	3	3	3.00036664358292	FALSE	0.83622439830697
ENST00000242786	0.503426986348308	348.743895738805	5	5	18	FALSE	0.819711989531459
ENST00000242819	0.86474363573842	8.45598634520266	3	3	4.00097847358121	FALSE	0.938369741072861
ENST00000242839	0.6336357862026	113.312842097187	5	5	7	FALSE	0.873099559330192
ENST00000242994	0.0492053763819656	196.685167486947	1	1	1	FALSE	0.808469576587465
ENST00000243050	0.319093614116706	77.2872908043593	1	1	1.00073367571533	FALSE	0.808469576587465
ENST00000243052	0.673138627635626	7.09768182334144	1	1	1	FALSE	0.885389961177323
ENST00000243056	0.336320663508804	71.7867683222844	1	1	1.00380321432953	FALSE	0.808469576587465
ENST00000243077	0.184734650666217	739.881726598093	6	5	8.01446180889489	FALSE	0.808469576587465
ENST00000243103	0.436977427462263	44.1734504934039	1	1	1	FALSE	0.81272926408389
ENST00000243112	0.808947123995509	8.74027002891233	2	2	2.00073352624792	FALSE	0.913709410091383
ENST00000243167	1	0.00883354987962309	3	3	3.02032672403043	FALSE	1
ENST00000243213	0.6007283665068	17.4872624178966	1	1	2	FALSE	0.861626833097197
ENST00000243222	0.324900626818982	1212.05021986627	2	2	16.0009784735812	FALSE	0.808469576587465
ENST00000243300	0.949011178168114	0.00481701766563234	4	1	1.00024443901247	FALSE	0.976123427732199
ENST00000243344	0.754200658367559	18.5093925637779	6	4	4	FALSE	0.91082103925248
ENST00000243346	0.865169232189553	10.8015091690868	4	4	5	FALSE	0.938587975797671
ENST00000243347	0.545771209565306	105.44889451994	1	1	4	FALSE	0.836154464595879
ENST00000243349	NA	NA	NA	NA	NA	NA	NA
ENST00000243389	0.0930451881106914	169.239441212703	2	1	1	FALSE	0.808469576587465
ENST00000243583	0.352382532425783	188.462704645126	4	4	4.00012220457045	FALSE	0.808469576587465
ENST00000243643	0.606067851526105	13.7264183146477	2	1	1	FALSE	0.861948108362877
ENST00000243644	0.49270126620744	213.582415264202	4	3	11	FALSE	0.816228905366845
ENST00000243673	0.0739101873766969	440.977692035077	1	1	2	FALSE	0.808469576587465
ENST00000243706	0.409968472570819	626.006447181039	2	2	13	FALSE	0.808469576587465
ENST00000243776	0.104130645347413	1110.57155157789	5	5	7.01267789547924	FALSE	0.808469576587465
ENST00000243786	0.14625101441705	143.45151299503	1	1	1.00048899755501	FALSE	0.808469576587465
ENST00000243806	0.430201083896389	67.5517428058017	2	2	2	FALSE	0.812180724946425
ENST00000243810	0.174228064035722	131.052770566557	1	1	1	FALSE	0.808469576587465
ENST00000243878	0.842054709328994	22.3509676272355	3	3	10.0011009174312	FALSE	0.927492067755484
ENST00000243903	0.0449942984653684	1424.91989879424	5	5	5	FALSE	0.808469576587465
ENST00000243911	0.495019079087544	31.337700192647	1	1	1	FALSE	0.817509523312675
ENST00000243938	0.290643934982069	86.4764780735033	1	1	1	FALSE	0.808469576587465
ENST00000243964	0.49846331669348	30.6981403378509	1	1	1.00097859327217	FALSE	0.818616786313638
ENST00000244040	0.319915175455861	77.005687823862	1	1	1	FALSE	0.808469576587465
ENST00000244043	0.380334159111638	58.9032662036097	1	1	1	FALSE	0.808469576587465
ENST00000244050	0.0961612875678869	579.397684360508	2	2	2.00012220457045	FALSE	0.808469576587465
ENST00000244051	0.272131710646118	156.630337566731	2	2	2	FALSE	0.808469576587465
ENST00000244137	0.0516257418797135	1103.98917753943	4	4	4.0002444091409	FALSE	0.808469576587465
ENST00000244204	0.501617710356841	104.502649917121	2	2	3	FALSE	0.818870862849083
ENST00000244221	0.283455551074111	89.1400909549371	1	1	1	FALSE	0.808469576587465
ENST00000244241	0.407413963661239	51.4399590263521	1	1	1	FALSE	0.808469576587465
ENST00000244289	0.476775950416374	35.1681404744003	1	1	1.000366703337	FALSE	0.815035335662342
ENST00000244314	0.203196830585271	119.028480092756	1	1	1	FALSE	0.808469576587465
ENST00000244333	0.497898645002939	43.1833712017053	1	1	2	FALSE	0.818616786313638
ENST00000244364	0.909313342266009	1.93321899360181	5	2	2	FALSE	0.960804907698914
ENST00000244426	0.481207163767316	34.2429293424184	1	1	1	FALSE	0.815134491306979
ENST00000244496	0.293165448707471	85.8149351576024	1	1	1	FALSE	0.808469576587465
ENST00000244513	0.389553016008003	186.401853574799	4	4	4	FALSE	0.808469576587465
ENST00000244519	0.0576282748265236	833.727877245194	2	2	4	FALSE	0.808469576587465
ENST00000244533	0.161719054687913	959.364970348159	6	6	11	FALSE	0.808469576587465
ENST00000244534	0.519095819335345	32.055394614689	2	2	2	FALSE	0.827725215040592
ENST00000244537	0.302406988027789	219.556203643572	3	3	3.00024443901247	FALSE	0.808469576587465
ENST00000244546	0.281070676689922	284.404166115219	4	4	4.00024442407668	FALSE	0.808469576587465
ENST00000244565	0.460984270293151	73.5805016137628	3	3	4.000366703337	FALSE	0.813912461585368
ENST00000244571	0.444765510789569	160.105750531024	3	3	5.00012220457045	FALSE	0.813271283187463
ENST00000244573	0.935563966773335	1.22239284039536	3	3	3	FALSE	0.970786877856487
ENST00000244623	0.0897397318460392	171.579255671804	1	1	1	FALSE	0.808469576587465
ENST00000244645	0.663171732636366	50.5449185404746	4	4	4	FALSE	0.882360423506781
ENST00000244669	0.385702068849214	57.4102975257565	1	1	1	FALSE	0.808469576587465
ENST00000244711	0.499785781554402	30.4867829898401	1	1	1	FALSE	0.818616786313638
ENST00000244728	0.40155573188407	549.379644012105	7	6	21.0002449179525	FALSE	0.808469576587465
ENST00000244741	0.13067500040309	150.677170339342	1	1	1	FALSE	0.808469576587465
ENST00000244745	0.0994967730971589	166.323830263541	1	1	1.00012220457045	FALSE	0.808469576587465
ENST00000244751	0.433194795418823	141.681927926707	3	3	4.00012220457045	FALSE	0.812339397804214
ENST00000244763	0.330793984609203	73.5446883929658	1	1	1	FALSE	0.808469576587465
ENST00000244769	0.661915694747395	25.5391045009782	2	2	2.00085570089201	FALSE	0.882190290498133
ENST00000244815	0.659811149455326	8.20241166154945	2	1	1.00024443901247	FALSE	0.882092936703101
ENST00000244869	0.240543987459398	351.038086165862	2	2	4	FALSE	0.808469576587465
ENST00000244930	0.449224834098382	80.3326989460988	2	2	2	FALSE	0.813912461585368
ENST00000245121	0.0922204930853071	1276.81866120456	3	3	6	FALSE	0.808469576587465
ENST00000245157	0.847493161067751	5.32623161472657	2	2	2	FALSE	0.930568098681509
ENST00000245222	0.263129268369166	147.558570019855	2	2	2.0008559700101	FALSE	0.808469576587465
ENST00000245312	0.113301152677166	159.146797103405	1	1	1	FALSE	0.808469576587465
ENST00000245382	0.306734731650364	81.3054237147795	1	1	1	FALSE	0.808469576587465
ENST00000245407	0.919111514199738	2.00161714484439	4	4	4.00577155283757	FALSE	0.964757077995202
ENST00000245457	0.386063049688005	57.3027635291472	1	1	1.000366703337	FALSE	0.808469576587465
ENST00000245503	0.445323251602978	297.254423742418	8	8	8	FALSE	0.813653688737357
ENST00000245552	0.259285969149416	277.731571358199	1	1	4	FALSE	0.808469576587465
ENST00000245618	0.11026298879972	566.302290733103	3	3	3.00085576068993	FALSE	0.808469576587465
ENST00000245680	0.869834988230258	6.02027421061226	2	2	4.00293631866751	FALSE	0.941642279115336
ENST00000245812	0.183831752153626	243.505621630473	2	2	2.00429711479435	FALSE	0.808469576587465
ENST00000245816	0.674638391356635	22.637284393583	2	2	2.00429553264605	FALSE	0.885923142172528
ENST00000245865	0.8176328059807	0.793541612749506	1	1	1	FALSE	0.915402665919356
ENST00000245903	0.530542611229449	24.8155797848804	1	1	1	FALSE	0.831736604810857
ENST00000245908	0.277497987332939	170.818374283489	2	2	2	FALSE	0.808469576587465
ENST00000245925	0.970866393646768	0.29829169586138	2	2	3	FALSE	0.984545660691508
ENST00000245934	0.184058673487367	126.873935239686	1	1	1	FALSE	0.808469576587465
ENST00000245957	0.0859507209121025	1929.51326576229	4	4	14	FALSE	0.808469576587465
ENST00000246006	0.264966189527251	643.847267735125	3	3	8.00783641484021	FALSE	0.808469576587465
ENST00000246012	0.173885110137121	278.71705997811	3	3	3	FALSE	0.808469576587465
ENST00000246024	0.746434321429003	2.78900897680721	1	1	1	FALSE	0.909505790410287
ENST00000246069	0.115563766693439	512.85565433967	1	1	3.00293542074364	FALSE	0.808469576587465
ENST00000246070	0.115429119066292	639.340897453865	4	4	4.00244977951984	FALSE	0.808469576587465
ENST00000246081	0.825462260998645	0.666548335057096	1	1	1	FALSE	0.918442006278661
ENST00000246100	0.789962708331636	1.37062688434641	1	1	1.00048899755501	FALSE	0.911632367686902
ENST00000246112	0.635492640151611	55.1696227061968	3	3	4	FALSE	0.873878535242507
ENST00000246117	0.0411421764392481	1137.35481599394	3	3	3.00232448829236	FALSE	0.808469576587465
ENST00000246163	0.822052214977888	0.721698241136639	1	1	1	FALSE	0.916534619234394
ENST00000246166	0.0713464306215716	486.461053581918	3	2	2	FALSE	0.808469576587465
ENST00000246529	0.160785090166019	569.094265211076	4	4	6.02269997078029	FALSE	0.808469576587465
ENST00000246532	0.813918098116875	114.031971540275	6	6	40.0037977767081	FALSE	0.914259347115593
ENST00000246533	0.8875668417645	2.91846191780041	1	1	2	FALSE	0.950017496118212
ENST00000246535	0.670200411859495	29.1296390986365	4	3	3	FALSE	0.884684037243309
ENST00000246548	0.487646849827825	32.8433306665426	1	1	1	FALSE	0.815231229644084
ENST00000246549	0.737215213022045	23.7585613291249	3	3	5	FALSE	0.906601124381167
ENST00000246551	0.400012080688255	53.5351340882201	1	1	1.00012220457045	FALSE	0.808469576587465
ENST00000246553	0.0467094920897547	777.570452848271	1	1	3	FALSE	0.808469576587465
ENST00000246635	0.285182101114793	207.132993551688	2	2	3	FALSE	0.808469576587465
ENST00000246639	0.188891210929985	265.88094318332	1	1	1	FALSE	0.808469576587465
ENST00000246646	0.67365446292021	217.866812472508	4	4	32	FALSE	0.885619229788408
ENST00000246662	0.387960410667221	220.172655473364	4	4	4.00097859327217	FALSE	0.808469576587465
ENST00000246747	0.380886866737582	90.4339851033746	2	2	2	FALSE	0.808469576587465
ENST00000246784	0.274620422788339	92.1979214751754	1	1	1.00048905734197	FALSE	0.808469576587465
ENST00000246785	0.274620422788339	92.1979214751754	1	1	1.00048905734197	FALSE	0.808469576587465
ENST00000246792	0.528708579990684	25.126924686709	1	1	1	FALSE	0.831736604810857
ENST00000246801	0.463183403994311	68.0981555610482	2	2	3.00294117647059	FALSE	0.813912461585368
ENST00000246841	0.523260852303991	25.9483270929441	1	1	1.00097847358121	FALSE	0.829542948220611
ENST00000246891	0.699497992519457	5.22932131344301	1	1	1	FALSE	0.892432421384934
ENST00000246912	0.749811465852051	2.65199517863066	1	1	1	FALSE	0.91062585917352
ENST00000246914	0.240722994161943	2538.33772415656	11	11	28.0437953308929	FALSE	0.808469576587465
ENST00000246949	0.00590696623863507	5561.62956951027	5	5	11	FALSE	0.808469576587465
ENST00000246957	0.860590154398926	7.08447390951948	3	3	5.00036661371135	FALSE	0.936729595444262
ENST00000247001	0.370273197213662	61.7462520453528	1	1	1.00024443901247	FALSE	0.808469576587465
ENST00000247003	0.707942928082813	53.4700804269853	3	3	5.000366703337	FALSE	0.892617342945084
ENST00000247005	0.763803001746194	24.8799996606747	2	2	4.01316658750526	FALSE	0.911200435272312
ENST00000247020	0.943197783111632	0.00793147304815896	1	1	1	FALSE	0.973540309509931
ENST00000247026	0.547790583927272	31.556307944808	2	2	3	FALSE	0.836736243527085
ENST00000247178	NA	NA	NA	NA	NA	NA	NA
ENST00000247191	0.46428280286795	37.881008990105	1	1	1	FALSE	0.813912461585368
ENST00000247194	0.763837616542947	14.7246099895986	3	3	3	FALSE	0.911200435272312
ENST00000247219	0.143129346763373	366.904420083994	2	2	4	FALSE	0.808469576587465
ENST00000247226	0.80927366295406	10.8112134750472	3	3	3.00342810464206	FALSE	0.913709410091383
ENST00000247271	0.28214552682039	89.5876690123595	1	1	1	FALSE	0.808469576587465
ENST00000247306	0.198505665223029	120.915275185732	1	1	1.00208154769193	FALSE	0.808469576587465
ENST00000247452	0.455199531497992	90.2728324904348	2	2	4.0002444091409	FALSE	0.813912461585368
ENST00000247470	0.550791884746495	208.636915854905	4	4	8.00097847358121	FALSE	0.838427076585133
ENST00000247665	0.0679889969573175	451.458633120614	2	2	2	FALSE	0.808469576587465
ENST00000247668	0.981550565551406	0.0807329423717846	1	1	2.00146735143067	FALSE	0.988264814197256
ENST00000247706	0.613813997324626	69.0879824001738	1	1	4	FALSE	0.865191205077246
ENST00000247815	0.555970015898841	149.533464386494	8	6	7.0003671071953	FALSE	0.840683629467603
ENST00000247833	0.994283429666417	0.00762307749596654	1	1	2	FALSE	0.996356886278822
ENST00000247843	0.8884156196928	3.49035700976641	1	1	3.00073349633252	FALSE	0.950490105071113
ENST00000247866	0.337336241619125	71.5404843214298	1	1	1	FALSE	0.808469576587465
ENST00000247879	0.089125939391987	868.345990322842	4	4	7	FALSE	0.808469576587465
ENST00000247881	0.198272966849913	121.022666545077	1	1	1	FALSE	0.808469576587465
ENST00000247930	0.879670484585264	3.45086305188039	2	2	2	FALSE	0.947275005085292
ENST00000247933	0.674070522507798	8.07946456784013	2	2	2	FALSE	0.885619229788408
ENST00000247956	0.565230363323023	59.1033542656095	4	4	4	FALSE	0.845671582048676
ENST00000247977	0.0582861335599445	772.846071872582	2	2	4.00403687705856	FALSE	0.808469576587465
ENST00000247986	0.0416486954131206	2429.08142150591	9	9	12.0014679200029	FALSE	0.808469576587465
ENST00000248041	0.902706950776575	2.11812339246291	2	2	2	FALSE	0.958063281914231
ENST00000248054	0.16608367631959	562.063234677095	4	4	4.00318305123378	FALSE	0.808469576587465
ENST00000248070	0.377379256604476	59.7283459103363	1	1	1	FALSE	0.808469576587465
ENST00000248072	0.102076878060204	5259.25466750434	3	3	39.000366703337	FALSE	0.808469576587465
ENST00000248073	0.513859352288647	113.24043339052	3	3	5.00012220457045	FALSE	0.825858014308683
ENST00000248139	0.645012165320645	9.53817783693569	1	1	1.00012220457045	FALSE	0.87730675632773
ENST00000248244	0.0321584368651457	1859.43095190094	4	4	6.0139744693762	FALSE	0.808469576587465
ENST00000248248	0.388402293411961	160.620892990205	3	3	3.00097787557995	FALSE	0.808469576587465
ENST00000248306	0.35124151778985	67.3175065293036	1	1	1	FALSE	0.808469576587465
ENST00000248342	0.683929612027026	6.29375590983222	1	1	1	FALSE	0.888871642263667
ENST00000248384	0.656716880694649	8.46376434659814	1	1	1	FALSE	0.881410800807516
ENST00000248437	0.71468511040791	4.32611036797512	1	1	1	FALSE	0.895972822071213
ENST00000248444	0.674082320749275	7.02480337216794	1	1	1	FALSE	0.885619229788408
ENST00000248450	0.157967793685477	138.139769175082	1	1	1	FALSE	0.808469576587465
ENST00000248451	0.484923552762238	33.460699294814	1	1	1	FALSE	0.815231229644084
ENST00000248484	0.324987041658113	75.3410301267639	1	1	1	FALSE	0.808469576587465
ENST00000248550	NA	NA	NA	NA	NA	NA	NA
ENST00000248594	0.790967878531207	1.34137925471469	1	1	1	FALSE	0.91166207792251
ENST00000248598	0.443036587934701	42.7306703332171	1	1	1	FALSE	0.813237487159385
ENST00000248600	NA	NA	NA	NA	NA	NA	NA
ENST00000248633	0.270198082039387	1324.33588159286	7	7	17.0003667781365	FALSE	0.808469576587465
ENST00000248668	0.0909732987946387	575.93204860817	2	2	2.00306410099277	FALSE	0.808469576587465
ENST00000248846	0.0530914485995366	2230.42387761882	9	9	9.00281327650885	FALSE	0.808469576587465
ENST00000248924	0.884504175573647	25.8351822368726	4	4	30.0002444688913	FALSE	0.948698292640032
ENST00000248929	0.801251255954983	70.6815816980175	3	3	17.0008560596796	FALSE	0.912896757339975
ENST00000248933	NA	NA	NA	NA	NA	NA	NA
ENST00000248948	0.698922842410632	21.5123777594049	2	2	2	FALSE	0.892416697968497
ENST00000248958	0.965217302210217	0.353518444611753	1	1	3.00514075887393	FALSE	0.981781486851886
ENST00000249014	0.344712189890397	196.459195463012	3	3	3.00085605967959	FALSE	0.808469576587465
ENST00000249016	0.0229225968202618	1132.91899818335	3	3	3	FALSE	0.808469576587465
ENST00000249041	0.297028170355918	133.139154576685	2	2	2	FALSE	0.808469576587465
ENST00000249042	0.73254912004351	3.40365729343355	1	1	1	FALSE	0.903470435240883
ENST00000249066	0.15175424215884	553.596106837509	3	3	4	FALSE	0.808469576587465
ENST00000249209	0.703304913380601	5.66998574089274	1	1	2	FALSE	0.892432421384934
ENST00000249269	0.917961851663654	1.47732255809488	2	2	2.00061221990939	FALSE	0.964044939270732
ENST00000249330	0.167248053935744	294.417540009337	1	1	2.00367286973555	FALSE	0.808469576587465
ENST00000249344	0.128251183066699	426.495343503359	3	3	3.00528190639971	FALSE	0.808469576587465
ENST00000249356	0.796700096335175	1.20446372155468	1	1	1.00049001592552	FALSE	0.912790760966897
ENST00000249364	0.151128508982528	278.36210894382	1	1	1	FALSE	0.808469576587465
ENST00000249373	0.319311901715399	247.165958059063	3	3	4	FALSE	0.808469576587465
ENST00000249375	0.301750123813552	82.873617257234	2	1	1	FALSE	0.808469576587465
ENST00000249377	0.977883105709268	0.158570361641378	3	3	4	FALSE	0.987005262314081
ENST00000249389	0.0858081672204013	438.34701172005	3	2	2	FALSE	0.808469576587465
ENST00000249396	0.836551484370745	8.63542708989112	1	1	4	FALSE	0.924246964476519
ENST00000249440	NA	NA	NA	NA	NA	NA	NA
ENST00000249442	0.817369682524505	0.795872369592714	1	1	1.00061169562026	FALSE	0.915402665919356
ENST00000249499	0.421122459813419	146.341549611841	3	3	3.01042924581377	FALSE	0.809168902497761
ENST00000249501	0.00259623783911955	7949.42939998406	2	2	14.0031777071621	FALSE	0.808469576587465
ENST00000249601	0.760037745230401	2.25917944813932	1	1	1.00171379605827	FALSE	0.911200435272312
ENST00000249749	0.0828692733919707	692.708317872438	3	3	3.00048890790745	FALSE	0.808469576587465
ENST00000249750	0.338937915900623	95.1228339111686	2	2	2	FALSE	0.808469576587465
ENST00000249776	0.879399124157247	4.86632706460275	1	1	3	FALSE	0.947258358855368
ENST00000249806	0.403230762110912	52.6751258496735	1	1	1	FALSE	0.808469576587465
ENST00000249837	0.374960250184185	599.120921489587	13	12	12.0029380266715	FALSE	0.808469576587465
ENST00000249861	0.747662655863546	2.73816128362435	1	1	1	FALSE	0.909596728752799
ENST00000249883	0.379832330628703	167.413751829807	3	3	3.000366703337	FALSE	0.808469576587465
ENST00000249910	0.336907930485886	176.794710431964	3	3	3.00012227928589	FALSE	0.808469576587465
ENST00000250018	0.528284753455387	52.7151912635603	2	2	3.00097943192948	FALSE	0.831736604810857
ENST00000250024	0.114135584458524	642.456914436307	2	2	4	FALSE	0.808469576587465
ENST00000250055	0.335622616497283	72.065968430451	1	1	1	FALSE	0.808469576587465
ENST00000250087	0.612757560250753	109.102310417767	2	2	6.00684931506849	FALSE	0.864229369766644
ENST00000250092	0.35029085592395	67.6060290145865	1	1	1	FALSE	0.808469576587465
ENST00000250113	0.0585376674813038	818.723571263195	2	2	3.00293551057772	FALSE	0.808469576587465
ENST00000250124	0.67373037031048	53.369449988789	2	2	6	FALSE	0.885619229788408
ENST00000250160	0.10315176139921	403.849668591769	2	2	2.00012220457045	FALSE	0.808469576587465
ENST00000250173	0.594083428976225	38.3634348980921	2	2	2	FALSE	0.858601257768369
ENST00000250244	0.26124434023394	96.9566977800783	1	1	1	FALSE	0.808469576587465
ENST00000250263	0.0962982774110066	404.139000635115	2	2	2	FALSE	0.808469576587465
ENST00000250340	0.691357045115084	5.79092334596523	1	1	1.01124567474048	FALSE	0.890918278555845
ENST00000250360	0.304689466779329	81.9193399818281	1	1	1	FALSE	0.808469576587465
ENST00000250373	0.344418866513427	453.120855664804	7	7	9.01853929615509	FALSE	0.808469576587465
ENST00000250378	0.38079612113289	330.508099959056	3	3	13	FALSE	0.808469576587465
ENST00000250383	0.0901613516020579	417.093892729136	1	1	2	FALSE	0.808469576587465
ENST00000250416	0.714449797784587	90.863561958592	6	5	12	FALSE	0.895883931932172
ENST00000250448	0.419246519022364	48.5142636077175	1	1	1.00097847358121	FALSE	0.808469576587465
ENST00000250454	0.108793962535734	774.631771816666	2	2	5.00012223444567	FALSE	0.808469576587465
ENST00000250489	0.770875398703064	1.90288560338286	1	1	1	FALSE	0.911632367686902
ENST00000250572	0.64472515435775	54.2639655170451	4	4	5	FALSE	0.87730675632773
ENST00000250693	0.992980264567427	0.0245707310922787	2	2	17.0004888780249	FALSE	0.99572279890153
ENST00000250699	0.36063713844955	106.037137552017	2	2	2.00503499938598	FALSE	0.808469576587465
ENST00000250894	0.102894733653023	698.889182442005	5	4	4.00122354092744	FALSE	0.808469576587465
ENST00000250974	0.307167149907822	81.1481414014012	1	1	1	FALSE	0.808469576587465
ENST00000251038	0.633166637731627	29.1110605894168	2	2	3	FALSE	0.873099559330192
ENST00000251047	0.715750392515528	49.3674496842556	4	4	5.00318198506915	FALSE	0.895995838829097
ENST00000251076	0.601386034065792	14.2968770992657	1	1	1	FALSE	0.861626833097197
ENST00000251089	0.281601570530679	100.742726927328	2	2	2.00012220457045	FALSE	0.808469576587465
ENST00000251102	0.851595715186499	13.0751542323455	6	6	6	FALSE	0.932656575594384
ENST00000251108	0.665270238832482	7.68022903711164	1	1	1	FALSE	0.882750246917848
ENST00000251127	0.535021570560928	136.530139836912	6	6	6	FALSE	0.83259109169728
ENST00000251170	0.327067390453918	330.46997212278	4	4	5.00097847358121	FALSE	0.808469576587465
ENST00000251195	0.140786219380326	145.923858198319	4	1	1	FALSE	0.808469576587465
ENST00000251241	0.215462379665341	209.491635505217	1	1	2	FALSE	0.808469576587465
ENST00000251250	0.62038941132468	55.8869020087889	3	3	3.00110154642418	FALSE	0.867857291560025
ENST00000251269	0.184254889977299	1742.60048874172	4	4	18	FALSE	0.808469576587465
ENST00000251296	0.990009942223684	0.00637831068859645	2	2	3.00110078277886	FALSE	0.993475980348292
ENST00000251343	0.150119748603556	3035.78196105921	4	4	25.056097927976	FALSE	0.808469576587465
ENST00000251363	0.512610548825895	449.753518011279	6	6	14.0008554319932	FALSE	0.825044936136093
ENST00000251412	0.785460124709712	1.49912943540378	1	1	1.00122339124052	FALSE	0.911632367686902
ENST00000251424	0.312477313082695	291.895953723167	1	1	7.00097751710655	FALSE	0.808469576587465
ENST00000251472	0.385910296783614	57.354617177557	1	1	1	FALSE	0.808469576587465
ENST00000251473	0.250001667727516	209.847028228904	1	1	3.00882352941176	FALSE	0.808469576587465
ENST00000251481	0.683548574697618	591.243779802077	2	2	154	FALSE	0.888871642263667
ENST00000251496	0.792208749051554	20.0269474176531	6	3	4.00061214495593	FALSE	0.911796841601294
ENST00000251527	0.64781192492417	9.27152102105684	2	1	1	FALSE	0.878361458387467
ENST00000251547	0.917913968539178	1.40159948761467	2	2	2	FALSE	0.964044939270732
ENST00000251582	0.830944214133357	24.1045850626472	3	3	9.000366703337	FALSE	0.920857925881364
ENST00000251588	0.350220790761555	113.336150296126	1	1	2	FALSE	0.808469576587465
ENST00000251607	0.931073569264078	3.51081413162561	6	6	7.00122300229612	FALSE	0.968724445942591
ENST00000251636	0.270743961504164	223.315313669826	4	4	4.00048929668003	FALSE	0.808469576587465
ENST00000251642	0.804257418625293	54.9339099143685	7	6	13.002935660506	FALSE	0.913709410091383
ENST00000251654	0.322139819234909	575.084091632667	4	4	10	FALSE	0.808469576587465
ENST00000251691	0.520088233485123	34.8527792770074	2	2	2.00024443901247	FALSE	0.827864532217453
ENST00000251739	0.545119935237482	22.3274326438633	1	1	1.00134671890304	FALSE	0.835867621014546
ENST00000251775	0.242595465354508	103.771469658673	1	1	1	FALSE	0.808469576587465
ENST00000251776	0.454621450840954	40.0432026767924	1	1	1	FALSE	0.813912461585368
ENST00000251822	0.260820439867223	147.47643395971	2	2	2	FALSE	0.808469576587465
ENST00000251864	NA	NA	NA	NA	NA	NA	NA
ENST00000251871	0.290765069778102	206.987236421266	3	3	3.00195886385896	FALSE	0.808469576587465
ENST00000251921	0.128384488442902	464.729803397785	6	5	5	FALSE	0.808469576587465
ENST00000251973	0.776513274560347	17.6610857331534	3	3	3.00012220457045	FALSE	0.911632367686902
ENST00000252011	0.0536806601630608	484.939277600994	2	2	3	FALSE	0.808469576587465
ENST00000252015	0.83159454879324	4.50086379766724	2	2	2	FALSE	0.921134446550141
ENST00000252029	0.791344112117418	1.33219014179924	1	1	1	FALSE	0.91166207792251
ENST00000252034	0.130508127835484	521.179158026339	3	3	3	FALSE	0.808469576587465
ENST00000252037	0.205503985757847	244.943094515525	2	2	2	FALSE	0.808469576587465
ENST00000252085	0.438213788984084	562.972506719416	4	4	17	FALSE	0.81272926408389
ENST00000252087	0.0320306503839443	1935.70327274886	5	5	5	FALSE	0.808469576587465
ENST00000252100	0.9288362439347	2.52527674459109	5	5	5.00012220457045	FALSE	0.967875920237587
ENST00000252102	0.360623013081177	64.5683674671054	1	1	1.00220426157237	FALSE	0.808469576587465
ENST00000252108	NA	NA	NA	NA	NA	NA	NA
ENST00000252136	0.256627360963177	7073.06463488613	5	5	107.001713586291	FALSE	0.808469576587465
ENST00000252137	0.186019709516874	302.35143004874	3	3	3.00097847358121	FALSE	0.808469576587465
ENST00000252172	0.0460237760616822	3594.56300361714	9	8	23	FALSE	0.808469576587465
ENST00000252207	0.335985432518387	353.529233482154	7	7	8	FALSE	0.808469576587465
ENST00000252245	0.560369848002464	196.112856665348	7	7	9	FALSE	0.842977814906245
ENST00000252318	0.769717045996909	31.4492935653012	5	5	7	FALSE	0.911632367686902
ENST00000252321	0.730376682277698	27.076068215789	3	3	3	FALSE	0.903049359395568
ENST00000252336	0.454059436053477	48.7367505764495	2	2	2.00012220457045	FALSE	0.813912461585368
ENST00000252338	0.338082236081015	149.277687153901	2	2	3.0030581041585	FALSE	0.808469576587465
ENST00000252453	0.168498500429933	327.67559608271	2	2	3	FALSE	0.808469576587465
ENST00000252457	0.9273340301615	1.34778168124736	3	3	3.00024476808224	FALSE	0.967157333392029
ENST00000252458	0.9273340301615	1.34778168124736	3	3	3.00024476808224	FALSE	0.967157333392029
ENST00000252483	0.348886104745516	68.0098771902888	1	1	1	FALSE	0.808469576587465
ENST00000252485	0.553113053634302	81.5945689927099	2	2	3.00416309538386	FALSE	0.839613590102873
ENST00000252505	0.18820718942279	3289.53842817025	4	4	35	FALSE	0.808469576587465
ENST00000252512	0.39880998764453	53.8526318003215	1	1	1	FALSE	0.808469576587465
ENST00000252530	0.870213074313028	23.8222699557153	5	5	13.0002444390125	FALSE	0.941642279115336
ENST00000252542	0.118274666017437	1611.84339891632	4	4	7.04940523313334	FALSE	0.808469576587465
ENST00000252575	0.0796995851599303	692.464040004201	3	3	3.00146756101411	FALSE	0.808469576587465
ENST00000252590	0.274376989572497	92.2976919560048	2	1	1	FALSE	0.808469576587465
ENST00000252594	NA	NA	NA	NA	NA	NA	NA
ENST00000252595	0.721232976228845	27.9475182236271	4	4	4.00551437552107	FALSE	0.898564978350223
ENST00000252597	0.468823742874677	297.263429284582	5	5	9.00587123073888	FALSE	0.813916616105026
ENST00000252622	0.652804876608305	8.8213607779542	1	1	1	FALSE	0.880575138212226
ENST00000252660	0.605129112482772	77.6891337691075	4	4	4	FALSE	0.861948108362877
ENST00000252674	0.626226099227224	35.0662035333195	2	2	3.00281495436593	FALSE	0.869092872078549
ENST00000252675	0.5977103092181	14.7744647384894	1	1	1	FALSE	0.860432624695545
ENST00000252711	0.165371316266046	134.883949630214	1	1	1	FALSE	0.808469576587465
ENST00000252713	0.442781131292478	135.672290390105	3	3	3	FALSE	0.813237487159385
ENST00000252729	0.0423290631134861	606.916120733004	2	2	2.00908535870655	FALSE	0.808469576587465
ENST00000252797	0.176880544231096	888.135998671897	5	5	8.03119791740808	FALSE	0.808469576587465
ENST00000252804	0.425891054146658	143.205695517297	2	2	3.0010999755561	FALSE	0.809822650377912
ENST00000252809	0.536432570263774	23.8025351532489	1	1	1	FALSE	0.83259109169728
ENST00000252825	0.048144347152649	6405.88992965784	5	5	45	FALSE	0.808469576587465
ENST00000252826	0.0381398210110544	9087.60191533649	13	13	30.0101574584674	FALSE	0.808469576587465
ENST00000252840	0.231367114134061	247.628486931199	5	5	6	FALSE	0.808469576587465
ENST00000252854	0.431738114597492	45.3861806348663	1	1	1	FALSE	0.812180724946425
ENST00000252891	0.180865904952201	463.614683465993	4	4	4.016100525485	FALSE	0.808469576587465
ENST00000252934	0.861647199626139	4.33051295020166	2	2	2	FALSE	0.937256454560044
ENST00000252939	0.112978938467695	159.272684821446	1	1	1.00232700551133	FALSE	0.808469576587465
ENST00000252945	0.691862489872583	59.4082596615517	3	3	5	FALSE	0.890918278555845
ENST00000252979	0.632082425018439	312.028973662985	10	10	23.0001222045705	FALSE	0.872799413450917
ENST00000252984	0.461304105962356	38.5287589961204	1	1	1	FALSE	0.813912461585368
ENST00000252992	0.809871192638302	11.8003568538542	3	3	3	FALSE	0.914001006859277
ENST00000252999	0.333644919051801	1561.42144897376	22	22	23.0280612596425	FALSE	0.808469576587465
ENST00000253003	0.279237850273245	90.5975020606412	1	1	1.00061132167747	FALSE	0.808469576587465
ENST00000253031	0.0359799309341944	1051.24425832987	3	3	4.000366703337	FALSE	0.808469576587465
ENST00000253047	0.153567105808369	140.098246146593	1	1	1	FALSE	0.808469576587465
ENST00000253048	0.105272129924934	163.230857163013	1	1	1.00048899755501	FALSE	0.808469576587465
ENST00000253055	0.230662167257587	600.10886394517	5	5	7.00956626181346	FALSE	0.808469576587465
ENST00000253063	0.2037412400802	297.271524588184	2	2	4.01155074956992	FALSE	0.808469576587465
ENST00000253079	0.818395395670234	0.777243508695987	1	1	1	FALSE	0.915567240102731
ENST00000253083	0.495592659973997	43.7103423224356	2	2	2	FALSE	0.817878068551027
ENST00000253099	0.0878974437341066	210.99967519008	1	1	2	FALSE	0.808469576587465
ENST00000253107	0.79905872645391	20.9411253902297	5	5	6.00232406939218	FALSE	0.912790760966897
ENST00000253109	0.387105285816033	896.537835605674	4	4	19.0007336757153	FALSE	0.808469576587465
ENST00000253115	0.649214486948809	88.9131287362761	2	1	6	FALSE	0.879070635485632
ENST00000253159	0.196462286425859	739.356807812238	2	2	7.01801376216053	FALSE	0.808469576587465
ENST00000253188	0.13971533103411	425.365003480928	3	3	4.00122339124052	FALSE	0.808469576587465
ENST00000253193	0.294290176369578	85.3857016287153	1	1	1.00220426157237	FALSE	0.808469576587465
ENST00000253233	0.316003972177124	97.3583234775178	3	2	2	FALSE	0.808469576587465
ENST00000253237	0.500960258663602	317.634217422883	4	4	11	FALSE	0.818870862849083
ENST00000253247	0.794761783901783	1.25044266501152	2	1	1	FALSE	0.911983285952193
ENST00000253255	0.837614068467133	58.7126053545482	17	15	21.0052680013987	FALSE	0.924865952090999
ENST00000253332	0.588986898049457	67.4585778922336	3	3	3	FALSE	0.856891594846045
ENST00000253339	0.101120641947366	405.499959258796	3	2	2	FALSE	0.808469576587465
ENST00000253354	0.25155338755051	117.250330816472	2	2	2	FALSE	0.808469576587465
ENST00000253452	0.473307338060596	35.9157405249552	1	1	1	FALSE	0.814417618666037
ENST00000253462	0.465439997817088	70.0426725542747	3	3	3.00012220457045	FALSE	0.813912461585368
ENST00000253496	0.770790504390056	28.0798816811534	7	7	7.01559926108691	FALSE	0.911632367686902
ENST00000253506	0.711263421987904	65.4891080570103	5	5	8.01188565053852	FALSE	0.894237921388101
ENST00000253669	0.634601270740599	10.5713056398643	1	1	1	FALSE	0.873878535242507
ENST00000253673	0.278710428668856	215.920254644946	2	2	3	FALSE	0.808469576587465
ENST00000253686	0.59839426581408	37.831082909709	2	2	2	FALSE	0.860840496158355
ENST00000253692	0.971241627681904	0.262060242006123	3	2	3	FALSE	0.984559515608794
ENST00000253693	0.805296561735162	13.437497305486	3	2	3	FALSE	0.913709410091383
ENST00000253697	0.716051056620207	85.2378002905477	4	4	9.00024443901247	FALSE	0.895995838829097
ENST00000253699	0.226827663315364	109.728349301415	2	1	1	FALSE	0.808469576587465
ENST00000253719	0.700053913181992	19.0773961622272	2	2	2	FALSE	0.892432421384934
ENST00000253727	0.659405421837014	8.22834120008098	1	1	1	FALSE	0.882092936703101
ENST00000253754	0.880776725829988	3.38125755669295	2	2	2.00012220457045	FALSE	0.947845690659432
ENST00000253778	0.223772391887637	546.335312519768	4	4	5	FALSE	0.808469576587465
ENST00000253789	0.499784000598669	30.4809277101564	1	1	1	FALSE	0.818616786313638
ENST00000253799	0.742636184125743	46.0955460991621	8	7	8.00195841463288	FALSE	0.907969017155308
ENST00000253807	0.345487064306704	778.983902042441	8	8	14.0001222045705	FALSE	0.808469576587465
ENST00000253812	0.0109573981967712	17186.2445630424	4	3	44	FALSE	0.808469576587465
ENST00000253861	0.727980006359524	17.3755411117552	3	2	2	FALSE	0.901177249878914
ENST00000253925	NA	NA	NA	NA	NA	NA	NA
ENST00000253928	0.359730775187119	1771.16213580191	7	7	29.0099035463538	FALSE	0.808469576587465
ENST00000253934	0.489500430493978	32.4922923520445	1	1	1	FALSE	0.815231229644084
ENST00000254035	0.41402666145821	49.8597177572348	1	1	1	FALSE	0.808469576587465
ENST00000254043	0.248512214101794	299.172191610648	4	4	5	FALSE	0.808469576587465
ENST00000254051	0.51869275877941	376.967734337492	10	10	15.0037908524297	FALSE	0.827725215040592
ENST00000254090	0.828880841583394	47.1504880246041	8	7	15	FALSE	0.919540602516183
ENST00000254166	0.714261679429929	62.0251053147768	6	6	8	FALSE	0.895883931932172
ENST00000254181	0.805700104934819	33.3139529390753	7	6	8	FALSE	0.913709410091383
ENST00000254190	0.489213758098276	32.5924180248396	1	1	1	FALSE	0.815231229644084
ENST00000254227	0.137462171335412	147.471217555424	1	1	1.00012218963832	FALSE	0.808469576587465
ENST00000254235	0.939769710854816	0.662200347101024	2	2	2	FALSE	0.972934381839893
ENST00000254301	NA	NA	NA	NA	NA	NA	NA
ENST00000254321	0.510877946925047	111.507343691902	4	4	4	FALSE	0.824123607510014
ENST00000254322	0.154315180348582	987.485055687279	2	2	7.002200220022	FALSE	0.808469576587465
ENST00000254325	0.0905536894027391	1021.84944600997	3	3	5.01202941983163	FALSE	0.808469576587465
ENST00000254337	0.676249129488721	6.85829160692029	1	1	1	FALSE	0.886446426058634
ENST00000254442	0.229758660031104	108.603867265387	1	1	1	FALSE	0.808469576587465
ENST00000254480	0.221980255533007	440.439197580286	4	4	4.0002444539592	FALSE	0.808469576587465
ENST00000254488	0.114224961427353	158.651265774902	1	1	1	FALSE	0.808469576587465
ENST00000254528	0.616938793749586	121.702302125338	6	6	7	FALSE	0.866544064816313
ENST00000254605	0.836485461307252	44.3458362073489	7	7	15	FALSE	0.924246964476519
ENST00000254624	0.88309649253761	3.83117733916108	3	3	3	FALSE	0.948650831420835
ENST00000254630	0.963892883867756	0.379426569489073	4	3	4	FALSE	0.981273447619018
ENST00000254661	0.869115538358009	9.08699237027137	2	2	5	FALSE	0.941306573794707
ENST00000254663	0.169969085316523	142.764669555154	2	2	2	FALSE	0.808469576587465
ENST00000254667	0.130682321413151	150.680567979405	1	1	1	FALSE	0.808469576587465
ENST00000254691	0.398338807484174	1323.26256109106	9	9	30.0007333170374	FALSE	0.808469576587465
ENST00000254718	0.0326659513415476	8481.75015237951	9	9	48.0017121193592	FALSE	0.808469576587465
ENST00000254719	0.470233795246998	46.6972987983958	2	2	2	FALSE	0.8140739102955
ENST00000254722	0.407425096717971	51.5730472703712	1	1	1	FALSE	0.808469576587465
ENST00000254730	0.794741448816677	20.7573191255418	5	5	5.01968501856192	FALSE	0.911983285952193
ENST00000254759	0.200487127709858	1710.8993259962	2	2	16.000244528671	FALSE	0.808469576587465
ENST00000254765	0.446828557156581	53.8443660016932	2	2	2	FALSE	0.813912461585368
ENST00000254770	0.355022391031772	66.1955605631147	1	1	1	FALSE	0.808469576587465
ENST00000254803	0.069293004414917	627.324526777672	2	2	2.00012220457045	FALSE	0.808469576587465
ENST00000254806	0.359949970540553	64.7448298600978	1	1	1	FALSE	0.808469576587465
ENST00000254816	0.268247537268654	251.05487452609	3	3	3.00012220457045	FALSE	0.808469576587465
ENST00000254821	0.32782097264234	74.509839775217	1	1	1	FALSE	0.808469576587465
ENST00000254846	1.28468393334469e-06	52200.4726244706	7	7	41.1678748837822	TRUE	0.0104945830514928
ENST00000254850	0.125572589347408	474.410496670773	3	3	4	FALSE	0.808469576587465
ENST00000254853	0.887185761665373	11.6169779186627	4	4	12.0001222195062	FALSE	0.950017496118212
ENST00000254854	0.709328266543043	55.7152946173933	4	4	6.00159099253457	FALSE	0.89379956954961
ENST00000254868	0.51477997708217	57.1707915231628	2	2	3	FALSE	0.826338697737128
ENST00000254878	0.333134889977412	114.778157823083	1	1	2.00048923679061	FALSE	0.808469576587465
ENST00000254898	0.0591853524497137	913.60463887247	5	4	4	FALSE	0.808469576587465
ENST00000254900	0.271229854159532	93.339153605695	1	1	1	FALSE	0.808469576587465
ENST00000254908	0.313037766879597	79.1859686278117	1	1	1	FALSE	0.808469576587465
ENST00000254928	0.796054745930358	12.216100512855	1	1	4	FALSE	0.912771436582355
ENST00000254942	0.172930737991687	131.675375654674	1	1	1.00404858299595	FALSE	0.808469576587465
ENST00000254958	0.103920627554988	1253.31701153007	5	5	5	FALSE	0.808469576587465
ENST00000254963	0.447240915276232	59.8400209522617	2	2	2.00012220457045	FALSE	0.813912461585368
ENST00000255030	0.788275350047482	1.40846250242389	1	1	1	FALSE	0.911632367686902
ENST00000255039	0.364527309195817	63.4044026421593	1	1	1	FALSE	0.808469576587465
ENST00000255040	0.173128294158939	1300.67074108341	5	5	10	FALSE	0.808469576587465
ENST00000255078	0.0875217337053295	1274.37008775738	7	6	7.000366703337	FALSE	0.808469576587465
ENST00000255082	0.424427586262695	47.2385406808142	1	1	1	FALSE	0.809608628646809
ENST00000255087	0.129021612974004	345.834074412267	1	1	2	FALSE	0.808469576587465
ENST00000255108	0.348927397131384	200.958661835438	3	3	4	FALSE	0.808469576587465
ENST00000255152	0.133650022511825	409.109427447272	3	3	3	FALSE	0.808469576587465
ENST00000255189	0.665099161623456	246.818510003221	8	8	21	FALSE	0.882750246917848
ENST00000255192	0.66008142484834	8.16887797395584	1	1	1	FALSE	0.882190290498133
ENST00000255194	0.74148126370823	3.00160429125806	1	1	1.00012229423994	FALSE	0.907550375107372
ENST00000255224	0.294261501868458	236.866154322538	3	3	3	FALSE	0.808469576587465
ENST00000255226	0.882122099951484	8.62120890966327	4	4	8	FALSE	0.948165188750483
ENST00000255262	0.328650978666194	201.520432351828	1	1	6	FALSE	0.808469576587465
ENST00000255266	0.519932779827616	26.6977680615871	1	1	1	FALSE	0.827725215040592
ENST00000255304	0.386721456047653	57.1292439022756	1	1	1	FALSE	0.808469576587465
ENST00000255305	0.499033269092302	101.117268921331	3	3	3.00024458847988	FALSE	0.818616786313638
ENST00000255381	0.134159203258737	3303.05946936104	7	7	25	FALSE	0.808469576587465
ENST00000255390	0.343815781177962	69.5661113697739	1	1	1	FALSE	0.808469576587465
ENST00000255409	0.790090254257595	1.3630314637767	1	1	1	FALSE	0.911632367686902
ENST00000255416	0.5183255267782	96.3858671827197	3	2	5	FALSE	0.827719915599866
ENST00000255432	0.623485223466178	105.610580114189	5	5	7.00207812010793	FALSE	0.868266415017935
ENST00000255448	0.805493069541515	1.01749341598505	1	1	1	FALSE	0.913709410091383
ENST00000255465	0.720980395091034	27.8965435259279	1	1	3.0007333170374	FALSE	0.898564978350223
ENST00000255486	0.368509059967596	62.2534060191979	1	1	1.00012220457045	FALSE	0.808469576587465
ENST00000255495	0.61591770867692	12.5862193131591	1	1	1	FALSE	0.866089796782132
ENST00000255499	0.274427747258027	569.423429993373	2	2	4.00048914709555	FALSE	0.808469576587465
ENST00000255531	0.345945142120072	68.9129955288569	1	1	1	FALSE	0.808469576587465
ENST00000255559	0.984553838777142	0.0964260246272125	2	2	3	FALSE	0.989763759410593
ENST00000255613	0.117090422891714	762.013501919705	4	4	6.032556810096	FALSE	0.808469576587465
ENST00000255622	0.0479224101962616	3816.62126904608	6	6	14.0015909925346	FALSE	0.808469576587465
ENST00000255641	0.377184597157834	59.7862214061959	1	1	1	FALSE	0.808469576587465
ENST00000255681	0.95806270198961	0.00236567222828025	1	1	1	FALSE	0.979316725063598
ENST00000255684	0.491745565202465	32.0367570619311	1	1	1	FALSE	0.815483053621384
ENST00000255784	0.880507527584386	2.33162463299394	2	2	2	FALSE	0.947845690659432
ENST00000255858	0.779531773303369	20.2451843836434	2	2	4.00012220457045	FALSE	0.911632367686902
ENST00000255882	0.572035177558459	38.0744385135677	3	3	3	FALSE	0.849936219280076
ENST00000256062	0.607130941096474	34.8777976030792	2	2	2	FALSE	0.861948108362877
ENST00000256078	0.0946863127052618	1005.57976275272	2	2	5	FALSE	0.808469576587465
ENST00000256079	0.0635294808486497	1239.38874078994	4	3	4	FALSE	0.808469576587465
ENST00000256084	0.579625292919717	88.9537009560727	5	5	5	FALSE	0.851024718587527
ENST00000256178	0.20011268404636	229.928476275988	2	2	2	FALSE	0.808469576587465
ENST00000256190	0.112182028886388	541.980498514715	4	3	3	FALSE	0.808469576587465
ENST00000256255	0.101216232146383	392.899132693921	2	2	2	FALSE	0.808469576587465
ENST00000256324	0.248210909988359	101.685885209638	1	1	1	FALSE	0.808469576587465
ENST00000256362	0.000810463675546935	5086.13999859904	3	3	8.00574723121022	FALSE	0.509282905041763
ENST00000256366	0.12680568513006	152.525537968053	1	1	1	FALSE	0.808469576587465
ENST00000256379	0.226569266113545	149.565857887467	2	2	2	FALSE	0.808469576587465
ENST00000256389	0.94431988152242	6.4384876704338	3	3	20	FALSE	0.973968628622603
ENST00000256398	0.437439986728406	44.0603806293034	1	1	1	FALSE	0.81272926408389
ENST00000256404	0.402704208258774	461.748342681006	5	5	11	FALSE	0.808469576587465
ENST00000256413	0.456031429515921	145.209439531959	4	4	4.00158931678749	FALSE	0.813912461585368
ENST00000256425	0.011553546699496	38323.2719557871	2	2	131	FALSE	0.808469576587465
ENST00000256429	0.659906868813353	27.2343573113049	1	1	2.00489955903969	FALSE	0.882092936703101
ENST00000256447	0.544652225414895	555.460520715286	4	4	23	FALSE	0.835777201176398
ENST00000256452	0.193509065741983	246.648967964854	2	2	2	FALSE	0.808469576587465
ENST00000256458	0.175752054293862	731.343420566838	2	2	6	FALSE	0.808469576587465
ENST00000256460	0.173576397754565	260.995981691799	2	2	2	FALSE	0.808469576587465
ENST00000256497	0.532759209827099	44.2872642021483	3	3	4.00183495236216	FALSE	0.832361578932218
ENST00000256509	NA	NA	NA	NA	NA	NA	NA
ENST00000256538	0.458097007199807	39.2542684282187	1	1	1.00036679300648	FALSE	0.813912461585368
ENST00000256545	NA	NA	NA	NA	NA	NA	NA
ENST00000256593	0.958813791565862	0.690493644496292	2	2	5	FALSE	0.979522652299131
ENST00000256594	0.196826829498221	245.692797117096	2	2	2	FALSE	0.808469576587465
ENST00000256637	0.337552136848971	71.4796102522515	1	1	1	FALSE	0.808469576587465
ENST00000256644	0.676249129488721	6.85829160692029	1	1	1	FALSE	0.886446426058634
ENST00000256646	0.555735850994945	25.821479476536	3	2	2.00012220457045	FALSE	0.840653080910518
ENST00000256649	0.286703743722766	2376.73067518236	5	5	35.0032991202346	FALSE	0.808469576587465
ENST00000256658	0.386757266497503	195.209550345219	3	3	4	FALSE	0.808469576587465
ENST00000256689	0.344339096422379	69.3220227894253	1	1	1	FALSE	0.808469576587465
ENST00000256707	0.0772384169200496	645.734411353089	3	2	2	FALSE	0.808469576587465
ENST00000256720	0.482639859609204	182.841107680308	4	4	5.00085605967959	FALSE	0.815134491306979
ENST00000256722	0.65830866520084	34.4341835592692	1	1	6	FALSE	0.882092936703101
ENST00000256737	0.491431551053209	122.773372376463	5	4	4.00134836969846	FALSE	0.815483053621384
ENST00000256785	0.140163139425298	5732.53741807229	4	4	97.0119892341571	FALSE	0.808469576587465
ENST00000256797	0.268025469236129	1003.48324180535	6	6	13.0004888481534	FALSE	0.808469576587465
ENST00000256854	0.376199211820447	97.934349759409	2	2	2	FALSE	0.808469576587465
ENST00000256897	0.346173152611857	138.775399114908	2	2	3	FALSE	0.808469576587465
ENST00000256906	0.300995285666136	441.366784237264	5	5	8	FALSE	0.808469576587465
ENST00000256925	0.137811995636	237.349004869156	1	1	1.00232700551133	FALSE	0.808469576587465
ENST00000256953	0.406540680136084	51.8095368465306	1	1	1	FALSE	0.808469576587465
ENST00000256958	0.212298651972957	330.045743938197	5	5	5.00318429426378	FALSE	0.808469576587465
ENST00000256996	0.339474094443088	70.8876678552213	2	1	1	FALSE	0.808469576587465
ENST00000256997	0.678373926012149	24.4892816874259	2	2	2.00012220457045	FALSE	0.886661856254919
ENST00000256999	NA	NA	NA	NA	NA	NA	NA
ENST00000257068	0.414910266566342	72.5764029263992	2	2	2	FALSE	0.808469576587465
ENST00000257177	NA	NA	NA	NA	NA	NA	NA
ENST00000257189	0.298790082654934	83.9281901996197	1	1	1	FALSE	0.808469576587465
ENST00000257192	NA	NA	NA	NA	NA	NA	NA
ENST00000257197	0.601668700852387	151.424802168795	3	3	15.0042826033466	FALSE	0.861626833097197
ENST00000257209	0.887493334999118	2.82480763287371	2	2	2.00122339124052	FALSE	0.950017496118212
ENST00000257215	0.00654061723914856	3185.37352120839	5	5	6.00379279831294	FALSE	0.808469576587465
ENST00000257245	0.778098881789179	1.68490434171265	1	1	1	FALSE	0.911632367686902
ENST00000257248	0.476960135556534	55.779512255491	1	1	3	FALSE	0.815035335662342
ENST00000257261	0.161072938444694	136.766995558997	1	1	1	FALSE	0.808469576587465
ENST00000257264	0.601064060047109	14.3550736840875	1	1	1	FALSE	0.861626833097197
ENST00000257290	0.0808054611834531	176.610149421263	1	1	1	FALSE	0.808469576587465
ENST00000257347	0.738481638103684	16.3015021423691	2	2	2.0013460597161	FALSE	0.907098188357115
ENST00000257359	0.545603954291382	84.5602636568998	3	3	3	FALSE	0.836047971146624
ENST00000257408	0.0579537279027498	1489.12536223975	4	4	6.00012224938875	FALSE	0.808469576587465
ENST00000257414	0.744319186959644	2.87717537602958	1	1	1	FALSE	0.908411886107854
ENST00000257497	0.0751870098536508	1284.60567868252	7	6	8.00012223444567	FALSE	0.808469576587465
ENST00000257515	0.276871252434717	237.688598331436	3	3	3	FALSE	0.808469576587465
ENST00000257527	0.707756293203415	20.7018107943095	2	2	2.00048899755501	FALSE	0.892617342945084
ENST00000257555	0.184099658707424	265.860852732346	2	2	2.00061132167747	FALSE	0.808469576587465
ENST00000257566	0.329693854703939	186.082210379798	4	4	4.00760825905075	FALSE	0.808469576587465
ENST00000257570	0.21699315648033	1386.84855243859	7	6	18	FALSE	0.808469576587465
ENST00000257626	0.354336107270164	247.710439904343	4	4	4	FALSE	0.808469576587465
ENST00000257637	0.772398258621467	1.8592219834949	2	1	1.00036733194563	FALSE	0.911632367686902
ENST00000257659	0.69439560176661	72.8066163866187	2	2	7	FALSE	0.891484782466044
ENST00000257663	0.786158242629181	15.3212762700925	1	1	3.00919230297831	FALSE	0.911632367686902
ENST00000257700	0.81372537466112	11.3063041653425	3	3	3	FALSE	0.914259347115593
ENST00000257749	0.20219434752671	119.473946836777	1	1	1.00061132167747	FALSE	0.808469576587465
ENST00000257765	0.982960960452867	0.00421454809789175	2	2	2	FALSE	0.989197177202275
ENST00000257766	0.242036243677953	760.209611350456	8	7	8.00171319698804	FALSE	0.808469576587465
ENST00000257776	0.17310424204944	131.525972711794	1	1	1	FALSE	0.808469576587465
ENST00000257789	0.13822108612462	533.641733561368	2	2	4.0002446782481	FALSE	0.808469576587465
ENST00000257818	0.529384553419647	24.8395920436679	1	1	1	FALSE	0.831736604810857
ENST00000257829	0.559084231818172	176.290857981081	6	6	7	FALSE	0.842416137549137
ENST00000257857	0.0867972804468805	672.139965484375	2	2	3	FALSE	0.808469576587465
ENST00000257860	0.49316979199037	58.4655592950224	1	1	2	FALSE	0.8165188550404
ENST00000257861	0.4783160237648	216.092214063327	3	3	11.0009784735812	FALSE	0.815035335662342
ENST00000257863	0.509653553020809	59.2494598839587	2	2	2.00024443901247	FALSE	0.823426723181952
ENST00000257879	0.381995108100923	623.970345823143	7	7	12.0009776664352	FALSE	0.808469576587465
ENST00000257895	0.716138331326077	43.1925235297263	4	4	5.0002444091409	FALSE	0.895995838829097
ENST00000257901	0.118781846652059	268.648708919679	2	2	2.00048899755501	FALSE	0.808469576587465
ENST00000257904	0.488691085279052	32.6993369340172	1	1	1	FALSE	0.815231229644084
ENST00000257909	0.132777654244899	618.4278055581	2	2	4	FALSE	0.808469576587465
ENST00000257910	0.512536724429941	128.084087906214	3	3	5	FALSE	0.825007389530678
ENST00000257931	0.781890041984143	11.1115010467576	2	2	2	FALSE	0.911632367686902
ENST00000257951	0.169127459126997	143.006949034095	2	2	2.00048887802493	FALSE	0.808469576587465
ENST00000257974	0.277329955993576	131.240022678074	2	2	2	FALSE	0.808469576587465
ENST00000257981	0.0717781019968032	433.058997017715	2	2	2.000366703337	FALSE	0.808469576587465
ENST00000258034	0.565624544313817	114.051794451579	3	3	8	FALSE	0.845916559182528
ENST00000258042	0.249187328220021	101.277888033516	1	1	1.00012220457045	FALSE	0.808469576587465
ENST00000258052	0.292387456423786	365.920228220622	2	2	5	FALSE	0.808469576587465
ENST00000258062	0.385908394036196	57.3555040178918	1	1	1	FALSE	0.808469576587465
ENST00000258080	0.380242205565831	58.9278226978134	1	1	1	FALSE	0.808469576587465
ENST00000258083	0.0611331193702979	188.603024119377	1	1	1	FALSE	0.808469576587465
ENST00000258098	0.0770589735775342	551.461931143913	2	2	2	FALSE	0.808469576587465
ENST00000258104	0.0294491141344237	709.868688797837	4	3	3	FALSE	0.808469576587465
ENST00000258105	0.277100281997782	91.2659127727864	1	1	1	FALSE	0.808469576587465
ENST00000258168	0.891770051759252	5.73350072178948	3	3	5	FALSE	0.952432729072949
ENST00000258173	0.610560428686235	13.1866022806517	1	1	1	FALSE	0.862605942242431
ENST00000258200	0.54482441958794	114.576832477501	1	1	8.00195551209973	FALSE	0.835777201176398
ENST00000258201	0.439121185764873	424.254068782454	7	7	10.0017111926173	FALSE	0.813050989690219
ENST00000258214	0.342043090338141	69.9872227386735	1	1	1.00085605967959	FALSE	0.808469576587465
ENST00000258243	0.579254145041481	282.621003010031	14	14	16.000244424084	FALSE	0.851024718587527
ENST00000258301	0.330840129345977	73.5676208235981	1	1	1	FALSE	0.808469576587465
ENST00000258362	0.0474772226110087	715.679432412	3	3	3	FALSE	0.808469576587465
ENST00000258385	0.698786804442303	5.27466273173081	2	1	1	FALSE	0.892416697968497
ENST00000258399	NA	NA	NA	NA	NA	NA	NA
ENST00000258400	0.202546463879102	249.322134825632	3	3	3	FALSE	0.808469576587465
ENST00000258403	0.232416028013396	107.607242694097	1	1	1	FALSE	0.808469576587465
ENST00000258411	0.663344208496499	213.437390309718	2	2	16.0001222045705	FALSE	0.882406585117717
ENST00000258412	0.185823818503296	269.546803180748	1	1	1	FALSE	0.808469576587465
ENST00000258415	0.926806739341463	1.5495362573767	3	3	4	FALSE	0.967157333392029
ENST00000258418	0.134282410425283	148.97599386319	1	1	1	FALSE	0.808469576587465
ENST00000258436	0.227527151336041	319.305528070679	3	3	4.00061132167747	FALSE	0.808469576587465
ENST00000258455	0.514192694864476	27.7449335621	1	1	1	FALSE	0.826037596137217
ENST00000258456	0.131603518744782	150.240137894586	1	1	1.00048905734197	FALSE	0.808469576587465
ENST00000258494	0.644679306132617	184.906032541026	7	4	19	FALSE	0.87730675632773
ENST00000258499	0.0120798929174137	2687.91164464698	6	6	7.0002447381302	FALSE	0.808469576587465
ENST00000258526	0.116042201847915	357.858177093465	2	2	2.00061132167747	FALSE	0.808469576587465
ENST00000258530	0.898232237383009	9.09980651651032	3	3	8	FALSE	0.95542436812263
ENST00000258538	0.371150367733168	90.6688696017132	2	2	2	FALSE	0.808469576587465
ENST00000258607	0.55797566411179	82.373812615894	4	4	4.00110120197922	FALSE	0.841379655849626
ENST00000258613	0.414520805224289	147.823230883526	3	3	3.000366703337	FALSE	0.808469576587465
ENST00000258662	0.114210450337807	593.202033281207	2	2	2	FALSE	0.808469576587465
ENST00000258679	0.135366386841928	148.468423091122	1	1	1	FALSE	0.808469576587465
ENST00000258711	0.298075325756239	107.825528726734	2	2	2.00122291259368	FALSE	0.808469576587465
ENST00000258733	0.332981558776095	762.662116586079	6	6	12	FALSE	0.808469576587465
ENST00000258738	0.495449907254569	1067.11221447422	7	6	70	FALSE	0.817737657368567
ENST00000258739	0.230781995166795	108.217262757802	1	1	1	FALSE	0.808469576587465
ENST00000258742	0.491311861885921	56.9619797956444	3	2	2	FALSE	0.815483053621384
ENST00000258770	0.651645063260425	88.6156445595581	6	6	6.00012220457045	FALSE	0.879786932785691
ENST00000258772	0.443285899181458	42.6717639343353	1	1	1	FALSE	0.813237487159385
ENST00000258774	0.864296879924453	8.50995091330885	2	2	4	FALSE	0.938369741072861
ENST00000258787	0.289166872186555	214.684642899516	3	3	3	FALSE	0.808469576587465
ENST00000258796	0.911078463517335	5.42689149312268	6	6	7.00893376755526	FALSE	0.961326337080599
ENST00000258807	0.434937171955006	44.6666742674124	1	1	1	FALSE	0.81272926408389
ENST00000258821	0.74081606396569	15.3784824570281	2	2	2	FALSE	0.907550375107372
ENST00000258874	0.104714585950507	584.776566986656	1	1	3	FALSE	0.808469576587465
ENST00000258888	0.179559308828892	518.422147194575	5	5	6.00012220457045	FALSE	0.808469576587465
ENST00000258930	0.355022391031772	66.1955605631147	1	1	1	FALSE	0.808469576587465
ENST00000258947	0.298183346555429	84.1403052185315	1	1	1	FALSE	0.808469576587465
ENST00000258955	0.254329305314053	524.210420135004	4	4	6	FALSE	0.808469576587465
ENST00000258960	0.452611131773326	40.4942071565828	1	1	1	FALSE	0.813912461585368
ENST00000258975	0.549316624741721	21.7151612441527	1	1	1.00085605967959	FALSE	0.837742463831816
ENST00000259006	0.481703293527512	34.1363582547689	1	1	1	FALSE	0.815134491306979
ENST00000259008	0.848770843381711	18.4178076299024	6	6	10.0012241701183	FALSE	0.931009010800237
ENST00000259030	0.587957203960735	16.0370150071153	1	1	1	FALSE	0.855924868422924
ENST00000259038	0.92034890721734	3.28606562761561	4	4	5	FALSE	0.964973417730322
ENST00000259050	0.476211500918822	35.29265897353	1	1	1.00012220457045	FALSE	0.815035335662342
ENST00000259053	0.62144134084275	193.520339513733	5	5	22.000122324159	FALSE	0.867857291560025
ENST00000259056	0.216363673728916	113.798716821338	1	1	1.00024455857178	FALSE	0.808469576587465
ENST00000259089	0.457005028501703	39.5079002387278	1	1	1	FALSE	0.813912461585368
ENST00000259119	0.0915748479012262	427.225459294393	2	2	2	FALSE	0.808469576587465
ENST00000259154	NA	NA	NA	NA	NA	NA	NA
ENST00000259211	0.771044801726694	17.8713245463884	2	2	3	FALSE	0.911632367686902
ENST00000259229	0.788356288962457	1.40648294706741	1	1	1.00012220457045	FALSE	0.911632367686902
ENST00000259253	0.884549193196944	4.56335544980257	4	4	4	FALSE	0.948698292640032
ENST00000259339	0.327926370209264	155.508361524894	2	2	3	FALSE	0.808469576587465
ENST00000259357	0.438947672511281	574.684339095653	5	5	23	FALSE	0.812889500692054
ENST00000259362	0.529259546326137	89.8159951536019	2	2	3	FALSE	0.831736604810857
ENST00000259392	0.117992505286744	156.853138779088	1	1	1	FALSE	0.808469576587465
ENST00000259400	0.174923792962835	285.992597737134	2	2	2.00012226433549	FALSE	0.808469576587465
ENST00000259460	0.0403046586172333	19935.9083441836	6	6	87	FALSE	0.808469576587465
ENST00000259477	0.753871855947115	2.49757554858424	1	1	1.00012220457045	FALSE	0.91082103925248
ENST00000259523	0.387179783985919	57.0058275508635	1	1	1	FALSE	0.808469576587465
ENST00000259526	0.453671043341957	66.4323063743023	2	2	2.00012220457045	FALSE	0.813912461585368
ENST00000259569	0.39800764347038	80.3590240393796	2	2	2	FALSE	0.808469576587465
ENST00000259667	0.893941041724154	2.60396980038511	1	1	2	FALSE	0.953778406562347
ENST00000259711	0.704137981888635	30.867847654955	3	3	3	FALSE	0.892432421384934
ENST00000259727	0.0380995731226937	10118.9519605464	2	2	37	FALSE	0.808469576587465
ENST00000259750	0.217844171825361	113.166720911406	1	1	1.00589970501475	FALSE	0.808469576587465
ENST00000259782	0.767437291918378	20.3659997665706	5	5	5.00048989589712	FALSE	0.911456039842481
ENST00000259883	0.797116012142907	52.2995843854731	5	5	12	FALSE	0.912790760966897
ENST00000259938	0.754823026477856	2.45279181798697	1	1	1.00024443901247	FALSE	0.91082103925248
ENST00000259963	NA	NA	NA	NA	NA	NA	NA
ENST00000259989	0.221730291219575	600.800840929446	5	5	7.00085576068993	FALSE	0.808469576587465
ENST00000260010	0.722775806078585	84.0060356751572	7	7	12	FALSE	0.899437209209531
ENST00000260047	0.956064248416731	0.421296823736728	2	2	2	FALSE	0.978211218932981
ENST00000260061	0.236814321373048	206.359492754982	2	2	2.00073343656748	FALSE	0.808469576587465
ENST00000260102	0.514472323600257	346.804827244184	1	1	12	FALSE	0.826037596137217
ENST00000260113	0.244223359169311	140.882087587634	2	2	2	FALSE	0.808469576587465
ENST00000260116	0.866368638752031	9.40880489600124	3	3	5.00024455857178	FALSE	0.939639592401134
ENST00000260126	0.86491063354243	3.99139169273689	2	2	2	FALSE	0.938369741072861
ENST00000260129	0.884766549452574	11.9574049020787	7	7	9.00048977592751	FALSE	0.948698292640032
ENST00000260187	0.311084108130105	79.8703207115186	1	1	1	FALSE	0.808469576587465
ENST00000260191	0.205168013074831	253.284415447047	1	1	1	FALSE	0.808469576587465
ENST00000260197	0.713587248250602	4.3839345105336	1	1	1	FALSE	0.895299375051323
ENST00000260210	0.0501688232841117	1129.47352568324	3	3	4.000366703337	FALSE	0.808469576587465
ENST00000260227	0.502548228016672	29.9266161826161	1	1	1	FALSE	0.818936450215707
ENST00000260228	0.141226053337642	462.161697403017	2	2	3	FALSE	0.808469576587465
ENST00000260229	0.984699464925191	0.183454373727142	5	5	50.0176211004574	FALSE	0.989849249858351
ENST00000260257	0.763549591437092	41.7153698212851	6	6	7	FALSE	0.911200435272312
ENST00000260276	0.610364254428816	13.221570146461	1	1	1	FALSE	0.862605942242431
ENST00000260283	0.620003768655548	56.1517789837904	4	3	3.00036674816626	FALSE	0.867857291560025
ENST00000260302	0.101075229323232	903.309057707505	4	4	6.00073418459984	FALSE	0.808469576587465
ENST00000260324	0.364747282604483	86.8535084220574	2	2	2	FALSE	0.808469576587465
ENST00000260361	NA	NA	NA	NA	NA	NA	NA
ENST00000260364	0.240967316323477	239.464475283035	4	3	3	FALSE	0.808469576587465
ENST00000260372	0.092907363889282	169.784564797315	1	1	1.00036719706242	FALSE	0.808469576587465
ENST00000260383	0.557311709658392	25.0340701938056	2	2	2	FALSE	0.841379655849626
ENST00000260385	0.164833339670306	319.303681724962	3	3	3	FALSE	0.808469576587465
ENST00000260386	0.338049907129846	71.2650825877136	1	1	1.00110091743119	FALSE	0.808469576587465
ENST00000260403	0.884007569929052	4.06772938266254	2	2	3	FALSE	0.948698292640032
ENST00000260404	0.364388343993422	63.4507443752156	1	1	1	FALSE	0.808469576587465
ENST00000260442	0.809332633600166	0.942156894293942	1	1	1	FALSE	0.913709410091383
ENST00000260453	0.087609943209584	1037.826925436	4	2	3.00122309197652	FALSE	0.808469576587465
ENST00000260502	0.980074680693664	0.0453462221151519	2	2	2	FALSE	0.987572826819805
ENST00000260526	NA	NA	NA	NA	NA	NA	NA
ENST00000260563	0.369216803871727	80.669178712804	2	2	2	FALSE	0.808469576587465
ENST00000260569	0.472249759561148	36.140743087011	1	1	1	FALSE	0.8140739102955
ENST00000260570	0.177901496478675	274.69054289046	3	3	3	FALSE	0.808469576587465
ENST00000260599	0.178498606768457	516.373970605644	4	4	5	FALSE	0.808469576587465
ENST00000260605	0.600775381271559	14.3587199133502	1	1	1	FALSE	0.861626833097197
ENST00000260641	NA	NA	NA	NA	NA	NA	NA
ENST00000260643	0.947059181254897	0.00599206491629964	1	1	1	FALSE	0.975049020312717
ENST00000260648	0.31404029629319	78.8963778311632	2	1	1.00036746692798	FALSE	0.808469576587465
ENST00000260649	0.328853037535564	336.616690606799	5	5	9.0006118453255	FALSE	0.808469576587465
ENST00000260662	0.231118031227219	108.091114450287	1	1	1	FALSE	0.808469576587465
ENST00000260665	0.689232811722196	5.91378142468396	3	1	1	FALSE	0.890383939109452
ENST00000260682	0.797588302468206	1.18571727230355	1	1	1	FALSE	0.912790760966897
ENST00000260702	0.568870008212485	96.7402916848942	5	5	5	FALSE	0.847866998677108
ENST00000260743	0.996629825615617	0.00497790362616801	2	2	2.00012220457045	FALSE	0.998463213815793
ENST00000260753	0.194570542194887	2952.21454189413	10	10	28.1114752907775	FALSE	0.808469576587465
ENST00000260762	NA	NA	NA	NA	NA	NA	NA
ENST00000260803	0.214684756186186	114.459561937026	1	1	1	FALSE	0.808469576587465
ENST00000260818	0.261103528159132	139.783552303632	3	2	2.00024451372425	FALSE	0.808469576587465
ENST00000260843	0.960062662449602	0.00194653463142299	1	1	1	FALSE	0.98017558318358
ENST00000260926	0.475371095675925	35.4756370256017	2	1	1	FALSE	0.815035335662342
ENST00000260947	0.225284051683029	530.927153529793	5	5	5	FALSE	0.808469576587465
ENST00000260952	0.900538482765579	9.01671913646325	5	5	10	FALSE	0.95693587135565
ENST00000260953	0.426216568996628	46.7954587996892	1	1	1	FALSE	0.809822650377912
ENST00000260967	0.366301331435975	765.598329908476	4	4	14	FALSE	0.808469576587465
ENST00000260970	0.746573565257881	17.8046494566626	4	3	4.00183565701219	FALSE	0.909505790410287
ENST00000260983	0.572088892475402	18.2032394745638	1	1	1	FALSE	0.849936219280076
ENST00000260988	0.101225167054018	389.438485787557	2	2	2	FALSE	0.808469576587465
ENST00000261015	0.759924461456204	2.27065748837151	1	1	1	FALSE	0.911200435272312
ENST00000261017	0.752267933785093	2.55598391510766	1	1	1	FALSE	0.91082103925248
ENST00000261018	0.752267933785093	2.55598391510766	1	1	1	FALSE	0.91082103925248
ENST00000261023	0.156689283261468	138.631983029254	1	1	1	FALSE	0.808469576587465
ENST00000261024	0.763725623814818	2.13699928093952	1	1	1	FALSE	0.911200435272312
ENST00000261038	0.341451041076875	275.093396992145	2	2	4	FALSE	0.808469576587465
ENST00000261058	0.720293928925404	4.50210716037547	1	1	5	FALSE	0.898321961732221
ENST00000261167	0.580712967789405	17.0169279498644	1	1	1	FALSE	0.85166655654888
ENST00000261170	0.623864454225107	106.903021454319	5	5	6.00036691269377	FALSE	0.868287990215839
ENST00000261172	0.368844933735498	108.275774576456	2	2	3	FALSE	0.808469576587465
ENST00000261173	0.143135515808846	144.841882422817	1	1	1	FALSE	0.808469576587465
ENST00000261178	NA	NA	NA	NA	NA	NA	NA
ENST00000261180	0.225409769023327	193.632540795058	3	2	2	FALSE	0.808469576587465
ENST00000261183	0.151774410368473	140.908415303183	1	1	1	FALSE	0.808469576587465
ENST00000261187	NA	NA	NA	NA	NA	NA	NA
ENST00000261195	0.620472145968772	160.146273320367	7	7	11	FALSE	0.867857291560025
ENST00000261196	0.773079729060138	92.240245588962	8	8	19.0002444688913	FALSE	0.911632367686902
ENST00000261206	0.54943178616988	81.0061294906076	3	3	3.00244977951984	FALSE	0.837761691315305
ENST00000261208	0.273023346772063	674.304792995246	6	6	8	FALSE	0.808469576587465
ENST00000261226	0.536484075869294	39.7148782855692	2	2	2.00012220457045	FALSE	0.83259109169728
ENST00000261233	0.79469544031121	156.098704046405	6	6	37.0024470818549	FALSE	0.911983285952193
ENST00000261234	0.376813882322477	93.1347909478799	2	2	2.00024449877751	FALSE	0.808469576587465
ENST00000261244	0.568870652836145	1207.35411752918	4	4	61.0515424107434	FALSE	0.847866998677108
ENST00000261245	0.23527037405601	121.60204936465	2	2	2.00085688389243	FALSE	0.808469576587465
ENST00000261249	0.928196252927886	8.16930231385347	3	3	15	FALSE	0.967517569244341
ENST00000261250	NA	NA	NA	NA	NA	NA	NA
ENST00000261254	0.334313429382376	72.4837433966845	1	1	1	FALSE	0.808469576587465
ENST00000261263	0.488528162229019	32.7338926556535	1	1	1	FALSE	0.815231229644084
ENST00000261266	0.926154306497923	1.25083624840744	2	2	2	FALSE	0.967157333392029
ENST00000261267	0.839466059935059	6.18645989805853	1	1	2	FALSE	0.925764190834897
ENST00000261292	0.0560994546730237	191.862105227705	1	1	1	FALSE	0.808469576587465
ENST00000261296	0.126385075200921	609.655783770444	3	3	6	FALSE	0.808469576587465
ENST00000261304	0.65079389169638	9.0031304491778	1	1	1	FALSE	0.879786932785691
ENST00000261308	0.518997131865383	142.051287446348	5	4	5.00048971596474	FALSE	0.827725215040592
ENST00000261326	0.893395355897189	8.16532358035586	4	4	7	FALSE	0.953349344163654
ENST00000261333	0.342106504332002	70.065559272431	1	1	1	FALSE	0.808469576587465
ENST00000261336	0.820211418919348	135.900066663866	15	13	68	FALSE	0.916398222554334
ENST00000261349	NA	NA	NA	NA	NA	NA	NA
ENST00000261369	0.434959822228962	138.209345881371	3	3	3.00061136660542	FALSE	0.81272926408389
ENST00000261374	0.738771200152664	24.0973132633372	3	3	3.00589762814851	FALSE	0.907112871493629
ENST00000261377	0.60479628080028	65.6692220824884	4	3	4	FALSE	0.861929661175416
ENST00000261381	0.302054996844374	82.8328261109691	1	1	1	FALSE	0.808469576587465
ENST00000261383	0.161993863610983	4087.02179877349	24	24	34	FALSE	0.808469576587465
ENST00000261396	0.773977141979435	27.4654981590666	2	2	8	FALSE	0.911632367686902
ENST00000261402	0.330675294802366	73.6162353036842	1	1	1	FALSE	0.808469576587465
ENST00000261405	0.400033232039666	275.632132346703	5	4	6.0013460597161	FALSE	0.808469576587465
ENST00000261413	NA	NA	NA	NA	NA	NA	NA
ENST00000261415	0.633597913768733	10.6619153216141	1	1	1	FALSE	0.873099559330192
ENST00000261416	0.968147977919113	0.250905183029762	3	3	3.00110091743119	FALSE	0.982782212078358
ENST00000261425	0.506351057220358	28.9574295143462	1	1	1.00024470818549	FALSE	0.820928162762341
ENST00000261426	0.506351057220358	28.9574295143462	1	1	1.00024470818549	FALSE	0.820928162762341
ENST00000261438	NA	NA	NA	NA	NA	NA	NA
ENST00000261439	0.662631057047482	232.640816725313	7	7	20.0117416829746	FALSE	0.882360423506781
ENST00000261443	0.599802232690594	14.5101031116333	1	1	1	FALSE	0.86145375323372
ENST00000261448	0.434937171955006	44.6666742674124	1	1	1	FALSE	0.81272926408389
ENST00000261454	0.239028672251418	105.114104097775	1	1	1	FALSE	0.808469576587465
ENST00000261455	0.328497746109983	2805.53448267689	3	3	49	FALSE	0.808469576587465
ENST00000261461	NA	NA	NA	NA	NA	NA	NA
ENST00000261464	0.35830223783887	65.221269593425	1	1	1	FALSE	0.808469576587465
ENST00000261475	0.836903361738548	9.13592858050119	5	4	4.00097955185503	FALSE	0.924310628275833
ENST00000261486	0.637957607990811	135.981419932047	8	8	10.0003668229073	FALSE	0.874738010057209
ENST00000261488	0.348724479386119	67.9467312604685	1	1	1	FALSE	0.808469576587465
ENST00000261491	0.515342639284933	27.5088315456357	1	1	1	FALSE	0.826525407865339
ENST00000261497	0.795122336595252	1.22897959461419	1	1	1.00454154903646	FALSE	0.91226887186048
ENST00000261503	0.222339945213711	468.339000091641	4	4	5.00024443901247	FALSE	0.808469576587465
ENST00000261509	0.473733686112087	35.82109851217	2	1	1	FALSE	0.814618049684502
ENST00000261520	0.40659103336638	80.2643820838593	4	3	3.00012232415902	FALSE	0.808469576587465
ENST00000261531	0.763303935646466	2.1509877655436	3	1	1.00024449877751	FALSE	0.911200435272312
ENST00000261534	0.437195268927115	44.1160109041772	1	1	1	FALSE	0.81272926408389
ENST00000261537	0.0963193230192194	2889.86243243666	13	13	18.0001222493888	FALSE	0.808469576587465
ENST00000261558	0.281110751021154	89.9385947409023	1	1	1	FALSE	0.808469576587465
ENST00000261584	0.114485162197442	573.024140690652	3	3	3	FALSE	0.808469576587465
ENST00000261588	0.253276110112591	493.942907236077	5	5	6.00012220457045	FALSE	0.808469576587465
ENST00000261590	0.739745100735069	3.4290768899398	2	2	2	FALSE	0.907550050468075
ENST00000261596	NA	NA	NA	NA	NA	NA	NA
ENST00000261597	NA	NA	NA	NA	NA	NA	NA
ENST00000261601	0.392747262016698	55.4877508630605	2	1	1	FALSE	0.808469576587465
ENST00000261606	0.695682729042554	61.5734989428685	7	7	8	FALSE	0.891614232732362
ENST00000261615	0.0554938265895053	1416.6626453699	6	6	6	FALSE	0.808469576587465
ENST00000261623	0.338355486796522	71.2367886933812	1	1	1	FALSE	0.808469576587465
ENST00000261637	0.76873797922648	12.5735958731015	3	2	2	FALSE	0.911632367686902
ENST00000261646	0.94298902726431	1.75138865276761	5	5	6.01167023289845	FALSE	0.973540309509931
ENST00000261647	0.246339648152563	201.09774059668	2	2	2	FALSE	0.808469576587465
ENST00000261652	0.582459925239109	351.289882742448	4	4	18.003666585187	FALSE	0.852389145592547
ENST00000261653	0.582040771473031	16.8360981427433	1	1	1	FALSE	0.852389145592547
ENST00000261654	0.157439413397521	371.788830055315	2	2	3	FALSE	0.808469576587465
ENST00000261655	0.546360968936418	27.2508947727162	2	2	2	FALSE	0.836307488064761
ENST00000261667	0.44132386012543	43.1341462174731	1	1	1	FALSE	0.813237487159385
ENST00000261681	0.342062872634369	96.9166904485876	1	1	2	FALSE	0.808469576587465
ENST00000261693	0.525015547259781	25.7773543928348	1	1	1	FALSE	0.829886223987065
ENST00000261699	0.487065823409631	33.0357838768956	1	1	1	FALSE	0.815231229644084
ENST00000261707	0.555275867101278	45.7931335681755	2	2	2	FALSE	0.840475923355631
ENST00000261708	0.906574472414385	2.54373618090253	4	3	3.0008570029383	FALSE	0.959883594667709
ENST00000261714	0.208934405689161	715.15223131902	1	1	7	FALSE	0.808469576587465
ENST00000261716	0.468095839267559	37.0349744040418	2	1	1	FALSE	0.813916616105026
ENST00000261721	0.345113424528304	69.1552662750517	1	1	1	FALSE	0.808469576587465
ENST00000261722	0.871784255144029	3.83893330103614	1	1	2.00269179004038	FALSE	0.942541759898509
ENST00000261726	0.255985538037666	252.312448449063	3	3	3.00293569022399	FALSE	0.808469576587465
ENST00000261729	0.621916585235939	68.1012243264365	3	3	4	FALSE	0.867857291560025
ENST00000261733	0.2030819475567	245.014805747236	2	2	2	FALSE	0.808469576587465
ENST00000261735	0.686724127823396	6.11331504970199	1	1	1.00097799511002	FALSE	0.888927847377782
ENST00000261739	0.118955404932007	360.407647450124	2	2	2	FALSE	0.808469576587465
ENST00000261740	0.511789471725707	102.98593795547	2	2	4	FALSE	0.824617000892958
ENST00000261741	0.984103774623305	0.0227749637188172	4	4	4	FALSE	0.989559762595895
ENST00000261745	NA	NA	NA	NA	NA	NA	NA
ENST00000261751	0.403049719931311	69.6926079537615	2	2	2	FALSE	0.808469576587465
ENST00000261758	0.924153086461168	2.1112565440999	4	4	4.00012220457045	FALSE	0.966509609947674
ENST00000261769	0.702303021295519	5.05864327199145	1	1	1	FALSE	0.892432421384934
ENST00000261772	0.922189010460947	1.68754478431383	2	2	3	FALSE	0.965568062862788
ENST00000261776	0.210213655026109	239.882519059173	1	1	2.0002444091409	FALSE	0.808469576587465
ENST00000261778	0.968656872495208	0.316809448126059	5	5	5	FALSE	0.982915097374493
ENST00000261783	0.240094288488997	217.953312002653	2	2	3	FALSE	0.808469576587465
ENST00000261796	0.851368268638177	5.80660510874969	2	2	3.00085605967959	FALSE	0.932554939634106
ENST00000261797	0.336096504786259	71.9300752487465	1	1	1.00012220457045	FALSE	0.808469576587465
ENST00000261799	0.340550793918852	70.5501253886309	1	1	1	FALSE	0.808469576587465
ENST00000261800	0.185412541065714	1827.56960850819	14	13	18.0006110228523	FALSE	0.808469576587465
ENST00000261819	0.817302894804965	7.96528848938758	2	2	2	FALSE	0.915402665919356
ENST00000261833	0.399358265624311	70.2471319370341	2	2	2	FALSE	0.808469576587465
ENST00000261839	0.596452998387147	102.029418755609	5	5	6	FALSE	0.860206022377757
ENST00000261842	0.908449456154212	1.90270853162445	3	2	2	FALSE	0.960352456463767
ENST00000261847	0.325168390269394	75.3437925260703	1	1	1	FALSE	0.808469576587465
ENST00000261854	0.681805757176355	17.2808173720856	2	2	2	FALSE	0.888021560965186
ENST00000261866	0.698575770042241	174.353169918216	13	13	18	FALSE	0.892363638072724
ENST00000261867	NA	NA	NA	NA	NA	NA	NA
ENST00000261875	NA	NA	NA	NA	NA	NA	NA
ENST00000261879	0.73291886576697	32.353615328003	3	3	5	FALSE	0.903470435240883
ENST00000261880	0.173939734297279	131.176893305856	1	1	1	FALSE	0.808469576587465
ENST00000261881	0.25737082522468	262.089217136656	3	3	4.00012226433549	FALSE	0.808469576587465
ENST00000261883	0.764711104565723	69.3310342573994	8	7	13.0007332274227	FALSE	0.911200435272312
ENST00000261884	0.271971537809706	341.635716582093	4	4	4.00012220457045	FALSE	0.808469576587465
ENST00000261888	0.468589311653361	55.4511308084895	2	2	2.000366703337	FALSE	0.813916616105026
ENST00000261892	0.61992569985836	102.936076234502	5	5	6.00012220457045	FALSE	0.867857291560025
ENST00000261893	0.264261863969411	95.857326906507	1	1	1.000366703337	FALSE	0.808469576587465
ENST00000261897	0.327056058104331	96.5305375275367	3	3	3.00085605967959	FALSE	0.808469576587465
ENST00000261900	0.471092499193719	36.3901347436754	1	1	1	FALSE	0.8140739102955
ENST00000261908	0.394166689459005	85.4914687296052	2	2	2	FALSE	0.808469576587465
ENST00000261917	0.321491041245254	76.5183271205163	1	1	1.00024443901247	FALSE	0.808469576587465
ENST00000261918	0.135106131612258	148.747660528134	1	1	1.00355610055181	FALSE	0.808469576587465
ENST00000261937	0.000399325257998129	6997.5576701594	8	8	8.00036664358292	FALSE	0.326208803258671
ENST00000261942	0.617635799935718	12.3701229868801	1	1	1.00024443901247	FALSE	0.867058430443102
ENST00000261944	0.976368458260561	0.277583104716963	5	5	6.00036661371135	FALSE	0.986496151119813
ENST00000261965	0.439970197609758	145.533314392904	3	3	4	FALSE	0.813148539428533
ENST00000261978	0.110308235067446	383.392684391048	3	2	2.00048899755501	FALSE	0.808469576587465
ENST00000262013	0.473822703277747	35.7854692746482	1	1	1	FALSE	0.814618049684502
ENST00000262018	0.227220991876209	215.853844168051	1	1	1	FALSE	0.808469576587465
ENST00000262027	0.86440116146466	6.08271472014543	3	3	4	FALSE	0.938369741072861
ENST00000262031	0.343481150509397	69.655325124169	1	1	1	FALSE	0.808469576587465
ENST00000262039	0.0823696287959542	1287.0084765322	8	7	7.00048914706629	FALSE	0.808469576587465
ENST00000262041	0.331014587505969	3557.41190261582	1	1	66.0081877062202	FALSE	0.808469576587465
ENST00000262065	0.474483372314883	35.6183622280272	1	1	1.0014684287812	FALSE	0.815035335662342
ENST00000262102	0.225996812256284	242.970259953304	2	2	3.00012232415902	FALSE	0.808469576587465
ENST00000262103	0.105251208934274	163.286334855748	1	1	1.00012226433549	FALSE	0.808469576587465
ENST00000262105	0.441655357328755	132.795654294861	3	3	3	FALSE	0.813237487159385
ENST00000262109	0.632416461352509	63.6183875975824	4	4	4.00012220457045	FALSE	0.872965541194432
ENST00000262113	0.540450787708924	174.449736464165	3	3	8.00232233496681	FALSE	0.834106536615812
ENST00000262126	0.447208416410344	136.317619829869	4	4	4.00269113163014	FALSE	0.813912461585368
ENST00000262127	0.105772821048967	397.182203658836	2	2	2	FALSE	0.808469576587465
ENST00000262133	0.308667825918991	149.03744882175	3	3	3.0044188044679	FALSE	0.808469576587465
ENST00000262134	0.389603007349237	56.3303167958234	1	1	1	FALSE	0.808469576587465
ENST00000262138	0.250214585576305	100.484497333523	1	1	1.00850382055706	FALSE	0.808469576587465
ENST00000262139	0.832412676931099	6.61157366562485	1	1	2	FALSE	0.921656161270012
ENST00000262146	0.153278045362241	340.934556791995	3	3	3	FALSE	0.808469576587465
ENST00000262150	0.295152820659926	88.6932096283893	2	2	2.00024464831804	FALSE	0.808469576587465
ENST00000262158	0.170491919421702	132.666730842979	1	1	1.00024443901247	FALSE	0.808469576587465
ENST00000262160	0.115443944958941	275.727611604343	2	2	2	FALSE	0.808469576587465
ENST00000262178	0.466098593620752	37.4748045949073	1	1	1	FALSE	0.813912461585368
ENST00000262189	0.301222763092752	83.1031959653742	1	1	1	FALSE	0.808469576587465
ENST00000262198	0.964926290773742	0.00118090362119483	1	1	1.00012226433549	FALSE	0.981690375407024
ENST00000262207	0.188161057480061	268.050309059632	2	2	2	FALSE	0.808469576587465
ENST00000262209	0.392107841655329	934.46723891033	7	6	19.0013451173801	FALSE	0.808469576587465
ENST00000262210	0.94422205604298	1.64836775132291	6	6	6.00110237097509	FALSE	0.973968628622603
ENST00000262213	0.494054932401895	31.6063048706548	1	1	1.00024470818549	FALSE	0.816586627597645
ENST00000262215	NA	NA	NA	NA	NA	NA	NA
ENST00000262219	0.215143911083283	388.321394055912	3	3	5	FALSE	0.808469576587465
ENST00000262227	0.792598552810392	9.47919529426045	2	2	2	FALSE	0.911796841601294
ENST00000262231	NA	NA	NA	NA	NA	NA	NA
ENST00000262259	0.764051152441726	56.4139500908863	7	7	21.0019562293679	FALSE	0.911200435272312
ENST00000262262	0.455442824639588	162.858832028792	3	3	4	FALSE	0.813912461585368
ENST00000262288	0.398226882177485	162.431012672757	3	3	3	FALSE	0.808469576587465
ENST00000262290	0.995415277554092	0.400041706989027	6	6	35.0140342238089	FALSE	0.997368747987168
ENST00000262291	0.787257881854227	8.43585323629777	1	1	2	FALSE	0.911632367686902
ENST00000262293	0.168693119736089	133.438402560561	1	1	1	FALSE	0.808469576587465
ENST00000262294	0.945585962259951	1.17552640675775	5	5	5	FALSE	0.974358821429084
ENST00000262300	0.109268908996844	587.386635823813	3	3	3.00232574729297	FALSE	0.808469576587465
ENST00000262302	0.76654644304915	2.04255650292743	1	1	1	FALSE	0.911200435272312
ENST00000262304	0.624269139280584	154.260116370721	10	10	11.0329149010325	FALSE	0.868290172750618
ENST00000262315	0.741439133259923	51.3354613200897	7	7	7.00429398371156	FALSE	0.907550375107372
ENST00000262316	0.296710754099322	355.508444540895	4	4	5.0042824837612	FALSE	0.808469576587465
ENST00000262319	0.0510798966511603	645.171320072045	4	4	4.0008559700101	FALSE	0.808469576587465
ENST00000262327	0.42255598745587	144.724343858662	3	3	3	FALSE	0.809280028044518
ENST00000262340	0.59208479985764	38.0068236236248	2	2	2	FALSE	0.857773653753328
ENST00000262345	0.095202581648097	421.803306740872	2	2	2	FALSE	0.808469576587465
ENST00000262352	0.575787258371047	70.2551786820981	4	3	3	FALSE	0.850700986373944
ENST00000262367	0.322638492797922	222.598398574475	4	4	4.0015894214366	FALSE	0.808469576587465
ENST00000262370	0.359745550743658	64.6222957000594	1	1	1.00097847358121	FALSE	0.808469576587465
ENST00000262374	0.056401747077706	191.298022585471	1	1	1	FALSE	0.808469576587465
ENST00000262384	0.210780241013025	115.983660374643	1	1	1	FALSE	0.808469576587465
ENST00000262395	0.47254826852221	36.0394908909215	1	1	1.0014684287812	FALSE	0.814097384858808
ENST00000262396	0.47254826852221	36.0394908909215	1	1	1.0014684287812	FALSE	0.814097384858808
ENST00000262406	0.326735141311905	74.8570006243137	1	1	1	FALSE	0.808469576587465
ENST00000262407	0.0578444660167408	798.821825632635	3	3	3.00036664358292	FALSE	0.808469576587465
ENST00000262415	0.191769497323551	263.364010053944	2	2	2	FALSE	0.808469576587465
ENST00000262424	0.560540370412819	19.9079223413861	1	1	1	FALSE	0.842977814906245
ENST00000262426	0.249189674575288	101.27688509555	1	1	1.00012220457045	FALSE	0.808469576587465
ENST00000262428	0.794124722516362	1.26533418154056	1	1	1	FALSE	0.911796841601294
ENST00000262429	0.233611371329526	5550.11385782555	11	10	163.019797349667	FALSE	0.808469576587465
ENST00000262430	0.211493033877323	115.713522183665	1	1	1	FALSE	0.808469576587465
ENST00000262435	0.135630456132747	148.350692483678	2	1	1	FALSE	0.808469576587465
ENST00000262442	0.569907032489332	369.146019078861	17	17	18	FALSE	0.848395544128539
ENST00000262450	0.707224312733249	4.75832971464956	1	1	1	FALSE	0.892617342945084
ENST00000262457	0.204470266567291	215.273739383283	2	2	2	FALSE	0.808469576587465
ENST00000262460	0.813946624101095	49.0271497152082	1	1	14.0809945839488	FALSE	0.914259347115593
ENST00000262461	0.845303652058794	7.72558342833698	2	2	3.0166148844674	FALSE	0.929253873458254
ENST00000262462	0.971796162150748	0.264533314834035	4	4	4.000366703337	FALSE	0.984755051616877
ENST00000262464	0.72773422129153	26.0803995089125	4	3	3	FALSE	0.901077810341873
ENST00000262483	0.732984491315822	31.5516377197566	4	3	4.00403993228837	FALSE	0.903470435240883
ENST00000262498	0.302054996844374	82.8328261109691	1	1	1	FALSE	0.808469576587465
ENST00000262507	0.674270781591372	7.01494722973552	1	1	1	FALSE	0.885687629547356
ENST00000262519	0.0144899825723614	2461.73488836298	6	6	6.00477170531931	FALSE	0.808469576587465
ENST00000262525	0.524099228639149	25.9344870796666	1	1	1.00097859327217	FALSE	0.829566750472028
ENST00000262577	0.0196962504563978	1658.76505305686	3	2	4.00122264335493	FALSE	0.808469576587465
ENST00000262593	0.950320112235631	0.920346603710699	1	1	7	FALSE	0.976621587225169
ENST00000262605	0.376004663356302	60.1172736447316	1	1	1.00012220457045	FALSE	0.808469576587465
ENST00000262607	0.222626492619	225.97356642432	2	2	2.00024443901247	FALSE	0.808469576587465
ENST00000262608	0.0097760486799322	1427.15119441961	4	3	3	FALSE	0.808469576587465
ENST00000262623	0.100197970231651	1027.99605850815	6	6	6.0136113498852	FALSE	0.808469576587465
ENST00000262625	0.302638853482544	148.81049440411	2	2	2	FALSE	0.808469576587465
ENST00000262626	0.136356990802823	148.007591453346	1	1	1.00012220457045	FALSE	0.808469576587465
ENST00000262631	0.234428443808405	106.837950036219	1	1	1	FALSE	0.808469576587465
ENST00000262633	0.783264803368766	1.55326888466179	1	1	1.00232700551133	FALSE	0.911632367686902
ENST00000262643	0.177623791589894	129.6036399797	1	1	1	FALSE	0.808469576587465
ENST00000262650	0.157656695555248	138.27720004362	1	1	1.00012223444567	FALSE	0.808469576587465
ENST00000262659	0.342428978983429	118.052947370828	2	2	2.00073367571533	FALSE	0.808469576587465
ENST00000262715	0.125243899105938	1870.16123869285	15	15	18.0022033028714	FALSE	0.808469576587465
ENST00000262722	0.156285304704671	138.891027294404	1	1	1	FALSE	0.808469576587465
ENST00000262738	0.0712261345239905	12608.6718058702	7	7	69.0026916113058	FALSE	0.808469576587465
ENST00000262741	0.242293107168238	1134.48279751758	4	4	12.0077064220183	FALSE	0.808469576587465
ENST00000262752	NA	NA	NA	NA	NA	NA	NA
ENST00000262753	0.706855601272532	22.2756257169173	3	3	3.00085751294147	FALSE	0.892617342945084
ENST00000262764	0.963312445690955	0.176353399830095	2	2	3.000366703337	FALSE	0.981127717411908
ENST00000262765	0.438518331168127	254.010539766312	4	4	8.0004888182818	FALSE	0.81275044117402
ENST00000262776	0.861520094591739	15.4187759022997	6	6	9.00110013991543	FALSE	0.9372429954348
ENST00000262794	0.240282941368917	517.320442069559	5	5	5	FALSE	0.808469576587465
ENST00000262803	0.162483783380498	879.592787583349	4	4	8.01753273477067	FALSE	0.808469576587465
ENST00000262805	0.0578652805083716	776.012484329513	3	3	3.00024443901247	FALSE	0.808469576587465
ENST00000262809	0.312648213146423	79.2859540162388	1	1	1.00380228136882	FALSE	0.808469576587465
ENST00000262811	0.349457824399009	67.8427376680849	1	1	1.00012220457045	FALSE	0.808469576587465
ENST00000262812	0.481186917256095	114.6548216403	3	3	3.00134589502019	FALSE	0.815134491306979
ENST00000262815	0.378946490824324	60.4256013461091	2	2	2.000366703337	FALSE	0.808469576587465
ENST00000262817	0.0953933428925058	421.423094687458	2	2	2.0014684287812	FALSE	0.808469576587465
ENST00000262839	0.765327358495728	2.08306529766749	2	1	1	FALSE	0.911200435272312
ENST00000262843	0.382135109256948	58.3400195634939	2	1	1	FALSE	0.808469576587465
ENST00000262854	0.290459095435573	169.177614098958	5	2	3.00097787556533	FALSE	0.808469576587465
ENST00000262865	0.546532932431598	71.5410224209205	3	3	5.00012220457045	FALSE	0.836307488064761
ENST00000262866	0.489098118121118	59.6528177730285	2	2	2	FALSE	0.815231229644084
ENST00000262873	0.846774415538593	81.8257339372941	15	15	39.0023226039753	FALSE	0.930154922264232
ENST00000262878	0.751814609190793	14.2481693196629	1	1	2	FALSE	0.91082103925248
ENST00000262887	0.152408263819596	140.617393867772	1	1	1	FALSE	0.808469576587465
ENST00000262891	0.475448860515518	35.4735910842494	1	1	1.00949796472185	FALSE	0.815035335662342
ENST00000262894	0.339564543243009	260.440397251708	3	3	4	FALSE	0.808469576587465
ENST00000262895	0.535927926759013	87.8169189527877	3	3	3.000366703337	FALSE	0.83259109169728
ENST00000262901	0.145561573829678	275.511154286466	1	1	1.00024443901247	FALSE	0.808469576587465
ENST00000262903	0.240284775119738	104.647514867128	1	1	1.00048971596474	FALSE	0.808469576587465
ENST00000262932	0.745314318114418	26.6827515460951	2	2	4	FALSE	0.908998606252117
ENST00000262947	0.725018011035112	3.77414320458172	1	1	1	FALSE	0.899832254709827
ENST00000262948	0.286630496944598	124.887269926574	2	2	2	FALSE	0.808469576587465
ENST00000262953	0.341336385584952	107.363623353766	2	2	2.0002444091409	FALSE	0.808469576587465
ENST00000262958	0.462991983333709	38.1542228919777	1	1	1	FALSE	0.813912461585368
ENST00000262960	0.0336190523395787	1158.1260325303	3	3	3.00244870058484	FALSE	0.808469576587465
ENST00000262962	0.179984271553421	128.59483709887	1	1	1	FALSE	0.808469576587465
ENST00000262965	0.247696708214945	168.540568557619	2	2	2.00208180259613	FALSE	0.808469576587465
ENST00000262966	0.299130644128673	148.708176657864	2	2	2.00085605967959	FALSE	0.808469576587465
ENST00000262982	NA	NA	NA	NA	NA	NA	NA
ENST00000262990	NA	NA	NA	NA	NA	NA	NA
ENST00000262994	0.442856596139423	42.7681679038567	1	1	1	FALSE	0.813237487159385
ENST00000262995	0.442856596139423	42.7681679038567	1	1	1	FALSE	0.813237487159385
ENST00000262999	0.111419019669786	367.562857898463	2	2	2	FALSE	0.808469576587465
ENST00000263035	0.815235208866199	24.5170639567112	4	4	7.00711307333824	FALSE	0.915172327877954
ENST00000263038	0.574766532571018	17.8352033168547	1	1	1	FALSE	0.850634567398256
ENST00000263045	0.126979895867772	152.38773280259	1	1	1.00024449877751	FALSE	0.808469576587465
ENST00000263062	0.486652856853667	33.0887066397753	1	1	1	FALSE	0.815231229644084
ENST00000263080	0.246323614048915	189.359423462279	1	1	2	FALSE	0.808469576587465
ENST00000263083	0.948429590059939	1.7353667738644	4	4	7.0004888182818	FALSE	0.975844992908828
ENST00000263087	0.843593569329019	18.4036005839978	6	6	8	FALSE	0.928373416118653
ENST00000263088	0.155270689960838	627.23848288953	5	5	5	FALSE	0.808469576587465
ENST00000263093	0.899252073400189	8.01778087976658	5	5	8.00159033403265	FALSE	0.956197876681568
ENST00000263097	0.605397604796126	13.757311324718	1	1	1	FALSE	0.861948108362877
ENST00000263100	0.0215671856767838	3714.88632186884	2	2	9	FALSE	0.808469576587465
ENST00000263103	0.256208058339749	261.179118159356	1	1	5.00795496267287	FALSE	0.808469576587465
ENST00000263112	0.598835056718003	63.2911592629449	3	3	4.00134459385273	FALSE	0.861019726890675
ENST00000263116	0.0514738789405244	1747.24443395639	3	3	8.00122234445667	FALSE	0.808469576587465
ENST00000263119	0.0767475137528211	510.179093960993	6	4	4.00073345150326	FALSE	0.808469576587465
ENST00000263126	0.637718643846181	62.9420210876672	3	3	4	FALSE	0.874738010057209
ENST00000263174	0.565725165962261	24.7842004155906	1	1	2.0004888182818	FALSE	0.845916559182528
ENST00000263181	0.270517697493906	119.762988696322	2	2	2	FALSE	0.808469576587465
ENST00000263187	0.640526093644951	96.4845209819818	4	4	7.00048941637098	FALSE	0.875305247461646
ENST00000263196	0.918396414178082	5.26193040065013	2	2	14	FALSE	0.964311482899343
ENST00000263201	0.794317295242053	16.3627665326459	4	4	4.00012220457045	FALSE	0.911796841601294
ENST00000263205	0.136958485513721	278.401645118284	1	1	1.00012220457045	FALSE	0.808469576587465
ENST00000263207	0.9821209696437	0.00665135701319366	2	2	2.00110079784262	FALSE	0.988595428626627
ENST00000263208	0.389583194612626	56.3440271794906	1	1	1	FALSE	0.808469576587465
ENST00000263212	0.341899582946051	70.0904391681627	1	1	1	FALSE	0.808469576587465
ENST00000263228	NA	NA	NA	NA	NA	NA	NA
ENST00000263239	NA	NA	NA	NA	NA	NA	NA
ENST00000263245	0.847928640986764	9.89265346019683	6	6	6	FALSE	0.930699236576537
ENST00000263253	0.142831991684338	144.938846119558	1	1	1	FALSE	0.808469576587465
ENST00000263265	0.750878882137394	2.60931646730519	1	1	1	FALSE	0.91082103925248
ENST00000263269	0.420490557204091	180.694203663034	5	5	5.01018079905941	FALSE	0.808743188554245
ENST00000263274	0.305170103016794	187.624678470813	3	3	3.00367917895359	FALSE	0.808469576587465
ENST00000263276	0.0977378130583461	392.331749605124	2	2	2.00257289879931	FALSE	0.808469576587465
ENST00000263277	0.33598538965322	96.4400103208365	1	1	2.00588307390612	FALSE	0.808469576587465
ENST00000263278	0.145030116237575	2256.29875119117	2	2	34	FALSE	0.808469576587465
ENST00000263281	0.938719433181642	1.09750224884883	4	4	4	FALSE	0.972543335487473
ENST00000263321	0.8837972368607	4.20530893607076	2	2	3	FALSE	0.948698292640032
ENST00000263326	0.650027890621094	64.2243051043465	2	2	5	FALSE	0.879443166360337
ENST00000263346	0.228529791594938	109.08433718866	1	1	1	FALSE	0.808469576587465
ENST00000263368	0.606054746020667	71.4174273239262	3	3	5.00085573081837	FALSE	0.861948108362877
ENST00000263370	0.24467537946352	261.57833281136	2	2	3	FALSE	0.808469576587465
ENST00000263377	0.445734697097126	131.856982703019	3	3	3.00171319710502	FALSE	0.813912461585368
ENST00000263379	0.232436434024374	439.05650454728	5	5	5	FALSE	0.808469576587465
ENST00000263382	0.400606776867222	53.2460561587439	1	1	1	FALSE	0.808469576587465
ENST00000263383	0.864148786715208	4.78812280872965	3	3	4	FALSE	0.938369741072861
ENST00000263388	0.0209653302879451	7825.1803139673	18	17	22.065948415366	FALSE	0.808469576587465
ENST00000263390	0.00920720816645171	1522.2124374822	4	4	4.00183403990133	FALSE	0.808469576587465
ENST00000263401	0.204038005062674	533.708406177161	3	3	5	FALSE	0.808469576587465
ENST00000263408	0.953352694921864	2.52206991246547	6	6	11	FALSE	0.977669955663852
ENST00000263409	0.869977402064092	7.16625141134376	5	4	4	FALSE	0.941642279115336
ENST00000263413	0.403829394706004	1488.48386026406	5	5	67	FALSE	0.808469576587465
ENST00000263433	0.299742317594411	132.067610712531	2	2	2.00097847358121	FALSE	0.808469576587465
ENST00000263434	0.948892191404401	15.0982519439683	8	8	87.0009776365636	FALSE	0.976123427732199
ENST00000263461	NA	NA	NA	NA	NA	NA	NA
ENST00000263464	0.38412483176291	72.0995614000775	2	2	2.00134688380066	FALSE	0.808469576587465
ENST00000263468	NA	NA	NA	NA	NA	NA	NA
ENST00000263519	0.126598968903267	356.373650897937	2	2	2.00048890790745	FALSE	0.808469576587465
ENST00000263549	NA	NA	NA	NA	NA	NA	NA
ENST00000263556	NA	NA	NA	NA	NA	NA	NA
ENST00000263559	0.772202120728801	1.85847991414719	2	1	1.00097907232897	FALSE	0.911632367686902
ENST00000263563	0.343698509100742	88.055120423253	2	2	2	FALSE	0.808469576587465
ENST00000263576	0.316957362088342	221.12491173478	2	2	3	FALSE	0.808469576587465
ENST00000263577	0.758868935905097	27.7498406995268	4	4	4	FALSE	0.911200435272312
ENST00000263578	0.552348169546565	143.206944353522	3	3	7	FALSE	0.839076187266553
ENST00000263579	0.335846377498479	72.0068483656944	1	1	1	FALSE	0.808469576587465
ENST00000263593	0.285660439697227	513.310885675002	8	7	7	FALSE	0.808469576587465
ENST00000263598	0.101403916388799	569.802903540548	1	1	2	FALSE	0.808469576587465
ENST00000263629	0.103872736906939	764.266766867927	7	4	4.00012227928589	FALSE	0.808469576587465
ENST00000263630	NA	NA	NA	NA	NA	NA	NA
ENST00000263634	0.430989952739156	64.9431502113376	2	2	2	FALSE	0.812180724946425
ENST00000263636	0.668375362015657	363.092138992217	11	11	31.0012251899044	FALSE	0.882915513643694
ENST00000263640	0.0892398577998274	171.796123413465	2	1	1	FALSE	0.808469576587465
ENST00000263650	0.0585990552999468	901.293035065397	2	2	3.00048884815337	FALSE	0.808469576587465
ENST00000263657	0.707748343682922	4.72275298688228	1	1	1	FALSE	0.892617342945084
ENST00000263663	0.551282658075306	165.659916828251	5	5	7.000366703337	FALSE	0.83877414632883
ENST00000263666	0.562122812004338	19.6677382478504	1	1	1	FALSE	0.844031794962806
ENST00000263671	0.0918585463321467	421.190597639289	1	1	2	FALSE	0.808469576587465
ENST00000263674	0.831339313266651	6.69821535752694	3	3	3.00171207458111	FALSE	0.921037505499211
ENST00000263686	0.497479153078844	193.169653000535	5	5	6	FALSE	0.818616786313638
ENST00000263688	0.19881674498169	336.01915805038	3	2	3.00073403474431	FALSE	0.808469576587465
ENST00000263697	0.535792771974796	23.8799524565582	1	1	1	FALSE	0.83259109169728
ENST00000263702	0.314078930917684	78.8838666965554	1	1	1	FALSE	0.808469576587465
ENST00000263708	0.330675294802366	73.6162353036842	1	1	1	FALSE	0.808469576587465
ENST00000263713	0.700970256062404	21.2047724897259	1	1	2	FALSE	0.892432421384934
ENST00000263726	0.607359724818763	30.3729385145471	2	2	2	FALSE	0.861948108362877
ENST00000263733	0.902153486771302	2.24859009869279	2	2	2	FALSE	0.957786969060337
ENST00000263734	0.174935575883315	285.11638127338	2	2	2.00012220457045	FALSE	0.808469576587465
ENST00000263735	0.431863987880957	45.3955226369344	1	1	1	FALSE	0.812180724946425
ENST00000263741	0.0826838413112316	449.701488689433	2	2	2.00024443901247	FALSE	0.808469576587465
ENST00000263754	0.208397167501492	205.895316484482	2	2	2	FALSE	0.808469576587465
ENST00000263773	0.777185014303515	3.82743140162677	3	2	2	FALSE	0.911632367686902
ENST00000263776	0.254285375841855	232.563296739896	3	3	3.00012220457045	FALSE	0.808469576587465
ENST00000263780	0.384107630199688	57.8474931938379	1	1	1.0008572128337	FALSE	0.808469576587465
ENST00000263795	0.424914066623453	60.3767506796368	1	1	2	FALSE	0.809736320032574
ENST00000263798	0.659612761989059	8.21263029216242	1	1	1	FALSE	0.882092936703101
ENST00000263800	0.135138418670386	7999.80012238264	6	6	59.0136502997985	FALSE	0.808469576587465
ENST00000263801	0.396394230364286	242.457254024667	1	1	5	FALSE	0.808469576587465
ENST00000263805	0.256203548651157	362.719957844732	4	4	4.00012226433549	FALSE	0.808469576587465
ENST00000263831	0.324252415395372	75.6318237929724	1	1	1	FALSE	0.808469576587465
ENST00000263834	0.434764266629156	44.7037280215436	1	1	1	FALSE	0.81272926408389
ENST00000263849	0.783630105851821	1.53024401950956	2	1	1	FALSE	0.911632367686902
ENST00000263857	0.026555403527064	1243.73760379747	3	3	3.00024443901247	FALSE	0.808469576587465
ENST00000263863	0.20269906005632	229.807107713469	1	1	1	FALSE	0.808469576587465
ENST00000263867	0.264903199656752	1569.66198853153	2	2	33	FALSE	0.808469576587465
ENST00000263893	0.439712317819815	88.0355504558572	1	1	6	FALSE	0.813148539428533
ENST00000263897	0.438139719426327	43.8891175819862	1	1	1	FALSE	0.81272926408389
ENST00000263904	0.0731005972304694	449.452681155025	2	2	2.00061192020561	FALSE	0.808469576587465
ENST00000263915	0.682327849010527	114.195395987946	2	2	12.0553985996806	FALSE	0.888559891370476
ENST00000263923	0.35029085592395	67.6060290145865	1	1	1	FALSE	0.808469576587465
ENST00000263925	0.225885382468209	110.100074811333	2	1	1	FALSE	0.808469576587465
ENST00000263934	0.220408484992587	112.210996337946	1	1	1	FALSE	0.808469576587465
ENST00000263956	0.246022045245414	281.354658151405	4	4	4.00380414774819	FALSE	0.808469576587465
ENST00000263960	0.366704083062042	62.7671512631536	1	1	1	FALSE	0.808469576587465
ENST00000263980	0.103774628944939	636.698232648275	2	2	2.00183430892075	FALSE	0.808469576587465
ENST00000263985	0.169318268826945	1015.53111292852	4	3	9.00195575113067	FALSE	0.808469576587465
ENST00000264001	0.191807266701069	145.076980587339	1	1	3.00036661371135	FALSE	0.808469576587465
ENST00000264010	0.248858186351862	102.999104737598	1	1	2.0002444091409	FALSE	0.808469576587465
ENST00000264012	0.132640418606447	149.774805868038	1	1	1.00012220457045	FALSE	0.808469576587465
ENST00000264027	0.391143238360884	266.434748483121	2	2	5.00012224938875	FALSE	0.808469576587465
ENST00000264029	0.0596511835759279	4359.68542582374	8	8	18.0001222045705	FALSE	0.808469576587465
ENST00000264031	0.627016517628304	375.990614340624	2	2	24.0017108639863	FALSE	0.869478515108745
ENST00000264037	0.877262468183611	21.7389169453643	10	10	16.0002444091409	FALSE	0.945928867818362
ENST00000264039	0.122515875815726	154.617021619112	1	1	1	FALSE	0.808469576587465
ENST00000264042	0.228664324487158	933.527343355449	10	10	11	FALSE	0.808469576587465
ENST00000264047	0.694306650423473	5.57401796774207	1	1	1	FALSE	0.891484782466044
ENST00000264051	0.786046802854569	10.9124226431098	2	2	2.00012220457045	FALSE	0.911632367686902
ENST00000264057	0.776217156312092	20.0662030056093	5	5	5.00024443901247	FALSE	0.911632367686902
ENST00000264059	0.471568959666833	36.0962742437138	1	1	1	FALSE	0.8140739102955
ENST00000264065	0.799658430621582	11.4994022584538	4	3	3.00012241400416	FALSE	0.912790760966897
ENST00000264080	0.477792602785082	135.12127781106	3	3	4.005758768717	FALSE	0.815035335662342
ENST00000264093	0.79867762272421	1.16138819143593	1	1	1	FALSE	0.912790760966897
ENST00000264094	0.385662343021716	377.702943337455	4	4	7.01225640397108	FALSE	0.808469576587465
ENST00000264107	0.459034506982438	55.0882038211234	2	2	2	FALSE	0.813912461585368
ENST00000264126	0.528829348159628	85.8774408111285	3	3	3.00012218963832	FALSE	0.831736604810857
ENST00000264144	0.397953020669398	108.444830998121	3	3	3	FALSE	0.808469576587465
ENST00000264151	0.965606958044148	5.17031568614891	7	6	42	FALSE	0.981781486851886
ENST00000264158	0.40808045235755	238.627943355143	6	6	6.00061199510404	FALSE	0.808469576587465
ENST00000264159	0.962500836442219	3.64427386347113	7	5	28.0058737151248	FALSE	0.981053057189042
ENST00000264160	NA	NA	NA	NA	NA	NA	NA
ENST00000264161	0.401282825819973	93.4892163062318	3	3	3.00012226433549	FALSE	0.808469576587465
ENST00000264167	NA	NA	NA	NA	NA	NA	NA
ENST00000264170	0.410172651623308	78.7748502660213	3	3	3.00208217811599	FALSE	0.808469576587465
ENST00000264183	NA	NA	NA	NA	NA	NA	NA
ENST00000264187	0.723412788761079	3.85599292078213	1	1	1	FALSE	0.899818663325352
ENST00000264198	0.0837978638631878	434.599423552738	1	1	2.00024437927664	FALSE	0.808469576587465
ENST00000264205	0.471416116997808	36.3229624495545	1	1	1	FALSE	0.8140739102955
ENST00000264228	0.40178561068811	53.0595876494446	1	1	1	FALSE	0.808469576587465
ENST00000264230	0.354275245803115	185.486450559669	3	3	3.00269574807009	FALSE	0.808469576587465
ENST00000264231	0.894997474683193	2.52116946366829	2	2	2.00012220457045	FALSE	0.954095572319849
ENST00000264233	0.547177799454525	538.514021085717	14	13	25.0001222942399	FALSE	0.836703888018806
ENST00000264245	0.125223819132766	153.24279159528	1	1	1	FALSE	0.808469576587465
ENST00000264255	NA	NA	NA	NA	NA	NA	NA
ENST00000264257	0.158116576909459	384.723664414031	3	3	3	FALSE	0.808469576587465
ENST00000264265	0.0244861277435969	1494.27333474495	1	1	4	FALSE	0.808469576587465
ENST00000264266	0.078606547056717	485.067398345345	5	2	2.00061132167747	FALSE	0.808469576587465
ENST00000264275	0.417083178193982	49.0838855020272	1	1	1	FALSE	0.808469576587465
ENST00000264276	0.443498484940468	131.607938754681	5	3	3	FALSE	0.813237487159385
ENST00000264316	0.435506671128444	44.5266206707762	1	1	1	FALSE	0.81272926408389
ENST00000264343	0.346417080633284	68.7738270794911	2	1	1	FALSE	0.808469576587465
ENST00000264345	NA	NA	NA	NA	NA	NA	NA
ENST00000264346	0.277283988688579	224.044221108569	4	4	4.00048923679061	FALSE	0.808469576587465
ENST00000264350	0.652165003133443	30.9183699611356	3	3	3.00196102463537	FALSE	0.88008789803448
ENST00000264360	0.457515203025881	39.2869744299307	1	1	1	FALSE	0.813912461585368
ENST00000264363	0.332356690161245	96.3671041654812	3	2	2.00073484384568	FALSE	0.808469576587465
ENST00000264377	0.128296321765589	151.818707829103	2	1	1	FALSE	0.808469576587465
ENST00000264380	0.677875153424004	42.2703110131108	5	4	4	FALSE	0.886446426058634
ENST00000264381	0.0671310735267666	3300.92617165204	5	4	15	FALSE	0.808469576587465
ENST00000264382	0.695519616582055	197.55887096631	15	14	20.0102865261901	FALSE	0.891614232732362
ENST00000264409	0.961294865590522	2.68512687794707	4	4	16	FALSE	0.980866569698848
ENST00000264414	0.0682542089743989	750.186862536882	3	3	3.00036709228156	FALSE	0.808469576587465
ENST00000264428	0.0580062341110891	513.71342189699	2	2	2	FALSE	0.808469576587465
ENST00000264433	0.194382863751576	268.674027009438	2	1	1	FALSE	0.808469576587465
ENST00000264436	0.775944231407865	1.74796277666462	1	1	1	FALSE	0.911632367686902
ENST00000264447	0.703030545943188	21.252919654207	2	2	2.00012221950623	FALSE	0.892432421384934
ENST00000264449	0.670574955588618	28.0069819082322	3	2	3	FALSE	0.884695353780697
ENST00000264451	0.150285544344218	305.157139242792	2	2	2	FALSE	0.808469576587465
ENST00000264454	0.569627216186374	43.2438440293553	2	2	2	FALSE	0.848327030115554
ENST00000264485	0.95845271557878	0.772737876793937	3	3	4	FALSE	0.979434605149244
ENST00000264498	0.360983796240374	64.4351617502034	1	1	1	FALSE	0.808469576587465
ENST00000264499	0.823736216851287	10.1333200906327	3	2	3.00048905734197	FALSE	0.917128635737302
ENST00000264515	NA	NA	NA	NA	NA	NA	NA
ENST00000264538	0.174775494623158	130.821005287655	1	1	1	FALSE	0.808469576587465
ENST00000264553	0.480972426747311	34.286358456804	1	1	1	FALSE	0.815134491306979
ENST00000264563	0.344854884871661	69.2449645646104	1	1	1	FALSE	0.808469576587465
ENST00000264595	0.238052868747147	105.459451145063	1	1	1	FALSE	0.808469576587465
ENST00000264596	0.396022372289109	258.678079780256	4	4	7	FALSE	0.808469576587465
ENST00000264601	0.26097760704632	97.0500498819109	1	1	1	FALSE	0.808469576587465
ENST00000264605	0.0807026102907438	1667.12259588384	3	3	10.0048905734197	FALSE	0.808469576587465
ENST00000264607	0.781888283525483	1.56582501839292	1	1	1	FALSE	0.911632367686902
ENST00000264613	0.0824090372729158	685.874976205975	3	3	3	FALSE	0.808469576587465
ENST00000264637	0.292716165863426	158.18669413768	2	2	2	FALSE	0.808469576587465
ENST00000264638	0.377679191389101	471.052527977873	7	7	9.00085616438356	FALSE	0.808469576587465
ENST00000264639	0.67714401276066	24.6112306485848	2	2	2.00318201507251	FALSE	0.886446426058634
ENST00000264649	0.652296177593163	8.85261480218408	2	1	1.00024497795198	FALSE	0.88008789803448
ENST00000264651	0.880962623627038	11.1164050116349	4	4	9	FALSE	0.947854286784231
ENST00000264661	0.466874609405821	137.671882789261	5	5	5.00318110225671	FALSE	0.813916616105026
ENST00000264663	0.855622014668227	4.99292809106089	3	2	2	FALSE	0.934965895412672
ENST00000264668	0.988498319280207	0.101801472262676	5	5	6	FALSE	0.992446724045967
ENST00000264670	0.895201879658255	2.81838938842613	3	3	3.00664288350351	FALSE	0.954188955496906
ENST00000264674	0.771020206128139	1.89797037811244	1	1	1	FALSE	0.911632367686902
ENST00000264677	0.829677349285578	11.7195819946595	4	4	4.00085623935506	FALSE	0.919895784629617
ENST00000264690	0.270463497108155	436.912347031161	6	5	7	FALSE	0.808469576587465
ENST00000264705	0.0509627508649888	839.867150461899	3	3	3.00110091743119	FALSE	0.808469576587465
ENST00000264709	1.70163102201082e-05	36139.1347360186	30	30	35.0036679903343	FALSE	0.0695031190940319
ENST00000264711	0.408409851168293	51.3062137591775	1	1	1	FALSE	0.808469576587465
ENST00000264716	0.288170002894918	87.4514581308154	1	1	1.00012220457045	FALSE	0.808469576587465
ENST00000264717	0.323317257409833	3027.94325846059	6	6	45.001466813348	FALSE	0.808469576587465
ENST00000264723	0.29124291023406	86.3597599954676	1	1	1.00294117647059	FALSE	0.808469576587465
ENST00000264734	0.557764417458668	20.3661236741169	1	1	1	FALSE	0.841379655849626
ENST00000264735	0.638759224661051	10.152917031108	1	1	1	FALSE	0.874786817585893
ENST00000264741	0.908782617466697	2.09745073629608	4	3	3.00085605967959	FALSE	0.960458797200768
ENST00000264748	0.417967381908901	78.7823777128955	3	3	3.00367095278963	FALSE	0.808469576587465
ENST00000264771	0.692388651511933	40.9931938694826	4	4	5.00122339124052	FALSE	0.891206820334072
ENST00000264775	NA	NA	NA	NA	NA	NA	NA
ENST00000264784	0.0469303308058251	1015.16447411037	5	4	4.00012220457045	FALSE	0.808469576587465
ENST00000264790	0.788714039101813	15.954671491478	3	3	5.00158943636141	FALSE	0.911632367686902
ENST00000264805	0.815946773193756	8.81835777806669	3	3	3.00085647864921	FALSE	0.915402665919356
ENST00000264808	0.949343700122999	0.489942925655967	4	3	3	FALSE	0.9761707705085
ENST00000264811	0.744596377460492	2.86592263636354	1	1	1	FALSE	0.908411886107854
ENST00000264818	0.370619313574477	61.6531055517051	1	1	1	FALSE	0.808469576587465
ENST00000264827	0.817820041013172	0.789238326624789	1	1	1.00012220457045	FALSE	0.915402665919356
ENST00000264828	0.374268939291176	174.013613543373	4	3	3.00355137238053	FALSE	0.808469576587465
ENST00000264832	0.142368873211894	145.207677943447	1	1	1	FALSE	0.808469576587465
ENST00000264834	0.457721952280266	64.9700299205363	2	2	3.00379284219714	FALSE	0.813912461585368
ENST00000264848	0.924294620237675	1.24330398320541	1	1	2	FALSE	0.966586363843772
ENST00000264866	0.242068815087058	103.960994848647	1	1	1	FALSE	0.808469576587465
ENST00000264868	0.608186793652212	71.8120499049404	2	2	4	FALSE	0.861948108362877
ENST00000264870	0.261393418940944	455.430037605197	6	5	5	FALSE	0.808469576587465
ENST00000264883	0.278501432957511	162.876541982476	2	2	2	FALSE	0.808469576587465
ENST00000264888	0.786095481815581	1.46475394899931	1	1	1	FALSE	0.911632367686902
ENST00000264896	0.343235362830189	69.6854113255061	1	1	1	FALSE	0.808469576587465
ENST00000264908	0.356815526405814	323.937589959076	3	2	6	FALSE	0.808469576587465
ENST00000264914	0.292598918322404	157.035032065695	1	1	2	FALSE	0.808469576587465
ENST00000264917	0.20873311172833	236.22954983121	2	2	2.00012229423994	FALSE	0.808469576587465
ENST00000264926	0.737935535038565	3.12131460280892	1	1	1.00048977592751	FALSE	0.906954121379524
ENST00000264935	0.686957155675553	47.2302495848427	2	2	4	FALSE	0.888927847377782
ENST00000264938	0.124086983467743	153.812176829615	1	1	1	FALSE	0.808469576587465
ENST00000264951	0.191272920979976	323.710255947559	5	2	3	FALSE	0.808469576587465
ENST00000264952	0.279602632088069	253.044114819629	3	3	4.000733406674	FALSE	0.808469576587465
ENST00000264956	0.393707212781745	310.360390818254	6	6	6	FALSE	0.808469576587465
ENST00000264963	0.505612033818446	39.3068581257633	2	2	2	FALSE	0.820928162762341
ENST00000264977	0.689822848304976	374.850453192049	5	3	87.0326765389793	FALSE	0.890620900297118
ENST00000264982	0.201511360130473	478.332994535035	3	3	4.00171505573931	FALSE	0.808469576587465
ENST00000264990	0.363017023986704	361.241595615692	3	3	6.00036728697355	FALSE	0.808469576587465
ENST00000264992	0.266756760208092	714.599403613899	6	6	6.00024443901247	FALSE	0.808469576587465
ENST00000264993	0.604225954908078	13.9657116778536	1	1	1	FALSE	0.861626833097197
ENST00000265007	0.119797178309106	367.269431955699	4	2	2.00024443901247	FALSE	0.808469576587465
ENST00000265012	0.659922999468846	55.8485583342012	5	4	5.00012220457045	FALSE	0.882092936703101
ENST00000265016	0.827128448702618	7.00573689461833	2	2	2	FALSE	0.9188824628229
ENST00000265022	0.0560466974650019	628.545151674688	3	3	4.0002444091409	FALSE	0.808469576587465
ENST00000265026	0.498164967135389	40.7800753730284	2	2	2	FALSE	0.818616786313638
ENST00000265029	0.57443826071829	395.013919156607	2	2	20.0720009863149	FALSE	0.850634567398256
ENST00000265036	0.559662706282541	45.22769535436	3	3	3.00012224938875	FALSE	0.842510761563085
ENST00000265038	0.379597390128389	311.189100819664	2	2	7.00306335007965	FALSE	0.808469576587465
ENST00000265056	0.400960384755677	53.2718409114821	1	1	1	FALSE	0.808469576587465
ENST00000265068	0.939914957829043	3.57759551952651	6	6	13.0008562840892	FALSE	0.972934381839893
ENST00000265069	0.715112729379312	28.6874427761602	1	1	3.00146699266504	FALSE	0.895995190761621
ENST00000265070	0.47779043170266	34.9246877449309	1	1	1.00159099253457	FALSE	0.815035335662342
ENST00000265074	0.489597798094489	32.5109751583444	1	1	1	FALSE	0.815231229644084
ENST00000265080	0.152117229939973	306.060114427639	2	2	2	FALSE	0.808469576587465
ENST00000265081	0.101470230934487	705.582671098706	5	5	5.00012233912405	FALSE	0.808469576587465
ENST00000265104	0.131428000005285	4533.56364996879	23	21	25.0015923272902	FALSE	0.808469576587465
ENST00000265107	0.205556912616962	227.060698769124	1	1	1	FALSE	0.808469576587465
ENST00000265109	0.160484976434971	137.023012831244	1	1	1	FALSE	0.808469576587465
ENST00000265112	0.135314972705496	337.361930577511	3	2	2	FALSE	0.808469576587465
ENST00000265132	0.24274222052104	103.711279989407	1	1	1	FALSE	0.808469576587465
ENST00000265134	0.951905726628095	0.51595535680647	2	2	2.00024443901247	FALSE	0.977375075937195
ENST00000265136	NA	NA	NA	NA	NA	NA	NA
ENST00000265154	0.0577056146466194	190.793090127912	2	1	1	FALSE	0.808469576587465
ENST00000265162	0.46529688691867	3887.54456419571	9	9	143	FALSE	0.813912461585368
ENST00000265164	0.549300490060739	81.1295036636409	2	2	3	FALSE	0.837742463831816
ENST00000265171	0.0559531280403307	1331.77455989209	5	5	6	FALSE	0.808469576587465
ENST00000265174	0.215580657552874	2380.64671838198	2	2	23	FALSE	0.808469576587465
ENST00000265175	0.517427514665967	26.8342206610648	1	1	1	FALSE	0.827540929822985
ENST00000265187	0.502678448999572	108.863842244117	3	3	4	FALSE	0.818936450215707
ENST00000265191	0.610686105935951	13.1926297848682	1	1	1	FALSE	0.862605942242431
ENST00000265229	0.499585820208475	30.524628559491	1	1	1	FALSE	0.818616786313638
ENST00000265245	0.683531695474973	50.1901000372826	4	4	5	FALSE	0.888871642263667
ENST00000265260	NA	NA	NA	NA	NA	NA	NA
ENST00000265271	0.61154159864749	119.343694828903	2	2	8.02036592290446	FALSE	0.863408800440952
ENST00000265293	0.170686138694435	278.903382980883	3	2	2	FALSE	0.808469576587465
ENST00000265294	0.777910537239907	1.6902030355801	1	1	1	FALSE	0.911632367686902
ENST00000265295	0.671852577473794	41.1560312263264	3	3	3	FALSE	0.884837220258633
ENST00000265299	0.603252839192397	82.9233311531805	5	5	5	FALSE	0.861626833097197
ENST00000265316	0.0635351472299236	1718.60838724816	7	7	10.0014668432853	FALSE	0.808469576587465
ENST00000265322	0.475879181033353	71.4119074647886	2	2	2	FALSE	0.815035335662342
ENST00000265334	0.000537205251755601	6311.33556235061	6	6	8.0008565987029	FALSE	0.398948154690137
ENST00000265348	0.00317567734347413	3451.24322359615	6	6	6.00036664358292	FALSE	0.808469576587465
ENST00000265351	0.355847697551682	65.9546182587143	1	1	1	FALSE	0.808469576587465
ENST00000265361	NA	NA	NA	NA	NA	NA	NA
ENST00000265381	0.603929691136476	32.6369796951484	2	2	2.00404371617138	FALSE	0.861626833097197
ENST00000265388	0.642919985676187	9.7464216510653	1	1	1	FALSE	0.875992554914315
ENST00000265394	0.842551750154024	28.9982665436937	7	7	15.0017139159765	FALSE	0.927789343803764
ENST00000265395	NA	NA	NA	NA	NA	NA	NA
ENST00000265404	NA	NA	NA	NA	NA	NA	NA
ENST00000265417	0.306523356488511	129.958650239017	2	2	2	FALSE	0.808469576587465
ENST00000265428	0.086187029044183	173.544344931056	1	1	1.0002447381302	FALSE	0.808469576587465
ENST00000265433	0.0297756922533925	2160.38722598143	4	4	7.00220131162066	FALSE	0.808469576587465
ENST00000265437	NA	NA	NA	NA	NA	NA	NA
ENST00000265440	0.244586768997903	226.195047278956	2	2	4	FALSE	0.808469576587465
ENST00000265441	0.421203939794542	89.3193777338622	2	2	2	FALSE	0.809200624862545
ENST00000265460	0.423639695706703	228.305378899989	4	3	5.02188616416085	FALSE	0.809424384152035
ENST00000265462	0.398341845475025	67.1069569800227	2	2	2	FALSE	0.808469576587465
ENST00000265465	0.268721457655142	171.648581501977	1	1	2	FALSE	0.808469576587465
ENST00000265498	0.0734678607738601	4736.16082307973	1	1	22	FALSE	0.808469576587465
ENST00000265512	0.178807387173928	1281.18837960315	4	4	17	FALSE	0.808469576587465
ENST00000265517	NA	NA	NA	NA	NA	NA	NA
ENST00000265523	0.826583280100456	8.18108306084935	3	3	3	FALSE	0.918655105538987
ENST00000265560	0.976782120961682	0.248981793262301	4	4	4	FALSE	0.986564434487634
ENST00000265562	0.284472892023912	706.914160257613	9	9	10.0080853716556	FALSE	0.808469576587465
ENST00000265563	0.40571405009876	51.9597028756573	1	1	1.00380274779195	FALSE	0.808469576587465
ENST00000265565	0.556631694844213	94.4130631672634	5	5	5.00514591950986	FALSE	0.841379655849626
ENST00000265572	0.177151188096847	534.337265956002	4	4	4.00330787980759	FALSE	0.808469576587465
ENST00000265593	0.837920858491707	6.25511493912525	2	2	2	FALSE	0.924871705582861
ENST00000265594	0.606569377665961	110.283161426954	5	5	6.00122339124052	FALSE	0.861948108362877
ENST00000265598	0.689758432351922	22.7121303726963	1	1	2	FALSE	0.890620900297118
ENST00000265602	0.763822843536912	96.823288066393	7	7	20.0205806688717	FALSE	0.911200435272312
ENST00000265605	0.671400274912894	52.0042322993046	3	3	4	FALSE	0.884695353780697
ENST00000265616	0.428832885940654	476.788481676447	4	4	25	FALSE	0.812180724946425
ENST00000265627	0.177835316662926	129.516194479985	1	1	1	FALSE	0.808469576587465
ENST00000265631	0.318918100279596	77.3323589291301	1	1	1	FALSE	0.808469576587465
ENST00000265641	0.460177882287622	38.7901256442003	1	1	1	FALSE	0.813912461585368
ENST00000265686	0.684681692708218	14.2444409460045	3	2	3.00318744636509	FALSE	0.888871642263667
ENST00000265709	0.0694895493191087	519.212466940468	3	3	3.00612928688015	FALSE	0.808469576587465
ENST00000265713	0.945617496308007	1.69689154909933	1	1	6	FALSE	0.974358821429084
ENST00000265727	0.433836295152257	44.9285696837292	1	1	1	FALSE	0.812473336794771
ENST00000265728	0.452149405669103	40.6107623135522	1	1	1	FALSE	0.813912461585368
ENST00000265729	NA	NA	NA	NA	NA	NA	NA
ENST00000265732	0.768491076905675	42.2566910099754	5	5	10	FALSE	0.911632367686902
ENST00000265734	0.454517203713156	40.0699757113927	1	1	1	FALSE	0.813912461585368
ENST00000265741	0.904686259586854	2.13600836899953	2	2	2.0002447381302	FALSE	0.959117078910193
ENST00000265748	0.204464754249646	209.332684306244	2	2	2	FALSE	0.808469576587465
ENST00000265755	0.537238359445094	23.533800964298	1	1	1.00024443901247	FALSE	0.83259109169728
ENST00000265769	0.78954441585676	13.1961748374435	3	3	3	FALSE	0.911632367686902
ENST00000265808	0.0160717677081519	3149.00505601843	4	4	8	FALSE	0.808469576587465
ENST00000265810	0.149302998875789	416.220201553147	3	3	3.0002444091409	FALSE	0.808469576587465
ENST00000265825	0.500461431378566	234.927227615922	5	4	9	FALSE	0.818870862849083
ENST00000265838	0.731067495184173	3.47494760378544	1	1	1	FALSE	0.903149482979867
ENST00000265843	0.534660683069596	156.80599296762	7	6	6.00012220457045	FALSE	0.83259109169728
ENST00000265846	0.79867762272421	1.16138819143593	1	1	1	FALSE	0.912790760966897
ENST00000265849	0.0651136886304292	760.215530328176	3	3	3	FALSE	0.808469576587465
ENST00000265854	0.358675095946023	149.00183283827	2	2	3.00061132167747	FALSE	0.808469576587465
ENST00000265857	0.185297964793804	126.372397073024	1	1	1	FALSE	0.808469576587465
ENST00000265872	0.209155402601404	116.654247088379	1	1	1	FALSE	0.808469576587465
ENST00000265909	0.81050032039691	11.031543429893	2	2	3	FALSE	0.914001006859277
ENST00000265965	0.776718129352642	252.335771016196	4	4	51	FALSE	0.911632367686902
ENST00000265968	0.712039410703135	15.8983160507688	2	2	2	FALSE	0.894488026376394
ENST00000265970	NA	NA	NA	NA	NA	NA	NA
ENST00000265978	0.437951102205807	55.5539800570209	2	2	2.00012220457045	FALSE	0.81272926408389
ENST00000265983	0.20851608768067	435.790392911974	4	4	5	FALSE	0.808469576587465
ENST00000265986	0.0987842088564103	377.577375920109	2	2	2.00048971596474	FALSE	0.808469576587465
ENST00000265990	NA	NA	NA	NA	NA	NA	NA
ENST00000265993	0.429660221802159	178.174723776844	4	4	5	FALSE	0.812180724946425
ENST00000265997	0.218804757256433	222.809880757383	1	1	2.00760549558391	FALSE	0.808469576587465
ENST00000266014	0.12225065585624	480.518154654895	3	3	3.00036715212336	FALSE	0.808469576587465
ENST00000266022	NA	NA	NA	NA	NA	NA	NA
ENST00000266031	0.458724221395836	39.0208502027438	1	1	1	FALSE	0.813912461585368
ENST00000266037	0.770995670415557	13.052614110782	2	2	3.00146735143067	FALSE	0.911632367686902
ENST00000266039	0.604278367888043	16.2565781599892	2	2	2.00171319710502	FALSE	0.861626833097197
ENST00000266041	0.567120093010436	94.7470138559873	4	4	4	FALSE	0.846483471551662
ENST00000266058	0.684531271490006	50.5938759843377	6	6	6.00012220457045	FALSE	0.888871642263667
ENST00000266066	0.0777771812562124	553.340017472375	2	2	3.00331085223789	FALSE	0.808469576587465
ENST00000266077	0.279796582141626	553.845739821548	2	2	8.00097847358121	FALSE	0.808469576587465
ENST00000266079	NA	NA	NA	NA	NA	NA	NA
ENST00000266086	0.0454225434610722	25694.9699382167	4	4	151.018697299279	FALSE	0.808469576587465
ENST00000266087	0.279020710907981	163.36017226024	2	2	2	FALSE	0.808469576587465
ENST00000266088	0.202676550409859	205.866736706055	2	2	2	FALSE	0.808469576587465
ENST00000266095	0.231347349190967	244.132953391324	3	3	3	FALSE	0.808469576587465
ENST00000266126	0.819036243365939	10.4565220679429	1	1	4	FALSE	0.915724209528477
ENST00000266254	0.225512328034217	236.692477038645	3	3	3	FALSE	0.808469576587465
ENST00000266269	0.627691730153639	42.502479395937	3	3	4.00244594470284	FALSE	0.870045600004255
ENST00000266383	0.0415666731871929	678.407626993865	3	3	3	FALSE	0.808469576587465
ENST00000266397	0.589161746365392	47.0330028138303	3	3	5	FALSE	0.856937131834355
ENST00000266434	0.320072127396499	100.494499919646	2	2	2.00012220457045	FALSE	0.808469576587465
ENST00000266503	NA	NA	NA	NA	NA	NA	NA
ENST00000266505	0.679871214993353	35.5204857026368	2	2	3.00024449877751	FALSE	0.88746541403887
ENST00000266509	0.806325218846932	76.0306558303618	4	3	19	FALSE	0.913709410091383
ENST00000266529	0.791646044392501	11.3960149197339	1	1	3	FALSE	0.911796841601294
ENST00000266534	0.932799223040321	0.924985461794823	2	2	2	FALSE	0.969408670315677
ENST00000266546	0.21159558750738	115.678329261185	1	1	1	FALSE	0.808469576587465
ENST00000266556	0.538682570762629	49.7542830499389	3	3	3	FALSE	0.833698170368454
ENST00000266581	0.144040149350639	144.424964514914	1	1	1	FALSE	0.808469576587465
ENST00000266643	0.132851963146843	149.653721399598	1	1	1	FALSE	0.808469576587465
ENST00000266646	0.615010862014591	58.6472901144496	3	3	3	FALSE	0.865539449013212
ENST00000266659	0.451822146038521	53.1689161173832	2	2	2	FALSE	0.813912461585368
ENST00000266661	0.0968592661123598	167.71536940617	1	1	1	FALSE	0.808469576587465
ENST00000266671	0.793666831182328	1.30331442885007	1	1	1.00208154769193	FALSE	0.911796841601294
ENST00000266674	0.110831510319184	388.49124508238	2	2	2	FALSE	0.808469576587465
ENST00000266682	0.569519939967917	71.2199833303568	4	3	3	FALSE	0.848326447401493
ENST00000266712	0.7371522006421	3.54937807511178	2	2	2	FALSE	0.906601124381167
ENST00000266719	0.641863011161085	24.0500959668756	2	2	2.00012220457045	FALSE	0.87587168654161
ENST00000266735	NA	NA	NA	NA	NA	NA	NA
ENST00000266736	0.567848886283559	18.8344395182037	1	1	1	FALSE	0.847416432599634
ENST00000266743	0.452302009200077	52.7815862844325	1	1	2.00490556781947	FALSE	0.813912461585368
ENST00000266754	0.697435903958671	22.1545475483235	3	3	3	FALSE	0.891814025113623
ENST00000266775	0.824576511377678	6.99213317605975	2	2	2	FALSE	0.917706474311206
ENST00000266943	0.386883845051678	1079.23869408618	6	6	21	FALSE	0.808469576587465
ENST00000266970	NA	NA	NA	NA	NA	NA	NA
ENST00000266980	0.753442199291477	61.2938077926739	5	5	9.0002444091409	FALSE	0.91082103925248
ENST00000266987	0.0745869833468124	563.320323687958	2	2	2	FALSE	0.808469576587465
ENST00000267015	0.144121177790456	1334.46911253853	4	4	11	FALSE	0.808469576587465
ENST00000267017	0.444181412186494	54.394189376552	1	1	2	FALSE	0.813237487159385
ENST00000267064	0.408004257251493	51.4186245545047	1	1	1	FALSE	0.808469576587465
ENST00000267079	0.362727077441878	63.9331701994812	1	1	1	FALSE	0.808469576587465
ENST00000267082	0.975269068635421	0.203305111112183	3	3	3.00146783025298	FALSE	0.986108234482875
ENST00000267085	0.178144416791587	388.801170877401	3	3	6	FALSE	0.808469576587465
ENST00000267101	0.329898304578824	223.877577023189	4	4	4	FALSE	0.808469576587465
ENST00000267102	0.662178577121454	7.98984449756459	1	1	1	FALSE	0.882190290498133
ENST00000267103	0.246681099707703	279.901152149506	1	1	3	FALSE	0.808469576587465
ENST00000267113	0.335241251965552	223.194338568467	3	3	4	FALSE	0.808469576587465
ENST00000267115	0.23378704693732	107.049508308178	1	1	1	FALSE	0.808469576587465
ENST00000267119	0.520949729964199	92.4989417876742	3	3	3	FALSE	0.828490320475052
ENST00000267199	0.215765056338592	162.206505960239	2	2	2	FALSE	0.808469576587465
ENST00000267202	0.198331729764013	254.669135749292	2	2	2.00588452078562	FALSE	0.808469576587465
ENST00000267205	0.330840129345977	73.5676208235981	1	1	1	FALSE	0.808469576587465
ENST00000267215	0.348003259283201	767.158365655375	12	10	13.0088290248176	FALSE	0.808469576587465
ENST00000267260	0.190700361331118	124.126078099236	1	1	1	FALSE	0.808469576587465
ENST00000267273	0.306998114737119	1390.3456752558	4	4	30	FALSE	0.808469576587465
ENST00000267294	0.157886545612828	137.916144758263	1	1	1.00627074880118	FALSE	0.808469576587465
ENST00000267328	0.621538350683087	11.8940226239735	1	1	1.00024443901247	FALSE	0.867857291560025
ENST00000267383	0.0120914795338199	4312.34743339992	8	8	10.0002444091409	FALSE	0.808469576587465
ENST00000267396	0.771687397184236	1.87722838588758	1	1	1	FALSE	0.911632367686902
ENST00000267406	0.922837551047453	4.14891427599348	3	3	7.00281154169947	FALSE	0.965676734715124
ENST00000267426	0.458812597437741	39.0999952913246	1	1	1.00012220457045	FALSE	0.813912461585368
ENST00000267430	0.803493858371284	63.1927930984236	4	3	15.0002446183953	FALSE	0.913585575955968
ENST00000267436	0.487065823409631	33.0357838768956	1	1	1	FALSE	0.815231229644084
ENST00000267485	0.511872548504109	28.1603892183788	1	1	1	FALSE	0.824669529381731
ENST00000267488	0.316610028083103	425.799422156656	3	3	7.00085752786966	FALSE	0.808469576587465
ENST00000267522	0.470621637560155	154.923507335134	3	3	5	FALSE	0.8140739102955
ENST00000267525	0.333402531532527	72.7034441258477	1	1	1	FALSE	0.808469576587465
ENST00000267549	0.688923734295499	6.86584177687527	2	2	2	FALSE	0.89005503486635
ENST00000267568	0.0539959136067827	1106.00468556566	3	3	4	FALSE	0.808469576587465
ENST00000267584	0.590911336650226	110.727929635831	5	5	6	FALSE	0.857390299785224
ENST00000267622	0.502608557125899	238.98338537711	7	7	10.0022023741969	FALSE	0.818936450215707
ENST00000267750	0.703304913380601	5.66998574089274	1	1	2	FALSE	0.892432421384934
ENST00000267803	0.436247941266746	134.679886161402	2	2	3	FALSE	0.81272926408389
ENST00000267807	NA	NA	NA	NA	NA	NA	NA
ENST00000267811	0.17977147225062	154.57543616666	2	2	2	FALSE	0.808469576587465
ENST00000267812	0.378838230592702	59.3186654962168	1	1	1	FALSE	0.808469576587465
ENST00000267836	0.240627348131062	104.511141816346	1	1	1	FALSE	0.808469576587465
ENST00000267842	0.413842504189968	351.779119053735	6	6	11	FALSE	0.808469576587465
ENST00000267853	0.59207879042478	49.7019068814055	3	3	3	FALSE	0.857773653753328
ENST00000267889	0.463246972635908	205.489584759263	4	3	6.02273496111463	FALSE	0.813912461585368
ENST00000267953	0.253212039756976	99.8505089799217	1	1	1	FALSE	0.808469576587465
ENST00000267978	0.348255911693753	281.608872623566	3	3	5	FALSE	0.808469576587465
ENST00000268042	0.715494095038668	45.0892863939378	2	2	8.00085553654363	FALSE	0.895995838829097
ENST00000268043	0.696843073678512	55.4774935013439	3	3	6	FALSE	0.891614232732362
ENST00000268057	0.266301284465651	576.518242222094	7	7	7.00036715212336	FALSE	0.808469576587465
ENST00000268058	0.252043682694589	113.092655906802	2	2	2.00515843773029	FALSE	0.808469576587465
ENST00000268059	0.252043682694589	113.092655906802	2	2	2.00515843773029	FALSE	0.808469576587465
ENST00000268070	0.0921405787148039	452.736820614715	3	3	3.00012220457045	FALSE	0.808469576587465
ENST00000268082	0.267139650930541	94.7894997674896	1	1	1	FALSE	0.808469576587465
ENST00000268097	0.0504162209749023	5911.73580437274	4	4	24	FALSE	0.808469576587465
ENST00000268099	0.493169164208812	31.793911495076	1	1	1	FALSE	0.8165188550404
ENST00000268122	0.357071376363654	185.56512731228	2	2	3	FALSE	0.808469576587465
ENST00000268124	0.515908073779577	45.365477874194	3	2	2.00195769587157	FALSE	0.826525407865339
ENST00000268125	0.00524314406274384	1635.49039918685	3	3	3	FALSE	0.808469576587465
ENST00000268130	0.618126188221875	64.2482311475907	4	4	4	FALSE	0.867308971416093
ENST00000268150	0.857827317570433	3.2828609974796	2	2	2	FALSE	0.934965895412672
ENST00000268151	0.857827317570433	3.2828609974796	2	2	2	FALSE	0.934965895412672
ENST00000268171	0.938970410942551	0.827876114192123	2	2	2.00061120212546	FALSE	0.972543335487473
ENST00000268182	0.345214231460444	69.0801729747087	2	1	1	FALSE	0.808469576587465
ENST00000268206	0.0641915402925283	743.091544547693	3	3	3	FALSE	0.808469576587465
ENST00000268231	0.244216223784338	901.65029348345	2	2	10.0024443901247	FALSE	0.808469576587465
ENST00000268251	0.502301835459174	29.9978443736402	1	1	1	FALSE	0.818936450215707
ENST00000268261	0.845836198025019	9.43604604361321	3	3	4	FALSE	0.929589116328048
ENST00000268281	0.110284183844662	1493.15462474715	6	6	10.003547191306	FALSE	0.808469576587465
ENST00000268296	0.741405428343572	63.2117012846832	7	7	9.00012220457045	FALSE	0.907550375107372
ENST00000268349	0.200031022693221	229.791320923705	1	1	1	FALSE	0.808469576587465
ENST00000268383	0.449103579434472	151.183170971971	4	4	4.00012220457045	FALSE	0.813912461585368
ENST00000268459	0.353263323307921	231.143725505164	3	3	4.00575815465888	FALSE	0.808469576587465
ENST00000268482	0.478194802680214	34.8683006145167	1	1	1	FALSE	0.815035335662342
ENST00000268485	0.0108545248353533	6673.02604464455	5	5	20.0368594513864	FALSE	0.808469576587465
ENST00000268489	0.393759726110289	512.405285090872	11	11	12.0082006487179	FALSE	0.808469576587465
ENST00000268533	0.823228710503945	12.1222122884165	2	2	4	FALSE	0.917018522684492
ENST00000268595	0.826324410827703	13.154194118548	3	3	6	FALSE	0.918588026406954
ENST00000268616	0.585339956744064	19.7693760456111	2	2	2.0033104462972	FALSE	0.854551354953491
ENST00000268638	0.951112305022482	0.0043964400092379	1	1	1.00048899755501	FALSE	0.976882683061376
ENST00000268655	0.207794037067418	152.030672472526	2	2	2.00024446889133	FALSE	0.808469576587465
ENST00000268661	0.407211522944855	89.4015250363754	3	3	3	FALSE	0.808469576587465
ENST00000268673	0.10183876084438	1088.48686542029	1	1	7	FALSE	0.808469576587465
ENST00000268679	0.984238549629009	0.0826413954104975	6	6	6.01593868165688	FALSE	0.989559762595895
ENST00000268695	0.731061771786056	3.47512568828074	1	1	1	FALSE	0.903149482979867
ENST00000268699	0.1030057081293	358.093178944663	2	2	2	FALSE	0.808469576587465
ENST00000268704	0.209475202409432	979.242069786292	10	10	11.0011001399593	FALSE	0.808469576587465
ENST00000268712	0.578134117473756	17.3600954331183	1	1	1.00012232415902	FALSE	0.850921178851701
ENST00000268720	0.1790806851808	278.717960103526	1	1	2	FALSE	0.808469576587465
ENST00000268766	0.373203059441011	82.1579824354224	2	2	2	FALSE	0.808469576587465
ENST00000268793	0.128591093414498	509.001274103901	3	3	3	FALSE	0.808469576587465
ENST00000268797	0.149674929603959	141.863282889562	1	1	1	FALSE	0.808469576587465
ENST00000268802	0.795571634132571	10.0779120216291	1	1	2	FALSE	0.912656183012073
ENST00000268835	0.78685546583486	10.899568953039	2	2	2	FALSE	0.911632367686902
ENST00000268893	0.5776674542105	41.6960835894994	2	2	2.00318441534477	FALSE	0.850921178851701
ENST00000268896	0.479995859121537	157.081003543498	2	2	5.00293470286134	FALSE	0.815134491306979
ENST00000268919	0.667151073321169	70.7972656297269	5	5	8	FALSE	0.882750246917848
ENST00000268942	0.270257400853519	662.283277679805	2	2	9	FALSE	0.808469576587465
ENST00000268989	0.377652725090424	295.836192256602	6	6	7.00195590059441	FALSE	0.808469576587465
ENST00000269025	0.202300430362695	119.389001668769	1	1	1	FALSE	0.808469576587465
ENST00000269033	0.403336857581207	52.4065539494971	1	1	1	FALSE	0.808469576587465
ENST00000269051	0.465611072957622	37.5821773185046	1	1	1	FALSE	0.813912461585368
ENST00000269053	0.592998605979714	33.3567303982794	2	2	2	FALSE	0.857929759832397
ENST00000269080	0.638505104993023	317.89087492369	12	12	23.007101421557	FALSE	0.874738010057209
ENST00000269081	0.727593722029922	120.764385655574	10	10	15.0012237505954	FALSE	0.901030507557349
ENST00000269122	NA	NA	NA	NA	NA	NA	NA
ENST00000269127	0.098108470948671	413.604733679527	1	1	2	FALSE	0.808469576587465
ENST00000269142	NA	NA	NA	NA	NA	NA	NA
ENST00000269143	0.202816624534159	218.315557396541	2	2	2	FALSE	0.808469576587465
ENST00000269159	0.693729449209869	5.61204678182928	1	1	1	FALSE	0.891484782466044
ENST00000269202	0.0271067003894288	4034.1368605931	6	5	20	FALSE	0.808469576587465
ENST00000269209	0.64216150431716	30.1950105148002	2	2	2.000366703337	FALSE	0.87587168654161
ENST00000269216	0.00394017001236624	864.365503814667	2	2	3.00354832942161	FALSE	0.808469576587465
ENST00000269217	0.394593473097709	54.9666908767252	1	1	1	FALSE	0.808469576587465
ENST00000269221	0.279775045327021	90.3977878093855	1	1	1	FALSE	0.808469576587465
ENST00000269228	0.0743139633604805	930.680132438776	4	3	4	FALSE	0.808469576587465
ENST00000269243	0.099520482607065	166.30058299657	1	1	1	FALSE	0.808469576587465
ENST00000269280	0.785572959066318	1.4784888653424	1	1	1	FALSE	0.911632367686902
ENST00000269299	0.0803555635626562	618.264439071859	1	1	2.00097799511002	FALSE	0.808469576587465
ENST00000269305	0.857519167112125	4.61748429472145	2	2	2	FALSE	0.934965895412672
ENST00000269346	0.400588568470161	53.3680703153887	1	1	1	FALSE	0.808469576587465
ENST00000269373	0.63464497484939	49.7769396941978	4	4	4	FALSE	0.873878535242507
ENST00000269383	0.748286143643753	2.71260684116144	1	1	1	FALSE	0.909838432302719
ENST00000269385	0.136232480899585	358.220131864151	1	1	3.00440528634361	FALSE	0.808469576587465
ENST00000269391	0.245112440145963	260.863433779282	3	3	3.00012220457045	FALSE	0.808469576587465
ENST00000269392	0.618818927961661	194.89200653002	9	9	12.0396694935839	FALSE	0.867361123668504
ENST00000269394	0.50077899395677	30.2617459250704	1	1	1	FALSE	0.818870862849083
ENST00000269397	0.778790788635538	1.66288278421013	1	1	1.00012220457045	FALSE	0.911632367686902
ENST00000269399	0.167151464195669	671.221268955888	1	1	11	FALSE	0.808469576587465
ENST00000269445	0.902850557265699	2.36538583144558	3	3	3.0002445585864	FALSE	0.958091218797544
ENST00000269466	0.780423114276565	1.61852084702144	1	1	1	FALSE	0.911632367686902
ENST00000269491	0.966037408656562	1.55478454177491	6	6	13	FALSE	0.981781486851886
ENST00000269518	0.419176487529005	60.4070692074605	1	1	2	FALSE	0.808469576587465
ENST00000269571	0.884412105806949	4.76373358349721	5	5	5	FALSE	0.948698292640032
ENST00000269582	0.800431918429101	22.2876497325291	6	6	7.00281213974453	FALSE	0.912790760966897
ENST00000269593	0.612973274004046	29.796405455217	2	2	2.00982584731527	FALSE	0.864458985815977
ENST00000269701	0.400483598674314	80.5982720550244	3	3	3.00281600306634	FALSE	0.808469576587465
ENST00000269834	0.881945291434296	13.1967178082487	6	5	16	FALSE	0.948037513747848
ENST00000269844	0.119352559934514	156.179533483721	1	1	1	FALSE	0.808469576587465
ENST00000269881	0.233640391876537	252.491010481587	4	3	3	FALSE	0.808469576587465
ENST00000269945	0.0788041443301917	14290.7154897074	2	2	132.031536486982	FALSE	0.808469576587465
ENST00000269967	0.553641982297229	45.2446054199192	2	2	2.00012220457045	FALSE	0.839708983544846
ENST00000269980	0.168549926573271	133.501965456408	1	1	1	FALSE	0.808469576587465
ENST00000270014	0.941647617081446	7.14002988321906	7	7	34	FALSE	0.973156984494696
ENST00000270061	0.481143581804763	162.487648589412	1	1	7.02490186457311	FALSE	0.815134491306979
ENST00000270066	0.0804113625563692	654.455442802797	2	2	3	FALSE	0.808469576587465
ENST00000270139	0.0125849776854355	998.094059575648	1	1	2.000733406674	FALSE	0.808469576587465
ENST00000270172	0.908104662071404	4.9684426382103	3	3	6	FALSE	0.960254387929935
ENST00000270176	0.0467051586545485	1739.17213607059	6	6	6.00012220457045	FALSE	0.808469576587465
ENST00000270223	0.141672887559263	145.51882042531	1	1	1	FALSE	0.808469576587465
ENST00000270233	0.2938997271979	85.5690370899975	1	1	1.00085605967959	FALSE	0.808469576587465
ENST00000270235	0.755701071245537	37.8474220911158	4	4	6.00122270326251	FALSE	0.910855337662087
ENST00000270357	0.303709761489746	106.241541219531	2	2	2	FALSE	0.808469576587465
ENST00000270451	0.511043130247842	81.9053348257546	3	3	3.00146747113623	FALSE	0.824263609629106
ENST00000270502	0.592414874606504	15.3205225470416	1	1	1.00097847358121	FALSE	0.857828079528588
ENST00000270509	0.464627664650235	473.83548780781	14	14	15.0015890179842	FALSE	0.813912461585368
ENST00000270517	0.797441052316365	1.20504203881506	1	1	1.00110105211647	FALSE	0.912790760966897
ENST00000270538	0.522906221335834	26.132015560749	1	1	1.00036674816626	FALSE	0.829440955746102
ENST00000270570	0.968655846310425	0.0721214586257102	2	2	2	FALSE	0.982915097374493
ENST00000270583	0.790660626376826	39.4165485672627	5	5	8.0002444091409	FALSE	0.91166207792251
ENST00000270590	0.941181175204636	0.689931349399246	2	2	2	FALSE	0.97298266517928
ENST00000270593	0.0274937097750441	2791.66552591738	7	7	9.00061105272382	FALSE	0.808469576587465
ENST00000270617	0.489471943704098	46.2811082071259	2	2	2	FALSE	0.815231229644084
ENST00000270632	0.219998610172049	984.96764143537	2	2	10.0143189328112	FALSE	0.808469576587465
ENST00000270645	0.432340035595542	279.686659584872	4	4	11	FALSE	0.812180724946425
ENST00000270649	0.796270367506753	1.21566934083226	1	1	1	FALSE	0.912771436582355
ENST00000270708	0.0686437551191668	769.01897863952	3	3	3.00012218963832	FALSE	0.808469576587465
ENST00000270722	0.59101358844265	66.5726236019928	4	4	4.00036659877922	FALSE	0.857390299785224
ENST00000270747	0.546519735574623	79.9396435837043	3	3	3.00012218963832	FALSE	0.836307488064761
ENST00000270800	0.180172068857747	128.526766898983	2	1	1	FALSE	0.808469576587465
ENST00000270815	0.4175686857083	76.0817961247466	1	1	2	FALSE	0.808469576587465
ENST00000270861	0.385534002647571	85.6952713002261	5	3	3.00073502388828	FALSE	0.808469576587465
ENST00000270879	0.787224626656504	1.44042412004305	1	1	1.0003666585187	FALSE	0.911632367686902
ENST00000271064	0.900698475031127	2.1696986504833	2	2	2.00085595500122	FALSE	0.95693587135565
ENST00000271139	0.387649990916741	56.8792557398041	1	1	1	FALSE	0.808469576587465
ENST00000271153	0.250799579944847	1514.2461104291	2	2	18.0021994134897	FALSE	0.808469576587465
ENST00000271227	0.0936657841949913	1707.33487512162	4	4	9	FALSE	0.808469576587465
ENST00000271277	0.364309574089093	63.4683913735528	1	1	1	FALSE	0.808469576587465
ENST00000271308	NA	NA	NA	NA	NA	NA	NA
ENST00000271324	0.760290624659296	2.25762538243571	1	1	1	FALSE	0.911200435272312
ENST00000271332	0.0774690070845845	946.099769766752	5	4	4.00391852485927	FALSE	0.808469576587465
ENST00000271357	0.474299232189943	231.062484150079	4	4	6.00097787556533	FALSE	0.815035335662342
ENST00000271373	NA	NA	NA	NA	NA	NA	NA
ENST00000271385	0.0692756158061245	6246.00512012036	9	9	35.0026928398308	FALSE	0.808469576587465
ENST00000271417	0.345436771099848	108.187393359972	1	1	3.02104097452935	FALSE	0.808469576587465
ENST00000271452	0.584372512477223	20.8791753448961	2	2	2.00024464831804	FALSE	0.854207578854153
ENST00000271588	0.191475703742691	1054.48570441846	13	10	10.0001222195062	FALSE	0.808469576587465
ENST00000271636	0.899443614368621	14.6599001322301	9	8	14.0026887992692	FALSE	0.956277072398941
ENST00000271651	0.445478723168091	129.658394611963	3	3	3	FALSE	0.813778904981724
ENST00000271715	0.34505743316049	69.1666072698488	1	1	1	FALSE	0.808469576587465
ENST00000271732	0.315429388400319	78.4625229225045	2	1	1	FALSE	0.808469576587465
ENST00000271764	0.205610017336105	290.62146060746	3	3	3.00012218963832	FALSE	0.808469576587465
ENST00000271835	0.0573916217438069	513.732706176295	1	1	2	FALSE	0.808469576587465
ENST00000271836	0.19064035284448	886.079634461151	8	8	8.00134465367256	FALSE	0.808469576587465
ENST00000271889	0.950298335662318	0.67866343492596	4	4	4	FALSE	0.976621587225169
ENST00000271971	0.151727591156736	873.024444099094	1	1	6	FALSE	0.808469576587465
ENST00000272117	0.225036124582017	218.865818526559	1	1	2.00785179732548	FALSE	0.808469576587465
ENST00000272134	0.334251407170977	72.4931684350894	1	1	1	FALSE	0.808469576587465
ENST00000272163	0.446755713167666	41.8568379547911	1	1	1	FALSE	0.813912461585368
ENST00000272164	0.486069851384175	97.4249969639257	3	2	3.00024437927664	FALSE	0.815231229644084
ENST00000272167	0.690652825155969	45.6041072425931	3	3	4.00012218963832	FALSE	0.890749743234894
ENST00000272190	0.748675290384776	2.69776906944266	1	1	1	FALSE	0.910007291371534
ENST00000272198	0.404010075587846	52.475363404462	1	1	1	FALSE	0.808469576587465
ENST00000272203	0.0597796327994293	507.83467256575	2	2	2.00085595500122	FALSE	0.808469576587465
ENST00000272252	0.740909841996206	24.0508513356907	2	2	3	FALSE	0.907550375107372
ENST00000272286	0.99252050661355	0.00119155053762494	9	9	20	FALSE	0.995322860118597
ENST00000272321	0.245114190690238	163.150451406701	3	2	2	FALSE	0.808469576587465
ENST00000272324	0.748703513931703	30.8463172495303	1	1	5	FALSE	0.910007291371534
ENST00000272342	0.189918560962112	124.433343355672	1	1	1	FALSE	0.808469576587465
ENST00000272371	0.735353783549546	111.576933042425	14	14	16.001222404229	FALSE	0.905502722010286
ENST00000272418	0.272077476396476	244.170630718723	3	3	3	FALSE	0.808469576587465
ENST00000272421	0.498935429033699	206.319845685936	6	6	7.00110067815166	FALSE	0.818616786313638
ENST00000272424	0.864518726907618	4.97672615850081	3	3	3.00171481568252	FALSE	0.938369741072861
ENST00000272425	0.325430215950113	431.573097161038	3	3	8	FALSE	0.808469576587465
ENST00000272430	0.460941181234732	71.2006452638578	4	4	4	FALSE	0.813912461585368
ENST00000272444	0.798948958433824	13.2338447023251	3	3	3.00012227928589	FALSE	0.912790760966897
ENST00000272452	0.266688149972671	163.391328108119	3	2	2.00012232415902	FALSE	0.808469576587465
ENST00000272519	0.489206058278194	44.6160345134073	2	2	2	FALSE	0.815231229644084
ENST00000272521	0.0284779203513301	31485.8359267278	3	3	156.099645433427	FALSE	0.808469576587465
ENST00000272542	0.536168067161695	23.8249690339285	1	1	1	FALSE	0.83259109169728
ENST00000272559	0.231421748826689	107.986863917673	1	1	1	FALSE	0.808469576587465
ENST00000272602	0.452610110738135	133.279015403103	3	3	4.0002444091409	FALSE	0.813912461585368
ENST00000272638	0.614628410146301	32.2785222470999	4	2	2	FALSE	0.865414938414138
ENST00000272645	0.0636548431891093	497.98078716058	2	2	2	FALSE	0.808469576587465
ENST00000272732	0.212679371676031	168.760686669995	3	2	2.00036697247706	FALSE	0.808469576587465
ENST00000272748	0.758860613234163	14.5746773684258	4	3	3.00282485875706	FALSE	0.911200435272312
ENST00000272847	0.858569547216134	6.93645564461541	4	4	4	FALSE	0.935341019031619
ENST00000272852	0.650831579551586	58.2971074027956	3	3	4	FALSE	0.879786932785691
ENST00000272895	0.36342814795729	63.5074222323002	1	1	1	FALSE	0.808469576587465
ENST00000272902	0.432768789992848	45.1854321856663	1	1	1	FALSE	0.812180724946425
ENST00000272907	0.404008839484022	52.4599694104862	1	1	1.00024443901247	FALSE	0.808469576587465
ENST00000272937	0.0447954475740611	1610.58291956362	4	4	5.01386741833411	FALSE	0.808469576587465
ENST00000272972	0.394632610749366	584.139543626294	7	7	14.0003667481663	FALSE	0.808469576587465
ENST00000273037	0.389481118678848	56.3708398740208	1	1	1	FALSE	0.808469576587465
ENST00000273047	NA	NA	NA	NA	NA	NA	NA
ENST00000273063	0.765448110661444	22.4793425870912	4	4	4.00122339124052	FALSE	0.911200435272312
ENST00000273064	0.244965803166715	102.820615680699	1	1	1	FALSE	0.808469576587465
ENST00000273075	0.262270337657832	96.5841735598101	1	1	1	FALSE	0.808469576587465
ENST00000273077	0.0474772226110087	715.679432412	3	3	3	FALSE	0.808469576587465
ENST00000273130	0.126317870333869	681.621392312919	2	2	4.00441338727473	FALSE	0.808469576587465
ENST00000273139	0.591665693098254	445.162213998127	1	1	54	FALSE	0.85773150788281
ENST00000273156	0.492849330814177	31.8618162575271	1	1	1	FALSE	0.816319177498178
ENST00000273173	0.122543737286165	357.253247743439	3	3	3	FALSE	0.808469576587465
ENST00000273183	0.73938654432969	10.0938856859648	2	2	2.000366703337	FALSE	0.907322920328862
ENST00000273221	0.0562480367586418	826.033708928224	3	3	3.00122354092744	FALSE	0.808469576587465
ENST00000273258	0.132512228192209	149.809236204343	1	1	1	FALSE	0.808469576587465
ENST00000273261	0.470756794014839	327.705936443052	1	1	9.00109984113406	FALSE	0.8140739102955
ENST00000273283	0.80897379139169	56.9382748158323	9	9	15	FALSE	0.913709410091383
ENST00000273286	0.0720492246892723	13505.3276429573	3	3	79	FALSE	0.808469576587465
ENST00000273320	0.692048210558666	90.1033615835151	2	2	8	FALSE	0.891061838135983
ENST00000273347	0.149420278352274	141.980083456521	1	1	1	FALSE	0.808469576587465
ENST00000273352	0.336599278508014	593.078086897216	3	2	10	FALSE	0.808469576587465
ENST00000273353	0.581427659106971	39.1213070734722	2	2	2.00048905734197	FALSE	0.851789963282204
ENST00000273359	0.339224406661678	70.9593103577408	1	1	1	FALSE	0.808469576587465
ENST00000273371	0.573371294861193	36.0570880403424	2	2	2	FALSE	0.850221475353256
ENST00000273390	0.828566539636411	16.1281638379391	5	5	5	FALSE	0.919540602516183
ENST00000273395	0.212182433152653	331.511889662038	4	4	4.00012220457045	FALSE	0.808469576587465
ENST00000273435	0.143755791833547	144.56300788864	1	1	1	FALSE	0.808469576587465
ENST00000273450	0.164416976562257	382.974874192774	4	4	4.00012221950623	FALSE	0.808469576587465
ENST00000273482	NA	NA	NA	NA	NA	NA	NA
ENST00000273541	0.198416529149249	120.915871167104	2	1	1	FALSE	0.808469576587465
ENST00000273588	0.273016435246174	240.917302980257	4	3	3.000366703337	FALSE	0.808469576587465
ENST00000273590	0.763969261273151	12.5119986191186	2	2	2	FALSE	0.911200435272312
ENST00000273596	0.151687897782743	140.94358174236	1	1	1.00012220457045	FALSE	0.808469576587465
ENST00000273598	0.210435546681563	116.148316540619	1	1	1	FALSE	0.808469576587465
ENST00000273666	0.782996034900276	1.54544204286879	1	1	1.00024470818549	FALSE	0.911632367686902
ENST00000273668	0.672268999237777	25.0091915006961	1	1	2.0004894762604	FALSE	0.884983555680187
ENST00000273691	0.0384203645147213	1129.2873749551	2	2	4.000366703337	FALSE	0.808469576587465
ENST00000273695	0.431863987880957	45.3955226369344	1	1	1	FALSE	0.812180724946425
ENST00000273814	0.779424453972821	17.0104349896214	5	5	5.0045349381538	FALSE	0.911632367686902
ENST00000273854	NA	NA	NA	NA	NA	NA	NA
ENST00000273857	0.641784818169443	87.1722898180729	6	5	8	FALSE	0.87587168654161
ENST00000273859	0.670882358227242	244.674065452908	10	10	19.0001222045705	FALSE	0.884695353780697
ENST00000273860	0.0806652781867755	1020.06668194292	1	1	5	FALSE	0.808469576587465
ENST00000273861	0.076676475673277	462.639940683235	2	2	2	FALSE	0.808469576587465
ENST00000273905	0.640632423348029	9.95679303706101	1	1	1	FALSE	0.875305247461646
ENST00000273920	0.667628438291251	7.54660805638339	1	1	1	FALSE	0.882750246917848
ENST00000273936	0.444727914923858	160.422178871932	4	4	5.000366703337	FALSE	0.813271283187463
ENST00000273962	0.644885369056027	46.0122604198793	3	3	4.00085619434288	FALSE	0.87730675632773
ENST00000273963	0.0459737379659065	1642.30910104609	4	3	6	FALSE	0.808469576587465
ENST00000273990	0.703130450689522	26.3673298751103	2	2	3	FALSE	0.892432421384934
ENST00000274008	0.147696117439227	486.007270599389	5	4	4	FALSE	0.808469576587465
ENST00000274024	0.279775045327021	90.3977878093855	1	1	1	FALSE	0.808469576587465
ENST00000274026	0.761911493260286	2.19914828438741	1	1	1.00024476808224	FALSE	0.911200435272312
ENST00000274031	0.701190613528822	31.4982330362914	2	2	3	FALSE	0.892432421384934
ENST00000274054	0.966953003208162	0.217699182135873	2	2	2.0002444091409	FALSE	0.982345365403242
ENST00000274063	0.797609685953153	1.1852805322172	1	1	1	FALSE	0.912790760966897
ENST00000274093	0.666955289521542	49.7036615737948	2	2	4	FALSE	0.882750246917848
ENST00000274134	0.821843861266126	0.724932644577294	1	1	1	FALSE	0.916534619234394
ENST00000274170	0.543269250021585	22.6012859906872	1	1	1	FALSE	0.835224711287537
ENST00000274192	0.499798166451129	30.4847446835917	1	1	1	FALSE	0.818616786313638
ENST00000274217	0.309169096343122	411.556733076702	2	2	6	FALSE	0.808469576587465
ENST00000274254	0.38354812086215	57.902152128132	1	1	1	FALSE	0.808469576587465
ENST00000274255	0.38354812086215	57.902152128132	1	1	1	FALSE	0.808469576587465
ENST00000274276	0.744234237132426	13.8527593508415	1	1	2	FALSE	0.908411886107854
ENST00000274278	0.582657309030671	212.390826087024	3	3	14	FALSE	0.852404276461792
ENST00000274289	0.0812697763890849	176.255509376197	1	1	1.00048905734197	FALSE	0.808469576587465
ENST00000274306	0.174175627823741	524.718484461396	4	4	4	FALSE	0.808469576587465
ENST00000274327	0.699706617086733	16.8633238742515	2	2	2.00073484384568	FALSE	0.892432421384934
ENST00000274364	0.781327790199272	41.6848250304319	5	4	8	FALSE	0.911632367686902
ENST00000274376	0.706976820602042	29.5047167411013	2	2	3.0002444091409	FALSE	0.892617342945084
ENST00000274382	0.081398551439952	429.265907447623	1	1	2	FALSE	0.808469576587465
ENST00000274432	0.470264195142114	43.2331353468274	2	2	2	FALSE	0.8140739102955
ENST00000274457	0.228344578834271	219.610805717022	2	2	2	FALSE	0.808469576587465
ENST00000274458	0.677044778377224	6.79754258866612	1	1	1	FALSE	0.886446426058634
ENST00000274473	NA	NA	NA	NA	NA	NA	NA
ENST00000274487	0.0627894103056151	768.176912293053	4	3	3.00122339124052	FALSE	0.808469576587465
ENST00000274507	0.0738753799056353	180.470071040912	1	1	1	FALSE	0.808469576587465
ENST00000274520	0.906852832335321	0.05703465061875	1	1	2	FALSE	0.959958581350783
ENST00000274532	0.216351309374214	113.80637079302	1	1	1	FALSE	0.808469576587465
ENST00000274545	0.406064797189248	51.9124346132971	1	1	1	FALSE	0.808469576587465
ENST00000274576	0.329225360402602	74.0667827134306	1	1	1	FALSE	0.808469576587465
ENST00000274599	0.267189291685657	147.762820013129	3	2	2	FALSE	0.808469576587465
ENST00000274605	0.137207567129379	319.496376923606	2	2	2.00097847358121	FALSE	0.808469576587465
ENST00000274606	0.131505138700602	562.044463814916	2	2	4	FALSE	0.808469576587465
ENST00000274609	0.73727123085701	52.1293405138887	2	2	8.000366703337	FALSE	0.906601124381167
ENST00000274643	0.557740458013836	34.652096786264	2	2	2	FALSE	0.841379655849626
ENST00000274673	0.200161313370304	1535.00298321238	10	10	20.0176513851434	FALSE	0.808469576587465
ENST00000274680	0.346334919796938	68.8015339125786	1	1	1.00073367571533	FALSE	0.808469576587465
ENST00000274695	0.0738490835454848	788.654911639972	4	4	4.00097967180994	FALSE	0.808469576587465
ENST00000274764	0.190372064360554	266.158220535443	1	1	1	FALSE	0.808469576587465
ENST00000274773	0.159247064336061	137.585208509562	1	1	1.00012220457045	FALSE	0.808469576587465
ENST00000274793	0.250297575449643	190.135385107482	3	3	3.00195892426904	FALSE	0.808469576587465
ENST00000274813	0.920992356128496	2.13519855369692	3	3	4.00012220457045	FALSE	0.965084152688309
ENST00000274867	0.754076241304222	2.47456581334407	1	1	1.00061139642944	FALSE	0.91082103925248
ENST00000274891	0.980654937643757	0.0615746461948535	2	2	2.00036706227823	FALSE	0.987849520404196
ENST00000274901	0.673805166252283	54.86824830651	3	3	6.00159106753558	FALSE	0.885619229788408
ENST00000274938	0.956104743407519	0.418747356308165	2	2	2.00024443901247	FALSE	0.978211218932981
ENST00000274963	0.616689507983531	12.500440264472	1	1	1	FALSE	0.866334753347802
ENST00000274979	0.398540738206396	772.563547845023	5	5	18	FALSE	0.808469576587465
ENST00000274990	0.198845419629465	120.792964854405	1	1	1	FALSE	0.808469576587465
ENST00000275016	0.603659538947106	16.3597847061295	2	2	2.00036701737216	FALSE	0.861626833097197
ENST00000275034	0.313803620458265	140.588140312038	2	2	2.00012226433549	FALSE	0.808469576587465
ENST00000275072	0.564979878102009	19.2725517796604	1	1	1	FALSE	0.845561111939568
ENST00000275162	0.615176185495701	12.5540134798329	1	1	1	FALSE	0.865622988427247
ENST00000275191	0.380629420368617	1488.33845866253	2	2	52.0063546376634	FALSE	0.808469576587465
ENST00000275198	0.109702748870022	377.795578127936	2	2	2	FALSE	0.808469576587465
ENST00000275200	0.0552540118955713	1232.98627843621	4	4	5	FALSE	0.808469576587465
ENST00000275227	0.205289428654988	242.42845344688	3	2	2	FALSE	0.808469576587465
ENST00000275230	0.125063646594258	331.962653163476	2	2	2	FALSE	0.808469576587465
ENST00000275233	0.795673084613946	12.1191199651673	5	3	3.00134770889488	FALSE	0.912708478299701
ENST00000275246	0.270704496741172	154.399949311378	2	2	2	FALSE	0.808469576587465
ENST00000275300	0.190768012463289	369.305529391332	3	3	3.00012226433549	FALSE	0.808469576587465
ENST00000275428	0.640632423348029	9.95679303706101	1	1	1	FALSE	0.875305247461646
ENST00000275525	0.704814216616289	4.90224475629118	1	1	1	FALSE	0.892456575188531
ENST00000275560	NA	NA	NA	NA	NA	NA	NA
ENST00000275575	NA	NA	NA	NA	NA	NA	NA
ENST00000275605	0.249448930531341	197.1175100605	1	1	2	FALSE	0.808469576587465
ENST00000275732	0.528344224197739	141.683218329559	5	5	5.01055082864144	FALSE	0.831736604810857
ENST00000275764	0.228353598737372	214.137633433306	1	1	1	FALSE	0.808469576587465
ENST00000275767	0.112842455543001	353.599126095993	1	1	2	FALSE	0.808469576587465
ENST00000275815	0.853349540414176	28.3191480632675	7	7	12.0006112619124	FALSE	0.933427076530585
ENST00000275820	0.478966399686968	394.26442833914	8	8	11.005653189136	FALSE	0.815134491306979
ENST00000275838	0.707864416531709	42.9894808047062	5	5	6.00097775604987	FALSE	0.892617342945084
ENST00000275884	0.295104817655394	191.860910082611	4	4	4	FALSE	0.808469576587465
ENST00000276054	NA	NA	NA	NA	NA	NA	NA
ENST00000276123	NA	NA	NA	NA	NA	NA	NA
ENST00000276202	0.158929727182938	137.712400463131	2	1	1	FALSE	0.808469576587465
ENST00000276218	0.211724748756762	115.634241772386	1	1	1	FALSE	0.808469576587465
ENST00000276282	0.176509390666947	130.054188012126	1	1	1.00110091743119	FALSE	0.808469576587465
ENST00000276297	NA	NA	NA	NA	NA	NA	NA
ENST00000276326	0.326494735611465	74.9290226643381	2	1	1	FALSE	0.808469576587465
ENST00000276373	0.0160717677081519	3149.00505601843	4	4	8	FALSE	0.808469576587465
ENST00000276393	0.397166856182749	54.2912419750444	1	1	1	FALSE	0.808469576587465
ENST00000276410	0.952104048967618	3.45737001011747	3	3	13	FALSE	0.977409736225758
ENST00000276414	0.151444626338519	218.764243196887	1	1	1	FALSE	0.808469576587465
ENST00000276420	0.39437660677481	253.506363113392	3	3	5.00440528634361	FALSE	0.808469576587465
ENST00000276431	0.178545371489296	162.150521181627	2	2	2	FALSE	0.808469576587465
ENST00000276440	0.267667890905158	154.04592656946	2	2	2.00024443901247	FALSE	0.808469576587465
ENST00000276449	0.515373355412146	27.5150851326585	1	1	1	FALSE	0.826525407865339
ENST00000276480	0.783903270691083	1.52296001702131	2	1	1	FALSE	0.911632367686902
ENST00000276500	0.286259137307179	88.1629614099957	1	1	1	FALSE	0.808469576587465
ENST00000276533	0.685960276714177	6.88305820919875	1	1	2	FALSE	0.888871642263667
ENST00000276570	0.27587749921982	912.281169539552	1	1	11	FALSE	0.808469576587465
ENST00000276571	0.136387849290916	147.839687808472	1	1	1.00306410099277	FALSE	0.808469576587465
ENST00000276573	0.227220991876209	215.853844168051	1	1	1	FALSE	0.808469576587465
ENST00000276585	0.094999551291851	419.933546922546	1	1	2	FALSE	0.808469576587465
ENST00000276590	0.146388459670158	143.357686104775	1	1	1	FALSE	0.808469576587465
ENST00000276609	0.639803791257449	65.1765992389024	5	5	5	FALSE	0.875222868687575
ENST00000276616	0.0739171501673523	1622.55646009206	4	4	8.06814521125015	FALSE	0.808469576587465
ENST00000276646	0.465162628278843	155.624140230228	4	4	4	FALSE	0.813912461585368
ENST00000276654	0.159007970025918	137.681442786378	1	1	1	FALSE	0.808469576587465
ENST00000276659	0.4876935237144	32.8039089656193	1	1	1	FALSE	0.815231229644084
ENST00000276692	0.150606414493344	312.994473507674	1	1	2.00097919216646	FALSE	0.808469576587465
ENST00000276699	0.876485185152991	3.36184965803133	3	3	3.00048890790745	FALSE	0.945338463218619
ENST00000276704	0.320584365565846	129.748668176259	4	3	3.00024443901247	FALSE	0.808469576587465
ENST00000276816	0.693502076382918	46.642606303078	4	4	6	FALSE	0.891404845866488
ENST00000276914	0.610889528628238	60.0481193413489	2	2	3	FALSE	0.862786403762807
ENST00000276943	0.6948597439554	46.6977597498856	6	6	7	FALSE	0.891570498844476
ENST00000277165	0.371498708161549	61.3941850780197	1	1	1	FALSE	0.808469576587465
ENST00000277216	0.263479024178014	650.370949418896	5	5	10	FALSE	0.808469576587465
ENST00000277225	NA	NA	NA	NA	NA	NA	NA
ENST00000277309	0.06321627066452	1306.43906975309	2	2	6.00012220457045	FALSE	0.808469576587465
ENST00000277458	0.415030146115092	49.514394014972	1	1	1.00036674816626	FALSE	0.808469576587465
ENST00000277480	0.667975783462448	7.51860864125723	1	1	1	FALSE	0.882800478198191
ENST00000277517	0.351085808169617	1012.61213970435	3	3	18	FALSE	0.808469576587465
ENST00000277537	0.266086530032875	212.27401798334	3	3	3	FALSE	0.808469576587465
ENST00000277540	0.675483372581917	8.10978659821404	2	2	2	FALSE	0.886446426058634
ENST00000277570	0.472310355961014	36.1238357479267	1	1	1	FALSE	0.8140739102955
ENST00000277632	0.132851963146843	149.653721399598	1	1	1	FALSE	0.808469576587465
ENST00000277817	NA	NA	NA	NA	NA	NA	NA
ENST00000277874	0.762931837823805	2.16066720415453	1	1	1.00024443901247	FALSE	0.911200435272312
ENST00000277900	0.120711525818358	945.845780045369	3	3	6.00061138147905	FALSE	0.808469576587465
ENST00000277982	0.463914273429342	37.9581715953744	1	1	1	FALSE	0.813912461585368
ENST00000278060	0.554808998809255	98.4714674597496	3	3	4.00391772771792	FALSE	0.840143476884311
ENST00000278064	0.588988408013287	50.9817600772584	5	4	4	FALSE	0.856891594846045
ENST00000278070	0.133796389898989	987.355965408834	6	6	7.00969752142208	FALSE	0.808469576587465
ENST00000278071	0.0880207855373998	417.689597367884	2	2	2.00134535644366	FALSE	0.808469576587465
ENST00000278193	0.159238187625251	137.577820864186	1	1	1	FALSE	0.808469576587465
ENST00000278243	0.77277750475767	12.39249487445	1	1	2	FALSE	0.911632367686902
ENST00000278302	0.140171862903461	328.132781140928	2	2	2	FALSE	0.808469576587465
ENST00000278314	0.20232328809311	1862.06673818409	7	6	18.0003666585187	FALSE	0.808469576587465
ENST00000278319	0.720244464585109	32.8216413514335	5	5	5	FALSE	0.898321961732221
ENST00000278353	0.607470324362196	58.3870329844818	2	2	3	FALSE	0.861948108362877
ENST00000278379	NA	NA	NA	NA	NA	NA	NA
ENST00000278400	0.307143073215069	81.1469678347234	1	1	1	FALSE	0.808469576587465
ENST00000278409	0.922552998086903	5.94213899217954	3	3	14	FALSE	0.965676734715124
ENST00000278422	0.409707833487369	50.9737245685999	1	1	1	FALSE	0.808469576587465
ENST00000278426	0.432073151832512	45.3484421440623	1	1	1	FALSE	0.812180724946425
ENST00000278460	0.31736664571286	134.99788590772	2	2	2	FALSE	0.808469576587465
ENST00000278505	0.167336483741594	565.193440942343	5	5	5	FALSE	0.808469576587465
ENST00000278612	NA	NA	NA	NA	NA	NA	NA
ENST00000278655	0.216398703026339	319.914306261171	2	2	4.00048929663609	FALSE	0.808469576587465
ENST00000278671	0.501786252712605	30.0933848029726	1	1	1	FALSE	0.818870862849083
ENST00000278742	0.319390916109561	134.179578349476	2	2	2.00012220457045	FALSE	0.808469576587465
ENST00000278780	0.184802344897055	139.408763863276	2	2	2	FALSE	0.808469576587465
ENST00000278823	0.262777611678343	96.4031553400177	1	1	1	FALSE	0.808469576587465
ENST00000278833	0.692466410045882	430.835897089113	3	3	92.0207773160596	FALSE	0.891206820334072
ENST00000278836	0.423639695706703	228.305378899989	4	3	5.02188616416085	FALSE	0.809424384152035
ENST00000278840	0.161072938444694	136.766995558997	1	1	1	FALSE	0.808469576587465
ENST00000278853	0.60259345750808	77.6567816790797	6	5	5.00012220457045	FALSE	0.861626833097197
ENST00000278856	0.43980647977706	120.606085740876	3	3	3	FALSE	0.813148539428533
ENST00000278886	0.298174833533286	901.393510891756	7	7	15.0011004986921	FALSE	0.808469576587465
ENST00000278888	0.131942232387506	2750.08940397269	3	3	19	FALSE	0.808469576587465
ENST00000278919	0.144623634095033	144.157029088959	1	1	1	FALSE	0.808469576587465
ENST00000278927	NA	NA	NA	NA	NA	NA	NA
ENST00000278935	0.489480058191967	140.391011645427	5	5	6.00024443901247	FALSE	0.815231229644084
ENST00000278937	0.77980925257186	18.5118811252365	2	2	4	FALSE	0.911632367686902
ENST00000278949	0.0486272317373967	6108.4707419222	2	2	53.0063546376634	FALSE	0.808469576587465
ENST00000279147	0.305011758070483	81.8628715326929	1	1	1	FALSE	0.808469576587465
ENST00000279168	0.150816440529481	409.149580561624	2	2	3	FALSE	0.808469576587465
ENST00000279178	0.220872823530239	365.387601841193	4	3	5	FALSE	0.808469576587465
ENST00000279206	0.933303775716561	1.43800946113583	1	1	3	FALSE	0.969430867234207
ENST00000279230	0.333650435928481	72.6887952986767	1	1	1.00024443901247	FALSE	0.808469576587465
ENST00000279247	NA	NA	NA	NA	NA	NA	NA
ENST00000279249	0.201922902867138	248.637228511878	1	1	1	FALSE	0.808469576587465
ENST00000279281	0.400042607611533	154.124655679931	3	3	3.00281862745098	FALSE	0.808469576587465
ENST00000279386	0.223498138891941	440.542790673295	1	1	4	FALSE	0.808469576587465
ENST00000279387	0.549304434737347	33.8746169907036	2	2	2.00171358629131	FALSE	0.837742463831816
ENST00000279394	0.150391508413659	280.49012357563	3	2	2.00134559581097	FALSE	0.808469576587465
ENST00000279396	0.219126950390495	112.710632156197	1	1	1	FALSE	0.808469576587465
ENST00000279441	0.944146733478926	3.75496336244951	5	4	13	FALSE	0.973953108446691
ENST00000279488	0.410446862070621	50.7924663594633	1	1	1	FALSE	0.808469576587465
ENST00000279545	0.2207407177322	112.081659732825	1	1	1.00012235409274	FALSE	0.808469576587465
ENST00000279791	0.667870963529901	8.86694271823204	2	2	2	FALSE	0.882750246917848
ENST00000279907	0.377819590435795	81.5867601949938	8	2	2	FALSE	0.808469576587465
ENST00000280020	0.472138792112808	433.641915925134	3	3	13.0009791921665	FALSE	0.8140739102955
ENST00000280056	0.337378838160408	170.918816233083	2	2	4	FALSE	0.808469576587465
ENST00000280082	0.824067528720265	21.9724964042049	3	3	6.00024443901247	FALSE	0.917327470479777
ENST00000280097	0.204889229166673	363.498401971895	3	2	4	FALSE	0.808469576587465
ENST00000280154	0.178908130028103	271.610359640273	1	1	1	FALSE	0.808469576587465
ENST00000280190	0.411241993798174	171.375172683643	3	2	4	FALSE	0.808469576587465
ENST00000280191	0.891494888497051	23.5304432153483	5	4	21	FALSE	0.952242800823576
ENST00000280258	0.756145472380969	2.40814415792419	1	1	1	FALSE	0.910987738939626
ENST00000280285	0.155051084691806	139.433473577975	1	1	1	FALSE	0.808469576587465
ENST00000280295	0.417410142775733	48.9955993477995	1	1	1.00036701737216	FALSE	0.808469576587465
ENST00000280333	0.00256484285813741	2493.24250220474	4	4	4	FALSE	0.808469576587465
ENST00000280346	NA	NA	NA	NA	NA	NA	NA
ENST00000280362	0.80682473874618	8.47145087312334	1	1	2	FALSE	0.913709410091383
ENST00000280467	0.787257932144398	1.43472611516179	1	1	1	FALSE	0.911632367686902
ENST00000280481	0.16816147185882	1162.32869757682	9	9	9	FALSE	0.808469576587465
ENST00000280551	0.173211085693499	233.354181413952	2	2	2	FALSE	0.808469576587465
ENST00000280560	0.523187774999371	146.332224574479	2	2	6.00881102235246	FALSE	0.829542948220611
ENST00000280571	0.0868644300901456	212.058942311886	1	1	2	FALSE	0.808469576587465
ENST00000280591	0.931073569264078	3.51081413162561	6	6	7.00122300229612	FALSE	0.968724445942591
ENST00000280605	0.0236774249423652	13637.9659826108	12	12	43.0026899949391	FALSE	0.808469576587465
ENST00000280606	0.0831605893745733	2059.09778448383	6	6	17.0009777560499	FALSE	0.808469576587465
ENST00000280612	0.130362265696847	353.929972427865	2	2	2	FALSE	0.808469576587465
ENST00000280614	0.867609939852485	4.12085119290608	2	2	2	FALSE	0.940486411711113
ENST00000280665	0.391647486084975	81.2275777109807	2	2	2	FALSE	0.808469576587465
ENST00000280700	0.286325272079064	204.968302380647	3	3	3	FALSE	0.808469576587465
ENST00000280701	0.769449389836533	14.5292484590993	3	3	4	FALSE	0.911632367686902
ENST00000280704	0.111009419288605	379.803800925484	2	2	2	FALSE	0.808469576587465
ENST00000280734	0.276305606509703	138.342075502644	2	2	2.00073367571533	FALSE	0.808469576587465
ENST00000280772	0.804904043001766	3.45225383205095	4	2	2	FALSE	0.913709410091383
ENST00000280780	0.202486285769332	119.319712028199	1	1	1	FALSE	0.808469576587465
ENST00000280800	0.572817159555785	18.1229374740279	1	1	1	FALSE	0.849996063907154
ENST00000280871	0.488354381050148	32.7036050910438	2	1	1.00763452776752	FALSE	0.815231229644084
ENST00000280886	0.878455295826312	5.11779734518147	1	1	5.00122219506233	FALSE	0.946738782551164
ENST00000280904	0.297721442417239	6668.61210593228	1	1	135	FALSE	0.808469576587465
ENST00000280987	0.300692175484619	83.2387193695701	1	1	1	FALSE	0.808469576587465
ENST00000281030	0.423098607978294	47.57406221794	1	1	1	FALSE	0.809424384152035
ENST00000281031	0.203465791784754	294.990957774302	1	1	3.00624540778839	FALSE	0.808469576587465
ENST00000281038	0.964129807311768	0.250605795620251	4	3	3	FALSE	0.981423292352953
ENST00000281092	0.772050229797477	17.8757069668114	4	4	4.0006118453255	FALSE	0.911632367686902
ENST00000281129	0.288785194601871	379.668468276153	5	5	5.0011011868347	FALSE	0.808469576587465
ENST00000281146	0.349121964973997	67.9525471071791	1	1	1	FALSE	0.808469576587465
ENST00000281154	0.606968321939899	13.569015138446	1	1	1	FALSE	0.861948108362877
ENST00000281156	0.257307130987321	213.267585771626	2	2	3	FALSE	0.808469576587465
ENST00000281243	0.185135439966089	126.439180006868	1	1	1	FALSE	0.808469576587465
ENST00000281273	0.0516921423244839	1108.938226077	3	3	4	FALSE	0.808469576587465
ENST00000281282	0.00563485918785234	7573.18431797397	5	5	13.0081952701717	FALSE	0.808469576587465
ENST00000281321	0.208091555601263	117.085667930365	1	1	1.00085605967959	FALSE	0.808469576587465
ENST00000281405	0.486989108540737	456.209961093419	10	9	13.0008563743041	FALSE	0.815231229644084
ENST00000281416	0.376806198244779	91.4390647990906	2	2	2	FALSE	0.808469576587465
ENST00000281419	0.650286114482595	8.94148368890857	1	1	1.00012220457045	FALSE	0.879574015929849
ENST00000281428	0.801725662474052	1.09532711082367	1	1	1	FALSE	0.912949594213762
ENST00000281455	0.626391493410277	11.4215985238146	1	1	1	FALSE	0.869092872078549
ENST00000281471	0.0332504168734901	1335.91875619965	4	4	4.00012229423994	FALSE	0.808469576587465
ENST00000281496	0.504696787460625	355.570906452605	10	9	14.0071300790257	FALSE	0.820753121975098
ENST00000281513	0.0222379972942858	8407.74393332402	12	11	22.000979132255	FALSE	0.808469576587465
ENST00000281543	0.303595525086387	1984.29263480451	9	8	29.011019516943	FALSE	0.808469576587465
ENST00000281589	0.0601647869235117	1215.56957597138	2	2	4	FALSE	0.808469576587465
ENST00000281623	0.1981043191568	231.165825187106	1	1	1	FALSE	0.808469576587465
ENST00000281631	0.779337518346502	1.64896822007043	1	1	1	FALSE	0.911632367686902
ENST00000281701	0.710594631772145	19.8938728992756	4	2	2	FALSE	0.894153965949884
ENST00000281708	0.572943077463052	18.0945560574678	2	1	1.00024479804162	FALSE	0.849996063907154
ENST00000281741	0.844422513463319	5.5492311879051	3	2	2.00073446929814	FALSE	0.928936551071838
ENST00000281821	0.123194560053314	153.488570538266	1	1	1	FALSE	0.808469576587465
ENST00000281828	0.852048687062161	4.80045903171244	2	2	2	FALSE	0.93290252306806
ENST00000281830	0.364795023043378	63.322215190284	1	1	1.00012220457045	FALSE	0.808469576587465
ENST00000281924	0.236619617334637	119.635090700445	2	2	2.00012220457045	FALSE	0.808469576587465
ENST00000281932	0.239500318241407	104.923117678991	1	1	1.00024479804162	FALSE	0.808469576587465
ENST00000281961	0.799286924618929	19.4611253712888	1	1	5.05434782608696	FALSE	0.912790760966897
ENST00000282003	0.205456974614999	702.350392170576	6	6	7	FALSE	0.808469576587465
ENST00000282007	0.487633945201195	588.344706565085	4	4	19.0293861066995	FALSE	0.815231229644084
ENST00000282026	0.587761221387927	28.6699007400392	2	2	2	FALSE	0.855924868422924
ENST00000282041	0.367065928877148	238.249537639876	6	4	4	FALSE	0.808469576587465
ENST00000282058	0.461799955556722	38.4313093756398	1	1	1	FALSE	0.813912461585368
ENST00000282077	0.203422036597438	340.03063311526	1	1	3	FALSE	0.808469576587465
ENST00000282096	0.118206703262043	2437.24607309023	5	5	15.0037951672171	FALSE	0.808469576587465
ENST00000282141	0.372904308003945	60.9923493096778	1	1	1.00024443901247	FALSE	0.808469576587465
ENST00000282146	0.936635760145245	0.903801342211594	1	1	2	FALSE	0.971477589878544
ENST00000282226	0.539153915981921	97.0834712564456	2	2	4.0025706940874	FALSE	0.833738753886639
ENST00000282251	0.535395010586614	23.9715969106701	1	1	1	FALSE	0.83259109169728
ENST00000282276	0.234822412467376	203.213920144792	3	3	3.000366703337	FALSE	0.808469576587465
ENST00000282282	0.112897209429957	2564.82836663648	2	2	16	FALSE	0.808469576587465
ENST00000282296	0.479357800337315	145.781940417634	5	5	5	FALSE	0.815134491306979
ENST00000282308	0.572251876069858	192.059760633859	4	4	10	FALSE	0.849982664703016
ENST00000282343	0.134641630608154	148.806703674523	1	1	1	FALSE	0.808469576587465
ENST00000282356	NA	NA	NA	NA	NA	NA	NA
ENST00000282369	0.626818504410227	59.292472227309	5	4	4	FALSE	0.869351504673539
ENST00000282388	0.304529006703766	82.0111953173618	1	1	1.00540540540541	FALSE	0.808469576587465
ENST00000282397	0.279046458481223	255.928253585752	3	3	3	FALSE	0.808469576587465
ENST00000282406	0.299293873393829	151.906890625771	1	1	2	FALSE	0.808469576587465
ENST00000282441	0.270887786902067	93.4241992800921	1	1	1.00110105211647	FALSE	0.808469576587465
ENST00000282466	0.382047700164711	6697.64639803967	41	40	155	FALSE	0.808469576587465
ENST00000282469	0.327398416164254	74.6250883862225	1	1	1.00012221950623	FALSE	0.808469576587465
ENST00000282479	0.51808110032973	26.7523916503548	1	1	1.00012220457045	FALSE	0.827540929822985
ENST00000282507	0.207725739905588	513.422848018434	7	6	6	FALSE	0.808469576587465
ENST00000282512	0.387375892048376	56.8838312865126	1	1	1.00012233912405	FALSE	0.808469576587465
ENST00000282516	NA	NA	NA	NA	NA	NA	NA
ENST00000282541	0.303949656779333	82.2183177186393	1	1	1	FALSE	0.808469576587465
ENST00000282549	0.295700292238116	143.029579674931	2	2	2.0025696459709	FALSE	0.808469576587465
ENST00000282570	0.0827912439385377	643.309828470044	3	3	3.00183562628297	FALSE	0.808469576587465
ENST00000282572	0.203512636903835	247.963875057744	2	2	2.00293781670247	FALSE	0.808469576587465
ENST00000282587	0.776528850507869	1.73006637762753	1	1	1	FALSE	0.911632367686902
ENST00000282588	0.783147699141505	10.6347097730597	4	2	2	FALSE	0.911632367686902
ENST00000282611	0.163505662875284	553.553359007752	2	2	6	FALSE	0.808469576587465
ENST00000282670	0.301103605606566	218.991561568204	2	2	6	FALSE	0.808469576587465
ENST00000282701	0.314991336736618	78.6016069737944	1	1	1.00061132167747	FALSE	0.808469576587465
ENST00000282728	0.420550882108681	48.2097413024528	1	1	1.00097847358121	FALSE	0.808743188554245
ENST00000282753	0.603006010772317	60.4643921150569	2	2	3.00048887802493	FALSE	0.861626833097197
ENST00000282849	0.267683396166464	526.529474578222	6	5	6	FALSE	0.808469576587465
ENST00000282869	0.340517659819993	170.365159533409	4	2	6.00061109753117	FALSE	0.808469576587465
ENST00000282892	0.687101054964244	6.06061786041858	1	1	1	FALSE	0.888965555591212
ENST00000282903	0.43356589232787	65.0244913982904	2	2	2.00012238404112	FALSE	0.812339397804214
ENST00000282928	0.785832506947483	1.47148279713909	1	1	1.00515907136715	FALSE	0.911632367686902
ENST00000282957	0.800576085446005	25.5388044246355	4	4	10	FALSE	0.912790760966897
ENST00000282990	0.222349907390741	301.169787008742	4	4	4	FALSE	0.808469576587465
ENST00000283006	0.387085147343631	57.0282245406876	1	1	1	FALSE	0.808469576587465
ENST00000283025	0.171967919995437	1141.5129225788	8	8	10.0004888780249	FALSE	0.808469576587465
ENST00000283027	0.137963854793822	147.235543695235	1	1	1	FALSE	0.808469576587465
ENST00000283109	0.865283089843245	3.77382563759435	2	2	2.00012224938875	FALSE	0.938649168173358
ENST00000283131	NA	NA	NA	NA	NA	NA	NA
ENST00000283141	0.134067472896452	452.916528966201	2	2	3	FALSE	0.808469576587465
ENST00000283147	0.618608205046041	46.6465111418318	3	3	3.00563720116838	FALSE	0.867361123668504
ENST00000283195	NA	NA	NA	NA	NA	NA	NA
ENST00000283225	0.0694439939800634	824.331608328956	2	2	4	FALSE	0.808469576587465
ENST00000283228	NA	NA	NA	NA	NA	NA	NA
ENST00000283233	0.425157067846053	192.063528568844	4	4	5	FALSE	0.809736320032574
ENST00000283243	0.862264364164415	46.2052169434589	12	12	34.0003668079752	FALSE	0.937728336048793
ENST00000283249	0.789841673231538	37.8146353505113	6	6	7	FALSE	0.911632367686902
ENST00000283254	NA	NA	NA	NA	NA	NA	NA
ENST00000283268	0.787025167032524	1.42054905820785	1	1	1.00208180259613	FALSE	0.911632367686902
ENST00000283269	0.257061662868243	98.4605778671202	1	1	1	FALSE	0.808469576587465
ENST00000283296	0.306523356488511	129.958650239017	2	2	2	FALSE	0.808469576587465
ENST00000283297	0.761092250713394	22.4408993129576	5	5	5.00012229423994	FALSE	0.911200435272312
ENST00000283303	0.163406039684761	988.749254821108	4	4	8	FALSE	0.808469576587465
ENST00000283309	0.328490684976548	75.0417489763971	2	2	2.00012220457045	FALSE	0.808469576587465
ENST00000283351	0.701720931909967	21.1930442939674	3	2	2.00012235409274	FALSE	0.892432421384934
ENST00000283357	0.359639790452618	3815.81402077854	3	3	84	FALSE	0.808469576587465
ENST00000283426	0.849315494255133	26.3362047326514	6	6	10	FALSE	0.931329791257042
ENST00000283441	0.358887410614905	65.0518341456217	1	1	1	FALSE	0.808469576587465
ENST00000283547	0.199351380774075	120.591197117079	1	1	1	FALSE	0.808469576587465
ENST00000283629	0.487594953476094	32.9216650003394	1	1	1	FALSE	0.815231229644084
ENST00000283635	0.552757734784928	21.1178477128138	1	1	1	FALSE	0.839165250879134
ENST00000283646	0.0881675889765621	172.457597855319	1	1	1	FALSE	0.808469576587465
ENST00000283713	0.396198161977504	1251.79830248945	10	10	45.0029347028613	FALSE	0.808469576587465
ENST00000283752	0.409285527962058	51.0724781452923	1	1	1.00024464831804	FALSE	0.808469576587465
ENST00000283871	0.281790835297708	207.85370360607	2	2	3	FALSE	0.808469576587465
ENST00000283875	0.651460464232546	8.93665055756439	1	1	1	FALSE	0.879786932785691
ENST00000283905	0.546510908427307	129.86630799708	4	4	13	FALSE	0.836307488064761
ENST00000283916	0.317199398433826	291.264317441483	1	1	4	FALSE	0.808469576587465
ENST00000283936	0.0262734701347292	2686.90913602891	5	4	9	FALSE	0.808469576587465
ENST00000283943	NA	NA	NA	NA	NA	NA	NA
ENST00000284049	NA	NA	NA	NA	NA	NA	NA
ENST00000284061	0.899314138285769	6.63414091249272	5	5	6.00012229423994	FALSE	0.956201639419035
ENST00000284110	0.304664844187504	81.9750150034084	1	1	1.00294117647059	FALSE	0.808469576587465
ENST00000284142	0.41371375136368	151.230862191802	2	2	3	FALSE	0.808469576587465
ENST00000284202	0.887264293816483	3.13390466425794	3	3	3.0002447381302	FALSE	0.950017496118212
ENST00000284240	0.152167697331374	140.732000585938	1	1	1	FALSE	0.808469576587465
ENST00000284245	0.309731040541834	3002.09010576052	1	1	45.0440366972477	FALSE	0.808469576587465
ENST00000284262	0.149860103036764	321.301430328362	2	2	2.00158979525868	FALSE	0.808469576587465
ENST00000284268	0.133234468748046	149.471275875986	1	1	1	FALSE	0.808469576587465
ENST00000284273	0.502750189476285	29.9472715645347	1	1	1.00441934691873	FALSE	0.818936450215707
ENST00000284288	0.497479364466203	133.475551694895	3	3	6	FALSE	0.818616786313638
ENST00000284311	0.322566582786846	185.404121666347	2	2	3	FALSE	0.808469576587465
ENST00000284322	0.356646278433088	534.896965837895	3	3	9.00012235409274	FALSE	0.808469576587465
ENST00000284425	0.731187235761439	131.693351338942	11	10	22.0009782642611	FALSE	0.903149482979867
ENST00000284437	0.416501845534232	49.2375472309797	1	1	1	FALSE	0.808469576587465
ENST00000284440	0.63800851332994	10.2150941366226	1	1	1.00159099253457	FALSE	0.874738010057209
ENST00000284476	0.92730740786688	1.38337199062961	4	4	4	FALSE	0.967157333392029
ENST00000284486	0.630220063796645	31.935276982155	2	2	2.000366703337	FALSE	0.871653588964105
ENST00000284523	0.189705806927148	124.530907520973	1	1	1.0002444091409	FALSE	0.808469576587465
ENST00000284551	0.703389497779759	5.0273573115607	1	1	1.00577608455205	FALSE	0.892432421384934
ENST00000284601	0.531172887437678	978.316214431671	4	4	39.0007333170374	FALSE	0.831828953015714
ENST00000284617	0.130481947839863	346.142871682723	2	2	2	FALSE	0.808469576587465
ENST00000284629	0.0931304480347142	454.136199979913	3	3	3.0018375302017	FALSE	0.808469576587465
ENST00000284637	0.205630615247187	118.045899691699	1	1	1	FALSE	0.808469576587465
ENST00000284669	0.806724578440045	8.93191054267201	1	1	2	FALSE	0.913709410091383
ENST00000284690	0.367819996994909	277.080066257553	5	4	5.00048923679061	FALSE	0.808469576587465
ENST00000284694	0.215844559660994	720.912586096988	8	8	8.00048899755501	FALSE	0.808469576587465
ENST00000284719	0.402823087951119	52.7954131964882	1	1	1.00110267091399	FALSE	0.808469576587465
ENST00000284776	0.948069500227204	0.727795412087527	3	3	3.00012220457045	FALSE	0.97559737322618
ENST00000284818	0.379561558652727	89.2615714693904	1	1	2.00036679300648	FALSE	0.808469576587465
ENST00000284878	NA	NA	NA	NA	NA	NA	NA
ENST00000284885	0.556971437492111	294.435276191408	3	3	14.001958863859	FALSE	0.841379655849626
ENST00000284984	0.413200512670964	50.0450180643101	1	1	1.00713846153846	FALSE	0.808469576587465
ENST00000284987	0.287596491834587	162.93497601073	2	2	4.00269574807009	FALSE	0.808469576587465
ENST00000284995	0.796239128058675	13.8914750810915	3	3	4	FALSE	0.912771436582355
ENST00000285013	0.651449583030753	8.94512718923313	1	1	1	FALSE	0.879786932785691
ENST00000285021	0.186380734975875	288.480687140124	3	3	3	FALSE	0.808469576587465
ENST00000285039	0.768883328718695	25.5176482875672	4	4	4.00061120212546	FALSE	0.911632367686902
ENST00000285046	0.73870569419354	3.12029731801471	1	1	1	FALSE	0.907100611178809
ENST00000285071	0.099158412174358	407.735943525448	1	1	2.00269179004038	FALSE	0.808469576587465
ENST00000285083	0.498272406980124	82.2270346233692	2	2	3	FALSE	0.818616786313638
ENST00000285093	0.261324422330752	222.366384485196	3	3	3	FALSE	0.808469576587465
ENST00000285199	0.0624300251645943	800.125949088976	3	3	3.00220426157237	FALSE	0.808469576587465
ENST00000285206	0.385872572327057	57.3672884892682	1	1	1	FALSE	0.808469576587465
ENST00000285238	0.110952554595207	1655.94161362995	7	7	9	FALSE	0.808469576587465
ENST00000285311	0.764403896277364	2.11460100199571	1	1	1	FALSE	0.911200435272312
ENST00000285379	0.294065596447348	85.5097960325456	1	1	1	FALSE	0.808469576587465
ENST00000285381	0.789732521257292	1.3716971798662	2	1	1	FALSE	0.911632367686902
ENST00000285393	0.791919923782295	16.336242483384	2	2	4.00073403474431	FALSE	0.911796841601294
ENST00000285397	0.937308456613635	1.17335511335729	2	2	3.00048971596474	FALSE	0.971746022219276
ENST00000285398	0.156852926478341	1527.81857841137	6	6	13.0002445585718	FALSE	0.808469576587465
ENST00000285420	0.144255004077146	144.329107975189	1	1	1	FALSE	0.808469576587465
ENST00000285518	0.192469887606394	123.394549232298	1	1	1	FALSE	0.808469576587465
ENST00000285599	0.258108169760063	897.388846983454	9	9	12	FALSE	0.808469576587465
ENST00000285600	0.367101015206053	62.6554140621732	1	1	1	FALSE	0.808469576587465
ENST00000285667	0.415613359496229	151.723331666764	3	3	3.00012235409274	FALSE	0.808469576587465
ENST00000285670	0.2576049910882	98.2535484770394	1	1	1	FALSE	0.808469576587465
ENST00000285679	0.296519563477954	136.198299236995	2	2	2	FALSE	0.808469576587465
ENST00000285681	0.296519563477954	136.198299236995	2	2	2	FALSE	0.808469576587465
ENST00000285689	0.488401358899244	32.7565218004441	1	1	1	FALSE	0.815231229644084
ENST00000285737	0.889543133808004	10.3423884580389	2	2	8	FALSE	0.950949140885636
ENST00000285848	0.691882183762796	5.73527705996807	1	1	1	FALSE	0.890918278555845
ENST00000285871	0.204154479874148	1750.00937949026	9	7	17.0003672869736	FALSE	0.808469576587465
ENST00000285873	0.780502651430117	31.5930365095782	6	6	6	FALSE	0.911632367686902
ENST00000285879	0.13730091166616	1511.18231451401	5	5	10.0007332572943	FALSE	0.808469576587465
ENST00000285900	0.234428443808405	106.837950036219	1	1	1	FALSE	0.808469576587465
ENST00000285928	0.0936231695846498	575.700559378358	3	2	2.00036706227823	FALSE	0.808469576587465
ENST00000285947	0.0637325140364247	879.754370148637	2	2	4	FALSE	0.808469576587465
ENST00000285968	0.547999337697528	21.8950440066553	1	1	1	FALSE	0.836884020670994
ENST00000285979	0.119723832483984	155.979139814011	1	1	1	FALSE	0.808469576587465
ENST00000286031	0.332606555493481	125.422057675085	2	1	2	FALSE	0.808469576587465
ENST00000286063	0.105840060087025	13619.971027702	5	5	87	FALSE	0.808469576587465
ENST00000286070	0.905588731622561	11.8550013400813	3	3	14.0963117433229	FALSE	0.959563441030508
ENST00000286186	0.250058195343485	1913.31744817653	6	5	26	FALSE	0.808469576587465
ENST00000286190	0.956135184724795	1.43456312528926	7	7	19	FALSE	0.978211218932981
ENST00000286195	0.342373452127544	1044.48917727304	2	2	24.0014673514307	FALSE	0.808469576587465
ENST00000286234	0.599875097964257	14.50210495666	1	1	1	FALSE	0.86145375323372
ENST00000286298	0.0312113792022131	1517.79914298931	5	5	5.000366703337	FALSE	0.808469576587465
ENST00000286301	0.613863168640925	12.8239356460653	1	1	1	FALSE	0.865191205077246
ENST00000286307	NA	NA	NA	NA	NA	NA	NA
ENST00000286317	0.366918439662631	62.7111165988289	1	1	1	FALSE	0.808469576587465
ENST00000286349	0.505866568116309	108.874515125928	4	4	4	FALSE	0.820928162762341
ENST00000286355	0.696181937918521	13.1771875780193	2	2	2.00726243229936	FALSE	0.891614232732362
ENST00000286364	0.781941799414978	11.0808393045393	4	2	2	FALSE	0.911632367686902
ENST00000286398	NA	NA	NA	NA	NA	NA	NA
ENST00000286479	0.48794376368119	111.427455424917	3	3	3	FALSE	0.815231229644084
ENST00000286482	0.705151018748146	4.88271652703922	1	1	1	FALSE	0.892528458654107
ENST00000286494	0.208752761606192	116.801698202958	1	1	1	FALSE	0.808469576587465
ENST00000286523	0.983221003716043	0.132426806486145	2	2	3.00563152383491	FALSE	0.989276065938706
ENST00000286544	0.69995562980285	24.8054761989865	3	3	4	FALSE	0.892432421384934
ENST00000286574	0.817963742263391	0.787971764807512	2	1	1	FALSE	0.915402665919356
ENST00000286604	0.645456135691999	150.089883908934	4	4	11.0001222195062	FALSE	0.87747232026426
ENST00000286614	0.485981089770217	48.3297055234002	2	2	2.00012220457045	FALSE	0.815231229644084
ENST00000286627	0.752081704543576	59.8427892357389	1	1	10.0614854894245	FALSE	0.91082103925248
ENST00000286628	0.752081704543576	59.8427892357389	1	1	10.0614854894245	FALSE	0.91082103925248
ENST00000286648	0.56845161630059	18.739434502545	1	1	1	FALSE	0.847773848208037
ENST00000286657	0.398973053027018	95.3777686295905	2	2	2	FALSE	0.808469576587465
ENST00000286719	0.0178471911334159	12377.600583356	8	8	36.000488997555	FALSE	0.808469576587465
ENST00000286732	0.499643871779905	30.5160072371966	1	1	1	FALSE	0.818616786313638
ENST00000286744	0.273951132106321	211.88414256541	2	2	3	FALSE	0.808469576587465
ENST00000286749	0.807372162868333	83.6657876888005	4	4	45	FALSE	0.913709410091383
ENST00000286760	0.211118512574969	218.534399331832	2	2	2.000366703337	FALSE	0.808469576587465
ENST00000286794	0.156834284755817	434.999204050527	3	3	3	FALSE	0.808469576587465
ENST00000286800	0.304526023691068	229.328513228924	3	3	3.00012220457045	FALSE	0.808469576587465
ENST00000286808	0.146103693073383	916.054099619472	2	2	6	FALSE	0.808469576587465
ENST00000286835	0.340550793918852	70.5501253886309	1	1	1	FALSE	0.808469576587465
ENST00000286953	NA	NA	NA	NA	NA	NA	NA
ENST00000286955	0.65322830745265	25.4500466524605	2	2	2.00012220457045	FALSE	0.88063735350783
ENST00000287025	0.423845162374344	69.8247734374103	2	2	2	FALSE	0.809442695835422
ENST00000287042	0.12690560994385	152.447381624099	1	1	1.00012220457045	FALSE	0.808469576587465
ENST00000287078	0.162424617565544	153.269039222734	1	1	2	FALSE	0.808469576587465
ENST00000287097	0.273311722793974	1095.63897836963	10	9	14.0007340649782	FALSE	0.808469576587465
ENST00000287139	0.628281271902003	32.5693294832255	2	2	2.00122354092744	FALSE	0.870788888728786
ENST00000287143	0.91305987173523	0.0439984863736784	1	1	2.0002444091409	FALSE	0.961902185071864
ENST00000287156	0.746061370373156	17.5609735264347	1	1	4	FALSE	0.909505790410287
ENST00000287239	0.00570627028088044	1877.92443072508	4	4	4.00061120212546	FALSE	0.808469576587465
ENST00000287263	0.793050706745447	12.9585218903906	4	3	5.02663078356441	FALSE	0.911796841601294
ENST00000287275	0.391794378178818	55.7473120329393	1	1	1	FALSE	0.808469576587465
ENST00000287295	0.30508532414629	81.7701270660066	1	1	1	FALSE	0.808469576587465
ENST00000287322	0.0328122274363983	4782.10297578377	3	3	16.000366703337	FALSE	0.808469576587465
ENST00000287380	0.175202439983831	672.934059079707	5	5	6.00024457356972	FALSE	0.808469576587465
ENST00000287387	0.807100609764722	0.985387150089201	1	1	1	FALSE	0.913709410091383
ENST00000287394	0.284010981432526	707.412071670812	3	2	9.02599187993786	FALSE	0.808469576587465
ENST00000287437	NA	NA	NA	NA	NA	NA	NA
ENST00000287461	0.10740141353113	162.201344994048	1	1	1.00012220457045	FALSE	0.808469576587465
ENST00000287482	0.530157962250353	24.8885684550177	1	1	1.00012223444567	FALSE	0.831736604810857
ENST00000287490	0.0551301343977006	1149.94405144376	3	3	5.00355010000199	FALSE	0.808469576587465
ENST00000287538	0.0857459806251366	2137.56871922128	4	4	6.00281243880004	FALSE	0.808469576587465
ENST00000287546	0.0905215876579796	2614.21368906923	8	8	14.0012231972295	FALSE	0.808469576587465
ENST00000287590	0.427500403053685	83.8670042183682	3	3	3.00012220457045	FALSE	0.811107453353577
ENST00000287598	0.833076669846759	10.6942924674096	4	4	4	FALSE	0.922147696593813
ENST00000287611	0.219313023174214	112.645459307149	1	1	1	FALSE	0.808469576587465
ENST00000287647	0.310984191127856	249.086179795032	5	5	5.00012229423994	FALSE	0.808469576587465
ENST00000287652	0.207993169454802	506.220435899304	6	5	5.00195841463288	FALSE	0.808469576587465
ENST00000287675	0.0759718887139791	1060.07317197762	3	3	5	FALSE	0.808469576587465
ENST00000287701	0.772125372391889	1.86381163750643	1	1	1	FALSE	0.911632367686902
ENST00000287761	NA	NA	NA	NA	NA	NA	NA
ENST00000287766	NA	NA	NA	NA	NA	NA	NA
ENST00000287777	0.973847297666586	0.0653355394721081	5	5	6.00171358629131	FALSE	0.985520029967866
ENST00000287814	0.314381618226992	78.8052857932754	1	1	1	FALSE	0.808469576587465
ENST00000287842	0.515882802418246	27.4298055234297	1	1	1.00012220457045	FALSE	0.826525407865339
ENST00000287859	NA	NA	NA	NA	NA	NA	NA
ENST00000287878	0.620390814698738	12.0785515943199	1	1	1	FALSE	0.867857291560025
ENST00000287907	0.400787754740487	76.5904535972046	2	2	2.00024443901247	FALSE	0.808469576587465
ENST00000287908	0.72146990978077	48.831234341018	5	3	7	FALSE	0.898564978350223
ENST00000287913	0.599326335520503	172.922485052454	1	1	9	FALSE	0.86145375323372
ENST00000287957	0.709616717571321	4.61220315308325	1	1	1	FALSE	0.893956197985985
ENST00000287996	0.790721425733929	1.34748775658817	1	1	1	FALSE	0.91166207792251
ENST00000288025	0.188727097980801	307.019586562082	4	3	3	FALSE	0.808469576587465
ENST00000288050	0.994130755944173	0.0242534858787773	5	5	39	FALSE	0.996356886278822
ENST00000288065	0.407727180886656	164.172563283261	3	3	4.00012220457045	FALSE	0.808469576587465
ENST00000288078	0.701258402599984	145.315515868067	13	13	19.0061210369622	FALSE	0.892432421384934
ENST00000288087	0.647514080802788	9.24474807805291	1	1	1	FALSE	0.878296807983059
ENST00000288111	0.0432806868049296	585.951924309108	3	3	3.00012220457045	FALSE	0.808469576587465
ENST00000288167	0.371494618157991	573.370889825702	5	5	13.0010999755561	FALSE	0.808469576587465
ENST00000288168	0.258265887073496	2830.3476850914	3	3	35.0163815975635	FALSE	0.808469576587465
ENST00000288177	0.433308503564504	59.4104087150565	2	2	2	FALSE	0.812339397804214
ENST00000288197	0.298274722679371	128.841904123877	2	2	2	FALSE	0.808469576587465
ENST00000288207	0.219478727509178	228.363872293342	1	1	2	FALSE	0.808469576587465
ENST00000288221	NA	NA	NA	NA	NA	NA	NA
ENST00000288266	0.746895865982537	58.3286666836336	3	3	9.00195596033388	FALSE	0.909545638941506
ENST00000288319	0.0907735982399438	405.789212443573	2	2	2	FALSE	0.808469576587465
ENST00000288368	0.681363877433555	20.6471730955638	2	2	3.00012220457045	FALSE	0.887670296496804
ENST00000288390	0.214579891931436	114.506003486612	1	1	1	FALSE	0.808469576587465
ENST00000288439	0.369361115128134	249.383311891464	4	4	5.01067159666456	FALSE	0.808469576587465
ENST00000288462	0.56910426633192	22.3743520494193	1	1	2	FALSE	0.847895814638967
ENST00000288502	0.577637000921948	17.4350711149844	2	1	1	FALSE	0.850921178851701
ENST00000288599	0.485085845996128	33.4361778187083	1	1	1	FALSE	0.815231229644084
ENST00000288602	0.705657153378512	4.85178180585613	1	1	1	FALSE	0.892617342945084
ENST00000288616	0.488184192650948	32.8021567919226	1	1	1	FALSE	0.815231229644084
ENST00000288670	0.484064924230374	487.148312124841	2	1	17.0374678584548	FALSE	0.815231229644084
ENST00000288723	0.514379101933635	27.7049260860966	1	1	1	FALSE	0.826037596137217
ENST00000288745	0.395181527476399	54.7592663310097	1	1	1	FALSE	0.808469576587465
ENST00000288815	0.947792508214893	1.24651097232228	2	2	4	FALSE	0.975435212548971
ENST00000288840	0.149165068352051	274.968858604316	1	1	1.00012220457045	FALSE	0.808469576587465
ENST00000288861	0.161997171910589	432.175687145534	1	1	3	FALSE	0.808469576587465
ENST00000288873	0.348811567353851	461.62121299095	2	2	9.0197204407292	FALSE	0.808469576587465
ENST00000288912	0.86796391399149	22.5926024965804	8	8	12	FALSE	0.940696933438408
ENST00000288937	0.317682344551853	138.086310919201	2	2	2.00012220457045	FALSE	0.808469576587465
ENST00000288943	0.436369501560452	44.3173580008508	1	1	1	FALSE	0.81272926408389
ENST00000288976	0.118761492211623	995.46839386122	5	5	6.00024443901247	FALSE	0.808469576587465
ENST00000288985	0.443538176827976	167.387346226742	4	4	4.00012238404112	FALSE	0.813237487159385
ENST00000289004	0.498831256874584	30.6691329946478	1	1	1	FALSE	0.818616786313638
ENST00000289013	0.295230395896322	640.526557697718	4	4	10.0009779054625	FALSE	0.808469576587465
ENST00000289081	0.253059279339591	126.724321879386	2	2	2	FALSE	0.808469576587465
ENST00000289119	0.0836104489036645	697.835957639952	2	1	2	FALSE	0.808469576587465
ENST00000289153	NA	NA	NA	NA	NA	NA	NA
ENST00000289166	0.171145835256927	132.409647584493	1	1	1.00061124694377	FALSE	0.808469576587465
ENST00000289175	0.659811149455326	8.20241166154945	2	1	1.00024443901247	FALSE	0.882092936703101
ENST00000289228	0.0704386617928583	684.580878953087	2	2	3	FALSE	0.808469576587465
ENST00000289269	0.763369385288487	2.14995705554822	1	1	1	FALSE	0.911200435272312
ENST00000289272	0.883347067133519	1.45340526894779	3	3	3	FALSE	0.948664222332557
ENST00000289292	0.0724325044798857	653.820980281595	3	3	3.00097847358121	FALSE	0.808469576587465
ENST00000289359	0.784393024683689	15.9674224573343	2	2	3.00196054405097	FALSE	0.911632367686902
ENST00000289361	0.874324326511355	9.74198813501386	2	2	7	FALSE	0.943882043514108
ENST00000289371	0.151430327621557	312.668028997938	5	2	2	FALSE	0.808469576587465
ENST00000289382	0.654653861998256	10.2151696834399	1	1	2.00440852314475	FALSE	0.881105099046669
ENST00000289388	0.488010831129704	32.7974593385224	1	1	1	FALSE	0.815231229644084
ENST00000289416	0.00585041665695907	32387.7458608942	14	14	160	FALSE	0.808469576587465
ENST00000289429	0.182622913102041	1850.03703861055	1	1	24	FALSE	0.808469576587465
ENST00000289488	0.2168975461678	148.628173578959	3	3	3	FALSE	0.808469576587465
ENST00000289528	0.951701188490109	0.471930219593553	2	2	2	FALSE	0.977375075937195
ENST00000289547	0.507696696705195	98.3610328072159	3	3	4.0002444091409	FALSE	0.821750409230184
ENST00000289575	0.580218340443255	20.4493521705989	1	1	2.0002444091409	FALSE	0.851334283445164
ENST00000289672	0.582135076827796	257.147991483483	12	12	13.0006111124779	FALSE	0.852389145592547
ENST00000289703	0.208372924146043	1149.39188640462	1	1	25	FALSE	0.808469576587465
ENST00000289707	0.0197800815526327	3945.62452807419	3	3	12	FALSE	0.808469576587465
ENST00000289734	0.0694895493191087	519.212466940468	3	3	3.00612928688015	FALSE	0.808469576587465
ENST00000289746	0.546124736522883	40.0696264932354	2	2	2.00281862745098	FALSE	0.83622439830697
ENST00000289805	0.730182835711517	3.52104009167192	1	1	1.00012220457045	FALSE	0.902946349519737
ENST00000289816	0.102544888616271	468.537342348635	3	3	3.00012220457045	FALSE	0.808469576587465
ENST00000289820	0.121755021780114	459.121774037184	3	3	3	FALSE	0.808469576587465
ENST00000289877	0.411706195686077	50.462849879453	1	1	1	FALSE	0.808469576587465
ENST00000289953	0.0809680849785294	3299.31074674551	1	1	18	FALSE	0.808469576587465
ENST00000289957	0.871619053540291	8.12812223163824	5	5	5	FALSE	0.942541759898509
ENST00000289963	0.468627872008409	51.0881603477737	2	2	2	FALSE	0.813916616105026
ENST00000289968	0.31164770058143	79.6153441122834	1	1	1	FALSE	0.808469576587465
ENST00000290037	0.00743842630895497	3743.58291247934	8	8	8.00036664358292	FALSE	0.808469576587465
ENST00000290122	0.19795305063479	694.528320450385	2	2	4.00366864777155	FALSE	0.808469576587465
ENST00000290155	0.40730497872797	146.080218298478	3	3	3	FALSE	0.808469576587465
ENST00000290158	0.340748278263922	70.4234569303477	1	1	1.00171358629131	FALSE	0.808469576587465
ENST00000290200	0.258714681795728	188.835751836497	2	2	2	FALSE	0.808469576587465
ENST00000290209	0.458748910177659	121.319178504956	4	3	3	FALSE	0.813912461585368
ENST00000290216	0.220287540185741	554.024063816482	4	4	7.00012220457045	FALSE	0.808469576587465
ENST00000290271	0.253593132362808	99.6350859138839	1	1	1	FALSE	0.808469576587465
ENST00000290291	0.676649441507943	50.9480244719516	3	3	5.01213691014888	FALSE	0.886446426058634
ENST00000290295	0.303788769623676	82.2640957020614	1	1	1	FALSE	0.808469576587465
ENST00000290299	0.954794140318927	0.27594823992021	2	2	2.00012220457045	FALSE	0.97816364962234
ENST00000290330	0.135785820525479	148.266737714394	1	1	1	FALSE	0.808469576587465
ENST00000290341	0.102223325420905	393.032537522516	3	2	2.00024443901247	FALSE	0.808469576587465
ENST00000290349	0.732056078858418	16.5856877468881	2	2	2.00085605967959	FALSE	0.903470435240883
ENST00000290354	0.0784446622773691	6601.07876009093	2	2	34.0035561005518	FALSE	0.808469576587465
ENST00000290363	0.952010463855094	0.572572680123541	3	3	3	FALSE	0.977375075937195
ENST00000290378	0.382345581223026	58.3403713483106	1	1	1	FALSE	0.808469576587465
ENST00000290417	0.301116829641525	83.1471550148998	1	1	1.00061132167747	FALSE	0.808469576587465
ENST00000290419	0.606408702243882	29.1656590681394	1	1	2	FALSE	0.861948108362877
ENST00000290429	0.442126711418792	64.9017530397999	2	2	2.00061132167747	FALSE	0.813237487159385
ENST00000290431	0.338028259919471	819.3595071939	4	4	15.0045269519092	FALSE	0.808469576587465
ENST00000290460	0.240581918923083	118.2958323594	2	2	2	FALSE	0.808469576587465
ENST00000290472	0.845441552138835	16.4756442179739	8	7	7.00048887802493	FALSE	0.929342937418037
ENST00000290510	0.763369810182087	2.14975590330833	1	1	1	FALSE	0.911200435272312
ENST00000290536	0.298547312548181	250.879729289468	1	1	8	FALSE	0.808469576587465
ENST00000290541	0.377502497912689	59.697252093947	1	1	1	FALSE	0.808469576587465
ENST00000290551	0.310574249691068	80.0304829315442	1	1	1	FALSE	0.808469576587465
ENST00000290552	0.151929438628694	714.736651454404	5	5	5.00195711179606	FALSE	0.808469576587465
ENST00000290573	0.211515411546902	238.783961435216	2	2	2	FALSE	0.808469576587465
ENST00000290583	0.0616018806226151	494.111674022078	2	2	2.00097835391953	FALSE	0.808469576587465
ENST00000290585	0.119723832483984	155.979139814011	1	1	1	FALSE	0.808469576587465
ENST00000290597	0.589439312495684	15.8407920260212	1	1	1	FALSE	0.856937131834355
ENST00000290650	0.818917061769052	11.0990462670768	3	3	4.00024449877751	FALSE	0.915724209528477
ENST00000290691	0.824711115240372	87.9580240610957	5	5	24	FALSE	0.917744789366719
ENST00000290722	0.448110083367459	41.5368628169088	1	1	1	FALSE	0.813912461585368
ENST00000290759	0.105255960514916	163.3154342434	1	1	1.00024443901247	FALSE	0.808469576587465
ENST00000290776	0.438072008061619	43.9081725817225	1	1	1	FALSE	0.81272926408389
ENST00000290863	0.262521010634172	119.759278454363	2	2	2	FALSE	0.808469576587465
ENST00000290866	0.50434279920864	144.326989617357	5	5	5	FALSE	0.820630679560877
ENST00000290868	0.961952099925983	0.698490199303812	5	5	5.00012220457045	FALSE	0.980933745569073
ENST00000290871	0.370822791119377	73.399171348058	2	2	2.00085605967959	FALSE	0.808469576587465
ENST00000290902	0.387377650232478	159.726510060794	4	4	4.00256790998648	FALSE	0.808469576587465
ENST00000290949	0.491808494083285	32.0692532051693	1	1	1	FALSE	0.815504635779225
ENST00000290953	0.308054058103066	80.8516350973465	1	1	1.00294153695306	FALSE	0.808469576587465
ENST00000290974	0.489819208596965	150.021046584216	4	4	5.00085605967959	FALSE	0.815296674111969
ENST00000291009	0.460172481901165	38.7858575050257	1	1	1.00012220457045	FALSE	0.813912461585368
ENST00000291074	0.678082929683003	26.7735475827036	2	2	3	FALSE	0.886446426058634
ENST00000291182	0.526993751576973	111.679129291877	4	4	4	FALSE	0.830890055110003
ENST00000291281	0.781251096333645	15.1192795508271	3	3	3.00012220457045	FALSE	0.911632367686902
ENST00000291294	0.469821247389866	174.22206795024	2	2	6.01126274807601	FALSE	0.813916616105026
ENST00000291358	0.135286874563759	1049.93533271314	4	4	7	FALSE	0.808469576587465
ENST00000291416	0.34090389168774	70.4383348149491	1	1	1.00012218963832	FALSE	0.808469576587465
ENST00000291442	0.487662541683364	56.4994782163925	3	3	4.00661375292443	FALSE	0.815231229644084
ENST00000291458	0.749162689142988	2.67744541331034	1	1	1	FALSE	0.910294512510646
ENST00000291478	0.498890066568098	30.6739471107938	1	1	1.00036674816626	FALSE	0.818616786313638
ENST00000291495	0.095514909194933	1969.57934154958	9	9	12.0219543487959	FALSE	0.808469576587465
ENST00000291503	0.482052906541012	34.0621101596447	1	1	1	FALSE	0.815134491306979
ENST00000291526	0.620211276659511	14.6665640211428	1	1	2	FALSE	0.867857291560025
ENST00000291535	0.97825694586216	0.360313645715532	2	2	8	FALSE	0.987016734483787
ENST00000291539	0.412860141508943	71.463525066693	2	2	2	FALSE	0.808469576587465
ENST00000291560	0.382938942366432	90.2486264329762	2	2	2	FALSE	0.808469576587465
ENST00000291568	0.452165940960657	51.5915332641738	1	1	2	FALSE	0.813912461585368
ENST00000291574	0.380242205565831	58.9278226978134	1	1	1	FALSE	0.808469576587465
ENST00000291582	0.103624749413021	1649.68176092336	4	4	10.0031790376928	FALSE	0.808469576587465
ENST00000291670	0.331902620104475	866.097094202256	4	4	22.0066053250727	FALSE	0.808469576587465
ENST00000291688	0.8068898436277	55.7004117970227	11	9	15.0020791517329	FALSE	0.913709410091383
ENST00000291707	0.853097469755255	5.00389662355999	2	2	2.00012220457045	FALSE	0.933425292048042
ENST00000291715	0.116300519713752	378.359925124751	1	1	2	FALSE	0.808469576587465
ENST00000291744	0.115217550026489	1027.61910634741	2	2	6	FALSE	0.808469576587465
ENST00000291823	0.457500753502372	119.735616638037	3	3	3.00012221950623	FALSE	0.813912461585368
ENST00000291842	0.833992888815726	9.19648838201145	4	4	4.00048892284323	FALSE	0.922842927021424
ENST00000291900	0.379553473425314	80.1725709040941	2	2	2	FALSE	0.808469576587465
ENST00000291901	0.405842010268523	78.7725108826353	1	1	2	FALSE	0.808469576587465
ENST00000291906	0.268744281950254	383.166264713362	5	5	6.00085588028578	FALSE	0.808469576587465
ENST00000291934	0.794102746063413	9.35208950072927	2	2	2	FALSE	0.911796841601294
ENST00000291971	0.602682096965694	953.650373442281	7	7	56	FALSE	0.861626833097197
ENST00000292035	0.661894298022942	41.320881724185	3	3	3	FALSE	0.882190290498133
ENST00000292069	0.011827813818083	824.316517002027	3	2	3	FALSE	0.808469576587465
ENST00000292090	0.822854106250628	7.56422825870382	1	1	2	FALSE	0.916851284725006
ENST00000292123	0.157938646544483	138.158908467715	2	1	1.00048899755501	FALSE	0.808469576587465
ENST00000292147	0.175320075420757	434.913083792443	1	1	4	FALSE	0.808469576587465
ENST00000292169	0.142279917890268	145.242539424243	1	1	1	FALSE	0.808469576587465
ENST00000292180	0.913778756829598	4.2198888429958	2	2	5.00489296636086	FALSE	0.962064526941743
ENST00000292199	0.839305953415794	20.9548052890526	5	5	12	FALSE	0.925650105772056
ENST00000292246	0.603553756591511	30.8582844260271	2	2	2	FALSE	0.861626833097197
ENST00000292254	0.251075728603888	100.615148324846	1	1	1	FALSE	0.808469576587465
ENST00000292291	0.820495400665127	7.21449924909768	2	2	2.00220201479416	FALSE	0.916398222554334
ENST00000292303	0.696240479699046	150.818463362134	4	4	18	FALSE	0.891614232732362
ENST00000292330	0.337066240263175	204.983619867106	3	3	3.00195637891207	FALSE	0.808469576587465
ENST00000292377	0.997390931549846	0.00157266574169084	1	1	2.00146735143067	FALSE	0.99898069149469
ENST00000292385	0.75934753421514	13.3106848253777	2	2	2.00024443901247	FALSE	0.911200435272312
ENST00000292401	0.087439249375445	515.916110809993	1	1	6	FALSE	0.808469576587465
ENST00000292408	0.61054467310016	74.1421957282741	4	4	4.00146720202906	FALSE	0.862605942242431
ENST00000292427	0.0589592593228836	831.886925599218	1	1	4	FALSE	0.808469576587465
ENST00000292430	0.782787100092645	1.55304059625026	1	1	1	FALSE	0.911632367686902
ENST00000292431	0.352630267558904	66.8996387840204	1	1	1.00012220457045	FALSE	0.808469576587465
ENST00000292432	0.263953213700086	496.033500997466	5	5	6.00024443901247	FALSE	0.808469576587465
ENST00000292450	0.0529638854753666	1013.17953110541	3	3	3	FALSE	0.808469576587465
ENST00000292478	0.382242330761571	208.194208508687	4	4	5.00048899755501	FALSE	0.808469576587465
ENST00000292513	0.978098749735894	0.463046259502763	1	1	9	FALSE	0.987016734483787
ENST00000292524	0.498648343721224	55.192229374506	2	2	2.00012220457045	FALSE	0.818616786313638
ENST00000292530	0.947331575907146	5.25051148651668	9	8	19.0001222045705	FALSE	0.975206558324678
ENST00000292535	0.00171448341323388	5494.35258517272	3	3	8.01028511881323	FALSE	0.670690729168953
ENST00000292538	0.00812579650346812	2838.08473227559	4	4	7.00967400643398	FALSE	0.808469576587465
ENST00000292574	0.581412357580084	36.8179402924469	3	3	3.00208154769193	FALSE	0.851789963282204
ENST00000292577	0.307167149907822	81.1481414014012	1	1	1	FALSE	0.808469576587465
ENST00000292586	0.857071562091661	40.3364913529654	8	8	21	FALSE	0.934965895412672
ENST00000292591	0.354364489623335	66.368525161203	1	1	1.00085626911315	FALSE	0.808469576587465
ENST00000292599	0.099504254265347	166.316437080159	1	1	1.00012220457045	FALSE	0.808469576587465
ENST00000292616	0.917133869283016	2.06561459428672	3	3	3.00306306646345	FALSE	0.96368732884486
ENST00000292641	0.629702836308721	98.2498395658279	1	1	8	FALSE	0.87150232440592
ENST00000292733	0.136958485513721	278.401645118284	1	1	1.00012220457045	FALSE	0.808469576587465
ENST00000292779	0.316276899283559	137.584599693945	1	1	2.00269179004038	FALSE	0.808469576587465
ENST00000292823	0.527188525018736	25.4048676653069	1	1	1	FALSE	0.830890055110003
ENST00000292852	1	8.67643842267567e-05	2	2	2	FALSE	1
ENST00000292853	0.83193932229076	55.373157752458	2	2	40	FALSE	0.921194486451131
ENST00000292879	0.384313890706593	64.1870041972425	1	1	2.00293721698691	FALSE	0.808469576587465
ENST00000292894	0.620919774047731	96.754240190892	1	1	13	FALSE	0.867857291560025
ENST00000292907	0.527107429129166	25.4124955455663	1	1	1	FALSE	0.830890055110003
ENST00000292928	0.257990158772171	98.1262012204967	1	1	1	FALSE	0.808469576587465
ENST00000293062	0.340550793918852	70.5501253886309	1	1	1	FALSE	0.808469576587465
ENST00000293190	0.0109809509405739	2014.55153753132	6	6	6.00207867326169	FALSE	0.808469576587465
ENST00000293195	0.879363862744945	3.41129221479788	2	2	2.00061132167747	FALSE	0.947258358855368
ENST00000293261	0.0471015934246848	2273.55805518066	10	10	13.006248982335	FALSE	0.808469576587465
ENST00000293288	0.142026462541724	303.263071171492	2	2	2.00085588028578	FALSE	0.808469576587465
ENST00000293328	0.0810451029105509	1937.06086216728	1	1	11.0975609756098	FALSE	0.808469576587465
ENST00000293350	0.765086438134258	37.2464059120025	7	6	7.00256782027315	FALSE	0.911200435272312
ENST00000293362	0.514541842079107	36.4210046135747	2	2	2	FALSE	0.826037596137217
ENST00000293373	0.482114049572795	140.82864701457	3	2	4	FALSE	0.815134491306979
ENST00000293379	0.531664286032122	24.5806326945637	1	1	1	FALSE	0.831944364064056
ENST00000293404	0.561761007742444	104.232349115495	4	4	5.00195593047693	FALSE	0.843725992323593
ENST00000293405	0.706407864850227	20.2762985776818	2	2	2.00012220457045	FALSE	0.892617342945084
ENST00000293414	0.707714306953961	57.297248663025	5	5	6.00048887802493	FALSE	0.892617342945084
ENST00000293441	0.980676680228278	0.29830696603918	7	7	8.01741405356228	FALSE	0.987849520404196
ENST00000293471	0.262508153524275	559.434793343919	5	5	8	FALSE	0.808469576587465
ENST00000293502	0.189410451562017	124.487131772109	1	1	1	FALSE	0.808469576587465
ENST00000293525	0.656769193844454	8.4647128852815	1	1	1.000366703337	FALSE	0.881410800807516
ENST00000293549	0.251219863843734	100.531300100762	1	1	1.00245007962759	FALSE	0.808469576587465
ENST00000293599	0.165916784015189	257.478484227156	2	2	2	FALSE	0.808469576587465
ENST00000293618	0.392847474768427	55.4593577135556	1	1	1.00048965601665	FALSE	0.808469576587465
ENST00000293636	0.858745239054494	7.72388644431814	2	2	11	FALSE	0.935470043717317
ENST00000293670	0.468231518272541	36.9437432452306	1	1	1	FALSE	0.813916616105026
ENST00000293683	0.262483020886126	96.4630841383236	1	1	1.004664866192	FALSE	0.808469576587465
ENST00000293725	0.798534979381844	1.16451709140671	1	1	1	FALSE	0.912790760966897
ENST00000293745	0.622827889119696	79.7942554783959	2	2	10	FALSE	0.868177994505178
ENST00000293756	0.800242824256344	79.1809461329153	3	3	19	FALSE	0.912790760966897
ENST00000293761	0.734267867310143	40.0000651100701	4	4	10.0001222045705	FALSE	0.904779275670346
ENST00000293771	0.0931552285775586	306.476006517976	2	2	2.00085605967959	FALSE	0.808469576587465
ENST00000293778	0.269579558318731	93.9800908422572	1	1	1	FALSE	0.808469576587465
ENST00000293805	0.298787498373233	83.7479958635365	1	1	1.00085605967959	FALSE	0.808469576587465
ENST00000293826	0.0305121697378393	670.978028669726	2	2	3	FALSE	0.808469576587465
ENST00000293829	0.219903954067142	112.413545292039	1	1	1	FALSE	0.808469576587465
ENST00000293851	0.694654565605847	23.0620880775674	3	3	3.00391662028419	FALSE	0.891490708832269
ENST00000293861	0.220893758335106	216.607025818972	1	1	1	FALSE	0.808469576587465
ENST00000293872	0.80595269695421	1.00808771630424	1	1	1	FALSE	0.913709410091383
ENST00000293883	0.0693133715084444	1483.23801158845	4	4	6.00415851298351	FALSE	0.808469576587465
ENST00000293889	0.141921453931731	454.153800918715	3	3	3.00097787557995	FALSE	0.808469576587465
ENST00000293894	0.353233593514019	66.7227000155971	1	1	1.00012220457045	FALSE	0.808469576587465
ENST00000293897	0.41520547571395	136.712943928448	3	3	3.00195721669765	FALSE	0.808469576587465
ENST00000293922	0.402178978256809	194.790421668655	6	5	6.000733406674	FALSE	0.808469576587465
ENST00000293971	0.753702594806879	24.5235310261741	4	4	4.0004889079038	FALSE	0.91082103925248
ENST00000294016	0.53759275534157	23.5271220387554	1	1	1.00024443901247	FALSE	0.832687754718484
ENST00000294064	0.760039720242759	2.2663497583433	1	1	1	FALSE	0.911200435272312
ENST00000294066	0.186749075283219	125.667609914917	1	1	1.00220426157237	FALSE	0.808469576587465
ENST00000294072	0.168137660207282	133.64990496428	1	1	1	FALSE	0.808469576587465
ENST00000294119	0.241931789439989	104.020888591875	1	1	1	FALSE	0.808469576587465
ENST00000294129	0.501807753632331	50.5245657756869	2	2	2.00024443901247	FALSE	0.818870862849083
ENST00000294168	0.630858143450886	28.3118862691169	2	2	2.00122339124052	FALSE	0.872019534515974
ENST00000294187	0.0415431104626787	2072.15244081373	3	3	7.0004888182818	FALSE	0.808469576587465
ENST00000294244	0.413866048431538	92.2152224920352	2	2	3	FALSE	0.808469576587465
ENST00000294256	0.382817210530152	58.2094233059496	1	1	1	FALSE	0.808469576587465
ENST00000294288	0.483765647719451	50.6514580946766	3	3	3.01056958568156	FALSE	0.815231229644084
ENST00000294304	0.086531546704896	1434.91524585663	7	7	8.00122228469893	FALSE	0.808469576587465
ENST00000294309	0.565001264478165	72.6938257317005	4	4	4	FALSE	0.845561111939568
ENST00000294337	0.210362970381188	372.978928320485	2	2	4	FALSE	0.808469576587465
ENST00000294339	0.482744385019422	1295.36551970228	2	1	55.2888725128961	FALSE	0.815134491306979
ENST00000294353	0.308618804463309	128.268206320997	1	1	2	FALSE	0.808469576587465
ENST00000294360	0.582394582155944	85.9522503583839	1	1	4	FALSE	0.852389145592547
ENST00000294409	0.343972513821773	69.5056548389061	1	1	1.00061124694377	FALSE	0.808469576587465
ENST00000294435	0.144553826273476	230.529091232853	1	1	1	FALSE	0.808469576587465
ENST00000294454	0.0358376403844464	2594.29005751698	2	2	9.00134414575003	FALSE	0.808469576587465
ENST00000294484	0.16080105833483	136.896225816499	1	1	1.00012218963832	FALSE	0.808469576587465
ENST00000294485	0.508548849995303	28.8571199774727	1	1	1.00134573036457	FALSE	0.822640704081512
ENST00000294543	0.809685546540792	127.982816386658	6	6	33.0058658193816	FALSE	0.913958992633927
ENST00000294599	0.0615556451912105	4086.60816465516	16	15	19.0317614863674	FALSE	0.808469576587465
ENST00000294600	0.29846938860276	1506.68140448209	9	9	22.000611127421	FALSE	0.808469576587465
ENST00000294613	0.238868242313698	105.173142199125	1	1	1	FALSE	0.808469576587465
ENST00000294618	1	0.0253856325893408	9	9	14.0028144299778	FALSE	1
ENST00000294638	NA	NA	NA	NA	NA	NA	NA
ENST00000294664	0.0854430218033932	1166.15704928346	5	5	6	FALSE	0.808469576587465
ENST00000294678	0.953907802958535	2.29491391956083	4	2	10.0002447980416	FALSE	0.977669955663852
ENST00000294724	0.250531113090909	1463.47068360799	11	9	16.0029354528304	FALSE	0.808469576587465
ENST00000294725	0.522732576041241	26.1724677017774	1	1	1	FALSE	0.829306472885949
ENST00000294728	0.342632915580161	69.9216656158277	1	1	1	FALSE	0.808469576587465
ENST00000294732	0.960077724182081	2.19647213242187	10	10	12.0036719265171	FALSE	0.98017558318358
ENST00000294740	0.529638219080729	49.0584673062394	1	1	2.00760363012019	FALSE	0.831736604810857
ENST00000294794	0.558985629802919	230.183010767176	5	5	10.0006109481916	FALSE	0.842345251772743
ENST00000294818	0.410305318662403	66.2251261697977	2	2	2	FALSE	0.808469576587465
ENST00000294829	0.924689648654212	52.2876336399016	8	8	107.000122189638	FALSE	0.966821519811784
ENST00000294848	0.0167401942707005	8872.51758424328	5	3	29	FALSE	0.808469576587465
ENST00000294954	0.178189118935842	129.362193172417	1	1	1	FALSE	0.808469576587465
ENST00000294964	0.462991983333709	38.1542228919777	1	1	1	FALSE	0.813912461585368
ENST00000294973	0.39006729207359	223.691188779685	4	4	4.00048899755501	FALSE	0.808469576587465
ENST00000295006	0.52493007009733	27.6705025655903	2	2	2.0003666585187	FALSE	0.829886223987065
ENST00000295030	NA	NA	NA	NA	NA	NA	NA
ENST00000295031	0.772125372391889	1.86381163750643	1	1	1	FALSE	0.911632367686902
ENST00000295033	0.688917160365366	57.9681865449577	4	4	6.00048875855328	FALSE	0.89005503486635
ENST00000295050	0.419294695950885	48.5196449497325	1	1	1	FALSE	0.808469576587465
ENST00000295066	0.443098380028074	42.7143555852226	1	1	1.00012245897624	FALSE	0.813237487159385
ENST00000295083	0.564310820407476	24.462391339352	1	1	2	FALSE	0.845047534348086
ENST00000295095	0.396188015332428	54.4554821499612	1	1	1.00036692759295	FALSE	0.808469576587465
ENST00000295101	NA	NA	NA	NA	NA	NA	NA
ENST00000295113	0.427488937075947	46.4787025125254	1	1	1.00024443901247	FALSE	0.811107453353577
ENST00000295119	0.300906239649397	83.2232518741666	1	1	1.00012221950623	FALSE	0.808469576587465
ENST00000295121	0.58780722660816	16.0560608501554	1	1	1	FALSE	0.855924868422924
ENST00000295131	0.365707248307622	383.643514460871	4	4	14.0002446183953	FALSE	0.808469576587465
ENST00000295150	0.620687425992068	33.8167890495495	2	2	2	FALSE	0.867857291560025
ENST00000295190	0.275296351446012	159.480390308182	2	2	2	FALSE	0.808469576587465
ENST00000295201	0.315924313784629	78.3055903655587	1	1	1.000366703337	FALSE	0.808469576587465
ENST00000295208	0.238088776162183	851.05677439794	3	3	9	FALSE	0.808469576587465
ENST00000295213	0.0527251041643586	529.270033872238	2	2	2	FALSE	0.808469576587465
ENST00000295225	0.455822328304857	49.1975742241497	1	1	2	FALSE	0.813912461585368
ENST00000295240	0.697826857508365	6.13738287909849	2	2	2.00012227928589	FALSE	0.891851913207789
ENST00000295256	0.217735014523394	309.371914705901	2	2	3.00024470818549	FALSE	0.808469576587465
ENST00000295266	0.955150158327906	0.469815836526523	3	3	3	FALSE	0.978211218932981
ENST00000295268	0.749881277348545	2.65131266526115	1	1	1.00012221950623	FALSE	0.91062585917352
ENST00000295269	0.911814511690851	7.8201313925504	3	2	16	FALSE	0.961545568450598
ENST00000295294	0.541887793429942	53.4361424605016	1	1	4	FALSE	0.834465494893421
ENST00000295297	0.201790636198522	261.049092306366	1	1	1	FALSE	0.808469576587465
ENST00000295304	0.575183657276338	223.711292080801	4	4	12.0009799118079	FALSE	0.850698667827668
ENST00000295317	0.33288917099819	121.447374928646	2	2	2.00478938965983	FALSE	0.808469576587465
ENST00000295400	0.747321621811163	2.75970412069937	1	1	1.00024443901247	FALSE	0.909545638941506
ENST00000295408	0.817290015554819	7.79795963827377	3	2	2	FALSE	0.915402665919356
ENST00000295448	0.264793563949754	95.6526695467652	1	1	1	FALSE	0.808469576587465
ENST00000295452	0.704953188028224	4.89578175071602	1	1	1	FALSE	0.892456575188531
ENST00000295461	0.575669137131907	17.6969036052394	1	1	1	FALSE	0.850698667827668
ENST00000295463	0.0124429321145763	4711.25563482219	7	7	13.0074640192859	FALSE	0.808469576587465
ENST00000295488	0.0286429839162415	1737.94914785737	4	4	5.00012230919765	FALSE	0.808469576587465
ENST00000295500	0.636084240885628	61.0435610123018	5	4	4	FALSE	0.873878535242507
ENST00000295522	0.271258608366899	176.932732722268	2	2	2	FALSE	0.808469576587465
ENST00000295550	0.52450878518644	262.301580276298	8	8	9.00012220457045	FALSE	0.829566750472028
ENST00000295569	0.802572301993608	1.07750846017212	1	1	1	FALSE	0.913272806199297
ENST00000295571	0.432622736207149	1744.32445604484	2	2	103	FALSE	0.812180724946425
ENST00000295589	0.677478105576835	6.73789645026999	1	1	1	FALSE	0.886446426058634
ENST00000295619	0.200378069869537	405.924369553082	2	2	4	FALSE	0.808469576587465
ENST00000295640	0.446991293889594	257.929880076909	4	4	6	FALSE	0.813912461585368
ENST00000295666	0.333276237038253	72.7776251073634	1	1	1	FALSE	0.808469576587465
ENST00000295682	0.174228064035722	131.052770566557	1	1	1	FALSE	0.808469576587465
ENST00000295683	0.466699656722158	37.3432665417152	1	1	1	FALSE	0.813916616105026
ENST00000295694	0.267798498458194	386.218150233958	4	4	5.00244534658453	FALSE	0.808469576587465
ENST00000295701	0.244965803166715	102.820615680699	1	1	1	FALSE	0.808469576587465
ENST00000295702	0.54911375066773	27.7525509133879	2	2	2	FALSE	0.837742463831816
ENST00000295704	0.726919685099681	17.7716810166648	2	2	2	FALSE	0.900888554589895
ENST00000295709	0.517771467297288	120.362965877798	6	5	6	FALSE	0.827540929822985
ENST00000295718	0.825969643900424	8.01948983602896	2	2	3	FALSE	0.918443615466218
ENST00000295729	0.153403954174296	480.90795998758	2	2	5.00244558571778	FALSE	0.808469576587465
ENST00000295736	0.378209137325041	59.4980460486699	4	1	1	FALSE	0.808469576587465
ENST00000295738	1	0.0197196962030903	2	2	3	FALSE	1
ENST00000295743	0.857532174119067	10.9419269289469	3	3	5	FALSE	0.934965895412672
ENST00000295746	0.284629002916988	425.945614180765	5	4	6.00232486267804	FALSE	0.808469576587465
ENST00000295754	0.763440571801914	10.3401155731988	2	2	2	FALSE	0.911200435272312
ENST00000295756	0.0730357852817001	530.865526798557	2	2	3	FALSE	0.808469576587465
ENST00000295757	0.55148193658124	21.3470065155519	1	1	1	FALSE	0.83877414632883
ENST00000295759	0.943576465737266	0.780337140909765	4	4	4	FALSE	0.973655492646806
ENST00000295760	0.0520767201996771	797.175347277364	3	3	3.00441059657834	FALSE	0.808469576587465
ENST00000295770	0.490493998154831	42.0297561028321	2	2	2.00478374935304	FALSE	0.815296674111969
ENST00000295797	0.230435800193774	217.869692914089	3	2	2.00036746692798	FALSE	0.808469576587465
ENST00000295802	0.779901622535451	506.113717741561	14	14	190.011365025052	FALSE	0.911632367686902
ENST00000295824	0.339464981072449	1515.93121904197	8	8	26	FALSE	0.808469576587465
ENST00000295834	0.426710145365015	46.6721071734569	1	1	1	FALSE	0.810273170034125
ENST00000295851	0.752267933785093	2.55598391510766	1	1	1	FALSE	0.91082103925248
ENST00000295868	0.514930229059264	505.823998693302	5	5	16.0018342342273	FALSE	0.826498681832228
ENST00000295872	0.585588453829539	19.6019391828145	2	2	2	FALSE	0.854685024000983
ENST00000295874	0.290258652616238	161.805263919614	3	3	3	FALSE	0.808469576587465
ENST00000295878	0.160344462741086	3065.82283761603	11	9	38.0001222344457	FALSE	0.808469576587465
ENST00000295887	0.0408102225517105	2468.90530618539	2	2	11.0627229123109	FALSE	0.808469576587465
ENST00000295888	0.114474981884298	380.92848859815	5	2	2.00048965601665	FALSE	0.808469576587465
ENST00000295890	0.300264692715435	1908.28341330535	3	2	28.0006113216775	FALSE	0.808469576587465
ENST00000295894	0.597216116527781	29.0988691146193	3	2	2	FALSE	0.860206022377757
ENST00000295897	0.77267843984116	11.7341876304441	2	2	2.00024446889133	FALSE	0.911632367686902
ENST00000295898	0.742271661780782	2.96244366991527	1	1	1	FALSE	0.907795075243239
ENST00000295903	0.620009255103848	12.1274810666057	1	1	1	FALSE	0.867857291560025
ENST00000295910	0.826463756262845	64.5019095359195	6	6	23	FALSE	0.918617922975873
ENST00000295924	NA	NA	NA	NA	NA	NA	NA
ENST00000295927	0.775944231407865	1.74796277666462	1	1	1	FALSE	0.911632367686902
ENST00000295930	0.777366383071748	1.70605481736343	1	1	1	FALSE	0.911632367686902
ENST00000295956	0.542821467914779	119.032590565915	5	5	5	FALSE	0.83471699313212
ENST00000295962	0.769025736620831	12.7808508341252	2	2	2	FALSE	0.911632367686902
ENST00000295989	0.15302638717862	481.926206735674	3	3	4.00036664358292	FALSE	0.808469576587465
ENST00000295992	NA	NA	NA	NA	NA	NA	NA
ENST00000296003	0.577184151095099	85.2081502264196	2	2	4	FALSE	0.850726385807129
ENST00000296015	0.410007451434897	148.49299143185	3	3	3	FALSE	0.808469576587465
ENST00000296027	0.659373552636656	8.23932887528155	1	1	1	FALSE	0.882092936703101
ENST00000296043	0.506384748703566	52.8734521783559	4	3	4.03747531554947	FALSE	0.820928162762341
ENST00000296046	0.322655603076803	95.8908942968246	2	2	2	FALSE	0.808469576587465
ENST00000296048	0.657994640506986	30.2457526737124	2	2	4	FALSE	0.882072608623622
ENST00000296051	0.676710836962572	53.8532841654622	3	3	6	FALSE	0.886446426058634
ENST00000296059	0.380839411046765	59.7599701819673	2	2	2	FALSE	0.808469576587465
ENST00000296088	0.204849940806291	247.288782515301	2	2	2	FALSE	0.808469576587465
ENST00000296091	0.113616546715877	376.363798737669	3	2	2	FALSE	0.808469576587465
ENST00000296096	0.741995408997959	2.97616419841551	1	1	1	FALSE	0.907706942565716
ENST00000296098	0.44381277853448	60.1622939221133	2	2	2	FALSE	0.813237487159385
ENST00000296125	0.0420109549741876	1099.12243223932	4	4	5	FALSE	0.808469576587465
ENST00000296129	0.25365534195072	193.703882113937	2	2	2	FALSE	0.808469576587465
ENST00000296130	0.356873047483264	65.6521214017701	1	1	1	FALSE	0.808469576587465
ENST00000296135	0.492117097036473	32.0006768851394	1	1	1	FALSE	0.815602468186437
ENST00000296137	0.589988579578746	34.381695030099	2	2	2.00036664358292	FALSE	0.857049294314711
ENST00000296142	0.436782220276934	54.0758816300258	2	2	2	FALSE	0.81272926408389
ENST00000296144	0.157651534851097	138.280686663051	1	1	1	FALSE	0.808469576587465
ENST00000296210	0.198020839021534	157.105698999846	2	2	2.00061132167747	FALSE	0.808469576587465
ENST00000296215	0.852377177836204	5.11321039612917	2	2	2.00134573036457	FALSE	0.933074595074566
ENST00000296218	0.243699736999601	103.370278594498	1	1	1	FALSE	0.808469576587465
ENST00000296220	0.35160671054544	67.2093519045777	1	1	1	FALSE	0.808469576587465
ENST00000296233	0.323509635749526	123.243631289979	2	2	2.00024443901247	FALSE	0.808469576587465
ENST00000296252	0.0985291872795402	437.38877547218	3	3	3	FALSE	0.808469576587465
ENST00000296266	0.704561643790377	35.1475158878885	7	4	4	FALSE	0.892432421384934
ENST00000296273	0.730253730704792	18.937234563039	3	3	3	FALSE	0.902965674128123
ENST00000296280	0.884229079855638	2.99664880245902	2	2	2	FALSE	0.948698292640032
ENST00000296292	0.0747273702498006	902.119751336598	4	4	4.00024449877751	FALSE	0.808469576587465
ENST00000296318	0.0435304128870521	920.950202514506	2	2	3	FALSE	0.808469576587465
ENST00000296343	0.834384587395342	11.9982225970946	5	5	5.00012220457045	FALSE	0.923151309600128
ENST00000296350	0.153561055102975	2311.24907480862	10	10	20.0008555216078	FALSE	0.808469576587465
ENST00000296351	0.967982936526424	0.164757422223408	3	3	3.00012220457045	FALSE	0.982719518857187
ENST00000296358	0.0833950012562061	939.099632828951	3	3	5	FALSE	0.808469576587465
ENST00000296388	0.773414383520641	20.5721669814464	4	4	4.00110054355785	FALSE	0.911632367686902
ENST00000296411	0.395818878329984	54.6364373491527	1	1	1	FALSE	0.808469576587465
ENST00000296412	0.449118749997024	41.3089671195601	1	1	1	FALSE	0.813912461585368
ENST00000296435	0.455709698362204	39.7883241501992	1	1	1	FALSE	0.813912461585368
ENST00000296438	0.921436891124721	6.2481600800244	2	2	13	FALSE	0.965084152688309
ENST00000296440	0.157177939158833	882.240441006363	5	4	6.01374248813459	FALSE	0.808469576587465
ENST00000296446	0.40571405009876	51.9597028756573	1	1	1.00380274779195	FALSE	0.808469576587465
ENST00000296452	0.000236820523122683	15004.2245840695	15	14	15.0059922692334	FALSE	0.257944913785226
ENST00000296456	0.273412618666499	281.766087142531	4	4	4	FALSE	0.808469576587465
ENST00000296464	0.379157673098028	59.2305635205486	1	1	1	FALSE	0.808469576587465
ENST00000296473	0.671732289843173	7.21678427160979	1	1	1	FALSE	0.884837220258633
ENST00000296474	0.868359102422177	82.2371830433604	15	15	64.0063601984004	FALSE	0.940862392422134
ENST00000296484	0.533951389996225	44.0966232516668	2	2	2	FALSE	0.83259109169728
ENST00000296486	0.133018690475624	149.580050135253	1	1	1	FALSE	0.808469576587465
ENST00000296498	0.450067187051394	265.093010319974	6	5	8	FALSE	0.813912461585368
ENST00000296499	NA	NA	NA	NA	NA	NA	NA
ENST00000296511	0.917385064482133	7.85561979764347	3	3	10	FALSE	0.96368732884486
ENST00000296518	0.0945007272882844	763.116622503989	3	3	4	FALSE	0.808469576587465
ENST00000296521	0.200780779117761	649.558224401247	3	3	6.00036692759295	FALSE	0.808469576587465
ENST00000296522	0.200780779117761	649.558224401247	3	3	6.00036692759295	FALSE	0.808469576587465
ENST00000296529	0.471377699314411	785.290024785137	3	2	23	FALSE	0.8140739102955
ENST00000296530	0.347523356467203	654.455478542728	4	4	10	FALSE	0.808469576587465
ENST00000296533	0.406073303427878	51.9295021211935	1	1	1	FALSE	0.808469576587465
ENST00000296543	0.364315830162723	63.4684981486173	1	1	1	FALSE	0.808469576587465
ENST00000296550	0.543635613977591	22.6090840191425	1	1	1	FALSE	0.835552084775718
ENST00000296555	0.572943077463052	18.0945560574678	2	1	1.00024479804162	FALSE	0.849996063907154
ENST00000296575	0.315429388400319	78.4625229225045	1	1	1	FALSE	0.808469576587465
ENST00000296577	0.347769316672652	155.957127108373	1	1	4.00097919216646	FALSE	0.808469576587465
ENST00000296585	0.760397490110748	38.3232823282834	6	4	6	FALSE	0.911200435272312
ENST00000296589	0.427749426215748	192.485186945676	2	2	4	FALSE	0.811115381326937
ENST00000296591	0.300148285823149	83.4663524318408	1	1	1	FALSE	0.808469576587465
ENST00000296595	0.422534939532516	47.7155159912145	1	1	1.00012238404112	FALSE	0.809280028044518
ENST00000296600	0.671394126926191	40.7365085753397	3	3	3	FALSE	0.884695353780697
ENST00000296604	0.529384553419647	24.8395920436679	2	1	1	FALSE	0.831736604810857
ENST00000296615	0.150052238497984	141.689677105887	1	1	1	FALSE	0.808469576587465
ENST00000296641	0.635252076368678	64.6435937714904	3	3	5.00012221950623	FALSE	0.873878535242507
ENST00000296658	0.851372850585982	39.953170241689	3	2	33	FALSE	0.932554939634106
ENST00000296666	0.547728390113877	33.7261447166305	2	2	2	FALSE	0.836736243527085
ENST00000296679	0.175763882917679	276.068369513087	2	2	3	FALSE	0.808469576587465
ENST00000296682	0.300054208038983	173.265738071094	1	1	3	FALSE	0.808469576587465
ENST00000296684	0.487524340614385	32.8954943519907	1	1	1.00024452867099	FALSE	0.815231229644084
ENST00000296721	0.453043836129338	40.3979039463754	1	1	1	FALSE	0.813912461585368
ENST00000296733	0.593237547712012	124.611146251929	5	5	6	FALSE	0.857929759832397
ENST00000296736	0.321166739682619	495.394851275025	9	9	11	FALSE	0.808469576587465
ENST00000296739	0.303107989060868	7264.53597615008	6	5	188.027900146843	FALSE	0.808469576587465
ENST00000296741	0.283426001435476	348.027118154884	3	3	4	FALSE	0.808469576587465
ENST00000296742	0.517219228089895	37.2337075040954	1	1	2.00024443901247	FALSE	0.827540929822985
ENST00000296754	0.727456578837082	436.954338126767	13	13	69	FALSE	0.901007170422276
ENST00000296755	0.486927423919163	32.9878055408356	1	1	1	FALSE	0.815231229644084
ENST00000296776	0.787587004508425	1.42619186742191	1	1	1	FALSE	0.911632367686902
ENST00000296782	NA	NA	NA	NA	NA	NA	NA
ENST00000296785	0.352725723291999	300.232821444628	5	5	5	FALSE	0.808469576587465
ENST00000296795	0.400894686978332	69.3224528330967	2	2	2.00012226433549	FALSE	0.808469576587465
ENST00000296805	0.762679134677721	2.1641965474088	1	1	1.00134638922889	FALSE	0.911200435272312
ENST00000296812	0.1981043191568	231.165825187106	1	1	1	FALSE	0.808469576587465
ENST00000296824	0.343864050199781	143.901612742679	3	3	3	FALSE	0.808469576587465
ENST00000296839	0.419298025316813	48.4001895914316	1	1	1.00061139642944	FALSE	0.808469576587465
ENST00000296859	0.460371692249238	38.7010290712509	2	1	1	FALSE	0.813912461585368
ENST00000296861	0.852145639943223	5.13854736299024	2	2	2.0002444091409	FALSE	0.932946154619874
ENST00000296870	0.674716431257083	6.97720827239385	1	1	1	FALSE	0.885923142172528
ENST00000296921	0.428763429776845	123.666631760153	3	3	3.01202786744845	FALSE	0.812180724946425
ENST00000296932	0.480516293726039	49.1753299430211	2	2	2	FALSE	0.815134491306979
ENST00000296978	NA	NA	NA	NA	NA	NA	NA
ENST00000296980	0.56424951383609	24.3399793937575	2	2	2	FALSE	0.845047534348086
ENST00000297012	0.720821414285826	18.6759828275392	2	2	2	FALSE	0.898564978350223
ENST00000297029	0.972603906747735	0.64143516701888	3	3	8	FALSE	0.984904511012455
ENST00000297056	0.706868071905486	18.7394487259655	2	2	2	FALSE	0.892617342945084
ENST00000297063	0.210734026698824	219.251480890778	1	1	1	FALSE	0.808469576587465
ENST00000297071	0.110394591080625	390.780293602673	2	2	2.00036701737216	FALSE	0.808469576587465
ENST00000297107	0.464867862772403	37.7516076794044	1	1	1	FALSE	0.813912461585368
ENST00000297135	0.346562005281371	170.857031366202	3	3	3	FALSE	0.808469576587465
ENST00000297151	0.929995942451697	0.0182049975539459	1	1	1	FALSE	0.968281526113677
ENST00000297156	0.35830223783887	65.221269593425	1	1	1	FALSE	0.808469576587465
ENST00000297157	0.428139922822565	46.3223347138839	1	1	1	FALSE	0.81157327521465
ENST00000297161	0.420951649733171	63.071376454555	2	2	2	FALSE	0.809118594510652
ENST00000297164	0.264240623191001	95.874360610927	1	1	1	FALSE	0.808469576587465
ENST00000297185	0.100150414686862	581.54250879529	2	2	2	FALSE	0.808469576587465
ENST00000297203	NA	NA	NA	NA	NA	NA	NA
ENST00000297267	0.562264245313035	225.216246777277	9	8	11.0072221908096	FALSE	0.844093838089163
ENST00000297273	0.222540825023942	111.401715191248	2	1	1	FALSE	0.808469576587465
ENST00000297283	0.237936941061577	1477.06849398878	2	2	33	FALSE	0.808469576587465
ENST00000297293	0.294395437441774	85.3936979135078	1	1	1.00012220457045	FALSE	0.808469576587465
ENST00000297313	0.286259137307179	88.1629614099957	1	1	1	FALSE	0.808469576587465
ENST00000297338	0.265561796707434	95.4005047405544	1	1	1	FALSE	0.808469576587465
ENST00000297354	0.434760495687416	240.243302509219	3	3	7.00012220457045	FALSE	0.81272926408389
ENST00000297373	0.755087911091479	2.44761801558674	1	1	1	FALSE	0.91082103925248
ENST00000297405	0.300422787392003	275.928254621778	7	5	5.00012230919765	FALSE	0.808469576587465
ENST00000297423	0.163355667151937	405.093899122377	4	4	4	FALSE	0.808469576587465
ENST00000297431	0.334771278345435	72.1457061631658	1	1	1	FALSE	0.808469576587465
ENST00000297436	0.59589741680196	14.9918267255112	1	1	1	FALSE	0.860050529656397
ENST00000297438	0.672568183531128	36.7762720344971	1	1	5	FALSE	0.885020858773483
ENST00000297439	0.267072119468922	94.8723291290899	1	1	1	FALSE	0.808469576587465
ENST00000297440	0.262913493160518	268.576637934676	3	3	3.00012221950623	FALSE	0.808469576587465
ENST00000297447	0.0892398577998274	171.796123413465	2	1	1	FALSE	0.808469576587465
ENST00000297450	0.31751428472274	154.306535589875	3	3	3.00122534003186	FALSE	0.808469576587465
ENST00000297469	0.211554835422891	115.720144936642	1	1	1.000366703337	FALSE	0.808469576587465
ENST00000297477	0.612101859927806	93.1502845998691	2	2	6.00061102285225	FALSE	0.863836934076651
ENST00000297488	0.234609701068133	204.082943213508	1	1	2	FALSE	0.808469576587465
ENST00000297494	0.220978102893013	858.476479008624	6	6	7.00748734939145	FALSE	0.808469576587465
ENST00000297508	0.147785595326736	1135.19201194948	8	8	9.01127479945827	FALSE	0.808469576587465
ENST00000297512	0.568942788423707	605.3624763506	8	8	30.0073408338577	FALSE	0.847866998677108
ENST00000297524	0.0640537808168102	1710.81419130184	2	2	11	FALSE	0.808469576587465
ENST00000297532	0.665900993096164	7.69018308670407	1	1	1.00024443901247	FALSE	0.882750246917848
ENST00000297533	0.444277710439687	42.4573866563064	1	1	1.00048899755501	FALSE	0.813237487159385
ENST00000297578	0.432990141701224	45.136123767997	1	1	1	FALSE	0.812180724946425
ENST00000297579	0.777939981311824	23.023274797047	3	2	4	FALSE	0.911632367686902
ENST00000297581	0.937534149346526	1.77781780268493	4	4	4	FALSE	0.971918333250225
ENST00000297591	0.505284880318654	29.4234543024816	2	1	1	FALSE	0.820928162762341
ENST00000297596	0.686425555922843	41.6312105364081	3	3	4	FALSE	0.888871642263667
ENST00000297623	0.872913068935928	5.0574633880386	2	2	3	FALSE	0.94291925423307
ENST00000297625	0.620642645049653	36.0980871163495	3	3	4.00501819513158	FALSE	0.867857291560025
ENST00000297632	0.415556369441862	49.4808325393206	1	1	1.0004894762604	FALSE	0.808469576587465
ENST00000297679	0.474286049783898	47.9498182261206	2	2	2.00061132167747	FALSE	0.815035335662342
ENST00000297770	0.188491998104453	731.697059470442	5	5	7	FALSE	0.808469576587465
ENST00000297784	0.574372352659924	146.742844688957	5	5	7	FALSE	0.850634567398256
ENST00000297788	0.809029350111049	8.73068484394642	2	2	2	FALSE	0.913709410091383
ENST00000297814	0.91018909256591	1.85112240578782	2	2	2	FALSE	0.961072151124012
ENST00000297819	0.131691695675217	820.951459391076	5	5	5	FALSE	0.808469576587465
ENST00000297904	0.402536507826091	96.7759837991755	1	1	3.00036688271982	FALSE	0.808469576587465
ENST00000297913	0.967394210871091	0.75980263486992	4	4	20.0026917900404	FALSE	0.98248813434524
ENST00000297933	0.28220640288547	89.5653187397403	1	1	1	FALSE	0.808469576587465
ENST00000297954	0.000770572136173042	7080.37646659414	7	7	9.01622513611571	FALSE	0.503584302431807
ENST00000297977	0.188975771780906	124.843897502553	2	1	1	FALSE	0.808469576587465
ENST00000297979	0.092251922412824	697.996767539051	4	4	4	FALSE	0.808469576587465
ENST00000297990	0.318362776697	77.5148987945559	1	1	1.000366703337	FALSE	0.808469576587465
ENST00000297991	0.796627060890983	1.20734258106812	1	1	1	FALSE	0.912790760966897
ENST00000298004	0.843239632990793	6.36764378763983	3	3	3.00024446889133	FALSE	0.928296551701609
ENST00000298032	0.00249750194338927	4045.93486513906	5	5	6	FALSE	0.808469576587465
ENST00000298048	0.375157117165651	125.341586150376	2	2	4	FALSE	0.808469576587465
ENST00000298068	NA	NA	NA	NA	NA	NA	NA
ENST00000298119	0.753980771662284	2.48979569268506	1	1	1	FALSE	0.91082103925248
ENST00000298125	0.0501730172604056	1024.97460330935	3	3	3	FALSE	0.808469576587465
ENST00000298139	0.0795563211075323	3520.21307490111	7	6	21.0011011420715	FALSE	0.808469576587465
ENST00000298171	0.0579545831047337	931.639588627966	4	3	3	FALSE	0.808469576587465
ENST00000298198	0.262343865298468	96.4835114444846	1	1	1	FALSE	0.808469576587465
ENST00000298229	0.989456891781948	0.0541814962856717	4	4	4.00036664358292	FALSE	0.993229173905933
ENST00000298231	0.211079420136478	115.889763497811	1	1	1.00024443901247	FALSE	0.808469576587465
ENST00000298281	NA	NA	NA	NA	NA	NA	NA
ENST00000298288	0.244241607988584	430.175489678576	2	2	5	FALSE	0.808469576587465
ENST00000298292	0.532949839466883	192.202674024735	6	6	8.00722121458423	FALSE	0.832361578932218
ENST00000298295	0.742577663061063	2.95142336327849	1	1	1	FALSE	0.907969017155308
ENST00000298317	0.646422193492612	57.1723903058476	2	2	4	FALSE	0.87816959730602
ENST00000298352	0.0999900778948347	166.044015411628	1	1	1	FALSE	0.808469576587465
ENST00000298355	0.399602686591171	53.6378262449061	1	1	1	FALSE	0.808469576587465
ENST00000298375	0.864551173895198	38.0012920193361	4	4	34	FALSE	0.938369741072861
ENST00000298386	0.590202919209171	72.0537198676332	3	3	4	FALSE	0.857208222423277
ENST00000298492	0.31823871476155	77.5476319755007	1	1	1	FALSE	0.808469576587465
ENST00000298527	0.296996852261455	84.5302479451809	1	1	1	FALSE	0.808469576587465
ENST00000298530	0.663889894452758	43.1584169668025	3	3	3	FALSE	0.882718719955271
ENST00000298532	0.65706621259063	171.576518907436	13	13	16.0148230719808	FALSE	0.8815636523972
ENST00000298537	0.57415233600179	94.6338211961418	2	2	6.00061102285225	FALSE	0.850634567398256
ENST00000298542	0.0587956123050101	510.053607154311	1	1	2	FALSE	0.808469576587465
ENST00000298545	0.934871909118399	3.87067043333356	3	3	9	FALSE	0.970204995945906
ENST00000298552	0.513450062830649	42.3150074154312	2	2	2.00061132167747	FALSE	0.825509294807161
ENST00000298569	0.181421022409903	265.436818056071	1	1	2	FALSE	0.808469576587465
ENST00000298573	0.735274895105321	11.352710336693	2	2	2.00012220457045	FALSE	0.905473824996663
ENST00000298628	0.97551482441224	0.00642840221257559	2	2	2.00097836895401	FALSE	0.986198948162068
ENST00000298630	0.412579649038305	50.2361461616621	1	1	1.00614854894245	FALSE	0.808469576587465
ENST00000298681	0.382141007351608	1136.74355988181	5	5	26.0046540110227	FALSE	0.808469576587465
ENST00000298690	0.762966273533871	2.16360374082869	1	1	1	FALSE	0.911200435272312
ENST00000298705	0.892249574909957	4.86525878389295	4	3	6.00097919216646	FALSE	0.952595801795653
ENST00000298717	0.500659352793921	57.301405656226	2	2	2	FALSE	0.818870862849083
ENST00000298746	0.394043603341764	55.1334075360759	1	1	1.00048899755501	FALSE	0.808469576587465
ENST00000298767	NA	NA	NA	NA	NA	NA	NA
ENST00000298808	0.284552912737506	203.343805705603	5	3	4	FALSE	0.808469576587465
ENST00000298832	0.850483632955249	30.1191172066499	9	8	15	FALSE	0.932063428710952
ENST00000298838	0.433230863089776	45.0725184975997	2	1	1	FALSE	0.812339397804214
ENST00000298841	0.612267823271369	269.382361601394	2	2	17	FALSE	0.863836934076651
ENST00000298845	0.788254415287584	40.4684221762689	3	3	17	FALSE	0.911632367686902
ENST00000298854	0.290077787877219	86.8531086370668	1	1	1.00012220457045	FALSE	0.808469576587465
ENST00000298875	0.43148180003176	60.7590647788226	2	2	2	FALSE	0.812180724946425
ENST00000298892	0.412771824787772	50.1899357932909	1	1	1	FALSE	0.808469576587465
ENST00000298910	0.947473749431871	3.17901176243999	14	10	12.0004893564962	FALSE	0.975291464101431
ENST00000298912	0.927555441399378	0.905284227756811	2	2	2	FALSE	0.967158133995981
ENST00000299022	0.653483388329823	136.555365409007	4	4	10	FALSE	0.880714987046824
ENST00000299045	0.398165376829066	294.972708378152	4	4	7	FALSE	0.808469576587465
ENST00000299084	NA	NA	NA	NA	NA	NA	NA
ENST00000299106	0.34845102766517	68.1627822390968	1	1	1	FALSE	0.808469576587465
ENST00000299140	0.605954929878398	13.7567417467171	1	1	1	FALSE	0.861948108362877
ENST00000299157	0.422538220106753	47.7123373403064	1	1	1	FALSE	0.809280028044518
ENST00000299164	NA	NA	NA	NA	NA	NA	NA
ENST00000299166	0.112924835511161	159.321670512795	1	1	1	FALSE	0.808469576587465
ENST00000299173	0.253391005749118	99.7966280361959	1	1	1	FALSE	0.808469576587465
ENST00000299178	0.195747964585078	122.057164639931	1	1	1	FALSE	0.808469576587465
ENST00000299191	0.460136011227229	399.683719144789	1	1	22	FALSE	0.813912461585368
ENST00000299192	0.032535535540736	1134.65358013097	3	3	3.00392541707556	FALSE	0.808469576587465
ENST00000299204	0.827679300909486	7.05492340143317	3	2	2	FALSE	0.918947704959567
ENST00000299206	0.992046076649236	0.0570680850653748	5	5	6	FALSE	0.994969232676195
ENST00000299213	0.229218471387035	229.659248109015	1	1	1.0033104462972	FALSE	0.808469576587465
ENST00000299238	0.579139427405406	87.1020648921819	3	3	4.00110046877665	FALSE	0.851024718587527
ENST00000299240	0.135697724199232	343.551006844247	3	1	2.00171232876712	FALSE	0.808469576587465
ENST00000299290	0.830920040297078	0.591852079284887	1	1	1	FALSE	0.920857925881364
ENST00000299299	0.670897422254831	40.3350425633018	2	2	3	FALSE	0.884695353780697
ENST00000299314	0.974711218840749	0.417652307545546	7	7	7	FALSE	0.985813972652342
ENST00000299320	0.36083887871992	172.046494292753	3	3	3.00305942131578	FALSE	0.808469576587465
ENST00000299339	0.14449256319354	144.219812470571	1	1	1	FALSE	0.808469576587465
ENST00000299355	0.731067495184173	3.47494760378544	1	1	1	FALSE	0.903149482979867
ENST00000299421	0.280415795809019	285.902565722351	2	2	4	FALSE	0.808469576587465
ENST00000299427	0.105364973564791	163.144044125641	1	1	1	FALSE	0.808469576587465
ENST00000299432	0.896772700946485	44.8785327169978	4	4	42	FALSE	0.954863496756275
ENST00000299440	0.458266425231374	206.223220076825	6	6	6	FALSE	0.813912461585368
ENST00000299441	0.0493101321013751	1538.69321434074	6	6	7.00477324862386	FALSE	0.808469576587465
ENST00000299454	0.771141362513367	1.89443598969456	1	1	1	FALSE	0.911632367686902
ENST00000299459	0.148024431505503	313.773403017374	2	2	2	FALSE	0.808469576587465
ENST00000299492	0.547508952552886	81.9556400768634	4	4	4	FALSE	0.836703888018806
ENST00000299498	0.640666765836115	9.96491737090668	1	1	1	FALSE	0.875305247461646
ENST00000299502	0.792029263304015	1.31527801753169	1	1	1	FALSE	0.911796841601294
ENST00000299505	0.321602241332791	76.4822241396776	1	1	1.00012220457045	FALSE	0.808469576587465
ENST00000299506	0.273747209310616	106.97254904321	2	2	2	FALSE	0.808469576587465
ENST00000299529	0.0950725619873443	638.566947145684	2	2	3	FALSE	0.808469576587465
ENST00000299563	0.469172641812414	36.8019993835896	1	1	1	FALSE	0.813916616105026
ENST00000299565	0.0146976047645804	1804.43616550477	4	4	5	FALSE	0.808469576587465
ENST00000299572	0.766857801738719	2.03188456901962	1	1	1	FALSE	0.911200435272312
ENST00000299576	0.780048064107672	1.62882209629327	1	1	1	FALSE	0.911632367686902
ENST00000299610	0.476217116106091	50.6716724829657	1	1	2.00097799511002	FALSE	0.815035335662342
ENST00000299612	0.168808398618722	133.385712118038	1	1	1	FALSE	0.808469576587465
ENST00000299626	0.265891083755807	296.635321440597	3	2	5	FALSE	0.808469576587465
ENST00000299641	0.274780515496083	172.31845392694	2	2	2	FALSE	0.808469576587465
ENST00000299642	0.112756599958205	159.452052995789	1	1	1	FALSE	0.808469576587465
ENST00000299663	0.372541922095767	61.1032180879941	1	1	1	FALSE	0.808469576587465
ENST00000299665	0.127487497858345	518.937013876163	2	2	3	FALSE	0.808469576587465
ENST00000299687	0.14913027559774	296.773687743733	2	2	2.00183468287084	FALSE	0.808469576587465
ENST00000299698	0.455448772054669	434.447455357932	10	9	18	FALSE	0.813912461585368
ENST00000299705	0.689974218911642	5.86651236486358	1	1	1	FALSE	0.890620900297118
ENST00000299732	0.321144314406137	95.0392619261109	2	2	2	FALSE	0.808469576587465
ENST00000299736	0.966235842981762	0.0748998907091698	2	2	2.00012220457045	FALSE	0.981910224386605
ENST00000299752	0.268246919357966	376.016441855403	5	5	5	FALSE	0.808469576587465
ENST00000299759	0.189367474382664	124.720362170591	1	1	1.00269574807009	FALSE	0.808469576587465
ENST00000299766	0.790931374726425	1.34220015665269	1	1	1	FALSE	0.91166207792251
ENST00000299767	0.61866295013817	12.274360566535	1	1	1.00036728697356	FALSE	0.867361123668504
ENST00000299798	0.462483855326654	76.204168913011	2	2	2.00048890790745	FALSE	0.813912461585368
ENST00000299821	0.808278439034796	6.21441202351671	2	2	2	FALSE	0.913709410091383
ENST00000299853	0.038489115684333	614.997143423493	2	2	2.00146809959064	FALSE	0.808469576587465
ENST00000299855	0.707145372491733	67.6734601189286	5	5	7	FALSE	0.892617342945084
ENST00000299882	0.705965704292895	65.6964359166092	7	7	7.00036664358292	FALSE	0.892617342945084
ENST00000299886	0.20215601344256	119.438952090366	1	1	1	FALSE	0.808469576587465
ENST00000299957	0.0263235109369413	1274.87577079904	3	3	3.00159018451036	FALSE	0.808469576587465
ENST00000299964	0.962692850097234	0.651527337194461	3	3	4	FALSE	0.981067601352832
ENST00000299977	0.942724588838901	3.36657553426853	5	4	16.0006112768409	FALSE	0.973540309509931
ENST00000300005	0.264721123978629	345.439314636116	4	4	4.00048935650353	FALSE	0.808469576587465
ENST00000300026	0.792268755395104	10.065194829764	2	2	2	FALSE	0.911796841601294
ENST00000300038	0.245402612968904	199.615826453082	1	1	1	FALSE	0.808469576587465
ENST00000300051	0.0238470650287914	1109.50461656185	4	3	3.0006111124779	FALSE	0.808469576587465
ENST00000300055	0.547837409536616	180.133898207981	4	4	8	FALSE	0.836736243527085
ENST00000300056	0.700340028541218	5.17766548471889	1	1	1	FALSE	0.892432421384934
ENST00000300057	0.00948135043283904	1961.02305653243	3	3	5.04181705395048	FALSE	0.808469576587465
ENST00000300060	0.798700316121722	22.4301697387586	3	3	5	FALSE	0.912790760966897
ENST00000300061	0.325484357896319	75.2338979141243	1	1	1	FALSE	0.808469576587465
ENST00000300086	0.497688809782114	30.8950380723515	1	1	1	FALSE	0.818616786313638
ENST00000300091	0.413871013664106	95.8053002048758	2	2	4.0002446183953	FALSE	0.808469576587465
ENST00000300098	0.695256350675966	5.51099241246642	1	1	1	FALSE	0.891614232732362
ENST00000300101	0.419410563894845	48.4917329930721	2	1	1.00012220457045	FALSE	0.808469576587465
ENST00000300107	0.738664376260391	3.12325229483512	2	1	1	FALSE	0.907100611178809
ENST00000300113	0.0742519939317582	11708.8081636674	2	2	62	FALSE	0.808469576587465
ENST00000300119	0.536367663088688	1262.33083012519	13	13	56.0042771599658	FALSE	0.83259109169728
ENST00000300127	0.753184469629144	2.52022969743372	1	1	1	FALSE	0.91082103925248
ENST00000300141	0.371414279431891	61.4248826755719	1	1	1	FALSE	0.808469576587465
ENST00000300151	0.93355218995756	1.01879357797186	2	2	2	FALSE	0.969430867234207
ENST00000300181	0.295440957629733	84.947986981018	1	1	1.00110091743119	FALSE	0.808469576587465
ENST00000300182	0.185045346570248	126.475385669037	1	1	1	FALSE	0.808469576587465
ENST00000300187	0.566366776456707	95.0668083457025	2	2	4	FALSE	0.845968091874503
ENST00000300190	0.422172957126319	63.4820396052743	1	1	2.00048905734197	FALSE	0.809280028044518
ENST00000300209	0.420816273758757	70.9425847648366	1	1	2	FALSE	0.808953556967945
ENST00000300213	0.881195091978704	4.85582878807063	1	1	3	FALSE	0.947904814142189
ENST00000300226	0.292434737521002	86.0638029822273	1	1	1	FALSE	0.808469576587465
ENST00000300249	0.704394381859439	17.1377885119708	1	1	2	FALSE	0.892432421384934
ENST00000300278	0.910064749949978	1.93430493502378	2	2	4.00085552160785	FALSE	0.961072151124012
ENST00000300289	NA	NA	NA	NA	NA	NA	NA
ENST00000300399	0.393113368334711	106.689113506659	1	1	7	FALSE	0.808469576587465
ENST00000300404	0.656329039014158	558.036413096499	4	4	82	FALSE	0.881410800807516
ENST00000300417	0.341344011733981	70.318095252274	1	1	1	FALSE	0.808469576587465
ENST00000300441	0.817823796116181	11.7464690428117	3	3	3.00232700551133	FALSE	0.915402665919356
ENST00000300456	0.0663122159103382	878.899628713849	3	3	3.000366703337	FALSE	0.808469576587465
ENST00000300481	0.0411705499692907	4384.51299803053	13	13	17.0013447582669	FALSE	0.808469576587465
ENST00000300482	0.0411705499692907	4384.51299803053	13	13	17.0013447582669	FALSE	0.808469576587465
ENST00000300527	0.218644217344305	228.134529184574	1	1	2.00146735143067	FALSE	0.808469576587465
ENST00000300571	0.25299518749221	99.9041755225826	1	1	1.00097847358121	FALSE	0.808469576587465
ENST00000300574	0.589614774782872	21.4541311807721	2	2	3.0039151812809	FALSE	0.857035944526143
ENST00000300589	0.0063020904177411	7176.70409253004	8	8	17.0509827274086	FALSE	0.808469576587465
ENST00000300605	0.135189688374755	593.169391930905	2	2	4	FALSE	0.808469576587465
ENST00000300619	0.674082320749275	7.02480337216794	1	1	1	FALSE	0.885619229788408
ENST00000300648	0.389481118678848	56.3708398740208	2	1	1	FALSE	0.808469576587465
ENST00000300651	0.775573725478639	1.75905771487945	2	1	1	FALSE	0.911632367686902
ENST00000300714	0.519358064150499	236.018876550657	5	5	8.00305859831921	FALSE	0.827725215040592
ENST00000300738	NA	NA	NA	NA	NA	NA	NA
ENST00000300747	0.440766245416393	170.962791683841	4	4	4	FALSE	0.813237487159385
ENST00000300762	0.356274138548043	65.825742366747	1	1	1	FALSE	0.808469576587465
ENST00000300773	0.820582207791808	38.9463398609865	7	7	14.0002444091409	FALSE	0.916398222554334
ENST00000300778	0.21984297057122	210.272612722789	3	3	3	FALSE	0.808469576587465
ENST00000300784	0.703092579624309	21.0024866470795	2	2	2	FALSE	0.892432421384934
ENST00000300811	0.170179707994976	132.796909287389	1	1	1	FALSE	0.808469576587465
ENST00000300835	0.269529173110751	352.358760354518	5	5	5.00158982533864	FALSE	0.808469576587465
ENST00000300843	0.475448860515518	35.4735910842494	1	1	1.00949796472185	FALSE	0.815035335662342
ENST00000300849	0.294740145038938	151.301992837556	2	2	2.00146797993991	FALSE	0.808469576587465
ENST00000300850	0.848830328741477	12.3424189769157	5	5	5.00158955600112	FALSE	0.931009010800237
ENST00000300862	0.304271264661193	329.676640283939	4	4	5.00073340669591	FALSE	0.808469576587465
ENST00000300870	0.278366000769978	443.609414374209	4	4	6.0014673368571	FALSE	0.808469576587465
ENST00000300880	0.29008586713518	159.250627358795	2	2	2	FALSE	0.808469576587465
ENST00000300896	NA	NA	NA	NA	NA	NA	NA
ENST00000300954	0.569884833817628	161.717414337592	7	7	10.0031805630211	FALSE	0.848395544128539
ENST00000300976	0.280371790909532	316.266603595446	5	5	5.01560227155425	FALSE	0.808469576587465
ENST00000301011	0.416621385199492	263.162309102883	2	2	8.03290251144954	FALSE	0.808469576587465
ENST00000301012	0.37727398568574	59.747409043139	1	1	1.000366703337	FALSE	0.808469576587465
ENST00000301019	0.0195518341764191	2853.03088773511	6	6	8.00195566151233	FALSE	0.808469576587465
ENST00000301021	0.653093471045282	8.79495987288818	1	1	1	FALSE	0.880628996191624
ENST00000301032	0.18994261526336	263.382735214567	1	1	1	FALSE	0.808469576587465
ENST00000301039	0.100087520230918	367.630248868951	2	2	2	FALSE	0.808469576587465
ENST00000301043	0.0473177266124316	547.340507680736	2	2	2	FALSE	0.808469576587465
ENST00000301050	0.605936262292576	32.4582260653402	2	2	2.00012220457045	FALSE	0.861948108362877
ENST00000301061	0.547124752823694	52.8834981438223	3	3	3	FALSE	0.836703888018806
ENST00000301072	0.345214804773485	69.0113208585523	1	1	1	FALSE	0.808469576587465
ENST00000301093	0.698964517795226	119.865832663951	2	2	23	FALSE	0.892416697968497
ENST00000301146	0.506290571144896	39.1651090186265	1	1	2	FALSE	0.820928162762341
ENST00000301149	0.780888018119573	1.60530278494586	1	1	1	FALSE	0.911632367686902
ENST00000301159	0.537114242431941	48.0392298999705	1	1	2	FALSE	0.83259109169728
ENST00000301175	0.826058114003065	36.7031080234119	6	5	13	FALSE	0.91846109049197
ENST00000301215	0.0381951791720632	1298.65554160053	4	4	4.00097784570838	FALSE	0.808469576587465
ENST00000301218	0.535927926759013	87.8169189527877	3	3	3.000366703337	FALSE	0.83259109169728
ENST00000301242	0.621164275447465	12.0342200009012	1	1	1.00085605967959	FALSE	0.867857291560025
ENST00000301246	0.334266493022188	125.174306945782	1	1	2	FALSE	0.808469576587465
ENST00000301263	0.329321918617495	74.0311140328612	1	1	1	FALSE	0.808469576587465
ENST00000301264	0.385116976061116	57.576583492743	2	1	1.00012220457045	FALSE	0.808469576587465
ENST00000301272	0.780751968929856	1.60636671534246	1	1	1.00012220457045	FALSE	0.911632367686902
ENST00000301280	0.309219018370179	80.4686121512189	1	1	1.00048905734197	FALSE	0.808469576587465
ENST00000301281	0.0488655011773493	1311.83939106602	3	3	5.00097793538882	FALSE	0.808469576587465
ENST00000301295	0.511065636280012	149.786039030317	5	5	5	FALSE	0.824263609629106
ENST00000301305	0.136074273137541	608.174695805885	4	4	4.00416260192273	FALSE	0.808469576587465
ENST00000301310	0.949626105660332	1.81116130300105	3	2	8	FALSE	0.976338261549211
ENST00000301318	0.0508197416575809	535.338483410721	2	2	2.000366703337	FALSE	0.808469576587465
ENST00000301327	0.166978177461371	696.725588302049	5	5	7.0482259968012	FALSE	0.808469576587465
ENST00000301328	NA	NA	NA	NA	NA	NA	NA
ENST00000301329	NA	NA	NA	NA	NA	NA	NA
ENST00000301332	0.574972738405503	42.209515574854	2	2	3.0173827149884	FALSE	0.850698667827668
ENST00000301364	0.429412749432904	168.75049042619	4	4	4.00061147119971	FALSE	0.812180724946425
ENST00000301365	0.184854609269986	1588.85993732728	4	4	17	FALSE	0.808469576587465
ENST00000301382	0.69259719658353	22.4971462775731	1	1	2.01899827288428	FALSE	0.891206820334072
ENST00000301391	0.694891966075823	34.2775834557512	3	3	4	FALSE	0.891570498844476
ENST00000301396	0.940330309513943	0.661785055513908	2	2	2	FALSE	0.972964952301381
ENST00000301399	0.292434737521002	86.0638029822273	1	1	1	FALSE	0.808469576587465
ENST00000301420	0.225652321240392	110.195840665358	1	1	1	FALSE	0.808469576587465
ENST00000301452	0.209631545828833	131.022776898099	2	2	2.00012220457045	FALSE	0.808469576587465
ENST00000301454	0.099520482607065	166.30058299657	1	1	1	FALSE	0.808469576587465
ENST00000301455	0.166045637541134	556.767834648359	3	3	4.00097799511002	FALSE	0.808469576587465
ENST00000301458	0.389915107051638	56.239201155582	1	1	1.00012220457045	FALSE	0.808469576587465
ENST00000301459	0.276132878841672	172.044704709794	2	2	2	FALSE	0.808469576587465
ENST00000301463	0.789137977441498	9.76685847696871	2	2	2.00122312200164	FALSE	0.911632367686902
ENST00000301464	0.403343277586975	52.6459574825523	1	1	1	FALSE	0.808469576587465
ENST00000301466	0.448600028305451	458.191579049859	6	6	12.0003666585187	FALSE	0.813912461585368
ENST00000301475	NA	NA	NA	NA	NA	NA	NA
ENST00000301480	0.740763408565947	128.788614295335	9	9	17	FALSE	0.907550375107372
ENST00000301490	0.593504691499972	15.1857327146384	1	1	1.00048905734197	FALSE	0.858037310833248
ENST00000301532	0.0752814331294983	6169.46437873914	3	3	59	FALSE	0.808469576587465
ENST00000301585	0.162932445986748	135.943670027715	1	1	1	FALSE	0.808469576587465
ENST00000301607	0.269603505891376	1435.23555921805	10	9	28.003303126672	FALSE	0.808469576587465
ENST00000301634	0.741177859107138	3.01059962207822	1	1	1.00012220457045	FALSE	0.907550375107372
ENST00000301645	0.180632391782751	276.953758069869	3	2	2	FALSE	0.808469576587465
ENST00000301656	0.135731213452697	148.295280181572	1	1	1	FALSE	0.808469576587465
ENST00000301678	0.0978289834916184	726.654508480377	4	4	4	FALSE	0.808469576587465
ENST00000301717	0.373609987752269	60.7960554074762	1	1	1.00024443901247	FALSE	0.808469576587465
ENST00000301727	0.791412856602703	22.0551085120496	5	5	5.00771238580722	FALSE	0.91166207792251
ENST00000301729	0.0672791570042064	848.439020533521	2	2	4	FALSE	0.808469576587465
ENST00000301732	0.261952529106413	260.615215455934	3	3	3.00012220457045	FALSE	0.808469576587465
ENST00000301740	0.0466820608636679	900.958633881574	3	3	3.00048899755501	FALSE	0.808469576587465
ENST00000301744	0.432603510226029	45.2307240220455	1	1	1	FALSE	0.812180724946425
ENST00000301761	0.503715511280704	42.2094520538495	2	2	2	FALSE	0.819925101087407
ENST00000301764	0.333550782465162	72.7171153785936	1	1	1	FALSE	0.808469576587465
ENST00000301765	0.941635992076225	0.771965106354348	2	2	2.000366703337	FALSE	0.973156984494696
ENST00000301773	0.218302184579194	306.017789683967	3	3	3.00097808485624	FALSE	0.808469576587465
ENST00000301776	0.213413086231952	114.951210472017	1	1	1	FALSE	0.808469576587465
ENST00000301788	0.0538182998796244	193.413430635271	1	1	1	FALSE	0.808469576587465
ENST00000301790	0.480651818523064	34.3578474294605	1	1	1	FALSE	0.815134491306979
ENST00000301810	0.444259225233897	74.7672499632008	2	2	3.00220183486239	FALSE	0.813237487159385
ENST00000301821	0.452210799041007	40.5969807270328	1	1	1	FALSE	0.813912461585368
ENST00000301825	0.358544736480941	381.540087582905	4	4	6	FALSE	0.808469576587465
ENST00000301838	0.119344346831914	156.180816405273	1	1	1	FALSE	0.808469576587465
ENST00000301843	0.295137334398174	85.1039447514878	1	1	1	FALSE	0.808469576587465
ENST00000301887	0.109690478868921	373.409796288605	2	2	2	FALSE	0.808469576587465
ENST00000301891	0.151096429633663	141.209498698542	1	1	1	FALSE	0.808469576587465
ENST00000301904	0.0340857441580917	1915.6941998046	3	3	6.00268972572233	FALSE	0.808469576587465
ENST00000301905	0.959905720656899	0.646973253004333	5	5	6.00171309226941	FALSE	0.980122471351317
ENST00000301938	0.570463190215095	18.4679942054589	1	1	1	FALSE	0.848672452370932
ENST00000301944	0.232305219731569	215.924991457548	2	2	2.00110091743119	FALSE	0.808469576587465
ENST00000301959	0.593096167512816	15.2193978676119	1	1	1	FALSE	0.857929759832397
ENST00000301964	0.705432979241524	4.86613513568121	1	1	1	FALSE	0.892617342945084
ENST00000301981	0.805767924870413	1.01191437866904	1	1	1	FALSE	0.913709410091383
ENST00000302000	NA	NA	NA	NA	NA	NA	NA
ENST00000302003	0.924483799067854	1.30934189090416	2	2	2.00012220457045	FALSE	0.966669843786918
ENST00000302005	0.974861455458252	0.149574274413652	1	1	2	FALSE	0.98590445430374
ENST00000302017	0.540835190812404	52.8905815268364	3	3	3.00256988577777	FALSE	0.834308879944581
ENST00000302036	0.341210855116808	70.3561346743166	1	1	1	FALSE	0.808469576587465
ENST00000302060	0.216240910568885	213.876465765617	1	1	1	FALSE	0.808469576587465
ENST00000302068	NA	NA	NA	NA	NA	NA	NA
ENST00000302071	0.310707791637409	79.9952877641769	1	1	1	FALSE	0.808469576587465
ENST00000302085	0.189950024886662	124.437338940011	1	1	1	FALSE	0.808469576587465
ENST00000302101	0.0851799826911923	433.974857173086	2	2	2.00540344731457	FALSE	0.808469576587465
ENST00000302103	0.659405421837014	8.22834120008098	1	1	1	FALSE	0.882092936703101
ENST00000302118	0.279599948012234	2494.32514134466	9	9	51.0006110228523	FALSE	0.808469576587465
ENST00000302124	0.458484314081311	39.1682947996968	2	1	1	FALSE	0.813912461585368
ENST00000302125	0.918796346600947	3.30243818646353	2	2	4	FALSE	0.96461217778989
ENST00000302174	0.489340094197565	123.62387807944	3	3	4.00048923679061	FALSE	0.815231229644084
ENST00000302176	0.543635613977591	22.6090840191425	1	1	1	FALSE	0.835552084775718
ENST00000302177	0.286468346787063	152.876591488223	2	2	2.00048899755501	FALSE	0.808469576587465
ENST00000302188	0.250104281812194	1518.07809758234	3	3	16.0067352436934	FALSE	0.808469576587465
ENST00000302216	0.633166637731627	29.1110605894168	2	2	3	FALSE	0.873099559330192
ENST00000302219	0.697830387233122	219.513431766257	3	3	22	FALSE	0.891851913207789
ENST00000302236	0.614778465494191	68.1190969800253	4	4	5.00024485798237	FALSE	0.865414938414138
ENST00000302250	0.248992165089649	1272.82695781942	10	10	15.0025666096857	FALSE	0.808469576587465
ENST00000302251	0.397942218840927	303.018330878157	2	2	7	FALSE	0.808469576587465
ENST00000302259	0.828074289135509	6.63631807379455	2	2	2	FALSE	0.919157397642227
ENST00000302262	0.182255949445315	1211.04730564143	7	7	15.0003667481663	FALSE	0.808469576587465
ENST00000302277	0.885597413685415	3.95170722363413	3	3	3.00012226433549	FALSE	0.949090885194642
ENST00000302278	0.506195680083685	29.2368805700065	1	1	1	FALSE	0.820928162762341
ENST00000302279	0.518752899998563	26.8980079682377	1	1	1.0015911872705	FALSE	0.827725215040592
ENST00000302313	NA	NA	NA	NA	NA	NA	NA
ENST00000302326	0.0107398389726507	2484.48196507758	5	5	6.00795943663939	FALSE	0.808469576587465
ENST00000302327	0.337617951543557	71.3928403332716	1	1	1	FALSE	0.808469576587465
ENST00000302334	0.753899502308989	21.4780050799291	3	3	3.00012220457045	FALSE	0.91082103925248
ENST00000302347	0.517644400660979	27.1096404004823	1	1	1	FALSE	0.827540929822985
ENST00000302362	0.729302402574823	3.51938226250408	1	1	1	FALSE	0.90239694902358
ENST00000302418	0.379849644766265	59.0382026969157	1	1	1	FALSE	0.808469576587465
ENST00000302422	0.905106360490589	2.12736270766746	2	2	2	FALSE	0.959238954183656
ENST00000302424	0.398137613971526	54.008534726099	1	1	1.00061132167747	FALSE	0.808469576587465
ENST00000302445	0.327597073413367	74.5847589728552	1	1	1	FALSE	0.808469576587465
ENST00000302450	0.418230430720305	48.7951643837279	1	1	1.00024470818549	FALSE	0.808469576587465
ENST00000302451	0.233097207035621	192.932688236638	2	2	2	FALSE	0.808469576587465
ENST00000302475	0.181709797086044	265.1600901478	2	2	2	FALSE	0.808469576587465
ENST00000302490	0.702729910020705	5.03162446583016	1	1	1	FALSE	0.892432421384934
ENST00000302495	0.748916454880733	2.68786359616724	1	1	1	FALSE	0.910130693234262
ENST00000302500	0.366241684494253	191.884005787268	3	3	4.00061106766325	FALSE	0.808469576587465
ENST00000302506	0.644470015590237	77.5667286377304	1	1	5.00244498777506	FALSE	0.87730675632773
ENST00000302514	0.425064361731301	188.866881332919	2	2	4.0048950634798	FALSE	0.809736320032574
ENST00000302536	0.33272157050739	157.190309014903	1	1	3	FALSE	0.808469576587465
ENST00000302541	0.673173833868571	57.7982319144817	2	2	5.00012220457045	FALSE	0.885389961177323
ENST00000302548	0.262683282560215	738.13964987195	3	3	6	FALSE	0.808469576587465
ENST00000302550	0.324252415395372	75.6318237929724	1	1	1	FALSE	0.808469576587465
ENST00000302555	0.48211769727306	50.8726213401846	2	2	2	FALSE	0.815134491306979
ENST00000302572	0.714830908179434	50.0974138873895	3	3	5	FALSE	0.895972822071213
ENST00000302581	0.204961403044516	462.221120158299	3	3	4	FALSE	0.808469576587465
ENST00000302586	0.665270238832482	7.68022903711164	1	1	1	FALSE	0.882750246917848
ENST00000302609	0.755933432143662	45.7641968419083	5	5	7	FALSE	0.910981844159865
ENST00000302622	0.252555409686695	318.757333435795	2	2	5	FALSE	0.808469576587465
ENST00000302625	0.0391646137955575	955.16046928194	3	3	4.02217966343685	FALSE	0.808469576587465
ENST00000302628	0.234476426138781	182.212620745125	3	3	3	FALSE	0.808469576587465
ENST00000302632	0.587088847848225	32.1743127951845	2	2	2	FALSE	0.855651881904041
ENST00000302641	0.453062437662207	64.6551088274983	2	2	2.00085588028578	FALSE	0.813912461585368
ENST00000302649	0.0585347245071177	1349.79563655053	4	4	6.00110005027883	FALSE	0.808469576587465
ENST00000302692	0.432843224884907	45.1693762129652	1	1	1	FALSE	0.812180724946425
ENST00000302708	0.329651331338054	457.413872168687	5	5	7	FALSE	0.808469576587465
ENST00000302755	0.98958161909908	0.139328622739643	1	1	12.0752582390556	FALSE	0.993229173905933
ENST00000302759	0.189079702241892	266.234767362142	3	2	2	FALSE	0.808469576587465
ENST00000302783	0.330383315880905	136.204830391866	1	1	3	FALSE	0.808469576587465
ENST00000302787	0.471639449233802	192.718910403644	4	4	5.00024443901247	FALSE	0.8140739102955
ENST00000302804	0.115165186850067	357.737592428268	2	2	2	FALSE	0.808469576587465
ENST00000302819	1	3.14482373837931e-05	2	2	19	FALSE	1
ENST00000302824	0.857649312287286	4.68273888022885	2	2	2	FALSE	0.934965895412672
ENST00000302850	0.288144607720909	87.509856532958	1	1	1	FALSE	0.808469576587465
ENST00000302874	0.816995786785488	84.4284414739329	5	5	23	FALSE	0.915402665919356
ENST00000302909	0.741030537465005	18.2161271552256	2	2	3.00698544055836	FALSE	0.907550375107372
ENST00000302913	0.270650724371784	205.01306836472	2	2	3.00588235294118	FALSE	0.808469576587465
ENST00000302917	0.243690970197923	412.253664678449	1	1	2.00048887802493	FALSE	0.808469576587465
ENST00000302926	0.497934763921523	66.2030864115797	2	2	2.00012220457045	FALSE	0.818616786313638
ENST00000302938	0.600165476317038	18.1525032931701	2	2	2	FALSE	0.861626833097197
ENST00000302946	0.951902855651518	12.9851170408429	5	5	60.000488848157	FALSE	0.977375075937195
ENST00000302956	0.907296651425262	5.45640978136221	5	5	6.00146690301382	FALSE	0.960161008500128
ENST00000302987	0.73006504086213	48.2967079081357	6	6	6	FALSE	0.902869021088901
ENST00000303015	0.483845562536531	33.6842463268681	1	1	1	FALSE	0.815231229644084
ENST00000303025	0.329172140972872	74.0823838945721	1	1	1.00122354092744	FALSE	0.808469576587465
ENST00000303045	0.483642804966684	272.277311629304	6	6	8.00441348349428	FALSE	0.815231229644084
ENST00000303071	0.664983088917883	40.9512856151674	3	3	3	FALSE	0.882750246917848
ENST00000303097	0.345525302883797	190.933234855759	2	2	3	FALSE	0.808469576587465
ENST00000303115	NA	NA	NA	NA	NA	NA	NA
ENST00000303142	0.237935859006378	105.521940337412	1	1	1	FALSE	0.808469576587465
ENST00000303145	0.760414988570809	27.1516760695402	3	3	7	FALSE	0.911200435272312
ENST00000303225	0.481589090060898	53.3257121502861	3	2	3.00061108259538	FALSE	0.815134491306979
ENST00000303230	0.296977721000558	153.773887483178	2	2	2.00024443901247	FALSE	0.808469576587465
ENST00000303254	0.203269629915069	279.559289528262	3	3	3	FALSE	0.808469576587465
ENST00000303277	0.0867816048677004	415.112478416102	1	1	2.0014675308793	FALSE	0.808469576587465
ENST00000303319	0.39853426993052	53.9178800969983	1	1	1	FALSE	0.808469576587465
ENST00000303324	0.597754640628134	240.024508848135	4	4	13	FALSE	0.860432624695545
ENST00000303329	0.223351058917113	111.073238238724	1	1	1	FALSE	0.808469576587465
ENST00000303334	0.28746102124047	334.461083323006	2	2	5	FALSE	0.808469576587465
ENST00000303343	0.598058078469985	38.1365194931445	2	2	2	FALSE	0.860432624695545
ENST00000303372	0.467835096740519	127.114604215186	4	4	4	FALSE	0.813916616105026
ENST00000303375	0.0513742879385674	907.150305724047	1	1	3	FALSE	0.808469576587465
ENST00000303383	0.365573646449421	252.845915442943	5	3	4	FALSE	0.808469576587465
ENST00000303391	0.544671884108572	22.4552292736187	1	1	1.00195694716243	FALSE	0.835777201176398
ENST00000303415	0.126117397373565	341.630349596011	2	2	2	FALSE	0.808469576587465
ENST00000303450	0.382438118676027	58.3107859534973	1	1	1.000366703337	FALSE	0.808469576587465
ENST00000303469	0.0514436525139628	886.018067189797	4	3	4.00061186041872	FALSE	0.808469576587465
ENST00000303498	0.750808210043909	2.61282365764583	1	1	1	FALSE	0.91082103925248
ENST00000303538	NA	NA	NA	NA	NA	NA	NA
ENST00000303545	0.224791691886089	428.856391489826	4	4	4.00134589502019	FALSE	0.808469576587465
ENST00000303575	0.216035417606738	113.92537158364	1	1	1	FALSE	0.808469576587465
ENST00000303586	0.290155444482575	641.330901402045	7	4	9	FALSE	0.808469576587465
ENST00000303592	0.115455832098988	381.121008800966	2	2	2.00122271810691	FALSE	0.808469576587465
ENST00000303617	0.393970507332875	55.1526407108065	1	1	1	FALSE	0.808469576587465
ENST00000303622	NA	NA	NA	NA	NA	NA	NA
ENST00000303635	0.093742894800857	599.33285858282	2	2	3.00024437927664	FALSE	0.808469576587465
ENST00000303645	0.36386320156745	63.5959750487977	1	1	1	FALSE	0.808469576587465
ENST00000303657	0.501274924900177	30.1760404403765	2	1	1.00036674816626	FALSE	0.818870862849083
ENST00000303694	0.238107047308468	105.44487745174	1	1	1.000366703337	FALSE	0.808469576587465
ENST00000303698	0.834847631295071	9.80958156364911	3	3	4	FALSE	0.923288472219514
ENST00000303721	0.638524882338805	62.8745882442962	4	3	4	FALSE	0.874738010057209
ENST00000303731	0.871344216095933	3.86724711613902	1	1	2	FALSE	0.942528849574758
ENST00000303746	0.268038841388049	397.399726463159	5	5	5.00980751584544	FALSE	0.808469576587465
ENST00000303790	0.275782563349537	1080.30441960331	6	6	13.004532529774	FALSE	0.808469576587465
ENST00000303795	0.915902428769342	1.91490309558117	2	2	4	FALSE	0.963024920504114
ENST00000303809	0.37708523626511	59.8107987250765	1	1	1.00024443901247	FALSE	0.808469576587465
ENST00000303843	0.452452677823006	40.534882788766	1	1	1	FALSE	0.813912461585368
ENST00000303887	0.485207419760651	276.296676972228	4	4	8.000366703337	FALSE	0.815231229644084
ENST00000303903	0.913150829350661	2.54545646503416	3	3	6.00024443901247	FALSE	0.961902185071864
ENST00000303910	0.289639906517396	87.0152842288605	1	1	1	FALSE	0.808469576587465
ENST00000303921	0.120682091698407	513.10374624999	3	3	3	FALSE	0.808469576587465
ENST00000303927	0.0118971900368576	8270.522590723	3	3	25.0176214368261	FALSE	0.808469576587465
ENST00000303941	0.416725247900515	2507.76971467349	12	12	113.022751340875	FALSE	0.808469576587465
ENST00000303961	0.691882183762796	5.73527705996807	1	1	1	FALSE	0.890918278555845
ENST00000303965	0.586684290201233	73.5311715818516	7	4	4.00073401981589	FALSE	0.85543980987845
ENST00000304031	0.653093471045282	8.79495987288818	1	1	1	FALSE	0.880628996191624
ENST00000304043	0.458888826111091	39.0804538084832	1	1	1	FALSE	0.813912461585368
ENST00000304056	0.841759454561789	0.455600632909542	1	1	1	FALSE	0.927354414607586
ENST00000304058	0.491042601254646	32.2220402287582	1	1	1	FALSE	0.815483053621384
ENST00000304060	0.841337615257085	18.1872477493741	3	3	10	FALSE	0.9272648379702
ENST00000304061	0.42744198561043	46.4857534617366	1	1	1	FALSE	0.811107453353577
ENST00000304062	0.957735599680554	0.00265863836271199	1	1	1.000366703337	FALSE	0.97913048167079
ENST00000304081	0.210216616617878	2852.15704149972	4	4	61.0004888182818	FALSE	0.808469576587465
ENST00000304129	0.408465266034258	51.2285773091962	1	1	1	FALSE	0.808469576587465
ENST00000304164	0.433502243377528	45.0106749629517	1	1	1	FALSE	0.812339397804214
ENST00000304195	0.549552901663047	83.3688616783867	2	2	3.00024449877751	FALSE	0.83777446414027
ENST00000304207	0.677973270633205	47.2177874572581	5	5	5.00012220457045	FALSE	0.886446426058634
ENST00000304218	0.78969853122806	1.36439278187984	1	1	1	FALSE	0.911632367686902
ENST00000304222	0.815202151278315	16.2985014907029	3	3	4	FALSE	0.915172327877954
ENST00000304244	0.48356754859401	41.2235090457939	2	2	2.00625081118498	FALSE	0.815231229644084
ENST00000304271	0.215897726108667	113.981450690183	1	1	1	FALSE	0.808469576587465
ENST00000304298	0.572055740866474	18.2279734632694	1	1	1	FALSE	0.849936219280076
ENST00000304301	0.531611077381415	32.8179306455437	2	2	2.00195886385896	FALSE	0.831944364064056
ENST00000304330	0.150108426164632	1196.22337746196	5	5	9.00061120212546	FALSE	0.808469576587465
ENST00000304337	0.205307083653023	337.623853770456	5	4	4.00012232415902	FALSE	0.808469576587465
ENST00000304372	0.218850263951793	235.569807142138	3	3	3	FALSE	0.808469576587465
ENST00000304381	0.381425302199036	111.523574830764	2	2	4	FALSE	0.808469576587465
ENST00000304400	0.872832634120599	8.63898501505074	4	4	5	FALSE	0.94289470882454
ENST00000304414	NA	NA	NA	NA	NA	NA	NA
ENST00000304418	0.396234280149475	191.40925662348	3	3	5	FALSE	0.808469576587465
ENST00000304421	0.109538229466775	380.193678390143	2	2	2.00073367571533	FALSE	0.808469576587465
ENST00000304430	0.327567523834307	648.629411195625	6	6	12.000122324159	FALSE	0.808469576587465
ENST00000304434	0.787113829211292	1.43820779302571	1	1	1	FALSE	0.911632367686902
ENST00000304457	0.553298720129833	98.8034920926105	4	4	5	FALSE	0.839671447120429
ENST00000304460	0.45517435538084	212.079561893358	5	5	7.00012220457045	FALSE	0.813912461585368
ENST00000304478	0.441745353136609	149.800782742629	4	4	4	FALSE	0.813237487159385
ENST00000304501	0.0919872844922589	461.433248559711	3	3	3.00318048816672	FALSE	0.808469576587465
ENST00000304502	0.546088682217356	949.02518983393	2	2	45	FALSE	0.83622439830697
ENST00000304526	0.426989987803114	70.9394212793243	2	2	2	FALSE	0.810710333611537
ENST00000304538	0.467800849617207	37.1032930846382	1	1	1	FALSE	0.813916616105026
ENST00000304546	0.123895742330061	630.899729472221	4	4	4.00367242012486	FALSE	0.808469576587465
ENST00000304567	0.933574100566403	0.985135654191953	2	2	2.00097847358121	FALSE	0.969430867234207
ENST00000304568	0.145438926092459	143.785476079457	1	1	1	FALSE	0.808469576587465
ENST00000304611	0.281070676689922	284.404166115219	4	4	4.00024442407668	FALSE	0.808469576587465
ENST00000304613	0.00574626659355504	2100.83548929964	4	4	4.00306212112676	FALSE	0.808469576587465
ENST00000304620	0.754823238805095	14.4019363305142	2	2	2.00012220457045	FALSE	0.91082103925248
ENST00000304621	NA	NA	NA	NA	NA	NA	NA
ENST00000304625	0.968178559445112	0.782437432848216	1	1	8	FALSE	0.982782212078358
ENST00000304636	0.146327928352756	386.124979935665	3	3	3	FALSE	0.808469576587465
ENST00000304639	0.643007464515259	34.0053825052083	2	2	4.00501615864178	FALSE	0.876038688730011
ENST00000304646	0.287999704086338	964.34621442214	4	4	13	FALSE	0.808469576587465
ENST00000304658	0.274259148864553	92.3345482653101	2	1	1	FALSE	0.808469576587465
ENST00000304672	0.768554783990065	70.4260408596148	2	2	13.0058679706601	FALSE	0.911632367686902
ENST00000304677	0.469667197124155	36.6804235378668	1	1	1	FALSE	0.813916616105026
ENST00000304685	0.382547427569014	58.2867246156537	1	1	1	FALSE	0.808469576587465
ENST00000304710	0.700384953257921	5.93870780442906	2	2	2	FALSE	0.892432421384934
ENST00000304733	0.497797270914112	43.5404608877726	2	2	2	FALSE	0.818616786313638
ENST00000304743	0.454270591873623	40.1244232505357	1	1	1	FALSE	0.813912461585368
ENST00000304771	0.422242138351442	154.646891744424	2	2	4	FALSE	0.809280028044518
ENST00000304778	0.726445642800462	3.71046059595221	2	1	1.00577608455205	FALSE	0.900727999515458
ENST00000304788	0.551322224627061	43.0167346095014	2	2	2	FALSE	0.83877414632883
ENST00000304800	0.343469406489972	69.623092357061	1	1	1	FALSE	0.808469576587465
ENST00000304801	0.683602877570908	160.867273164543	2	2	14	FALSE	0.888871642263667
ENST00000304820	0.836562866365453	16.468279792334	3	3	15	FALSE	0.924246964476519
ENST00000304842	0.251214356302485	100.595774596977	1	1	1	FALSE	0.808469576587465
ENST00000304874	0.106004010257186	379.071310037488	2	2	2.00012220457045	FALSE	0.808469576587465
ENST00000304883	0.987054811897795	0.113427290526207	1	1	6.00073385518591	FALSE	0.991545838464473
ENST00000304887	0.595687432371201	671.108568126603	2	2	37	FALSE	0.859823418153608
ENST00000304895	0.132076149630067	150.00832137834	1	1	1	FALSE	0.808469576587465
ENST00000304926	0.375036500687967	84.4964508690538	2	2	2	FALSE	0.808469576587465
ENST00000305089	0.112282473855924	159.721529137629	1	1	1	FALSE	0.808469576587465
ENST00000305103	0.953729592384649	0.520455113979611	1	1	2.00097799511002	FALSE	0.977669955663852
ENST00000305105	0.340038153828034	70.7092903694563	1	1	1.00110105211647	FALSE	0.808469576587465
ENST00000305107	0.609849649879725	113.37136753623	2	2	6	FALSE	0.862605942242431
ENST00000305108	0.306033060376697	81.5266063998182	1	1	1	FALSE	0.808469576587465
ENST00000305123	0.250714850869141	1105.60396543777	6	6	14.0685492900856	FALSE	0.808469576587465
ENST00000305135	0.300732064975028	83.1582155520083	2	1	1	FALSE	0.808469576587465
ENST00000305139	0.677983477511062	78.1356959575729	6	6	7	FALSE	0.886446426058634
ENST00000305202	0.247882315390398	101.810664804344	1	1	1.00012220457045	FALSE	0.808469576587465
ENST00000305208	0.923719220257819	1.51642521104615	3	3	3	FALSE	0.966179553173639
ENST00000305232	0.810205728458277	8.29700612889762	2	2	2.00036664358292	FALSE	0.914001006859277
ENST00000305233	0.574719049502732	43.2615446120311	3	3	3.01105751331671	FALSE	0.850634567398256
ENST00000305242	0.321332425657566	129.382968593952	2	2	2	FALSE	0.808469576587465
ENST00000305249	0.903061920910865	2.20760166238007	2	2	2	FALSE	0.958128817705157
ENST00000305253	0.729610471360335	18.9389170514072	3	3	3.00073367571533	FALSE	0.902460036137854
ENST00000305286	0.807330192175753	0.980869517597627	1	1	1	FALSE	0.913709410091383
ENST00000305344	0.636117971963494	10.4172568069865	1	1	1	FALSE	0.873878535242507
ENST00000305364	0.214769476292097	477.747559600081	4	4	5.00110005025692	FALSE	0.808469576587465
ENST00000305366	0.57706778930667	17.3690268206331	1	1	1	FALSE	0.850726385807129
ENST00000305386	0.317125475484924	97.412978747773	2	2	2	FALSE	0.808469576587465
ENST00000305409	0.790201363581801	10.5439580190295	2	2	2	FALSE	0.911632367686902
ENST00000305428	0.0464666328046633	997.967643144316	3	3	4	FALSE	0.808469576587465
ENST00000305454	0.245815641293116	102.667057583796	1	1	1.00565249447039	FALSE	0.808469576587465
ENST00000305510	0.321403465389796	76.5460659296858	1	1	1.00012220457045	FALSE	0.808469576587465
ENST00000305513	0.634771983712106	180.113027384046	9	9	13	FALSE	0.873878535242507
ENST00000305533	NA	NA	NA	NA	NA	NA	NA
ENST00000305544	0.496238937121881	309.807919482576	8	8	9.00048905734197	FALSE	0.818269301225263
ENST00000305560	0.90690174459232	4.87212831241817	6	6	6.00122285286158	FALSE	0.959958581350783
ENST00000305572	0.296175494025325	84.793907677704	1	1	1	FALSE	0.808469576587465
ENST00000305596	0.316456415484697	207.265196092018	1	1	3	FALSE	0.808469576587465
ENST00000305620	0.414775703125644	106.477119115405	3	3	6	FALSE	0.808469576587465
ENST00000305625	0.521559527657136	26.3954670086826	1	1	1	FALSE	0.829075653129235
ENST00000305626	0.631527413629042	10.7748391266148	1	1	1	FALSE	0.872254195948202
ENST00000305628	0.932114221969636	0.0161108939489249	1	1	1	FALSE	0.968981294746985
ENST00000305631	0.149584829028338	318.219537114781	2	2	2.0013450572346	FALSE	0.808469576587465
ENST00000305632	0.377221038502542	59.7720918758341	1	1	1	FALSE	0.808469576587465
ENST00000305641	0.210388196392789	1236.08638530273	6	6	11.0012227630166	FALSE	0.808469576587465
ENST00000305737	0.000224950735798313	20589.4555307995	22	21	23.0001222045705	FALSE	0.257944913785226
ENST00000305748	0.860225395635918	6.41188473779556	2	2	4	FALSE	0.936395663528524
ENST00000305768	0.00808326293580275	10659.3541390056	6	6	25.0004888780249	FALSE	0.808469576587465
ENST00000305783	0.981002779084991	0.0966916332995121	2	2	6.00502327860818	FALSE	0.987932069346214
ENST00000305817	0.380770245905799	58.7604626328653	1	1	1	FALSE	0.808469576587465
ENST00000305866	0.827032927447692	9.44540339562547	3	3	3.00134671890304	FALSE	0.9188824628229
ENST00000305877	0.940003012445998	0.817074823183919	2	2	2.00171214929655	FALSE	0.972934381839893
ENST00000305879	0.125291093084443	153.187660158349	2	1	1.00122549019608	FALSE	0.808469576587465
ENST00000305899	0.337336241619125	71.5404843214298	1	1	1	FALSE	0.808469576587465
ENST00000305901	0.26327470490788	242.041136052147	3	3	3.00293618411389	FALSE	0.808469576587465
ENST00000305921	0.0850240447134842	1073.62656498327	6	6	6	FALSE	0.808469576587465
ENST00000305949	0.246041770211703	200.978430675342	2	2	2.00012229423994	FALSE	0.808469576587465
ENST00000305988	0.672103678749519	7.18731956124794	1	1	1	FALSE	0.884837220258633
ENST00000305997	0.59330896049698	15.2466916062795	1	1	1	FALSE	0.857929759832397
ENST00000306006	0.815272079755564	8.16453147428881	2	2	2	FALSE	0.915172327877954
ENST00000306010	0.373418200973571	100.287273591123	2	2	2	FALSE	0.808469576587465
ENST00000306011	0.445547621960527	137.241943883109	4	4	4.00232520761744	FALSE	0.813778904981724
ENST00000306014	0.912566184397912	3.68839151998542	6	5	5	FALSE	0.961902185071864
ENST00000306031	0.0616327088603212	1042.6561988178	2	2	4	FALSE	0.808469576587465
ENST00000306042	0.130682321413151	150.680567979405	1	1	1	FALSE	0.808469576587465
ENST00000306051	0.572621348011689	862.570274337762	4	4	111.120029364982	FALSE	0.849996063907154
ENST00000306052	0.53427951955218	24.1694323165749	1	1	1	FALSE	0.83259109169728
ENST00000306058	3.52120116398069e-08	91460.8422027609	20	20	48.0573148858695	TRUE	0.000575293846171165
ENST00000306065	0.821709828826598	15.6843636765203	4	4	5	FALSE	0.916534619234394
ENST00000306071	0.537230583925018	23.6837945106862	1	1	1.00146878824969	FALSE	0.83259109169728
ENST00000306077	0.321223857859742	76.5886756213766	1	1	1	FALSE	0.808469576587465
ENST00000306078	0.434896426147773	44.6723828323826	1	1	1	FALSE	0.81272926408389
ENST00000306085	1	0.0458713077038672	4	4	4.00736114430338	FALSE	1
ENST00000306100	0.141791675238631	477.70426115898	3	3	3.0002446782481	FALSE	0.808469576587465
ENST00000306103	0.74126411340921	3.00851998637746	1	1	1	FALSE	0.907550375107372
ENST00000306117	0.0673777463218899	1046.27699125754	4	4	5.02239686241671	FALSE	0.808469576587465
ENST00000306120	0.618060680493804	94.7812305190388	5	5	5.00110051370461	FALSE	0.867291539801406
ENST00000306121	0.933095347332665	0.796098939626948	2	2	2.00085646372081	FALSE	0.969430867234207
ENST00000306125	0.897226721369192	2.48241045481939	2	2	2	FALSE	0.954976558549177
ENST00000306145	0.593183091617263	15.3358578590957	1	1	1	FALSE	0.857929759832397
ENST00000306151	0.758481523156723	245.467663166055	11	11	41.0002444390125	FALSE	0.911200435272312
ENST00000306176	0.167801734497452	133.823971563552	1	1	1	FALSE	0.808469576587465
ENST00000306200	0.204899833102721	391.031205494105	4	4	4.00220426157237	FALSE	0.808469576587465
ENST00000306243	0.812422742571784	14.607381018535	5	5	5.00195666307562	FALSE	0.914001006859277
ENST00000306268	0.193437497670221	122.961837608067	1	1	1	FALSE	0.808469576587465
ENST00000306270	0.811839391314853	12.0335324461613	5	3	3	FALSE	0.914001006859277
ENST00000306279	0.383523949630153	58.0028945928748	1	1	1.000366703337	FALSE	0.808469576587465
ENST00000306306	0.848220944382827	5.46591853410005	2	2	2	FALSE	0.930894994916815
ENST00000306312	0.662371666883376	7.98407388414294	1	1	1	FALSE	0.882190290498133
ENST00000306317	0.546222718737421	47.7433558613894	1	1	2	FALSE	0.83622439830697
ENST00000306320	0.744722046916917	2.86007251757504	1	1	1	FALSE	0.908411886107854
ENST00000306324	0.896138775517458	2.55468768298775	2	2	2	FALSE	0.954751569247097
ENST00000306346	0.0962394495883054	6171.41617068556	4	4	72	FALSE	0.808469576587465
ENST00000306349	0.0683380317070347	5126.18229097898	5	5	51	FALSE	0.808469576587465
ENST00000306353	0.462343680367447	38.3062362523143	1	1	1	FALSE	0.813912461585368
ENST00000306357	0.307002201634987	81.2082263484633	1	1	1	FALSE	0.808469576587465
ENST00000306368	0.260841001880123	114.923508041357	2	2	2	FALSE	0.808469576587465
ENST00000306378	0.160309591769269	2187.69947607521	7	5	19.0328290665868	FALSE	0.808469576587465
ENST00000306385	0.642727379272656	41.8001157868543	4	4	4	FALSE	0.875992554914315
ENST00000306422	0.555383697739284	20.7166848302937	1	1	1.00367917586461	FALSE	0.840499375790939
ENST00000306433	0.265440934542746	224.248560900178	3	3	3	FALSE	0.808469576587465
ENST00000306442	0.763557738893833	511.370208896484	1	1	119	FALSE	0.911200435272312
ENST00000306480	0.372127676136629	61.2186616736256	2	1	1	FALSE	0.808469576587465
ENST00000306494	0.411875634568927	223.279330798083	3	3	6	FALSE	0.808469576587465
ENST00000306534	0.897508233523233	8.2622801276429	4	4	8	FALSE	0.955089527734161
ENST00000306549	0.0795612139211272	1947.87229278642	8	8	20	FALSE	0.808469576587465
ENST00000306601	0.69494885207267	69.2494379180604	5	5	8	FALSE	0.891570498844476
ENST00000306658	0.783987763426299	41.8031407956012	5	5	9.00036724201249	FALSE	0.911632367686902
ENST00000306675	0.296688647664393	84.4834837808894	1	1	1.00085605967959	FALSE	0.808469576587465
ENST00000306688	0.702383211370039	137.050010378474	10	10	13.0151886170703	FALSE	0.892432421384934
ENST00000306708	0.681266791734299	120.264090802752	4	4	10.0020788232337	FALSE	0.887670296496804
ENST00000306730	0.259913305582322	352.876455144144	2	2	9	FALSE	0.808469576587465
ENST00000306735	0.9150022791944	1.68809197276959	2	2	2	FALSE	0.962494124059188
ENST00000306739	0.722190352195202	3.91841658848132	1	1	1.00012220457045	FALSE	0.899188079116385
ENST00000306749	0.715754915643238	81.0625622441431	9	9	10.0094250294543	FALSE	0.895995838829097
ENST00000306796	0.547162868621312	30.8859068549798	2	2	3.00588235294118	FALSE	0.836703888018806
ENST00000306801	0.747753315208645	14.9175243636253	3	3	3	FALSE	0.909596728752799
ENST00000306823	0.230817116970658	212.535951599855	1	1	1	FALSE	0.808469576587465
ENST00000306842	NA	NA	NA	NA	NA	NA	NA
ENST00000306858	0.438449977575921	43.8161437679075	1	1	1	FALSE	0.81272926408389
ENST00000306862	0.111329820472607	734.628214735766	3	3	5.00048944631935	FALSE	0.808469576587465
ENST00000306869	0.0281397503397732	8386.29677756546	2	2	29.0068442923491	FALSE	0.808469576587465
ENST00000306875	0.228541227256241	214.928647068221	3	3	4	FALSE	0.808469576587465
ENST00000306888	0.225885382468209	110.100074811333	2	1	1	FALSE	0.808469576587465
ENST00000306904	0.328117974081645	74.4154398129221	1	1	1	FALSE	0.808469576587465
ENST00000306908	0.283005108702084	401.495517596397	6	6	6	FALSE	0.808469576587465
ENST00000306910	0.657260793845654	29.2179184259556	2	2	3	FALSE	0.8815636523972
ENST00000306928	0.225817317536417	258.954081085375	1	1	3	FALSE	0.808469576587465
ENST00000306960	NA	NA	NA	NA	NA	NA	NA
ENST00000306984	0.57517310427002	84.5001671953384	3	3	4.00342423871836	FALSE	0.850698667827668
ENST00000306999	0.210388815001412	750.139187419182	6	6	8	FALSE	0.808469576587465
ENST00000307017	0.43979155321244	43.498208709736	1	1	1	FALSE	0.813148539428533
ENST00000307033	0.288163276956402	87.516632364854	1	1	1	FALSE	0.808469576587465
ENST00000307068	0.0974340233121392	5127.84436564299	1	1	29	FALSE	0.808469576587465
ENST00000307078	0.920786139981245	6.73144816409452	4	4	13.0221610117227	FALSE	0.965084152688309
ENST00000307116	0.914434541919754	2.50231380551876	3	2	4	FALSE	0.962444858976032
ENST00000307126	0.665602037024315	7.7127556555925	1	1	1	FALSE	0.882750246917848
ENST00000307138	0.333402531532527	72.7034441258477	1	1	1	FALSE	0.808469576587465
ENST00000307142	0.352558905314456	110.203922812491	2	2	2	FALSE	0.808469576587465
ENST00000307144	0.927923498309736	4.81277815385719	4	4	9.00097883274196	FALSE	0.967418186894529
ENST00000307149	0.404731844673877	52.0741650592905	1	1	1	FALSE	0.808469576587465
ENST00000307161	0.786281934668494	15.9739626249708	2	2	3	FALSE	0.911632367686902
ENST00000307169	0.0499183296806192	916.715432763592	3	3	3.00122249390945	FALSE	0.808469576587465
ENST00000307179	0.868002185461709	4.69137774339915	3	3	3.00048905734197	FALSE	0.940696933438408
ENST00000307194	0.334775073382865	72.3322028465017	1	1	1.00012220457045	FALSE	0.808469576587465
ENST00000307201	0.137283609512312	12246.0736721711	5	5	120.219636982644	FALSE	0.808469576587465
ENST00000307221	0.580934361353228	353.088228752018	8	8	22	FALSE	0.85166655654888
ENST00000307227	0.276897595968157	91.3733002799253	1	1	1.00048989589712	FALSE	0.808469576587465
ENST00000307236	0.677711654519306	6.69556505327165	1	1	1.00036701737216	FALSE	0.886446426058634
ENST00000307259	NA	NA	NA	NA	NA	NA	NA
ENST00000307266	0.219909523531746	207.814959731366	2	2	2.01427821659681	FALSE	0.808469576587465
ENST00000307271	0.874685502747175	3.25089431668615	3	2	2	FALSE	0.944084808342693
ENST00000307296	0.026280136763397	719.055970935115	2	2	2	FALSE	0.808469576587465
ENST00000307300	0.165371316266046	134.883949630214	1	1	1	FALSE	0.808469576587465
ENST00000307305	NA	NA	NA	NA	NA	NA	NA
ENST00000307333	0.30836170548143	632.85511606119	5	5	9.008827534277	FALSE	0.808469576587465
ENST00000307340	0.892947795337829	33.2692497070603	24	20	28.000122324159	FALSE	0.952967605998396
ENST00000307358	0.322512318783676	130.039929539524	2	2	2	FALSE	0.808469576587465
ENST00000307360	0.191698224038954	230.445062944126	2	2	4.01955719557196	FALSE	0.808469576587465
ENST00000307363	0.380334159111638	58.9032662036097	2	1	1	FALSE	0.808469576587465
ENST00000307365	0.747617451989021	14.4246341905172	2	2	2.00073367571533	FALSE	0.909596728752799
ENST00000307366	0.0897178351500334	820.430424915838	3	3	6	FALSE	0.808469576587465
ENST00000307367	0.373936927116526	265.155096981769	2	2	3	FALSE	0.808469576587465
ENST00000307377	0.380334159111638	58.9032662036097	2	1	1	FALSE	0.808469576587465
ENST00000307378	0.879077585181924	9.91967751501247	6	6	8.00012223444567	FALSE	0.947258358855368
ENST00000307395	0.117326165980339	578.151611846481	2	2	2.00330517811238	FALSE	0.808469576587465
ENST00000307428	0.495394375392033	31.3454342757465	1	1	1	FALSE	0.817737657368567
ENST00000307439	0.816205657504957	15.2531969099043	5	5	6.00048928170765	FALSE	0.915402665919356
ENST00000307471	0.14935608835183	142.00364766904	1	1	1	FALSE	0.808469576587465
ENST00000307486	NA	NA	NA	NA	NA	NA	NA
ENST00000307493	0.846113174530187	24.2570969922726	5	4	10	FALSE	0.92976843189899
ENST00000307503	0.333349276979087	72.770477579756	1	1	1.00085605967959	FALSE	0.808469576587465
ENST00000307518	0.171370480757195	652.39551424739	6	4	9	FALSE	0.808469576587465
ENST00000307522	0.0299670962148536	1203.75119459245	5	5	5.00048890790745	FALSE	0.808469576587465
ENST00000307526	0.577211868765085	17.5034772991416	1	1	1.00012220457045	FALSE	0.850726385807129
ENST00000307544	0.378160429877772	59.5095721795553	1	1	1.000366703337	FALSE	0.808469576587465
ENST00000307564	0.295897950066355	324.812565445563	3	3	4.000366703337	FALSE	0.808469576587465
ENST00000307584	0.894257104153335	5.88102268307185	4	4	5.00048899755501	FALSE	0.953866459989371
ENST00000307588	0.412956482018381	751.855099584877	11	11	17.010413210586	FALSE	0.808469576587465
ENST00000307599	0.490006724530419	324.05611814422	6	5	17	FALSE	0.815296674111969
ENST00000307602	NA	NA	NA	NA	NA	NA	NA
ENST00000307624	0.417017665326823	439.070945527528	7	6	10.0004893714759	FALSE	0.808469576587465
ENST00000307637	0.673570541021884	85.8274771588584	5	5	8.00024443901247	FALSE	0.885619229788408
ENST00000307650	0.33453680861434	72.3963176677842	1	1	1.00036674816626	FALSE	0.808469576587465
ENST00000307662	0.0994807019563739	166.339614295848	1	1	1.00012220457045	FALSE	0.808469576587465
ENST00000307671	0.30149751291241	102.472586164576	2	2	2	FALSE	0.808469576587465
ENST00000307712	NA	NA	NA	NA	NA	NA	NA
ENST00000307719	0.295705098144435	2957.49219871129	3	3	48	FALSE	0.808469576587465
ENST00000307720	0.228769003244577	1542.61085390264	3	3	20	FALSE	0.808469576587465
ENST00000307729	0.53507934538623	24.0404069188223	1	1	1	FALSE	0.83259109169728
ENST00000307731	0.656716880694649	8.46376434659814	1	1	1	FALSE	0.881410800807516
ENST00000307741	0.161380635346866	136.661722699834	1	1	1.00110091743119	FALSE	0.808469576587465
ENST00000307750	0.618035508781584	12.3357569912322	1	1	1	FALSE	0.867291539801406
ENST00000307765	0.0921765127107537	489.970592024664	2	2	2.00110267091399	FALSE	0.808469576587465
ENST00000307771	0.147565374523861	430.725523981433	5	4	4	FALSE	0.808469576587465
ENST00000307790	0.418097800781044	48.83497083239	1	1	1	FALSE	0.808469576587465
ENST00000307808	0.0739656481974676	453.51553167383	2	2	2.0002444091409	FALSE	0.808469576587465
ENST00000307823	0.899748926396463	4.83425743367227	4	4	4.00073367571533	FALSE	0.956397695203476
ENST00000307826	0.279300182234609	198.484543175116	2	2	3.01117884242043	FALSE	0.808469576587465
ENST00000307832	0.78296740632403	13.9043987685585	3	3	3	FALSE	0.911632367686902
ENST00000307844	0.73651062936782	196.062316781088	4	4	53	FALSE	0.906312469881105
ENST00000307864	0.388899925492405	263.936843365867	2	2	5.0004888182818	FALSE	0.808469576587465
ENST00000307885	0.431858252213151	59.3424143156347	2	2	2.00061120212546	FALSE	0.812180724946425
ENST00000307886	0.0564253793835123	827.884493444384	3	3	3	FALSE	0.808469576587465
ENST00000307897	0.911448409599636	1.82238010529178	2	2	2.00024449878116	FALSE	0.961326337080599
ENST00000307921	0.365249515195782	76.5357918927063	2	2	2	FALSE	0.808469576587465
ENST00000307944	0.323037571385259	76.020659849654	1	1	1	FALSE	0.808469576587465
ENST00000307954	0.605353648431719	65.9559950164062	5	4	4	FALSE	0.861948108362877
ENST00000307972	0.0390918884373042	1129.74314767758	3	3	3.00775216795515	FALSE	0.808469576587465
ENST00000307980	0.891921946065377	2.76888617372639	2	2	2	FALSE	0.952432729072949
ENST00000307998	0.82074078338911	0.74242875298111	1	1	1	FALSE	0.916398222554334
ENST00000308025	0.374290498885109	60.6083742513647	1	1	1	FALSE	0.808469576587465
ENST00000308031	0.338635238498909	273.984097249648	4	3	4.00036688271982	FALSE	0.808469576587465
ENST00000308059	0.431068055201705	3014.78802401593	12	12	86.0272712727802	FALSE	0.812180724946425
ENST00000308064	0.329957630234425	73.8310857942226	1	1	1.00048899755501	FALSE	0.808469576587465
ENST00000308074	0.869019129073038	3.98334446690743	2	2	2	FALSE	0.941306573794707
ENST00000308086	0.918450911090505	1.558134874357	2	2	2	FALSE	0.964311482899343
ENST00000308091	NA	NA	NA	NA	NA	NA	NA
ENST00000308110	0.384433975869143	354.659594284072	6	6	7.0020791217736	FALSE	0.808469576587465
ENST00000308127	0.230630299186897	517.859195040288	5	5	6.00085605967959	FALSE	0.808469576587465
ENST00000308128	0.141991995276947	1339.55339559726	6	6	12.0028128575941	FALSE	0.808469576587465
ENST00000308153	0.349232465805189	67.8440973047923	1	1	1	FALSE	0.808469576587465
ENST00000308159	NA	NA	NA	NA	NA	NA	NA
ENST00000308167	0.60546216902529	46.9065578326426	3	3	3.00061132167747	FALSE	0.861948108362877
ENST00000308177	NA	NA	NA	NA	NA	NA	NA
ENST00000308191	0.187459352862236	248.91971013256	2	2	2.00012221950623	FALSE	0.808469576587465
ENST00000308197	0.344158801243537	141.700056673287	3	3	3	FALSE	0.808469576587465
ENST00000308227	0.100081182839524	1640.2316993922	1	1	18	FALSE	0.808469576587465
ENST00000308234	0.171657536959678	309.222635637251	3	3	3	FALSE	0.808469576587465
ENST00000308251	0.861032976451068	4.04641240447601	1	1	2	FALSE	0.936962619505632
ENST00000308268	0.156497170231577	138.789300954468	1	1	1.00024452867099	FALSE	0.808469576587465
ENST00000308271	0.282090297096762	89.4485703343534	1	1	1	FALSE	0.808469576587465
ENST00000308275	0.300033358643461	83.5180397026567	1	1	1	FALSE	0.808469576587465
ENST00000308284	0.676474061133094	121.459633619326	7	7	11	FALSE	0.886446426058634
ENST00000308287	0.270610554249501	93.5327016857109	1	1	1	FALSE	0.808469576587465
ENST00000308342	0.0866129280746357	726.266953245439	4	4	4.00391820830105	FALSE	0.808469576587465
ENST00000308354	0.149302998875789	416.220201553147	3	3	3.0002444091409	FALSE	0.808469576587465
ENST00000308360	0.658581068489652	43.1173908235078	3	3	3	FALSE	0.882092936703101
ENST00000308361	0.376430899650267	257.133799152125	4	4	5.0056373456845	FALSE	0.808469576587465
ENST00000308366	0.547183663958973	31.5103591106467	1	1	3	FALSE	0.836703888018806
ENST00000308370	0.0126472572725165	2244.60546945568	3	3	5.00146699266504	FALSE	0.808469576587465
ENST00000308377	0.419475860003179	82.3534523151529	3	3	4	FALSE	0.808469576587465
ENST00000308378	0.682764158143338	58.1777395356985	5	4	6	FALSE	0.888871642263667
ENST00000308406	0.168808398618722	133.385712118038	1	1	1	FALSE	0.808469576587465
ENST00000308418	0.47786581700592	49.1863035082289	2	2	2.00073367571533	FALSE	0.815035335662342
ENST00000308423	0.471372143252753	243.01999832789	3	3	7.00012220457045	FALSE	0.8140739102955
ENST00000308436	0.472194550688636	156.441683795282	5	5	5.0002444091409	FALSE	0.8140739102955
ENST00000308482	0.86936956393545	3.85567309110358	2	2	2	FALSE	0.941456879139483
ENST00000308497	0.195490417561111	122.155003394801	1	1	1	FALSE	0.808469576587465
ENST00000308508	0.113129904880008	1742.0413352209	9	8	12.01604578439	FALSE	0.808469576587465
ENST00000308527	0.140198511439842	146.208986558979	1	1	1	FALSE	0.808469576587465
ENST00000308528	0.90946553418801	11.6319494411256	3	3	11	FALSE	0.960804907698914
ENST00000308588	0.560540370412819	19.9079223413861	1	1	1	FALSE	0.842977814906245
ENST00000308611	0.397472752160812	54.2051952679176	1	1	1.00024464831804	FALSE	0.808469576587465
ENST00000308641	0.429217262397491	297.867335569382	4	4	8	FALSE	0.812180724946425
ENST00000308650	0.118784069978004	369.988997908452	3	2	2	FALSE	0.808469576587465
ENST00000308664	0.410057219249634	50.8946804579231	1	1	1	FALSE	0.808469576587465
ENST00000308666	0.0875906739572893	427.252988841902	4	2	2.0002446183953	FALSE	0.808469576587465
ENST00000308696	NA	NA	NA	NA	NA	NA	NA
ENST00000308700	0.666847384183082	57.7855233235965	3	3	5	FALSE	0.882750246917848
ENST00000308710	0.286325272079064	204.968302380647	3	3	3	FALSE	0.808469576587465
ENST00000308713	0.378778331116927	86.8500414319261	2	2	2.00576415717041	FALSE	0.808469576587465
ENST00000308721	0.320072127396499	100.494499919646	2	2	2.00012220457045	FALSE	0.808469576587465
ENST00000308724	0.238775198487668	1904.83451703779	10	10	19	FALSE	0.808469576587465
ENST00000308733	0.354552183813658	66.3213320494926	1	1	1.00085595500122	FALSE	0.808469576587465
ENST00000308736	0.198291110078934	254.645496260342	2	2	2	FALSE	0.808469576587465
ENST00000308744	0.54474828596974	84.7429992952543	2	2	4	FALSE	0.835777201176398
ENST00000308748	0.343082907407443	279.629342833296	4	4	5.00097826425004	FALSE	0.808469576587465
ENST00000308769	0.574641525032701	64.9556020106887	4	3	3.01363938511116	FALSE	0.850634567398256
ENST00000308783	0.191087500088701	263.746488701905	2	2	2.0002444091409	FALSE	0.808469576587465
ENST00000308811	0.716241903328748	86.0210843239782	8	8	11.000122324159	FALSE	0.895995838829097
ENST00000308831	0.27013928319145	93.7850635913727	1	1	1.00048899755501	FALSE	0.808469576587465
ENST00000308860	0.963915874699328	0.199057864602511	2	2	2.00110039398446	FALSE	0.981273447619018
ENST00000308868	0.625016023606405	11.5293861102272	1	1	1	FALSE	0.868290172750618
ENST00000308874	0.462623767033471	207.714894978312	4	4	7.00539073847835	FALSE	0.813912461585368
ENST00000308893	0.150391508413659	280.49012357563	2	2	2.00134559581097	FALSE	0.808469576587465
ENST00000308906	0.984858205111677	0.0361489848514656	3	3	6.02171502064267	FALSE	0.989947911598042
ENST00000308919	0.240094398629671	652.356170018747	7	7	9.01003812296738	FALSE	0.808469576587465
ENST00000308941	0.215382516405877	245.809644512123	1	1	1	FALSE	0.808469576587465
ENST00000308946	0.837983026090174	6.27961390882002	2	2	2	FALSE	0.92487784099583
ENST00000308964	0.925252836940919	1.24077661699105	2	2	2	FALSE	0.966855187076479
ENST00000308979	0.624913045616473	280.071944213318	9	7	19	FALSE	0.868290172750618
ENST00000308982	0.477868673029361	106.832281789519	3	3	3	FALSE	0.815035335662342
ENST00000309007	0.75934753421514	13.3106848253777	2	2	2.00024443901247	FALSE	0.911200435272312
ENST00000309017	0.552519671315995	199.026619960009	4	4	9.00146826428655	FALSE	0.839102657553517
ENST00000309027	0.459789658843128	66.3645771995592	2	2	3.00061244487996	FALSE	0.813912461585368
ENST00000309032	0.480298413773712	34.3967443194695	1	1	1.00195910371005	FALSE	0.815134491306979
ENST00000309033	0.557027794707417	41.3103940237916	1	1	2	FALSE	0.841379655849626
ENST00000309035	0.516241697463911	987.814856805233	9	9	37.0124842099966	FALSE	0.826758226304246
ENST00000309042	0.161072938444694	136.766995558997	1	1	1	FALSE	0.808469576587465
ENST00000309048	0.162293906362155	641.193781141516	1	1	5	FALSE	0.808469576587465
ENST00000309049	0.303826696107044	114.415289148278	3	2	4	FALSE	0.808469576587465
ENST00000309052	0.770859223109518	14.0533885343107	3	3	3	FALSE	0.911632367686902
ENST00000309061	0.87801433964513	3.52727175522058	2	2	2.00318744636509	FALSE	0.946552179552763
ENST00000309065	0.0469303308058251	1015.16447411037	5	4	4.00012220457045	FALSE	0.808469576587465
ENST00000309071	0.576562586826459	36.4220414574363	2	2	2	FALSE	0.850726385807129
ENST00000309099	0.846993538219708	5.57213870257316	3	3	3.00110067815166	FALSE	0.930216555484762
ENST00000309106	0.843368952487219	13.9740794170703	3	3	6	FALSE	0.928307853169417
ENST00000309137	0.415813907145756	49.4137807914404	1	1	1	FALSE	0.808469576587465
ENST00000309154	0.70915899895295	4.61853951314665	1	1	1	FALSE	0.893655204388221
ENST00000309156	0.288918321469389	103.378965320933	2	2	2.000366703337	FALSE	0.808469576587465
ENST00000309166	0.911298551974827	2.28612285977839	3	3	3.00061132167747	FALSE	0.961326337080599
ENST00000309170	0.380997292578748	79.487021824463	2	2	2	FALSE	0.808469576587465
ENST00000309180	0.288185993009019	108.643598819536	2	2	2	FALSE	0.808469576587465
ENST00000309212	0.707773399933687	75.4205489229501	4	4	9.03070252498777	FALSE	0.892617342945084
ENST00000309235	NA	NA	NA	NA	NA	NA	NA
ENST00000309241	0.0744007145190665	438.170093585621	1	1	2.00122264335493	FALSE	0.808469576587465
ENST00000309246	0.142831991684338	144.938846119558	1	1	1	FALSE	0.808469576587465
ENST00000309276	0.78227277245044	17.9740426213351	4	4	5	FALSE	0.911632367686902
ENST00000309285	0.199052575849949	735.109004943555	1	1	7	FALSE	0.808469576587465
ENST00000309295	0.486652856853667	33.0887066397753	1	1	1	FALSE	0.815231229644084
ENST00000309324	0.205686381601033	118.033383031506	1	1	1.00061132167747	FALSE	0.808469576587465
ENST00000309328	0.146394042409571	143.360196118201	1	1	1.00012220457045	FALSE	0.808469576587465
ENST00000309340	0.801605068127885	9.82635011088485	3	3	3	FALSE	0.912949594213762
ENST00000309352	0.75488437191536	2.45764802226244	1	1	1.00012220457045	FALSE	0.91082103925248
ENST00000309357	0.780048064107672	1.62882209629327	1	1	1	FALSE	0.911632367686902
ENST00000309377	0.780048064107672	1.62882209629327	1	1	1	FALSE	0.911632367686902
ENST00000309383	0.23143802931396	186.708426334401	2	2	2.00012220457045	FALSE	0.808469576587465
ENST00000309422	0.481727109541705	34.132639100061	1	1	1.00012220457045	FALSE	0.815134491306979
ENST00000309424	0.00164891547576729	5199.91693699606	9	8	8.00036662864714	FALSE	0.670690729168953
ENST00000309428	0.788108708648882	1.41728749022412	1	1	1.00024443901247	FALSE	0.911632367686902
ENST00000309469	0.0323823851672869	2385.30065138286	5	5	5.00073367571533	FALSE	0.808469576587465
ENST00000309522	0.289629428336191	86.9921725689604	1	1	1	FALSE	0.808469576587465
ENST00000309536	0.639803791257449	65.1765992389024	5	5	5	FALSE	0.875222868687575
ENST00000309546	0.617580389632547	12.3957173993982	1	1	1.00012220457045	FALSE	0.867058430443102
ENST00000309558	0.521433823765663	60.920880034931	4	3	5	FALSE	0.829037155769113
ENST00000309562	0.9799814183779	1.13755381227716	2	2	42	FALSE	0.987572826819805
ENST00000309575	0.800495386744213	1.11084217479424	1	1	1.00318705565089	FALSE	0.912790760966897
ENST00000309602	0.2498345177848	101.08989186917	1	1	1.00024443901247	FALSE	0.808469576587465
ENST00000309615	NA	NA	NA	NA	NA	NA	NA
ENST00000309623	0.473138409505685	112.518719870009	3	3	5	FALSE	0.814283849871435
ENST00000309664	0.901938271810734	2.17939798797281	2	2	2	FALSE	0.957620709958655
ENST00000309668	0.331571892599237	208.542826324511	3	3	3.00012220457045	FALSE	0.808469576587465
ENST00000309675	0.420504308628006	64.9776757382983	1	1	2.00244678248104	FALSE	0.808743188554245
ENST00000309731	0.968225149076585	3.05062972978816	1	1	30	FALSE	0.982782212078358
ENST00000309733	0.139563780762218	146.497638828921	1	1	1	FALSE	0.808469576587465
ENST00000309737	0.919544007218817	2.37168303079346	3	3	4.00012235409274	FALSE	0.964839123366581
ENST00000309777	0.677548149368266	23.9542620861747	2	2	2	FALSE	0.886446426058634
ENST00000309784	0.00059841927784221	31082.0723001891	8	7	50.0397793824069	FALSE	0.425085833103741
ENST00000309794	0.411375355281436	72.890229970872	2	2	2.00012220457045	FALSE	0.808469576587465
ENST00000309822	0.876519442407917	3.64105398918263	2	2	2.0002445137681	FALSE	0.945338463218619
ENST00000309859	0.128183085187534	349.744671339467	2	2	2	FALSE	0.808469576587465
ENST00000309877	0.335514738452813	72.1053237437797	1	1	1.00012220457045	FALSE	0.808469576587465
ENST00000309881	0.195360248337898	7064.97356042582	17	17	116.009911674352	FALSE	0.808469576587465
ENST00000309889	0.596581771030846	14.9350358005197	1	1	1.00048899755501	FALSE	0.860206022377757
ENST00000309909	0.413510549317517	3073.79122056259	5	5	76.0088127294982	FALSE	0.808469576587465
ENST00000309922	0.111628119867931	371.503680437403	2	2	2	FALSE	0.808469576587465
ENST00000309926	0.361668071750001	363.484036527481	3	3	10.000366703337	FALSE	0.808469576587465
ENST00000309931	0.249789813117583	196.830789616077	2	2	2	FALSE	0.808469576587465
ENST00000309950	0.753775032778903	367.458477891147	1	1	70	FALSE	0.91082103925248
ENST00000309951	0.802593398911097	28.3763029273041	8	8	8	FALSE	0.913272806199297
ENST00000309958	0.574018533709453	89.2767201674509	4	4	4.00293658834554	FALSE	0.850634567398256
ENST00000309964	NA	NA	NA	NA	NA	NA	NA
ENST00000309971	0.754472604327329	16.4588372409191	3	3	3	FALSE	0.91082103925248
ENST00000309976	0.725461528892021	167.965921722611	6	6	21.0001222344457	FALSE	0.899832254709827
ENST00000309979	0.274780515496083	172.31845392694	2	2	2	FALSE	0.808469576587465
ENST00000309982	0.125874206812701	627.071090869354	2	2	4	FALSE	0.808469576587465
ENST00000309983	0.959308445740308	0.381654675471702	1	1	2.00048917695977	FALSE	0.979757541195546
ENST00000309989	0.74365139426048	40.2911695227297	5	5	6.00698333891546	FALSE	0.908398785785865
ENST00000309996	0.053524406758089	495.005131811652	2	2	2.00294117647059	FALSE	0.808469576587465
ENST00000310015	0.702867774868846	5.02094161019969	1	1	1.00257289879931	FALSE	0.892432421384934
ENST00000310018	0.188507358204041	453.051203812728	5	5	5.00012221950623	FALSE	0.808469576587465
ENST00000310053	0.128434620660529	578.340352177393	3	3	4.00048899755501	FALSE	0.808469576587465
ENST00000310054	0.661932457530359	63.0780912165134	2	2	6.000366703337	FALSE	0.882190290498133
ENST00000310074	0.932081318867091	1.19061331814707	3	3	3.01167909709603	FALSE	0.968981294746985
ENST00000310085	NA	NA	NA	NA	NA	NA	NA
ENST00000310101	0.405344878101602	52.1176054172908	1	1	1	FALSE	0.808469576587465
ENST00000310123	0.0985064126873738	473.551117946289	3	3	3.000366703337	FALSE	0.808469576587465
ENST00000310125	0.5192630687173	26.8104189996877	1	1	1	FALSE	0.827725215040592
ENST00000310127	0.698292458038299	259.585840207881	14	14	28.0284467994148	FALSE	0.892211009574547
ENST00000310132	NA	NA	NA	NA	NA	NA	NA
ENST00000310144	0.424353443534719	47.2434849359705	1	1	1	FALSE	0.809594925560125
ENST00000310157	0.329943714283211	73.8060732932357	1	1	1	FALSE	0.808469576587465
ENST00000310164	0.134111085694108	149.055176952645	1	1	1	FALSE	0.808469576587465
ENST00000310169	0.437542184430615	133.241412768207	3	3	3	FALSE	0.81272926408389
ENST00000310193	0.185700308234485	411.582353331903	2	2	4	FALSE	0.808469576587465
ENST00000310232	0.61594644292658	166.888383838698	8	8	10.0001222045705	FALSE	0.866089796782132
ENST00000310248	0.507264501428721	826.772997828584	2	2	29	FALSE	0.821702104336947
ENST00000310256	0.987205881430097	0.171226516489202	1	1	11.0364283085981	FALSE	0.991636624088836
ENST00000310260	0.47544360813447	35.4585922918166	1	1	1	FALSE	0.815035335662342
ENST00000310298	0.0704377859244795	765.15721363882	4	4	4	FALSE	0.808469576587465
ENST00000310300	0.842942193359426	5.82828563587583	2	2	2	FALSE	0.928094181218836
ENST00000310301	0.628645452719996	64.4314333764041	3	3	4	FALSE	0.87091405527785
ENST00000310325	0.636117971963494	10.4172568069865	1	1	1	FALSE	0.873878535242507
ENST00000310331	0.712173088244645	71.208341309188	2	2	7.00024443901247	FALSE	0.894488026376394
ENST00000310343	0.747314132501533	22.9048379657298	3	3	3	FALSE	0.909545638941506
ENST00000310351	0.548036610182334	133.411082924958	5	4	5.00122503981379	FALSE	0.836884020670994
ENST00000310357	0.0154886339702791	1358.50873829228	2	2	4	FALSE	0.808469576587465
ENST00000310366	0.323843809614803	418.333653840382	4	4	12	FALSE	0.808469576587465
ENST00000310380	0.120445369638245	513.611772759427	2	2	2.00404101239017	FALSE	0.808469576587465
ENST00000310392	0.0514436525139628	886.018067189797	4	3	4.00061186041872	FALSE	0.808469576587465
ENST00000310396	0.138594231505678	2150.4348078309	9	9	18	FALSE	0.808469576587465
ENST00000310398	0.526022617264059	25.4198572172666	1	1	1	FALSE	0.830650571472608
ENST00000310417	0.332641132495319	73.001198978353	1	1	1	FALSE	0.808469576587465
ENST00000310418	0.481180018835575	41.8508411445269	2	2	2.00379666550128	FALSE	0.815134491306979
ENST00000310421	NA	NA	NA	NA	NA	NA	NA
ENST00000310430	0.254051741125707	193.256109062297	2	2	2	FALSE	0.808469576587465
ENST00000310441	0.694276907313284	44.9868071834708	5	5	5.00428638166391	FALSE	0.891484782466044
ENST00000310442	0.42732786999957	46.5736861544092	1	1	1.00269541778976	FALSE	0.811107453353577
ENST00000310452	0.974015802356498	0.188028187138913	3	3	3.00049007596177	FALSE	0.985537262581313
ENST00000310454	0.0504016691970706	6895.39413009774	4	3	28.0031800391389	FALSE	0.808469576587465
ENST00000310473	0.84226388906613	5.73686998068278	2	2	2	FALSE	0.927659931209548
ENST00000310483	0.401574981924451	76.6968361058702	2	2	2	FALSE	0.808469576587465
ENST00000310512	0.0190460903482317	1365.84754930118	3	3	3.00110013990448	FALSE	0.808469576587465
ENST00000310521	0.20362842483805	294.178099719073	2	2	3.0033041896396	FALSE	0.808469576587465
ENST00000310522	0.480094072873712	298.975800323776	7	7	12.0009781146839	FALSE	0.815134491306979
ENST00000310546	0.319345683477986	77.1884614220919	1	1	1	FALSE	0.808469576587465
ENST00000310571	0.34176719373362	70.1594870861676	1	1	1	FALSE	0.808469576587465
ENST00000310574	0.130760526034302	585.076778455691	2	2	4	FALSE	0.808469576587465
ENST00000310581	0.148224548221407	804.278760209263	5	5	5.00723423271403	FALSE	0.808469576587465
ENST00000310597	0.583129793819044	35.7857367809379	2	2	2.00269574807009	FALSE	0.853001573230865
ENST00000310613	0.60348745646778	51.2682085298132	2	2	4.0011013215859	FALSE	0.861626833097197
ENST00000310673	0.73504181430831	70.5127155053991	2	2	23	FALSE	0.905323268915881
ENST00000310706	0.350721268685609	67.4799649014438	1	1	1	FALSE	0.808469576587465
ENST00000310754	0.443429861284727	42.6894239985475	2	1	1.00122339124052	FALSE	0.813237487159385
ENST00000310775	0.64608997644946	110.987698213357	8	7	10	FALSE	0.878041759709805
ENST00000310776	1	0.153975897337599	5	5	7	FALSE	1
ENST00000310778	0.108068172738851	1383.08825175646	6	6	9.00220066846807	FALSE	0.808469576587465
ENST00000310791	0.253977240639425	148.880870313402	2	2	2	FALSE	0.808469576587465
ENST00000310803	0.304423080930829	82.0630581338533	1	1	1	FALSE	0.808469576587465
ENST00000310806	0.760227533615506	13.3678764888528	1	1	2.0002444091409	FALSE	0.911200435272312
ENST00000310823	0.342570932187339	69.9414831173346	1	1	1	FALSE	0.808469576587465
ENST00000310826	0.263976013882434	95.8914674386741	2	1	1.00024443901247	FALSE	0.808469576587465
ENST00000310828	0.193396905984308	361.482406063804	2	2	4	FALSE	0.808469576587465
ENST00000310833	0.299490424684773	329.615084147209	2	2	4	FALSE	0.808469576587465
ENST00000310858	0.147258270734583	142.93437923904	1	1	1	FALSE	0.808469576587465
ENST00000310864	0.0992742414210059	2030.97706766445	9	9	11.0019588344388	FALSE	0.808469576587465
ENST00000310914	0.606968321939899	13.569015138446	1	1	1	FALSE	0.861948108362877
ENST00000310917	0.339525185764952	875.188399133123	11	11	17.000488997555	FALSE	0.808469576587465
ENST00000310924	0.365120751365813	63.2384292607843	1	1	1.00012220457045	FALSE	0.808469576587465
ENST00000310926	0.584567327830387	39.4520308103567	3	2	3	FALSE	0.854263059221186
ENST00000310942	0.0889387581900507	499.040039181974	4	4	4.00171182036952	FALSE	0.808469576587465
ENST00000310954	0.682962266940789	37.3313111343996	3	3	3	FALSE	0.888871642263667
ENST00000310955	NA	NA	NA	NA	NA	NA	NA
ENST00000310958	0.769673738420174	23.0488389458179	3	2	4.00330396475771	FALSE	0.911632367686902
ENST00000310974	0.415886401640099	70.7705977216902	2	2	2.00012223444567	FALSE	0.808469576587465
ENST00000310991	0.625043501145796	67.7939894426774	4	4	4.00085559630137	FALSE	0.868290172750618
ENST00000310999	0.39289995715251	84.9231020876605	1	1	2	FALSE	0.808469576587465
ENST00000311001	NA	NA	NA	NA	NA	NA	NA
ENST00000311014	0.102467639308126	888.140255655552	4	4	6.00012220457045	FALSE	0.808469576587465
ENST00000311027	0.907856975107723	2.79898865864011	4	4	4	FALSE	0.960161008500128
ENST00000311034	0.354463966333286	66.3468807175764	1	1	1.00012220457045	FALSE	0.808469576587465
ENST00000311083	0.452210799041007	40.5969807270328	1	1	1	FALSE	0.813912461585368
ENST00000311085	0.334903949386557	418.789244398974	3	2	7.00085679314565	FALSE	0.808469576587465
ENST00000311101	0.197428758479998	121.350709918544	1	1	1	FALSE	0.808469576587465
ENST00000311104	0.277714326956074	5187.19543683174	9	9	78	FALSE	0.808469576587465
ENST00000311106	0.186218384569699	256.077019089671	1	1	2	FALSE	0.808469576587465
ENST00000311117	0.372777719689465	60.90476225952	1	1	1	FALSE	0.808469576587465
ENST00000311122	0.0254625127159549	1996.21570996119	2	2	6	FALSE	0.808469576587465
ENST00000311124	0.50756035715927	100.323069874126	3	3	3.00220258384632	FALSE	0.821750409230184
ENST00000311128	NA	NA	NA	NA	NA	NA	NA
ENST00000311129	0.569705237754184	280.599206844792	3	3	10	FALSE	0.848327030115554
ENST00000311131	0.340550793918852	70.5501253886309	1	1	1	FALSE	0.808469576587465
ENST00000311141	0.69975528758919	5.1444419455373	1	1	1.01012470675392	FALSE	0.892432421384934
ENST00000311160	0.13724572844686	337.712771986788	1	1	3.00036661371135	FALSE	0.808469576587465
ENST00000311172	0.61761426539372	29.1497539947613	2	2	2.00097979179424	FALSE	0.867058430443102
ENST00000311180	0.246347544755748	441.652271670596	2	2	6.00110024449878	FALSE	0.808469576587465
ENST00000311191	0.873074556025815	3.51636757855422	1	1	2.000733406674	FALSE	0.942978152602653
ENST00000311224	0.922725969641413	1.35707974367828	2	2	2	FALSE	0.965676734715124
ENST00000311227	0.0891993195859743	613.188246960812	1	1	2.00318198506915	FALSE	0.808469576587465
ENST00000311234	NA	NA	NA	NA	NA	NA	NA
ENST00000311268	0.644869291369369	655.508165083144	2	2	49.0001222045705	FALSE	0.87730675632773
ENST00000311277	0.442252000793288	55.7551761888515	3	3	3.00159171249459	FALSE	0.813237487159385
ENST00000311303	0.686133230595835	1018.57536819197	14	14	101	FALSE	0.888871642263667
ENST00000311320	0.509181760071665	45.3595945508831	2	2	2.00726243229936	FALSE	0.823175499312375
ENST00000311328	0.650027890621094	64.2243051043465	2	2	5	FALSE	0.879443166360337
ENST00000311330	0.832776471183341	14.4399528922965	3	3	6.01545239943207	FALSE	0.921996475312965
ENST00000311351	NA	NA	NA	NA	NA	NA	NA
ENST00000311352	0.649888398160848	86.9295691846594	3	3	6	FALSE	0.879443166360337
ENST00000311364	NA	NA	NA	NA	NA	NA	NA
ENST00000311371	0.119797178309106	367.269431955699	3	2	2.00024443901247	FALSE	0.808469576587465
ENST00000311378	0.0284317107140447	1225.1941408027	3	3	3.00392361487707	FALSE	0.808469576587465
ENST00000311388	0.333293786579134	251.406678322201	3	3	4.00048989589712	FALSE	0.808469576587465
ENST00000311403	0.0485773412973942	1005.26295338057	3	3	3.00012220457045	FALSE	0.808469576587465
ENST00000311412	0.443227978472915	1224.3467103577	8	8	31.000978832742	FALSE	0.813237487159385
ENST00000311413	0.622587935684954	11.8309818581277	1	1	1	FALSE	0.868177994505178
ENST00000311438	0.370431904400716	110.743105582805	2	2	3	FALSE	0.808469576587465
ENST00000311450	0.797179598710888	1.19489943935131	1	1	1	FALSE	0.912790760966897
ENST00000311459	0.764291271576219	2.29580074700216	1	1	2	FALSE	0.911200435272312
ENST00000311469	0.46218211377654	38.3369076886882	2	1	1	FALSE	0.813912461585368
ENST00000311481	0.175169016385215	130.639298918954	1	1	1	FALSE	0.808469576587465
ENST00000311485	0.406325727178316	71.7157847929695	3	2	2	FALSE	0.808469576587465
ENST00000311502	0.110039586375599	160.848187923628	1	1	1	FALSE	0.808469576587465
ENST00000311506	0.694953501210944	148.057411947479	3	3	26	FALSE	0.891570498844476
ENST00000311519	0.0711343873276853	12307.4773392339	5	5	65.0458690414948	FALSE	0.808469576587465
ENST00000311575	0.940257246141462	1.11323996391402	1	1	3.00367017372156	FALSE	0.972964952301381
ENST00000311597	0.471791685739498	36.2445765800259	1	1	1.00012220457045	FALSE	0.8140739102955
ENST00000311601	0.114969976521308	3830.34096925836	3	3	22	FALSE	0.808469576587465
ENST00000311604	0.494852327213386	39.63710952683	2	2	2	FALSE	0.817316753135089
ENST00000311620	0.423817170729291	47.3823225297581	1	1	1	FALSE	0.809442695835422
ENST00000311626	0.247791819095369	454.512005354885	2	2	5.01409261403351	FALSE	0.808469576587465
ENST00000311630	0.198781342706611	120.801402340673	1	1	1	FALSE	0.808469576587465
ENST00000311635	0.138386958856765	147.145285712101	1	1	1.0014684287812	FALSE	0.808469576587465
ENST00000311637	0.519044743697448	91.8465913999525	3	3	3	FALSE	0.827725215040592
ENST00000311638	0.816520102106745	0.812358990106509	2	1	1	FALSE	0.915402665919356
ENST00000311659	0.532851548852564	278.372774738505	3	3	11	FALSE	0.832361578932218
ENST00000311672	0.395919958413884	54.6227958170486	1	1	1	FALSE	0.808469576587465
ENST00000311713	0.43980647977706	120.606085740876	3	3	3	FALSE	0.813148539428533
ENST00000311734	NA	NA	NA	NA	NA	NA	NA
ENST00000311745	0.26799325009009	211.640845749944	3	3	3	FALSE	0.808469576587465
ENST00000311762	NA	NA	NA	NA	NA	NA	NA
ENST00000311764	0.972574150773021	0.160130679340638	3	2	2.00024443901247	FALSE	0.984904511012455
ENST00000311765	0.346501214842179	68.3785794668533	1	1	1.00110091743119	FALSE	0.808469576587465
ENST00000311785	0.144507688367099	294.829739886898	2	2	2.00073376543965	FALSE	0.808469576587465
ENST00000311822	0.853521079055641	8.28400039196375	2	2	4	FALSE	0.933427076530585
ENST00000311875	0.663171732636366	50.5449185404746	4	4	4	FALSE	0.882360423506781
ENST00000311890	0.175522455944522	130.49782585398	1	1	1	FALSE	0.808469576587465
ENST00000311895	0.0321838168772004	1454.5662623689	5	5	5	FALSE	0.808469576587465
ENST00000311907	0.32139520212834	76.5487073210582	1	1	1	FALSE	0.808469576587465
ENST00000311912	0.628950704099623	14.5394047036619	2	2	3	FALSE	0.870977844005733
ENST00000311915	0.2791196422384	90.6237719791765	1	1	1	FALSE	0.808469576587465
ENST00000311916	0.696475944113371	5.43094075790717	2	1	1	FALSE	0.891614232732362
ENST00000311921	0.651735906935072	59.3104982167744	5	5	5	FALSE	0.879786932785691
ENST00000311923	0.9583788124449	0.373382148151843	2	2	2.00073367571533	FALSE	0.979434605149244
ENST00000311955	0.453860524042322	40.2072804556435	1	1	1	FALSE	0.813912461585368
ENST00000311966	0.215281790582724	114.230248109364	1	1	1	FALSE	0.808469576587465
ENST00000311981	0.193509065741983	246.648967964854	2	2	2	FALSE	0.808469576587465
ENST00000312006	0.50488105157697	124.673434062378	4	4	6.00538561925256	FALSE	0.820753121975098
ENST00000312017	0.633498623255112	47.0881010519007	1	1	3	FALSE	0.873099559330192
ENST00000312033	0.844154014703261	5.88227197541327	1	1	2	FALSE	0.928802497960932
ENST00000312046	0.787717610499621	9.66059691299338	3	2	2.00012224938875	FALSE	0.911632367686902
ENST00000312049	0.443929349379782	63.9366567399109	2	2	2.00404858299595	FALSE	0.813237487159385
ENST00000312053	0.64472515435775	54.2639655170451	4	4	5	FALSE	0.87730675632773
ENST00000312090	0.439881834853077	63.203329511911	3	3	3	FALSE	0.813148539428533
ENST00000312108	0.0732202423087306	1794.78450320798	4	4	9	FALSE	0.808469576587465
ENST00000312123	0.28220640288547	89.5653187397403	1	1	1	FALSE	0.808469576587465
ENST00000312150	0.0120082767363382	1927.43114850355	5	4	5	FALSE	0.808469576587465
ENST00000312165	0.164864786335354	548.238622078394	5	5	5.00158940657758	FALSE	0.808469576587465
ENST00000312184	0.396070675890487	83.1223733812686	2	2	2	FALSE	0.808469576587465
ENST00000312189	0.360396248517498	2652.52194425147	2	2	139.181061903597	FALSE	0.808469576587465
ENST00000312216	NA	NA	NA	NA	NA	NA	NA
ENST00000312251	0.272137302715554	185.624869654551	3	3	3	FALSE	0.808469576587465
ENST00000312263	NA	NA	NA	NA	NA	NA	NA
ENST00000312292	0.383375253997289	449.545578494869	6	6	9	FALSE	0.808469576587465
ENST00000312293	0.717608145083484	4.16509087183152	1	1	1	FALSE	0.896928143259074
ENST00000312295	0.600849497384221	14.3723755208585	1	1	1.00024443901247	FALSE	0.861626833097197
ENST00000312298	0.663201493491447	24.1368277911727	2	2	2	FALSE	0.882360423506781
ENST00000312345	0.47627182720501	744.608916474687	4	4	39	FALSE	0.815035335662342
ENST00000312349	0.0932554092661644	830.345493261651	4	4	4.00012220457045	FALSE	0.808469576587465
ENST00000312350	0.545009811564043	100.098732192364	2	2	4.00048899755501	FALSE	0.835777201176398
ENST00000312352	0.719461035427856	4.06544985929486	1	1	1	FALSE	0.898052234367256
ENST00000312371	0.199770569555402	578.536349776545	5	5	10.0064824930799	FALSE	0.808469576587465
ENST00000312397	0.949058676063532	1.20272186495256	4	4	4.00257018553643	FALSE	0.976123427732199
ENST00000312405	0.663727900432235	22.6633230467208	2	2	2	FALSE	0.882718719955271
ENST00000312419	0.150497840110108	318.089953403154	1	1	2.00097799511002	FALSE	0.808469576587465
ENST00000312428	0.56384702748489	2820.35958645881	42	39	145.028540347748	FALSE	0.844839759267071
ENST00000312438	0.556164659863787	29.7008088763258	2	2	2.00012220457045	FALSE	0.840808569709869
ENST00000312457	0.263578915099058	977.119736650329	3	3	12.0026912214935	FALSE	0.808469576587465
ENST00000312465	0.678659691184367	44.7171313090288	4	4	5.00048905734928	FALSE	0.886964405613166
ENST00000312492	0.367387371751878	166.30518332128	1	1	3	FALSE	0.808469576587465
ENST00000312521	NA	NA	NA	NA	NA	NA	NA
ENST00000312541	0.629767167358243	32.3223543330704	2	2	2	FALSE	0.871517531788834
ENST00000312553	0.197835373988625	337.178512431551	3	3	3.00294012641852	FALSE	0.808469576587465
ENST00000312562	0.326457562446937	74.9405102349887	1	1	1.00012220457045	FALSE	0.808469576587465
ENST00000312629	0.250740064061363	566.148085656414	5	5	6.00048899755501	FALSE	0.808469576587465
ENST00000312637	0.287697793450007	87.6799858089724	1	1	1.00061132167747	FALSE	0.808469576587465
ENST00000312648	0.290653049568501	86.6780392265293	2	1	1.00012220457045	FALSE	0.808469576587465
ENST00000312665	0.780296245106084	8.1045151831314	1	1	2	FALSE	0.911632367686902
ENST00000312777	0.405585597490467	895.605340762064	7	7	19.0053891568102	FALSE	0.808469576587465
ENST00000312849	0.667628438291251	7.54660805638339	1	1	1	FALSE	0.882750246917848
ENST00000312865	0.0374879157702435	1930.63576344666	4	4	6.00391422475627	FALSE	0.808469576587465
ENST00000312891	0.708880012785628	31.2288621960596	3	3	3	FALSE	0.893452301804536
ENST00000312912	NA	NA	NA	NA	NA	NA	NA
ENST00000312916	0.361346386466908	368.373075864928	6	6	7.00440654498947	FALSE	0.808469576587465
ENST00000312938	0.610519377146254	70.3347532226042	4	4	4.00110058834326	FALSE	0.862605942242431
ENST00000312942	0.710785221743632	192.289606011493	4	4	23	FALSE	0.894237921388101
ENST00000312943	0.668428325881922	52.1124276234072	3	3	5.02298716552118	FALSE	0.882915513643694
ENST00000312990	0.488691085279052	32.6993369340172	1	1	1	FALSE	0.815231229644084
ENST00000313005	0.179696276790163	128.728214976264	1	1	1	FALSE	0.808469576587465
ENST00000313010	0.201550960521463	233.819935676031	3	2	2	FALSE	0.808469576587465
ENST00000313028	0.187697902277019	957.836955739384	5	5	8.0045307277152	FALSE	0.808469576587465
ENST00000313040	0.0762769192943422	3665.12393144645	7	6	18	FALSE	0.808469576587465
ENST00000313071	0.312858610478878	79.2737339093673	1	1	1	FALSE	0.808469576587465
ENST00000313080	0.641299133305901	71.0878601000609	5	5	5.00354802990423	FALSE	0.87582828712155
ENST00000313093	0.136965759987648	665.543999868563	6	5	5.01278621707814	FALSE	0.808469576587465
ENST00000313116	0.788293566627943	1.40810869706821	2	1	1	FALSE	0.911632367686902
ENST00000313143	0.117288252255346	558.209662945716	2	2	2.00012220457045	FALSE	0.808469576587465
ENST00000313164	0.141595000390115	1839.04159911273	6	5	20	FALSE	0.808469576587465
ENST00000313182	0.384715847672474	57.6864906537134	3	1	1	FALSE	0.808469576587465
ENST00000313234	NA	NA	NA	NA	NA	NA	NA
ENST00000313236	0.759042658511788	16.8765627369192	3	3	3	FALSE	0.911200435272312
ENST00000313237	0.131059352944095	1802.72328185659	3	3	19.1005350589753	FALSE	0.808469576587465
ENST00000313244	0.943724525658406	0.886548437832934	2	2	3	FALSE	0.973655492646806
ENST00000313285	0.943724525658406	0.886548437832934	2	2	3	FALSE	0.973655492646806
ENST00000313288	0.741392338762605	21.5047310034939	3	3	3	FALSE	0.907550375107372
ENST00000313311	0.659731766558957	9.40182145415323	2	2	2	FALSE	0.882092936703101
ENST00000313341	NA	NA	NA	NA	NA	NA	NA
ENST00000313367	0.140492889761815	145.997466770975	1	1	1.00085605967959	FALSE	0.808469576587465
ENST00000313375	0.182146044642814	304.474544517855	3	3	3.01306446531808	FALSE	0.808469576587465
ENST00000313386	0.961961101206248	1.12132676748908	2	2	7	FALSE	0.980933745569073
ENST00000313431	0.205160050836812	246.786786646574	1	1	1	FALSE	0.808469576587465
ENST00000313434	0.222513397710074	4271.29209361843	5	5	49	FALSE	0.808469576587465
ENST00000313447	0.6412470453923	96.6752901835199	2	2	7	FALSE	0.87582828712155
ENST00000313468	0.0583832128233229	529.379632319464	1	1	2.0002444091409	FALSE	0.808469576587465
ENST00000313511	0.950914758820427	0.00443208042217133	1	1	1	FALSE	0.976802598529277
ENST00000313525	NA	NA	NA	NA	NA	NA	NA
ENST00000313543	0.898318240423449	23.1486909984526	2	2	23.0028107051204	FALSE	0.955453643124686
ENST00000313546	0.606034942543283	13.7437834290725	1	1	1.00012226433549	FALSE	0.861948108362877
ENST00000313552	0.361032550221612	64.426277022185	1	1	1	FALSE	0.808469576587465
ENST00000313578	0.108045038610776	566.966079727179	4	4	4.00048893778267	FALSE	0.808469576587465
ENST00000313581	0.204703000956543	1812.13613927048	7	6	17.0012237659925	FALSE	0.808469576587465
ENST00000313597	0.730707259995712	26.5644325913685	3	3	3	FALSE	0.903116363855809
ENST00000313599	0.875152603675973	11.5614811831552	6	4	7	FALSE	0.944526571466379
ENST00000313624	0.618682309525974	54.1388541924771	1	1	3	FALSE	0.867361123668504
ENST00000313639	0.704506929515169	38.0932978964513	4	4	4.00759405493416	FALSE	0.892432421384934
ENST00000313640	0.618682309525974	54.1388541924771	1	1	3	FALSE	0.867361123668504
ENST00000313654	0.884728349155228	14.1446829815706	10	10	12.0352524866571	FALSE	0.948698292640032
ENST00000313663	0.211260842266505	454.129448005361	3	3	4	FALSE	0.808469576587465
ENST00000313667	0.130500368709721	150.756492728769	1	1	1.00294081607646	FALSE	0.808469576587465
ENST00000313669	0.126781955622126	429.467345058649	3	3	3.00987410515922	FALSE	0.808469576587465
ENST00000313683	0.236883861953983	105.864453506816	1	1	1	FALSE	0.808469576587465
ENST00000313695	0.130500368709721	150.756492728769	1	1	1.00294081607646	FALSE	0.808469576587465
ENST00000313698	0.81171204671457	95.433940416715	10	10	31	FALSE	0.914001006859277
ENST00000313726	0.00843102165080645	1971.8443103056	3	3	4.00158919725741	FALSE	0.808469576587465
ENST00000313728	0.21510513367594	2159.89300726882	5	4	25	FALSE	0.808469576587465
ENST00000313732	0.387840259215012	56.8196323104817	1	1	1	FALSE	0.808469576587465
ENST00000313733	0.743766100958349	17.445597766993	3	3	3	FALSE	0.908398785785865
ENST00000313735	0.76758560324137	51.8321558452081	3	3	15	FALSE	0.911456039842481
ENST00000313777	0.264198510562875	624.466089592624	5	5	8.00832301406154	FALSE	0.808469576587465
ENST00000313833	0.369937171270546	61.8451644681873	1	1	1	FALSE	0.808469576587465
ENST00000313843	0.0517969068668492	564.08287915276	1	1	3	FALSE	0.808469576587465
ENST00000313851	0.662172231876076	8.0013891701075	1	1	1	FALSE	0.882190290498133
ENST00000313860	0.0428071114800593	3967.80695921505	1	1	16.0667320902846	FALSE	0.808469576587465
ENST00000313940	0.684374076764959	7.36395765226676	3	2	2	FALSE	0.888871642263667
ENST00000313961	0.703972570323979	4.95120511708823	1	1	1	FALSE	0.892432421384934
ENST00000313965	0.429577256299776	1753.66040652955	3	3	94.0452378041325	FALSE	0.812180724946425
ENST00000313984	0.292150777687681	86.1612962251141	1	1	1	FALSE	0.808469576587465
ENST00000314011	0.39935025349246	352.733100914607	1	1	7	FALSE	0.808469576587465
ENST00000314018	0.176402901986985	130.118754013188	1	1	1	FALSE	0.808469576587465
ENST00000314032	0.210279567771099	1114.60022619507	4	4	26	FALSE	0.808469576587465
ENST00000314045	0.912566184397912	3.68839151998542	6	5	5	FALSE	0.961902185071864
ENST00000314100	0.242750936089013	103.715966019922	1	1	1	FALSE	0.808469576587465
ENST00000314117	0.455179265998297	39.9191433850253	1	1	1	FALSE	0.813912461585368
ENST00000314126	0.437567479102985	55.4098144667926	2	2	2	FALSE	0.81272926408389
ENST00000314128	0.076545025559275	238.691096477634	2	2	2.00024443901247	FALSE	0.808469576587465
ENST00000314144	0.602462994981658	160.901349521939	5	5	11.0003668528154	FALSE	0.861626833097197
ENST00000314167	0.847090336179599	5.50761342230907	3	2	2.00776053215078	FALSE	0.930216555484762
ENST00000314174	0.716165682716525	38.4373472607737	4	4	4	FALSE	0.895995838829097
ENST00000314191	0.718131840617709	18.9639493946302	4	2	2	FALSE	0.897280361885295
ENST00000314214	0.118500615389991	156.575145389224	1	1	1	FALSE	0.808469576587465
ENST00000314218	0.123413051885375	702.322608390364	6	4	6	FALSE	0.808469576587465
ENST00000314235	0.665112588825482	153.113208255552	1	1	22	FALSE	0.882750246917848
ENST00000314250	0.0143371981850102	3760.28795332502	9	9	9.01265116998442	FALSE	0.808469576587465
ENST00000314254	0.316970634348872	391.947445940189	3	3	6.0002444091409	FALSE	0.808469576587465
ENST00000314256	0.869195850920455	13.6161205363414	10	9	9.00061115730716	FALSE	0.941331155530849
ENST00000314262	0.334873618880442	72.3096452208578	1	1	1	FALSE	0.808469576587465
ENST00000314276	0.0143371981850102	3760.28795332502	9	9	9.01265116998442	FALSE	0.808469576587465
ENST00000314328	0.292707214338298	240.229584380978	3	3	3.00122339124052	FALSE	0.808469576587465
ENST00000314358	0.395715453886148	54.6847726300643	1	1	1	FALSE	0.808469576587465
ENST00000314391	0.412875849563233	50.1652041224044	1	1	1	FALSE	0.808469576587465
ENST00000314400	0.286754070401096	381.735497659818	5	5	6	FALSE	0.808469576587465
ENST00000314412	0.429693434281536	45.8920930766493	1	1	1.00171358629131	FALSE	0.812180724946425
ENST00000314425	0.532290991700567	152.330349580365	4	4	4.00158943640527	FALSE	0.832048433065811
ENST00000314471	0.0994653925170129	166.351225898334	1	1	1.00024443901247	FALSE	0.808469576587465
ENST00000314485	0.88089661935199	3.35605618351593	1	1	2.01066699362433	FALSE	0.947845690659432
ENST00000314520	0.469679613589464	158.673444805315	3	3	4.00195694716243	FALSE	0.813916616105026
ENST00000314529	0.424684796964055	47.1726601445873	1	1	1	FALSE	0.809736320032574
ENST00000314531	0.000366847604022391	22738.7387117064	6	6	44	FALSE	0.326208803258671
ENST00000314556	0.232769373089058	107.454081105079	1	1	1	FALSE	0.808469576587465
ENST00000314574	0.448433902377912	41.4662588259534	1	1	1.00012224938875	FALSE	0.813912461585368
ENST00000314583	0.0429527660517164	9447.7709883733	2	2	72.017599579026	FALSE	0.808469576587465
ENST00000314595	0.455899507056588	52.321022852882	2	2	2.00048935661339	FALSE	0.813912461585368
ENST00000314606	0.141677388869696	971.173214068383	2	2	7.02503067484663	FALSE	0.808469576587465
ENST00000314622	0.177272660734188	307.907643613054	3	3	3	FALSE	0.808469576587465
ENST00000314641	0.666818245731613	8.94588808069926	2	2	2	FALSE	0.882750246917848
ENST00000314644	0.637689681533187	466.702488887218	4	4	33	FALSE	0.874738010057209
ENST00000314666	0.693990233333047	75.1036173669803	7	7	8.00220135630333	FALSE	0.891484782466044
ENST00000314669	0.750907383625387	25.8745299188355	2	2	4	FALSE	0.91082103925248
ENST00000314673	0.0816708499275316	397.086236042097	2	2	2	FALSE	0.808469576587465
ENST00000314721	0.173084153865092	287.774769938272	2	2	2	FALSE	0.808469576587465
ENST00000314728	0.53415820024964	24.2085995674545	1	1	1.00061139642944	FALSE	0.83259109169728
ENST00000314752	0.500366051468088	30.3613253496207	1	1	1.00061132167747	FALSE	0.818870862849083
ENST00000314756	NA	NA	NA	NA	NA	NA	NA
ENST00000314761	0.437885956329381	426.300060948537	2	2	10.0001222942399	FALSE	0.81272926408389
ENST00000314787	0.085471020269019	173.66373240716	1	1	1	FALSE	0.808469576587465
ENST00000314830	0.414747008577694	49.6778151785644	1	1	1	FALSE	0.808469576587465
ENST00000314845	0.509910501137667	35.1313997055625	2	2	2.00012221950623	FALSE	0.823426723181952
ENST00000314888	0.0884885227604402	427.071159647367	3	2	2.00012220457045	FALSE	0.808469576587465
ENST00000314891	0.663921915209667	7.85222826647877	1	1	1	FALSE	0.882718719955271
ENST00000314915	0.400960384755677	53.2718409114821	1	1	1	FALSE	0.808469576587465
ENST00000314922	0.896515692846014	11.9600628885455	2	2	11	FALSE	0.954863496756275
ENST00000314940	0.522415170480001	26.1922675943349	1	1	1.00110091743119	FALSE	0.829306472885949
ENST00000314970	0.0159508069227703	5051.16713503691	5	5	14.0001223091977	FALSE	0.808469576587465
ENST00000314992	0.73550956987241	18.4188133976306	3	3	3	FALSE	0.905574951415677
ENST00000315005	0.884391462645339	7.12577991564209	4	4	5	FALSE	0.948698292640032
ENST00000315082	0.288818505313756	774.759677524336	4	4	10.0094302266158	FALSE	0.808469576587465
ENST00000315087	0.363041695386326	99.388140827271	1	1	2	FALSE	0.808469576587465
ENST00000315099	0.775944231407865	1.74796277666462	1	1	1	FALSE	0.911632367686902
ENST00000315144	0.913778756829598	4.2198888429958	2	2	5.00489296636086	FALSE	0.962064526941743
ENST00000315170	0.581519479155937	54.7322605817176	1	1	3	FALSE	0.851789963282204
ENST00000315184	0.244285728338047	1189.64628493235	3	3	20	FALSE	0.808469576587465
ENST00000315204	0.875986235941939	3.6065857875994	2	2	2.00073403474431	FALSE	0.945114120241656
ENST00000315215	0.63088309982644	66.7441458515835	5	4	4.00293649888499	FALSE	0.872019534515974
ENST00000315251	0.0728666232505712	721.834780295059	3	3	3.00012220457045	FALSE	0.808469576587465
ENST00000315264	0.751114440731696	108.707339008553	17	17	22.1199276610732	FALSE	0.91082103925248
ENST00000315273	0.650286114482595	8.94148368890857	1	1	1.00012220457045	FALSE	0.879574015929849
ENST00000315274	0.0100859870039887	4010.1651354673	3	3	9	FALSE	0.808469576587465
ENST00000315286	0.377428061377485	59.7186955145233	1	1	1	FALSE	0.808469576587465
ENST00000315323	0.696016147200235	5.4367460056069	1	1	1	FALSE	0.891614232732362
ENST00000315330	0.759220108587849	40.7514132245356	5	4	7	FALSE	0.911200435272312
ENST00000315366	0.935610856820189	4.06879596526409	7	6	14	FALSE	0.970786877856487
ENST00000315367	0.831402933719082	4.69923304979802	2	2	2	FALSE	0.921037505499211
ENST00000315368	0.33850708913894	114.288279908397	2	1	2	FALSE	0.808469576587465
ENST00000315396	0.195056274075212	294.416721743245	4	3	3	FALSE	0.808469576587465
ENST00000315423	0.186430404572209	314.585186605486	3	3	3	FALSE	0.808469576587465
ENST00000315467	NA	NA	NA	NA	NA	NA	NA
ENST00000315475	0.307013430348838	347.158586423309	4	3	4.00024443901247	FALSE	0.808469576587465
ENST00000315480	0.146149911760434	390.458720025188	3	3	3.00061132167747	FALSE	0.808469576587465
ENST00000315489	0.851081762913655	17.5475268860994	6	6	7.01378311546223	FALSE	0.932531275064267
ENST00000315506	0.205002675663009	339.389533244809	2	2	3	FALSE	0.808469576587465
ENST00000315519	0.199111965159836	2133.31925662636	6	6	32	FALSE	0.808469576587465
ENST00000315520	0.150767020838157	141.343228415772	1	1	1	FALSE	0.808469576587465
ENST00000315563	0.352793819857664	301.247953856241	5	5	5.00073340669591	FALSE	0.808469576587465
ENST00000315571	0.766703313992402	12.2285007425876	2	2	2.00012220457045	FALSE	0.911200435272312
ENST00000315576	0.605191806535088	751.678252618177	5	5	49	FALSE	0.861948108362877
ENST00000315579	0.447198723915546	41.7555106430491	1	1	1	FALSE	0.813912461585368
ENST00000315580	0.475912377191316	113.466879649223	2	2	3.0002444091409	FALSE	0.815035335662342
ENST00000315596	0.160791398885502	835.395195742855	3	3	7.02049273492611	FALSE	0.808469576587465
ENST00000315608	0.701971630022788	5.07951847176878	1	1	1	FALSE	0.892432421384934
ENST00000315614	0.547498916914022	47.5722889569678	2	2	2.00024443901247	FALSE	0.836703888018806
ENST00000315616	0.0523963204082816	1265.47520403365	4	4	4	FALSE	0.808469576587465
ENST00000315658	0.485366704761026	106.214434374977	3	3	3	FALSE	0.815231229644084
ENST00000315683	0.276423018317006	6470.16077463043	2	2	196.049889948643	FALSE	0.808469576587465
ENST00000315691	0.438443542831527	43.8215187643874	1	1	1	FALSE	0.81272926408389
ENST00000315713	0.69303030791175	21.4000373053492	2	2	2.00012223444567	FALSE	0.891404845866488
ENST00000315732	0.426058848920881	46.8009300220252	1	1	1	FALSE	0.809822650377912
ENST00000315757	0.836472813580726	6.38159544592106	2	2	2	FALSE	0.924246964476519
ENST00000315758	0.372171262865721	157.507961700901	2	2	3	FALSE	0.808469576587465
ENST00000315764	0.676375648943738	38.6309962475123	2	2	3.000366703337	FALSE	0.886446426058634
ENST00000315781	0.411475815965588	78.2940687523051	2	2	2	FALSE	0.808469576587465
ENST00000315782	0.358553203325466	1087.89644893439	9	9	19.0034280117532	FALSE	0.808469576587465
ENST00000315796	0.536839595940826	339.831158359991	1	1	14	FALSE	0.83259109169728
ENST00000315869	0.976509691677215	0.141755766265654	1	1	3.00293542074364	FALSE	0.986533226726586
ENST00000315872	NA	NA	NA	NA	NA	NA	NA
ENST00000315891	0.378367949412853	59.4258739528151	1	1	1	FALSE	0.808469576587465
ENST00000315906	0.0803006036093392	647.924111703024	3	3	3.00318345523518	FALSE	0.808469576587465
ENST00000315913	0.833251710418316	6.63669727297174	2	2	2.00048886308915	FALSE	0.922147696593813
ENST00000315915	0.114403309320785	284.900345683312	1	1	1	FALSE	0.808469576587465
ENST00000315927	0.613743051074478	56.7168251930785	3	3	3.00257226849584	FALSE	0.865191205077246
ENST00000315938	0.196821721207038	843.23308135795	2	2	9.0002444091409	FALSE	0.808469576587465
ENST00000315939	0.494435041688616	39.1625723758485	3	2	2.00195738139357	FALSE	0.816875286794277
ENST00000315948	0.0984799614611222	166.847506587117	1	1	1	FALSE	0.808469576587465
ENST00000315962	0.227220991876209	215.853844168051	1	1	1	FALSE	0.808469576587465
ENST00000315970	0.717304070735815	39.7972196244924	5	5	5	FALSE	0.896863389276937
ENST00000315997	0.345046917269542	111.988300987789	2	2	2.00012220457045	FALSE	0.808469576587465
ENST00000316024	0.938917121026988	11.2787191245592	3	3	41.366444847776	FALSE	0.972543335487473
ENST00000316045	0.927445290644136	3.47333927899168	4	3	7.01225189904435	FALSE	0.967157333392029
ENST00000316048	0.432657268896854	45.2146102772736	1	1	1	FALSE	0.812180724946425
ENST00000316052	0.131165503239664	150.435537489879	1	1	1	FALSE	0.808469576587465
ENST00000316068	0.978140038482819	0.119188690254316	5	5	5	FALSE	0.987016734483787
ENST00000316073	0.371093351564586	270.512259582643	4	4	6	FALSE	0.808469576587465
ENST00000316077	0.43645124499543	56.9832052448936	1	1	2.00122414004162	FALSE	0.81272926408389
ENST00000316081	0.254536093487656	1171.18420421958	11	10	14.0093295316019	FALSE	0.808469576587465
ENST00000316105	1	0.00265430537437594	4	4	6	FALSE	1
ENST00000316156	0.555765134885799	45.5103143514965	2	2	2.00735744941754	FALSE	0.840653080910518
ENST00000316161	0.0591768190550943	707.211960256295	3	3	3.00024443901247	FALSE	0.808469576587465
ENST00000316163	0.778137523243981	458.243415222093	4	4	113.730929291185	FALSE	0.911632367686902
ENST00000316170	0.536827288105596	170.575641573895	6	6	7.00085573081837	FALSE	0.83259109169728
ENST00000316199	0.128007562976103	1462.80646624554	2	2	10.0001222045705	FALSE	0.808469576587465
ENST00000316218	0.626882328299277	66.0345867228336	4	4	4.00024443901247	FALSE	0.869366223559425
ENST00000316249	0.680860239911567	6.49485160498943	1	1	1.00061132167747	FALSE	0.88746541403887
ENST00000316273	0.764255349272297	22.1453850264963	3	3	4.0002444091409	FALSE	0.911200435272312
ENST00000316286	0.383660776766936	595.24831842929	8	8	14.0014666341186	FALSE	0.808469576587465
ENST00000316300	0.710232368461945	135.004499269605	8	8	24	FALSE	0.894153965949884
ENST00000316308	0.406138194603044	51.8951380927973	1	1	1.00036697247706	FALSE	0.808469576587465
ENST00000316334	0.0368481397170777	1111.37597845942	2	2	3.0002444091409	FALSE	0.808469576587465
ENST00000316341	0.214741151287528	420.258381204558	3	3	4	FALSE	0.808469576587465
ENST00000316358	0.465749694052704	37.5572791015707	1	1	1	FALSE	0.813912461585368
ENST00000316364	NA	NA	NA	NA	NA	NA	NA
ENST00000316398	0.423066946470731	47.5812293608559	1	1	1	FALSE	0.809424384152035
ENST00000316418	0.528834956791981	91.0055268774403	4	4	4.00232466824991	FALSE	0.831736604810857
ENST00000316423	0.530363380234856	86.0628244555761	2	2	3.00404243660179	FALSE	0.831736604810857
ENST00000316425	0.374765176686058	60.4716979779044	1	1	1	FALSE	0.808469576587465
ENST00000316428	0.390921557124041	160.343162819447	3	3	3	FALSE	0.808469576587465
ENST00000316433	0.886149454874896	4.20252746885683	4	4	4.00048928167472	FALSE	0.949371134016134
ENST00000316436	0.703349551883188	39.8702348381972	2	2	4	FALSE	0.892432421384934
ENST00000316470	0.266591609222328	409.410962465796	4	4	5	FALSE	0.808469576587465
ENST00000316495	0.42976338868186	45.9215058389898	1	1	1	FALSE	0.812180724946425
ENST00000316519	0.139701636421314	413.214225152189	4	4	4.00012220457045	FALSE	0.808469576587465
ENST00000316529	0.0704644051209391	724.310287320541	3	3	3	FALSE	0.808469576587465
ENST00000316549	0.422571178800819	169.547532177642	4	4	5	FALSE	0.809280028044518
ENST00000316577	0.676169214214849	40.774125378371	3	3	4	FALSE	0.886446426058634
ENST00000316606	0.587081432432011	37.9451228597197	1	1	2	FALSE	0.855651881904041
ENST00000316607	NA	NA	NA	NA	NA	NA	NA
ENST00000316637	0.225779527762424	156.416725354294	3	3	3.00024443901247	FALSE	0.808469576587465
ENST00000316649	0.792456439643925	10.1556237017793	2	2	2	FALSE	0.911796841601294
ENST00000316694	0.275162339296394	556.625373171866	4	4	8.00048887802493	FALSE	0.808469576587465
ENST00000316707	0.380196198169902	955.675218426993	7	6	20.0013444145686	FALSE	0.808469576587465
ENST00000316737	NA	NA	NA	NA	NA	NA	NA
ENST00000316757	0.165431551179006	1568.13099732016	12	12	13.0178769904872	FALSE	0.808469576587465
ENST00000316763	0.200718467417247	233.315333733539	2	2	2	FALSE	0.808469576587465
ENST00000316770	0.828754461278443	46.9840870250852	4	4	16	FALSE	0.919540602516183
ENST00000316793	0.90936372480666	2.22631996969059	3	3	3.00085570089201	FALSE	0.960804907698914
ENST00000316803	0.488184192650948	32.8021567919226	1	1	1	FALSE	0.815231229644084
ENST00000316836	0.852698515791602	5.19157425563111	2	2	2	FALSE	0.933238769493783
ENST00000316843	0.668542086696166	23.8905126112066	2	1	2.19101274312542	FALSE	0.882994390658203
ENST00000316881	0.568981134379716	18.6891997676962	1	1	1.0025732140669	FALSE	0.847866998677108
ENST00000316891	0.934120115853016	6.6588908860389	5	5	18	FALSE	0.969547960917768
ENST00000316902	0.708888614781013	18.4122934887069	2	2	2	FALSE	0.893452301804536
ENST00000316911	0.252464906426677	100.12986666606	1	1	1.00195886385896	FALSE	0.808469576587465
ENST00000316924	0.327483136794329	428.817870098986	5	5	7.00563083475774	FALSE	0.808469576587465
ENST00000316939	0.337336241619125	71.5404843214298	1	1	1	FALSE	0.808469576587465
ENST00000316948	0.920439817719999	1.41809224979757	2	2	2	FALSE	0.964973417730322
ENST00000316950	0.0723784459545088	743.841397581704	2	2	3	FALSE	0.808469576587465
ENST00000317020	0.210734026698824	219.251480890778	1	1	1	FALSE	0.808469576587465
ENST00000317040	0.64135203985324	11.3127072735771	1	1	2	FALSE	0.87582828712155
ENST00000317060	0.610666563409579	17.5486078486211	2	2	3	FALSE	0.862605942242431
ENST00000317091	0.888653114137585	5.83039565035073	4	4	4	FALSE	0.950547766497454
ENST00000317093	0.79707694834232	1.20933780379908	1	1	1.04999357409073	FALSE	0.912790760966897
ENST00000317096	0.197428758479998	121.350709918544	1	1	1	FALSE	0.808469576587465
ENST00000317118	0.608766019243435	16.0966407431812	2	2	2	FALSE	0.861948108362877
ENST00000317121	0.0415712902694539	1625.60648507526	2	2	6	FALSE	0.808469576587465
ENST00000317133	0.132364763757635	594.17565987819	2	2	4.00293524153639	FALSE	0.808469576587465
ENST00000317135	0.764855913415575	2.09920956450237	1	1	1	FALSE	0.911200435272312
ENST00000317173	0.456556358328695	562.559967220107	2	2	15	FALSE	0.813912461585368
ENST00000317178	0.0657935471437689	2046.69173268645	5	5	9	FALSE	0.808469576587465
ENST00000317216	0.0929506056242242	621.691601924603	2	2	2.00061120212546	FALSE	0.808469576587465
ENST00000317235	0.725461528892021	167.965921722611	6	6	21.0001222344457	FALSE	0.899832254709827
ENST00000317243	0.296248853202414	1259.86930822711	6	6	19.000366703337	FALSE	0.808469576587465
ENST00000317256	0.157272917434462	138.446454593765	1	1	1	FALSE	0.808469576587465
ENST00000317268	0.157272917434462	138.446454593765	1	1	1	FALSE	0.808469576587465
ENST00000317271	0.233323360777082	1402.09870031556	1	1	14.0128408951938	FALSE	0.808469576587465
ENST00000317276	0.601027763654933	63.5905317374285	3	3	3.00220258384632	FALSE	0.861626833097197
ENST00000317296	0.157396213416739	721.92354565882	4	4	5	FALSE	0.808469576587465
ENST00000317304	0.383935002522369	57.8896661691668	1	1	1	FALSE	0.808469576587465
ENST00000317306	0.302733223941309	99.4319136263103	1	1	2.01141104294479	FALSE	0.808469576587465
ENST00000317338	0.462874450979311	38.1914930877757	1	1	1	FALSE	0.813912461585368
ENST00000317361	NA	NA	NA	NA	NA	NA	NA
ENST00000317368	0.825788490014743	6.82899169874633	2	2	2	FALSE	0.918443615466218
ENST00000317370	0.923262391238768	1.64152327200486	3	3	3	FALSE	0.965825390450697
ENST00000317376	0.649821287753499	9.1350709983213	1	1	1.00159099253457	FALSE	0.879443166360337
ENST00000317391	0.224839238401323	292.542285323069	2	2	3	FALSE	0.808469576587465
ENST00000317398	0.353150870730516	66.7535089427186	1	1	1	FALSE	0.808469576587465
ENST00000317442	0.558386588680036	20.2337423522989	1	1	1	FALSE	0.841908461226876
ENST00000317446	0.467818723320018	1346.65896227713	24	24	54.0409966083702	FALSE	0.813916616105026
ENST00000317459	0.895892606725388	3.46082688648234	2	2	4	FALSE	0.954645721190143
ENST00000317479	0.155253781412079	139.353278055324	1	1	1	FALSE	0.808469576587465
ENST00000317483	0.335699613649776	72.0508221937684	1	1	1	FALSE	0.808469576587465
ENST00000317502	0.221481590107293	214.327858567616	2	2	2.00676673228346	FALSE	0.808469576587465
ENST00000317509	0.68105284375195	6.49856964024903	1	1	1.00024443901247	FALSE	0.88746541403887
ENST00000317568	0.780198993244245	23.3400315560026	3	3	4.00858643645153	FALSE	0.911632367686902
ENST00000317571	NA	NA	NA	NA	NA	NA	NA
ENST00000317578	0.377457265985416	97.646389784732	1	1	2.00416309538386	FALSE	0.808469576587465
ENST00000317586	0.492929324402948	31.8381410363161	1	1	1	FALSE	0.816350325501317
ENST00000317605	NA	NA	NA	NA	NA	NA	NA
ENST00000317615	0.540064346870993	23.1323190088169	1	1	1	FALSE	0.833985945101917
ENST00000317620	0.000119850785229692	2980.62423031417	3	3	4.0002444091409	FALSE	0.19581221290827
ENST00000317643	0.932114221969636	0.0161108939489249	1	1	1	FALSE	0.968981294746985
ENST00000317658	0.789361871876553	13.6557400374702	3	3	4	FALSE	0.911632367686902
ENST00000317668	0.000119850785229692	2980.62423031417	3	3	4.0002444091409	FALSE	0.19581221290827
ENST00000317676	0.395919958413884	54.6227958170486	1	1	1	FALSE	0.808469576587465
ENST00000317677	0.939364038680177	4.98872753964365	3	3	12	FALSE	0.972704377231381
ENST00000317702	0.263214895825723	96.235615720392	1	1	1	FALSE	0.808469576587465
ENST00000317716	0.276144828823063	954.703440497482	8	8	14	FALSE	0.808469576587465
ENST00000317735	0.940827246214556	5.7648697209455	5	5	28	FALSE	0.97298266517928
ENST00000317744	0.198499778363527	656.300855705966	6	6	6.00220426157237	FALSE	0.808469576587465
ENST00000317757	0.254661128258862	99.3313204851912	1	1	1	FALSE	0.808469576587465
ENST00000317775	0.786951311518699	1.44166482186578	1	1	1.00012220457045	FALSE	0.911632367686902
ENST00000317799	0.803322865025018	1.06181037092615	1	1	1	FALSE	0.913585575955968
ENST00000317802	0.161147333841306	300.287459265457	2	2	2	FALSE	0.808469576587465
ENST00000317811	0.0932715795041832	667.587568551671	2	2	2.00651906519065	FALSE	0.808469576587465
ENST00000317827	0.402924522680894	52.7612448378385	2	1	1	FALSE	0.808469576587465
ENST00000317834	0.660822820077386	70.4380494102438	3	3	9	FALSE	0.882190290498133
ENST00000317861	0.33360421358487	229.746887096675	4	4	4.0002444091409	FALSE	0.808469576587465
ENST00000317868	0.506261481498991	676.113314427408	6	5	22.0039161097135	FALSE	0.820928162762341
ENST00000317881	0.247530158952104	232.133802058138	1	1	3.0007333170374	FALSE	0.808469576587465
ENST00000317896	0.368532187163537	143.698397965341	1	1	5	FALSE	0.808469576587465
ENST00000317897	0.248272179911261	384.016785025421	5	5	5.0102481787875	FALSE	0.808469576587465
ENST00000317905	0.11779184476374	968.81287515901	5	5	6	FALSE	0.808469576587465
ENST00000317907	0.478966829321163	186.747352034515	4	4	6	FALSE	0.815134491306979
ENST00000317945	0.490934309981977	32.2317521665084	1	1	1.00061207002081	FALSE	0.815483053621384
ENST00000317955	0.853521079055641	8.28400039196375	2	2	4	FALSE	0.933427076530585
ENST00000317968	0.254024913067111	99.5543035715962	1	1	1	FALSE	0.808469576587465
ENST00000317977	0.227818001802002	1623.82532025727	6	6	15.0003666435829	FALSE	0.808469576587465
ENST00000317991	0.719169243225099	18.7742364594308	2	2	2	FALSE	0.898027139698231
ENST00000317995	0.519759100607266	26.7232709580807	1	1	1	FALSE	0.827725215040592
ENST00000318003	0.239386761043124	308.552233850129	4	4	4.00195733668866	FALSE	0.808469576587465
ENST00000318006	0.575929531416867	17.6628244673101	1	1	1	FALSE	0.850700986373944
ENST00000318007	0.254024913067111	99.5543035715962	1	1	1	FALSE	0.808469576587465
ENST00000318010	0.389488659766786	649.395483605492	7	7	14	FALSE	0.808469576587465
ENST00000318024	0.669108724333638	91.9041167528367	5	5	8	FALSE	0.883392273060318
ENST00000318037	0.734358148270809	73.1975747599877	5	4	10	FALSE	0.904822279521001
ENST00000318041	0.648622301814225	28.0946038888305	2	2	3	FALSE	0.878778602457982
ENST00000318063	NA	NA	NA	NA	NA	NA	NA
ENST00000318065	0.711263421987904	65.4891080570103	5	5	8.01188565053852	FALSE	0.894237921388101
ENST00000318080	0.287825459920621	525.007095956852	6	6	7.00085570090297	FALSE	0.808469576587465
ENST00000318121	0.140786219380326	145.923858198319	4	1	1	FALSE	0.808469576587465
ENST00000318130	NA	NA	NA	NA	NA	NA	NA
ENST00000318160	0.133003097214153	340.270407972867	2	2	2.00012218963832	FALSE	0.808469576587465
ENST00000318184	0.614542851531931	265.233390876228	3	3	17	FALSE	0.865414938414138
ENST00000318204	0.26232749876446	96.5609973156985	1	1	1.00012220457045	FALSE	0.808469576587465
ENST00000318217	0.688915319405305	23.0253836326176	2	2	2	FALSE	0.89005503486635
ENST00000318222	0.223590083018038	1375.66788945057	7	6	20	FALSE	0.808469576587465
ENST00000318225	0.524882129154128	25.8099309160186	1	1	1	FALSE	0.829886223987065
ENST00000318238	0.436265554593568	1726.58027588579	13	12	44	FALSE	0.81272926408389
ENST00000318240	0.201922902867138	248.637228511878	1	1	1	FALSE	0.808469576587465
ENST00000318304	0.566978438614257	89.9702302880493	4	4	4.00012220457045	FALSE	0.846483471551662
ENST00000318308	0.333500981618467	72.6217738177278	1	1	1	FALSE	0.808469576587465
ENST00000318312	0.0275108275064184	1237.45212537705	2	1	3	FALSE	0.808469576587465
ENST00000318317	0.811927825686622	8.50378221350062	1	1	2	FALSE	0.914001006859277
ENST00000318351	0.721017096879299	20.6921628699777	2	2	3	FALSE	0.898564978350223
ENST00000318357	0.17132348327233	1019.81350901873	6	6	9.00464813878437	FALSE	0.808469576587465
ENST00000318387	0.231098753262081	239.338688835533	1	1	1	FALSE	0.808469576587465
ENST00000318388	0.388628143760649	57.2291545570932	2	2	2.00012230919765	FALSE	0.808469576587465
ENST00000318407	0.595393478077574	15.0530857472539	1	1	1	FALSE	0.859486903746908
ENST00000318410	0.562361263695886	157.354162858883	7	7	7	FALSE	0.844161918987816
ENST00000318430	0.586786262046015	18.7915275372219	3	2	2	FALSE	0.85543980987845
ENST00000318442	0.610364254428816	13.221570146461	1	1	1	FALSE	0.862605942242431
ENST00000318445	0.769650631239623	1.92504091894301	1	1	1	FALSE	0.911632367686902
ENST00000318471	0.221797852540014	159.877615011753	2	2	2	FALSE	0.808469576587465
ENST00000318473	0.613365112519178	12.8782228444923	1	1	1	FALSE	0.864787643108243
ENST00000318493	0.87782184271689	3.21219367975698	1	1	2	FALSE	0.946407104811175
ENST00000318522	0.22329965831687	161.930088446006	2	2	2	FALSE	0.808469576587465
ENST00000318524	0.237760679771954	105.565918249151	1	1	1	FALSE	0.808469576587465
ENST00000318560	0.00105538907242397	6333.29330462808	7	7	8.00611563981418	FALSE	0.522513535310996
ENST00000318562	0.353427423184426	393.683683821839	6	4	7.00599780951016	FALSE	0.808469576587465
ENST00000318584	0.605641451739342	28.2633772158173	2	2	2.00012220457045	FALSE	0.861948108362877
ENST00000318596	0.438161073885857	43.8903953460547	1	1	1	FALSE	0.81272926408389
ENST00000318602	0.53311434030011	50.4795694679627	2	2	2	FALSE	0.832459341663309
ENST00000318607	0.520809835649636	909.722589613459	3	2	34.0243335330517	FALSE	0.828490320475052
ENST00000318631	0.358510338429656	65.1779596567867	1	1	1.00887902330744	FALSE	0.808469576587465
ENST00000318663	0.0385884484355797	1147.36306288141	2	2	7	FALSE	0.808469576587465
ENST00000318737	0.901643904496136	2.27641403444739	2	2	2	FALSE	0.957557079540943
ENST00000318753	0.193154808572237	610.350214551792	3	3	6	FALSE	0.808469576587465
ENST00000318782	0.385183947520704	87.7039132772656	2	2	2	FALSE	0.808469576587465
ENST00000318833	0.0248181960609313	772.176130010442	3	3	4.00012224938875	FALSE	0.808469576587465
ENST00000318881	0.231721198952527	107.872149644756	1	1	1	FALSE	0.808469576587465
ENST00000318906	0.477398365926413	35.0433613336223	1	1	1	FALSE	0.815035335662342
ENST00000318950	0.60338648026044	77.3219530789671	4	4	4.00012226433549	FALSE	0.861626833097197
ENST00000318962	0.870524392206042	7.83630909316703	3	3	4.00012221950623	FALSE	0.941895862242538
ENST00000318974	0.145438926092459	143.785476079457	1	1	1	FALSE	0.808469576587465
ENST00000319004	0.00719857633176912	4397.7678209665	8	8	9.00195651359357	FALSE	0.808469576587465
ENST00000319006	0.155975766321328	355.06588544947	3	3	3	FALSE	0.808469576587465
ENST00000319023	0.719667027854529	27.4829134736936	3	3	3	FALSE	0.898103931545616
ENST00000319033	0.100973429342925	646.147000142431	2	2	4	FALSE	0.808469576587465
ENST00000319070	0.61517301406468	92.7734396930336	4	4	5.02205497859125	FALSE	0.865622988427247
ENST00000319074	0.784511791346902	1.5062482463906	1	1	1	FALSE	0.911632367686902
ENST00000319080	0.109263738706053	374.569446462154	2	2	2.00024443901247	FALSE	0.808469576587465
ENST00000319098	0.31164770058143	79.6153441122834	1	1	1	FALSE	0.808469576587465
ENST00000319119	0.719023207332986	4.11896241003068	1	1	1.00122339124052	FALSE	0.898027139698231
ENST00000319121	0.374298028388696	384.97750057285	1	1	8.003300330033	FALSE	0.808469576587465
ENST00000319136	0.467139103028723	180.730776883189	4	4	6.000733406674	FALSE	0.813916616105026
ENST00000319153	0.912443178801854	1.80111661998381	2	2	2	FALSE	0.961902185071864
ENST00000319170	NA	NA	NA	NA	NA	NA	NA
ENST00000319194	0.213384822105717	782.122843595829	6	6	8	FALSE	0.808469576587465
ENST00000319211	0.392306371979088	55.6074168512444	1	1	1	FALSE	0.808469576587465
ENST00000319223	0.316173304110817	403.199431878946	5	5	6	FALSE	0.808469576587465
ENST00000319231	0.545009811564043	100.098732192364	2	2	4.00048899755501	FALSE	0.835777201176398
ENST00000319234	0.39957302849151	149.270000950451	2	2	3.00478821362799	FALSE	0.808469576587465
ENST00000319242	0.301116829641525	83.1471550148998	1	1	1.00061132167747	FALSE	0.808469576587465
ENST00000319248	0.356239865773308	65.8319648226154	1	1	1	FALSE	0.808469576587465
ENST00000319283	0.630602616710414	10.9728893144265	1	1	1	FALSE	0.871861348211454
ENST00000319286	0.513582250428707	27.850974207873	1	1	1	FALSE	0.825632865050104
ENST00000319294	0.97825694586216	0.360313645715532	2	2	8	FALSE	0.987016734483787
ENST00000319332	0.31461199052471	78.727277612951	1	1	1	FALSE	0.808469576587465
ENST00000319349	0.959878658043813	0.29054252371766	2	2	2	FALSE	0.980122471351317
ENST00000319357	0.198985279708923	333.458955656035	2	1	3.00036674816626	FALSE	0.808469576587465
ENST00000319359	0.6207714196895	43.5931761920586	3	3	3	FALSE	0.867857291560025
ENST00000319363	0.470774836046526	173.170039844345	5	5	5.00048887802493	FALSE	0.8140739102955
ENST00000319374	0.0811784132449491	176.361691971016	1	1	1	FALSE	0.808469576587465
ENST00000319380	0.861224462170081	0.272746381390991	1	1	1	FALSE	0.937108575620032
ENST00000319394	0.721220213505691	17.8827468734291	1	1	2.00440798334762	FALSE	0.898564978350223
ENST00000319397	0.383058148429394	58.0974345595071	1	1	1	FALSE	0.808469576587465
ENST00000319410	0.327597073413367	74.5847589728552	1	1	1	FALSE	0.808469576587465
ENST00000319441	0.776081739528386	30.0771256777098	3	3	5	FALSE	0.911632367686902
ENST00000319449	0.661740403567218	8.03672451940304	1	1	1	FALSE	0.882190290498133
ENST00000319481	0.138069912831613	985.445709255045	5	5	9.00012220457045	FALSE	0.808469576587465
ENST00000319500	0.268038841388049	397.399726463159	5	5	5.00980751584544	FALSE	0.808469576587465
ENST00000319511	0.311908795880624	79.5993025984414	1	1	1	FALSE	0.808469576587465
ENST00000319517	0.357174016517514	65.5579144780493	1	1	1.00012218963832	FALSE	0.808469576587465
ENST00000319518	0.1790806851808	278.717960103526	1	1	2	FALSE	0.808469576587465
ENST00000319533	0.35164887552768	81.8218281473905	2	2	2	FALSE	0.808469576587465
ENST00000319540	0.800926972427014	1.11231214537096	1	1	1	FALSE	0.912790760966897
ENST00000319545	0.984039044963375	0.0879030855078045	1	1	4	FALSE	0.989559762595895
ENST00000319550	0.432073151832512	45.3484421440623	1	1	1	FALSE	0.812180724946425
ENST00000319551	0.434562429332316	85.1602364869753	2	2	2	FALSE	0.81272926408389
ENST00000319555	0.0323791537710512	798.677993664088	2	2	2.00024443901247	FALSE	0.808469576587465
ENST00000319560	0.318651192596671	357.36899429205	1	1	4	FALSE	0.808469576587465
ENST00000319562	0.0934623315969458	531.692878158812	2	2	2	FALSE	0.808469576587465
ENST00000319637	0.491042601254646	32.2220402287582	1	1	1	FALSE	0.815483053621384
ENST00000319670	0.589370786883533	105.91302046822	5	5	6.0020792415633	FALSE	0.856937131834355
ENST00000319675	0.0206248451911215	7840.80462350282	1	1	23	FALSE	0.808469576587465
ENST00000319688	0.0811521258284069	176.422058170321	1	1	1	FALSE	0.808469576587465
ENST00000319715	0.289959672398752	135.474650364806	3	2	2	FALSE	0.808469576587465
ENST00000319769	0.495457526642884	31.3377524216028	1	1	1	FALSE	0.817737657368567
ENST00000319778	0.486652856853667	33.0887066397753	1	1	1	FALSE	0.815231229644084
ENST00000319854	0.670506529144296	39.2367581166077	3	3	3.007854004476	FALSE	0.884695353780697
ENST00000319856	0.062965941841349	499.893285591291	2	2	2	FALSE	0.808469576587465
ENST00000319863	0.765327358495728	2.08306529766749	1	1	1	FALSE	0.911200435272312
ENST00000319908	0.30508532414629	81.7701270660066	1	1	1	FALSE	0.808469576587465
ENST00000319921	0.91272017086307	1.47315144883886	2	2	2	FALSE	0.961902185071864
ENST00000319942	0.256295872130806	114.503193264435	1	1	2	FALSE	0.808469576587465
ENST00000319977	0.218052636234158	223.605583579841	2	2	2	FALSE	0.808469576587465
ENST00000319980	0.900707542520944	3.19729396069401	4	3	3.00012221950623	FALSE	0.95693587135565
ENST00000319988	0.0490033203731913	1021.26581579664	3	3	3.00122291259368	FALSE	0.808469576587465
ENST00000320002	0.818946554224402	0.771619950940236	1	1	1	FALSE	0.915724209528477
ENST00000320005	0.0407177149393562	12936.5507008492	8	7	49.0006113667042	FALSE	0.808469576587465
ENST00000320027	0.876599199275436	3.54282774022961	3	2	2	FALSE	0.945338463218619
ENST00000320031	0.721344266885474	32.7080641958926	4	4	5.00146759082718	FALSE	0.898564978350223
ENST00000320048	0.873083028180949	12.737525077219	5	5	9	FALSE	0.942978152602653
ENST00000320057	0.0435304128870521	920.950202514506	2	2	3	FALSE	0.808469576587465
ENST00000320081	0.240736723881812	206.177406321106	3	2	2	FALSE	0.808469576587465
ENST00000320139	0.639677733978798	10.0622832858932	1	1	1	FALSE	0.875222868687575
ENST00000320152	0.838396899854645	6.21655792211003	2	2	2	FALSE	0.925084659270965
ENST00000320159	0.343281645426188	111.032163741654	1	1	2	FALSE	0.808469576587465
ENST00000320172	0.0979361653903886	402.68350838945	2	2	2	FALSE	0.808469576587465
ENST00000320185	0.181682156583051	127.83177759942	1	1	1.00134589502019	FALSE	0.808469576587465
ENST00000320211	0.0259742389693716	1456.9871273363	1	1	4	FALSE	0.808469576587465
ENST00000320220	0.161100680251875	136.748734122071	1	1	1.00036751194414	FALSE	0.808469576587465
ENST00000320225	0.662306814874121	7.97739840014514	1	1	1.00012220457045	FALSE	0.882190290498133
ENST00000320230	0.653718945747511	8.73001171321576	1	1	1	FALSE	0.88081081211516
ENST00000320239	0.244586768997903	226.195047278956	2	2	4	FALSE	0.808469576587465
ENST00000320241	0.392538948616985	55.5394583022491	1	1	1	FALSE	0.808469576587465
ENST00000320246	0.608435082814682	25.3313072388911	2	2	2	FALSE	0.861948108362877
ENST00000320267	0.97847701347727	0.211070493014865	4	2	5	FALSE	0.987055905544062
ENST00000320270	0.658967068690486	8.27491244058457	1	1	1	FALSE	0.882092936703101
ENST00000320285	0.910035099403519	1.90210171306533	2	2	2	FALSE	0.961072151124012
ENST00000320301	0.711246630911127	302.271386853399	14	11	56.0012224346052	FALSE	0.894237921388101
ENST00000320334	0.585995240999405	20.418674763317	2	2	2	FALSE	0.855065793544962
ENST00000320356	0.545309093638687	22.3065111239012	2	1	1	FALSE	0.835922309238963
ENST00000320370	NA	NA	NA	NA	NA	NA	NA
ENST00000320393	0.0507867601666172	957.426515180066	3	3	4	FALSE	0.808469576587465
ENST00000320431	0.777991371859094	27.6692521000256	5	5	7.00366852891085	FALSE	0.911632367686902
ENST00000320474	0.823800778408345	10.8289427875076	1	1	3	FALSE	0.917128635737302
ENST00000320477	0.424353443534719	47.2434849359705	1	1	1	FALSE	0.809594925560125
ENST00000320516	0.74317562672683	64.3091860935099	5	4	9	FALSE	0.908288703580412
ENST00000320521	0.248103362864953	194.207698305667	2	2	2.000366703337	FALSE	0.808469576587465
ENST00000320531	0.897866094445598	28.9277791903042	2	2	59.02200220022	FALSE	0.955408118474155
ENST00000320560	0.922901896674593	3.97642168148026	6	6	6	FALSE	0.965676734715124
ENST00000320574	0.227544329265709	3145.09423057088	10	10	41.1514791022545	FALSE	0.808469576587465
ENST00000320583	0.487612706872301	1580.76965532622	2	2	57	FALSE	0.815231229644084
ENST00000320585	0.369980455341882	61.8333142190244	1	1	1.00012233912405	FALSE	0.808469576587465
ENST00000320591	0.799343479169148	1.14451926816601	1	1	1.00012220457045	FALSE	0.912790760966897
ENST00000320610	0.196462286425859	739.356807812238	2	2	7.01801376216053	FALSE	0.808469576587465
ENST00000320619	0.00677160109621982	2859.22815602124	1	1	6.04729064039409	FALSE	0.808469576587465
ENST00000320623	0.454115867234853	1954.67934579692	4	4	154	FALSE	0.813912461585368
ENST00000320631	0.235278231059858	122.787506706683	2	2	2	FALSE	0.808469576587465
ENST00000320636	0.372921069087662	60.9902671087106	1	1	1	FALSE	0.808469576587465
ENST00000320640	0.719464175274392	4.04447306776276	1	1	1	FALSE	0.898052234367256
ENST00000320658	0.557658697934093	20.3469341952219	1	1	1	FALSE	0.841379655849626
ENST00000320672	NA	NA	NA	NA	NA	NA	NA
ENST00000320699	0.349223352808228	67.9258510775365	1	1	1	FALSE	0.808469576587465
ENST00000320700	0.181375070539294	333.001595367326	4	4	4.00563418096341	FALSE	0.808469576587465
ENST00000320704	0.83097114285214	6.38956238833519	2	2	2	FALSE	0.920857925881364
ENST00000320741	0.7742556537886	1.7864783700578	1	1	1	FALSE	0.911632367686902
ENST00000320743	0.368768069742486	305.053476312817	8	6	7.00012233912405	FALSE	0.808469576587465
ENST00000320750	0.139785804614161	412.637178274874	3	3	3	FALSE	0.808469576587465
ENST00000320755	0.738307073621437	16.3929577234896	2	2	2	FALSE	0.907066578725843
ENST00000320756	0.863510889238779	4.37471208767305	2	2	2	FALSE	0.938042257092712
ENST00000320767	0.363628189392387	63.6652928503499	1	1	1	FALSE	0.808469576587465
ENST00000320776	0.536486065976386	23.8325078563904	1	1	1.00073367571533	FALSE	0.83259109169728
ENST00000320785	0.296270919815524	139.621911455001	1	1	2.0002444091409	FALSE	0.808469576587465
ENST00000320805	0.579494509994593	21.2498584970984	1	1	2.000733406674	FALSE	0.851024718587527
ENST00000320849	0.0543987672187587	3021.47458078791	2	2	12.0002444390125	FALSE	0.808469576587465
ENST00000320954	0.638768927273822	10.1422595513164	1	1	1	FALSE	0.874786817585893
ENST00000320955	0.392893621130901	3319.71872567879	39	38	82.017877274817	FALSE	0.808469576587465
ENST00000320985	0.594429505809334	38.3905911158557	2	2	2	FALSE	0.858994274359889
ENST00000321027	0.128546349825625	1679.53942844989	3	3	11.0004888780249	FALSE	0.808469576587465
ENST00000321039	0.954273338093277	10.7220372667489	4	4	117.014428955735	FALSE	0.977793527611663
ENST00000321105	0.539881093661924	97.0950188591747	4	4	4	FALSE	0.833985945101917
ENST00000321117	1.70163102201082e-05	36139.1347360186	30	30	35.0036679903343	FALSE	0.0695031190940319
ENST00000321147	0.371414279431891	61.4248826755719	1	1	1	FALSE	0.808469576587465
ENST00000321149	0.781454516321939	1.58966436282235	1	1	1	FALSE	0.911632367686902
ENST00000321169	0.120578945389945	2397.20985873693	6	5	16.0045226744897	FALSE	0.808469576587465
ENST00000321196	0.273551994621469	145.832502771737	2	2	3	FALSE	0.808469576587465
ENST00000321252	0.458559846911835	39.1529593809539	1	1	1	FALSE	0.813912461585368
ENST00000321264	0.341664993276448	70.1325449806784	1	1	1	FALSE	0.808469576587465
ENST00000321276	0.907011347425164	1.9804603857528	2	2	2	FALSE	0.960012399211734
ENST00000321280	0.185454253176401	271.124219975727	2	2	2.00012220457045	FALSE	0.808469576587465
ENST00000321287	0.696783651594999	19.3352185802742	3	3	3	FALSE	0.891614232732362
ENST00000321297	0.904286107197695	6.41930687048446	6	6	7.00036664358292	FALSE	0.959117078910193
ENST00000321300	0.185454253176401	271.124219975727	2	2	2.00012220457045	FALSE	0.808469576587465
ENST00000321322	0.855939635362349	4.86369592250573	2	2	2.00097826425004	FALSE	0.934965895412672
ENST00000321337	0.0517449960223382	915.739293299888	2	2	3.00085573081837	FALSE	0.808469576587465
ENST00000321339	0.198986615999601	334.349006741064	3	3	3.00244977951984	FALSE	0.808469576587465
ENST00000321341	0.32282523168457	76.0918258993734	1	1	1	FALSE	0.808469576587465
ENST00000321348	0.388092870486738	56.7295641194712	1	1	1	FALSE	0.808469576587465
ENST00000321355	0.365509415833965	97.1108523222934	3	3	3	FALSE	0.808469576587465
ENST00000321356	0.654926403827013	8.59570963281206	1	1	1	FALSE	0.881116352466408
ENST00000321392	0.172729955711755	131.700697611211	1	1	1.00073367571533	FALSE	0.808469576587465
ENST00000321407	0.88945875719222	3.52050012616393	3	3	3	FALSE	0.950949140885636
ENST00000321420	0.459133681992613	140.848575118291	4	3	4.00158946635359	FALSE	0.813912461585368
ENST00000321424	0.447363808011806	682.263662272681	2	2	20	FALSE	0.813912461585368
ENST00000321429	0.416773279713616	1163.6249353477	10	10	27.000855700892	FALSE	0.808469576587465
ENST00000321437	NA	NA	NA	NA	NA	NA	NA
ENST00000321442	0.229564421933889	203.90791181419	2	2	2	FALSE	0.808469576587465
ENST00000321448	0.328522415918544	652.915025640334	2	2	12	FALSE	0.808469576587465
ENST00000321460	0.0510283932024447	1206.89263807518	2	2	5	FALSE	0.808469576587465
ENST00000321505	0.983852808747905	0.00415721037548535	4	4	4.0002444091409	FALSE	0.989559762595895
ENST00000321522	0.242468319073889	197.443744631939	2	2	2	FALSE	0.808469576587465
ENST00000321535	0.364434010294203	63.4386371378372	1	1	1.00012220457045	FALSE	0.808469576587465
ENST00000321545	0.216277802387786	228.373462211082	2	2	2	FALSE	0.808469576587465
ENST00000321556	0.344350984206877	297.291417660523	5	5	5.00012218963832	FALSE	0.808469576587465
ENST00000321560	0.624550654800013	32.981360881074	1	1	2	FALSE	0.868290172750618
ENST00000321562	0.216866562428152	656.333648256594	3	3	9.0171800220886	FALSE	0.808469576587465
ENST00000321599	0.119352559934514	156.179533483721	1	1	1	FALSE	0.808469576587465
ENST00000321612	0.327335499787985	156.541225103324	2	2	3	FALSE	0.808469576587465
ENST00000321617	0.15579009828463	1142.25422180954	7	7	8.01930450475503	FALSE	0.808469576587465
ENST00000321660	0.342448109306909	156.073434979806	2	2	4.00061132167747	FALSE	0.808469576587465
ENST00000321685	0.0510283932024447	1206.89263807518	2	2	5	FALSE	0.808469576587465
ENST00000321702	0.438170460412872	185.778330870948	3	3	6.0055057846512	FALSE	0.81272926408389
ENST00000321725	0.318850164012129	903.06121163877	11	11	14.0037907632871	FALSE	0.808469576587465
ENST00000321731	0.0563815375115338	191.328986224699	1	1	1.00073412455647	FALSE	0.808469576587465
ENST00000321753	0.578193255063072	327.672936943928	3	3	31.0259262294001	FALSE	0.850921178851701
ENST00000321764	0.665894983443809	21.1910476170716	2	2	2	FALSE	0.882750246917848
ENST00000321765	0.169833441916781	132.942536291763	1	1	1	FALSE	0.808469576587465
ENST00000321826	0.202194043296572	1892.77547321978	6	6	26.0020794509201	FALSE	0.808469576587465
ENST00000321867	0.298135025456901	84.1516166969589	1	1	1	FALSE	0.808469576587465
ENST00000321878	0.496886180133382	31.0595692761111	1	1	1	FALSE	0.818438380001168
ENST00000321895	0.197203695242454	254.747073575037	2	2	2.00024443901247	FALSE	0.808469576587465
ENST00000321898	0.290612132220234	1971.1719834334	1	1	26	FALSE	0.808469576587465
ENST00000321919	0.447471551600694	41.662049658214	1	1	1.00195886385896	FALSE	0.813912461585368
ENST00000321925	0.455238884563446	39.8977593032455	1	1	1	FALSE	0.813912461585368
ENST00000321944	0.582400201064275	47.8804689678166	3	3	3.00159063335165	FALSE	0.852389145592547
ENST00000321945	0.767535492863848	31.4387951384162	5	3	8.00036661371135	FALSE	0.911456039842481
ENST00000321949	0.142598886419612	481.843276241512	3	3	3.00061132167747	FALSE	0.808469576587465
ENST00000321990	NA	NA	NA	NA	NA	NA	NA
ENST00000321998	0.180285039333385	128.448316750548	1	1	1	FALSE	0.808469576587465
ENST00000322002	0.701995918833578	21.0985567803824	2	2	2.000366703337	FALSE	0.892432421384934
ENST00000322008	0.788779320289334	1.38756653449051	1	1	1	FALSE	0.911632367686902
ENST00000322019	0.0674526403682513	756.511201551358	3	3	3	FALSE	0.808469576587465
ENST00000322048	0.180977019937025	128.181433242362	1	1	1	FALSE	0.808469576587465
ENST00000322049	0.750750534303649	661.613853342301	5	5	131.01491077976	FALSE	0.91082103925248
ENST00000322066	0.753329836034747	2.51474438249828	1	1	1	FALSE	0.91082103925248
ENST00000322090	0.774384378511448	1.79432515970038	1	1	1	FALSE	0.911632367686902
ENST00000322101	0.259472689609532	411.107718169042	4	4	5	FALSE	0.808469576587465
ENST00000322107	0.8376326045471	5.37110415938881	2	2	2	FALSE	0.924865952090999
ENST00000322110	0.309323830724203	655.125086244026	4	4	9	FALSE	0.808469576587465
ENST00000322142	0.340985539806915	70.4251766488856	1	1	1.00024443901247	FALSE	0.808469576587465
ENST00000322147	0.82782912973405	19.6562495925256	6	6	6.01053676068776	FALSE	0.918947704959567
ENST00000322165	0.626812253909658	45.5360917531476	3	3	5	FALSE	0.869351504673539
ENST00000322166	0.195368220526641	293.305418398662	2	2	3	FALSE	0.808469576587465
ENST00000322175	0.239448214594679	381.308163847021	3	3	6	FALSE	0.808469576587465
ENST00000322177	0.469310925502935	125.90832300276	1	1	4.00097775604987	FALSE	0.813916616105026
ENST00000322213	0.395919958413884	54.6227958170486	1	1	1	FALSE	0.808469576587465
ENST00000322217	0.726624741927637	17.6871457241769	2	2	2.00896071909911	FALSE	0.900727999515458
ENST00000322224	0.664927985533061	85.0509720538275	4	4	7.00736015701668	FALSE	0.882750246917848
ENST00000322238	0.433033804321723	45.1237238822128	1	1	1	FALSE	0.812180724946425
ENST00000322241	0.242788713835141	118.180771007138	2	2	2.00146860849345	FALSE	0.808469576587465
ENST00000322263	0.287120648773313	87.8560443020089	2	1	1.00012220457045	FALSE	0.808469576587465
ENST00000322342	0.723793862356559	30.9273079407254	5	5	5	FALSE	0.899832254709827
ENST00000322344	0.806913640616312	33.6473516650532	4	4	9.0014684287812	FALSE	0.913709410091383
ENST00000322348	0.794660059333421	11.3046936114344	2	2	3	FALSE	0.911983285952193
ENST00000322349	0.621605978978902	54.0566613720544	3	2	3.00122518990444	FALSE	0.867857291560025
ENST00000322350	0.920846328861868	1.30355791719295	2	2	2	FALSE	0.965084152688309
ENST00000322374	0.388828003156609	275.787628137789	4	4	5	FALSE	0.808469576587465
ENST00000322396	0.610293572359245	52.4239109508139	4	3	3	FALSE	0.862605942242431
ENST00000322434	0.778852398140464	10.9289526894939	5	3	3.00012226433549	FALSE	0.911632367686902
ENST00000322475	0.886689086538424	5.97117102596411	4	4	5.0044188044679	FALSE	0.949744805260094
ENST00000322507	0.0231611068763697	1904.34641077069	5	3	3	FALSE	0.808469576587465
ENST00000322522	0.14449178731673	159.714811250889	1	1	2.00122339124052	FALSE	0.808469576587465
ENST00000322536	0.289181629391868	437.074580294564	4	4	7.00036689767753	FALSE	0.808469576587465
ENST00000322563	0.397284631535066	243.911365001573	3	3	3.01161928306551	FALSE	0.808469576587465
ENST00000322569	0.678760568981664	19.4902661603424	3	3	3	FALSE	0.887025290035389
ENST00000322583	0.550147200496104	41.3489336808288	2	2	2.00404209390178	FALSE	0.838148541747981
ENST00000322608	0.365124929295134	251.705566054031	2	2	4	FALSE	0.808469576587465
ENST00000322611	0.256143505687575	121.744162633093	2	2	2.00183579086176	FALSE	0.808469576587465
ENST00000322623	0.363370018528877	63.6935541560499	1	1	1	FALSE	0.808469576587465
ENST00000322641	0.0646429318197944	5091.50489364771	1	1	49	FALSE	0.808469576587465
ENST00000322679	0.686963092238455	36.9811844144335	1	1	3	FALSE	0.888927847377782
ENST00000322712	0.636063416461741	223.247632684991	5	5	17.000488997555	FALSE	0.873878535242507
ENST00000322776	0.788563030478319	1.40118803994571	1	1	1	FALSE	0.911632367686902
ENST00000322810	0.067756966378553	1603.8142515486	7	7	7.00734543084933	FALSE	0.808469576587465
ENST00000322813	0.642563228968523	29.9818121554463	2	2	2.00477678503117	FALSE	0.87587168654161
ENST00000322831	0.31823871476155	77.5476319755007	1	1	1	FALSE	0.808469576587465
ENST00000322886	0.463489278908187	38.0550698554623	1	1	1	FALSE	0.813912461585368
ENST00000322887	NA	NA	NA	NA	NA	NA	NA
ENST00000322893	0.224919496412168	214.881305150935	2	2	2.00207957073552	FALSE	0.808469576587465
ENST00000322914	0.0131981253545165	1270.65148183024	4	3	3.00024443901247	FALSE	0.808469576587465
ENST00000322927	0.0524463370773776	1318.3796181129	4	4	6.00269035383643	FALSE	0.808469576587465
ENST00000322937	0.707224312733249	4.75832971464956	1	1	1	FALSE	0.892617342945084
ENST00000322940	0.166590201865737	134.346612487986	1	1	1	FALSE	0.808469576587465
ENST00000322945	0.129267133031314	151.442995905848	1	1	1.00073367571533	FALSE	0.808469576587465
ENST00000322953	0.100698163147045	1482.24870462115	4	4	8.00024443901247	FALSE	0.808469576587465
ENST00000322954	0.0914927891216504	1855.52217080676	12	8	10.0030584333928	FALSE	0.808469576587465
ENST00000322957	0.703968843721829	24.0851163970456	2	2	3.00477678565815	FALSE	0.892432421384934
ENST00000322985	0.0902890364226091	171.29430983929	1	1	1	FALSE	0.808469576587465
ENST00000323011	0.268470866260379	94.3590628984623	1	1	1	FALSE	0.808469576587465
ENST00000323022	0.196894817410623	166.444223404126	3	3	3.00171259835719	FALSE	0.808469576587465
ENST00000323030	0.945175931558487	6.10623926170964	3	3	40	FALSE	0.974358821429084
ENST00000323040	0.419171571651745	62.0476809702333	2	2	2	FALSE	0.808469576587465
ENST00000323064	0.555166701730623	20.7679979272647	1	1	1	FALSE	0.840388545619839
ENST00000323078	0.84274656171615	5.81369210274208	1	1	2	FALSE	0.927941321291175
ENST00000323084	0.669055393816316	118.04829423796	6	6	10.0020793017161	FALSE	0.883392273060318
ENST00000323146	0.0359339207533225	1155.63663736007	2	2	3	FALSE	0.808469576587465
ENST00000323206	0.814706316182004	0.843823577449541	1	1	1	FALSE	0.91488568243739
ENST00000323289	0.711405699216651	49.8028758580923	6	5	6.09788466349557	FALSE	0.894347977362392
ENST00000323327	0.259793657973832	97.4731892374251	1	1	1	FALSE	0.808469576587465
ENST00000323346	0.915987713590032	6.60498533923415	1	1	10	FALSE	0.963024920504114
ENST00000323348	0.454909877659287	145.733414848761	4	4	4.00048899755501	FALSE	0.813912461585368
ENST00000323374	0.965823735620373	4.33788337772078	2	2	36.0006113964294	FALSE	0.981781486851886
ENST00000323443	0.141236723340004	145.716625048303	1	1	1	FALSE	0.808469576587465
ENST00000323446	0.971069211477515	0.435452565176242	6	6	7.00232323183708	FALSE	0.984559515608794
ENST00000323460	0.189255001696548	124.730066799876	1	1	1	FALSE	0.808469576587465
ENST00000323468	0.107507763503783	5618.87301142202	6	6	49	FALSE	0.808469576587465
ENST00000323482	0.380357067002828	105.631978220171	3	3	3	FALSE	0.808469576587465
ENST00000323492	0.417083178193982	49.0838855020272	1	1	1	FALSE	0.808469576587465
ENST00000323523	0.947059181254897	0.00599206491629964	1	1	1	FALSE	0.975049020312717
ENST00000323544	0.0653191146332458	185.921836240676	1	1	1	FALSE	0.808469576587465
ENST00000323557	0.481207163767316	34.2429293424184	1	1	1	FALSE	0.815134491306979
ENST00000323570	0.888067861139183	0.118886654754349	1	1	1.00122503981379	FALSE	0.950242498873009
ENST00000323571	0.31948229164141	77.1401403067533	1	1	1	FALSE	0.808469576587465
ENST00000323578	0.524461040616753	148.412680032712	3	3	6	FALSE	0.829566750472028
ENST00000323584	0.125544611646746	1534.50948716603	5	5	9.00073412455647	FALSE	0.808469576587465
ENST00000323668	0.0407785420890616	1035.73864350872	1	1	3.00036661371135	FALSE	0.808469576587465
ENST00000323675	0.585280380813414	16.389328751453	1	1	1	FALSE	0.854551354953491
ENST00000323699	NA	NA	NA	NA	NA	NA	NA
ENST00000323701	0.220493103904044	203.72634958219	1	1	2	FALSE	0.808469576587465
ENST00000323702	0.541638153334899	35.5843165391645	2	2	2	FALSE	0.834465494893421
ENST00000323703	NA	NA	NA	NA	NA	NA	NA
ENST00000323744	0.664683727020292	26.6078535325139	2	2	2	FALSE	0.882750246917848
ENST00000323776	0.209377716139531	224.001027469325	3	2	2	FALSE	0.808469576587465
ENST00000323777	0.386926108055311	57.0721619915945	1	1	1.00171358629131	FALSE	0.808469576587465
ENST00000323786	0.657260448722189	57.8019152197723	5	4	4	FALSE	0.8815636523972
ENST00000323798	0.0977378130583461	392.331749605124	2	2	2.00257289879931	FALSE	0.808469576587465
ENST00000323830	0.391595804048337	165.414258885539	3	3	4	FALSE	0.808469576587465
ENST00000323833	0.868791163289947	8.16605773805681	1	1	4	FALSE	0.941142423142233
ENST00000323851	0.279698923429871	90.4338269301138	1	1	1	FALSE	0.808469576587465
ENST00000323853	0.209903145363563	239.63095698153	4	2	2	FALSE	0.808469576587465
ENST00000323854	0.560712368911396	89.1591466143179	3	3	4.00012220457045	FALSE	0.842977814906245
ENST00000323865	0.790146028631101	10.0262979053718	2	2	2.00048899755501	FALSE	0.911632367686902
ENST00000323926	0.755616866570456	2.42813468579256	1	1	1	FALSE	0.91082103925248
ENST00000323927	0.130252516540525	353.384374163493	2	2	2.0030644765874	FALSE	0.808469576587465
ENST00000323929	0.361969875088712	166.541540128386	3	3	3.00048917698171	FALSE	0.808469576587465
ENST00000323944	0.460808516096265	38.5916010726634	1	1	1	FALSE	0.813912461585368
ENST00000323959	0.134492524267599	148.882824396752	2	1	1	FALSE	0.808469576587465
ENST00000323963	0.38902505019527	56.4988454321878	1	1	1	FALSE	0.808469576587465
ENST00000323977	0.361969875088712	166.541540128386	3	3	3.00048917698171	FALSE	0.808469576587465
ENST00000324001	0.157140689436552	781.796010981986	7	6	6.00097847358121	FALSE	0.808469576587465
ENST00000324036	0.603558429293522	60.3773448297349	3	3	3	FALSE	0.861626833097197
ENST00000324041	1	0.0367641881947696	2	2	15	FALSE	1
ENST00000324048	0.817760106219792	0.791386295294324	1	1	1	FALSE	0.915402665919356
ENST00000324071	0.400438520863383	2404.74557122607	6	6	101	FALSE	0.808469576587465
ENST00000324079	0.549593996000454	105.332485627312	2	2	4.000366703337	FALSE	0.83777446414027
ENST00000324093	0.265791229549682	417.840885037364	6	6	6.00749165044975	FALSE	0.808469576587465
ENST00000324096	0.289137908871895	669.104594355263	8	8	9.01740026056787	FALSE	0.808469576587465
ENST00000324103	0.376231851988757	60.0563621829734	1	1	1	FALSE	0.808469576587465
ENST00000324109	0.774171109450662	21.0708118011036	4	4	4	FALSE	0.911632367686902
ENST00000324134	0.680449670539973	267.849091194742	13	12	34	FALSE	0.88746541403887
ENST00000324166	0.22457888446375	1429.34849213772	3	3	15.0002444091409	FALSE	0.808469576587465
ENST00000324172	0.680518881640776	12.2641557023534	2	2	3	FALSE	0.88746541403887
ENST00000324189	0.666885696126168	167.111698144607	5	5	13	FALSE	0.882750246917848
ENST00000324194	NA	NA	NA	NA	NA	NA	NA
ENST00000324198	0.478347070888545	34.8371677659784	1	1	1	FALSE	0.815035335662342
ENST00000324225	0.398106983711369	70.8339316784011	3	2	2	FALSE	0.808469576587465
ENST00000324238	0.951102641210747	0.630604849145006	3	3	3	FALSE	0.976882683061376
ENST00000324262	0.650960120875485	58.5445776964296	4	4	4	FALSE	0.879786932785691
ENST00000324288	0.446365341684671	55.4970291735775	3	2	2.00048899755501	FALSE	0.813912461585368
ENST00000324300	0.242981412269684	199.93743393998	1	1	1	FALSE	0.808469576587465
ENST00000324301	0.821569177987073	7.01472831854622	2	2	2	FALSE	0.916534619234394
ENST00000324306	0.135366386841928	148.468423091122	1	1	1	FALSE	0.808469576587465
ENST00000324324	0.240627348131062	104.511141816346	1	1	1	FALSE	0.808469576587465
ENST00000324331	0.346334919796938	68.8015339125786	1	1	1.00073367571533	FALSE	0.808469576587465
ENST00000324342	0.274427747258027	569.423429993373	2	2	4.00048914709555	FALSE	0.808469576587465
ENST00000324344	0.344841817939126	69.2442887155047	1	1	1	FALSE	0.808469576587465
ENST00000324361	0.552766337982693	99.4661571039392	3	3	4.03671377833925	FALSE	0.839165250879134
ENST00000324366	0.455425324922079	46.8150403160988	2	2	2	FALSE	0.813912461585368
ENST00000324379	0.44096877138774	43.2217845921445	1	1	1	FALSE	0.813237487159385
ENST00000324385	0.499241605522558	250.813713264842	7	7	11.00195599022	FALSE	0.818616786313638
ENST00000324394	0.726161868990359	49.1200422139506	7	6	6.00024476808224	FALSE	0.900632552612502
ENST00000324411	0.289962766787228	1947.59024256449	6	6	29	FALSE	0.808469576587465
ENST00000324417	0.792237482106267	27.9711816738947	6	6	6.0002444091409	FALSE	0.911796841601294
ENST00000324436	0.69326087944472	5.6441608828909	1	1	1.00012220457045	FALSE	0.891404845866488
ENST00000324439	NA	NA	NA	NA	NA	NA	NA
ENST00000324461	0.207934423942907	117.124876524826	1	1	1	FALSE	0.808469576587465
ENST00000324464	0.352382532425783	188.462704645126	4	4	4.00012220457045	FALSE	0.808469576587465
ENST00000324501	NA	NA	NA	NA	NA	NA	NA
ENST00000324557	0.656375211843665	69.2578194925267	4	4	5.00012220457045	FALSE	0.881410800807516
ENST00000324559	0.67117695487951	334.610241550025	6	6	30.005871559633	FALSE	0.884695353780697
ENST00000324607	0.0639096378266478	742.82021052424	2	2	3	FALSE	0.808469576587465
ENST00000324616	0.878799410110699	6.19270384183428	3	3	5	FALSE	0.947023597545584
ENST00000324631	0.0814830388566596	438.008994361097	2	2	2.00024443901247	FALSE	0.808469576587465
ENST00000324642	0.482761285138029	230.434130427736	3	3	11.0009776365636	FALSE	0.815134491306979
ENST00000324675	0.649107328115988	9.15068120439405	1	1	1	FALSE	0.879070635485632
ENST00000324685	0.104529611098004	378.054373347087	3	2	2.00024443901247	FALSE	0.808469576587465
ENST00000324695	0.646708409107966	143.649893811065	11	10	12	FALSE	0.878186616638857
ENST00000324698	0.690359840960975	55.1763234470574	3	3	9.00061165075812	FALSE	0.890713028636216
ENST00000324750	0.368370989424366	145.183820877258	2	2	3	FALSE	0.808469576587465
ENST00000324767	0.937136239170116	0.882518308400378	3	2	3.00318354352884	FALSE	0.971629132857047
ENST00000324768	0.0942016402340806	825.914085501344	3	3	5.01118450411023	FALSE	0.808469576587465
ENST00000324787	0.121309425285592	155.2162781697	1	1	1	FALSE	0.808469576587465
ENST00000324817	NA	NA	NA	NA	NA	NA	NA
ENST00000324822	0.531909446955119	24.5387409369442	1	1	1	FALSE	0.831950201416415
ENST00000324856	0.521541262935489	56.1303496789643	3	3	3.00220264383082	FALSE	0.829075653129235
ENST00000324866	0.2168975461678	148.628173578959	3	3	3	FALSE	0.808469576587465
ENST00000324868	0.445264272986443	42.205657622724	1	1	1	FALSE	0.813653688737357
ENST00000324871	0.258703630036876	234.345009210862	2	1	3	FALSE	0.808469576587465
ENST00000324873	0.128122921702743	283.86550227067	2	2	2.00048899755501	FALSE	0.808469576587465
ENST00000324894	0.203878253357573	120.784172434021	2	2	2.00024446889133	FALSE	0.808469576587465
ENST00000324913	0.0913127932931267	426.74282132084	1	1	2	FALSE	0.808469576587465
ENST00000324932	0.171994722074903	246.493021340901	1	1	1.00085689802913	FALSE	0.808469576587465
ENST00000324938	0.883515412352319	7.4361588520871	1	1	6	FALSE	0.948664222332557
ENST00000324978	0.35460494932986	111.135347803646	1	1	2.00024437927664	FALSE	0.808469576587465
ENST00000325083	0.202340554689994	723.267371606269	5	5	7.00342840186336	FALSE	0.808469576587465
ENST00000325094	0.323235717072406	75.8043331066816	1	1	1	FALSE	0.808469576587465
ENST00000325106	0.318356761557609	239.797007285885	3	3	6	FALSE	0.808469576587465
ENST00000325110	0.331773120372253	73.2729755582059	1	1	1	FALSE	0.808469576587465
ENST00000325113	0.29068994727018	86.6648127194789	1	1	1	FALSE	0.808469576587465
ENST00000325123	0.111116972051279	354.834764066241	3	2	2	FALSE	0.808469576587465
ENST00000325157	0.350260020825486	4330.00420946787	2	2	88	FALSE	0.808469576587465
ENST00000325167	0.796324304062189	1.20902147049779	1	1	1.00048899755501	FALSE	0.912771436582355
ENST00000325180	0.076010877271539	694.59967765493	1	1	3.00256817903877	FALSE	0.808469576587465
ENST00000325192	0.259667756130918	97.5221985790416	1	1	1	FALSE	0.808469576587465
ENST00000325203	0.490535335201411	246.823931232862	3	3	8.01102130786187	FALSE	0.815296674111969
ENST00000325207	0.176293300200709	282.39772121342	2	2	2.00061132167747	FALSE	0.808469576587465
ENST00000325215	0.200749407911218	241.99927351515	1	1	2.00244678248104	FALSE	0.808469576587465
ENST00000325223	0.0731406682017395	3133.33237689223	8	8	15.0326133472282	FALSE	0.808469576587465
ENST00000325234	0.333650435928481	72.6887952986767	1	1	1.00024443901247	FALSE	0.808469576587465
ENST00000325250	0.0947449940328826	400.277149396668	2	2	2	FALSE	0.808469576587465
ENST00000325285	0.809097308843419	15.1967888644585	3	3	4	FALSE	0.913709410091383
ENST00000325303	0.48778473053677	248.274744721211	4	4	8.00109996062032	FALSE	0.815231229644084
ENST00000325318	0.470180799483852	36.5833738700928	1	1	1	FALSE	0.8140739102955
ENST00000325321	0.150961053314483	416.927675029407	2	2	3	FALSE	0.808469576587465
ENST00000325324	NA	NA	NA	NA	NA	NA	NA
ENST00000325327	0.259173446425262	118.448748258153	2	2	2.00012220457045	FALSE	0.808469576587465
ENST00000325404	0.219376354858918	112.637052036392	1	1	1.00061139642944	FALSE	0.808469576587465
ENST00000325411	0.177242230361684	1321.97989455217	3	3	11	FALSE	0.808469576587465
ENST00000325418	0.936175001731961	2.40470660262178	4	4	6	FALSE	0.971063880280412
ENST00000325425	0.733903250883543	244.320230953628	8	8	42.0045261611682	FALSE	0.904398198290491
ENST00000325455	0.181525593755901	127.949231116569	1	1	1	FALSE	0.808469576587465
ENST00000325468	0.71301886142335	84.1233694243065	4	4	11.001466813348	FALSE	0.894923193424861
ENST00000325486	0.428957363399897	59.1594525781905	2	2	2	FALSE	0.812180724946425
ENST00000325509	0.395740256981664	54.6642789946113	1	1	1.00048899755501	FALSE	0.808469576587465
ENST00000325542	0.727789492084007	17.4664531247707	3	3	3	FALSE	0.901077957083094
ENST00000325551	0.245282525392217	268.176731696985	2	2	3.00024476808224	FALSE	0.808469576587465
ENST00000325590	0.609259441588229	13.3621835127008	1	1	1	FALSE	0.862347808773151
ENST00000325599	0.0838156776555548	3750.6159169097	4	4	19	FALSE	0.808469576587465
ENST00000325617	0.345606499371386	320.216792758614	6	4	7.00048917695977	FALSE	0.808469576587465
ENST00000325643	0.288128366263287	2173.53328198867	18	17	33.0025680297578	FALSE	0.808469576587465
ENST00000325656	0.310196942962838	80.0906108737132	1	1	1	FALSE	0.808469576587465
ENST00000325686	0.37978068990168	59.0500493322672	1	1	1	FALSE	0.808469576587465
ENST00000325719	0.939087609091064	16.7137206988438	1	1	127.032021510633	FALSE	0.972603065440875
ENST00000325722	0.589931929705562	42.246248268425	4	4	4	FALSE	0.857043203586117
ENST00000325747	0.899633962266794	8.62206886900806	7	7	9	FALSE	0.956390626130205
ENST00000325805	0.651660451777372	8.92511199687583	1	1	1	FALSE	0.879786932785691
ENST00000325844	0.460418166939115	52.1153072124921	1	1	2	FALSE	0.813912461585368
ENST00000325870	0.686763817012746	6.08041471987498	1	1	1.00012224938875	FALSE	0.888927847377782
ENST00000325881	0.522158754987307	26.1710253955433	1	1	1	FALSE	0.829306472885949
ENST00000325888	0.781976678345129	1.57540484600713	1	1	1	FALSE	0.911632367686902
ENST00000325942	0.895090353701972	8.62348895544769	9	8	8.00012220457045	FALSE	0.954132328491082
ENST00000325945	0.00926931713094981	4167.28423644028	2	2	10	FALSE	0.808469576587465
ENST00000325995	0.786876381848114	10.7520301958486	2	2	2	FALSE	0.911632367686902
ENST00000326003	0.464472458665366	37.831220906005	1	1	1	FALSE	0.813912461585368
ENST00000326010	0.599622360715395	39.3173387359851	3	3	3	FALSE	0.86145375323372
ENST00000326019	0.896889333533872	2.50329242794816	2	2	2	FALSE	0.954863496756275
ENST00000326035	0.502326836510938	148.153999319069	2	2	5	FALSE	0.818936450215707
ENST00000326039	0.53029103379616	31.1416638786393	2	2	2	FALSE	0.831736604810857
ENST00000326043	0.137339527868044	147.563145424018	1	1	1.000366703337	FALSE	0.808469576587465
ENST00000326047	0.395252268176283	353.910618519029	7	7	8.00024443901247	FALSE	0.808469576587465
ENST00000326080	0.918020024799488	0.0341291444985104	1	1	1.00012220457045	FALSE	0.964044939270732
ENST00000326085	0.761247143987182	123.113511081829	5	5	22	FALSE	0.911200435272312
ENST00000326139	0.37810121297665	248.070381576482	3	3	5	FALSE	0.808469576587465
ENST00000326152	0.944413775149087	0.704152020177995	3	3	3.00171193996537	FALSE	0.973968628622603
ENST00000326165	0.526845357769557	25.4429009759276	1	1	1	FALSE	0.830890055110003
ENST00000326181	0.242538957361275	252.031293874283	3	3	3.00171207458111	FALSE	0.808469576587465
ENST00000326232	0.282863742811475	134.355508352138	2	2	2	FALSE	0.808469576587465
ENST00000326245	0.0836104489036648	174.984649318247	1	1	1	FALSE	0.808469576587465
ENST00000326258	0.651338319460789	446.769237936461	2	2	79.0001222195062	FALSE	0.879786932785691
ENST00000326266	0.46623862945143	37.4462383162515	1	1	1	FALSE	0.813912461585368
ENST00000326282	0.23850345960721	531.448524205844	2	2	3.0002444091409	FALSE	0.808469576587465
ENST00000326291	0.566412348942049	136.612535657594	5	5	7.00097890775022	FALSE	0.845968091874503
ENST00000326303	0.140128284462427	4343.95297184688	7	7	31.0088663957076	FALSE	0.808469576587465
ENST00000326306	0.288152576657719	87.5212848677469	1	1	1	FALSE	0.808469576587465
ENST00000326324	0.0905829448589351	171.118969407035	1	1	1	FALSE	0.808469576587465
ENST00000326361	NA	NA	NA	NA	NA	NA	NA
ENST00000326402	0.907393429165688	11.3328603410111	5	5	12.0006116956203	FALSE	0.960161008500128
ENST00000326434	0.110039818611244	1455.86949040622	3	3	8	FALSE	0.808469576587465
ENST00000326441	0.225047148945644	211.723840720104	2	2	3	FALSE	0.808469576587465
ENST00000326448	0.300391752831993	108.804070958354	2	2	2.00036712231786	FALSE	0.808469576587465
ENST00000326495	0.0356317035012863	1200.92564547791	4	4	5.00048887802493	FALSE	0.808469576587465
ENST00000326499	0.194887578680186	972.597424756819	3	3	9	FALSE	0.808469576587465
ENST00000326529	0.231491722648782	3166.07301839853	1	1	88	FALSE	0.808469576587465
ENST00000326587	0.3765200973791	168.307264497566	3	3	3.00012220457045	FALSE	0.808469576587465
ENST00000326595	0.48813765282891	424.816785404119	6	6	13	FALSE	0.815231229644084
ENST00000326621	0.382675134262826	397.369301200694	2	2	12	FALSE	0.808469576587465
ENST00000326624	0.488410917852512	129.864986363413	5	5	5.00012224938875	FALSE	0.815231229644084
ENST00000326631	0.158373358684071	137.947603113324	1	1	1.00012220457045	FALSE	0.808469576587465
ENST00000326637	0.367020192882805	1004.84169479561	11	11	19.0008558503485	FALSE	0.808469576587465
ENST00000326652	0.585330156469255	39.9137854305566	2	2	2	FALSE	0.854551354953491
ENST00000326674	0.782151059554863	10.8341787196524	2	2	2	FALSE	0.911632367686902
ENST00000326684	0.637010905296469	10.3223449869977	1	1	1.00012223444567	FALSE	0.874632970039105
ENST00000326729	0.402640979085971	52.8364762466109	1	1	1	FALSE	0.808469576587465
ENST00000326735	0.32306958258213	660.168276621062	4	4	13.0100303727584	FALSE	0.808469576587465
ENST00000326737	0.553488230994991	77.9304236522663	3	3	3	FALSE	0.839671447120429
ENST00000326739	0.680232483639269	6.56370995130575	1	1	1	FALSE	0.88746541403887
ENST00000326765	0.509915617773774	28.5386161446009	1	1	1.00012221950623	FALSE	0.823426723181952
ENST00000326771	0.519091828388658	26.8124107746983	2	1	1	FALSE	0.827725215040592
ENST00000326775	0.532917762228217	24.4079054019151	1	1	1	FALSE	0.832361578932218
ENST00000326783	0.609525064388291	59.2410755423026	1	1	3	FALSE	0.862605942242431
ENST00000326799	0.700475604462315	5.17354157890258	2	1	1	FALSE	0.892432421384934
ENST00000326804	0.640701154020922	47.4721581697952	3	3	4.00024443901247	FALSE	0.875305247461646
ENST00000326828	0.260276546462246	201.949718266536	3	3	3	FALSE	0.808469576587465
ENST00000326840	0.144618164024902	792.873308889821	4	4	5	FALSE	0.808469576587465
ENST00000326842	0.377912499678414	59.5860194404728	1	1	1	FALSE	0.808469576587465
ENST00000326853	0.683548574697618	591.243779802077	2	2	154	FALSE	0.888871642263667
ENST00000326855	0.343276887116365	69.727143978377	1	1	1	FALSE	0.808469576587465
ENST00000326857	0.144618164024902	792.873308889821	4	4	5	FALSE	0.808469576587465
ENST00000326873	0.171324985491419	132.295345217965	1	1	1.00012220457045	FALSE	0.808469576587465
ENST00000326877	0.827605719385704	0.638196818239427	1	1	1	FALSE	0.918947704959567
ENST00000326925	0.0244053932158397	2784.37015826489	2	2	8.00097763656361	FALSE	0.808469576587465
ENST00000326932	0.168013044239798	314.550814668046	3	3	3	FALSE	0.808469576587465
ENST00000327031	0.357732952880144	177.7027850884	3	3	3	FALSE	0.808469576587465
ENST00000327035	0.763822843536912	96.823288066393	7	7	20.0205806688717	FALSE	0.911200435272312
ENST00000327042	0.584760969007287	82.2634570851899	4	4	6.00048887802493	FALSE	0.854464176904887
ENST00000327044	0.236912892434262	1716.32007025649	14	14	19.0001221896383	FALSE	0.808469576587465
ENST00000327047	0.202571872946119	464.456503943805	2	2	4	FALSE	0.808469576587465
ENST00000327097	0.817651431005179	23.1558227580838	3	3	6	FALSE	0.915402665919356
ENST00000327098	0.175202439983831	672.934059079707	5	5	6.00024457356972	FALSE	0.808469576587465
ENST00000327155	0.336283750623729	93.8111073690028	2	2	2	FALSE	0.808469576587465
ENST00000327171	0.809352588006029	15.4579649149131	4	4	6	FALSE	0.913709410091383
ENST00000327179	NA	NA	NA	NA	NA	NA	NA
ENST00000327201	0.752728057143978	19.5919246324657	3	3	6	FALSE	0.91082103925248
ENST00000327216	0.584097117132443	16.5180155474969	2	1	1	FALSE	0.853964412443317
ENST00000327228	0.287209623429492	87.8391669782899	1	1	1	FALSE	0.808469576587465
ENST00000327237	0.0249761129221878	4578.89982813433	5	4	13.0024443901685	FALSE	0.808469576587465
ENST00000327245	0.289692975190899	379.550770918166	6	5	5	FALSE	0.808469576587465
ENST00000327304	0.940199303128092	0.816953726299106	2	2	2	FALSE	0.972964952301381
ENST00000327325	0.767168116248387	2.02242124257149	1	1	1	FALSE	0.911297999364996
ENST00000327335	0.193342820446275	7247.34372606843	7	6	68.0001222344457	FALSE	0.808469576587465
ENST00000327351	0.806200531464184	1.00326904787561	1	1	1	FALSE	0.913709410091383
ENST00000327355	0.648303412064845	28.7322891780187	1	1	2	FALSE	0.878614922690867
ENST00000327365	0.598835056718003	63.2911592629449	3	3	4.00134459385273	FALSE	0.861019726890675
ENST00000327374	0.0955464400610877	168.405009829775	1	1	1	FALSE	0.808469576587465
ENST00000327381	0.140493494206784	145.98923403909	1	1	1.00540540540541	FALSE	0.808469576587465
ENST00000327407	0.694673045301972	72.4705553691528	2	2	8	FALSE	0.891490708832269
ENST00000327428	0.949056443322232	0.00514042552804366	1	1	1	FALSE	0.976123427732199
ENST00000327435	0.764625381189565	2.10704536020432	1	1	1	FALSE	0.911200435272312
ENST00000327441	0.0407631479055028	1897.22421850236	2	2	6	FALSE	0.808469576587465
ENST00000327451	0.239656716443528	104.881130106888	1	1	1	FALSE	0.808469576587465
ENST00000327470	0.603305632220546	130.539448963251	4	4	7	FALSE	0.861626833097197
ENST00000327483	0.360723220403222	177.806596662274	5	5	5.01385713396495	FALSE	0.808469576587465
ENST00000327532	0.169007526943806	982.78850473081	5	5	7.00122252380293	FALSE	0.808469576587465
ENST00000327535	0.113568028372295	158.995816667472	1	1	1	FALSE	0.808469576587465
ENST00000327536	0.322117968836948	133.050676602629	1	1	2.00662089259441	FALSE	0.808469576587465
ENST00000327554	0.144202658149184	6041.9307138791	4	4	54.0036661371135	FALSE	0.808469576587465
ENST00000327555	0.170145016621496	187.452068148799	2	2	2.00061132167747	FALSE	0.808469576587465
ENST00000327569	0.808159809018036	0.962478114700141	1	1	1.00012226433549	FALSE	0.913709410091383
ENST00000327575	0.648042009501311	9.18540699706514	1	1	1	FALSE	0.878513269678838
ENST00000327606	0.348396564506621	188.916631804829	3	3	3	FALSE	0.808469576587465
ENST00000327668	0.851920743668512	5.21092597943216	2	2	2	FALSE	0.932824952084723
ENST00000327669	0.887930533705548	9.21510938623725	2	2	8.0045227492051	FALSE	0.950157784888738
ENST00000327671	0.108261432438409	1350.61165951701	7	7	8	FALSE	0.808469576587465
ENST00000327673	0.324900626818982	1212.05021986627	2	2	16.0009784735812	FALSE	0.808469576587465
ENST00000327674	0.181296503614996	128.05837799472	2	1	1	FALSE	0.808469576587465
ENST00000327681	0.61877092626202	1024.1619588876	8	8	75.0333085120655	FALSE	0.867361123668504
ENST00000327697	0.396432911619439	54.493715536147	1	1	1	FALSE	0.808469576587465
ENST00000327702	0.195343068377877	135.13968982079	2	2	2.00134589502019	FALSE	0.808469576587465
ENST00000327705	0.0221812642919339	28295.2895061931	1	1	111	FALSE	0.808469576587465
ENST00000327741	0.283745948818433	205.821690985193	3	3	3.00073352623331	FALSE	0.808469576587465
ENST00000327757	0.579518328010456	92.1842402822569	7	7	7	FALSE	0.851024718587527
ENST00000327761	0.759848957182979	23.3402505160331	2	2	4.001100110011	FALSE	0.911200435272312
ENST00000327773	0.166964467603532	719.137849973318	3	3	5.00048887802493	FALSE	0.808469576587465
ENST00000327787	0.592218792263227	79.6064339988122	5	5	5.00589009998537	FALSE	0.857773653753328
ENST00000327835	0.175293354368006	285.446960781102	2	2	2.00256946611579	FALSE	0.808469576587465
ENST00000327876	0.391184131431932	55.8746612519979	1	1	1.00441934691873	FALSE	0.808469576587465
ENST00000327883	0.849631266310092	12.4415686436627	2	2	6.01163645271926	FALSE	0.931379202158768
ENST00000327898	0.53507934538623	24.0404069188223	1	1	1	FALSE	0.83259109169728
ENST00000327906	0.356239865773308	65.8319648226154	1	1	1	FALSE	0.808469576587465
ENST00000327930	0.642539931156744	35.1602449140427	1	1	4	FALSE	0.87587168654161
ENST00000327949	0.166455650656706	1365.39906101863	7	7	10.0075853258337	FALSE	0.808469576587465
ENST00000327968	0.387454272497537	84.6929344455179	3	2	2	FALSE	0.808469576587465
ENST00000327987	0.813534757249849	20.7491682708058	6	5	5.00110055852291	FALSE	0.914135547726825
ENST00000328064	0.519950047861525	133.082284041945	3	3	7	FALSE	0.827725215040592
ENST00000328070	0.932479445173162	6.51809252847366	3	3	12.0007332274227	FALSE	0.969197569800331
ENST00000328086	0.0558004905460759	191.677693329345	2	1	1	FALSE	0.808469576587465
ENST00000328111	0.240890856616743	176.769450969203	2	2	2.00073352623331	FALSE	0.808469576587465
ENST00000328194	0.462343680367447	38.3062362523143	1	1	1	FALSE	0.813912461585368
ENST00000328195	0.172907682101471	131.618306010578	2	1	1	FALSE	0.808469576587465
ENST00000328235	0.147941994384696	142.688760571435	1	1	1.00122339124052	FALSE	0.808469576587465
ENST00000328252	0.538963358833263	23.3708352005285	1	1	1	FALSE	0.833738753886639
ENST00000328268	0.595094308232881	15.0959408850352	1	1	1	FALSE	0.859346898347959
ENST00000328278	0.0457763855733654	2253.04060347462	3	3	13.0373193469904	FALSE	0.808469576587465
ENST00000328299	0.339376664314461	103.156890920371	2	2	2	FALSE	0.808469576587465
ENST00000328300	NA	NA	NA	NA	NA	NA	NA
ENST00000328313	0.422113706852881	272.978414217899	3	3	7	FALSE	0.809280028044518
ENST00000328314	0.238833360901692	799.260624164556	2	2	9	FALSE	0.808469576587465
ENST00000328333	0.435035670512996	755.094806232287	17	17	19.0071026876438	FALSE	0.81272926408389
ENST00000328379	0.19010367227382	617.180016527426	2	2	11.0014664548454	FALSE	0.808469576587465
ENST00000328381	0.760307554557942	14.9423959882672	1	1	3	FALSE	0.911200435272312
ENST00000328404	0.431401032789183	137.649322142889	1	1	3	FALSE	0.812180724946425
ENST00000328405	0.155253781412079	139.353278055324	3	1	1	FALSE	0.808469576587465
ENST00000328540	0.347423345760908	68.4740824871139	1	1	1.00183643486778	FALSE	0.808469576587465
ENST00000328546	0.725169264538591	242.375655433256	4	4	30	FALSE	0.899832254709827
ENST00000328550	0.0125223256258937	17853.2132991718	11	11	53.0009777411908	FALSE	0.808469576587465
ENST00000328554	0.0582663988381482	1593.34866727929	5	5	6.00024443901247	FALSE	0.808469576587465
ENST00000328557	0.953973217847541	0.00315360066292971	1	1	1.00024443901247	FALSE	0.977669955663852
ENST00000328559	0.440665208784166	43.2860526225639	2	1	1	FALSE	0.813237487159385
ENST00000328596	0.512490361364126	95.303370487894	1	1	3.00550795593635	FALSE	0.825007389530678
ENST00000328599	0.161072938444694	136.766995558997	1	1	1	FALSE	0.808469576587465
ENST00000328611	0.407837241894682	51.3785855212411	1	1	1.00024443901247	FALSE	0.808469576587465
ENST00000328654	0.529912210614639	24.9220030686066	2	1	1	FALSE	0.831736604810857
ENST00000328666	NA	NA	NA	NA	NA	NA	NA
ENST00000328668	0.707229283359296	17.804400855163	2	2	2.000366703337	FALSE	0.892617342945084
ENST00000328697	0.596755107480785	50.3445995718182	3	3	3.00061207002081	FALSE	0.860206022377757
ENST00000328736	0.0553085550323649	802.501218469145	3	3	3.0083435885181	FALSE	0.808469576587465
ENST00000328739	0.394309849338681	164.255969977174	3	3	3.00012220457045	FALSE	0.808469576587465
ENST00000328747	NA	NA	NA	NA	NA	NA	NA
ENST00000328788	0.307796094842274	80.9480161682779	1	1	1.00024449877751	FALSE	0.808469576587465
ENST00000328796	0.556886772214154	20.4780348877672	1	1	1.00048899755501	FALSE	0.841379655849626
ENST00000328823	0.42713612264524	46.5702035168644	1	1	1	FALSE	0.810893559351375
ENST00000328827	NA	NA	NA	NA	NA	NA	NA
ENST00000328834	NA	NA	NA	NA	NA	NA	NA
ENST00000328850	0.0600367846004285	1174.13882746342	5	5	6.00134493770452	FALSE	0.808469576587465
ENST00000328862	0.412860141508943	71.463525066693	2	2	2	FALSE	0.808469576587465
ENST00000328863	0.202571872946119	464.456503943805	2	2	4	FALSE	0.808469576587465
ENST00000328867	0.633863201482016	359.802929179294	13	13	29.006619743827	FALSE	0.873265619851014
ENST00000328902	0.0950266605990787	587.257978904326	1	1	2.0002444091409	FALSE	0.808469576587465
ENST00000328908	0.215300782409194	215.13779184722	2	2	2	FALSE	0.808469576587465
ENST00000328916	0.406701483618098	51.7595988800972	1	1	1	FALSE	0.808469576587465
ENST00000328923	0.329565285165368	73.9573840456434	1	1	1	FALSE	0.808469576587465
ENST00000328945	0.399254293458888	234.737985364267	3	3	8	FALSE	0.808469576587465
ENST00000328957	0.871863040611823	7.14165813200663	2	2	4.0002444091409	FALSE	0.942541759898509
ENST00000328963	0.91124955430606	4.34837188858598	4	4	4	FALSE	0.961326337080599
ENST00000328965	0.18732789205438	578.197911190919	3	3	5.00575127135188	FALSE	0.808469576587465
ENST00000329021	0.79052408377609	1.35155018282583	1	1	1.00012221950623	FALSE	0.91166207792251
ENST00000329043	0.406373826254356	51.8548892324895	1	1	1	FALSE	0.808469576587465
ENST00000329047	0.0737920619006225	498.238735966505	1	1	3.0018339650324	FALSE	0.808469576587465
ENST00000329078	0.408299150754847	51.3218793620535	1	1	1.00183621006243	FALSE	0.808469576587465
ENST00000329101	0.704583535527254	92.5552071451914	7	7	11.0204777703372	FALSE	0.892432421384934
ENST00000329117	0.0993170871441629	1527.72698854128	7	7	8.00159043875125	FALSE	0.808469576587465
ENST00000329125	0.368669860335344	479.055526450612	2	2	9.00012220457045	FALSE	0.808469576587465
ENST00000329138	0.378842606924736	96.2956087479455	1	1	2.00391772771792	FALSE	0.808469576587465
ENST00000329143	0.985473058182399	0.188289883269784	8	8	9.00048914705166	FALSE	0.990216310866352
ENST00000329151	0.229969533819666	3172.65911735747	4	4	40.0259259903253	FALSE	0.808469576587465
ENST00000329152	0.788172092117713	1.40492454465126	1	1	1.00048899755501	FALSE	0.911632367686902
ENST00000329153	0.768788086065532	570.049744263181	5	5	153	FALSE	0.911632367686902
ENST00000329197	0.620196062687809	152.558518131655	3	3	15	FALSE	0.867857291560025
ENST00000329198	0.449389444350592	146.759455122094	4	4	4.00514186986967	FALSE	0.813912461585368
ENST00000329214	0.193906953119542	122.759851125866	1	1	1.000366703337	FALSE	0.808469576587465
ENST00000329236	0.122609167329129	417.279799382249	3	3	3.00502333954919	FALSE	0.808469576587465
ENST00000329267	0.546022851101763	1075.66693492842	2	2	46	FALSE	0.83622439830697
ENST00000329276	0.178463549159028	129.253367696229	1	1	1	FALSE	0.808469576587465
ENST00000329281	0.532859978122455	32.7444758147474	2	2	2.00012223444567	FALSE	0.832361578932218
ENST00000329291	0.632886779990065	52.4491181216783	4	3	3	FALSE	0.873081147069305
ENST00000329293	0.0538302474575412	1776.30677205663	7	7	8	FALSE	0.808469576587465
ENST00000329319	0.762620908097076	13.4847407171686	2	2	2.00073367571533	FALSE	0.911200435272312
ENST00000329321	0.220734341213609	112.084797276953	1	1	1	FALSE	0.808469576587465
ENST00000329322	0.50592417708199	42.6058009734276	2	2	3	FALSE	0.820928162762341
ENST00000329357	0.722438283364487	18.0427418085461	2	2	2	FALSE	0.899291175132114
ENST00000329378	0.0732229719671703	1313.13176306353	4	4	7.0002446483217	FALSE	0.808469576587465
ENST00000329410	0.220965592435803	111.858788557998	1	1	1.01375123885035	FALSE	0.808469576587465
ENST00000329428	0.31210622996834	4461.95316143611	1	1	104	FALSE	0.808469576587465
ENST00000329446	0.495363959654801	95.9432522326612	4	4	5	FALSE	0.817737657368567
ENST00000329454	0.200162360174342	228.151494612069	1	1	1	FALSE	0.808469576587465
ENST00000329463	0.376430899650267	257.133799152125	4	4	5.0056373456845	FALSE	0.808469576587465
ENST00000329468	0.77911718983083	36.9409377614166	3	3	7.00502275358142	FALSE	0.911632367686902
ENST00000329474	0.340420929958785	70.5217316853864	1	1	1	FALSE	0.808469576587465
ENST00000329476	0.630238942736747	11.0219860022182	1	1	1	FALSE	0.871653588964105
ENST00000329478	0.334594585157922	187.590785201461	4	4	4.02466412753389	FALSE	0.808469576587465
ENST00000329492	0.344782008453011	69.2658666995202	1	1	1.00012220457045	FALSE	0.808469576587465
ENST00000329517	0.238183625326582	105.430237105209	1	1	1.000366703337	FALSE	0.808469576587465
ENST00000329542	0.0667643411271473	184.941544013994	2	1	1	FALSE	0.808469576587465
ENST00000329548	0.131591388774965	150.249811905159	1	1	1	FALSE	0.808469576587465
ENST00000329553	0.352967561657315	66.8039335350684	1	1	1	FALSE	0.808469576587465
ENST00000329627	0.603092594823064	40.9521498412518	1	1	4.0004888182818	FALSE	0.861626833097197
ENST00000329630	0.213147326545761	237.209374326389	2	2	2.00134516193857	FALSE	0.808469576587465
ENST00000329665	0.785003945960302	1.49351938077448	1	1	1	FALSE	0.911632367686902
ENST00000329687	0.0794932074909938	1619.74691549868	6	6	8.00158919723549	FALSE	0.808469576587465
ENST00000329705	0.336105020763538	71.9279508334302	1	1	1	FALSE	0.808469576587465
ENST00000329715	0.471869593469959	36.2164353638257	1	1	1	FALSE	0.8140739102955
ENST00000329734	0.341348350568046	198.326494389881	3	3	3.0125626529599	FALSE	0.808469576587465
ENST00000329759	0.359712571252645	106.434107081706	2	2	2.02237373366041	FALSE	0.808469576587465
ENST00000329797	0.389254533275348	99.2531799183334	2	2	2.00024443901247	FALSE	0.808469576587465
ENST00000329805	1	0.074080345981981	6	6	64.0014670823893	FALSE	1
ENST00000329841	0.397456433422782	82.4796476640174	2	2	2.00220183486239	FALSE	0.808469576587465
ENST00000329905	0.0550002562283654	1410.81759413446	4	4	6.002567730483	FALSE	0.808469576587465
ENST00000329913	0.144865590201786	440.216311115737	1	1	3	FALSE	0.808469576587465
ENST00000329956	0.208650507828784	521.466428857966	5	5	5	FALSE	0.808469576587465
ENST00000329962	0.513437364743578	77.7445709608808	2	2	3.00220138617489	FALSE	0.825509294807161
ENST00000329966	0.807397101805833	8.52056980813799	2	2	3.00024458847988	FALSE	0.913709410091383
ENST00000329967	0.340296080695208	126.776566345018	1	1	3.00367017372156	FALSE	0.808469576587465
ENST00000329994	0.885575710556645	3.43750311096347	3	3	3.00097847358121	FALSE	0.949090885194642
ENST00000330029	0.5336506887199	50.2959157374143	1	1	2	FALSE	0.83259109169728
ENST00000330045	0.803707031657187	1.05380335669084	1	1	1	FALSE	0.913585575955968
ENST00000330055	0.175158802770016	248.744939204683	2	2	2	FALSE	0.808469576587465
ENST00000330070	0.37415338546214	60.643313358798	1	1	1	FALSE	0.808469576587465
ENST00000330115	0.28743167632836	157.578299030173	2	2	2.00281702262143	FALSE	0.808469576587465
ENST00000330125	0.181131827806557	128.12666078143	1	1	1	FALSE	0.808469576587465
ENST00000330133	0.117690150822852	360.217230179327	2	2	2	FALSE	0.808469576587465
ENST00000330137	0.291861502796647	86.2655530346573	1	1	1	FALSE	0.808469576587465
ENST00000330143	0.976412612300067	0.0297385354484817	2	2	3.00797303872158	FALSE	0.986496151119813
ENST00000330149	NA	NA	NA	NA	NA	NA	NA
ENST00000330163	0.334234880561339	72.4919276880563	1	1	1	FALSE	0.808469576587465
ENST00000330173	0.765327358495728	2.08306529766749	1	1	1	FALSE	0.911200435272312
ENST00000330175	0.385872572327057	57.3672884892682	1	1	1	FALSE	0.808469576587465
ENST00000330194	0.703384612873862	4.99068971112002	1	1	1	FALSE	0.892432421384934
ENST00000330198	0.461095961428216	38.5644669690322	1	1	1.00085616438356	FALSE	0.813912461585368
ENST00000330212	0.86324190563245	4.31900117633419	2	2	2	FALSE	0.938042257092712
ENST00000330233	0.368229975161967	62.3361181789515	1	1	1	FALSE	0.808469576587465
ENST00000330236	0.0840431873463916	330.645340350867	2	2	2	FALSE	0.808469576587465
ENST00000330255	0.797588302468206	1.18571727230355	2	1	1	FALSE	0.912790760966897
ENST00000330276	0.183805042837326	126.993480050484	1	1	1	FALSE	0.808469576587465
ENST00000330295	0.363829657694245	63.6087785308092	1	1	1	FALSE	0.808469576587465
ENST00000330317	0.425088218568932	47.0776327170874	1	1	1	FALSE	0.809736320032574
ENST00000330334	0.531129675296268	214.160119400114	1	1	12	FALSE	0.831828953015714
ENST00000330342	0.256246359688195	98.7595065912458	2	1	1	FALSE	0.808469576587465
ENST00000330387	0.164519246561079	393.860556052106	2	2	3	FALSE	0.808469576587465
ENST00000330388	0.364001407604086	63.5529025539479	1	1	1.0014684287812	FALSE	0.808469576587465
ENST00000330394	0.462847791182167	38.2011357743728	1	1	1.00012220457045	FALSE	0.813912461585368
ENST00000330423	0.659405421837014	8.22834120008098	1	1	1	FALSE	0.882092936703101
ENST00000330432	0.274992956959113	760.815166045283	4	4	10.0001222045705	FALSE	0.808469576587465
ENST00000330436	0.804073552096423	8.86250083402176	1	1	2	FALSE	0.913709410091383
ENST00000330494	0.59983527344769	74.5653740751063	5	5	5.00048899755501	FALSE	0.86145375323372
ENST00000330498	0.16577651468511	565.443580099566	4	4	4.00036674816626	FALSE	0.808469576587465
ENST00000330500	0.154337858250339	260.47034470108	2	2	2.05452613471069	FALSE	0.808469576587465
ENST00000330501	0.342106504332002	70.065559272431	1	1	1	FALSE	0.808469576587465
ENST00000330503	0.176074510838751	429.066234524393	4	4	4.00012220457045	FALSE	0.808469576587465
ENST00000330550	0.764370436026521	2.11569254641207	1	1	1	FALSE	0.911200435272312
ENST00000330553	0.0659677428463104	552.40017090544	3	3	3	FALSE	0.808469576587465
ENST00000330560	0.319857113928838	317.916225648091	5	4	5.0002444091409	FALSE	0.808469576587465
ENST00000330574	0.0830034813557793	650.306281721579	3	3	3.000366703337	FALSE	0.808469576587465
ENST00000330579	0.43124370981445	45.5553227436788	1	1	1	FALSE	0.812180724946425
ENST00000330619	0.621671627881103	85.8920129521786	4	4	5.00122384041121	FALSE	0.867857291560025
ENST00000330622	NA	NA	NA	NA	NA	NA	NA
ENST00000330651	0.0389011337938811	655.910112236173	1	1	3.001100110011	FALSE	0.808469576587465
ENST00000330675	0.285096488634538	88.5614482857402	1	1	1.00097835391953	FALSE	0.808469576587465
ENST00000330684	0.324868626306079	75.4387802099684	2	1	1	FALSE	0.808469576587465
ENST00000330689	0.741516094828517	145.34276917711	7	7	21	FALSE	0.907550375107372
ENST00000330710	0.576305478060242	87.1272645945977	3	3	5.01807451125046	FALSE	0.850726385807129
ENST00000330714	0.952608979565808	0.629917321400806	4	3	4	FALSE	0.977498147729317
ENST00000330722	0.78551605848936	1.48014712824604	1	1	1	FALSE	0.911632367686902
ENST00000330793	0.478401394323789	34.685035781012	1	1	1	FALSE	0.815035335662342
ENST00000330817	0.253748752384779	99.5928271510067	1	1	1.00012220457045	FALSE	0.808469576587465
ENST00000330828	0.327968134827811	74.4617147188191	1	1	1	FALSE	0.808469576587465
ENST00000330843	0.793050706745447	12.9585218903906	4	3	5.02663078356441	FALSE	0.911796841601294
ENST00000330852	0.514379101933635	27.7049260860966	1	1	1	FALSE	0.826037596137217
ENST00000330862	0.219252849342301	112.69740222716	1	1	1.00073367571533	FALSE	0.808469576587465
ENST00000330877	0.346812787983719	115.999777543533	2	2	3	FALSE	0.808469576587465
ENST00000330889	0.0878130370960578	659.868447834012	2	2	3	FALSE	0.808469576587465
ENST00000330915	0.32617488700373	75.0264256300324	1	1	1.00085605967959	FALSE	0.808469576587465
ENST00000330943	0.187164821739509	269.000152035541	2	2	2	FALSE	0.808469576587465
ENST00000331018	0.225512328034217	236.692477038645	3	3	3	FALSE	0.808469576587465
ENST00000331079	0.319817695459347	135.591676271139	3	2	2	FALSE	0.808469576587465
ENST00000331090	0.751100622224829	31.1319164949113	4	4	5	FALSE	0.91082103925248
ENST00000331105	0.72410161061317	76.2328515353051	4	4	10.001958863859	FALSE	0.899832254709827
ENST00000331161	0.805178745161077	17.5412276965209	4	3	4.00048923679061	FALSE	0.913709410091383
ENST00000331203	0.231421748826689	107.986863917673	1	1	1	FALSE	0.808469576587465
ENST00000331239	0.367660261189365	214.105120493347	2	2	4.0004888182818	FALSE	0.808469576587465
ENST00000331264	0.161522787804311	136.569532413976	1	1	1	FALSE	0.808469576587465
ENST00000331272	0.562818691361001	24.553625308573	1	1	2	FALSE	0.844419991318626
ENST00000331299	0.0552546772181448	414.200966110591	2	2	4	FALSE	0.808469576587465
ENST00000331314	0.181060446912262	536.332001193163	7	4	4	FALSE	0.808469576587465
ENST00000331320	0.0955223387808146	168.429431937993	1	1	1.00012220457045	FALSE	0.808469576587465
ENST00000331334	0.0395579977993884	501.25183680783	1	1	2.00122264335493	FALSE	0.808469576587465
ENST00000331335	0.317137693938115	477.979702825806	5	5	7.00024449877751	FALSE	0.808469576587465
ENST00000331343	0.578276128333242	42.1715556520659	2	2	3.00012220457045	FALSE	0.850921178851701
ENST00000331351	0.759838508615145	24.2773211337774	4	4	4.00649109201776	FALSE	0.911200435272312
ENST00000331366	NA	NA	NA	NA	NA	NA	NA
ENST00000331410	0.053640584013006	1515.15802329575	3	3	7	FALSE	0.808469576587465
ENST00000331428	0.841872326386344	11.9956798711506	5	5	5.00036710737112	FALSE	0.927383175717975
ENST00000331433	0.601227576250032	363.659600371272	5	5	28.0001221896383	FALSE	0.861626833097197
ENST00000331437	0.320657910537301	76.7765056789612	1	1	1.01299987619166	FALSE	0.808469576587465
ENST00000331454	0.801974083495894	9.40299577371717	3	2	2.00061132167747	FALSE	0.912949594213762
ENST00000331462	0.574653202118728	115.224330903088	4	4	8.01747549815204	FALSE	0.850634567398256
ENST00000331469	NA	NA	NA	NA	NA	NA	NA
ENST00000331471	0.352021880220582	181.233141672139	2	2	3	FALSE	0.808469576587465
ENST00000331483	0.0830564637335584	175.133555754013	2	1	1.00220480156786	FALSE	0.808469576587465
ENST00000331495	0.404134304079554	52.4396981449463	1	1	1	FALSE	0.808469576587465
ENST00000331531	0.475065317035247	48.265384977578	2	2	2	FALSE	0.815035335662342
ENST00000331536	0.848117669928753	81.0347920304713	8	8	36.0007336308751	FALSE	0.930844181868599
ENST00000331555	0.384476048520419	57.6772116607674	1	1	1	FALSE	0.808469576587465
ENST00000331563	0.863456337573021	12.926262952688	6	6	7.01399049009374	FALSE	0.938042257092712
ENST00000331569	0.981104420673312	0.112492709092024	3	3	3.00563665644686	FALSE	0.987937382123919
ENST00000331573	0.515722781728651	27.422066178995	1	1	1.00012230919765	FALSE	0.826525407865339
ENST00000331593	0.324868626306079	75.4387802099684	1	1	1	FALSE	0.808469576587465
ENST00000331595	0.315310083085173	78.4538342154668	1	1	1.00024443901247	FALSE	0.808469576587465
ENST00000331597	0.0664846146320872	890.579187148136	3	3	3.000366703337	FALSE	0.808469576587465
ENST00000331683	0.601751643433686	709.719469951019	2	2	43.0052568883318	FALSE	0.861626833097197
ENST00000331710	0.265560595028447	116.671100332425	2	2	2.00012221950623	FALSE	0.808469576587465
ENST00000331728	0.461639676830619	55.0491255739958	1	1	2	FALSE	0.813912461585368
ENST00000331737	0.81863863459093	45.4554945062394	4	4	13	FALSE	0.915588582416937
ENST00000331769	0.246546827413103	102.313223047889	1	1	1.00012220457045	FALSE	0.808469576587465
ENST00000331772	0.598633983710795	31.0057562550174	2	2	2	FALSE	0.860957924812233
ENST00000331782	0.131743118621111	940.012758664141	5	5	6.00562685178797	FALSE	0.808469576587465
ENST00000331817	0.0465030118859992	198.609943018058	1	1	1	FALSE	0.808469576587465
ENST00000331821	0.406805170264565	51.7360176693176	1	1	1	FALSE	0.808469576587465
ENST00000331830	0.226801837479255	181.4375054712	2	2	2	FALSE	0.808469576587465
ENST00000331835	NA	NA	NA	NA	NA	NA	NA
ENST00000331849	0.369183867679772	271.834818254829	6	6	6.00097805489699	FALSE	0.808469576587465
ENST00000331858	0.382239176610385	77.7602416257059	1	1	2	FALSE	0.808469576587465
ENST00000331889	NA	NA	NA	NA	NA	NA	NA
ENST00000331890	0.0864139289709529	617.697911161917	3	3	3.00061132167747	FALSE	0.808469576587465
ENST00000331923	NA	NA	NA	NA	NA	NA	NA
ENST00000331968	0.136383541096092	629.901388532028	4	4	5	FALSE	0.808469576587465
ENST00000332029	0.37656213451374	59.9761900780019	1	1	1.00429500552215	FALSE	0.808469576587465
ENST00000332047	0.131101057667281	465.834018605741	3	3	3	FALSE	0.808469576587465
ENST00000332050	0.286442523168768	88.1142409099813	1	1	1	FALSE	0.808469576587465
ENST00000332118	0.225618536659577	110.132068902139	1	1	1	FALSE	0.808469576587465
ENST00000332127	NA	NA	NA	NA	NA	NA	NA
ENST00000332142	0.0944486192321932	399.744788187444	2	2	2	FALSE	0.808469576587465
ENST00000332145	0.279497186737445	188.146119274464	3	3	3	FALSE	0.808469576587465
ENST00000332149	0.647830552917675	9.26917252231997	1	1	1	FALSE	0.878361458387467
ENST00000332160	0.333810295137135	72.6407655588129	1	1	1.00012220457045	FALSE	0.808469576587465
ENST00000332180	0.326696859885045	216.292472864495	6	4	4.00146911824633	FALSE	0.808469576587465
ENST00000332246	0.580888852150027	274.843167915015	5	4	22.0024441212806	FALSE	0.85166655654888
ENST00000332249	0.460816187383983	140.03797718997	4	4	4	FALSE	0.813912461585368
ENST00000332262	0.387690375382869	56.8618077563429	1	1	1	FALSE	0.808469576587465
ENST00000332271	0.324086411627144	2572.23406647901	13	12	42	FALSE	0.808469576587465
ENST00000332290	0.208860358439659	234.888110908858	2	2	2.00073367571533	FALSE	0.808469576587465
ENST00000332312	0.6852076470506	46.2554573613991	5	5	5.00012220457045	FALSE	0.888871642263667
ENST00000332323	0.423239742932337	137.698989070014	3	3	3	FALSE	0.809424384152035
ENST00000332351	0.0574081340303303	1660.6150478212	4	4	9.02502744017848	FALSE	0.808469576587465
ENST00000332375	0.531922622352544	41.7455936527831	2	2	2.000366703337	FALSE	0.831950201416415
ENST00000332378	0.385910296783614	57.354617177557	1	1	1	FALSE	0.808469576587465
ENST00000332386	0.104984057433142	5957.19190444265	3	3	43	FALSE	0.808469576587465
ENST00000332395	0.26071810719369	97.1267310990903	1	1	1.00048899755501	FALSE	0.808469576587465
ENST00000332408	0.760097241269467	21.7721180433962	3	3	4.0007342143906	FALSE	0.911200435272312
ENST00000332411	0.850880631165466	12.788645461992	4	4	6.00024443901247	FALSE	0.932420496658617
ENST00000332439	0.67488048931597	65.06421410706	1	1	5	FALSE	0.885965829462065
ENST00000332496	0.207282219505393	244.269074703692	2	2	2	FALSE	0.808469576587465
ENST00000332509	0.960278876397814	0.341612936581945	2	2	2	FALSE	0.980258436900186
ENST00000332512	0.499541763116346	44.1819130562312	2	2	2.00159052860744	FALSE	0.818616786313638
ENST00000332517	NA	NA	NA	NA	NA	NA	NA
ENST00000332539	0.089931571945338	945.64006879707	1	1	5.00061102285225	FALSE	0.808469576587465
ENST00000332549	0.800147081589265	9.58409868249738	3	2	2	FALSE	0.912790760966897
ENST00000332567	0.601690212533	311.85556405278	8	8	18	FALSE	0.861626833097197
ENST00000332585	0.0632242835286226	505.084770389895	2	2	2.00073367571533	FALSE	0.808469576587465
ENST00000332624	0.715178497428817	32.5267963559906	4	4	4	FALSE	0.895995190761621
ENST00000332650	0.131567972732596	237.121019245921	1	1	1.00024449877751	FALSE	0.808469576587465
ENST00000332680	0.265608854545533	220.222017858035	1	1	1	FALSE	0.808469576587465
ENST00000332687	0.217024564094909	113.547392385385	1	1	1	FALSE	0.808469576587465
ENST00000332690	0.308151656320642	768.847948937884	5	5	17	FALSE	0.808469576587465
ENST00000332704	0.0613882020840085	2857.56676805859	9	9	13.0039156932608	FALSE	0.808469576587465
ENST00000332710	0.336105020763538	71.9279508334302	1	1	1	FALSE	0.808469576587465
ENST00000332772	0.766440347119856	18.9508538351251	3	3	3	FALSE	0.911200435272312
ENST00000332783	0.457618065806227	39.3679296940265	1	1	1	FALSE	0.813912461585368
ENST00000332793	0.545425541070807	22.052727000997	1	1	1	FALSE	0.836002159392241
ENST00000332810	0.147770478753642	142.723598297577	1	1	1	FALSE	0.808469576587465
ENST00000332821	0.409285527962058	51.0724781452923	1	1	1.00024464831804	FALSE	0.808469576587465
ENST00000332822	NA	NA	NA	NA	NA	NA	NA
ENST00000332826	0.193855437019119	759.725959748814	8	7	8.00061120212546	FALSE	0.808469576587465
ENST00000332836	0.953841402035858	2.18474513503521	8	8	9	FALSE	0.977669955663852
ENST00000332853	0.457676291931065	39.3528966841527	1	1	1	FALSE	0.813912461585368
ENST00000332854	0.0540502315317865	4692.8956549537	4	4	19	FALSE	0.808469576587465
ENST00000332878	0.0868644887690311	3461.99796541312	11	11	20.0020785537316	FALSE	0.808469576587465
ENST00000332884	0.359618748419518	172.624117760939	4	4	4.00012220457045	FALSE	0.808469576587465
ENST00000332904	0.622061028046192	28.0120030587016	2	2	2	FALSE	0.867984719123638
ENST00000332955	0.150052238497984	141.689677105887	1	1	1	FALSE	0.808469576587465
ENST00000332958	0.382662803955092	58.2558167958857	2	1	1	FALSE	0.808469576587465
ENST00000332966	0.42518838839267	60.0485646468886	2	2	2	FALSE	0.809736320032574
ENST00000332972	0.346812787983719	115.999777543533	2	2	3	FALSE	0.808469576587465
ENST00000332981	0.844446422849733	5.47493378015046	2	2	2	FALSE	0.928936551071838
ENST00000333007	0.791826981661599	10.169746355283	3	2	2.00012220457045	FALSE	0.911796841601294
ENST00000333026	0.363890027125993	88.6544285997995	2	2	3	FALSE	0.808469576587465
ENST00000333050	0.346139407253961	90.8646793195274	2	2	2	FALSE	0.808469576587465
ENST00000333090	0.132287167414358	325.755057602186	2	2	2.00036664358292	FALSE	0.808469576587465
ENST00000333129	0.796454253881629	1.21146384474523	1	1	1	FALSE	0.912771436582355
ENST00000333130	0.58488291419204	16.449345049236	1	1	1	FALSE	0.854464176904887
ENST00000333137	0.575985696613329	54.8060437170142	4	4	4.00122267327035	FALSE	0.850700986373944
ENST00000333149	0.247776052495549	3674.69405905358	3	3	46.0053770010998	FALSE	0.808469576587465
ENST00000333167	0.444259225233897	74.7672499632008	2	2	3.00220183486239	FALSE	0.813237487159385
ENST00000333172	0.661508528466087	441.468108659046	6	6	38	FALSE	0.882190290498133
ENST00000333175	0.661610822704979	26.6909995167967	2	2	2.00048887802493	FALSE	0.882190290498133
ENST00000333188	NA	NA	NA	NA	NA	NA	NA
ENST00000333190	0.702321651907158	36.8586117684644	8	5	5	FALSE	0.892432421384934
ENST00000333194	0.20873311172833	236.22954983121	2	2	2.00012229423994	FALSE	0.808469576587465
ENST00000333202	0.187578458965969	268.553672748232	2	2	2	FALSE	0.808469576587465
ENST00000333206	0.0333178637680099	776.160711205014	3	3	4	FALSE	0.808469576587465
ENST00000333209	0.53617222851466	35.1703165146344	2	2	2	FALSE	0.83259109169728
ENST00000333213	0.159582677170904	538.358096920545	4	4	4.00036664358292	FALSE	0.808469576587465
ENST00000333219	0.680942255331071	6.49132813482775	1	1	1.00012220457045	FALSE	0.88746541403887
ENST00000333229	0.85788185445779	15.2498730202469	11	7	8	FALSE	0.934965895412672
ENST00000333234	0.140871510747491	145.878517071	1	1	1	FALSE	0.808469576587465
ENST00000333256	0.148494640511896	445.820531561018	3	3	3.00036664358292	FALSE	0.808469576587465
ENST00000333323	0.557250748775597	217.435326685028	2	2	19.0024441212806	FALSE	0.841379655849626
ENST00000333337	0.945673144289447	0.00605229155811379	1	1	1.000366703337	FALSE	0.974358821429084
ENST00000333360	0.321072454260458	96.6612758567202	3	2	2	FALSE	0.808469576587465
ENST00000333371	NA	NA	NA	NA	NA	NA	NA
ENST00000333396	0.134135444974987	149.028386481786	1	1	1	FALSE	0.808469576587465
ENST00000333407	0.272236089421697	92.7193422019423	1	1	1.00097847358121	FALSE	0.808469576587465
ENST00000333425	0.685701315898205	60.8294476411521	4	4	7.000366703337	FALSE	0.888871642263667
ENST00000333437	0.579434487186385	17.1945141403285	1	1	1	FALSE	0.851024718587527
ENST00000333449	0.801787795274679	1.07911194327673	1	1	1.00110091743119	FALSE	0.912949594213762
ENST00000333461	0.136093831697265	148.063032638034	1	1	1	FALSE	0.808469576587465
ENST00000333467	0.822182251424152	20.2070090031707	1	1	6.05256678567032	FALSE	0.916534619234394
ENST00000333479	0.232293863050283	577.992243484557	6	6	6.00183573085886	FALSE	0.808469576587465
ENST00000333480	0.245262851170287	862.816750272721	3	3	10.0138369490211	FALSE	0.808469576587465
ENST00000333486	0.569764747278568	367.893016934525	5	5	18.000855700892	FALSE	0.848338325074021
ENST00000333503	0.930550418777188	1.11459345355319	1	1	2.00122264335493	FALSE	0.968488517134775
ENST00000333511	0.138994647666351	331.341819939107	1	1	2.00760456273764	FALSE	0.808469576587465
ENST00000333535	0.544965093223321	101.031653643403	4	4	4.0008559700101	FALSE	0.835777201176398
ENST00000333577	0.123764650342255	369.499037992382	3	3	3.00073352624792	FALSE	0.808469576587465
ENST00000333602	0.277950822816378	1322.82139958158	5	5	20.1256193885017	FALSE	0.808469576587465
ENST00000333611	0.461639676830619	55.0491255739958	1	1	2	FALSE	0.813912461585368
ENST00000333625	0.364216490298648	63.4923825454478	1	1	1	FALSE	0.808469576587465
ENST00000333634	0.106985361386011	383.490099857029	1	1	2	FALSE	0.808469576587465
ENST00000333643	0.383411774750377	231.483366054229	1	1	2	FALSE	0.808469576587465
ENST00000333651	0.125332807244381	153.154172781142	1	1	1.00048899755501	FALSE	0.808469576587465
ENST00000333681	0.321264225940799	76.5727104945292	1	1	1.00565249447039	FALSE	0.808469576587465
ENST00000333684	0.456691966348741	227.296037342885	6	6	6.00330493972404	FALSE	0.813912461585368
ENST00000333722	0.415182781742997	878.58946455485	3	3	21	FALSE	0.808469576587465
ENST00000333725	0.17977147225062	154.57543616666	2	2	2	FALSE	0.808469576587465
ENST00000333751	0.17385963660084	268.126882823446	2	2	2	FALSE	0.808469576587465
ENST00000333756	0.338632073335219	205.461817402909	4	4	4	FALSE	0.808469576587465
ENST00000333775	0.334546994995439	72.39329769581	1	1	1.00024443901247	FALSE	0.808469576587465
ENST00000333850	0.146391602668226	143.351814945929	1	1	1	FALSE	0.808469576587465
ENST00000333861	0.158022295982561	3295.30901824597	6	6	26.0002444091409	FALSE	0.808469576587465
ENST00000333868	NA	NA	NA	NA	NA	NA	NA
ENST00000333870	0.108643366508152	161.551621898818	1	1	1	FALSE	0.808469576587465
ENST00000333896	0.0869577039409044	415.893702628133	2	2	2	FALSE	0.808469576587465
ENST00000333911	0.466491535944052	74.9310151308093	2	2	2	FALSE	0.813916616105026
ENST00000333916	0.284159471304828	164.864770309857	1	1	2.0036814333047	FALSE	0.808469576587465
ENST00000333924	0.617849379562085	12.3551104881154	2	1	1	FALSE	0.867218484818328
ENST00000333957	0.519922069282771	40.1101452998402	2	2	2.00110145637009	FALSE	0.827725215040592
ENST00000333972	0.208752761606192	116.801698202958	1	1	1	FALSE	0.808469576587465
ENST00000333976	0.0794113456247199	584.062814955482	2	2	6	FALSE	0.808469576587465
ENST00000333987	0.159865269025355	791.240413288546	2	2	6	FALSE	0.808469576587465
ENST00000333999	0.122264129962896	532.169454547459	1	1	3	FALSE	0.808469576587465
ENST00000334011	0.363036742852976	124.039601769455	2	2	3	FALSE	0.808469576587465
ENST00000334019	0.6671706039322	222.21084875002	3	3	32	FALSE	0.882750246917848
ENST00000334047	0.0886889210832378	552.016315881078	2	2	2	FALSE	0.808469576587465
ENST00000334056	0.0394549771408088	1348.20606787341	4	3	5.00024455857178	FALSE	0.808469576587465
ENST00000334058	0.32908527258682	74.115547748111	1	1	1	FALSE	0.808469576587465
ENST00000334062	0.864163594748237	4.31784653232477	2	2	2.00146783025298	FALSE	0.938369741072861
ENST00000334067	0.142408688596385	332.985366021175	1	1	2	FALSE	0.808469576587465
ENST00000334068	0.41465231205363	60.5760580819534	2	2	2	FALSE	0.808469576587465
ENST00000334133	0.214177622378138	552.636475003837	6	6	6	FALSE	0.808469576587465
ENST00000334163	0.58121950880657	510.005166114327	6	6	24.0046437736771	FALSE	0.851789963282204
ENST00000334166	0.25994967769816	120.570506318269	2	2	2	FALSE	0.808469576587465
ENST00000334179	0.236883861953983	105.864453506816	1	1	1	FALSE	0.808469576587465
ENST00000334186	0.963728978494098	0.00132524656065255	1	1	1	FALSE	0.981273447619018
ENST00000334197	0.164771173179713	461.517036076433	5	5	5	FALSE	0.808469576587465
ENST00000334204	0.91018909256591	1.85112240578782	2	2	2	FALSE	0.961072151124012
ENST00000334211	0.536865482974659	88.8576549330155	4	4	4.00428989852482	FALSE	0.83259109169728
ENST00000334213	0.458233563174236	42.1354403891832	2	2	2.00024443901247	FALSE	0.813912461585368
ENST00000334220	0.174722541723151	130.818589557688	1	1	1.00110145637009	FALSE	0.808469576587465
ENST00000334232	0.278068313501273	90.997006974428	1	1	1.0004894762604	FALSE	0.808469576587465
ENST00000334241	0.0529023922717244	1834.07169693527	7	6	7	FALSE	0.808469576587465
ENST00000334258	0.418592414969393	145.055783718805	3	3	3.00024443901247	FALSE	0.808469576587465
ENST00000334267	0.553990496594902	35.1007432506886	3	2	2	FALSE	0.839775165463676
ENST00000334268	0.707353878171098	38.7877761518316	2	1	4	FALSE	0.892617342945084
ENST00000334289	0.00202661517970582	8004.95823591396	3	3	23.0006117704637	FALSE	0.752519063773491
ENST00000334295	0.218808534701034	112.800419267816	1	1	1	FALSE	0.808469576587465
ENST00000334304	NA	NA	NA	NA	NA	NA	NA
ENST00000334306	0.735523295708534	16.5933726615148	2	2	2.00318705565089	FALSE	0.905574951415677
ENST00000334318	0.310250039469031	174.39463988619	2	1	3	FALSE	0.808469576587465
ENST00000334325	0.27483181802567	92.1360242554285	3	1	1	FALSE	0.808469576587465
ENST00000334344	0.527626374908606	25.3225802302812	1	1	1	FALSE	0.831038244794833
ENST00000334363	0.739545481074922	3.08926707351611	1	1	1.00024443901247	FALSE	0.907381651381952
ENST00000334370	0.00579901237339764	7745.2585193243	12	12	15.0246285444684	FALSE	0.808469576587465
ENST00000334379	1	0.00812108808673522	2	2	12	FALSE	1
ENST00000334398	0.162390536218319	136.178279063948	1	1	1	FALSE	0.808469576587465
ENST00000334414	0.926154306497923	1.25083624840744	2	2	2	FALSE	0.967157333392029
ENST00000334438	0.0892828424482612	1729.62522314466	4	3	13	FALSE	0.808469576587465
ENST00000334444	0.966027423163551	0.439459578974597	2	2	5.01274822260358	FALSE	0.981781486851886
ENST00000334462	0.462343680367447	38.3062362523143	1	1	1	FALSE	0.813912461585368
ENST00000334463	0.698490947013945	5.29974531606091	1	1	1	FALSE	0.892325052178734
ENST00000334464	0.181277820264665	529.87838313055	4	4	4.00061120212546	FALSE	0.808469576587465
ENST00000334510	0.099520482607065	166.30058299657	1	1	1	FALSE	0.808469576587465
ENST00000334527	0.497087056672565	31.0006449985316	1	1	1	FALSE	0.818442843083378
ENST00000334528	0.43839304688687	145.109514560857	5	5	6	FALSE	0.81272926408389
ENST00000334534	0.605489814194292	52.3677410356542	3	3	5	FALSE	0.861948108362877
ENST00000334546	0.580966077410776	695.232180375413	3	2	86.0326765389793	FALSE	0.85166655654888
ENST00000334549	0.526465451441882	283.453980494376	6	6	13.0006110228523	FALSE	0.830890055110003
ENST00000334554	0.000528665995261801	8017.85962753423	6	6	10.0300608431744	FALSE	0.398948154690137
ENST00000334574	0.456367929794407	222.929798760583	5	3	8	FALSE	0.813912461585368
ENST00000334583	0.228021192361653	303.172763856429	3	3	3.000366703337	FALSE	0.808469576587465
ENST00000334586	0.841535098291107	7.73945128928303	2	2	3	FALSE	0.927354414607586
ENST00000334602	0.148224548221407	804.278760209263	5	5	5.00723423271403	FALSE	0.808469576587465
ENST00000334619	0.424880004495246	141.97683801389	2	2	3.00195631907027	FALSE	0.809736320032574
ENST00000334634	0.5271506091802	57.4974141270188	2	2	2	FALSE	0.830890055110003
ENST00000334636	0.243727387883474	372.636526872876	4	4	5.00048923690771	FALSE	0.808469576587465
ENST00000334661	0.382001992728509	311.198143990097	6	5	8.0002444091409	FALSE	0.808469576587465
ENST00000334662	0.198365163470187	120.943480769344	1	1	1.00012220457045	FALSE	0.808469576587465
ENST00000334670	0.401635663693421	82.1454266904098	2	2	2.00257042538752	FALSE	0.808469576587465
ENST00000334681	0.711810723776413	5.05677389644178	1	1	2	FALSE	0.894488026376394
ENST00000334686	0.488703886808159	200.874942959615	8	6	6	FALSE	0.815231229644084
ENST00000334690	0.211450365598474	568.959996155371	6	4	5	FALSE	0.808469576587465
ENST00000334705	0.531575983252177	24.6354053388951	1	1	1.00024455857178	FALSE	0.831944364064056
ENST00000334708	0.953400823065625	0.545766603921847	3	3	3.00048899755501	FALSE	0.977669955663852
ENST00000334726	0.96762273184559	0.594793917841036	2	2	7	FALSE	0.982598060345158
ENST00000334731	0.619091413004074	12.1950341526656	1	1	1	FALSE	0.867361123668504
ENST00000334785	0.956844316145842	0.409942518443445	2	2	2	FALSE	0.978586694033851
ENST00000334793	0.761334640511279	12.6589478582449	2	2	2.0124196047815	FALSE	0.911200435272312
ENST00000334801	0.4215065080498	507.292077894553	2	2	12.0801993600788	FALSE	0.809233058580215
ENST00000334805	0.424243823231557	47.278151021237	1	1	1	FALSE	0.809594925560125
ENST00000334808	0.904835878087123	2.46453483206827	2	2	3	FALSE	0.959117078910193
ENST00000334815	0.0459139178066474	1209.0546270163	4	4	4.00281366529959	FALSE	0.808469576587465
ENST00000334857	0.118390403409893	173.470101477592	1	1	3	FALSE	0.808469576587465
ENST00000334859	0.904697618961609	4.96117395010632	7	5	5.00012220457045	FALSE	0.959117078910193
ENST00000334869	0.755572761199556	2.4295388317543	1	1	1	FALSE	0.91082103925248
ENST00000334928	0.31513619785151	6947.37561911559	6	6	149.140338046771	FALSE	0.808469576587465
ENST00000334933	0.927382995061378	1.22929498199427	1	1	2.00269179004038	FALSE	0.967157333392029
ENST00000334944	0.494047006700939	32.5573449403979	1	1	2.00146735143067	FALSE	0.816586627597645
ENST00000334955	0.130452569906763	150.795489409992	1	1	1	FALSE	0.808469576587465
ENST00000334956	0.286067649789219	384.551110923134	4	4	5	FALSE	0.808469576587465
ENST00000334976	0.189838385170246	257.821101714284	2	2	2.00048899755501	FALSE	0.808469576587465
ENST00000334982	0.771374815702079	1.88721300934249	1	1	1	FALSE	0.911632367686902
ENST00000334988	0.502994041048755	2021.07915881176	9	8	155.10443928091	FALSE	0.819225072792809
ENST00000335012	0.648968822933889	44.202169421322	3	3	3.000366703337	FALSE	0.879070635485632
ENST00000335017	0.27511288898483	92.0377307559305	1	1	1.00122339124052	FALSE	0.808469576587465
ENST00000335025	0.20717348634482	483.986819107788	3	3	4	FALSE	0.808469576587465
ENST00000335049	0.816205657504957	15.2531969099043	5	5	6.00048928170765	FALSE	0.915402665919356
ENST00000335080	0.722576027278802	11.6176040002592	2	2	2	FALSE	0.899325598665428
ENST00000335110	0.504920408187765	41.0897933801093	3	2	2	FALSE	0.820753121975098
ENST00000335119	0.821059749124929	13.9824297311954	4	4	5	FALSE	0.916534619234394
ENST00000335154	0.245370495192551	102.730005077821	2	1	1	FALSE	0.808469576587465
ENST00000335195	0.0662175193450391	2863.82637978277	9	9	12.0041630953839	FALSE	0.808469576587465
ENST00000335214	0.304705293983859	81.9585400688907	1	1	1	FALSE	0.808469576587465
ENST00000335223	0.177528951831879	129.723102525343	1	1	1.00085605967959	FALSE	0.808469576587465
ENST00000335230	0.462532910816467	38.2658343647678	1	1	1	FALSE	0.813912461585368
ENST00000335244	0.807367569214594	0.980144429847982	2	1	1	FALSE	0.913709410091383
ENST00000335247	0.187456997922489	249.234203806108	2	2	2	FALSE	0.808469576587465
ENST00000335251	0.143502934932779	660.33615078726	4	4	5	FALSE	0.808469576587465
ENST00000335255	NA	NA	NA	NA	NA	NA	NA
ENST00000335272	0.369213199185047	62.0513586714847	1	1	1	FALSE	0.808469576587465
ENST00000335288	0.255975125297594	98.8401886497426	1	1	1	FALSE	0.808469576587465
ENST00000335290	0.249087035327647	134.88542149058	2	2	2	FALSE	0.808469576587465
ENST00000335302	0.517190001171726	476.430446000693	4	4	23.0002444091409	FALSE	0.827540929822985
ENST00000335312	0.110640200337771	160.540437709253	1	1	1.00012220457045	FALSE	0.808469576587465
ENST00000335325	0.00677160109621982	2859.22815602124	1	1	6.04729064039409	FALSE	0.808469576587465
ENST00000335327	0.10072821692671	917.134768142931	1	1	5.01163502755664	FALSE	0.808469576587465
ENST00000335350	0.706624147839703	24.2518556600181	3	3	3.00012220457045	FALSE	0.892617342945084
ENST00000335351	NA	NA	NA	NA	NA	NA	NA
ENST00000335385	0.611196283325085	95.574708990516	1	1	5	FALSE	0.863070430161213
ENST00000335393	0.144880425404484	4971.37447807865	4	4	44	FALSE	0.808469576587465
ENST00000335420	0.126730233169674	152.565657072133	1	1	1	FALSE	0.808469576587465
ENST00000335425	0.474999848649846	35.5469227743338	1	1	1.00012235409274	FALSE	0.815035335662342
ENST00000335426	0.337893822695784	575.574786189813	2	2	10	FALSE	0.808469576587465
ENST00000335440	0.468095839267559	37.0349744040418	1	1	1	FALSE	0.813916616105026
ENST00000335450	NA	NA	NA	NA	NA	NA	NA
ENST00000335459	0.29711845131088	84.4344025373036	1	1	1	FALSE	0.808469576587465
ENST00000335464	0.448160121300914	65.7351482385028	2	2	2.00012220457045	FALSE	0.813912461585368
ENST00000335473	0.921667770497961	7.78033397206209	9	9	14.0003666137114	FALSE	0.965084152688309
ENST00000335475	0.414064013426289	69.6242281700581	2	2	2	FALSE	0.808469576587465
ENST00000335496	0.0321079598803204	1885.73094659093	3	3	15	FALSE	0.808469576587465
ENST00000335512	0.412860141508943	71.463525066693	2	2	2	FALSE	0.808469576587465
ENST00000335524	0.119229076018962	2608.63234895367	2	2	16	FALSE	0.808469576587465
ENST00000335552	0.0658592020896519	1391.34326259281	3	3	8	FALSE	0.808469576587465
ENST00000335556	0.115470609635423	379.084465475242	2	2	2	FALSE	0.808469576587465
ENST00000335574	0.150532703542459	141.470504081864	1	1	1	FALSE	0.808469576587465
ENST00000335605	0.285687378354044	687.018225438178	5	5	11	FALSE	0.808469576587465
ENST00000335613	0.0935873797087559	1265.36438101558	3	3	11.0008554319932	FALSE	0.808469576587465
ENST00000335625	0.240010026497285	104.724508715866	2	1	1	FALSE	0.808469576587465
ENST00000335643	0.170743415551354	406.941218915298	1	1	3	FALSE	0.808469576587465
ENST00000335647	0.702111920222554	93.8353087814424	2	2	9	FALSE	0.892432421384934
ENST00000335661	0.253212039756976	99.8505089799217	1	1	1	FALSE	0.808469576587465
ENST00000335666	0.390391707818823	1986.66398425348	3	3	45.0001222045705	FALSE	0.808469576587465
ENST00000335678	0.80751817186554	0.977267786818502	1	1	1	FALSE	0.913709410091383
ENST00000335693	0.17010404556368	1049.93350088848	4	4	8.00036706227823	FALSE	0.808469576587465
ENST00000335698	0.413937323178485	49.8884760344752	1	1	1	FALSE	0.808469576587465
ENST00000335712	0.183583607061936	127.148444313776	1	1	1.00183643486778	FALSE	0.808469576587465
ENST00000335725	0.337997675977859	71.2784107804534	1	1	1	FALSE	0.808469576587465
ENST00000335727	0.623009773396508	65.8111686100889	3	3	5.00012220457045	FALSE	0.868177994505178
ENST00000335753	0.206130958457393	213.258007975824	2	2	2	FALSE	0.808469576587465
ENST00000335757	0.423098607978294	47.57406221794	1	1	1	FALSE	0.809424384152035
ENST00000335765	0.18994261526336	263.382735214567	1	1	1	FALSE	0.808469576587465
ENST00000335783	0.0422967636550435	3430.89343693628	1	1	12.0058744339738	FALSE	0.808469576587465
ENST00000335793	0.650638497025476	26.4106570448912	2	2	2	FALSE	0.879759311793614
ENST00000335815	0.180977019937025	128.181433242362	1	1	1	FALSE	0.808469576587465
ENST00000335858	0.276814023340027	91.3806795934493	1	1	1	FALSE	0.808469576587465
ENST00000335867	0.203453972162873	348.926193224762	3	3	4.00122339124052	FALSE	0.808469576587465
ENST00000335870	0.537669540904674	230.517737074464	4	3	9	FALSE	0.832727742847717
ENST00000335894	0.812484586529239	9.83058274408359	3	3	3	FALSE	0.914001006859277
ENST00000335922	0.0905829448589351	171.118969407035	1	1	1	FALSE	0.808469576587465
ENST00000335934	0.0660698633620026	4799.91105332256	3	3	21	FALSE	0.808469576587465
ENST00000335953	0.099520482607065	166.30058299657	1	1	1	FALSE	0.808469576587465
ENST00000335965	0.206393096593744	170.482922035314	2	2	2	FALSE	0.808469576587465
ENST00000335968	0.276039283734052	172.540529182112	2	2	2	FALSE	0.808469576587465
ENST00000335972	0.92125579258122	1.44576313213055	2	2	2.00012220457045	FALSE	0.965084152688309
ENST00000335997	0.60546216902529	46.9065578326426	3	3	3.00061132167747	FALSE	0.861948108362877
ENST00000336034	0.378838230592702	59.3186654962168	1	1	1	FALSE	0.808469576587465
ENST00000336057	0.943197783111632	0.00793147304815896	1	1	1	FALSE	0.973540309509931
ENST00000336075	0.402640979085971	52.8364762466109	1	1	1	FALSE	0.808469576587465
ENST00000336086	0.331002048479642	312.302216984115	3	3	5.00391425339773	FALSE	0.808469576587465
ENST00000336095	0.135619633377042	148.346875672918	1	1	1	FALSE	0.808469576587465
ENST00000336097	NA	NA	NA	NA	NA	NA	NA
ENST00000336112	0.526643466810019	44.9304225828507	2	2	2.00110091743119	FALSE	0.830890055110003
ENST00000336119	0.335243270917014	197.30102120102	4	4	4.0002444091409	FALSE	0.808469576587465
ENST00000336123	0.351457015928603	67.257659535426	1	1	1	FALSE	0.808469576587465
ENST00000336139	0.165302467596094	134.91313606214	1	1	1	FALSE	0.808469576587465
ENST00000336148	0.623055415448328	79.496586859298	6	5	5	FALSE	0.868177994505178
ENST00000336152	0.471852793223013	46.3252018771003	2	2	2.00085665892186	FALSE	0.8140739102955
ENST00000336156	0.572676196591286	23.1595080688453	1	1	2	FALSE	0.849996063907154
ENST00000336169	0.539189844140423	23.3173967917088	1	1	1	FALSE	0.833738753886639
ENST00000336174	0.8176328059807	0.793541612749506	1	1	1	FALSE	0.915402665919356
ENST00000336180	0.136150270310615	148.020158253986	1	1	1.00048899755501	FALSE	0.808469576587465
ENST00000336230	0.207044745258448	117.484087623674	1	1	1	FALSE	0.808469576587465
ENST00000336232	0.370431904400716	110.743105582805	2	2	3	FALSE	0.808469576587465
ENST00000336233	0.688528374936273	22.8798508684994	2	2	2	FALSE	0.889896099177979
ENST00000336237	0.0613413225104977	1378.59253844697	5	5	8	FALSE	0.808469576587465
ENST00000336257	0.727977036470221	26.725069304831	3	3	3.00048899755501	FALSE	0.901177249878914
ENST00000336279	0.0822560560226309	655.400530979343	3	2	2	FALSE	0.808469576587465
ENST00000336283	0.358898340802513	117.544855574101	2	2	3	FALSE	0.808469576587465
ENST00000336292	0.300114373502222	4262.52508244735	11	11	91.0004888780249	FALSE	0.808469576587465
ENST00000336294	0.357034904329897	65.5878986490415	1	1	1.00012218963832	FALSE	0.808469576587465
ENST00000336307	0.933779219532706	1.0089870441131	2	2	2.00036664358292	FALSE	0.969430867234207
ENST00000336308	0.685622540813425	6.16671469198432	1	1	1	FALSE	0.888871642263667
ENST00000336332	0.486713187239394	44.5293636115722	3	2	2	FALSE	0.815231229644084
ENST00000336338	0.52739834822806	205.522999249913	11	10	13	FALSE	0.830919403408875
ENST00000336349	0.311607581792916	79.6285137136271	1	1	1.00012220457045	FALSE	0.808469576587465
ENST00000336374	0.276935252943736	91.3988242240794	1	1	1	FALSE	0.808469576587465
ENST00000336375	0.00892243845428934	18684.6285458142	1	1	45	FALSE	0.808469576587465
ENST00000336395	0.382135109256948	58.3400195634939	1	1	1	FALSE	0.808469576587465
ENST00000336411	0.231609503597167	1702.99687781302	6	6	18	FALSE	0.808469576587465
ENST00000336418	0.197380107275264	252.408827719183	2	2	2	FALSE	0.808469576587465
ENST00000336425	0.810548098327165	37.2908018444537	5	5	12	FALSE	0.914001006859277
ENST00000336429	0.43727620343304	71.0956597007823	2	2	2	FALSE	0.81272926408389
ENST00000336430	0.218369305284906	581.548836010547	1	1	3	FALSE	0.808469576587465
ENST00000336464	0.118431284932548	464.906454181663	3	3	4.0002444091409	FALSE	0.808469576587465
ENST00000336498	0.0255218783093689	1541.64147569573	6	4	4	FALSE	0.808469576587465
ENST00000336505	0.523232574653147	26.091027750246	1	1	1	FALSE	0.829542948220611
ENST00000336509	0.140460849472034	1198.27700327829	3	3	8	FALSE	0.808469576587465
ENST00000336564	0.217786194547524	113.197292505517	1	1	1.00048899755501	FALSE	0.808469576587465
ENST00000336577	0.198315511038342	255.255995808843	2	2	2	FALSE	0.808469576587465
ENST00000336578	0.303826696107044	114.415289148278	3	2	4	FALSE	0.808469576587465
ENST00000336596	0.700835848033021	21.2765560285414	2	2	2	FALSE	0.892432421384934
ENST00000336604	0.960423903580764	0.410706018789197	3	3	5.01589421952111	FALSE	0.980345229083002
ENST00000336615	0.117907235062497	632.62064610012	2	2	4.00146717202592	FALSE	0.808469576587465
ENST00000336625	0.368532187163537	143.698397965341	1	1	5	FALSE	0.808469576587465
ENST00000336648	0.322389309608531	292.828755153268	6	5	5	FALSE	0.808469576587465
ENST00000336665	0.49043612291028	59.1198737073866	2	2	2.00048905734197	FALSE	0.815296674111969
ENST00000336686	1	0.00216181535054803	5	5	12	FALSE	1
ENST00000336689	0.29994728587822	218.892112140918	3	3	3.00024437927664	FALSE	0.808469576587465
ENST00000336693	0.633166637731627	29.1110605894168	2	2	3	FALSE	0.873099559330192
ENST00000336714	0.751105767900322	36.6813416502961	3	3	5	FALSE	0.91082103925248
ENST00000336715	0.817760106219792	0.791386295294324	1	1	1	FALSE	0.915402665919356
ENST00000336726	0.737482546012477	80.3579560366297	4	4	11.0011007079976	FALSE	0.906688978610268
ENST00000336727	0.942161776102491	8.23430710705322	8	8	23.0210678159193	FALSE	0.973380491840299
ENST00000336733	NA	NA	NA	NA	NA	NA	NA
ENST00000336737	0.54223760164553	106.785755290436	5	5	6	FALSE	0.834486522315009
ENST00000336749	0.880180929126104	8.29423572287162	4	4	5	FALSE	0.947592651848941
ENST00000336775	0.666818245731613	8.94588808069926	2	2	2	FALSE	0.882750246917848
ENST00000336783	0.200749407911218	241.99927351515	1	1	2.00244678248104	FALSE	0.808469576587465
ENST00000336787	0.575525101119533	69.7362312585241	3	3	3	FALSE	0.850698667827668
ENST00000336812	0.275561505584237	91.843010290194	1	1	1	FALSE	0.808469576587465
ENST00000336830	0.126877298788747	515.171498833647	2	1	5	FALSE	0.808469576587465
ENST00000336832	0.653963076634668	8.68711607380235	1	1	1	FALSE	0.880901042629829
ENST00000336838	NA	NA	NA	NA	NA	NA	NA
ENST00000336861	0.285182101114793	207.132993551688	2	2	3	FALSE	0.808469576587465
ENST00000336865	0.579689868623576	152.867541938601	6	6	10.0056255352348	FALSE	0.851024718587527
ENST00000336898	0.101538944436158	396.120106692486	2	2	2.00073367571533	FALSE	0.808469576587465
ENST00000336915	0.678915626182357	6.58411310630092	1	1	1	FALSE	0.887156962374418
ENST00000336916	0.755616866570456	2.42813468579256	1	1	1	FALSE	0.91082103925248
ENST00000336930	NA	NA	NA	NA	NA	NA	NA
ENST00000336934	0.368509059967596	62.2534060191979	1	1	1.00012220457045	FALSE	0.808469576587465
ENST00000336963	0.477868210125548	234.436120506187	7	7	10	FALSE	0.815035335662342
ENST00000336976	0.821974068201192	48.6732443345437	11	11	13.0003666286471	FALSE	0.916534619234394
ENST00000336985	0.0183853276730944	1481.57717151571	3	3	3.00244669342659	FALSE	0.808469576587465
ENST00000337002	0.814313748122119	43.0134085136782	1	1	13.0808751229105	FALSE	0.914507699808852
ENST00000337014	0.449501889203842	399.678101498687	7	7	11.0095419438388	FALSE	0.813912461585368
ENST00000337049	0.274992956959113	760.815166045283	4	4	10.0001222045705	FALSE	0.808469576587465
ENST00000337057	0.119106239132255	372.159667230055	1	1	2	FALSE	0.808469576587465
ENST00000337110	NA	NA	NA	NA	NA	NA	NA
ENST00000337120	0.28914919461613	199.195579893787	3	3	3.00528067534707	FALSE	0.808469576587465
ENST00000337130	0.481736095710072	34.0648311578441	1	1	1	FALSE	0.815134491306979
ENST00000337132	0.377310814736048	59.7507852769017	1	1	1	FALSE	0.808469576587465
ENST00000337137	0.188900849870935	124.873713169817	1	1	1	FALSE	0.808469576587465
ENST00000337147	0.333743141500904	72.6435072842215	1	1	1.00012221950623	FALSE	0.808469576587465
ENST00000337195	0.904835878087123	2.46453483206827	2	2	3	FALSE	0.959117078910193
ENST00000337221	0.0440364656285004	1456.99740939778	2	2	5.00268972572233	FALSE	0.808469576587465
ENST00000337227	NA	NA	NA	NA	NA	NA	NA
ENST00000337233	0.436569418676271	154.841926406797	4	4	11	FALSE	0.81272926408389
ENST00000337288	0.771687397184236	1.87722838588758	1	1	1	FALSE	0.911632367686902
ENST00000337299	0.469783770174058	36.6274153947345	1	1	1	FALSE	0.813916616105026
ENST00000337318	0.107380373960189	556.496534723865	2	2	2.000366703337	FALSE	0.808469576587465
ENST00000337322	0.827679300909486	7.05492340143317	3	2	2	FALSE	0.918947704959567
ENST00000337323	0.139252701731345	523.654760056243	1	1	4	FALSE	0.808469576587465
ENST00000337331	0.0974940791737693	1433.16189439226	8	7	8.00012221950623	FALSE	0.808469576587465
ENST00000337334	0.399901793543458	53.5410290488558	1	1	1	FALSE	0.808469576587465
ENST00000337343	0.515342639284933	27.5088315456357	1	1	1	FALSE	0.826525407865339
ENST00000337352	0.147634383993475	317.565626661662	2	2	2	FALSE	0.808469576587465
ENST00000337386	0.349223352808228	67.9258510775365	1	1	1	FALSE	0.808469576587465
ENST00000337393	0.168343654166066	1076.05678552536	1	1	9.03064100992769	FALSE	0.808469576587465
ENST00000337401	NA	NA	NA	NA	NA	NA	NA
ENST00000337414	0.184963670097113	271.968074018359	2	2	2.00122354092744	FALSE	0.808469576587465
ENST00000337425	0.565169152274697	262.27749851678	6	6	20.0001222045705	FALSE	0.845671582048676
ENST00000337428	0.455037785669439	71.1079643462591	1	1	4	FALSE	0.813912461585368
ENST00000337432	0.234287291422073	295.507421088461	4	4	4	FALSE	0.808469576587465
ENST00000337433	0.465423786350737	296.061505691947	7	7	9.000366703337	FALSE	0.813912461585368
ENST00000337474	0.217872866879062	451.543151482067	1	1	2.00048887802493	FALSE	0.808469576587465
ENST00000337478	0.0880207855373998	417.689597367884	2	2	2.00134535644366	FALSE	0.808469576587465
ENST00000337491	0.810205728458277	8.29700612889762	2	2	2.00036664358292	FALSE	0.914001006859277
ENST00000337508	0.702422948322938	5.04903226162651	1	1	1	FALSE	0.892432421384934
ENST00000337530	0.555445694724861	20.7104262024712	1	1	1	FALSE	0.840499375790939
ENST00000337539	0.382406172306602	58.325940866439	1	1	1	FALSE	0.808469576587465
ENST00000337554	0.130840490794355	262.163145473616	1	1	1.00159099253457	FALSE	0.808469576587465
ENST00000337566	0.292698453943735	85.9784638846773	1	1	1	FALSE	0.808469576587465
ENST00000337604	0.301902522130905	82.8855060556508	1	1	1	FALSE	0.808469576587465
ENST00000337630	0.704448030422527	611.380697674126	1	1	77	FALSE	0.892432421384934
ENST00000337653	0.455179265998297	39.9191433850253	1	1	1	FALSE	0.813912461585368
ENST00000337659	NA	NA	NA	NA	NA	NA	NA
ENST00000337665	0.56845161630059	18.739434502545	1	1	1	FALSE	0.847773848208037
ENST00000337673	0.570141174322439	74.0574500621641	3	3	3	FALSE	0.848589460333425
ENST00000337702	0.146228726645461	2182.29764251534	2	2	16	FALSE	0.808469576587465
ENST00000337714	0.220336477130721	290.204449083366	4	4	4	FALSE	0.808469576587465
ENST00000337774	0.551570296941937	250.997995123271	4	4	11	FALSE	0.838830448798042
ENST00000337777	0.329962365356929	128.85469463351	2	2	2	FALSE	0.808469576587465
ENST00000337827	0.256499887724906	133.164588338393	2	2	2	FALSE	0.808469576587465
ENST00000337836	0.403829394706004	1488.48386026406	5	5	67	FALSE	0.808469576587465
ENST00000337851	0.767691673660937	18.6008962410904	2	2	3	FALSE	0.911456039842481
ENST00000337872	0.559645342931455	28.1076532522034	3	2	3	FALSE	0.842510761563085
ENST00000337907	0.797452371592293	27.0513602172292	3	3	7.03192362103465	FALSE	0.912790760966897
ENST00000337908	0.301813740441515	210.726963961677	2	2	3	FALSE	0.808469576587465
ENST00000337911	0.315739195136874	78.3661375904645	1	1	1	FALSE	0.808469576587465
ENST00000337940	0.502464862581969	66.411721941856	3	3	3	FALSE	0.818936450215707
ENST00000337975	0.193205635727862	388.764126678589	5	5	5.000366703337	FALSE	0.808469576587465
ENST00000337979	0.963809851214204	0.00131351828751246	1	1	1	FALSE	0.981273447619018
ENST00000338005	0.18723851999274	363.041168375691	5	4	4	FALSE	0.808469576587465
ENST00000338034	0.0537457192596472	925.05762310032	3	3	3	FALSE	0.808469576587465
ENST00000338040	0.552512634067134	262.215927206051	6	6	17	FALSE	0.839102657553517
ENST00000338086	0.0999900778948347	166.044015411628	1	1	1	FALSE	0.808469576587465
ENST00000338099	0.335338836148059	312.887085820403	5	5	5.00012233912405	FALSE	0.808469576587465
ENST00000338104	0.315992758644661	139.471255698298	2	2	2.00073502388828	FALSE	0.808469576587465
ENST00000338121	0.326224026504882	76.5245241421414	2	2	2	FALSE	0.808469576587465
ENST00000338128	0.662893171886577	30.9895069771218	3	3	3.0020806490749	FALSE	0.882360423506781
ENST00000338134	0.279997136715567	251.852946023274	4	2	3	FALSE	0.808469576587465
ENST00000338222	0.159676087596404	307.319764049433	2	2	2.000366703337	FALSE	0.808469576587465
ENST00000338230	0.933609912591832	1.25360563441484	1	1	3	FALSE	0.969430867234207
ENST00000338305	0.38482452075788	276.68612093152	4	4	5.00894886285093	FALSE	0.808469576587465
ENST00000338312	0.314766009960738	456.349733806933	2	2	7.01102130786187	FALSE	0.808469576587465
ENST00000338338	0.686016240314774	6.14420061839093	1	1	1	FALSE	0.888871642263667
ENST00000338350	0.271826011433558	169.800832380172	2	2	2.00012220457045	FALSE	0.808469576587465
ENST00000338352	0.364276317015005	63.4803666814131	1	1	1.00012220457045	FALSE	0.808469576587465
ENST00000338354	0.334234880561339	72.4919276880563	1	1	1	FALSE	0.808469576587465
ENST00000338356	0.389084485472789	56.4772708477218	1	1	1	FALSE	0.808469576587465
ENST00000338366	0.656095634971542	8.52597138801272	1	1	1.00012232415902	FALSE	0.881410800807516
ENST00000338368	0.718131840617709	18.9639493946302	4	2	2	FALSE	0.897280361885295
ENST00000338369	0.570289373520328	74.1674488765208	2	2	3.00048887802493	FALSE	0.848655413478015
ENST00000338370	0.686016240314774	6.14420061839093	1	1	1	FALSE	0.888871642263667
ENST00000338376	0.164833339670306	319.303681724962	3	3	3	FALSE	0.808469576587465
ENST00000338379	0.362071576092861	875.336644310942	3	3	20	FALSE	0.808469576587465
ENST00000338380	0.402387367980794	52.9001004238912	1	1	1	FALSE	0.808469576587465
ENST00000338387	0.167804209850785	268.120611600463	2	2	2	FALSE	0.808469576587465
ENST00000338399	0.843983256397828	5.44387419454769	2	2	2.00012220457045	FALSE	0.928677158070293
ENST00000338415	0.864445773279894	20.0182010611691	2	1	10	FALSE	0.938369741072861
ENST00000338432	0.823003426037226	45.5413141475198	10	10	16	FALSE	0.916860214826716
ENST00000338448	0.705916999913082	41.7593895148625	2	2	4.0007333170374	FALSE	0.892617342945084
ENST00000338450	0.680942255331071	6.49132813482775	1	1	1.00012220457045	FALSE	0.88746541403887
ENST00000338469	0.28843696615388	87.4179656008291	1	1	1	FALSE	0.808469576587465
ENST00000338483	0.819664733575959	7.58772040560774	2	2	2.0013450572346	FALSE	0.916109072182516
ENST00000338487	0.316382506864034	278.225817078949	3	3	4	FALSE	0.808469576587465
ENST00000338492	0.60795447264815	71.6475921492919	4	4	4.00024443901247	FALSE	0.861948108362877
ENST00000338502	0.7462521849368	108.738526573139	4	4	16.1006117370618	FALSE	0.909505790410287
ENST00000338530	0.0807026102907438	1667.12259588384	3	3	10.0048905734197	FALSE	0.808469576587465
ENST00000338533	0.210734026698824	219.251480890778	1	1	1	FALSE	0.808469576587465
ENST00000338546	0.151277497836487	293.778418166657	1	1	2	FALSE	0.808469576587465
ENST00000338560	0.920970127115322	1.9568163396159	4	3	3.00110091743119	FALSE	0.965084152688309
ENST00000338564	0.724392952543469	3.76773890720335	1	1	1	FALSE	0.899832254709827
ENST00000338581	0.898113957650845	11.5884454605296	9	9	11.000733406674	FALSE	0.95541779608503
ENST00000338585	0.272729024153118	436.08249480176	4	3	4.0002444539519	FALSE	0.808469576587465
ENST00000338588	0.328117974081645	74.4154398129221	1	1	1	FALSE	0.808469576587465
ENST00000338591	0.930943404762563	3.93679124622514	5	5	9	FALSE	0.968724445942591
ENST00000338595	0.198975787643521	1519.84160351341	3	3	14	FALSE	0.808469576587465
ENST00000338602	0.418798977717101	191.186742478915	2	2	8	FALSE	0.808469576587465
ENST00000338608	0.36581731929238	162.771646549671	2	2	3	FALSE	0.808469576587465
ENST00000338616	0.406259163576437	206.916734526531	1	1	2	FALSE	0.808469576587465
ENST00000338682	0.724961270813284	29.2721694731148	3	3	5	FALSE	0.899832254709827
ENST00000338684	0.301902522130905	82.8855060556508	1	1	1	FALSE	0.808469576587465
ENST00000338694	0.773471678581344	1.82221171632903	1	1	1	FALSE	0.911632367686902
ENST00000338696	0.818618027186219	151.485512045419	2	2	95.0118610907312	FALSE	0.915588582416937
ENST00000338733	0.394956280923892	79.8737687160451	2	2	2	FALSE	0.808469576587465
ENST00000338758	0.963352359084455	0.00138105936619871	1	1	1	FALSE	0.981127717411908
ENST00000338779	0.0600168052184602	1028.71928454091	4	4	4.01687338067032	FALSE	0.808469576587465
ENST00000338784	0.0305121697378393	670.978028669726	2	2	3	FALSE	0.808469576587465
ENST00000338797	0.142598886419612	481.843276241512	3	3	3.00061132167747	FALSE	0.808469576587465
ENST00000338806	0.667426435170548	217.759609643406	3	3	18.0207011723364	FALSE	0.882750246917848
ENST00000338821	0.519044743697448	91.8465913999525	3	3	3	FALSE	0.827725215040592
ENST00000338858	0.37634781618348	60.0226927800391	1	1	1	FALSE	0.808469576587465
ENST00000338859	0.06847511990059	1495.94119738541	5	5	6.00416261920276	FALSE	0.808469576587465
ENST00000338862	0.0420701311460343	2414.59219173108	7	7	9.04541546663443	FALSE	0.808469576587465
ENST00000338891	0.839139040864861	15.5849062450806	5	5	7.00073399017875	FALSE	0.925650105772056
ENST00000338896	0.233630353080091	205.932247328958	1	1	1	FALSE	0.808469576587465
ENST00000338904	0.482582349942693	33.9512508765072	1	1	1	FALSE	0.815134491306979
ENST00000338910	0.0695982107586863	183.231131056661	1	1	1	FALSE	0.808469576587465
ENST00000338916	0.31164770058143	79.6153441122834	1	1	1	FALSE	0.808469576587465
ENST00000338950	0.969712380060834	0.272593661448262	3	3	3	FALSE	0.983741748862708
ENST00000338957	0.633831016543156	52.2176941098353	2	2	3.000733406674	FALSE	0.873265619851014
ENST00000338961	0.409591475063616	51.2617356518963	1	1	2	FALSE	0.808469576587465
ENST00000338963	0.879653101177946	4.60681893100375	4	3	3	FALSE	0.947275005085292
ENST00000339012	NA	NA	NA	NA	NA	NA	NA
ENST00000339020	0.232268164982433	107.557324411525	1	1	1	FALSE	0.808469576587465
ENST00000339022	0.119723832483984	155.979139814011	1	1	1	FALSE	0.808469576587465
ENST00000339042	0.47449963066823	499.668628839225	2	2	7	FALSE	0.815035335662342
ENST00000339077	0.868359898110746	5.93783712861855	3	3	3	FALSE	0.940862392422134
ENST00000339082	0.147938846958849	142.648447185529	1	1	1	FALSE	0.808469576587465
ENST00000339091	0.541731027987409	22.9183218486286	1	1	1.00024464831804	FALSE	0.834465494893421
ENST00000339098	0.0011993412097856	6847.13850308998	6	6	11.0004894765389	FALSE	0.559852476727917
ENST00000339105	0.414337766553263	85.57166936143	3	3	4	FALSE	0.808469576587465
ENST00000339139	0.509744121492561	28.5059552445812	1	1	1	FALSE	0.823426723181952
ENST00000339140	0.530226012122028	24.8666819373775	1	1	1	FALSE	0.831736604810857
ENST00000339154	0.469539063565036	169.532235740867	2	2	6	FALSE	0.813916616105026
ENST00000339162	0.149302998875789	416.220201553147	3	3	3.0002444091409	FALSE	0.808469576587465
ENST00000339176	0.230304320983941	211.354135361871	1	1	1	FALSE	0.808469576587465
ENST00000339195	0.238582953657791	105.250886469394	1	1	1.00073367571533	FALSE	0.808469576587465
ENST00000339209	0.143917443532384	144.48424179317	1	1	1.00073439412485	FALSE	0.808469576587465
ENST00000339235	0.0620996944996685	502.193655576991	2	2	2	FALSE	0.808469576587465
ENST00000339252	0.585562322872087	83.5532532769832	2	2	4	FALSE	0.854685024000983
ENST00000339269	0.654524232227386	25.3717350916967	3	2	3.00012220457045	FALSE	0.881041183263539
ENST00000339275	0.565395208348128	125.45874448102	4	3	5	FALSE	0.845840757622169
ENST00000339282	0.205301364971965	318.594844988304	3	3	4	FALSE	0.808469576587465
ENST00000339296	0.637111803033456	49.6662046980825	2	2	3	FALSE	0.874632970039105
ENST00000339310	0.803218596907401	18.3913919075761	4	4	4	FALSE	0.913585575955968
ENST00000339313	0.653501517197248	116.004501876723	5	5	8.00012220457045	FALSE	0.880714987046824
ENST00000339364	0.252243835025372	100.214091223878	4	1	1	FALSE	0.808469576587465
ENST00000339374	0.255494356955425	268.144815147332	3	3	3	FALSE	0.808469576587465
ENST00000339375	0.134641630608154	148.806703674523	1	1	1	FALSE	0.808469576587465
ENST00000339413	0.441054992088954	43.0785165261186	1	1	1.000366703337	FALSE	0.813237487159385
ENST00000339423	0.69259719658353	22.4971462775731	1	1	2.01899827288428	FALSE	0.891206820334072
ENST00000339431	0.977883105709268	0.158570361641378	4	3	4	FALSE	0.987005262314081
ENST00000339438	0.599802232690594	14.5101031116333	1	1	1	FALSE	0.86145375323372
ENST00000339444	0.662371666883376	7.98407388414294	1	1	1	FALSE	0.882190290498133
ENST00000339450	0.406561909461796	526.421524360411	6	6	13	FALSE	0.808469576587465
ENST00000339452	0.0360226635148277	1066.13828398379	1	1	4	FALSE	0.808469576587465
ENST00000339463	0.671307112771802	7.24422924128726	1	1	1	FALSE	0.884695353780697
ENST00000339464	0.0623040749649443	482.366586806028	2	2	2	FALSE	0.808469576587465
ENST00000339465	0.777793547894433	26.2472532536884	2	2	9	FALSE	0.911632367686902
ENST00000339485	0.202594666224499	118.998653225072	1	1	1.00085605967959	FALSE	0.808469576587465
ENST00000339486	0.894592093736115	3.14211890949803	3	2	3	FALSE	0.953869437100116
ENST00000339490	0.791288617693768	25.8780952267736	4	2	3	FALSE	0.91166207792251
ENST00000339514	0.433502243377528	45.0106749629517	1	1	1	FALSE	0.812339397804214
ENST00000339560	0.306378151894392	319.181973972737	4	4	4.00342942442274	FALSE	0.808469576587465
ENST00000339598	0.898113957650845	11.5884454605296	9	9	11.000733406674	FALSE	0.95541779608503
ENST00000339602	0.625274609965215	11.5496464378855	1	1	1	FALSE	0.868389712479742
ENST00000339618	0.246319814635822	454.317086814677	3	3	5	FALSE	0.808469576587465
ENST00000339673	0.51808110032973	26.7523916503548	1	1	1.00012220457045	FALSE	0.827540929822985
ENST00000339686	0.616409117210346	12.5310638339887	1	1	1	FALSE	0.866089796782132
ENST00000339697	0.200827562603064	246.706805289496	2	2	2.00036701737216	FALSE	0.808469576587465
ENST00000339701	0.238395616536211	325.541185573715	6	4	4	FALSE	0.808469576587465
ENST00000339708	0.0704377859244795	765.15721363882	4	4	4	FALSE	0.808469576587465
ENST00000339732	0.1582099126912	378.801375213578	2	2	4	FALSE	0.808469576587465
ENST00000339738	0.639926247224014	9.93696974357984	1	1	1	FALSE	0.875222868687575
ENST00000339746	0.506203104347243	29.2485995994031	1	1	1	FALSE	0.820928162762341
ENST00000339754	0.361014155808522	64.4334457868981	1	1	1	FALSE	0.808469576587465
ENST00000339764	0.947923764928572	0.692856841454631	2	2	3.00122264335493	FALSE	0.975508848034959
ENST00000339773	0.330807653490322	98.3472646255656	1	1	2	FALSE	0.808469576587465
ENST00000339796	0.915188286036203	3.479451856748	3	3	5	FALSE	0.962494124059188
ENST00000339797	0.455179265998297	39.9191433850253	1	1	1	FALSE	0.813912461585368
ENST00000339818	0.0731406682017395	3133.33237689223	8	8	15.0326133472282	FALSE	0.808469576587465
ENST00000339837	0.971411679822189	0.182356480101986	4	4	8	FALSE	0.984642956592639
ENST00000339839	0.518162793003375	27.0203295132134	2	1	1	FALSE	0.827540929822985
ENST00000339841	0.597029373969604	53.711066205606	4	4	5	FALSE	0.860206022377757
ENST00000339852	0.458953018734134	121.285775201313	3	3	3	FALSE	0.813912461585368
ENST00000339875	0.180365301546481	467.673919727208	2	2	4	FALSE	0.808469576587465
ENST00000339901	0.275720160653294	255.262859016191	4	3	3.00024470818549	FALSE	0.808469576587465
ENST00000339914	0.636117971963494	10.4172568069865	1	1	1	FALSE	0.873878535242507
ENST00000339922	0.462986284839329	38.1647379791787	1	1	1	FALSE	0.813912461585368
ENST00000339948	0.733461031198412	45.3702825985171	3	3	6.00452569539591	FALSE	0.903921424735585
ENST00000339986	0.813054072045709	8.04938422069251	3	2	3.00024437927664	FALSE	0.914135547726825
ENST00000339987	0.0860556088303766	407.897590863408	2	2	2.00024446889133	FALSE	0.808469576587465
ENST00000339992	0.345113424528304	69.1552662750517	1	1	1	FALSE	0.808469576587465
ENST00000339995	NA	NA	NA	NA	NA	NA	NA
ENST00000339998	0.148112175740968	142.569495455521	1	1	1	FALSE	0.808469576587465
ENST00000340001	0.85830069835435	60.8956652966582	9	8	30.0042860798159	FALSE	0.935297592857558
ENST00000340006	0.455224223811484	40.6892854168924	2	2	2.00012218963832	FALSE	0.813912461585368
ENST00000340010	0.28220640288547	89.5653187397403	1	1	1	FALSE	0.808469576587465
ENST00000340023	0.517874002633341	58.5466181929255	2	2	2	FALSE	0.827540929822985
ENST00000340026	NA	NA	NA	NA	NA	NA	NA
ENST00000340059	0.488703886808159	200.874942959615	8	6	6	FALSE	0.815231229644084
ENST00000340062	NA	NA	NA	NA	NA	NA	NA
ENST00000340067	0.702848763821513	5.01964876525606	1	1	1	FALSE	0.892432421384934
ENST00000340077	0.741353805003868	3.00467559171621	1	1	1	FALSE	0.907550375107372
ENST00000340080	0.684573459819778	6.23857679111633	1	1	1	FALSE	0.888871642263667
ENST00000340083	0.22662353824431	634.886149981583	6	6	7.02335053567316	FALSE	0.808469576587465
ENST00000340093	0.147938846958849	142.648447185529	1	1	1	FALSE	0.808469576587465
ENST00000340096	0.00890816065856403	5280.0932425044	2	2	12.0625597410693	FALSE	0.808469576587465
ENST00000340112	0.392903632785072	55.4352200713074	3	1	1	FALSE	0.808469576587465
ENST00000340126	0.363245964082423	63.7809700164289	1	1	1	FALSE	0.808469576587465
ENST00000340149	0.272098073268686	93.0133522916002	1	1	1	FALSE	0.808469576587465
ENST00000340157	0.661245027597384	50.1241520009276	4	4	4.00061138149733	FALSE	0.882190290498133
ENST00000340170	0.389583194612626	56.3440271794906	1	1	1	FALSE	0.808469576587465
ENST00000340181	0.915188286036203	3.479451856748	3	3	5	FALSE	0.962494124059188
ENST00000340184	0.793712118156425	49.5759059521678	3	3	21.0844013727963	FALSE	0.911796841601294
ENST00000340209	0.291592752568708	156.417236882258	2	2	2	FALSE	0.808469576587465
ENST00000340217	0.666955289521542	49.7036615737948	2	2	4	FALSE	0.882750246917848
ENST00000340246	0.491745565202465	32.0367570619311	1	1	1	FALSE	0.815483053621384
ENST00000340258	0.677338361208762	35.4408851605852	2	2	3	FALSE	0.886446426058634
ENST00000340273	0.118812445165892	650.186786731106	3	3	4.00024488796376	FALSE	0.808469576587465
ENST00000340281	0.141946558808084	145.395656071936	1	1	1	FALSE	0.808469576587465
ENST00000340291	0.665270238832482	7.68022903711164	1	1	1	FALSE	0.882750246917848
ENST00000340296	0.962558483703045	1.18163464790421	1	1	9.03979855054662	FALSE	0.981053057189042
ENST00000340308	0.365092384149591	209.690417961639	3	3	4	FALSE	0.808469576587465
ENST00000340313	0.560850094750329	35.6827822322944	2	2	2.10198857459131	FALSE	0.842977814906245
ENST00000340334	NA	NA	NA	NA	NA	NA	NA
ENST00000340339	0.442990728157441	180.020693906656	3	3	4.00416309538386	FALSE	0.813237487159385
ENST00000340342	0.327570199751759	74.5770384788914	1	1	1	FALSE	0.808469576587465
ENST00000340345	0.821848507437603	0.724853584391543	1	1	1	FALSE	0.916534619234394
ENST00000340356	0.761083265101346	2.20612119037201	1	1	1.00404858299595	FALSE	0.911200435272312
ENST00000340369	0.238210636208263	3285.81339093085	14	14	44.0419715274925	FALSE	0.808469576587465
ENST00000340385	0.377159404053934	59.7905876194942	1	1	1	FALSE	0.808469576587465
ENST00000340398	0.322798680567322	75.8558346996591	1	1	1	FALSE	0.808469576587465
ENST00000340413	0.837810845114473	6.18096815143385	2	2	3	FALSE	0.924871705582861
ENST00000340433	0.183827025783326	658.582455982647	2	2	3	FALSE	0.808469576587465
ENST00000340437	0.151465804703647	141.052117462196	1	1	1	FALSE	0.808469576587465
ENST00000340446	0.58183381832113	452.221437085062	6	5	26	FALSE	0.85217399585214
ENST00000340465	0.491590420558068	32.1134364713682	1	1	1	FALSE	0.815483053621384
ENST00000340473	0.546405422790748	22.112827054383	1	1	1	FALSE	0.836307488064761
ENST00000340477	0.211959562030911	115.533386635427	1	1	1	FALSE	0.808469576587465
ENST00000340487	0.808069215149123	19.0426234136173	3	2	5	FALSE	0.913709410091383
ENST00000340535	0.726747220485894	17.8567905698352	1	1	2	FALSE	0.900751495186007
ENST00000340545	0.724392952543469	3.76773890720335	1	1	1	FALSE	0.899832254709827
ENST00000340550	0.447363808011806	682.263662272681	2	2	20	FALSE	0.813912461585368
ENST00000340552	0.461639676830619	55.0491255739958	1	1	2	FALSE	0.813912461585368
ENST00000340561	0.815514958713817	12.0122896919886	3	3	3	FALSE	0.915353352257924
ENST00000340573	0.746061370373156	17.5609735264347	1	1	4	FALSE	0.909505790410287
ENST00000340592	0.234428443808405	106.837950036219	1	1	1	FALSE	0.808469576587465
ENST00000340595	0.95845271557878	0.772737876793937	3	3	4	FALSE	0.979434605149244
ENST00000340611	0.82133817990064	53.7702364784317	5	5	16.0218074695418	FALSE	0.916534619234394
ENST00000340622	0.366604517514829	62.80593097125	1	1	1.00171358629131	FALSE	0.808469576587465
ENST00000340635	0.608766019243435	16.0966407431812	3	2	2	FALSE	0.861948108362877
ENST00000340645	0.38863743191855	253.113803492647	8	5	5	FALSE	0.808469576587465
ENST00000340648	0.398280791936602	153.982326921278	2	2	3.00759575755829	FALSE	0.808469576587465
ENST00000340650	0.263931014090943	122.560949544268	1	1	2.01353179972936	FALSE	0.808469576587465
ENST00000340652	0.828716444794625	14.9102242311739	4	4	5.02965968848886	FALSE	0.919540602516183
ENST00000340684	0.0524348393520171	16917.8519113927	2	2	87	FALSE	0.808469576587465
ENST00000340700	0.205678635596452	118.050424798381	1	1	1.00048899755501	FALSE	0.808469576587465
ENST00000340726	NA	NA	NA	NA	NA	NA	NA
ENST00000340736	0.138731280515183	146.889427110434	1	1	1	FALSE	0.808469576587465
ENST00000340750	0.720425406595123	35.9539010042205	2	2	7	FALSE	0.898321961732221
ENST00000340780	0.551911171271329	193.308775675368	1	1	17	FALSE	0.838958384465108
ENST00000340781	0.712992210860863	29.5208433334692	3	3	4.00036664358292	FALSE	0.894923193424861
ENST00000340807	0.69184677059225	33.7882602352149	4	4	5	FALSE	0.890918278555845
ENST00000340811	0.181710496320073	363.390025542887	5	4	5	FALSE	0.808469576587465
ENST00000340828	0.31461199052471	78.727277612951	1	1	1	FALSE	0.808469576587465
ENST00000340829	0.670702260421908	25.6593573657981	3	3	3.00134589502019	FALSE	0.884695353780697
ENST00000340830	0.374270541358649	242.45168948806	4	4	5	FALSE	0.808469576587465
ENST00000340866	0.917443549568672	0.951883294510944	2	2	2.00012220457045	FALSE	0.96368732884486
ENST00000340881	0.555979104933128	27.0697745808824	1	1	2	FALSE	0.840683629467603
ENST00000340940	0.34509474238808	2559.78369884993	4	4	87.022368903557	FALSE	0.808469576587465
ENST00000340941	0.34176719373362	70.1594870861676	1	1	1	FALSE	0.808469576587465
ENST00000340951	0.0360474659676271	15198.8185237713	8	8	124.115978690383	FALSE	0.808469576587465
ENST00000340957	0.23815159674299	105.421527753345	1	1	1.00024443901247	FALSE	0.808469576587465
ENST00000340965	0.878209626044271	3.7690839129413	3	3	3	FALSE	0.946637782563257
ENST00000340967	0.155005107204064	313.860677625135	2	2	2	FALSE	0.808469576587465
ENST00000340970	0.836523300268393	3.646226543487	2	2	2.00012220457045	FALSE	0.924246964476519
ENST00000340978	0.20873311172833	236.22954983121	2	2	2.00012229423994	FALSE	0.808469576587465
ENST00000340992	0.055055899817721	961.298522087444	2	2	3.00012220457045	FALSE	0.808469576587465
ENST00000340993	0.220797381766986	159.123081046463	2	2	2	FALSE	0.808469576587465
ENST00000341010	0.813114263452833	0.873190063360172	1	1	1.00012220457045	FALSE	0.914135547726825
ENST00000341029	0.224518424994289	210.335693810964	1	1	1	FALSE	0.808469576587465
ENST00000341060	NA	NA	NA	NA	NA	NA	NA
ENST00000341074	0.640257706605948	601.278416218057	5	5	46	FALSE	0.875305247461646
ENST00000341099	0.655270063882819	26.2969163577397	3	3	3	FALSE	0.881116352466408
ENST00000341105	0.457721787533865	39.3621572549555	1	1	1.00073376543965	FALSE	0.813912461585368
ENST00000341114	0.316255888847105	133.706090257143	2	2	2.00925012333498	FALSE	0.808469576587465
ENST00000341119	0.632315245749875	59.3241077384468	3	3	4.00085697296425	FALSE	0.872934356860864
ENST00000341156	0.994147885972315	0.0693582011963579	2	2	5.01078167115903	FALSE	0.996356886278822
ENST00000341164	0.125936197491888	152.961391928031	1	1	1	FALSE	0.808469576587465
ENST00000341165	0.816754524316423	0.808337756926883	1	1	1	FALSE	0.915402665919356
ENST00000341170	0.252549650454355	759.645840856285	4	4	9	FALSE	0.808469576587465
ENST00000341184	0.105757907671644	502.68724344105	2	2	2.00159063335165	FALSE	0.808469576587465
ENST00000341189	0.133633267820878	382.786169771901	2	2	3.00048917695977	FALSE	0.808469576587465
ENST00000341228	1	0.0007653504569159	2	2	83.0102702041814	FALSE	1
ENST00000341247	0.308097104895059	266.876700146302	4	3	4	FALSE	0.808469576587465
ENST00000341249	0.891044881302701	4.4348802842786	4	4	5.00012221950623	FALSE	0.95186944361995
ENST00000341259	0.30782743438494	177.266055971848	2	2	3	FALSE	0.808469576587465
ENST00000341285	0.258557333330683	97.8506787372462	1	1	1	FALSE	0.808469576587465
ENST00000341287	0.386429524453365	57.180411323041	1	1	1	FALSE	0.808469576587465
ENST00000341316	0.459513576707661	295.774152336038	8	8	9.0004888182818	FALSE	0.813912461585368
ENST00000341318	0.097813836772262	294.211481201167	2	2	2.00012220457045	FALSE	0.808469576587465
ENST00000341329	0.0231118473578809	626.124949220839	1	1	2	FALSE	0.808469576587465
ENST00000341333	0.382810047691354	82.1137138518419	2	2	2	FALSE	0.808469576587465
ENST00000341349	0.73058841681489	66.379608076662	2	2	8	FALSE	0.903116363855809
ENST00000341356	0.111143804879338	504.513603776333	2	2	2	FALSE	0.808469576587465
ENST00000341360	NA	NA	NA	NA	NA	NA	NA
ENST00000341394	0.175899144736267	130.356616777636	1	1	1.00012220457045	FALSE	0.808469576587465
ENST00000341418	0.540050511888984	23.1183889117728	1	1	1.00244977951984	FALSE	0.833985945101917
ENST00000341441	NA	NA	NA	NA	NA	NA	NA
ENST00000341458	0.336998437276894	71.5787044738606	1	1	1	FALSE	0.808469576587465
ENST00000341459	0.579694827589704	87.3117252850771	4	4	4.00036719706242	FALSE	0.851024718587527
ENST00000341469	0.509972623116841	28.4578140057982	1	1	1.00061132167747	FALSE	0.823426723181952
ENST00000341470	0.498837864091369	30.6694128547846	1	1	1	FALSE	0.818616786313638
ENST00000341500	0.288144607720909	87.509856532958	1	1	1	FALSE	0.808469576587465
ENST00000341505	0.181157736667317	277.161738369004	2	2	2	FALSE	0.808469576587465
ENST00000341509	0.909610417835849	3.02165067133724	5	5	5.00061108259538	FALSE	0.960833710907229
ENST00000341514	NA	NA	NA	NA	NA	NA	NA
ENST00000341541	0.748114189923882	21.9253255109077	3	3	4	FALSE	0.909717252594644
ENST00000341547	0.429289590618821	1757.68416761808	6	5	42.0046501447762	FALSE	0.812180724946425
ENST00000341567	0.98650470121922	0.0442090501562423	1	1	2	FALSE	0.991054160272989
ENST00000341618	0.398912190045165	53.8273082600873	1	1	1	FALSE	0.808469576587465
ENST00000341640	0.0345373468815415	1374.84946814889	1	1	5	FALSE	0.808469576587465
ENST00000341676	0.46744411593035	426.477120237589	5	5	15.0114977241891	FALSE	0.813916616105026
ENST00000341690	0.820291885071915	22.8044848255061	6	6	6.00073337679878	FALSE	0.916398222554334
ENST00000341697	0.600942435524376	37.2222413342704	1	1	2.01229256299939	FALSE	0.861626833097197
ENST00000341700	0.25096156681753	226.039543397275	2	2	3	FALSE	0.808469576587465
ENST00000341702	0.060972525099683	3216.40630044696	3	3	14	FALSE	0.808469576587465
ENST00000341723	0.860646832979178	4.70753284659642	3	3	3.00110201130048	FALSE	0.936729595444262
ENST00000341735	0.866955584081136	9.91170361284671	2	2	5.02372682714237	FALSE	0.939964186921336
ENST00000341772	0.138238086872213	147.110415146932	1	1	1	FALSE	0.808469576587465
ENST00000341795	0.700493706351487	138.063939647577	3	3	26	FALSE	0.892432421384934
ENST00000341809	0.440463317406105	166.253564542068	4	4	5.00048899755501	FALSE	0.813237487159385
ENST00000341846	0.543321972660224	135.89937703191	4	4	5.00085561124445	FALSE	0.835227172499317
ENST00000341864	0.194488203687986	143.180572763528	3	3	4	FALSE	0.808469576587465
ENST00000341871	0.441226249244372	43.1575831487979	1	1	1	FALSE	0.813237487159385
ENST00000341872	0.41490339178935	315.564231985062	5	5	12	FALSE	0.808469576587465
ENST00000341893	0.942530032208911	0.748885838103201	2	2	2.00048935658405	FALSE	0.973514708953672
ENST00000341911	0.579415023754355	17.1962719002357	2	1	1.00012223444567	FALSE	0.851024718587527
ENST00000341919	0.616326475810337	12.5316358052398	1	1	1.00061132167747	FALSE	0.866089796782132
ENST00000341937	0.184394199357593	385.952886532546	3	3	4.00342717258262	FALSE	0.808469576587465
ENST00000341948	0.89681715201447	7.02885028371983	4	4	6	FALSE	0.954863496756275
ENST00000341949	0.658946258180624	101.572756127066	3	3	7	FALSE	0.882092936703101
ENST00000341959	0.642327933620632	52.5380983821082	4	4	4.000366703337	FALSE	0.87587168654161
ENST00000341976	0.39794484135037	82.1474462625409	1	1	2	FALSE	0.808469576587465
ENST00000341989	0.0514738789405244	1747.24443395639	3	3	8.00122234445667	FALSE	0.808469576587465
ENST00000341991	0.0538834020451986	498.643302483509	2	2	2	FALSE	0.808469576587465
ENST00000342002	0.603962263096749	13.9959525345907	1	1	1	FALSE	0.861626833097197
ENST00000342014	0.216947357740919	113.574535179033	2	1	1	FALSE	0.808469576587465
ENST00000342016	0.0489545535181678	196.80510253863	1	1	1.00024455857178	FALSE	0.808469576587465
ENST00000342032	0.490059093958528	134.169533335219	1	1	4.001833516685	FALSE	0.815296674111969
ENST00000342043	0.509972623116841	28.4578140057982	1	1	1.00061132167747	FALSE	0.823426723181952
ENST00000342085	0.10183876084438	1088.48686542029	1	1	7	FALSE	0.808469576587465
ENST00000342101	0.213922547033546	114.761053180225	1	1	1	FALSE	0.808469576587465
ENST00000342108	0.27227782030662	238.641350375026	3	3	3.00146747113623	FALSE	0.808469576587465
ENST00000342114	0.122355787628872	154.707591229289	1	1	1	FALSE	0.808469576587465
ENST00000342115	0.933952716983117	1.09800602535276	2	2	3.00318159569261	FALSE	0.969435799877393
ENST00000342136	0.213922547033546	114.761053180225	1	1	1	FALSE	0.808469576587465
ENST00000342166	0.443098380028074	42.7143555852226	1	1	1.00012245897624	FALSE	0.813237487159385
ENST00000342173	NA	NA	NA	NA	NA	NA	NA
ENST00000342190	0.474799984417337	1613.4345841219	1	1	131	FALSE	0.815035335662342
ENST00000342193	0.383884221156848	57.8893826771513	1	1	1	FALSE	0.808469576587465
ENST00000342202	0.560850094750329	35.6827822322944	2	2	2.10198857459131	FALSE	0.842977814906245
ENST00000342203	0.0881886050314977	651.190166216589	3	2	3	FALSE	0.808469576587465
ENST00000342219	0.645293521015128	64.165224246596	5	5	5.00281828207328	FALSE	0.877470290998348
ENST00000342232	0.882990186727969	3.25779293708518	2	2	2.00012220457045	FALSE	0.948650831420835
ENST00000342234	0.0491773134248118	1027.52096801377	1	1	3.00403768506057	FALSE	0.808469576587465
ENST00000342245	0.69598705792122	42.3901830466117	2	2	4	FALSE	0.891614232732362
ENST00000342251	NA	NA	NA	NA	NA	NA	NA
ENST00000342280	0.929755153434201	1.05174500496836	2	2	2.00012218963832	FALSE	0.968281526113677
ENST00000342291	0.755506463523894	13.9458368372493	1	1	2	FALSE	0.91082103925248
ENST00000342312	0.302000094962949	233.147865096498	3	3	3	FALSE	0.808469576587465
ENST00000342315	0.205018543337144	861.436892633617	7	7	12	FALSE	0.808469576587465
ENST00000342316	0.657685437456794	8.38747565012086	1	1	1	FALSE	0.881988399997464
ENST00000342343	0.20873311172833	236.22954983121	2	2	2.00012229423994	FALSE	0.808469576587465
ENST00000342350	0.239946893466886	104.765225657221	1	1	1.00024443901247	FALSE	0.808469576587465
ENST00000342358	0.120730412031886	9572.65243802328	9	7	72	FALSE	0.808469576587465
ENST00000342374	0.283196103149354	181.002472036658	3	3	3	FALSE	0.808469576587465
ENST00000342380	0.664913133001783	36.5316213279288	3	3	3	FALSE	0.882750246917848
ENST00000342404	0.333539687645144	72.7172648614661	1	1	1	FALSE	0.808469576587465
ENST00000342412	0.337344480740767	75.861807804869	2	2	3.00061108259538	FALSE	0.808469576587465
ENST00000342415	0.408911393269446	51.1859519983025	1	1	1.0002446183953	FALSE	0.808469576587465
ENST00000342421	0.388542652507017	91.0359457153654	1	1	2.00073349633252	FALSE	0.808469576587465
ENST00000342427	0.235390251417691	211.793985677332	2	2	2.00146762076819	FALSE	0.808469576587465
ENST00000342449	0.0971352699440504	540.993739473941	8	4	4	FALSE	0.808469576587465
ENST00000342454	0.606228837644211	36.2641613949212	2	2	2	FALSE	0.861948108362877
ENST00000342480	0.813170305982237	11.4000701205367	3	3	3.00207915193045	FALSE	0.914135547726825
ENST00000342482	0.301902522130905	82.8855060556508	1	1	1	FALSE	0.808469576587465
ENST00000342483	0.0226242994140456	3261.36381672112	6	6	9.00012220457045	FALSE	0.808469576587465
ENST00000342502	0.210257612105245	246.673921305835	2	2	3	FALSE	0.808469576587465
ENST00000342526	0.833338659591416	70.8449443944367	5	5	27	FALSE	0.922181456272321
ENST00000342560	0.416180461540157	49.3156470017309	1	1	1	FALSE	0.808469576587465
ENST00000342579	0.160309591769269	2187.69947607521	7	5	19.0328290665868	FALSE	0.808469576587465
ENST00000342623	0.0137789016785914	2193.13481334414	4	4	6	FALSE	0.808469576587465
ENST00000342631	0.191837238059159	1693.84276737482	4	4	15.028678265268	FALSE	0.808469576587465
ENST00000342640	0.17316889951837	254.6230995176	1	1	1	FALSE	0.808469576587465
ENST00000342644	0.19552490705209	279.507131068196	3	3	3.00012220457045	FALSE	0.808469576587465
ENST00000342665	0.404994536243563	52.1955715994489	1	1	1.00012220457045	FALSE	0.808469576587465
ENST00000342679	NA	NA	NA	NA	NA	NA	NA
ENST00000342694	0.7215758800947	37.1162533459337	3	3	4	FALSE	0.898628457122282
ENST00000342695	0.88283010721841	5.85804789736918	5	5	5	FALSE	0.948614159272238
ENST00000342711	0.221872818647243	706.61682029996	7	7	7.00048899755501	FALSE	0.808469576587465
ENST00000342743	0.687370665831636	6.04813758165304	1	1	1	FALSE	0.889243957427926
ENST00000342745	0.442182706216663	55.1908767145107	2	2	2	FALSE	0.813237487159385
ENST00000342753	0.707773399933687	75.4205489229501	4	4	9.03070252498777	FALSE	0.892617342945084
ENST00000342771	NA	NA	NA	NA	NA	NA	NA
ENST00000342783	0.729229463829816	123.543645359801	9	9	16.0033053589021	FALSE	0.90239694902358
ENST00000342818	0.280241792913096	209.867091680631	1	1	3	FALSE	0.808469576587465
ENST00000342836	0.464591439227378	37.8065336942767	1	1	1	FALSE	0.813912461585368
ENST00000342868	NA	NA	NA	NA	NA	NA	NA
ENST00000342878	0.504520043091012	29.5186914057449	1	1	1.00024443901247	FALSE	0.820753121975098
ENST00000342905	0.873544589344232	4.88461336097209	3	2	6	FALSE	0.943414298037153
ENST00000342922	0.907856975107723	2.79898865864011	4	4	4	FALSE	0.960161008500128
ENST00000342929	0.809177695568331	67.11276819533	9	9	19	FALSE	0.913709410091383
ENST00000342947	0.0355392245277859	19385.8241246606	7	7	71	FALSE	0.808469576587465
ENST00000343002	0.0822560560226309	655.400530979343	3	2	2	FALSE	0.808469576587465
ENST00000343010	0.742960569741969	17.0674163563837	2	2	3	FALSE	0.908161737875527
ENST00000343017	0.218385827298402	230.4661164859	2	2	2	FALSE	0.808469576587465
ENST00000343023	0.746792321327365	44.0049885817048	2	2	6	FALSE	0.909545638941506
ENST00000343028	0.176879392348329	281.949132330197	1	1	2	FALSE	0.808469576587465
ENST00000343053	0.18034119083616	271.998132733637	2	2	2.00195721664278	FALSE	0.808469576587465
ENST00000343070	0.7065911449104	37.8474311729692	4	4	4	FALSE	0.892617342945084
ENST00000343075	0.357717654553176	65.4014187127132	1	1	1	FALSE	0.808469576587465
ENST00000343079	0.452211676748925	54.8097620004508	2	2	2.00012220457045	FALSE	0.813912461585368
ENST00000343090	0.801032411151985	46.2603389140967	4	4	10.0014663353884	FALSE	0.912790760966897
ENST00000343131	0.913150829350661	2.54545646503416	3	3	6.00024443901247	FALSE	0.961902185071864
ENST00000343137	0.54269789509391	1417.58875855805	1	1	71.0090420332356	FALSE	0.83471699313212
ENST00000343150	0.327570199751759	74.5770384788914	1	1	1	FALSE	0.808469576587465
ENST00000343164	0.536955539392184	99.3941961994298	4	4	4.00012221950623	FALSE	0.83259109169728
ENST00000343202	0.919544007218817	2.37168303079346	3	3	4.00012235409274	FALSE	0.964839123366581
ENST00000343210	0.849496472440386	5.43138937778226	3	2	2.00085742283195	FALSE	0.931356419724267
ENST00000343225	0.845303652058794	7.72558342833698	2	2	3.0166148844674	FALSE	0.929253873458254
ENST00000343256	0.301902522130905	82.8855060556508	1	1	1	FALSE	0.808469576587465
ENST00000343257	0.751713120254671	226.940351599651	9	9	39.003788341684	FALSE	0.91082103925248
ENST00000343280	0.888702236090624	2.69818035063758	2	2	2	FALSE	0.950547766497454
ENST00000343289	0.113229980358307	381.072043601241	2	2	2	FALSE	0.808469576587465
ENST00000343304	0.209114604196425	116.674920567225	1	1	1.00061124694377	FALSE	0.808469576587465
ENST00000343307	0.330379259080504	339.837253428546	3	3	6	FALSE	0.808469576587465
ENST00000343325	0.815652264893794	18.7092357974261	4	4	5	FALSE	0.915402665919356
ENST00000343348	0.744319186959644	2.87717537602958	1	1	1	FALSE	0.908411886107854
ENST00000343358	0.490839578862547	355.845931623565	3	3	11	FALSE	0.815483053621384
ENST00000343373	0.614592268752122	28.9478954535489	1	1	2.01775585696671	FALSE	0.865414938414138
ENST00000343381	0.874134445530452	9.58713002098919	4	4	6.00256957132508	FALSE	0.943739415256495
ENST00000343410	0.252059895483295	3540.51321811776	6	6	67.0002443792766	FALSE	0.808469576587465
ENST00000343450	0.705432979241524	4.86613513568121	1	1	1	FALSE	0.892617342945084
ENST00000343455	0.8179597836624	0.788033048094143	3	1	1	FALSE	0.915402665919356
ENST00000343457	0.35575585595316	539.480082331083	5	5	14	FALSE	0.808469576587465
ENST00000343459	0.19093445072495	345.661140926927	3	3	5.001100110011	FALSE	0.808469576587465
ENST00000343470	0.443110581029858	42.7120859336651	1	1	1	FALSE	0.813237487159385
ENST00000343483	0.540916644796049	85.3368093724271	3	3	3.00649745793788	FALSE	0.834345212295056
ENST00000343499	0.891898285703873	6.71017829046166	5	5	8	FALSE	0.952432729072949
ENST00000343508	0.300422787392003	275.928254621778	7	5	5.00012230919765	FALSE	0.808469576587465
ENST00000343516	0.0355708287945213	1370.06424236925	5	5	5.03158249761409	FALSE	0.808469576587465
ENST00000343526	NA	NA	NA	NA	NA	NA	NA
ENST00000343537	0.625163236517797	63.9532859772706	3	3	4	FALSE	0.868351434665765
ENST00000343542	0.0921765127107537	489.970592024664	2	2	2.00110267091399	FALSE	0.808469576587465
ENST00000343544	0.168080664424235	1780.25989147154	3	3	15.0002444091409	FALSE	0.808469576587465
ENST00000343546	0.894071301907963	2.5199296411532	2	2	2.00110031923248	FALSE	0.953833168049684
ENST00000343587	0.277633668472636	91.1505687466116	1	1	1	FALSE	0.808469576587465
ENST00000343597	0.727444147414901	90.4731616329614	7	6	14.0001222493888	FALSE	0.901007170422276
ENST00000343605	0.0660557326955602	964.399542246249	2	2	3.00919673677274	FALSE	0.808469576587465
ENST00000343619	0.652296177593163	8.85261480218408	2	1	1.00024497795198	FALSE	0.88008789803448
ENST00000343629	0.414816719126193	341.493335040965	7	7	9.0002444091409	FALSE	0.808469576587465
ENST00000343632	0.076010877271539	694.59967765493	1	1	3.00256817903877	FALSE	0.808469576587465
ENST00000343684	0.259809786133966	716.029216570665	4	4	8	FALSE	0.808469576587465
ENST00000343694	0.283922004660634	141.650418781452	2	2	2	FALSE	0.808469576587465
ENST00000343702	0.300692564778748	151.520452260588	3	2	2.00012220457045	FALSE	0.808469576587465
ENST00000343730	0.481663481146169	34.1433524895072	1	1	1	FALSE	0.815134491306979
ENST00000343735	0.485447580453032	41.7443961515367	1	1	2	FALSE	0.815231229644084
ENST00000343736	0.297930676519371	230.264705925062	3	3	3.00428546746124	FALSE	0.808469576587465
ENST00000343737	0.104771512772186	163.696520255645	1	1	1.00962487660415	FALSE	0.808469576587465
ENST00000343744	0.114607971999964	2336.64243647247	4	4	18.0006109481916	FALSE	0.808469576587465
ENST00000343762	0.215300782409194	215.13779184722	2	2	2	FALSE	0.808469576587465
ENST00000343765	0.119446692700128	372.478611003702	1	1	2	FALSE	0.808469576587465
ENST00000343776	0.646800487133238	47.9395631327036	3	3	3.00061138147905	FALSE	0.878186616638857
ENST00000343817	0.401911974706528	53.0246332776479	1	1	1	FALSE	0.808469576587465
ENST00000343818	0.720024599599813	23.051955904265	2	2	5	FALSE	0.898134211960738
ENST00000343823	0.482904072797175	33.8802022289355	1	1	1	FALSE	0.815134491306979
ENST00000343827	0.17977147225062	154.57543616666	2	2	2	FALSE	0.808469576587465
ENST00000343848	0.156497170231577	138.789300954468	1	1	1.00024452867099	FALSE	0.808469576587465
ENST00000343876	0.186712301363784	2244.35746996078	14	11	28.0148022864318	FALSE	0.808469576587465
ENST00000343932	0.744373412842212	2.87916891569665	1	1	1.00012220457045	FALSE	0.908411886107854
ENST00000343933	0.301836435095216	225.809170631905	3	3	3	FALSE	0.808469576587465
ENST00000343948	0.255354255623201	3083.73332040948	2	2	108.00012220457	FALSE	0.808469576587465
ENST00000343958	0.695845781863137	5.46662066830784	1	1	1	FALSE	0.891614232732362
ENST00000343979	0.980297613630614	0.014791656254086	2	2	2	FALSE	0.987733728738636
ENST00000344051	0.129456783716561	382.909232743626	3	3	3	FALSE	0.808469576587465
ENST00000344095	0.365647154091942	63.088980599725	1	1	1.00061132167747	FALSE	0.808469576587465
ENST00000344096	0.590636120110257	15.6108909968156	1	1	1	FALSE	0.857303920607799
ENST00000344099	0.0622435685175047	986.879777398689	4	3	5	FALSE	0.808469576587465
ENST00000344100	0.195343068377877	135.13968982079	2	2	2.00134589502019	FALSE	0.808469576587465
ENST00000344103	0.413091892461305	50.1079032442455	1	1	1	FALSE	0.808469576587465
ENST00000344113	0.232507206221254	182.026443192353	2	2	2.00024491795249	FALSE	0.808469576587465
ENST00000344119	0.619118951170406	217.006086524539	2	2	14	FALSE	0.867361123668504
ENST00000344120	0.070287847271725	668.703374179531	1	1	3.002201027146	FALSE	0.808469576587465
ENST00000344138	0.786200851752158	10.9629158525401	2	2	2	FALSE	0.911632367686902
ENST00000344140	0.725394170159757	3.7515913130975	1	1	1	FALSE	0.899832254709827
ENST00000344204	0.181008890091314	331.343218164582	4	3	3.00933032018336	FALSE	0.808469576587465
ENST00000344209	0.0384203645147213	1129.2873749551	2	2	4.000366703337	FALSE	0.808469576587465
ENST00000344213	0.340985539806915	70.4251766488856	1	1	1.00024443901247	FALSE	0.808469576587465
ENST00000344227	0.352140391498571	704.870049959962	11	11	12.003302992825	FALSE	0.808469576587465
ENST00000344229	0.766633869408503	2.03902553865156	1	1	1.00012235409274	FALSE	0.911200435272312
ENST00000344248	0.0523405053904769	2535.29245585336	3	2	21	FALSE	0.808469576587465
ENST00000344255	0.181682156583051	127.83177759942	1	1	1.00134589502019	FALSE	0.808469576587465
ENST00000344275	0.3439716937181	69.5058573294429	1	1	1.00085605967959	FALSE	0.808469576587465
ENST00000344277	0.286259137307179	88.1629614099957	1	1	1	FALSE	0.808469576587465
ENST00000344279	0.413518030992026	3283.23347886822	2	2	85	FALSE	0.808469576587465
ENST00000344280	0.807714314528644	33.334142900112	4	3	9.00146802502203	FALSE	0.913709410091383
ENST00000344293	NA	NA	NA	NA	NA	NA	NA
ENST00000344300	0.766433229310475	37.3555188154166	2	2	6.00428186934182	FALSE	0.911200435272312
ENST00000344318	0.70546701403113	4.85650970721063	1	1	1.00012220457045	FALSE	0.892617342945084
ENST00000344338	0.334234880561339	72.4919276880563	1	1	1	FALSE	0.808469576587465
ENST00000344356	0.638551855410771	10.1738864428219	1	1	1	FALSE	0.874738010057209
ENST00000344359	0.379034575239734	59.2695562500452	1	1	1.00134589502019	FALSE	0.808469576587465
ENST00000344366	0.77279727766238	18.352054702036	1	1	3	FALSE	0.911632367686902
ENST00000344373	0.278710428668856	215.920254644946	2	2	3	FALSE	0.808469576587465
ENST00000344387	0.690179411106734	103.300822526684	6	6	10	FALSE	0.890620900297118
ENST00000344408	0.339525185764952	875.188399133123	11	11	17.000488997555	FALSE	0.808469576587465
ENST00000344413	0.54474828596974	84.7429992952543	2	2	4	FALSE	0.835777201176398
ENST00000344419	0.550481411058369	28.047150761417	2	2	2	FALSE	0.838188750593814
ENST00000344425	0.780873174047767	1.6014994464952	1	1	1.00122339124052	FALSE	0.911632367686902
ENST00000344458	0.790034289533762	14.8375946359361	1	1	3	FALSE	0.911632367686902
ENST00000344462	0.250197212375377	259.601505709888	4	4	4.00232359094292	FALSE	0.808469576587465
ENST00000344484	0.0560466974650019	628.545151674688	3	3	4.0002444091409	FALSE	0.808469576587465
ENST00000344514	0.610190108168269	13.1048609429338	1	1	1	FALSE	0.862605942242431
ENST00000344517	0.247362939871294	185.659747579495	2	2	2	FALSE	0.808469576587465
ENST00000344528	0.812365848934122	12.4510725390333	3	3	3.00048899755501	FALSE	0.914001006859277
ENST00000344532	0.297636595487619	84.3138415919273	1	1	1	FALSE	0.808469576587465
ENST00000344537	0.133668466562553	1030.01422276546	2	2	6	FALSE	0.808469576587465
ENST00000344545	0.232769373089058	107.454081105079	1	1	1	FALSE	0.808469576587465
ENST00000344575	0.0618519934983299	880.683327616088	3	3	3.00514896204829	FALSE	0.808469576587465
ENST00000344579	0.581469003084431	16.8749143130515	1	1	1	FALSE	0.851789963282204
ENST00000344595	0.175713710651761	362.152242817587	2	2	3	FALSE	0.808469576587465
ENST00000344604	0.117224891641927	378.061489381074	2	2	2	FALSE	0.808469576587465
ENST00000344610	0.342711359029722	117.825406845236	3	3	3	FALSE	0.808469576587465
ENST00000344626	0.704278589262747	4.95659150697545	1	1	1.00294153695306	FALSE	0.892432421384934
ENST00000344627	0.227220991876209	215.853844168051	1	1	1	FALSE	0.808469576587465
ENST00000344629	0.341210855116808	70.3561346743166	1	1	1	FALSE	0.808469576587465
ENST00000344644	0.519354487520141	106.430532023683	3	3	4	FALSE	0.827725215040592
ENST00000344646	0.827264178336518	11.7865646113529	5	5	5.00515907136715	FALSE	0.9188824628229
ENST00000344657	0.622920447735646	11.8027368603726	2	1	1.00012220457045	FALSE	0.868177994505178
ENST00000344683	0.447345499718648	516.488368208521	4	4	10.001100738345	FALSE	0.813912461585368
ENST00000344686	0.354385092434529	66.368606251972	1	1	1.00024446889133	FALSE	0.808469576587465
ENST00000344697	0.478708127660299	113.012388770591	3	3	3.00012220457045	FALSE	0.815134491306979
ENST00000344722	0.844858402741859	16.6193844147714	7	7	9.00269243446333	FALSE	0.929076972739886
ENST00000344730	0.165901275874339	578.527613031137	4	4	5	FALSE	0.808469576587465
ENST00000344733	0.942161776102491	8.23430710705322	8	8	23.0210678159193	FALSE	0.973380491840299
ENST00000344743	0.307143073215069	81.1469678347234	1	1	1	FALSE	0.808469576587465
ENST00000344754	0.0407323102177362	6689.35519680182	20	20	26.0053806634032	FALSE	0.808469576587465
ENST00000344774	0.265891165879918	6053.01564201151	5	5	94	FALSE	0.808469576587465
ENST00000344777	0.0901613516020579	417.093892729136	1	1	2	FALSE	0.808469576587465
ENST00000344791	0.557984365964665	20.2969978837921	1	1	1	FALSE	0.841379655849626
ENST00000344836	NA	NA	NA	NA	NA	NA	NA
ENST00000344846	0.746620863078882	24.9020557478693	4	4	4.00024443901247	FALSE	0.909505790410287
ENST00000344849	0.761489791144635	7.80095239220802	2	2	2.00761998262184	FALSE	0.911200435272312
ENST00000344862	0.862791119184894	21.1037610753919	4	4	16.0053831609867	FALSE	0.938001151533325
ENST00000344870	0.229218471387035	229.659248109015	1	1	1.0033104462972	FALSE	0.808469576587465
ENST00000344876	0.541692773482013	22.9316946732061	1	1	1	FALSE	0.834465494893421
ENST00000344908	0.292065820131018	110.931806591802	2	2	2.00024470818549	FALSE	0.808469576587465
ENST00000344920	0.855622014668227	4.99292809106089	3	2	2	FALSE	0.934965895412672
ENST00000344930	NA	NA	NA	NA	NA	NA	NA
ENST00000344937	0.837920858491707	6.25511493912525	2	2	2	FALSE	0.924871705582861
ENST00000344949	0.120420517072056	757.63982307421	1	1	5.01472031403337	FALSE	0.808469576587465
ENST00000344962	0.109852250556429	10973.0559932482	2	2	82	FALSE	0.808469576587465
ENST00000345003	0.657994640506986	30.2457526737124	2	2	4	FALSE	0.882072608623622
ENST00000345005	0.597884610989256	14.7523320946149	1	1	1	FALSE	0.860432624695545
ENST00000345034	0.130549019100774	883.665953745924	5	5	6	FALSE	0.808469576587465
ENST00000345043	0.995102494627318	0.0742897950469564	2	2	16.003666585187	FALSE	0.997116501516169
ENST00000345060	0.947204918509993	0.00279761630423186	1	1	1.00244977951984	FALSE	0.975137615539778
ENST00000345063	0.1121487465962	556.58006790187	2	2	4	FALSE	0.808469576587465
ENST00000345097	0.372924885784689	60.9916014303489	1	1	1	FALSE	0.808469576587465
ENST00000345136	0.159688305077605	586.241150604464	4	4	4.00146694786866	FALSE	0.808469576587465
ENST00000345146	0.734683479336878	16.7984229186993	2	2	2	FALSE	0.904950142144596
ENST00000345167	0.626472441820851	169.910381440827	3	3	13.0215475024486	FALSE	0.869092872078549
ENST00000345201	0.355624889965496	110.281785383032	2	2	2.00171379605827	FALSE	0.808469576587465
ENST00000345239	0.762679134677721	2.1641965474088	1	1	1.00134638922889	FALSE	0.911200435272312
ENST00000345253	0.6671706039322	222.21084875002	3	3	32	FALSE	0.882750246917848
ENST00000345254	0.0707968463046604	478.119020251934	2	2	2.0002444091409	FALSE	0.808469576587465
ENST00000345356	0.0517286986779308	1139.09444345143	3	2	2	FALSE	0.808469576587465
ENST00000345358	0.142026462541724	303.263071171492	2	2	2.00085588028578	FALSE	0.808469576587465
ENST00000345363	0.449384609061722	70.7547706062426	2	2	3	FALSE	0.813912461585368
ENST00000345365	0.276814023340027	91.3806795934493	1	1	1	FALSE	0.808469576587465
ENST00000345415	0.411375355281436	72.890229970872	2	2	2.00012220457045	FALSE	0.808469576587465
ENST00000345425	0.493464114039177	243.471297738062	3	3	8.04622325980173	FALSE	0.816586627597645
ENST00000345436	0.191807266701069	145.076980587339	1	1	3.00036661371135	FALSE	0.808469576587465
ENST00000345491	0.668125101782386	7.47018976092748	1	1	1	FALSE	0.882800478198191
ENST00000345512	0.553844044967515	67.3257323970192	4	3	3.0007333618557	FALSE	0.839708983544846
ENST00000345514	0.259905084389353	257.848393918322	2	2	3.00883869383747	FALSE	0.808469576587465
ENST00000345517	0.278764378384636	352.228329915084	4	4	4	FALSE	0.808469576587465
ENST00000345530	0.486989108540737	456.209961093419	10	9	13.0008563743041	FALSE	0.815231229644084
ENST00000345617	0.354550227051099	66.3231252824027	1	1	1	FALSE	0.808469576587465
ENST00000345633	0.0199437021448552	1668.42121850125	2	2	4	FALSE	0.808469576587465
ENST00000345635	0.880197458958228	179.073733744869	6	6	148.064307767923	FALSE	0.947592651848941
ENST00000345716	0.376844598532035	163.689207618743	2	2	3	FALSE	0.808469576587465
ENST00000345724	NA	NA	NA	NA	NA	NA	NA
ENST00000345732	0.744611660138526	23.3772283082812	3	3	3.00012223444567	FALSE	0.908411886107854
ENST00000345745	0.7309825729011	15.5550142127446	1	1	2	FALSE	0.903149482979867
ENST00000345770	0.499534618215413	684.573116032413	12	11	33	FALSE	0.818616786313638
ENST00000345795	0.0263235109369413	1274.87577079904	3	3	3.00159018451036	FALSE	0.808469576587465
ENST00000345807	0.481180018835575	41.8508411445269	2	2	2.00379666550128	FALSE	0.815134491306979
ENST00000345813	0.640701154020922	47.4721581697952	3	3	4.00024443901247	FALSE	0.875305247461646
ENST00000345851	0.347170056945598	68.1893905016593	1	1	1.00012220457045	FALSE	0.808469576587465
ENST00000345868	0.611267589103851	35.2316583544487	2	2	2.00012227928589	FALSE	0.863096523271862
ENST00000345988	0.305421308969086	638.340395137191	12	11	11.0018338754945	FALSE	0.808469576587465
ENST00000345990	NA	NA	NA	NA	NA	NA	NA
ENST00000346042	0.20873311172833	236.22954983121	2	2	2.00012229423994	FALSE	0.808469576587465
ENST00000346049	0.788509818742862	1.4011161649519	1	1	1.00012220457045	FALSE	0.911632367686902
ENST00000346085	0.161522787804311	136.569532413976	1	1	1	FALSE	0.808469576587465
ENST00000346166	0.384959938172325	89.3290685691501	2	2	2	FALSE	0.808469576587465
ENST00000346177	0.781976678345129	1.57540484600713	1	1	1	FALSE	0.911632367686902
ENST00000346178	0.0842866062566543	641.13978939248	2	2	2	FALSE	0.808469576587465
ENST00000346208	0.948762810175162	0.416570257578683	4	3	3.00012220457045	FALSE	0.976064907288067
ENST00000346219	0.18681507016935	4436.50029178365	15	15	46.0102827763496	FALSE	0.808469576587465
ENST00000346234	0.335874868605764	71.9998069945937	1	1	1	FALSE	0.808469576587465
ENST00000346248	0.333550782465162	72.7171153785936	1	1	1	FALSE	0.808469576587465
ENST00000346299	0.156293754007385	202.642146461436	1	1	1	FALSE	0.808469576587465
ENST00000346301	0.474673017637448	35.6174887102063	1	1	1	FALSE	0.815035335662342
ENST00000346329	0.295137334398174	85.1039447514878	1	1	1	FALSE	0.808469576587465
ENST00000346348	0.0816708499275316	397.086236042097	2	2	2	FALSE	0.808469576587465
ENST00000346365	0.184517122763413	510.279020514651	2	2	4	FALSE	0.808469576587465
ENST00000346416	0.654524232227386	25.3717350916967	3	2	3.00012220457045	FALSE	0.881041183263539
ENST00000346436	NA	NA	NA	NA	NA	NA	NA
ENST00000346569	0.531217504040848	24.6918513912812	1	1	1	FALSE	0.831828953015714
ENST00000346618	0.592823026897719	15.3657261144086	1	1	1.00073367571533	FALSE	0.857929759832397
ENST00000346623	0.397456433422782	82.4796476640174	2	2	2.00220183486239	FALSE	0.808469576587465
ENST00000346652	0.30836170548143	632.85511606119	5	5	9.008827534277	FALSE	0.808469576587465
ENST00000346664	0.834517846750751	2.68092160389784	2	2	2	FALSE	0.923173713874587
ENST00000346691	0.0259742389693716	1456.9871273363	1	1	4	FALSE	0.808469576587465
ENST00000346714	0.181682156583051	127.83177759942	1	1	1.00134589502019	FALSE	0.808469576587465
ENST00000346753	0.199287498004326	672.234341986887	6	5	7.00354845070941	FALSE	0.808469576587465
ENST00000346806	0.673373596063146	23.1020597444229	2	2	3	FALSE	0.885510126567907
ENST00000346833	0.749811465852051	2.65199517863066	1	1	1	FALSE	0.91062585917352
ENST00000346872	0.112512106813317	159.576788708441	1	1	1	FALSE	0.808469576587465
ENST00000346874	0.563463505040743	34.6944820594817	2	2	2.00012220457045	FALSE	0.844419991318626
ENST00000346932	0.378778331116927	86.8500414319261	2	2	2.00576415717041	FALSE	0.808469576587465
ENST00000346964	NA	NA	NA	NA	NA	NA	NA
ENST00000347004	0.131743118621111	940.012758664141	5	5	6.00562685178797	FALSE	0.808469576587465
ENST00000347053	0.346562005281371	170.857031366202	3	3	3	FALSE	0.808469576587465
ENST00000347063	0.215063088493492	2029.20459438006	2	2	20	FALSE	0.808469576587465
ENST00000347067	0.340296080695208	126.776566345018	1	1	3.00367017372156	FALSE	0.808469576587465
ENST00000347077	0.931488646777685	6.94658577296293	11	9	15	FALSE	0.968847817102994
ENST00000347088	0.150251490919823	141.593556326581	1	1	1	FALSE	0.808469576587465
ENST00000347132	0.188421985695492	125.074357487866	1	1	1	FALSE	0.808469576587465
ENST00000347147	0.374414449248516	126.64896246944	3	3	3.00330613976499	FALSE	0.808469576587465
ENST00000347162	0.0601095315241115	499.102635294448	2	2	2	FALSE	0.808469576587465
ENST00000347230	0.7959290747775	18.6259021306251	5	5	5	FALSE	0.912771436582355
ENST00000347262	0.621164275447465	12.0342200009012	1	1	1.00085605967959	FALSE	0.867857291560025
ENST00000347300	0.704561643790377	35.1475158878885	7	4	4	FALSE	0.892432421384934
ENST00000347302	0.658126153698246	594.898157272188	3	3	52	FALSE	0.882072608623622
ENST00000347310	0.508981608054673	28.7138615100417	1	1	1	FALSE	0.823096259764153
ENST00000347328	0.392847474768427	55.4593577135556	1	1	1.00048965601665	FALSE	0.808469576587465
ENST00000347364	0.112756599958205	159.452052995789	1	1	1	FALSE	0.808469576587465
ENST00000347454	0.386685877664946	57.1420408011399	1	1	1	FALSE	0.808469576587465
ENST00000347471	0.408004257251493	51.4186245545047	1	1	1	FALSE	0.808469576587465
ENST00000347519	0.588219674507826	624.02054993936	4	4	32	FALSE	0.856067401938628
ENST00000347528	0.0694895493191087	519.212466940468	3	3	3.00612928688015	FALSE	0.808469576587465
ENST00000347529	0.175062670266996	130.701057898294	2	1	1	FALSE	0.808469576587465
ENST00000347545	0.56845161630059	18.739434502545	1	1	1	FALSE	0.847773848208037
ENST00000347547	0.53427951955218	24.1694323165749	1	1	1	FALSE	0.83259109169728
ENST00000347557	0.575985696613329	54.8060437170142	4	4	4.00122267327035	FALSE	0.850700986373944
ENST00000347587	0.338937915900623	95.1228339111686	2	2	2	FALSE	0.808469576587465
ENST00000347598	0.195343068377877	135.13968982079	2	2	2.00134589502019	FALSE	0.808469576587465
ENST00000347606	0.853310513052424	24.7512260463012	6	6	16	FALSE	0.933427076530585
ENST00000347609	0.147261604126803	444.229494155955	4	4	4.00244631890178	FALSE	0.808469576587465
ENST00000347612	0.0109809509405739	2014.55153753132	6	6	6.00207867326169	FALSE	0.808469576587465
ENST00000347613	0.182373646602894	267.001586072488	1	1	1	FALSE	0.808469576587465
ENST00000347616	0.98398003484348	0.0149668647554453	2	2	2.00012220457045	FALSE	0.989559762595895
ENST00000347624	0.864159964195659	5.80491296482579	4	4	4	FALSE	0.938369741072861
ENST00000347644	0.896874754131346	14.6487297552562	5	5	13	FALSE	0.954863496756275
ENST00000347652	0.342632915580161	69.9216656158277	1	1	1	FALSE	0.808469576587465
ENST00000347691	NA	NA	NA	NA	NA	NA	NA
ENST00000347699	NA	NA	NA	NA	NA	NA	NA
ENST00000347739	0.178545371489296	162.150521181627	2	2	2	FALSE	0.808469576587465
ENST00000347755	0.123605929773692	1171.09306391991	6	6	8.00636745856267	FALSE	0.808469576587465
ENST00000347785	0.785825675303629	10.3421046346844	3	3	3.00048899755501	FALSE	0.911632367686902
ENST00000347842	0.61760833888387	34.4215010541643	2	2	2.00085605967959	FALSE	0.867058430443102
ENST00000347849	0.361379813202441	74.3427570001283	2	2	2.00012220457045	FALSE	0.808469576587465
ENST00000347898	0.674967357039682	113.229899346908	3	3	18	FALSE	0.885965829462065
ENST00000347900	0.302638853482544	148.81049440411	2	2	2	FALSE	0.808469576587465
ENST00000347901	0.108068172738851	1383.08825175646	6	6	9.00220066846807	FALSE	0.808469576587465
ENST00000347925	0.790660626376826	39.4165485672627	5	5	8.0002444091409	FALSE	0.91166207792251
ENST00000347941	0.788380391758344	1.40584377549412	1	1	1	FALSE	0.911632367686902
ENST00000347968	0.148112175740968	142.569495455521	1	1	1	FALSE	0.808469576587465
ENST00000347970	0.187578458965969	268.553672748232	2	2	2	FALSE	0.808469576587465
ENST00000347978	0.181682156583051	127.83177759942	1	1	1.00134589502019	FALSE	0.808469576587465
ENST00000347982	0.20826392810735	242.435915135438	2	2	2	FALSE	0.808469576587465
ENST00000347992	0.530905882501575	24.7478253830312	1	1	1	FALSE	0.831828953015714
ENST00000348022	0.289959672398752	135.474650364806	3	2	2	FALSE	0.808469576587465
ENST00000348031	0.377292715745076	59.7559760578228	1	1	1.00012220457045	FALSE	0.808469576587465
ENST00000348036	0.118500615389991	156.575145389224	1	1	1	FALSE	0.808469576587465
ENST00000348066	0.349280940866119	513.196510681873	3	3	11.053464093299	FALSE	0.808469576587465
ENST00000348069	0.121490943113505	158.1588928723	2	2	2.0002444091409	FALSE	0.808469576587465
ENST00000348126	0.872832634120599	8.63898501505074	4	4	5	FALSE	0.94289470882454
ENST00000348159	0.185297964793804	126.372397073024	1	1	1	FALSE	0.808469576587465
ENST00000348165	0.655345911504282	27.0801877182709	2	2	2	FALSE	0.881116352466408
ENST00000348208	0.239913177885764	104.78805878604	1	1	1	FALSE	0.808469576587465
ENST00000348225	0.370163651246743	172.305067472409	1	1	3.00146717202592	FALSE	0.808469576587465
ENST00000348227	0.305311121424933	81.7649780418571	1	1	1	FALSE	0.808469576587465
ENST00000348261	0.228796386144806	661.728993730976	9	9	9.01165061064385	FALSE	0.808469576587465
ENST00000348262	0.405344878101602	52.1176054172908	1	1	1	FALSE	0.808469576587465
ENST00000348264	0.659314980080256	30.5029836120489	2	2	3.00048887802493	FALSE	0.882092936703101
ENST00000348286	0.240890856616743	176.769450969203	2	2	2.00073352623331	FALSE	0.808469576587465
ENST00000348328	NA	NA	NA	NA	NA	NA	NA
ENST00000348332	0.485085845996128	33.4361778187083	1	1	1	FALSE	0.815231229644084
ENST00000348343	0.216947357740919	113.574535179033	2	1	1	FALSE	0.808469576587465
ENST00000348367	NA	NA	NA	NA	NA	NA	NA
ENST00000348405	0.144507688367099	294.829739886898	2	2	2.00073376543965	FALSE	0.808469576587465
ENST00000348417	0.704561643790377	35.1475158878885	7	4	4	FALSE	0.892432421384934
ENST00000348433	0.140321010637591	379.411256707264	3	2	3	FALSE	0.808469576587465
ENST00000348438	0.119591854657668	473.163513459456	2	2	3	FALSE	0.808469576587465
ENST00000348459	0.359180860899689	64.96527153141	1	1	1	FALSE	0.808469576587465
ENST00000348502	NA	NA	NA	NA	NA	NA	NA
ENST00000348513	NA	NA	NA	NA	NA	NA	NA
ENST00000348520	0.174914202263267	130.756942380548	1	1	1	FALSE	0.808469576587465
ENST00000348544	0.575929531416867	17.6628244673101	1	1	1	FALSE	0.850700986373944
ENST00000348549	NA	NA	NA	NA	NA	NA	NA
ENST00000348564	0.430030086601864	56.9747841576912	2	2	2.00122503981379	FALSE	0.812180724946425
ENST00000348579	0.310153443808755	80.1729079912195	1	1	1	FALSE	0.808469576587465
ENST00000348639	0.260276546462246	201.949718266536	3	3	3	FALSE	0.808469576587465
ENST00000348658	0.296996852261455	84.5302479451809	1	1	1	FALSE	0.808469576587465
ENST00000348721	0.280080826077972	95.5210869584984	1	1	2.00097799511002	FALSE	0.808469576587465
ENST00000348729	0.208163629234083	242.895169832373	2	2	2	FALSE	0.808469576587465
ENST00000348749	0.189983692295628	264.54592019799	1	1	2	FALSE	0.808469576587465
ENST00000348761	0.98398003484348	0.0149668647554453	2	2	2.00012220457045	FALSE	0.989559762595895
ENST00000348831	0.272830226782553	92.8071090302346	1	1	1.00012220457045	FALSE	0.808469576587465
ENST00000348904	0.933824002058274	1.00081239038287	3	2	2.00048899755501	FALSE	0.969430867234207
ENST00000348925	0.964853787533749	0.267571260585811	2	2	2	FALSE	0.98167774198072
ENST00000348931	0.512246353559691	38.8800023290669	2	2	2	FALSE	0.824807100917328
ENST00000348946	0.167720918494015	296.009584402037	2	2	2	FALSE	0.808469576587465
ENST00000348956	0.0653191146332458	185.921836240676	1	1	1	FALSE	0.808469576587465
ENST00000349014	0.125930425433823	481.563405637044	3	3	3.00061132167747	FALSE	0.808469576587465
ENST00000349048	0.0665586457273608	695.863424087219	3	2	2	FALSE	0.808469576587465
ENST00000349051	0.0459466274952287	1000.19247756653	5	5	5	FALSE	0.808469576587465
ENST00000349062	0.683284032946991	6.26492026532219	1	1	1	FALSE	0.888871642263667
ENST00000349064	0.656202834025586	356.019485471587	7	7	29.0073408338577	FALSE	0.881410800807516
ENST00000349077	0.697122646588304	6.19792231026932	2	2	2	FALSE	0.891622811958644
ENST00000349112	0.468095839267559	37.0349744040418	1	1	1	FALSE	0.813916616105026
ENST00000349114	0.297610023800682	103.730462901733	2	2	2	FALSE	0.808469576587465
ENST00000349129	0.987720278556558	0.00700493203645599	7	4	4.00012242899118	FALSE	0.991852692184171
ENST00000349139	0.156344847747005	302.679627800984	1	1	2	FALSE	0.808469576587465
ENST00000349155	0.329693854703939	186.082210379798	4	4	4.00760825905075	FALSE	0.808469576587465
ENST00000349184	0.56424951383609	24.3399793937575	2	2	2	FALSE	0.845047534348086
ENST00000349213	NA	NA	NA	NA	NA	NA	NA
ENST00000349215	0.487252091206002	144.146688008518	5	5	5	FALSE	0.815231229644084
ENST00000349228	0.0305121697378393	670.978028669726	2	2	3	FALSE	0.808469576587465
ENST00000349238	0.907856975107723	2.79898865864011	4	4	4	FALSE	0.960161008500128
ENST00000349241	0.355624889965496	110.281785383032	2	2	2.00171379605827	FALSE	0.808469576587465
ENST00000349243	0.195422374270558	270.962616277751	2	2	3	FALSE	0.808469576587465
ENST00000349258	0.414520805224289	147.823230883526	3	3	3.000366703337	FALSE	0.808469576587465
ENST00000349314	0.679642867210139	33.0828675310082	3	3	6	FALSE	0.88746541403887
ENST00000349321	0.224518424994289	210.335693810964	1	1	1	FALSE	0.808469576587465
ENST00000349384	0.919993501366633	1.62485281951656	3	3	3.00894985560476	FALSE	0.964973417730322
ENST00000349394	0.656467808730836	27.7366526490302	2	2	2.01082616675974	FALSE	0.881410800807516
ENST00000349441	0.704561643790377	35.1475158878885	6	4	4	FALSE	0.892432421384934
ENST00000349455	NA	NA	NA	NA	NA	NA	NA
ENST00000349456	NA	NA	NA	NA	NA	NA	NA
ENST00000349457	0.442990728157441	180.020693906656	3	3	4.00416309538386	FALSE	0.813237487159385
ENST00000349460	0.175062670266996	130.701057898294	2	1	1	FALSE	0.808469576587465
ENST00000349485	0.578276128333242	42.1715556520659	2	2	3.00012220457045	FALSE	0.850921178851701
ENST00000349505	0.432488061257934	364.359046663633	1	1	10.0067245384521	FALSE	0.812180724946425
ENST00000349533	0.274707075085945	221.588220748822	4	4	4	FALSE	0.808469576587465
ENST00000349552	0.45284934708028	1254.92133042825	4	4	79.0002444390125	FALSE	0.813912461585368
ENST00000349556	0.181172061457143	276.845146150174	2	2	2	FALSE	0.808469576587465
ENST00000349618	0.411162294362376	74.8286654703345	2	2	2	FALSE	0.808469576587465
ENST00000349693	0.0906916410932485	1653.15029425622	9	8	11	FALSE	0.808469576587465
ENST00000349703	0.609813871429776	13.2961533654404	1	1	1	FALSE	0.862605942242431
ENST00000349748	0.330450870460249	143.167357698286	1	1	3	FALSE	0.808469576587465
ENST00000349752	0.692783484598765	62.6635917548439	5	5	6.00012220457045	FALSE	0.891376324726305
ENST00000349780	0.853774113182583	10.3739157144859	4	4	4	FALSE	0.933555911482636
ENST00000349792	0.421608594004125	47.9474127950547	1	1	1	FALSE	0.809238863820417
ENST00000349806	0.650027890621094	64.2243051043465	2	2	5	FALSE	0.879443166360337
ENST00000349820	0.122648153430307	1571.96517404318	8	8	9.00073409469597	FALSE	0.808469576587465
ENST00000349841	0.316298221511406	78.1384336893608	1	1	1	FALSE	0.808469576587465
ENST00000349847	NA	NA	NA	NA	NA	NA	NA
ENST00000349880	0.314637958542258	78.7068703120194	1	1	1	FALSE	0.808469576587465
ENST00000349938	0.186383758679826	270.571216993692	1	1	1	FALSE	0.808469576587465
ENST00000349945	0.700362522050297	5.1164748042392	1	1	1	FALSE	0.892432421384934
ENST00000349953	0.0846603495856918	989.70975001803	5	5	5	FALSE	0.808469576587465
ENST00000349995	0.460851548804469	51.0642651776858	2	2	2	FALSE	0.813912461585368
ENST00000349999	0.368532187163537	143.698397965341	1	1	5	FALSE	0.808469576587465
ENST00000350026	0.161522787804311	136.569532413976	1	1	1	FALSE	0.808469576587465
ENST00000350028	0.44643940811023	65.9767852225173	2	2	2	FALSE	0.813912461585368
ENST00000350030	0.389296843898709	56.4238988235318	1	1	1	FALSE	0.808469576587465
ENST00000350033	0.223716423962834	110.871645252516	1	1	1	FALSE	0.808469576587465
ENST00000350048	0.255354255623201	3083.73332040948	2	2	108.00012220457	FALSE	0.808469576587465
ENST00000350082	0.354293453846001	93.836422882906	2	2	2	FALSE	0.808469576587465
ENST00000350110	0.0710961858054564	6418.87340193252	7	7	30.0002444091409	FALSE	0.808469576587465
ENST00000350119	0.167351057322622	243.684188978683	2	2	2.000366703337	FALSE	0.808469576587465
ENST00000350148	0.272158178237882	175.740605807918	2	2	2	FALSE	0.808469576587465
ENST00000350221	0.968457279229813	1.54313706255487	2	2	15	FALSE	0.982895703072226
ENST00000350302	0.326494735611465	74.9290226643381	2	1	1	FALSE	0.808469576587465
ENST00000350303	0.529950019513021	24.9137444022779	1	1	1.00012220457045	FALSE	0.831736604810857
ENST00000350375	NA	NA	NA	NA	NA	NA	NA
ENST00000350459	0.362112544756441	64.1028358853863	1	1	1	FALSE	0.808469576587465
ENST00000350490	0.20215601344256	119.438952090366	1	1	1	FALSE	0.808469576587465
ENST00000350498	0.785839760565627	1.47140255201798	1	1	1	FALSE	0.911632367686902
ENST00000350537	0.563463505040743	34.6944820594817	2	2	2.00012220457045	FALSE	0.844419991318626
ENST00000350549	0.121104855828656	2713.50156590182	3	3	16	FALSE	0.808469576587465
ENST00000350573	0.451984129495341	40.6344050673916	1	1	1	FALSE	0.813912461585368
ENST00000350592	0.319417843499185	77.183983468561	1	1	1	FALSE	0.808469576587465
ENST00000350605	0.550791884746495	208.636915854905	4	4	8.00097847358121	FALSE	0.838427076585133
ENST00000350612	0.431876464139682	65.4403020273761	3	2	2	FALSE	0.812180724946425
ENST00000350657	0.177242230361684	1321.97989455217	3	3	11	FALSE	0.808469576587465
ENST00000350690	0.475065317035247	48.265384977578	2	2	2	FALSE	0.815035335662342
ENST00000350721	0.201191346160695	229.078320764214	3	2	2	FALSE	0.808469576587465
ENST00000350763	0.00394659272408404	4773.06158732175	7	7	8.000733406674	FALSE	0.808469576587465
ENST00000350773	0.174608453359211	130.888256703475	1	1	1	FALSE	0.808469576587465
ENST00000350796	0.636287125428135	10.4013697635403	1	1	1	FALSE	0.873878535242507
ENST00000350878	NA	NA	NA	NA	NA	NA	NA
ENST00000350881	0.628691416816438	124.642783072291	5	5	8	FALSE	0.87091405527785
ENST00000350995	0.545309093638687	22.3065111239012	2	1	1	FALSE	0.835922309238963
ENST00000350997	0.180718849856404	263.503983120258	1	1	1.000366703337	FALSE	0.808469576587465
ENST00000351008	0.645127474819262	37.1831544885748	4	3	3	FALSE	0.877317519859922
ENST00000351097	0.342202932228608	69.9939089327445	1	1	1	FALSE	0.808469576587465
ENST00000351111	0.648515889530612	9.19139127344272	1	1	1.00048899755501	FALSE	0.878778602457982
ENST00000351137	0.191807266701069	145.076980587339	1	1	3.00036661371135	FALSE	0.808469576587465
ENST00000351153	0.105437509383956	711.279911726267	4	4	4	FALSE	0.808469576587465
ENST00000351193	0.356072518108704	65.8838127308234	1	1	1	FALSE	0.808469576587465
ENST00000351218	0.352870244143937	68.1332689610518	2	2	2	FALSE	0.808469576587465
ENST00000351222	0.255354255623201	3083.73332040948	2	2	108.00012220457	FALSE	0.808469576587465
ENST00000351223	0.389296843898709	56.4238988235318	1	1	1	FALSE	0.808469576587465
ENST00000351231	0.644470015590237	77.5667286377304	1	1	5.00244498777506	FALSE	0.87730675632773
ENST00000351233	0.64834015840134	28.7796491623299	1	1	2	FALSE	0.878614922690867
ENST00000351270	0.0805381843905046	8946.7106559414	3	3	48	FALSE	0.808469576587465
ENST00000351273	0.00788316756071028	19679.1074634017	2	2	47	FALSE	0.808469576587465
ENST00000351298	0.783406865323392	15.8146875831664	4	3	4.00024476808224	FALSE	0.911632367686902
ENST00000351328	0.359109733841399	64.9080066438621	1	1	1	FALSE	0.808469576587465
ENST00000351354	0.0835769110507487	175.050846118164	1	1	1	FALSE	0.808469576587465
ENST00000351439	0.127260069385302	152.3133291947	1	1	1.00024452867099	FALSE	0.808469576587465
ENST00000351487	0.775566541457378	19.3913795627737	2	1	4.00122234445667	FALSE	0.911632367686902
ENST00000351488	0.182611648708604	260.430212440358	1	1	1.00024443901247	FALSE	0.808469576587465
ENST00000351513	0.647006772708787	210.380866015972	7	7	21.0245321627004	FALSE	0.878186616638857
ENST00000351660	0.820730387796347	0.742620379846304	1	1	1	FALSE	0.916398222554334
ENST00000351773	0.691472666067155	26.2953761122596	5	4	4.00012229423994	FALSE	0.890918278555845
ENST00000351797	0.0562345002732603	2190.74326568437	6	6	13	FALSE	0.808469576587465
ENST00000351808	0.900707542520944	3.19729396069401	4	3	3.00012221950623	FALSE	0.95693587135565
ENST00000351829	0.258874193998964	240.925846155246	2	2	3	FALSE	0.808469576587465
ENST00000351842	0.976782120961682	0.248981793262301	4	4	4	FALSE	0.986564434487634
ENST00000351870	0.138339963800341	2841.84186053048	2	2	19	FALSE	0.808469576587465
ENST00000351898	0.95845271557878	0.772737876793937	3	3	4	FALSE	0.979434605149244
ENST00000351933	0.627691730153639	42.502479395937	3	3	4.00244594470284	FALSE	0.870045600004255
ENST00000351948	0.00699687121276438	4410.39534985203	2	2	8.02331526426528	FALSE	0.808469576587465
ENST00000351960	0.916090845536913	1.6476348119133	2	2	2.00061132167747	FALSE	0.963071374710899
ENST00000352035	0.323766398317851	76.3267425312704	2	2	2	FALSE	0.808469576587465
ENST00000352040	NA	NA	NA	NA	NA	NA	NA
ENST00000352041	0.985521507001716	0.0801975551822234	3	3	3	FALSE	0.990216310866352
ENST00000352078	0.539189844140423	23.3173967917088	1	1	1	FALSE	0.833738753886639
ENST00000352115	0.0814830388566596	438.008994361097	2	2	2.00024443901247	FALSE	0.808469576587465
ENST00000352127	0.47621290008042	54.5556346291194	2	2	3.0002444091409	FALSE	0.815035335662342
ENST00000352131	0.524797546177832	25.815868393137	1	1	1	FALSE	0.829862786435677
ENST00000352133	NA	NA	NA	NA	NA	NA	NA
ENST00000352171	NA	NA	NA	NA	NA	NA	NA
ENST00000352179	0.650027890621094	64.2243051043465	2	2	5	FALSE	0.879443166360337
ENST00000352222	0.380242205565831	58.9278226978134	1	1	1	FALSE	0.808469576587465
ENST00000352251	0.418438361164269	48.6541892126782	1	1	1	FALSE	0.808469576587465
ENST00000352327	0.748114189923882	21.9253255109077	3	3	4	FALSE	0.909717252594644
ENST00000352371	0.258397952155951	97.9562050944172	1	1	1	FALSE	0.808469576587465
ENST00000352385	0.460386191828688	199.855066337285	5	5	5.00073334691992	FALSE	0.813912461585368
ENST00000352392	0.368532187163537	143.698397965341	1	1	5	FALSE	0.808469576587465
ENST00000352393	0.939364038680177	4.98872753964365	3	3	12	FALSE	0.972704377231381
ENST00000352397	0.66606967433678	22.9648179885239	2	2	2	FALSE	0.882750246917848
ENST00000352410	0.664683727020292	26.6078535325139	2	2	2	FALSE	0.882750246917848
ENST00000352418	0.255354255623201	3083.73332040948	2	2	108.00012220457	FALSE	0.808469576587465
ENST00000352433	0.445591019951432	42.1034398977797	1	1	1	FALSE	0.813778904981724
ENST00000352435	0.398341845475025	67.1069569800227	2	2	2	FALSE	0.808469576587465
ENST00000352445	0.421445353926233	441.357699724722	4	4	16	FALSE	0.809210740680078
ENST00000352451	0.587868314587745	16.0378428587963	1	1	1	FALSE	0.855924868422924
ENST00000352480	0.343580935917984	195.609599322612	3	3	3.00012220457045	FALSE	0.808469576587465
ENST00000352508	0.290077787877219	86.8531086370668	1	1	1.00012220457045	FALSE	0.808469576587465
ENST00000352511	0.275778113148973	136.62787759902	2	2	2.12164884111526	FALSE	0.808469576587465
ENST00000352618	0.510264043006691	33.706453393686	2	2	2	FALSE	0.823458507965558
ENST00000352620	0.541615956523605	22.9423875264935	1	1	1	FALSE	0.834465494893421
ENST00000352634	0.423736489022669	133.099834231508	2	2	3	FALSE	0.809424384152035
ENST00000352645	0.325628796632601	90.8258063989845	2	2	2.00110037905233	FALSE	0.808469576587465
ENST00000352665	0.193275474246666	501.282864685005	4	4	7	FALSE	0.808469576587465
ENST00000352681	0.826319661482343	0.688327056473094	1	1	1.0086291913215	FALSE	0.918588026406954
ENST00000352689	NA	NA	NA	NA	NA	NA	NA
ENST00000352832	0.00461551853313769	9916.7634075444	10	9	22.0640636160461	FALSE	0.808469576587465
ENST00000352879	0.0868560763626987	628.420958162215	2	2	2.00097847358121	FALSE	0.808469576587465
ENST00000352896	0.839139040864861	15.5849062450806	5	5	7.00073399017875	FALSE	0.925650105772056
ENST00000352903	0.104230458302067	500.470269895466	3	3	3.00085649376442	FALSE	0.808469576587465
ENST00000352904	0.369922270992187	108.308488035811	3	3	3.00330468462936	FALSE	0.808469576587465
ENST00000352909	0.456691966348741	227.296037342885	6	6	6.00330493972404	FALSE	0.813912461585368
ENST00000352931	0.355624889965496	110.281785383032	2	2	2.00171379605827	FALSE	0.808469576587465
ENST00000352940	0.465840990337444	37.5347892867404	1	1	1	FALSE	0.813912461585368
ENST00000352957	0.123039002882446	411.547795986086	3	3	3.00073430424673	FALSE	0.808469576587465
ENST00000352967	NA	NA	NA	NA	NA	NA	NA
ENST00000352980	0.211570256264111	219.659400606451	1	1	1.00012220457045	FALSE	0.808469576587465
ENST00000352981	0.549300490060739	81.1295036636409	2	2	3	FALSE	0.837742463831816
ENST00000352998	0.189925240272881	524.591917494114	6	2	5	FALSE	0.808469576587465
ENST00000353047	0.445301922424195	42.1968139744639	1	1	1	FALSE	0.813653688737357
ENST00000353065	0.200378069869537	405.924369553082	2	2	4	FALSE	0.808469576587465
ENST00000353130	0.399901793543458	53.5410290488558	1	1	1	FALSE	0.808469576587465
ENST00000353147	0.368532187163537	143.698397965341	1	1	5	FALSE	0.808469576587465
ENST00000353170	0.589797465985126	118.014038907129	4	4	6.0002444091409	FALSE	0.857035944526143
ENST00000353172	0.371945934619243	61.2710290025856	1	1	1	FALSE	0.808469576587465
ENST00000353224	0.226502533376626	439.460352706451	2	2	2	FALSE	0.808469576587465
ENST00000353225	0.650027890621094	64.2243051043465	2	2	5	FALSE	0.879443166360337
ENST00000353234	0.085470257917389	630.120054002763	4	2	2.00012220457045	FALSE	0.808469576587465
ENST00000353258	0.502475420814152	213.299765800029	5	4	7	FALSE	0.818936450215707
ENST00000353278	0.757708373498891	82.579453888269	7	7	14.0002444091409	FALSE	0.911200435272312
ENST00000353317	0.227220991876209	215.853844168051	1	1	1	FALSE	0.808469576587465
ENST00000353332	0.64834015840134	28.7796491623299	1	1	2	FALSE	0.878614922690867
ENST00000353379	0.590459739885978	89.0766942741035	1	1	5	FALSE	0.857303920607799
ENST00000353383	0.00217570002310863	4832.63333842156	8	7	8.00599427361129	FALSE	0.789924155056639
ENST00000353442	0.84112964999862	4.91611082449809	2	2	2.00024449877751	FALSE	0.927098173222522
ENST00000353492	0.188507358204041	453.051203812728	5	5	5.00012221950623	FALSE	0.808469576587465
ENST00000353548	0.73278749983779	3.39034141174255	1	1	1	FALSE	0.903470435240883
ENST00000353598	0.460418166939115	52.1153072124921	1	1	2	FALSE	0.813912461585368
ENST00000353660	0.104130477038118	397.401785914661	2	2	2.00061132167747	FALSE	0.808469576587465
ENST00000353662	0.608237596707938	16.7574386895423	2	2	2.00318273515359	FALSE	0.861948108362877
ENST00000353665	0.0627869846628857	801.367258280877	2	2	3	FALSE	0.808469576587465
ENST00000353772	0.655270063882819	26.2969163577397	3	3	3	FALSE	0.881116352466408
ENST00000353782	0.453775235946019	2332.87505050767	11	11	68	FALSE	0.813912461585368
ENST00000353809	0.259667756130918	97.5221985790416	1	1	1	FALSE	0.808469576587465
ENST00000353836	0.961505314261897	0.891854886165024	4	4	7	FALSE	0.98089679526
ENST00000353866	0.284583369441764	686.856748016614	4	2	14.048129234615	FALSE	0.808469576587465
ENST00000353963	0.208163629234083	242.895169832373	2	2	2	FALSE	0.808469576587465
ENST00000353979	0.423736489022669	133.099834231508	2	2	3	FALSE	0.809424384152035
ENST00000354024	0.360234369843087	64.6535624362146	1	1	1	FALSE	0.808469576587465
ENST00000354026	0.252043682694589	113.092655906802	2	2	2.00515843773029	FALSE	0.808469576587465
ENST00000354042	0.196100725142963	230.709260508892	1	1	1	FALSE	0.808469576587465
ENST00000354050	0.437484449785527	70.625307195589	2	2	2.00012220457045	FALSE	0.81272926408389
ENST00000354056	NA	NA	NA	NA	NA	NA	NA
ENST00000354082	0.805227963719973	22.3440596535473	4	4	5.00097847358121	FALSE	0.913709410091383
ENST00000354098	0.275162339296394	556.625373171866	4	4	8.00048887802493	FALSE	0.808469576587465
ENST00000354105	0.937885564040438	0.82983542578085	2	2	2	FALSE	0.972159265657446
ENST00000354161	0.75351132583667	38.6999703720211	4	4	6.00974357545461	FALSE	0.91082103925248
ENST00000354171	0.216556914811331	141.216755026731	2	2	2	FALSE	0.808469576587465
ENST00000354181	0.458748910177659	121.319178504956	4	3	3	FALSE	0.813912461585368
ENST00000354185	0.510242925596341	28.2899058136219	1	1	1	FALSE	0.823458507965558
ENST00000354189	0.531430810482892	122.332098276686	5	3	6	FALSE	0.831944364064056
ENST00000354190	0.383411774750377	58.045211325877	1	1	1	FALSE	0.808469576587465
ENST00000354193	0.677548898276951	6.73476007076032	1	1	1.00012220457045	FALSE	0.886446426058634
ENST00000354200	0.196335288976097	251.169548786599	1	1	1	FALSE	0.808469576587465
ENST00000354202	0.447247073473172	41.7436648931486	1	1	1	FALSE	0.813912461585368
ENST00000354209	0.345453189287734	69.0652585281835	1	1	1	FALSE	0.808469576587465
ENST00000354212	0.320353581123717	76.8766124988508	2	1	1	FALSE	0.808469576587465
ENST00000354216	0.182644720243243	729.393318868209	4	4	4	FALSE	0.808469576587465
ENST00000354241	0.683284032946991	6.26492026532219	1	1	1	FALSE	0.888871642263667
ENST00000354249	0.337163153926023	422.199555854324	3	3	6.00673139266492	FALSE	0.808469576587465
ENST00000354268	NA	NA	NA	NA	NA	NA	NA
ENST00000354285	0.169983818682463	306.835795582376	2	2	3.001100513573	FALSE	0.808469576587465
ENST00000354287	0.608509156207044	35.9525342255538	2	2	2.01753467535405	FALSE	0.861948108362877
ENST00000354293	0.517260435723653	115.168539590497	5	4	4.00784092528172	FALSE	0.827540929822985
ENST00000354308	0.171082502269542	290.19916928297	2	2	2.00061114234947	FALSE	0.808469576587465
ENST00000354321	0.547162868621312	30.8859068549798	2	2	3.00588235294118	FALSE	0.836703888018806
ENST00000354334	0.022274955369093	1623.25251347387	5	4	4.0006111124779	FALSE	0.808469576587465
ENST00000354340	NA	NA	NA	NA	NA	NA	NA
ENST00000354366	0.469437487075163	36.7515704396438	1	1	1	FALSE	0.813916616105026
ENST00000354370	0.684915186788441	6.21801616637888	1	1	1.00073412455647	FALSE	0.888871642263667
ENST00000354377	0.74419615366354	115.307870907785	2	2	16	FALSE	0.908411886107854
ENST00000354379	0.149420278352274	141.980083456521	1	1	1	FALSE	0.808469576587465
ENST00000354383	0.32639347927426	376.052204567587	4	4	6.00012218963832	FALSE	0.808469576587465
ENST00000354393	0.274376989572497	92.2976919560048	1	1	1	FALSE	0.808469576587465
ENST00000354411	0.785572959066318	1.4784888653424	1	1	1	FALSE	0.911632367686902
ENST00000354412	0.53427951955218	24.1694323165749	1	1	1	FALSE	0.83259109169728
ENST00000354421	0.367660261189365	214.105120493347	2	2	4.0004888182818	FALSE	0.808469576587465
ENST00000354449	0.32369097861173	188.112389792797	1	1	3	FALSE	0.808469576587465
ENST00000354454	0.58987447644733	27.6803346932401	2	2	2	FALSE	0.857035944526143
ENST00000354464	0.323986842367543	75.7128361216978	1	1	1	FALSE	0.808469576587465
ENST00000354475	0.651449583030753	8.94512718923313	1	1	1	FALSE	0.879786932785691
ENST00000354484	0.777330390756181	1.70717869382984	1	1	1	FALSE	0.911632367686902
ENST00000354532	0.56845161630059	18.739434502545	1	1	1	FALSE	0.847773848208037
ENST00000354534	NA	NA	NA	NA	NA	NA	NA
ENST00000354537	0.151727591156736	873.024444099094	1	1	6	FALSE	0.808469576587465
ENST00000354545	0.690715417862827	6.62110336548813	1	1	2	FALSE	0.890749743234894
ENST00000354546	0.572917182908309	17.935628801012	1	1	1	FALSE	0.849996063907154
ENST00000354550	0.932086128774996	1.06427057160386	2	2	2.00012221950623	FALSE	0.968981294746985
ENST00000354552	0.470712256567129	208.930263171017	4	4	6.00024449877751	FALSE	0.8140739102955
ENST00000354570	0.263509244094401	96.136900817131	1	1	1	FALSE	0.808469576587465
ENST00000354577	0.198416529149249	120.915871167104	1	1	1	FALSE	0.808469576587465
ENST00000354589	0.0434686589124107	1504.50792226513	5	5	5.00220062358399	FALSE	0.808469576587465
ENST00000354590	0.646655596439248	31.9101527406874	3	3	3.00110031929825	FALSE	0.878186616638857
ENST00000354599	NA	NA	NA	NA	NA	NA	NA
ENST00000354611	0.314413200085321	80.8408832337838	2	2	2.00073466389127	FALSE	0.808469576587465
ENST00000354613	0.182146044642814	304.474544517855	3	3	3.01306446531808	FALSE	0.808469576587465
ENST00000354624	0.874399876309854	18.4821350300679	5	5	13	FALSE	0.943901234169171
ENST00000354638	0.259667756130918	97.5221985790416	1	1	1	FALSE	0.808469576587465
ENST00000354639	0.577410140139246	649.587180006917	3	3	32.0001222643355	FALSE	0.850728367715304
ENST00000354646	NA	NA	NA	NA	NA	NA	NA
ENST00000354665	0.586769804592667	16.1715630748129	1	1	1.00085605967959	FALSE	0.85543980987845
ENST00000354666	0.706021086860489	4.77273343158207	2	1	1	FALSE	0.892617342945084
ENST00000354673	0.438294311355639	43.8518418111042	1	1	1	FALSE	0.81272926408389
ENST00000354675	0.972667051364057	0.0728820429962884	2	2	2	FALSE	0.984904511012455
ENST00000354685	0.99750950323016	0.0536069334789741	5	5	5	FALSE	0.999038206569874
ENST00000354694	0.304705293983859	81.9585400688907	1	1	1	FALSE	0.808469576587465
ENST00000354698	0.267880023326604	997.523807669517	4	4	19	FALSE	0.808469576587465
ENST00000354700	0.608237596707938	16.7574386895423	2	2	2.00318273515359	FALSE	0.861948108362877
ENST00000354728	0.596699903883184	78.2234787094347	3	3	4	FALSE	0.860206022377757
ENST00000354744	NA	NA	NA	NA	NA	NA	NA
ENST00000354749	0.686523359144929	130.262774881795	11	10	15.0030577905113	FALSE	0.888871642263667
ENST00000354757	0.597701860617493	858.549042152785	8	8	53	FALSE	0.860432624695545
ENST00000354759	0.668125101782386	7.47018976092748	1	1	1	FALSE	0.882800478198191
ENST00000354760	0.362909088023346	63.8774293986798	1	1	1	FALSE	0.808469576587465
ENST00000354764	0.676471872801423	6.83906627624638	1	1	1.00048935649621	FALSE	0.886446426058634
ENST00000354772	0.366190475144574	62.9530728749855	1	1	1.00367917586461	FALSE	0.808469576587465
ENST00000354775	0.29013450189812	104.842840139552	2	2	2.00048893778267	FALSE	0.808469576587465
ENST00000354785	0.755616866570456	2.42813468579256	1	1	1	FALSE	0.91082103925248
ENST00000354822	0.0818782598880632	703.273022458977	2	2	3.00269107213614	FALSE	0.808469576587465
ENST00000354829	0.919278950261792	2.91931845483575	2	2	4	FALSE	0.964808857800293
ENST00000354831	NA	NA	NA	NA	NA	NA	NA
ENST00000354839	NA	NA	NA	NA	NA	NA	NA
ENST00000354841	0.0307315679085034	6941.19056518268	4	4	43.0001221896383	FALSE	0.808469576587465
ENST00000354858	0.14096338086504	145.847411799312	1	1	1	FALSE	0.808469576587465
ENST00000354862	0.108950120059842	201.078571711068	2	2	2.00637736586027	FALSE	0.808469576587465
ENST00000354886	0.316610028083103	425.799422156656	3	3	7.00085752786966	FALSE	0.808469576587465
ENST00000354891	0.920846328861868	1.30355791719295	2	2	2	FALSE	0.965084152688309
ENST00000354900	0.114358302021826	486.574226969768	3	3	3.00110042388159	FALSE	0.808469576587465
ENST00000354911	0.231098753262081	239.338688835533	4	1	1	FALSE	0.808469576587465
ENST00000354924	0.336649746506289	152.205211257021	3	2	3	FALSE	0.808469576587465
ENST00000354926	0.362534667733726	63.9879533060607	1	1	1	FALSE	0.808469576587465
ENST00000354947	0.858912020613656	5.21975692247544	3	3	3	FALSE	0.935589345475426
ENST00000354952	0.813320448361038	9.09392449947998	3	3	3	FALSE	0.914135547726825
ENST00000354956	0.32369097861173	188.112389792797	1	1	3	FALSE	0.808469576587465
ENST00000354957	0.443940364689316	50.144458690059	3	2	2	FALSE	0.813237487159385
ENST00000354958	0.159688305077605	586.241150604464	4	4	4.00146694786866	FALSE	0.808469576587465
ENST00000354959	0.928041696853834	1.77833523587973	5	3	4.00183441359912	FALSE	0.967418186894529
ENST00000354960	0.815946773193756	8.81835777806669	3	3	3.00085647864921	FALSE	0.915402665919356
ENST00000354981	0.977333658461439	0.236739757691972	5	3	9	FALSE	0.986662648169663
ENST00000354982	0.787224626656504	1.44042412004305	1	1	1.0003666585187	FALSE	0.911632367686902
ENST00000354992	0.338274598662547	197.943618560959	3	3	3.00012220457045	FALSE	0.808469576587465
ENST00000355014	0.0962805337126992	1525.68949198072	6	6	9	FALSE	0.808469576587465
ENST00000355022	0.810689565714015	8.65489929657912	1	1	2.00146735143067	FALSE	0.914001006859277
ENST00000355025	0.755087911091479	2.44761801558674	1	1	1	FALSE	0.91082103925248
ENST00000355035	0.125572589347408	474.410496670773	3	3	4	FALSE	0.808469576587465
ENST00000355044	0.300846206500073	104.359318638817	4	2	2.00036715212336	FALSE	0.808469576587465
ENST00000355053	0.662285785818002	21.8741702708769	2	2	2	FALSE	0.882190290498133
ENST00000355072	NA	NA	NA	NA	NA	NA	NA
ENST00000355086	0.105397476012109	374.891510532796	2	2	2	FALSE	0.808469576587465
ENST00000355097	0.780296245106084	8.1045151831314	1	1	2	FALSE	0.911632367686902
ENST00000355105	0.0857772436186919	420.644894034136	2	2	2	FALSE	0.808469576587465
ENST00000355112	0.239552036103936	178.589671832259	3	3	3	FALSE	0.808469576587465
ENST00000355119	0.883515412352319	7.4361588520871	1	1	6	FALSE	0.948664222332557
ENST00000355123	0.713135009670906	74.2529154241372	9	8	9.00012223444567	FALSE	0.894923193424861
ENST00000355133	NA	NA	NA	NA	NA	NA	NA
ENST00000355149	0.367887628641562	248.991455958069	1	1	2	FALSE	0.808469576587465
ENST00000355166	0.135138418670386	7999.80012238264	6	6	59.0136502997985	FALSE	0.808469576587465
ENST00000355173	0.757457177416599	42.0750436694711	7	7	7.02654545343791	FALSE	0.911200435272312
ENST00000355190	0.483138015696014	206.4271114521	2	2	6	FALSE	0.815231229644084
ENST00000355209	0.292698453943735	85.9784638846773	1	1	1	FALSE	0.808469576587465
ENST00000355221	0.58266929609042	20.2404303165873	1	1	2	FALSE	0.852404276461792
ENST00000355264	0.199751359768756	252.06253192179	1	1	2	FALSE	0.808469576587465
ENST00000355273	0.506597999529794	690.194915534615	3	3	24.0028134556575	FALSE	0.821029472901277
ENST00000355280	0.331851917269091	197.541740308782	3	3	3.0009781147278	FALSE	0.808469576587465
ENST00000355283	0.289786114157593	103.608609279443	1	1	2	FALSE	0.808469576587465
ENST00000355285	0.558848898525709	33.650078405803	2	2	2.00134589502019	FALSE	0.84229458525028
ENST00000355286	NA	NA	NA	NA	NA	NA	NA
ENST00000355288	0.75611192248391	6.39605434547471	2	2	2	FALSE	0.910987738939626
ENST00000355289	0.189085038244967	253.439599154867	1	1	2.00048887802493	FALSE	0.808469576587465
ENST00000355295	0.367881466703948	77.6425450914421	2	2	2.000366703337	FALSE	0.808469576587465
ENST00000355299	0.206802616780545	464.484598047511	2	2	4	FALSE	0.808469576587465
ENST00000355303	0.0908437680251056	409.973017167488	2	2	2	FALSE	0.808469576587465
ENST00000355312	0.408082635192025	51.4042042382937	1	1	1	FALSE	0.808469576587465
ENST00000355329	0.306822556591926	145.740261437048	2	2	2	FALSE	0.808469576587465
ENST00000355341	0.28148153472716	316.590947700389	3	3	4.00036661371135	FALSE	0.808469576587465
ENST00000355346	0.478695471697747	34.7677038462299	1	1	1.00012227928589	FALSE	0.815134491306979
ENST00000355349	0.734511712758213	23.3417274416113	4	3	3	FALSE	0.90494324432876
ENST00000355356	0.409178310882061	51.1163039631407	2	1	1	FALSE	0.808469576587465
ENST00000355360	0.388732402989013	56.5797557091409	2	1	1	FALSE	0.808469576587465
ENST00000355377	0.485370003137447	33.3816247252383	1	1	1	FALSE	0.815231229644084
ENST00000355380	0.525120996911612	39.8708179343422	1	1	2	FALSE	0.829972607869006
ENST00000355387	0.120426927291638	155.654039028923	1	1	1	FALSE	0.808469576587465
ENST00000355415	0.679851148378001	13.9609937747507	2	2	2.00466543891958	FALSE	0.88746541403887
ENST00000355417	0.375236414130049	72.348798230892	2	2	2	FALSE	0.808469576587465
ENST00000355431	0.674810597757116	58.5238962188345	3	3	5.00367440685118	FALSE	0.885965829462065
ENST00000355443	0.0794932074909938	1619.74691549868	6	6	8.00158919723549	FALSE	0.808469576587465
ENST00000355445	0.38074504381906	58.787437843477	1	1	1	FALSE	0.808469576587465
ENST00000355480	0.499672449210279	509.251988454982	13	13	18.0398576675654	FALSE	0.818616786313638
ENST00000355481	0.00841362973240878	6643.19453923338	15	15	16.0132395238899	FALSE	0.808469576587465
ENST00000355485	0.47544360813447	35.4585922918166	1	1	1	FALSE	0.815035335662342
ENST00000355496	0.667153378209913	7.58614667458294	1	1	1	FALSE	0.882750246917848
ENST00000355498	0.32639347927426	376.052204567587	4	4	6.00012218963832	FALSE	0.808469576587465
ENST00000355499	0.150251490919823	141.593556326581	1	1	1	FALSE	0.808469576587465
ENST00000355512	0.469877679220382	36.615028012625	1	1	1	FALSE	0.813916616105026
ENST00000355522	0.576940084651759	67.9216080393073	2	2	3.00232344103665	FALSE	0.850726385807129
ENST00000355526	0.798729903252566	1.15352932269822	1	1	1.00073367571533	FALSE	0.912790760966897
ENST00000355527	0.00776852848073206	7982.42470389224	5	4	17	FALSE	0.808469576587465
ENST00000355528	0.636776894627312	47.8590811220097	4	3	3.00478880157171	FALSE	0.874477675415737
ENST00000355537	0.0572272995665652	1006.17932141392	3	3	3.00061114234947	FALSE	0.808469576587465
ENST00000355540	0.105301853718486	163.272493253566	2	1	1	FALSE	0.808469576587465
ENST00000355547	0.636063416461741	223.247632684991	5	5	17.000488997555	FALSE	0.873878535242507
ENST00000355552	0.771141362513367	1.89443598969456	1	1	1	FALSE	0.911632367686902
ENST00000355557	0.75761808817594	37.8749707301889	5	4	6	FALSE	0.911200435272312
ENST00000355568	0.606822880723091	70.5599247375392	5	5	5.00012223444567	FALSE	0.861948108362877
ENST00000355572	0.468231518272541	36.9437432452306	1	1	1	FALSE	0.813916616105026
ENST00000355585	0.91889169961584	13.487897548386	11	10	19.0245101413109	FALSE	0.964650298035314
ENST00000355610	0.61591770867692	12.5862193131591	1	1	1	FALSE	0.866089796782132
ENST00000355619	0.0970790312500204	5079.10594023656	1	1	31.2597658656808	FALSE	0.808469576587465
ENST00000355622	0.661289241347362	116.265326361364	7	7	9	FALSE	0.882190290498133
ENST00000355624	0.156370397731954	138.849731847382	1	1	1.00012226433549	FALSE	0.808469576587465
ENST00000355628	NA	NA	NA	NA	NA	NA	NA
ENST00000355630	0.334103564620728	373.214963882029	6	6	8.01224179273725	FALSE	0.808469576587465
ENST00000355637	0.457260797295889	53.7310684775977	2	2	2	FALSE	0.813912461585368
ENST00000355661	0.0443230812506988	1040.55934623775	3	3	3.00676589986468	FALSE	0.808469576587465
ENST00000355673	0.624383380382966	68.3362247068784	5	4	4.00244687282036	FALSE	0.868290172750618
ENST00000355680	0.736248084899132	3.22227987181219	1	1	1.00061139642944	FALSE	0.906057638677464
ENST00000355689	0.269654017272735	137.660590259597	1	1	2	FALSE	0.808469576587465
ENST00000355697	0.452207616156087	40.5979576729889	1	1	1	FALSE	0.813912461585368
ENST00000355699	0.122096139789747	363.387039629968	2	2	2	FALSE	0.808469576587465
ENST00000355704	0.188900849870935	124.873713169817	1	1	1	FALSE	0.808469576587465
ENST00000355722	0.649777036661641	9.09736816071742	2	1	1	FALSE	0.879443166360337
ENST00000355733	0.115827554593203	214.206662192642	2	2	2.00012220457045	FALSE	0.808469576587465
ENST00000355754	0.492968069004529	47.3684882257781	2	2	2	FALSE	0.816350325501317
ENST00000355771	0.173885846957239	286.763456307441	2	2	2.00146775545347	FALSE	0.808469576587465
ENST00000355772	0.0911417221000252	420.384942153608	2	2	2	FALSE	0.808469576587465
ENST00000355773	0.224293422915281	477.046870951587	5	4	5	FALSE	0.808469576587465
ENST00000355779	NA	NA	NA	NA	NA	NA	NA
ENST00000355784	0.776120338203483	1.74258644331544	1	1	1	FALSE	0.911632367686902
ENST00000355790	0.610364254428816	13.221570146461	1	1	1	FALSE	0.862605942242431
ENST00000355810	0.224518424994289	210.335693810964	1	1	1	FALSE	0.808469576587465
ENST00000355815	0.94298902726431	1.75138865276761	5	5	6.01167023289845	FALSE	0.973540309509931
ENST00000355819	0.81495814661587	0.839420370223219	1	1	1	FALSE	0.91510558071547
ENST00000355826	0.496980343963749	125.336844870648	6	6	6.02334376117624	FALSE	0.818438380001168
ENST00000355832	0.192822803172266	512.928346117088	3	3	4	FALSE	0.808469576587465
ENST00000355836	0.602907639115947	36.8654131425004	2	2	2	FALSE	0.861626833097197
ENST00000355839	0.418030265367881	71.5711262298979	2	2	2	FALSE	0.808469576587465
ENST00000355841	0.468231518272541	36.9437432452306	1	1	1	FALSE	0.813916616105026
ENST00000355843	NA	NA	NA	NA	NA	NA	NA
ENST00000355849	0.560297568911531	19.9517193888835	1	1	1	FALSE	0.842977814906245
ENST00000355867	0.404430748677037	80.9388336941053	2	2	2.00061120212546	FALSE	0.808469576587465
ENST00000355870	0.577410140139246	649.587180006917	3	3	32.0001222643355	FALSE	0.850728367715304
ENST00000355893	0.266042959486239	356.1560669602	3	3	4.00024452867099	FALSE	0.808469576587465
ENST00000355897	0.96709990977015	0.55397643669501	5	4	5.00024458847988	FALSE	0.982433521471411
ENST00000355898	0.651735906935072	59.3104982167744	5	5	5	FALSE	0.879786932785691
ENST00000355899	0.155951927964268	139.040227411054	1	1	1	FALSE	0.808469576587465
ENST00000355937	0.806207533819295	1.00084176930605	1	1	1.00048995590397	FALSE	0.913709410091383
ENST00000355943	0.914661615032702	1.70498790275637	2	2	2	FALSE	0.962494124059188
ENST00000355946	0.237338361826206	208.701054568567	2	2	2.00024446889133	FALSE	0.808469576587465
ENST00000355947	0.683284032946991	6.26492026532219	1	1	1	FALSE	0.888871642263667
ENST00000355954	0.140460849472034	1198.27700327829	3	3	8	FALSE	0.808469576587465
ENST00000355956	0.19064035284448	886.079634461151	8	8	8.00134465367256	FALSE	0.808469576587465
ENST00000355969	0.664065111211301	42.8706770372675	3	3	3.00085574572127	FALSE	0.882718719955271
ENST00000355995	0.311772942623393	316.137136210623	1	1	2	FALSE	0.808469576587465
ENST00000356005	0.755616866570456	2.42813468579256	1	1	1	FALSE	0.91082103925248
ENST00000356017	0.472722603143317	51.5327806168839	2	2	2	FALSE	0.814097384858808
ENST00000356031	0.9798780273788	0.125451745177952	5	4	4.00012221950623	FALSE	0.987572826819805
ENST00000356033	0.462175560549297	38.3452417904355	2	1	1	FALSE	0.813912461585368
ENST00000356046	0.639883685096261	10.0424716501644	1	1	1	FALSE	0.875222868687575
ENST00000356056	0.497816118369772	101.932383933703	4	3	3	FALSE	0.818616786313638
ENST00000356079	0.154636461753863	301.103389828181	2	2	2.00122458976243	FALSE	0.808469576587465
ENST00000356080	0.120711525818358	945.845780045369	3	3	6.00061138147905	FALSE	0.808469576587465
ENST00000356082	0.732759025764627	122.098561987207	8	8	21	FALSE	0.903470435240883
ENST00000356083	0.561724889335224	87.070698342113	5	5	5.00305856862756	FALSE	0.843725992323593
ENST00000356090	0.382608442621337	58.2691028313674	1	1	1.00012218963832	FALSE	0.808469576587465
ENST00000356091	0.3861867850206	294.854697232496	4	4	8.00342304267205	FALSE	0.808469576587465
ENST00000356098	0.112496051722454	1111.06228428112	6	6	8.00968482916471	FALSE	0.808469576587465
ENST00000356099	0.584101622539728	279.141950952724	11	11	20	FALSE	0.853964412443317
ENST00000356120	0.337163153926023	422.199555854324	3	3	6.00673139266492	FALSE	0.808469576587465
ENST00000356124	0.0215080151949567	1240.88048813226	3	3	3	FALSE	0.808469576587465
ENST00000356126	0.2088049370322	116.781232344222	1	1	1.00012232415902	FALSE	0.808469576587465
ENST00000356130	0.42370012247539	59.2690250829057	2	2	2	FALSE	0.809424384152035
ENST00000356140	0.155491202162608	439.268599085309	3	3	3	FALSE	0.808469576587465
ENST00000356142	0.150771954441764	141.36623920391	1	1	1	FALSE	0.808469576587465
ENST00000356147	0.319367914680745	77.1782487790398	1	1	1	FALSE	0.808469576587465
ENST00000356150	0.264663610048381	177.529674431941	3	2	2	FALSE	0.808469576587465
ENST00000356173	0.97217026920239	0.255921727033208	3	3	5	FALSE	0.984863556560003
ENST00000356175	0.781115994929186	11.1535361940937	2	2	2	FALSE	0.911632367686902
ENST00000356183	0.916956901621278	1.4712656831615	2	2	2.00208028962831	FALSE	0.963609819173374
ENST00000356185	NA	NA	NA	NA	NA	NA	NA
ENST00000356205	0.401574981924451	76.6968361058702	2	2	2	FALSE	0.808469576587465
ENST00000356206	0.788454409500242	32.9293812598391	2	2	8	FALSE	0.911632367686902
ENST00000356207	0.0905829448589351	171.118969407035	1	1	1	FALSE	0.808469576587465
ENST00000356221	0.9273340301615	1.34778168124736	3	3	3.00024476808224	FALSE	0.967157333392029
ENST00000356231	0.425005306765454	121.324073419695	3	3	3	FALSE	0.809736320032574
ENST00000356239	0.298181952396234	2052.31201332837	15	11	33.0587883515466	FALSE	0.808469576587465
ENST00000356244	0.362727077441878	63.9331701994812	1	1	1	FALSE	0.808469576587465
ENST00000356245	0.10982563234244	392.067114511107	2	2	2	FALSE	0.808469576587465
ENST00000356249	0.0967404929950991	791.601239964839	2	2	4	FALSE	0.808469576587465
ENST00000356261	NA	NA	NA	NA	NA	NA	NA
ENST00000356264	0.609259441588229	13.3621835127008	1	1	1	FALSE	0.862347808773151
ENST00000356286	0.104130477038118	397.401785914661	2	2	2.00061132167747	FALSE	0.808469576587465
ENST00000356296	0.808035137469959	8.84631651136778	2	2	2.00012220457045	FALSE	0.913709410091383
ENST00000356297	0.813094998643149	172.825529541266	8	8	136.00293398533	FALSE	0.914135547726825
ENST00000356300	0.423036400693094	47.2801409433507	1	1	1.00024443901247	FALSE	0.809424384152035
ENST00000356317	0.98066344582126	0.296796972221552	4	4	5	FALSE	0.987849520404196
ENST00000356321	0.049099126582599	537.812784346714	1	1	2.00269277845777	FALSE	0.808469576587465
ENST00000356327	0.783406865323392	15.8146875831664	4	3	4.00024476808224	FALSE	0.911632367686902
ENST00000356331	0.030196018843189	2055.80281125392	5	5	6.0002444091409	FALSE	0.808469576587465
ENST00000356341	NA	NA	NA	NA	NA	NA	NA
ENST00000356346	0.159688305077605	586.241150604464	4	4	4.00146694786866	FALSE	0.808469576587465
ENST00000356348	NA	NA	NA	NA	NA	NA	NA
ENST00000356385	0.761594123784109	2.21162557017751	1	1	1	FALSE	0.911200435272312
ENST00000356388	0.913103775741725	2.60584732044995	2	2	3.00244678248104	FALSE	0.961902185071864
ENST00000356401	NA	NA	NA	NA	NA	NA	NA
ENST00000356404	0.39379468274394	187.250396495735	4	4	4.00404236524281	FALSE	0.808469576587465
ENST00000356406	0.189080339661362	138.001441693203	2	2	2	FALSE	0.808469576587465
ENST00000356407	0.799725867484923	1.15332362953521	1	1	2	FALSE	0.912790760966897
ENST00000356415	0.8179597836624	0.788033048094143	1	1	1	FALSE	0.915402665919356
ENST00000356432	0.562711756392249	153.063088315142	4	4	8.00012220457045	FALSE	0.844419991318626
ENST00000356436	0.362236522100078	64.0777286795192	1	1	1	FALSE	0.808469576587465
ENST00000356443	0.695682729042554	61.5734989428685	7	7	8	FALSE	0.891614232732362
ENST00000356454	0.0522040704684381	1099.80527082163	2	2	6.01887891960611	FALSE	0.808469576587465
ENST00000356455	0.0195397553129031	958.709798352005	2	2	2	FALSE	0.808469576587465
ENST00000356457	0.119738194325641	155.966918596679	1	1	1.00024464831804	FALSE	0.808469576587465
ENST00000356462	0.812642364731008	0.879664253985963	1	1	1.00036683785767	FALSE	0.914001006859277
ENST00000356476	0.0334832038134375	1360.36237259033	2	2	4	FALSE	0.808469576587465
ENST00000356488	0.436903740733576	274.451657350453	6	6	6.00012220457045	FALSE	0.81272926408389
ENST00000356489	0.0507867601666172	957.426515180066	3	3	4	FALSE	0.808469576587465
ENST00000356493	0.218409862206822	112.995262095805	1	1	1	FALSE	0.808469576587465
ENST00000356495	0.616978420776942	12.4347273880721	1	1	1	FALSE	0.866544064816313
ENST00000356501	0.120096236302892	155.815355656131	1	1	1	FALSE	0.808469576587465
ENST00000356511	0.44096877138774	43.2217845921445	1	1	1	FALSE	0.813237487159385
ENST00000356518	0.336348371854978	549.758305932053	6	5	9.0194073466435	FALSE	0.808469576587465
ENST00000356522	0.299490424684773	329.615084147209	2	2	4	FALSE	0.808469576587465
ENST00000356524	0.782767060206886	232.132206280169	2	2	133.016742026152	FALSE	0.911632367686902
ENST00000356537	0.408004257251493	51.4186245545047	1	1	1	FALSE	0.808469576587465
ENST00000356545	0.377162010724887	90.896942926475	1	1	2.00146717202592	FALSE	0.808469576587465
ENST00000356575	0.0528785625320423	5306.57795150169	21	20	24.0344525134875	FALSE	0.808469576587465
ENST00000356577	0.910064749949978	1.93430493502378	2	2	4.00085552160785	FALSE	0.961072151124012
ENST00000356583	0.343481150509397	69.655325124169	1	1	1	FALSE	0.808469576587465
ENST00000356589	0.122096139789747	363.387039629968	2	2	2	FALSE	0.808469576587465
ENST00000356591	0.509915617773774	28.5386161446009	1	1	1.00012221950623	FALSE	0.823426723181952
ENST00000356595	0.545646928408401	1650.98127955895	1	1	83	FALSE	0.836047971146624
ENST00000356606	NA	NA	NA	NA	NA	NA	NA
ENST00000356607	0.15978447042115	185.489442736297	2	2	2.0002444091409	FALSE	0.808469576587465
ENST00000356608	0.453775235946019	2332.87505050767	11	11	68	FALSE	0.813912461585368
ENST00000356613	0.290802757839922	199.386106174936	3	3	3.01279935241668	FALSE	0.808469576587465
ENST00000356634	0.314433538504076	78.686420413871	1	1	1.00024479804162	FALSE	0.808469576587465
ENST00000356638	0.0842866062566543	641.13978939248	2	2	2	FALSE	0.808469576587465
ENST00000356644	0.310707791637409	79.9952877641769	1	1	1	FALSE	0.808469576587465
ENST00000356654	0.110798978903849	1582.60931930166	3	3	12.0380274779195	FALSE	0.808469576587465
ENST00000356657	0.721351102624215	3.96666640731101	1	1	1.00012218963832	FALSE	0.898564978350223
ENST00000356660	0.400960384755677	53.2718409114821	1	1	1	FALSE	0.808469576587465
ENST00000356663	0.982268171275061	0.000218071139854868	3	3	3.0133617583319	FALSE	0.988682687425576
ENST00000356696	NA	NA	NA	NA	NA	NA	NA
ENST00000356698	0.0273625978502697	1116.95655743772	3	3	4.0004894762604	FALSE	0.808469576587465
ENST00000356708	0.413937323178485	49.8884760344752	1	1	1	FALSE	0.808469576587465
ENST00000356709	0.402466074168692	81.1675427235011	2	2	2	FALSE	0.808469576587465
ENST00000356711	0.122464875529724	556.396170361199	5	4	5.00428329211501	FALSE	0.808469576587465
ENST00000356713	0.338656829496861	1068.41122522241	3	3	23.0701221712545	FALSE	0.808469576587465
ENST00000356716	0.316298221511406	78.1384336893608	1	1	1	FALSE	0.808469576587465
ENST00000356736	NA	NA	NA	NA	NA	NA	NA
ENST00000356738	0.0822586109762724	493.381963998608	3	3	3.00097802501447	FALSE	0.808469576587465
ENST00000356742	0.366704083062042	62.7671512631536	1	1	1	FALSE	0.808469576587465
ENST00000356757	0.667628438291251	7.54660805638339	1	1	1	FALSE	0.882750246917848
ENST00000356766	0.881834880424152	3.11725873727299	2	2	2	FALSE	0.947981199919055
ENST00000356767	0.662371666883376	7.98407388414294	1	1	1	FALSE	0.882190290498133
ENST00000356783	0.405842010268523	78.7725108826353	1	1	2	FALSE	0.808469576587465
ENST00000356785	0.341947733765899	70.1165465772415	1	1	1	FALSE	0.808469576587465
ENST00000356786	0.75594720472729	44.9035321836606	8	7	7.00673541676189	FALSE	0.910981844159865
ENST00000356790	NA	NA	NA	NA	NA	NA	NA
ENST00000356792	NA	NA	NA	NA	NA	NA	NA
ENST00000356798	0.818136230123297	11.7357356328186	3	3	3	FALSE	0.915402665919356
ENST00000356805	0.185688244185336	316.911035235557	3	3	3.00012221950623	FALSE	0.808469576587465
ENST00000356819	0.515882802418246	27.4298055234297	1	1	1.00012220457045	FALSE	0.826525407865339
ENST00000356825	0.115443944958941	275.727611604343	2	2	2	FALSE	0.808469576587465
ENST00000356828	NA	NA	NA	NA	NA	NA	NA
ENST00000356834	0.990686717818949	0.176535842216742	7	7	8.000733406674	FALSE	0.993971972225865
ENST00000356838	0.626096179517934	11.3401179892396	1	1	1	FALSE	0.869092872078549
ENST00000356839	0.529950019513021	24.9137444022779	1	1	1.00012220457045	FALSE	0.831736604810857
ENST00000356847	0.19883628304118	790.405723037957	13	8	8.00171378145586	FALSE	0.808469576587465
ENST00000356853	NA	NA	NA	NA	NA	NA	NA
ENST00000356860	NA	NA	NA	NA	NA	NA	NA
ENST00000356861	0.395181527476399	54.7592663310097	1	1	1	FALSE	0.808469576587465
ENST00000356864	0.306590540301854	5043.57151074472	3	3	96.0070893887222	FALSE	0.808469576587465
ENST00000356865	0.369077734661353	230.683252477837	4	4	4.000366703337	FALSE	0.808469576587465
ENST00000356878	0.631091640730622	10.9203364584416	1	1	1.00012220457045	FALSE	0.872019534515974
ENST00000356884	0.610556450383863	35.3021147637957	2	2	2.00073352624792	FALSE	0.862605942242431
ENST00000356889	0.908260922888287	12.8129583991525	6	6	14	FALSE	0.960277419151546
ENST00000356891	0.71222560580382	48.802408412055	5	5	5.00220540328573	FALSE	0.894488026376394
ENST00000356924	0.757369376293903	21.7229565690292	2	2	3	FALSE	0.911200435272312
ENST00000356955	0.256479147927667	1138.22727551381	10	10	14.0023222305076	FALSE	0.808469576587465
ENST00000356956	0.969045629757868	0.280983456899107	3	3	3	FALSE	0.983248509438831
ENST00000356957	0.442209469823545	260.617539382924	5	5	8	FALSE	0.813237487159385
ENST00000356962	0.766557686083262	15.4503418213796	4	3	3	FALSE	0.911200435272312
ENST00000356976	0.526749038789244	25.4314362465066	1	1	1.00134589502019	FALSE	0.830890055110003
ENST00000356990	0.684890689948181	6.19705235382147	1	1	1.00183598531212	FALSE	0.888871642263667
ENST00000356998	0.260257319203256	211.93584985389	2	2	3	FALSE	0.808469576587465
ENST00000357001	0.447364261653931	285.649559569537	1	1	7	FALSE	0.813912461585368
ENST00000357002	0.847829932524361	5.57978231654356	1	1	2.0002444091409	FALSE	0.930699236576537
ENST00000357003	0.503853958846581	1082.36893520456	4	4	37	FALSE	0.819925101087407
ENST00000357006	0.754997576638774	12.9282977838123	2	2	2	FALSE	0.91082103925248
ENST00000357008	0.290829890537796	86.4007973913206	1	1	1	FALSE	0.808469576587465
ENST00000357028	0.661894298022942	41.320881724185	3	3	3	FALSE	0.882190290498133
ENST00000357033	0.348567497698764	322.911852893725	4	1	5	FALSE	0.808469576587465
ENST00000357036	0.130508127835484	521.179158026339	3	3	3	FALSE	0.808469576587465
ENST00000357039	0.130085915686968	514.224944169408	3	3	3	FALSE	0.808469576587465
ENST00000357043	0.425767696918088	137.328311759455	3	3	3.00012220457045	FALSE	0.809822650377912
ENST00000357060	0.283562496535147	288.9331149806	7	5	5.00036701737216	FALSE	0.808469576587465
ENST00000357067	0.52351918627092	107.010009888002	1	1	4	FALSE	0.829566750472028
ENST00000357071	0.471416116997808	36.3229624495545	1	1	1	FALSE	0.8140739102955
ENST00000357077	0.162283968581101	326.562373731153	4	3	3	FALSE	0.808469576587465
ENST00000357086	NA	NA	NA	NA	NA	NA	NA
ENST00000357115	0.163879757246662	452.901832104078	5	4	4.00012230919765	FALSE	0.808469576587465
ENST00000357119	0.664065111211301	42.8706770372675	3	3	3.00085574572127	FALSE	0.882718719955271
ENST00000357122	0.473822703277747	35.7854692746482	1	1	1	FALSE	0.814618049684502
ENST00000357134	0.266185870631752	95.1800743624632	1	1	1	FALSE	0.808469576587465
ENST00000357137	0.388423410530294	57.9931658209764	2	2	2	FALSE	0.808469576587465
ENST00000357155	0.405895174836296	553.312631066264	2	2	11	FALSE	0.808469576587465
ENST00000357162	0.0541559849832082	3069.76661190988	13	11	13.0004894465829	FALSE	0.808469576587465
ENST00000357164	0.357861538359184	65.3559786488921	1	1	1	FALSE	0.808469576587465
ENST00000357172	NA	NA	NA	NA	NA	NA	NA
ENST00000357179	0.603294859227877	16.9331333829346	2	2	2.00012220457045	FALSE	0.861626833097197
ENST00000357182	0.575671714500104	155.831489388248	7	6	8.00085625415178	FALSE	0.850698667827668
ENST00000357183	0.0430720408099619	581.131439838441	1	1	3	FALSE	0.808469576587465
ENST00000357195	0.259905084389353	257.848393918322	2	2	3.00883869383747	FALSE	0.808469576587465
ENST00000357199	0.0809680849785294	3299.31074674551	1	1	18	FALSE	0.808469576587465
ENST00000357203	0.266391883882046	157.4239778731	2	2	2	FALSE	0.808469576587465
ENST00000357207	0.277244310765299	355.529517677519	5	3	4	FALSE	0.808469576587465
ENST00000357214	0.791117033665895	1.35628361065441	1	1	1.00343263454701	FALSE	0.91166207792251
ENST00000357219	0.667628438291251	7.54660805638339	1	1	1	FALSE	0.882750246917848
ENST00000357223	0.576305478060242	87.1272645945977	3	3	5.01807451125046	FALSE	0.850726385807129
ENST00000357227	0.643228274807517	9.70537621080399	1	1	1	FALSE	0.876170651762829
ENST00000357232	0.53560624715131	2899.5553553591	13	13	173.021880593461	FALSE	0.83259109169728
ENST00000357234	0.301750123813552	82.873617257234	2	1	1	FALSE	0.808469576587465
ENST00000357242	0.717288228326876	25.8286334310184	4	4	4.00049007596177	FALSE	0.896863389276937
ENST00000357246	0.127862006013128	151.952773250071	1	1	1	FALSE	0.808469576587465
ENST00000357250	0.738307073621437	16.3929577234896	2	2	2	FALSE	0.907066578725843
ENST00000357258	0.454105095687554	40.1572540187564	1	1	1.00024443901247	FALSE	0.813912461585368
ENST00000357260	0.290829890537796	86.4007973913206	1	1	1	FALSE	0.808469576587465
ENST00000357266	0.684328420432579	6.25944771823234	1	1	1	FALSE	0.888871642263667
ENST00000357277	0.452452677823006	40.534882788766	1	1	1	FALSE	0.813912461585368
ENST00000357296	0.554808998809255	98.4714674597496	3	3	4.00391772771792	FALSE	0.840143476884311
ENST00000357324	0.482052906541012	34.0621101596447	1	1	1	FALSE	0.815134491306979
ENST00000357332	0.506455691573581	29.1964589355144	1	1	1.00012220457045	FALSE	0.82096171137307
ENST00000357337	0.835574802071876	6.29067121380406	3	2	2.00061132167747	FALSE	0.923967588240291
ENST00000357348	0.976334233765876	0.103595827708054	2	2	2	FALSE	0.986496151119813
ENST00000357355	0.503426986348308	348.743895738805	5	5	18	FALSE	0.819711989531459
ENST00000357377	0.593171691376978	89.6286849129537	4	4	5	FALSE	0.857929759832397
ENST00000357385	0.568607813499349	118.81256617834	1	1	5	FALSE	0.847866998677108
ENST00000357387	NA	NA	NA	NA	NA	NA	NA
ENST00000357388	0.844858402741859	16.6193844147714	7	7	9.00269243446333	FALSE	0.929076972739886
ENST00000357392	0.357246366486627	78.0755762576764	2	2	2	FALSE	0.808469576587465
ENST00000357402	0.611905378521709	108.84565976687	3	3	6.00244528670987	FALSE	0.863773118566415
ENST00000357410	0.383935002522369	57.8896661691668	1	1	1	FALSE	0.808469576587465
ENST00000357429	0.215963637265299	113.95324636148	1	1	1.00012220457045	FALSE	0.808469576587465
ENST00000357430	NA	NA	NA	NA	NA	NA	NA
ENST00000357440	0.508331743009821	93.4330464289406	1	1	3	FALSE	0.822533823640135
ENST00000357443	0.220487820215649	228.514215849118	3	3	3.00012218963832	FALSE	0.808469576587465
ENST00000357447	0.514452077522704	27.6862279612125	1	1	1.00085605967959	FALSE	0.826037596137217
ENST00000357460	0.0985779484917573	583.985808735645	2	2	2	FALSE	0.808469576587465
ENST00000357466	0.110039586375599	160.848187923628	1	1	1	FALSE	0.808469576587465
ENST00000357474	0.461947926238438	157.462048457236	4	4	7	FALSE	0.813912461585368
ENST00000357484	0.635948715847385	30.9753305575406	1	1	2	FALSE	0.873878535242507
ENST00000357485	0.0510610776728959	745.661020938309	2	2	3.00575549851889	FALSE	0.808469576587465
ENST00000357489	0.179338603318052	279.817007374018	2	2	2	FALSE	0.808469576587465
ENST00000357512	NA	NA	NA	NA	NA	NA	NA
ENST00000357519	0.570289373520328	74.1674488765208	2	2	3.00048887802493	FALSE	0.848655413478015
ENST00000357537	0.610491559485838	13.1916717353819	1	1	1.00036701737216	FALSE	0.862605942242431
ENST00000357544	NA	NA	NA	NA	NA	NA	NA
ENST00000357546	0.367972917548542	115.54091564812	3	2	3	FALSE	0.808469576587465
ENST00000357568	0.330450870460249	143.167357698286	1	1	3	FALSE	0.808469576587465
ENST00000357573	0.549103054031345	204.105541751743	4	4	9.01911467550309	FALSE	0.837742463831816
ENST00000357578	0.964853787533749	0.267571260585811	2	2	2	FALSE	0.98167774198072
ENST00000357582	0.882484142645739	7.7087399005344	6	6	6.00158999001974	FALSE	0.948429543648604
ENST00000357585	0.469765411420581	36.6755098748099	1	1	1	FALSE	0.813916616105026
ENST00000357586	0.825788490014743	6.82899169874633	2	2	2	FALSE	0.918443615466218
ENST00000357599	0.914245082264983	1.94380151400472	3	3	3.01737881874624	FALSE	0.962444858976032
ENST00000357605	0.344056158392931	150.311480562735	2	2	4	FALSE	0.808469576587465
ENST00000357613	0.144028179768373	478.505925778153	2	2	3.00048887802493	FALSE	0.808469576587465
ENST00000357618	0.368532187163537	143.698397965341	1	1	5	FALSE	0.808469576587465
ENST00000357632	1	0.00369748451600388	2	2	3	FALSE	1
ENST00000357639	0.753529405429091	207.36338696785	7	7	39	FALSE	0.91082103925248
ENST00000357640	0.447944696909948	41.582325075068	2	1	1	FALSE	0.813912461585368
ENST00000357649	0.159688305077605	586.241150604464	4	4	4.00146694786866	FALSE	0.808469576587465
ENST00000357654	0.359829164264669	424.188464928637	2	2	7	FALSE	0.808469576587465
ENST00000357674	NA	NA	NA	NA	NA	NA	NA
ENST00000357681	NA	NA	NA	NA	NA	NA	NA
ENST00000357685	0.396439024935337	950.693257738985	7	6	28	FALSE	0.808469576587465
ENST00000357692	0.409178310882061	51.1163039631407	2	1	1	FALSE	0.808469576587465
ENST00000357701	0.541011946324754	1631.71451614826	13	13	93.0009784735812	FALSE	0.834345212295056
ENST00000357710	NA	NA	NA	NA	NA	NA	NA
ENST00000357716	0.0866037501120539	1104.58908481135	3	3	6.01484432455573	FALSE	0.808469576587465
ENST00000357717	0.0655280237717623	2732.7279363398	3	3	12	FALSE	0.808469576587465
ENST00000357721	0.760995489910096	12.3507553537674	2	2	2	FALSE	0.911200435272312
ENST00000357730	0.171335071398651	132.28912728688	1	1	1.00012218963832	FALSE	0.808469576587465
ENST00000357742	0.00414401607655568	5826.81402956446	8	8	13	FALSE	0.808469576587465
ENST00000357749	0.66298763563314	7.93225447153525	1	1	1	FALSE	0.882360423506781
ENST00000357750	0.364157460809867	63.5142070342203	1	1	1	FALSE	0.808469576587465
ENST00000357758	0.632340440289406	31.3557381826095	2	2	2	FALSE	0.872934356860864
ENST00000357760	0.82224484006723	11.3953560035688	3	3	4.00918415331966	FALSE	0.916534619234394
ENST00000357765	0.0945492298865898	410.988395117803	2	2	2	FALSE	0.808469576587465
ENST00000357769	0.21610063475875	113.892977801905	1	1	1.00012220457045	FALSE	0.808469576587465
ENST00000357771	0.272307364026637	523.833533295502	5	5	6	FALSE	0.808469576587465
ENST00000357783	0.478343433746032	246.012292860733	8	8	9.00061229488121	FALSE	0.815035335662342
ENST00000357797	0.775286996706645	1.76752479183702	1	1	1	FALSE	0.911632367686902
ENST00000357799	0.43714120634954	44.1337373759173	1	1	1	FALSE	0.81272926408389
ENST00000357821	0.348616916680313	68.1058078096692	1	1	1	FALSE	0.808469576587465
ENST00000357836	0.878313065025731	5.69772673627578	4	4	4.00048893778267	FALSE	0.94668682256171
ENST00000357847	0.389247079156989	57.661613268876	2	2	2	FALSE	0.808469576587465
ENST00000357866	0.475912377191316	113.466879649223	2	2	3.0002444091409	FALSE	0.815035335662342
ENST00000357867	0.755616866570456	2.42813468579256	1	1	1	FALSE	0.91082103925248
ENST00000357872	0.4663539584332	366.769812846913	6	6	11.006115804437	FALSE	0.813916616105026
ENST00000357877	0.330807653490322	98.3472646255656	1	1	2	FALSE	0.808469576587465
ENST00000357895	0.812642364731008	0.879664253985963	1	1	1.00036683785767	FALSE	0.914001006859277
ENST00000357922	0.568942788423707	605.3624763506	8	8	30.0073408338577	FALSE	0.847866998677108
ENST00000357936	0.48956930332688	102.793683410977	2	2	3	FALSE	0.815231229644084
ENST00000357943	0.177623791589894	129.6036399797	1	1	1	FALSE	0.808469576587465
ENST00000357947	0.541104918678539	196.18697361162	8	8	8	FALSE	0.834409831181687
ENST00000357948	0.257061662868243	98.4605778671202	1	1	1	FALSE	0.808469576587465
ENST00000357984	0.311908795880624	79.5993025984414	1	1	1	FALSE	0.808469576587465
ENST00000357985	0.327992208491128	130.396560090443	2	2	2	FALSE	0.808469576587465
ENST00000357988	0.684806299943422	6.25925624297819	1	1	1.0013460597161	FALSE	0.888871642263667
ENST00000357991	NA	NA	NA	NA	NA	NA	NA
ENST00000357992	0.219313023174214	112.645459307149	1	1	1	FALSE	0.808469576587465
ENST00000357997	0.29817317330144	100.270608897168	2	2	2	FALSE	0.808469576587465
ENST00000358007	0.465840990337444	37.5347892867404	1	1	1	FALSE	0.813912461585368
ENST00000358022	0.521758974568582	26.3701726351546	1	1	1.00024443901247	FALSE	0.829150678581996
ENST00000358024	0.285096488634538	88.5614482857402	1	1	1.00097835391953	FALSE	0.808469576587465
ENST00000358039	0.751325893361176	18.4015954419224	4	3	3.00085742283195	FALSE	0.91082103925248
ENST00000358049	0.367570751442685	102.593523697277	1	1	2	FALSE	0.808469576587465
ENST00000358053	0.743766100958349	17.445597766993	3	3	3	FALSE	0.908398785785865
ENST00000358055	0.765448110661444	22.4793425870912	4	4	4.00122339124052	FALSE	0.911200435272312
ENST00000358056	NA	NA	NA	NA	NA	NA	NA
ENST00000358065	0.701790174711913	78.2746582760755	7	7	10.0011009174312	FALSE	0.892432421384934
ENST00000358066	NA	NA	NA	NA	NA	NA	NA
ENST00000358077	0.124801368354828	176.615583478993	2	2	2	FALSE	0.808469576587465
ENST00000358095	0.605872686370147	13.7412625532278	1	1	1	FALSE	0.861948108362877
ENST00000358105	0.712192951090645	4.42161270174203	2	1	1	FALSE	0.894488026376394
ENST00000358110	0.848749015825209	5.21093208561713	2	2	2	FALSE	0.931009010800237
ENST00000358147	0.472288510840237	136.747979365269	5	3	4.00036691263524	FALSE	0.8140739102955
ENST00000358154	NA	NA	NA	NA	NA	NA	NA
ENST00000358160	0.614951727767188	115.085319061598	4	4	7.00245013969326	FALSE	0.865530782930765
ENST00000358161	0.304217837771542	82.1302481888461	1	1	1	FALSE	0.808469576587465
ENST00000358164	0.818136230123297	11.7357356328186	3	3	3	FALSE	0.915402665919356
ENST00000358171	0.307377204293301	204.017350340735	3	3	3.00048884815337	FALSE	0.808469576587465
ENST00000358173	0.295734757259754	84.8852533162907	1	1	1.00048899755501	FALSE	0.808469576587465
ENST00000358181	0.59983527344769	74.5653740751063	5	5	5.00048899755501	FALSE	0.86145375323372
ENST00000358184	0.548131887759743	58.2806649416485	2	2	4	FALSE	0.836886263366948
ENST00000358193	0.593582852812762	671.69445024628	7	7	33.0001221896383	FALSE	0.858074380574669
ENST00000358201	0.549103054031345	204.105541751743	4	4	9.01911467550309	FALSE	0.837742463831816
ENST00000358204	0.0567828484752848	554.422001162581	2	2	3	FALSE	0.808469576587465
ENST00000358207	0.212377016649161	131.307360326533	1	1	2	FALSE	0.808469576587465
ENST00000358215	0.730707259995712	26.5644325913685	3	3	3	FALSE	0.903116363855809
ENST00000358229	0.854763759310927	67.7462084235753	6	6	38	FALSE	0.934434948117894
ENST00000358232	0.32574310603058	549.996498046714	8	7	9	FALSE	0.808469576587465
ENST00000358241	0.724776870809388	3.78634032524284	1	1	1	FALSE	0.899832254709827
ENST00000358244	0.00461551853313769	9916.7634075444	10	9	22.0640636160461	FALSE	0.808469576587465
ENST00000358252	0.0259092488388335	2052.92220063514	8	6	6.00256792500998	FALSE	0.808469576587465
ENST00000358268	0.624750956966258	107.791045528791	4	4	8.00048887802493	FALSE	0.868290172750618
ENST00000358273	0.781115994929186	11.1535361940937	2	2	2	FALSE	0.911632367686902
ENST00000358290	0.600479813819978	37.2843016956499	2	2	2	FALSE	0.861626833097197
ENST00000358301	0.582400201064275	47.8804689678166	3	3	3.00159063335165	FALSE	0.852389145592547
ENST00000358303	0.454174714999113	54.1623723946631	3	2	2	FALSE	0.813912461585368
ENST00000358308	0.230201622701119	243.262239644062	4	3	3	FALSE	0.808469576587465
ENST00000358316	0.524350838856665	25.878807208038	1	1	1	FALSE	0.829566750472028
ENST00000358321	0.321898885573258	475.913046576215	6	6	10	FALSE	0.808469576587465
ENST00000358334	0.760046754510668	155.985762002063	14	14	29	FALSE	0.911200435272312
ENST00000358337	0.763183491893732	10.4855763731295	2	2	2.00012220457045	FALSE	0.911200435272312
ENST00000358344	0.602907639115947	36.8654131425004	2	2	2	FALSE	0.861626833097197
ENST00000358355	0.146149911760434	390.458720025188	3	3	3.00061132167747	FALSE	0.808469576587465
ENST00000358359	0.191227427490836	791.823453500071	6	5	8.00232556683013	FALSE	0.808469576587465
ENST00000358361	NA	NA	NA	NA	NA	NA	NA
ENST00000358368	0.937814827830445	2.02003835663484	4	4	5.0007333170374	FALSE	0.972147621159432
ENST00000358369	0.724829091315172	17.84293660563	2	2	2	FALSE	0.899832254709827
ENST00000358387	0.113109457053992	807.255256492865	4	4	5.00183621006243	FALSE	0.808469576587465
ENST00000358389	NA	NA	NA	NA	NA	NA	NA
ENST00000358395	0.135619633377042	148.346875672918	1	1	1	FALSE	0.808469576587465
ENST00000358397	0.780249986599277	1.62335382887616	1	1	1	FALSE	0.911632367686902
ENST00000358406	0.364382928970793	84.8442898320444	2	2	2	FALSE	0.808469576587465
ENST00000358410	0.131198571670317	2029.79929990955	5	5	13.050184501845	FALSE	0.808469576587465
ENST00000358415	0.699874193398069	83.2074373491652	4	4	9	FALSE	0.892432421384934
ENST00000358430	0.90280196576354	9.16642882732407	9	9	10.0001222045705	FALSE	0.958091218797544
ENST00000358432	0.920274616893621	1.33372346950483	2	2	2	FALSE	0.964973417730322
ENST00000358450	0.168967659436084	7977.92912237939	4	4	69	FALSE	0.808469576587465
ENST00000358465	0.914362573426833	1.66982903247596	2	2	2.0077595763025	FALSE	0.962444858976032
ENST00000358473	0.764291271576219	2.29580074700216	1	1	2	FALSE	0.911200435272312
ENST00000358477	NA	NA	NA	NA	NA	NA	NA
ENST00000358485	0.417083178193982	49.0838855020272	1	1	1	FALSE	0.808469576587465
ENST00000358495	0.469498325298724	36.7414933248867	1	1	1.00012220457045	FALSE	0.813916616105026
ENST00000358502	0.15175424215884	553.596106837509	3	3	4	FALSE	0.808469576587465
ENST00000358510	0.183583607061936	127.148444313776	1	1	1.00183643486778	FALSE	0.808469576587465
ENST00000358514	0.214708650064069	251.063302742691	2	2	4.00036661371135	FALSE	0.808469576587465
ENST00000358522	0.400117853644795	53.500241232296	1	1	1.00110105211647	FALSE	0.808469576587465
ENST00000358525	0.757708373498891	82.579453888269	7	7	14.0002444091409	FALSE	0.911200435272312
ENST00000358527	0.109047973747795	880.970578929676	5	5	7	FALSE	0.808469576587465
ENST00000358528	0.599802232690594	14.5101031116333	1	1	1	FALSE	0.86145375323372
ENST00000358531	0.230201622701119	243.262239644062	4	3	3	FALSE	0.808469576587465
ENST00000358536	0.157177939158833	882.240441006363	5	4	6.01374248813459	FALSE	0.808469576587465
ENST00000358537	0.542821467914779	119.032590565915	5	5	5	FALSE	0.83471699313212
ENST00000358540	0.391375275297554	55.8457077978104	1	1	1	FALSE	0.808469576587465
ENST00000358543	0.243939973322945	102.82302221434	1	1	1.00392541707556	FALSE	0.808469576587465
ENST00000358544	0.0541559849832082	3069.76661190988	13	11	13.0004894465829	FALSE	0.808469576587465
ENST00000358577	0.785782942489926	86.9103025603049	11	11	17.0003666137114	FALSE	0.911632367686902
ENST00000358582	0.711169949342653	4.52188203409666	1	1	1	FALSE	0.894237921388101
ENST00000358600	0.271264663946138	401.696860317997	4	4	5	FALSE	0.808469576587465
ENST00000358607	0.650554590507192	47.3146932378272	3	3	3.0120646096412	FALSE	0.879718664104164
ENST00000358615	0.432843224884907	45.1693762129652	1	1	1	FALSE	0.812180724946425
ENST00000358642	0.292147655610666	102.681414937843	2	2	2	FALSE	0.808469576587465
ENST00000358649	0.685101826763522	329.08562112381	12	12	31.0023232916021	FALSE	0.888871642263667
ENST00000358657	0.362611814878208	63.9646438505796	1	1	1	FALSE	0.808469576587465
ENST00000358658	0.0883409860845199	1682.49813716129	5	5	8.00183621006243	FALSE	0.808469576587465
ENST00000358677	0.743424469144523	15.6470438427579	2	2	2	FALSE	0.908398785785865
ENST00000358683	0.138237868935202	1207.17752337554	7	7	10.0008558802858	FALSE	0.808469576587465
ENST00000358689	0.757047551254781	58.6054903057127	3	3	10.0017121193592	FALSE	0.911200435272312
ENST00000358713	0.231587935074584	274.534181240925	3	3	3.00024446889133	FALSE	0.808469576587465
ENST00000358715	0.284583369441764	686.856748016614	4	2	14.048129234615	FALSE	0.808469576587465
ENST00000358716	0.0624456072549591	586.786554368724	3	2	2	FALSE	0.808469576587465
ENST00000358738	0.628839375132959	11.1696444904776	1	1	1	FALSE	0.870971321712638
ENST00000358746	0.811818922125969	18.0770691927808	6	5	5.00073430424673	FALSE	0.914001006859277
ENST00000358747	0.57677766400788	74.4797035374414	4	4	4.00048895273671	FALSE	0.850726385807129
ENST00000358749	0.54474828596974	84.7429992952543	2	2	4	FALSE	0.835777201176398
ENST00000358752	0.141630006776257	328.828312580236	2	2	2.01291914733035	FALSE	0.808469576587465
ENST00000358755	NA	NA	NA	NA	NA	NA	NA
ENST00000358768	0.0846603495856918	989.70975001803	5	5	5	FALSE	0.808469576587465
ENST00000358776	0.181749806887851	388.367761191059	2	2	4	FALSE	0.808469576587465
ENST00000358777	0.0319621057404855	1396.47899487437	3	3	4.00061132167747	FALSE	0.808469576587465
ENST00000358779	0.82224484006723	11.3953560035688	3	3	4.00918415331966	FALSE	0.916534619234394
ENST00000358784	0.300757429173432	83.2588344445113	1	1	1	FALSE	0.808469576587465
ENST00000358789	0.574018533709453	89.2767201674509	4	4	4.00293658834554	FALSE	0.850634567398256
ENST00000358791	0.135438723728003	1551.21292573926	3	3	12	FALSE	0.808469576587465
ENST00000358807	0.785782942489926	86.9103025603049	11	11	17.0003666137114	FALSE	0.911632367686902
ENST00000358808	0.557261582939604	50.9146623398442	2	2	2	FALSE	0.841379655849626
ENST00000358821	0.975488584193237	0.0847071724482638	4	3	3	FALSE	0.986198948162068
ENST00000358825	0.467800849617207	37.1032930846382	1	1	1	FALSE	0.813916616105026
ENST00000358830	0.463183403994311	68.0981555610482	2	2	3.00294117647059	FALSE	0.813912461585368
ENST00000358834	0.514372994549173	359.757796262246	6	6	16	FALSE	0.826037596137217
ENST00000358842	0.0969367191190904	740.482171877246	2	2	4	FALSE	0.808469576587465
ENST00000358849	0.800259906974063	18.479247101878	5	4	4.00097808485624	FALSE	0.912790760966897
ENST00000358855	0.14096338086504	145.847411799312	1	1	1	FALSE	0.808469576587465
ENST00000358859	0.393668406043076	210.844092609452	3	3	4.00122354092744	FALSE	0.808469576587465
ENST00000358864	0.654552447206074	89.8573676295916	4	4	7.00024443901247	FALSE	0.881041183263539
ENST00000358869	0.277233687425356	91.2800795629568	2	1	1	FALSE	0.808469576587465
ENST00000358894	0.283942555991804	1848.34086318338	11	11	26.0148202524605	FALSE	0.808469576587465
ENST00000358913	0.274376989572497	92.2976919560048	1	1	1	FALSE	0.808469576587465
ENST00000358919	NA	NA	NA	NA	NA	NA	NA
ENST00000358923	0.608766019243435	16.0966407431812	2	2	2	FALSE	0.861948108362877
ENST00000358933	0.205355735908244	118.175603537655	1	1	1.00012220457045	FALSE	0.808469576587465
ENST00000358951	NA	NA	NA	NA	NA	NA	NA
ENST00000358987	0.673722740913383	171.67638381461	1	1	14	FALSE	0.885619229788408
ENST00000359003	0.861432731465095	4.3964177306151	2	2	2	FALSE	0.937210359371161
ENST00000359013	0.763440571801914	10.3401155731988	2	2	2	FALSE	0.911200435272312
ENST00000359040	0.171748114818991	387.887412680302	2	2	4	FALSE	0.808469576587465
ENST00000359044	0.12742688574291	349.58134221617	2	2	2.00048890790745	FALSE	0.808469576587465
ENST00000359052	NA	NA	NA	NA	NA	NA	NA
ENST00000359062	0.480134743489898	253.943562997963	6	6	8.02693736843957	FALSE	0.815134491306979
ENST00000359073	0.500066138766764	136.128165687966	2	2	5.01028811563438	FALSE	0.818870862849083
ENST00000359079	0.455085466906533	56.5504880749033	2	1	2	FALSE	0.813912461585368
ENST00000359106	0.00461551853313769	9916.7634075444	10	9	22.0640636160461	FALSE	0.808469576587465
ENST00000359117	0.266042959486239	356.1560669602	3	3	4.00024452867099	FALSE	0.808469576587465
ENST00000359120	0.661461602520105	40.1958399396524	4	4	4.00061108259538	FALSE	0.882190290498133
ENST00000359125	0.250197212375377	259.601505709888	4	4	4.00232359094292	FALSE	0.808469576587465
ENST00000359128	0.249065060722305	532.082869190122	6	6	6.00048899755501	FALSE	0.808469576587465
ENST00000359130	0.494052280281849	50.8651421023794	2	2	2.00024452867099	FALSE	0.816586627597645
ENST00000359140	0.461947926238438	157.462048457236	4	4	7	FALSE	0.813912461585368
ENST00000359149	0.225793955810991	110.13348843047	1	1	1.00012220457045	FALSE	0.808469576587465
ENST00000359152	0.268008005671077	882.82626461435	4	4	11	FALSE	0.808469576587465
ENST00000359154	0.391506458036964	55.8166695694682	1	1	1	FALSE	0.808469576587465
ENST00000359156	0.244865776687332	127.345044937642	2	2	2	FALSE	0.808469576587465
ENST00000359161	0.501274924900177	30.1760404403765	2	1	1.00036674816626	FALSE	0.818870862849083
ENST00000359172	0.240366744410615	104.611195060909	1	1	1	FALSE	0.808469576587465
ENST00000359188	0.321988477503989	76.3427414506655	1	1	1.00012223444567	FALSE	0.808469576587465
ENST00000359195	0.46497173871436	122.491021869722	3	3	3.00012220457045	FALSE	0.813912461585368
ENST00000359201	0.929821661347663	7.72056564959684	5	5	29.0007334365675	FALSE	0.968281526113677
ENST00000359204	0.700231552377843	5.17332467054835	1	1	1.00183733463988	FALSE	0.892432421384934
ENST00000359205	0.150251490919823	141.593556326581	1	1	1	FALSE	0.808469576587465
ENST00000359210	0.038489115684333	614.997143423493	2	2	2.00146809959064	FALSE	0.808469576587465
ENST00000359228	0.772282936650216	42.6462090369707	1	1	14.0055012224939	FALSE	0.911632367686902
ENST00000359232	0.785178519087876	17.5751629454137	3	3	4.01570841841502	FALSE	0.911632367686902
ENST00000359236	0.155707902676798	425.879589023358	3	3	4	FALSE	0.808469576587465
ENST00000359237	0.256780983382844	98.2977140191111	1	1	1	FALSE	0.808469576587465
ENST00000359238	0.358773483684154	81.1295573770128	2	2	2	FALSE	0.808469576587465
ENST00000359242	0.953907802958535	2.29491391956083	4	2	10.0002447980416	FALSE	0.977669955663852
ENST00000359246	0.752267933785093	2.55598391510766	1	1	1	FALSE	0.91082103925248
ENST00000359247	0.887493334999118	2.82480763287371	2	2	2.00122339124052	FALSE	0.950017496118212
ENST00000359263	0.760046754510668	155.985762002063	14	14	29	FALSE	0.911200435272312
ENST00000359271	0.360712691442311	181.751178006938	3	3	3.00036664358292	FALSE	0.808469576587465
ENST00000359273	0.0981062883493868	1462.39153812358	6	6	8.00048899755501	FALSE	0.808469576587465
ENST00000359280	0.256479147927667	1138.22727551381	10	10	14.0023222305076	FALSE	0.808469576587465
ENST00000359285	0.28914919461613	199.195579893787	3	3	3.00528067534707	FALSE	0.808469576587465
ENST00000359299	0.78804159871811	16.1226392175158	3	3	3	FALSE	0.911632367686902
ENST00000359314	0.926896182339778	1.49737158317043	3	3	3	FALSE	0.967157333392029
ENST00000359315	0.787738114511251	1.43764409950311	1	1	1.01074604743083	FALSE	0.911632367686902
ENST00000359321	0.926519900392536	1.49165434018906	3	3	3	FALSE	0.967157333392029
ENST00000359326	0.332606555493481	125.422057675085	2	1	2	FALSE	0.808469576587465
ENST00000359332	0.799035572306778	1.15151869555654	1	1	1.00048929663609	FALSE	0.912790760966897
ENST00000359333	0.222651647162912	215.394272305812	2	2	2	FALSE	0.808469576587465
ENST00000359345	0.951902855651518	12.9851170408429	5	5	60.000488848157	FALSE	0.977375075937195
ENST00000359350	0.731501145923255	26.9557533949096	2	2	3	FALSE	0.903345859568719
ENST00000359358	0.605872686370147	13.7412625532278	1	1	1	FALSE	0.861948108362877
ENST00000359361	0.906654647625908	4.71358485086076	4	4	5.00048887802493	FALSE	0.959883594667709
ENST00000359362	0.278068313501273	90.997006974428	1	1	1.0004894762604	FALSE	0.808469576587465
ENST00000359365	0.425767696918088	137.328311759455	3	3	3.00012220457045	FALSE	0.809822650377912
ENST00000359426	0.385910296783614	57.354617177557	1	1	1	FALSE	0.808469576587465
ENST00000359428	0.369259361552914	260.31144302052	5	5	5	FALSE	0.808469576587465
ENST00000359429	0.419153500729276	120.868713705866	1	1	3	FALSE	0.808469576587465
ENST00000359440	1	3.89626182248201e-05	3	3	4	FALSE	1
ENST00000359445	0.0641915402925283	743.091544547693	3	3	3	FALSE	0.808469576587465
ENST00000359450	0.596682653170098	59.4436203161579	3	3	3.00073367571533	FALSE	0.860206022377757
ENST00000359452	0.83587305175192	8.99181671949845	3	3	3	FALSE	0.924160617956647
ENST00000359466	0.174235289727506	277.072257555507	2	2	2	FALSE	0.808469576587465
ENST00000359467	0.231359929113661	252.139169208071	2	2	3	FALSE	0.808469576587465
ENST00000359470	0.92475549818582	1.91368107550388	2	2	4	FALSE	0.966821519811784
ENST00000359478	0.642144189599179	9.82049707534193	1	1	1	FALSE	0.87587168654161
ENST00000359499	0.754823238805095	14.4019363305142	2	2	2.00012220457045	FALSE	0.91082103925248
ENST00000359500	0.336105020763538	71.9279508334302	1	1	1	FALSE	0.808469576587465
ENST00000359511	0.940550808885874	0.441452718711936	2	2	2.00012218963832	FALSE	0.97298266517928
ENST00000359513	0.0974370009877516	167.428417594254	1	1	1	FALSE	0.808469576587465
ENST00000359523	0.658106775047656	8.31381556748351	1	1	1	FALSE	0.882072608623622
ENST00000359527	0.613365112519178	12.8782228444923	1	1	1	FALSE	0.864787643108243
ENST00000359530	0.58266929609042	20.2404303165873	1	1	2	FALSE	0.852404276461792
ENST00000359534	0.948160244493229	0.005510050219178	1	1	1	FALSE	0.975629303094242
ENST00000359540	0.940003012445998	0.817074823183919	2	2	2.00171214929655	FALSE	0.972934381839893
ENST00000359546	0.334758111851889	92.74087149536	2	2	2.00036664358292	FALSE	0.808469576587465
ENST00000359548	0.557794256672092	45.5021736979429	2	2	2.00024443901247	FALSE	0.841379655849626
ENST00000359568	0.434693667854038	1039.41349990817	21	20	30.0191019078962	FALSE	0.81272926408389
ENST00000359593	0.237854727836522	126.456012293207	2	2	2	FALSE	0.808469576587465
ENST00000359595	0.93299000782352	0.991065182161092	2	2	2.00134589502019	FALSE	0.969421950382897
ENST00000359597	0.857519167112125	4.61748429472145	2	2	2	FALSE	0.934965895412672
ENST00000359600	0.916544304832981	1.63423070057781	2	2	2	FALSE	0.963362123800904
ENST00000359610	0.809627061931621	313.499509906456	5	5	113	FALSE	0.91395612090367
ENST00000359621	0.822045292362087	7.5492315809466	2	2	2	FALSE	0.916534619234394
ENST00000359646	0.327740004001477	74.5316247800551	1	1	1	FALSE	0.808469576587465
ENST00000359650	0.338350667821175	1029.2796153236	3	3	17	FALSE	0.808469576587465
ENST00000359651	0.746222152711186	15.3593222388652	1	1	2	FALSE	0.909505790410287
ENST00000359655	0.374329191957202	60.5942951399405	2	1	1	FALSE	0.808469576587465
ENST00000359674	0.607953581131183	13.4947363129376	1	1	1.00134589502019	FALSE	0.861948108362877
ENST00000359678	0.742088482791668	15.6359291256635	2	2	2.00036728697356	FALSE	0.907706942565716
ENST00000359683	0.0322966508091026	2082.8619026414	4	4	7.00048890790745	FALSE	0.808469576587465
ENST00000359697	NA	NA	NA	NA	NA	NA	NA
ENST00000359704	0.321639880659431	76.4622443251858	1	1	1	FALSE	0.808469576587465
ENST00000359727	0.769321513555004	12.4966675204523	2	2	2	FALSE	0.911632367686902
ENST00000359740	0.746962376473653	597.123352219901	3	3	112.730929291185	FALSE	0.909545638941506
ENST00000359747	0.141991995276947	1339.55339559726	6	6	12.0028128575941	FALSE	0.808469576587465
ENST00000359750	0.251460335370364	132.55748895893	2	2	2.00195886385896	FALSE	0.808469576587465
ENST00000359751	0.700489707876487	49.5871066503852	3	3	5	FALSE	0.892432421384934
ENST00000359755	0.972667051364057	0.0728820429962884	2	2	2	FALSE	0.984904511012455
ENST00000359775	0.715143230151841	4.30067756173639	1	1	1.00012220457045	FALSE	0.895995190761621
ENST00000359785	0.551745091526647	24.7987975645084	1	1	2.00024449877751	FALSE	0.838958384465108
ENST00000359788	0.950602171844532	3.55015732230621	2	2	13	FALSE	0.976746457069986
ENST00000359791	0.79420041784112	186.543854807885	3	3	97	FALSE	0.911796841601294
ENST00000359793	0.951884562300023	0.866949202312391	1	1	4.00048893778267	FALSE	0.977375075937195
ENST00000359794	0.719461035427856	4.06544985929486	1	1	1	FALSE	0.898052234367256
ENST00000359842	0.667769146536692	7.52772791364406	1	1	1	FALSE	0.882750246917848
ENST00000359846	0.210216616617878	2852.15704149972	4	4	61.0004888182818	FALSE	0.808469576587465
ENST00000359858	0.966924754593311	0.0331898918832963	3	2	2.00012226433549	FALSE	0.982345365403242
ENST00000359862	0.759042658511788	16.8765627369192	3	3	3	FALSE	0.911200435272312
ENST00000359863	0.105301853718486	163.272493253566	2	1	1	FALSE	0.808469576587465
ENST00000359867	0.385565035978832	57.4073965708996	1	1	1.00183621006243	FALSE	0.808469576587465
ENST00000359874	0.405607399798208	93.8463149422494	3	3	3	FALSE	0.808469576587465
ENST00000359878	0.637627136291541	41.4094406944737	3	3	3	FALSE	0.874738010057209
ENST00000359883	0.146764061179444	160.835551048349	1	1	3	FALSE	0.808469576587465
ENST00000359890	0.766862895396884	25.4052363665804	3	3	4	FALSE	0.911200435272312
ENST00000359894	0.3146915501134	2618.2183409514	2	2	61.0001222045705	FALSE	0.808469576587465
ENST00000359895	0.468231518272541	36.9437432452306	1	1	1	FALSE	0.813916616105026
ENST00000359902	0.668239366768139	36.9402462005063	3	3	3.00465566630322	FALSE	0.882808666148448
ENST00000359918	0.00861742442084901	2525.91672582551	5	5	6	FALSE	0.808469576587465
ENST00000359928	0.252043682694589	113.092655906802	2	2	2.00515843773029	FALSE	0.808469576587465
ENST00000359929	0.357174016517514	65.5579144780493	1	1	1.00012218963832	FALSE	0.808469576587465
ENST00000359942	0.112512106813317	159.576788708441	1	1	1	FALSE	0.808469576587465
ENST00000359947	0.090778378274117	170.992248350432	1	1	1	FALSE	0.808469576587465
ENST00000359957	0.200162360174342	228.151494612069	1	1	1	FALSE	0.808469576587465
ENST00000359963	0.38579301487684	89.6336868030009	1	1	4	FALSE	0.808469576587465
ENST00000359972	0.12084017243942	1011.99354812243	5	5	9	FALSE	0.808469576587465
ENST00000359988	0.0137479540263232	7547.59436186841	13	13	19.0001222045705	FALSE	0.808469576587465
ENST00000360001	0.0826838413112316	449.701488689433	2	2	2.00024443901247	FALSE	0.808469576587465
ENST00000360025	0.348815162237999	67.9974732723964	1	1	1	FALSE	0.808469576587465
ENST00000360029	0.0901599966511651	678.432965083529	2	2	4	FALSE	0.808469576587465
ENST00000360032	0.555855994190007	46.3135904763141	2	2	3.00024437927664	FALSE	0.840653080910518
ENST00000360039	0.0676694089805912	1480.48601684065	4	3	6.00195596039233	FALSE	0.808469576587465
ENST00000360046	NA	NA	NA	NA	NA	NA	NA
ENST00000360047	0.608766019243435	16.0966407431812	2	2	2	FALSE	0.861948108362877
ENST00000360057	0.243724357666854	103.350036201265	1	1	1	FALSE	0.808469576587465
ENST00000360060	0.43356589232787	65.0244913982904	2	2	2.00012238404112	FALSE	0.812339397804214
ENST00000360066	0.781912128059614	11.3958084442149	2	2	2.0002444091409	FALSE	0.911632367686902
ENST00000360096	0.946325639416602	0.801184526506159	2	2	3	FALSE	0.974600875995238
ENST00000360128	0.144040149350639	144.424964514914	1	1	1	FALSE	0.808469576587465
ENST00000360131	0.806871969989486	11.7262390813934	3	3	3	FALSE	0.913709410091383
ENST00000360141	0.193396905984308	361.482406063804	2	2	4	FALSE	0.808469576587465
ENST00000360150	NA	NA	NA	NA	NA	NA	NA
ENST00000360162	0.120711525818358	945.845780045369	3	3	6.00061138147905	FALSE	0.808469576587465
ENST00000360168	0.127312508778167	349.958197668625	2	2	2	FALSE	0.808469576587465
ENST00000360187	NA	NA	NA	NA	NA	NA	NA
ENST00000360190	0.668055233350939	42.4708245590512	3	3	3	FALSE	0.882800478198191
ENST00000360202	0.785770851051849	16.0723638952517	3	3	3	FALSE	0.911632367686902
ENST00000360213	0.376660260729946	5105.44653334166	7	6	185.011609434193	FALSE	0.808469576587465
ENST00000360218	0.685750419279442	6.92841788322028	1	1	2	FALSE	0.888871642263667
ENST00000360228	0.0859552004782119	624.908231973715	3	3	3.000366703337	FALSE	0.808469576587465
ENST00000360240	0.871871319460531	5.79639872091962	3	3	4.00134469844703	FALSE	0.942541759898509
ENST00000360242	0.280465017023771	1969.55093411811	6	5	25.0001222344457	FALSE	0.808469576587465
ENST00000360244	0.757543611007112	2.35646872985387	1	1	1	FALSE	0.911200435272312
ENST00000360252	NA	NA	NA	NA	NA	NA	NA
ENST00000360258	0.134135444974987	149.028386481786	1	1	1	FALSE	0.808469576587465
ENST00000360264	0.00171448341323388	5494.35258517272	3	3	8.01028511881323	FALSE	0.670690729168953
ENST00000360265	0.0996588688280708	395.618837297569	2	2	2	FALSE	0.808469576587465
ENST00000360274	0.647110336498665	17.9367004738139	2	2	2.00134511702156	FALSE	0.878186616638857
ENST00000360279	NA	NA	NA	NA	NA	NA	NA
ENST00000360280	0.73797251709305	60.1748841181886	9	8	8.00220391760775	FALSE	0.906954121379524
ENST00000360290	0.246011562497117	265.551850373022	3	3	4.00048917695977	FALSE	0.808469576587465
ENST00000360299	0.369271976871883	62.0388647252944	1	1	1	FALSE	0.808469576587465
ENST00000360310	0.0624456072549591	586.786554368724	3	2	2	FALSE	0.808469576587465
ENST00000360317	0.866590080202016	4.28800871309382	1	1	2	FALSE	0.939692621646017
ENST00000360319	0.0291942381810231	1157.87465712903	3	3	3.0009781147278	FALSE	0.808469576587465
ENST00000360321	0.186046007670762	2400.91966423622	3	3	33.0001222045705	FALSE	0.808469576587465
ENST00000360342	0.788172092117713	1.40492454465126	1	1	1.00048899755501	FALSE	0.911632367686902
ENST00000360345	0.404098101985384	199.371449417128	2	2	4.00012220457045	FALSE	0.808469576587465
ENST00000360358	0.362485320446966	64.0035074967526	1	1	1	FALSE	0.808469576587465
ENST00000360375	0.985549481637762	0.0465078893178584	5	3	3.00195751604968	FALSE	0.990216310866352
ENST00000360380	0.426072046293382	46.8317497177311	1	1	1	FALSE	0.809822650377912
ENST00000360385	0.565230363323023	59.1033542656095	4	4	4	FALSE	0.845671582048676
ENST00000360392	0.399602686591171	53.6378262449061	1	1	1	FALSE	0.808469576587465
ENST00000360403	0.684912504337725	25.6166142649524	3	3	3.00183579086176	FALSE	0.888871642263667
ENST00000360413	0.363393015514486	163.992244837514	2	2	3.00061139642944	FALSE	0.808469576587465
ENST00000360416	0.099520482607065	166.30058299657	1	1	1	FALSE	0.808469576587465
ENST00000360418	0.409182019274471	62.047977489099	2	2	2	FALSE	0.808469576587465
ENST00000360421	0.594998586749015	34.4779144027281	2	2	2.00048899755501	FALSE	0.859346898347959
ENST00000360422	0.265728378815871	808.507225216866	5	5	11.0001222045705	FALSE	0.808469576587465
ENST00000360428	0.00671769653448051	2721.42893729284	4	4	5.00061244487996	FALSE	0.808469576587465
ENST00000360453	0.0744007145190665	438.170093585621	1	1	2.00122264335493	FALSE	0.808469576587465
ENST00000360464	0.960595834657713	1.64478639625078	1	1	20	FALSE	0.980459470646449
ENST00000360465	0.228573273981705	5751.61537191165	3	3	92.0072109508678	FALSE	0.808469576587465
ENST00000360468	0.513256133831857	105.820940585342	4	4	4	FALSE	0.825509294807161
ENST00000360473	0.472379189256165	690.058075892052	3	3	22	FALSE	0.814097384858808
ENST00000360476	0.340643610626081	70.5355869063291	1	1	1	FALSE	0.808469576587465
ENST00000360478	0.0137479540263232	7547.59436186841	13	13	19.0001222045705	FALSE	0.808469576587465
ENST00000360488	NA	NA	NA	NA	NA	NA	NA
ENST00000360490	0.480318986680032	130.038999381929	1	1	4	FALSE	0.815134491306979
ENST00000360505	0.570870047370639	79.2128862059339	2	2	4	FALSE	0.84890095876413
ENST00000360507	0.477412592972269	55.1405439881954	3	2	3	FALSE	0.815035335662342
ENST00000360509	0.964404615545592	0.710856989449698	6	6	8.00048965601665	FALSE	0.981526356991458
ENST00000360525	0.822345512508078	0.712956451495922	1	1	1	FALSE	0.916534619234394
ENST00000360534	0.617158563153077	26.7996950655981	3	2	2	FALSE	0.86669559951822
ENST00000360538	0.343595063564752	69.6319445877817	2	1	1	FALSE	0.808469576587465
ENST00000360564	0.46397427281624	351.4874400413	7	7	8.00281267838693	FALSE	0.813912461585368
ENST00000360566	0.933574100566403	0.985135654191953	2	2	2.00097847358121	FALSE	0.969430867234207
ENST00000360568	0.529948505495167	322.151753127495	9	7	15	FALSE	0.831736604810857
ENST00000360578	0.575202145512369	41.9961067260446	2	2	2	FALSE	0.850698667827668
ENST00000360581	0.961590382416573	5.51525937060497	4	4	98	FALSE	0.98089679526
ENST00000360584	0.171335071398651	132.28912728688	1	1	1.00012218963832	FALSE	0.808469576587465
ENST00000360586	0.27212749026824	517.254430294975	9	7	8.00012221950623	FALSE	0.808469576587465
ENST00000360595	0.185297964793804	126.372397073024	1	1	1	FALSE	0.808469576587465
ENST00000360596	0.69591716080761	22.818043356223	4	3	3.0040490797546	FALSE	0.891614232732362
ENST00000360605	NA	NA	NA	NA	NA	NA	NA
ENST00000360607	0.00100561124109966	10511.4940351919	2	2	15.014065333474	FALSE	0.522513535310996
ENST00000360614	0.0556350476189266	1295.78406709648	6	5	5.00489917517098	FALSE	0.808469576587465
ENST00000360617	0.464472458665366	37.831220906005	1	1	1	FALSE	0.813912461585368
ENST00000360620	0.295734757259754	84.8852533162907	1	1	1.00048899755501	FALSE	0.808469576587465
ENST00000360632	0.333072667448365	72.8056425431415	1	1	1.0014684287812	FALSE	0.808469576587465
ENST00000360647	NA	NA	NA	NA	NA	NA	NA
ENST00000360652	0.13325105684343	606.027479109279	2	2	5	FALSE	0.808469576587465
ENST00000360655	0.314637958542258	78.7068703120194	1	1	1	FALSE	0.808469576587465
ENST00000360658	0.0852142135866627	972.628755704683	5	5	5.00391912614304	FALSE	0.808469576587465
ENST00000360663	NA	NA	NA	NA	NA	NA	NA
ENST00000360674	0.298933751170485	475.268360945752	7	7	7.0006110676596	FALSE	0.808469576587465
ENST00000360683	NA	NA	NA	NA	NA	NA	NA
ENST00000360697	0.272830226782553	92.8071090302346	1	1	1.00012220457045	FALSE	0.808469576587465
ENST00000360700	NA	NA	NA	NA	NA	NA	NA
ENST00000360716	0.0079194470513031	3119.52594805939	6	6	7	FALSE	0.808469576587465
ENST00000360726	0.3831270671628	58.0805825692318	1	1	1.00012220457045	FALSE	0.808469576587465
ENST00000360729	0.524133752180762	25.8395153280699	2	1	1	FALSE	0.829566750472028
ENST00000360743	0.751325893361176	18.4015954419224	4	3	3.00085742283195	FALSE	0.91082103925248
ENST00000360760	0.743424469144523	15.6470438427579	2	2	2	FALSE	0.908398785785865
ENST00000360761	0.00461551853313769	9916.7634075444	10	9	22.0640636160461	FALSE	0.808469576587465
ENST00000360774	0.487019015109878	51.9671309885468	3	2	2	FALSE	0.815231229644084
ENST00000360779	0.0860556088303766	407.897590863408	2	2	2.00024446889133	FALSE	0.808469576587465
ENST00000360786	0.272307364026637	523.833533295502	5	5	6	FALSE	0.808469576587465
ENST00000360790	0.336283750623729	93.8111073690028	2	2	2	FALSE	0.808469576587465
ENST00000360796	0.343247293340207	69.7129162708334	2	1	1	FALSE	0.808469576587465
ENST00000360803	0.639926247224014	9.93696974357984	1	1	1	FALSE	0.875222868687575
ENST00000360804	0.781693784150467	25.4564137601249	6	6	7	FALSE	0.911632367686902
ENST00000360816	0.061911341520386	767.797845198787	2	2	3	FALSE	0.808469576587465
ENST00000360817	0.406701483618098	51.7595988800972	1	1	1	FALSE	0.808469576587465
ENST00000360820	0.623773726199232	11.6988874540154	1	1	1.00036728697356	FALSE	0.868287990215839
ENST00000360835	0.737779625714639	31.1181015525942	5	5	5.00012220457045	FALSE	0.906954121379524
ENST00000360839	NA	NA	NA	NA	NA	NA	NA
ENST00000360840	0.973277624861003	0.391075465109682	5	5	6	FALSE	0.985278507650974
ENST00000360851	0.382547427569014	58.2867246156537	1	1	1	FALSE	0.808469576587465
ENST00000360863	0.300558766903768	195.60677272478	4	4	5.00073457394711	FALSE	0.808469576587465
ENST00000360871	0.467800849617207	37.1032930846382	1	1	1	FALSE	0.813916616105026
ENST00000360900	0.881647787716042	2.45542462653548	2	2	3	FALSE	0.947904814142189
ENST00000360906	0.22451865794521	1091.2770708397	6	5	14	FALSE	0.808469576587465
ENST00000360909	0.416733432880394	49.0437843322886	1	1	1	FALSE	0.808469576587465
ENST00000360916	0.802465820481641	1.07869409693316	1	1	1.00036724201249	FALSE	0.913254846407707
ENST00000360937	0.257476923097203	217.028321950051	3	3	3.00097847358121	FALSE	0.808469576587465
ENST00000360938	0.191524435587836	267.633704519961	2	1	1	FALSE	0.808469576587465
ENST00000360945	0.340995025525454	1771.6854978587	4	4	35.0096248766041	FALSE	0.808469576587465
ENST00000360947	0.186314089615152	754.430553266104	6	6	6.01164135332577	FALSE	0.808469576587465
ENST00000360957	0.813500243905035	8.72428898149847	3	3	3.00195769587157	FALSE	0.914135547726825
ENST00000360963	0.604278367888043	16.2565781599892	2	2	2.00171319710502	FALSE	0.861626833097197
ENST00000360982	0.183936322260399	126.934738449138	2	1	1	FALSE	0.808469576587465
ENST00000360986	0.358553203325466	1087.89644893439	9	9	19.0034280117532	FALSE	0.808469576587465
ENST00000361035	0.00926931713094981	4167.28423644028	2	2	10	FALSE	0.808469576587465
ENST00000361040	0.274818318844307	375.964005477272	4	3	5	FALSE	0.808469576587465
ENST00000361042	0.10072821692671	917.134768142931	1	1	5.01163502755664	FALSE	0.808469576587465
ENST00000361050	0.325402474948719	525.816777000537	6	6	9	FALSE	0.808469576587465
ENST00000361053	0.396439024935337	950.693257738985	6	6	28	FALSE	0.808469576587465
ENST00000361055	NA	NA	NA	NA	NA	NA	NA
ENST00000361056	0.499042697980622	388.709314236656	6	4	13.0008557457213	FALSE	0.818616786313638
ENST00000361060	0.26564357891647	95.3703329750979	1	1	1	FALSE	0.808469576587465
ENST00000361066	0.196826829498221	245.692797117096	2	2	2	FALSE	0.808469576587465
ENST00000361070	0.524202862264747	25.9281457806287	1	1	1	FALSE	0.829566750472028
ENST00000361084	0.467927663421754	37.0766211999388	1	1	1	FALSE	0.813916616105026
ENST00000361092	0.355060718089256	144.706995006085	1	1	4	FALSE	0.808469576587465
ENST00000361093	NA	NA	NA	NA	NA	NA	NA
ENST00000361101	0.746060645128174	2.8049283792689	1	1	1	FALSE	0.909505790410287
ENST00000361110	0.435144603996866	56.1077112675058	2	2	2.0004888182818	FALSE	0.81272926408389
ENST00000361114	0.213950363466088	114.74255581205	1	1	1.00024482800832	FALSE	0.808469576587465
ENST00000361124	0.310860857893497	833.608441765292	6	6	13.0004888780249	FALSE	0.808469576587465
ENST00000361125	0.911130878218881	3.59869499407835	3	3	4	FALSE	0.961326337080599
ENST00000361127	0.307302972335422	146.000333640706	3	2	2	FALSE	0.808469576587465
ENST00000361128	0.20215601344256	119.438952090366	1	1	1	FALSE	0.808469576587465
ENST00000361132	0.523649227450593	26.0272201148754	1	1	1	FALSE	0.829566750472028
ENST00000361138	0.709415839305639	40.378440193988	6	5	5.00012223444567	FALSE	0.893840979607892
ENST00000361143	0.828982343889146	241.553657384719	1	1	99	FALSE	0.919540602516183
ENST00000361144	0.194836453446307	275.467819054004	2	2	3.00416165727409	FALSE	0.808469576587465
ENST00000361170	0.813980686934962	44.9194543869512	10	9	15.000366568915	FALSE	0.914259347115593
ENST00000361175	0.737355596815825	20.8476428562198	1	1	4	FALSE	0.906601124381167
ENST00000361193	0.436316323774247	142.660859088621	3	3	4	FALSE	0.81272926408389
ENST00000361198	0.785839760565627	1.47140255201798	1	1	1	FALSE	0.911632367686902
ENST00000361204	0.66612659445765	41.7790367420291	2	2	3	FALSE	0.882750246917848
ENST00000361217	0.665785573762451	47.6330610025862	5	4	4.00649480844063	FALSE	0.882750246917848
ENST00000361221	0.309704588664955	227.125956294667	3	3	3.00146824911293	FALSE	0.808469576587465
ENST00000361228	0.210587382251698	549.387403608515	2	2	8	FALSE	0.808469576587465
ENST00000361234	0.804853101977794	1.03032683838241	1	1	1	FALSE	0.913709410091383
ENST00000361243	NA	NA	NA	NA	NA	NA	NA
ENST00000361247	0.130500368709721	150.756492728769	1	1	1.00294081607646	FALSE	0.808469576587465
ENST00000361249	0.153936450726063	572.494744639839	4	4	5	FALSE	0.808469576587465
ENST00000361255	0.487019015109878	51.9671309885468	3	2	2	FALSE	0.815231229644084
ENST00000361256	0.848349076136563	7.87197008095125	3	3	4.00110105211647	FALSE	0.930910551811348
ENST00000361271	0.270240819631783	176.159211964172	1	1	2.00024446889133	FALSE	0.808469576587465
ENST00000361272	0.420138079474559	48.3038413115239	1	1	1	FALSE	0.808743188554245
ENST00000361278	0.651645063260425	88.6156445595581	6	6	6.00012220457045	FALSE	0.879786932785691
ENST00000361297	0.531234134885907	215.187834272518	5	5	9	FALSE	0.831828953015714
ENST00000361306	0.296397668055142	180.356906672856	3	3	3.00012220457045	FALSE	0.808469576587465
ENST00000361310	0.81863863459093	45.4554945062394	4	4	13	FALSE	0.915588582416937
ENST00000361314	0.198420863736623	242.690014740676	1	1	1	FALSE	0.808469576587465
ENST00000361322	NA	NA	NA	NA	NA	NA	NA
ENST00000361339	0.804983369251724	9.09671299820192	2	2	2	FALSE	0.913709410091383
ENST00000361354	0.183936322260399	126.934738449138	2	1	1	FALSE	0.808469576587465
ENST00000361357	0.218108113467905	231.565602562239	2	2	2.00012220457045	FALSE	0.808469576587465
ENST00000361362	0.319943083524767	436.716453619072	6	5	8	FALSE	0.808469576587465
ENST00000361368	0.911130878218881	3.59869499407835	3	3	4	FALSE	0.961326337080599
ENST00000361371	0.78750525912684	1.4283832587818	1	1	1	FALSE	0.911632367686902
ENST00000361373	0.253369768493643	420.650450481034	5	5	5.00024443901247	FALSE	0.808469576587465
ENST00000361384	0.423478930573022	2258.36802317323	1	1	61	FALSE	0.809424384152035
ENST00000361396	0.0904147682608842	632.60665176183	3	3	3.00257229913382	FALSE	0.808469576587465
ENST00000361409	0.160084405316426	137.203876105929	2	1	1	FALSE	0.808469576587465
ENST00000361413	0.720574228884628	177.267035593109	8	8	34	FALSE	0.898408253320898
ENST00000361417	0.264708754896826	208.671024475872	3	3	3.00048890790745	FALSE	0.808469576587465
ENST00000361418	0.268768470883845	196.377133320234	3	3	3.00012227928589	FALSE	0.808469576587465
ENST00000361420	0.175313122781478	285.491306607475	2	2	2	FALSE	0.808469576587465
ENST00000361424	0.589277872430741	809.301739161438	8	8	43.0002444240767	FALSE	0.856937131834355
ENST00000361428	0.130023236191782	516.973426434666	5	5	5	FALSE	0.808469576587465
ENST00000361434	0.138731280515183	146.889427110434	1	1	1	FALSE	0.808469576587465
ENST00000361445	0.312502583731858	79.3903133992186	1	1	1.00061124694377	FALSE	0.808469576587465
ENST00000361462	0.515212369174053	41.1156076191727	5	2	2	FALSE	0.826525407865339
ENST00000361464	0.775286996706645	1.76752479183702	2	1	1	FALSE	0.911632367686902
ENST00000361471	0.471512700101899	487.554944238242	2	2	10	FALSE	0.8140739102955
ENST00000361474	0.400117853644795	53.500241232296	1	1	1.00110105211647	FALSE	0.808469576587465
ENST00000361475	0.795208946058957	22.5749249574843	4	4	5.000366703337	FALSE	0.912304175318534
ENST00000361478	0.53875537291897	23.3856761448738	1	1	1.00012220457045	FALSE	0.833698170368454
ENST00000361490	0.170664922734355	2541.25445796841	5	5	20.0412725709372	FALSE	0.808469576587465
ENST00000361492	0.0525460047975947	529.020176454702	2	2	2.00048899755501	FALSE	0.808469576587465
ENST00000361499	0.982517982239966	0.0254577742603283	5	3	3.00036688271982	FALSE	0.988873208515774
ENST00000361505	0.454043656383328	40.1775612263773	1	1	1	FALSE	0.813912461585368
ENST00000361507	0.272098073268686	93.0133522916002	1	1	1	FALSE	0.808469576587465
ENST00000361509	0.87381660264411	14.9211821866608	8	8	9.00134484809713	FALSE	0.943583321480468
ENST00000361516	0.188898320551854	124.845842197744	1	1	1	FALSE	0.808469576587465
ENST00000361523	0.125271933507904	340.5591268391	2	2	2	FALSE	0.808469576587465
ENST00000361524	0.391794378178818	55.7473120329393	1	1	1	FALSE	0.808469576587465
ENST00000361529	0.0469245310255494	640.687767873876	3	3	4.00122255374027	FALSE	0.808469576587465
ENST00000361530	0.533588667609684	829.582898343526	8	8	57.0007331975584	FALSE	0.83259109169728
ENST00000361531	0.436409495494104	44.3129562223556	2	1	1	FALSE	0.81272926408389
ENST00000361538	0.766505162177951	2.04413533966423	1	1	1	FALSE	0.911200435272312
ENST00000361539	0.436352430685045	44.3199255396227	1	1	1	FALSE	0.81272926408389
ENST00000361545	0.977139441554708	0.0432090778999904	3	3	3.00085605967959	FALSE	0.986662648169663
ENST00000361547	0.629219858717128	880.260013265217	8	8	129.130993150685	FALSE	0.871075154381466
ENST00000361548	0.639883685096261	10.0424716501644	1	1	1	FALSE	0.875222868687575
ENST00000361549	0.942607428153114	0.00675585165393477	1	1	1.00122339124052	FALSE	0.973533103303975
ENST00000361556	0.306711761511597	81.3086288021506	2	1	1	FALSE	0.808469576587465
ENST00000361565	0.848285914504775	5.38635774277892	2	2	2	FALSE	0.930903766199558
ENST00000361566	NA	NA	NA	NA	NA	NA	NA
ENST00000361569	0.380407861272179	58.8813667874223	1	1	1	FALSE	0.808469576587465
ENST00000361571	0.349280940866119	513.196510681873	3	3	11.053464093299	FALSE	0.808469576587465
ENST00000361573	0.113820517847679	217.562422138969	2	2	2.00061132167747	FALSE	0.808469576587465
ENST00000361574	0.402387367980794	52.9001004238912	1	1	1	FALSE	0.808469576587465
ENST00000361577	0.515212369174053	41.1156076191727	5	2	2	FALSE	0.826525407865339
ENST00000361580	0.772359647578256	1.85584321571738	2	1	1.00012230919765	FALSE	0.911632367686902
ENST00000361581	0.3657724241104	115.498736382323	2	2	3.00342717258262	FALSE	0.808469576587465
ENST00000361582	0.53076789336259	44.6707334984892	3	2	2	FALSE	0.831736604810857
ENST00000361584	0.300237981764834	322.486858723278	4	3	4	FALSE	0.808469576587465
ENST00000361588	0.0683103566584093	1108.43149436021	5	5	5.00159043875125	FALSE	0.808469576587465
ENST00000361589	0.427612165863997	72.5793739015184	2	2	2	FALSE	0.811107453353577
ENST00000361605	0.27064585748029	253.924821031088	2	2	3	FALSE	0.808469576587465
ENST00000361618	0.539565427408027	23.3015281010095	1	1	1.00061132167747	FALSE	0.833985945101917
ENST00000361632	0.906729644300015	1.92594640599908	2	2	2	FALSE	0.959900792365298
ENST00000361648	0.808159809018036	0.962478114700141	1	1	1.00012226433549	FALSE	0.913709410091383
ENST00000361658	0.630215739182035	29.030745205948	2	2	2	FALSE	0.871653588964105
ENST00000361661	0.758277272216064	41.2446752120373	5	5	10.0064837797612	FALSE	0.911200435272312
ENST00000361664	0.110459895973218	628.840385793328	5	5	5.00813008130081	FALSE	0.808469576587465
ENST00000361671	NA	NA	NA	NA	NA	NA	NA
ENST00000361673	0.138186073651323	339.80156484148	2	2	2	FALSE	0.808469576587465
ENST00000361675	0.512010306840321	43.3518618038996	2	2	2	FALSE	0.824807100917328
ENST00000361678	0.448380487468279	637.852812717721	10	10	18.0003667481663	FALSE	0.813912461585368
ENST00000361682	0.364303546316009	63.4731603107995	2	1	1.00012220457045	FALSE	0.808469576587465
ENST00000361686	0.764625381189565	2.10704536020432	1	1	1	FALSE	0.911200435272312
ENST00000361687	0.136752396504886	403.642723610006	3	3	3.00036719706242	FALSE	0.808469576587465
ENST00000361690	0.634601270740599	10.5713056398643	1	1	1	FALSE	0.873878535242507
ENST00000361696	0.706459716012047	5.42069637246357	1	1	2	FALSE	0.892617342945084
ENST00000361699	0.53039508475629	98.8354618728806	1	1	2	FALSE	0.831736604810857
ENST00000361703	0.677739729822763	48.6123098072419	3	2	4	FALSE	0.886446426058634
ENST00000361710	0.631527413629042	10.7748391266148	1	1	1	FALSE	0.872254195948202
ENST00000361717	0.348853893799387	94.1456875052608	2	1	2	FALSE	0.808469576587465
ENST00000361720	0.693890583006777	44.7083633603007	5	5	5	FALSE	0.891484782466044
ENST00000361727	0.693496291074484	5.62798770679508	1	1	1	FALSE	0.891404845866488
ENST00000361729	0.638518525584319	12.0629527885041	2	2	2.00183598531212	FALSE	0.874738010057209
ENST00000361733	0.218108113467905	231.565602562239	2	2	2.00012220457045	FALSE	0.808469576587465
ENST00000361735	0.0650294961480692	771.129144397764	3	3	3.00318666503248	FALSE	0.808469576587465
ENST00000361742	0.579975008193699	74.0964777091493	4	4	4.00281369540161	FALSE	0.851283054879943
ENST00000361745	0.833251710418316	6.63669727297174	2	2	2.00048886308915	FALSE	0.922147696593813
ENST00000361762	0.500530380967704	46.7210124835414	2	2	2.00158991498621	FALSE	0.818870862849083
ENST00000361763	0.3391112410161	71.0000274609269	1	1	1	FALSE	0.808469576587465
ENST00000361771	0.721220213505691	17.8827468734291	1	1	2.00440798334762	FALSE	0.898564978350223
ENST00000361773	0.346389413630015	84.6354412423718	3	2	2	FALSE	0.808469576587465
ENST00000361781	0.512260843004537	28.1033561718803	1	1	1	FALSE	0.824807100917328
ENST00000361790	0.147261604126803	444.229494155955	4	4	4.00244631890178	FALSE	0.808469576587465
ENST00000361799	0.120426927291638	155.654039028923	1	1	1	FALSE	0.808469576587465
ENST00000361804	NA	NA	NA	NA	NA	NA	NA
ENST00000361807	0.0897310094113941	1041.80569011454	6	4	5.00036674816626	FALSE	0.808469576587465
ENST00000361820	0.229068191617876	108.885710825889	1	1	1	FALSE	0.808469576587465
ENST00000361822	0.142901314171014	3771.77060468737	5	5	30.000366927593	FALSE	0.808469576587465
ENST00000361831	0.150251490919823	141.593556326581	1	1	1	FALSE	0.808469576587465
ENST00000361833	0.31948229164141	77.1401403067533	2	1	1	FALSE	0.808469576587465
ENST00000361835	0.332396669790267	271.690093475291	3	3	4	FALSE	0.808469576587465
ENST00000361837	0.857331693042275	21.1773485165446	5	5	10.0062432961899	FALSE	0.934965895412672
ENST00000361840	0.412140612430678	64.673931045705	2	2	2	FALSE	0.808469576587465
ENST00000361847	0.670851061425038	681.162519383534	7	7	153.282164429464	FALSE	0.884695353780697
ENST00000361852	0.674144638805357	40.315626749932	3	3	3	FALSE	0.885619229788408
ENST00000361866	0.717105364490594	4.23894234301303	1	1	1.0030644765874	FALSE	0.896820839333077
ENST00000361871	0.685622540813425	6.16671469198432	1	1	1	FALSE	0.888871642263667
ENST00000361872	0.343972513821773	69.5056548389061	1	1	1.00061124694377	FALSE	0.808469576587465
ENST00000361874	0.773582847577047	12.151580261055	2	2	2	FALSE	0.911632367686902
ENST00000361875	0.287660103024235	86.1717295895294	1	1	1.09579314040729	FALSE	0.808469576587465
ENST00000361886	0.579382878165007	20.9887579509347	1	1	2.00097787556533	FALSE	0.851024718587527
ENST00000361895	0.811749734261736	0.896867079978326	1	1	1	FALSE	0.914001006859277
ENST00000361902	0.536790619324133	23.7409307447456	1	1	1	FALSE	0.83259109169728
ENST00000361915	0.250531113090909	1463.47068360799	11	9	16.0029354528304	FALSE	0.808469576587465
ENST00000361921	0.686963092238455	36.9811844144335	1	1	3	FALSE	0.888927847377782
ENST00000361922	0.432529662896377	45.1736337650147	1	1	1.00122339124052	FALSE	0.812180724946425
ENST00000361923	0.411177419604724	269.350463484881	6	6	8	FALSE	0.808469576587465
ENST00000361924	0.19883628304118	790.405723037957	13	8	8.00171378145586	FALSE	0.808469576587465
ENST00000361926	0.146414853408443	143.335238513154	1	1	1.00012220457045	FALSE	0.808469576587465
ENST00000361927	0.133939507355711	149.127653368603	1	1	1.0002444091409	FALSE	0.808469576587465
ENST00000361933	0.193396905984308	361.482406063804	2	2	4	FALSE	0.808469576587465
ENST00000361936	0.753304439567647	20.5148350224875	2	2	3	FALSE	0.91082103925248
ENST00000361941	0.257654583218801	243.334583200143	3	3	3.00146738135706	FALSE	0.808469576587465
ENST00000361948	0.613968120309659	31.3956615593728	2	1	2	FALSE	0.865250488305998
ENST00000361956	0.119925022978365	155.900708267322	1	1	1	FALSE	0.808469576587465
ENST00000361961	0.268768470883845	196.377133320234	3	3	3.00012227928589	FALSE	0.808469576587465
ENST00000361965	0.226544009223751	220.081488142849	2	2	2	FALSE	0.808469576587465
ENST00000361971	0.566395601291571	282.954795523272	11	10	12.0462893728986	FALSE	0.845968091874503
ENST00000361972	0.385170953196683	57.5622560493249	1	1	1	FALSE	0.808469576587465
ENST00000361981	0.53039508475629	98.8354618728806	1	1	2	FALSE	0.831736604810857
ENST00000361983	0.0659380957440878	1941.22054633336	2	2	8.00171113286326	FALSE	0.808469576587465
ENST00000361991	NA	NA	NA	NA	NA	NA	NA
ENST00000361999	0.713135009670906	74.2529154241372	9	8	9.00012223444567	FALSE	0.894923193424861
ENST00000362007	0.695841044498788	28.9581299123845	2	2	3.00024437927664	FALSE	0.891614232732362
ENST00000362010	0.389004310034118	271.650880668443	5	5	8.00783641484021	FALSE	0.808469576587465
ENST00000362011	0.406635505556947	51.7860521667513	1	1	1	FALSE	0.808469576587465
ENST00000362012	0.587957203960735	16.0370150071153	2	1	1	FALSE	0.855924868422924
ENST00000362016	0.678154846328	36.6343159900532	3	3	3	FALSE	0.886446426058634
ENST00000362025	0.994283429666417	0.00762307749596654	1	1	2	FALSE	0.996356886278822
ENST00000362026	0.713896276587726	18.1225708363395	2	2	2	FALSE	0.89561831888891
ENST00000362031	NA	NA	NA	NA	NA	NA	NA
ENST00000362032	0.300167589271237	151.853824997589	2	2	2	FALSE	0.808469576587465
ENST00000362057	0.504798218730348	106.329575268347	4	4	4.00061108259538	FALSE	0.820753121975098
ENST00000362061	0.32484440909617	209.405016455913	3	3	3.0003666585187	FALSE	0.808469576587465
ENST00000362076	0.319417843499185	77.183983468561	1	1	1	FALSE	0.808469576587465
ENST00000362089	0.544434000546925	22.4732151783027	1	1	1	FALSE	0.835777201176398
ENST00000362091	0.281647054165206	89.7465360929689	1	1	1	FALSE	0.808469576587465
ENST00000366197	0.78493363887136	37.5909906745547	3	3	8	FALSE	0.911632367686902
ENST00000366471	0.375717771201592	292.85244598951	4	4	7	FALSE	0.808469576587465
ENST00000366472	0.693213937704744	65.6826406468045	4	4	6.00367404349917	FALSE	0.891404845866488
ENST00000366476	0.486005840165751	33.2499877566564	1	1	1	FALSE	0.815231229644084
ENST00000366479	0.576046991570691	22.0051541290931	1	1	2	FALSE	0.850714611613663
ENST00000366480	0.985186238832873	1.19628304244519	2	2	117.00122324159	FALSE	0.990216310866352
ENST00000366481	0.0986890785037486	989.300202949254	4	4	9.00073313782991	FALSE	0.808469576587465
ENST00000366496	0.335243270917014	197.30102120102	4	4	4.0002444091409	FALSE	0.808469576587465
ENST00000366497	0.335243270917014	197.30102120102	4	4	4.0002444091409	FALSE	0.808469576587465
ENST00000366503	0.439897736606285	56.2535637296758	4	2	2	FALSE	0.813148539428533
ENST00000366510	0.965423765436672	0.254008667355523	3	2	2	FALSE	0.981781486851886
ENST00000366512	0.255045433411153	99.1626312031554	1	1	1	FALSE	0.808469576587465
ENST00000366513	0.111570578851428	388.66441718831	2	2	2	FALSE	0.808469576587465
ENST00000366533	0.199369530514437	120.576235850977	1	1	1	FALSE	0.808469576587465
ENST00000366537	0.282678977127789	89.392553016309	1	1	1	FALSE	0.808469576587465
ENST00000366554	0.787113829211292	1.43820779302571	1	1	1	FALSE	0.911632367686902
ENST00000366558	0.486538066714659	33.1295445788217	1	1	1	FALSE	0.815231229644084
ENST00000366559	0.486538066714659	33.1295445788217	1	1	1	FALSE	0.815231229644084
ENST00000366560	0.68573065318987	64.2812806946939	7	7	7.00134573036457	FALSE	0.888871642263667
ENST00000366570	0.805481796323979	1.01767526511018	1	1	1	FALSE	0.913709410091383
ENST00000366574	0.866221132203528	13.6365421264728	5	5	8.00256786500367	FALSE	0.939541980876401
ENST00000366576	0.901037805361645	2.26918673066987	2	2	2	FALSE	0.957162266839958
ENST00000366577	0.901037805361645	2.26918673066987	2	2	2	FALSE	0.957162266839958
ENST00000366584	0.41490339178935	315.564231985062	5	5	12	FALSE	0.808469576587465
ENST00000366592	1	0.0750535436732073	3	3	11.0011006481595	FALSE	1
ENST00000366595	0.723412788761079	3.85599292078213	1	1	1	FALSE	0.899818663325352
ENST00000366600	0.0277035799620531	2277.99034672686	3	3	7.00061094819159	FALSE	0.808469576587465
ENST00000366601	0.349665994863975	222.130591904608	3	3	4	FALSE	0.808469576587465
ENST00000366603	NA	NA	NA	NA	NA	NA	NA
ENST00000366609	0.256126794149008	98.7906288966561	1	1	1.00122339124052	FALSE	0.808469576587465
ENST00000366610	0.256126794149008	98.7906288966561	1	1	1.00122339124052	FALSE	0.808469576587465
ENST00000366622	0.218762712743068	112.861841062593	1	1	1	FALSE	0.808469576587465
ENST00000366623	0.372981268862492	60.9731670568377	1	1	1	FALSE	0.808469576587465
ENST00000366624	0.817964787558288	7.92486509674812	2	2	2	FALSE	0.915402665919356
ENST00000366633	0.408633746961375	51.2668335342081	1	1	1	FALSE	0.808469576587465
ENST00000366636	0.219863695031444	229.132953484192	2	2	2.00024443901247	FALSE	0.808469576587465
ENST00000366647	0.258935574038166	97.7793564151727	1	1	1	FALSE	0.808469576587465
ENST00000366649	0.477398365926413	35.0433613336223	1	1	1	FALSE	0.815035335662342
ENST00000366651	0.477398365926413	35.0433613336223	1	1	1	FALSE	0.815035335662342
ENST00000366653	0.570560546997327	37.1467670101274	2	2	2.01627531370357	FALSE	0.848672452370932
ENST00000366654	0.831398909555033	11.2122968670496	4	4	4	FALSE	0.921037505499211
ENST00000366661	0.223204884431864	225.908331641445	3	2	2	FALSE	0.808469576587465
ENST00000366662	0.223204884431864	225.908331641445	2	2	2	FALSE	0.808469576587465
ENST00000366666	0.151727591156736	873.024444099094	1	1	6	FALSE	0.808469576587465
ENST00000366667	0.424230864729139	62.3788198030894	2	2	2	FALSE	0.809594925560125
ENST00000366672	0.488056557621971	32.8054219819379	1	1	1.00061132167747	FALSE	0.815231229644084
ENST00000366684	0.140411988345882	337.779862075662	2	2	2.0002444091409	FALSE	0.808469576587465
ENST00000366687	0.130481947839863	346.142871682723	2	2	2	FALSE	0.808469576587465
ENST00000366691	0.522750871523737	51.9896302806914	1	1	2.00391724813319	FALSE	0.829306472885949
ENST00000366696	0.2434347919722	275.296327573979	2	2	3	FALSE	0.808469576587465
ENST00000366698	0.688917160365366	57.9681865449577	4	4	6.00048875855328	FALSE	0.89005503486635
ENST00000366714	0.292947473399642	230.224405179916	2	2	3.08384431449187	FALSE	0.808469576587465
ENST00000366735	0.676804634241759	6.82278389223228	1	1	1	FALSE	0.886446426058634
ENST00000366738	0.676804634241759	6.82278389223228	1	1	1	FALSE	0.886446426058634
ENST00000366746	0.676804634241759	6.82278389223228	1	1	1	FALSE	0.886446426058634
ENST00000366747	0.676804634241759	6.82278389223228	1	1	1	FALSE	0.886446426058634
ENST00000366757	0.803460264927456	11.5455380074038	3	3	3.00012218963832	FALSE	0.913585575955968
ENST00000366759	0.411475815965588	78.2940687523051	2	2	2	FALSE	0.808469576587465
ENST00000366764	NA	NA	NA	NA	NA	NA	NA
ENST00000366767	NA	NA	NA	NA	NA	NA	NA
ENST00000366769	NA	NA	NA	NA	NA	NA	NA
ENST00000366777	0.731286847248173	29.9009115392349	4	4	4.00048893778267	FALSE	0.903149482979867
ENST00000366778	0.731286847248173	29.9009115392349	4	4	4.00048893778267	FALSE	0.903149482979867
ENST00000366784	0.225036124582017	218.865818526559	1	1	2.00785179732548	FALSE	0.808469576587465
ENST00000366787	0.107898370423684	377.500604942965	2	2	2.00012220457045	FALSE	0.808469576587465
ENST00000366794	0.368294895892535	73.4818365228751	2	2	2	FALSE	0.808469576587465
ENST00000366806	0.343520226647353	98.0717080216275	2	2	2.0041717791411	FALSE	0.808469576587465
ENST00000366810	0.469172641812414	36.8019993835896	1	1	1	FALSE	0.813916616105026
ENST00000366812	0.366256378056983	62.9077627840843	2	1	1	FALSE	0.808469576587465
ENST00000366820	0.792994992511679	1.29213394769233	1	1	1	FALSE	0.911796841601294
ENST00000366829	0.0864909430225077	173.365912574208	1	1	1	FALSE	0.808469576587465
ENST00000366834	0.169763772818966	435.694857451251	4	4	5.00146735143067	FALSE	0.808469576587465
ENST00000366835	0.399199638703584	331.023466766074	5	5	7	FALSE	0.808469576587465
ENST00000366837	0.690652825155969	45.6041072425931	3	3	4.00012218963832	FALSE	0.890749743234894
ENST00000366843	0.142757415964723	333.837261168642	3	2	2.00036661371135	FALSE	0.808469576587465
ENST00000366844	0.142757415964723	333.837261168642	3	2	2.00036661371135	FALSE	0.808469576587465
ENST00000366847	0.181172061457143	276.845146150174	2	2	2	FALSE	0.808469576587465
ENST00000366857	0.152448783377359	140.589473397592	2	1	1	FALSE	0.808469576587465
ENST00000366871	0.283725012151709	105.790979316916	2	2	2.00048989589712	FALSE	0.808469576587465
ENST00000366875	0.417787777171027	269.038201410028	6	6	6.00207865837339	FALSE	0.808469576587465
ENST00000366876	0.283725012151709	105.790979316916	2	2	2.00048989589712	FALSE	0.808469576587465
ENST00000366878	0.908785196837231	2.28468866391487	3	3	3.00073358601296	FALSE	0.960458797200768
ENST00000366888	0.0492071947853891	1148.05505975273	1	1	4	FALSE	0.808469576587465
ENST00000366889	0.0492071947853891	1148.05505975273	1	1	4	FALSE	0.808469576587465
ENST00000366896	0.432971037725364	132.315658096378	1	1	3	FALSE	0.812180724946425
ENST00000366897	0.901771223207023	6.65653110091061	3	3	6	FALSE	0.95756780480673
ENST00000366898	0.901771223207023	6.65653110091061	3	3	6	FALSE	0.95756780480673
ENST00000366899	0.350959118301009	67.2731420514935	1	1	1	FALSE	0.808469576587465
ENST00000366910	0.346856950692078	555.292377543291	4	4	10.0024460046506	FALSE	0.808469576587465
ENST00000366917	0.306421413800484	146.766328190693	2	2	2	FALSE	0.808469576587465
ENST00000366918	0.306421413800484	146.766328190693	2	2	2	FALSE	0.808469576587465
ENST00000366919	NA	NA	NA	NA	NA	NA	NA
ENST00000366923	0.223744793861449	295.792214627721	3	3	3	FALSE	0.808469576587465
ENST00000366932	0.133275065658229	149.447762142246	1	1	1	FALSE	0.808469576587465
ENST00000366933	0.980058806997939	0.122063267540021	3	3	3.00012223444567	FALSE	0.987572826819805
ENST00000366934	0.116367776641239	157.300746270093	1	1	1	FALSE	0.808469576587465
ENST00000366942	0.579609996862236	338.181420949289	10	9	16.000122324159	FALSE	0.851024718587527
ENST00000366953	0.779346813727317	36.6901336283136	4	4	10	FALSE	0.911632367686902
ENST00000366955	0.991691632490286	0.450040191654685	15	12	19.0007339000737	FALSE	0.994796947972389
ENST00000366956	0.291452274999189	158.774288586214	2	2	2	FALSE	0.808469576587465
ENST00000366958	0.239028672251418	105.114104097775	1	1	1	FALSE	0.808469576587465
ENST00000366960	0.578721461928408	139.856995479648	5	4	7.0011011868347	FALSE	0.851024718587527
ENST00000366962	0.449195620241188	288.125798627784	1	1	7	FALSE	0.813912461585368
ENST00000366963	0.309128511523433	397.904940400327	5	5	7	FALSE	0.808469576587465
ENST00000366971	0.859625797751933	5.8624014275084	2	2	3.00834253465832	FALSE	0.935806661426402
ENST00000366973	0.122950293074633	389.160392787736	2	2	3.00024443901247	FALSE	0.808469576587465
ENST00000366974	0.122950293074633	389.160392787736	2	2	3.00024443901247	FALSE	0.808469576587465
ENST00000366988	0.183974838695218	272.556792622434	1	1	2	FALSE	0.808469576587465
ENST00000366991	0.755425480788493	2.43513487360039	1	1	1	FALSE	0.91082103925248
ENST00000366993	0.117975952430812	375.387231931144	2	2	2	FALSE	0.808469576587465
ENST00000366994	0.487892684530007	111.230410228023	3	3	3	FALSE	0.815231229644084
ENST00000366998	0.0786076827035962	177.984447586678	1	1	1.00073394495413	FALSE	0.808469576587465
ENST00000367001	0.405496852232799	52.0770927767356	1	1	1.0003666585187	FALSE	0.808469576587465
ENST00000367002	0.219541963179039	112.556375012602	1	1	1	FALSE	0.808469576587465
ENST00000367004	0.35830223783887	65.221269593425	1	1	1	FALSE	0.808469576587465
ENST00000367012	0.189600141818394	240.937193391843	1	1	1	FALSE	0.808469576587465
ENST00000367021	NA	NA	NA	NA	NA	NA	NA
ENST00000367025	0.476663701356813	35.1941701945843	1	1	1	FALSE	0.815035335662342
ENST00000367026	0.476663701356813	35.1941701945843	1	1	1	FALSE	0.815035335662342
ENST00000367030	0.732759025764627	122.098561987207	8	8	21	FALSE	0.903470435240883
ENST00000367033	0.166856891231146	229.023454947744	2	2	2.00195886385896	FALSE	0.808469576587465
ENST00000367034	0.0436749792157365	933.701517547772	3	3	3	FALSE	0.808469576587465
ENST00000367036	0.299490424684773	329.615084147209	2	2	4	FALSE	0.808469576587465
ENST00000367055	0.193963102015215	122.76931331105	1	1	1	FALSE	0.808469576587465
ENST00000367057	0.551891206702661	103.636712821435	4	4	4.00012223444567	FALSE	0.838958384465108
ENST00000367058	0.551891206702661	103.636712821435	4	4	4.00012223444567	FALSE	0.838958384465108
ENST00000367059	0.551891206702661	103.636712821435	4	4	4.00012223444567	FALSE	0.838958384465108
ENST00000367075	0.333743141500904	72.6435072842215	1	1	1.00012221950623	FALSE	0.808469576587465
ENST00000367079	0.764806815495318	2.10103557684894	1	1	1	FALSE	0.911200435272312
ENST00000367080	0.764806815495318	2.10103557684894	1	1	1	FALSE	0.911200435272312
ENST00000367096	0.438147579303317	85.9897034532908	1	1	5	FALSE	0.81272926408389
ENST00000367097	0.0520353840245344	916.409215825378	3	3	4.003794356942	FALSE	0.808469576587465
ENST00000367098	0.438147579303317	85.9897034532908	1	1	5	FALSE	0.81272926408389
ENST00000367106	0.530666521194446	24.6336856409081	1	1	1	FALSE	0.831736604810857
ENST00000367108	0.530666521194446	24.6336856409081	1	1	1	FALSE	0.831736604810857
ENST00000367109	0.530666521194446	24.6336856409081	1	1	1	FALSE	0.831736604810857
ENST00000367114	0.205610017336105	290.62146060746	3	3	3.00012218963832	FALSE	0.808469576587465
ENST00000367122	0.916869289441723	11.6591067693154	8	7	15.0242657022985	FALSE	0.963609819173374
ENST00000367126	0.194613586569325	234.162855322592	3	3	3.00012218963832	FALSE	0.808469576587465
ENST00000367135	0.288878948306107	87.2703792018207	1	1	1.00024443901247	FALSE	0.808469576587465
ENST00000367136	0.97238548358853	0.268989971165518	5	5	6.00048878841754	FALSE	0.984863556560003
ENST00000367139	0.309214540931867	80.0941657871966	1	1	1	FALSE	0.808469576587465
ENST00000367142	0.679307132754931	6.60305263843059	1	1	1.00012221950623	FALSE	0.887313714019033
ENST00000367145	0.0971257305365893	393.974445004205	1	1	2.0004888182818	FALSE	0.808469576587465
ENST00000367151	0.827376819136105	7.02534802348615	2	2	2	FALSE	0.918889569326464
ENST00000367153	0.190966380965937	124.006204439402	1	1	1	FALSE	0.808469576587465
ENST00000367161	0.645970365008703	29.6329523448808	2	2	2.00012218963832	FALSE	0.877952235547141
ENST00000367162	0.645970365008703	29.6329523448808	2	2	2.00012218963832	FALSE	0.877952235547141
ENST00000367164	NA	NA	NA	NA	NA	NA	NA
ENST00000367166	0.460071775705388	253.542878417952	6	6	7	FALSE	0.813912461585368
ENST00000367167	0.694103567506872	57.8801561584554	3	3	5	FALSE	0.891484782466044
ENST00000367175	0.171079180538361	288.046221773505	2	2	2	FALSE	0.808469576587465
ENST00000367176	0.171079180538361	288.046221773505	2	2	2	FALSE	0.808469576587465
ENST00000367177	0.171079180538361	288.046221773505	2	2	2	FALSE	0.808469576587465
ENST00000367187	0.0765383980029923	450.43495026779	2	2	2	FALSE	0.808469576587465
ENST00000367188	0.632831288900724	31.6836233188234	2	2	2	FALSE	0.873081147069305
ENST00000367202	0.21159558750738	115.678329261185	1	1	1	FALSE	0.808469576587465
ENST00000367204	0.680289769234819	17.3680013460508	2	2	2.00012218963832	FALSE	0.88746541403887
ENST00000367210	NA	NA	NA	NA	NA	NA	NA
ENST00000367212	NA	NA	NA	NA	NA	NA	NA
ENST00000367218	NA	NA	NA	NA	NA	NA	NA
ENST00000367225	0.370307231417488	61.7375132128233	1	1	1	FALSE	0.808469576587465
ENST00000367229	0.239157204221298	4194.04314785836	7	6	51	FALSE	0.808469576587465
ENST00000367230	0.74756515536281	2.75208694993585	1	1	1.00048899755501	FALSE	0.909596728752799
ENST00000367231	0.74756515536281	2.75208694993585	1	1	1.00048899755501	FALSE	0.909596728752799
ENST00000367233	0.777457090640423	11.2756208559773	3	3	3.00097913356776	FALSE	0.911632367686902
ENST00000367241	0.281555097851848	89.7506102998976	1	1	1	FALSE	0.808469576587465
ENST00000367242	0.472217586999437	36.1472787294619	1	1	1	FALSE	0.8140739102955
ENST00000367245	0.974942691295948	0.545372293816557	3	3	7	FALSE	0.985925581232557
ENST00000367249	0.159007970025918	137.681442786378	1	1	1	FALSE	0.808469576587465
ENST00000367251	0.0598180111613195	972.544279740032	6	4	4	FALSE	0.808469576587465
ENST00000367255	0.957276509695392	3.25073938584581	24	19	19	FALSE	0.978844887683272
ENST00000367262	0.716263942220726	4.23487191711846	1	1	1	FALSE	0.895995838829097
ENST00000367264	0.426334823833553	292.495285019669	10	6	6	FALSE	0.809822650377912
ENST00000367265	0.426334823833553	292.495285019669	10	6	6	FALSE	0.809822650377912
ENST00000367278	0.623485223466178	105.610580114189	5	5	7.00207812010793	FALSE	0.868266415017935
ENST00000367279	0.552519671315995	199.026619960009	4	4	9.00146826428655	FALSE	0.839102657553517
ENST00000367282	0.332448860866755	73.0651425574008	1	1	1.0003666585187	FALSE	0.808469576587465
ENST00000367283	0.746222152711186	15.3593222388652	1	1	2	FALSE	0.909505790410287
ENST00000367284	0.746222152711186	15.3593222388652	1	1	2	FALSE	0.909505790410287
ENST00000367288	0.576734883272778	92.3304496517867	1	1	5.00061102285225	FALSE	0.850726385807129
ENST00000367294	0.641961864013179	47.9993368913049	3	3	3.00012224938875	FALSE	0.87587168654161
ENST00000367295	0.372711598149822	61.0520440689766	1	1	1	FALSE	0.808469576587465
ENST00000367313	0.148398789396804	490.790930696649	3	3	4	FALSE	0.808469576587465
ENST00000367320	0.104971442619856	387.143227006734	2	2	2	FALSE	0.808469576587465
ENST00000367321	0.54722045314269	22.0143742803137	1	1	1	FALSE	0.836703888018806
ENST00000367322	0.104971442619856	387.143227006734	2	2	2	FALSE	0.808469576587465
ENST00000367342	0.0742631749247776	728.902181823495	3	3	3.00097814463954	FALSE	0.808469576587465
ENST00000367353	0.529638219080729	49.0584673062394	1	1	2.00760363012019	FALSE	0.831736604810857
ENST00000367362	0.388819837680847	98.3404844284225	2	2	3	FALSE	0.808469576587465
ENST00000367399	0.0562193546809532	1021.7958039171	3	3	4	FALSE	0.808469576587465
ENST00000367400	0.0562193546809532	1021.7958039171	3	3	4	FALSE	0.808469576587465
ENST00000367405	NA	NA	NA	NA	NA	NA	NA
ENST00000367409	0.263916795659835	4463.99972979214	19	19	111.062739760468	FALSE	0.808469576587465
ENST00000367412	0.587893657942447	49.2424380528318	4	3	3	FALSE	0.855924868422924
ENST00000367415	0.510042749332927	241.305947961774	3	3	11.0035482111012	FALSE	0.823426723181952
ENST00000367419	NA	NA	NA	NA	NA	NA	NA
ENST00000367421	0.510042749332927	241.305947961774	3	3	11.0035482111012	FALSE	0.823426723181952
ENST00000367433	0.522732576041241	26.1724677017774	1	1	1	FALSE	0.829306472885949
ENST00000367435	0.198416529149249	120.915871167104	1	1	1	FALSE	0.808469576587465
ENST00000367460	0.677002626087125	6.79813226479585	1	1	1	FALSE	0.886446426058634
ENST00000367466	0.329565285165368	73.9573840456434	1	1	1	FALSE	0.808469576587465
ENST00000367467	0.159492002346069	137.414215613817	1	1	1	FALSE	0.808469576587465
ENST00000367478	NA	NA	NA	NA	NA	NA	NA
ENST00000367495	0.28076877502346	89.968075394946	1	1	1	FALSE	0.808469576587465
ENST00000367498	0.22701903633529	109.562043040369	1	1	1	FALSE	0.808469576587465
ENST00000367500	0.279468679524117	168.02435520149	3	2	2	FALSE	0.808469576587465
ENST00000367506	NA	NA	NA	NA	NA	NA	NA
ENST00000367511	0.505587623736796	520.035968459083	9	9	18.0022001602716	FALSE	0.820928162762341
ENST00000367512	NA	NA	NA	NA	NA	NA	NA
ENST00000367519	0.206420061623319	228.968724673813	2	2	2.00860743348173	FALSE	0.808469576587465
ENST00000367535	0.893480545833876	2.63500666551291	2	2	2	FALSE	0.953349344163654
ENST00000367536	0.893480545833876	2.63500666551291	2	2	2	FALSE	0.953349344163654
ENST00000367547	0.23444300461953	615.55205522662	3	3	6.00244678248104	FALSE	0.808469576587465
ENST00000367549	0.496997602638525	58.0312551352137	2	2	2.00085626911315	FALSE	0.818438380001168
ENST00000367558	0.84666125966724	5.38349436112283	2	2	2	FALSE	0.930154922264232
ENST00000367559	0.18981461077596	3262.39206565754	3	3	25.0001221896383	FALSE	0.808469576587465
ENST00000367569	0.152832136380645	140.428426225521	1	1	1	FALSE	0.808469576587465
ENST00000367570	0.161009823411528	136.808181456197	1	1	1.00012218963832	FALSE	0.808469576587465
ENST00000367573	0.161009823411528	136.808181456197	1	1	1.00012218963832	FALSE	0.808469576587465
ENST00000367576	0.564449492291811	87.4015155827355	4	4	5	FALSE	0.845047534348086
ENST00000367577	0.266851827450197	94.9033974105647	1	1	1.00073358601296	FALSE	0.808469576587465
ENST00000367579	0.17389249823662	340.397367572903	3	3	3	FALSE	0.808469576587465
ENST00000367580	0.222349907390741	301.169787008742	4	4	4	FALSE	0.808469576587465
ENST00000367582	0.126217808296368	360.413695814195	2	2	2.00024443901247	FALSE	0.808469576587465
ENST00000367588	0.153272927541991	140.23590420938	1	1	1	FALSE	0.808469576587465
ENST00000367595	0.838150775180188	6.26619041501349	2	2	2.0008576329331	FALSE	0.925000497493509
ENST00000367603	0.935816856739859	0.887738666723544	4	2	2.00097847358121	FALSE	0.970938960145794
ENST00000367607	NA	NA	NA	NA	NA	NA	NA
ENST00000367608	0.856788202909252	13.0432467565117	3	3	7	FALSE	0.934965895412672
ENST00000367609	0.856788202909252	13.0432467565117	3	3	7	FALSE	0.934965895412672
ENST00000367612	0.394694568302279	54.9542107372661	1	1	1	FALSE	0.808469576587465
ENST00000367615	0.38342989619273	93.3094563193376	2	2	2.00012218963832	FALSE	0.808469576587465
ENST00000367616	0.38342989619273	93.3094563193376	2	2	2.00012218963832	FALSE	0.808469576587465
ENST00000367618	0.956367312527175	2.34685357050231	4	4	13.0004892367906	FALSE	0.978323050218451
ENST00000367619	0.15893777049025	137.707802183574	1	1	1	FALSE	0.808469576587465
ENST00000367623	0.165901275874339	578.527613031137	4	4	5	FALSE	0.808469576587465
ENST00000367627	0.421445353926233	441.357699724722	4	4	16	FALSE	0.809210740680078
ENST00000367630	NA	NA	NA	NA	NA	NA	NA
ENST00000367649	NA	NA	NA	NA	NA	NA	NA
ENST00000367657	0.31948229164141	77.1401403067533	2	1	1	FALSE	0.808469576587465
ENST00000367658	0.9648409247505	0.321872138894429	2	2	3.00932769139248	FALSE	0.98167774198072
ENST00000367661	0.461134146770896	38.5795148925487	1	1	1	FALSE	0.813912461585368
ENST00000367662	0.487159989528348	174.201594258347	4	4	6	FALSE	0.815231229644084
ENST00000367669	0.574641525032701	64.9556020106887	5	3	3.01363938511116	FALSE	0.850634567398256
ENST00000367714	NA	NA	NA	NA	NA	NA	NA
ENST00000367723	0.19881674498169	336.01915805038	3	2	3.00073403474431	FALSE	0.808469576587465
ENST00000367734	0.142104907562106	145.279525520425	1	1	1.00134589502019	FALSE	0.808469576587465
ENST00000367737	0.116236072768366	366.814706319641	2	2	2	FALSE	0.808469576587465
ENST00000367739	0.559956952186794	44.8369415566576	1	1	2.00244678248104	FALSE	0.842720770525778
ENST00000367748	0.792456439643925	10.1556237017793	2	2	2	FALSE	0.911796841601294
ENST00000367749	0.559877087668787	77.5389469694748	3	3	3.00012223444567	FALSE	0.842678199754273
ENST00000367750	0.0307315679085034	6941.19056518268	4	4	43.0001221896383	FALSE	0.808469576587465
ENST00000367755	0.242986422507618	1012.28864216506	4	4	12	FALSE	0.808469576587465
ENST00000367758	0.415762897342593	49.4225019559254	1	1	1	FALSE	0.808469576587465
ENST00000367762	0.716053374957425	4.25076390694582	1	1	1	FALSE	0.895995838829097
ENST00000367767	0.772359647578256	1.85584321571738	2	1	1.00012230919765	FALSE	0.911632367686902
ENST00000367770	0.345945142120072	68.9129955288569	1	1	1	FALSE	0.808469576587465
ENST00000367771	0.345945142120072	68.9129955288569	1	1	1	FALSE	0.808469576587465
ENST00000367797	0.530154817214425	53.9509159626044	2	2	2	FALSE	0.831736604810857
ENST00000367799	0.419671564816773	555.831068648895	4	4	16.0205806688717	FALSE	0.808645096184047
ENST00000367800	0.763822843536912	96.823288066393	7	7	20.0205806688717	FALSE	0.911200435272312
ENST00000367805	0.808903967180112	12.6234048382241	4	2	3	FALSE	0.913709410091383
ENST00000367806	0.808903967180112	12.6234048382241	4	2	3	FALSE	0.913709410091383
ENST00000367808	0.532859978122455	32.7444758147474	2	2	2.00012223444567	FALSE	0.832361578932218
ENST00000367811	0.565524846823712	248.695297189173	6	5	13.0036730196425	FALSE	0.845916559182528
ENST00000367814	0.579415023754355	17.1962719002357	2	1	1.00012223444567	FALSE	0.851024718587527
ENST00000367817	0.0241552735033504	1626.0570441343	3	3	5	FALSE	0.808469576587465
ENST00000367821	0.191905879982009	259.956010918145	2	2	2	FALSE	0.808469576587465
ENST00000367838	0.474299232189943	231.062484150079	4	4	6.00097787556533	FALSE	0.815035335662342
ENST00000367840	NA	NA	NA	NA	NA	NA	NA
ENST00000367845	0.671400274912894	52.0042322993046	3	3	4	FALSE	0.884695353780697
ENST00000367846	NA	NA	NA	NA	NA	NA	NA
ENST00000367848	0.0768059852534086	1971.30633492232	8	7	9	FALSE	0.808469576587465
ENST00000367851	0.0768059852534086	1971.30633492232	8	7	9	FALSE	0.808469576587465
ENST00000367857	0.171394931266105	288.380131426621	1	1	2.00048887802493	FALSE	0.808469576587465
ENST00000367858	0.171394931266105	288.380131426621	1	1	2.00048887802493	FALSE	0.808469576587465
ENST00000367862	NA	NA	NA	NA	NA	NA	NA
ENST00000367866	NA	NA	NA	NA	NA	NA	NA
ENST00000367868	0.745179081144638	28.2576346801285	2	2	5	FALSE	0.908901517561859
ENST00000367870	0.864827975277889	6.12080570953804	2	2	3	FALSE	0.938369741072861
ENST00000367872	0.864827975277889	6.12080570953804	2	2	3	FALSE	0.938369741072861
ENST00000367874	0.193849669035467	272.657462913825	3	3	3	FALSE	0.808469576587465
ENST00000367876	0.623222607028553	11.7601308306491	1	1	1	FALSE	0.868177994505178
ENST00000367881	0.480243392223097	34.4461817787064	1	1	1	FALSE	0.815134491306979
ENST00000367889	NA	NA	NA	NA	NA	NA	NA
ENST00000367893	0.437653826382843	43.9898604707368	1	1	1	FALSE	0.81272926408389
ENST00000367900	0.584372512477223	20.8791753448961	2	2	2.00024464831804	FALSE	0.854207578854153
ENST00000367906	NA	NA	NA	NA	NA	NA	NA
ENST00000367909	NA	NA	NA	NA	NA	NA	NA
ENST00000367926	0.260148530021783	187.26943876665	2	2	2	FALSE	0.808469576587465
ENST00000367927	0.218808534701034	112.800419267816	1	1	1	FALSE	0.808469576587465
ENST00000367928	0.147258270734583	142.93437923904	1	1	1	FALSE	0.808469576587465
ENST00000367931	0.380629420368617	1488.33845866253	2	2	52.0063546376634	FALSE	0.808469576587465
ENST00000367935	0.630963499376058	10.8163780739439	1	1	1	FALSE	0.872019534515974
ENST00000367942	0.674325909852883	20.4388856743276	2	2	2	FALSE	0.885687629547356
ENST00000367943	0.623576261258963	11.7325469255465	1	1	1	FALSE	0.868287990215839
ENST00000367944	0.126877298788747	515.171498833647	2	1	5	FALSE	0.808469576587465
ENST00000367945	0.0256299397131077	1446.65426594211	3	2	6	FALSE	0.808469576587465
ENST00000367946	0.0256299397131077	1446.65426594211	3	2	6	FALSE	0.808469576587465
ENST00000367948	0.00632429191615291	2799.22521924485	6	4	8.00528190639971	FALSE	0.808469576587465
ENST00000367963	0.643265207974975	91.8819127835676	5	5	6.00036674816626	FALSE	0.876170651762829
ENST00000367979	0.724711060349489	61.1484509993235	3	3	10	FALSE	0.899832254709827
ENST00000367981	0.863373159753157	9.45843687418456	2	2	5	FALSE	0.938042257092712
ENST00000367982	0.724711060349489	61.1484509993235	3	3	10	FALSE	0.899832254709827
ENST00000367983	0.724711060349489	61.1484509993235	3	3	10	FALSE	0.899832254709827
ENST00000367984	0.724711060349489	61.1484509993235	3	3	10	FALSE	0.899832254709827
ENST00000367985	0.724711060349489	61.1484509993235	3	3	10	FALSE	0.899832254709827
ENST00000367990	0.303854089353221	82.2394901048463	1	1	1	FALSE	0.808469576587465
ENST00000367995	0.74248030460114	2.95518742828866	1	1	1	FALSE	0.907969017155308
ENST00000367996	0.407160461743008	76.675084231275	2	2	2.00208129285015	FALSE	0.808469576587465
ENST00000367998	0.495457526642884	31.3377524216028	1	1	1	FALSE	0.817737657368567
ENST00000368003	0.672379856736517	7.16520403678529	1	1	1	FALSE	0.884986876610103
ENST00000368005	0.317064402074827	968.340649933984	1	1	33	FALSE	0.808469576587465
ENST00000368008	0.234401607775639	212.677026304001	1	1	2	FALSE	0.808469576587465
ENST00000368009	0.234401607775639	212.677026304001	1	1	2	FALSE	0.808469576587465
ENST00000368011	0.311463948913167	794.709753423196	2	2	20.0036719706242	FALSE	0.808469576587465
ENST00000368026	0.721420144384797	18.1297960003424	1	1	2	FALSE	0.898564978350223
ENST00000368048	0.922725969641413	1.35707974367828	2	2	2	FALSE	0.965676734715124
ENST00000368051	0.935255326693522	1.67233381408151	3	3	4	FALSE	0.970541255558865
ENST00000368053	0.198416529149249	120.915871167104	1	1	1	FALSE	0.808469576587465
ENST00000368054	0.922725969641413	1.35707974367828	2	2	2	FALSE	0.965676734715124
ENST00000368060	0.198416529149249	120.915871167104	1	1	1	FALSE	0.808469576587465
ENST00000368068	0.198416529149249	120.915871167104	1	1	1	FALSE	0.808469576587465
ENST00000368078	0.655594446416334	8.57057040997723	1	1	1	FALSE	0.881209548790626
ENST00000368081	0.821142366595252	18.1635306108063	7	7	7	FALSE	0.916534619234394
ENST00000368086	0.88089661935199	3.35605618351593	1	1	2.01066699362433	FALSE	0.947845690659432
ENST00000368087	0.766557686083262	15.4503418213796	4	3	3	FALSE	0.911200435272312
ENST00000368090	0.545557898680358	138.08701437129	4	4	6	FALSE	0.836047971146624
ENST00000368092	0.66585279985222	7.69278984805797	1	1	1	FALSE	0.882750246917848
ENST00000368093	0.66585279985222	7.69278984805797	1	1	1	FALSE	0.882750246917848
ENST00000368094	0.87381660264411	14.9211821866608	8	8	9.00134484809713	FALSE	0.943583321480468
ENST00000368096	0.191274974919338	123.889487347244	1	1	1	FALSE	0.808469576587465
ENST00000368097	0.191274974919338	123.889487347244	1	1	1	FALSE	0.808469576587465
ENST00000368099	0.959182521478404	0.441830176350626	3	3	3	FALSE	0.979690174788333
ENST00000368100	0.133018690475624	149.580050135253	1	1	1	FALSE	0.808469576587465
ENST00000368106	0.203139595938548	535.537172228414	1	1	10	FALSE	0.808469576587465
ENST00000368122	0.265477499841297	172.914051279236	3	2	2	FALSE	0.808469576587465
ENST00000368146	0.339542520652145	157.939509295183	3	3	5	FALSE	0.808469576587465
ENST00000368149	0.788277386307288	10.6545695719589	2	2	2	FALSE	0.911632367686902
ENST00000368154	0.393288148935989	55.3396959039848	1	1	1	FALSE	0.808469576587465
ENST00000368155	0.956466769564164	0.419378673900388	2	2	2	FALSE	0.978323050218451
ENST00000368156	0.79038269606347	14.7645291327355	3	3	3	FALSE	0.911632367686902
ENST00000368157	0.393288148935989	55.3396959039848	1	1	1	FALSE	0.808469576587465
ENST00000368160	0.79038269606347	14.7645291327355	3	3	3	FALSE	0.911632367686902
ENST00000368161	0.428933291100652	46.1240783075665	1	1	1	FALSE	0.812180724946425
ENST00000368163	0.956466769564164	0.419378673900388	2	2	2	FALSE	0.978323050218451
ENST00000368165	0.79038269606347	14.7645291327355	3	3	3	FALSE	0.911632367686902
ENST00000368166	0.799568516151728	8.69664262223292	2	2	2	FALSE	0.912790760966897
ENST00000368167	0.79038269606347	14.7645291327355	3	3	3	FALSE	0.911632367686902
ENST00000368168	0.0752636660792253	7751.64297676713	3	3	43	FALSE	0.808469576587465
ENST00000368170	0.308557004647282	99.4329150800708	1	1	2	FALSE	0.808469576587465
ENST00000368171	0.841899085705044	3.05397742602384	3	3	3	FALSE	0.927383175717975
ENST00000368174	0.30818872577707	1904.75674483047	2	2	32	FALSE	0.808469576587465
ENST00000368176	0.395265655017651	54.8022910976485	1	1	1	FALSE	0.808469576587465
ENST00000368184	0.22585722087662	317.982482292349	3	3	5	FALSE	0.808469576587465
ENST00000368186	0.22585722087662	317.982482292349	3	3	5	FALSE	0.808469576587465
ENST00000368194	0.160084405316426	137.203876105929	2	1	1	FALSE	0.808469576587465
ENST00000368195	0.364703708308445	447.690837044389	8	8	8.00195587075206	FALSE	0.808469576587465
ENST00000368196	0.337190235249179	202.631546913175	1	1	3.00036656891496	FALSE	0.808469576587465
ENST00000368198	0.731773413525086	12.1022401163754	2	2	2.0002444091409	FALSE	0.903452043610446
ENST00000368199	0.731773413525086	12.1022401163754	2	2	2.0002444091409	FALSE	0.903452043610446
ENST00000368211	0.436409495494104	44.3129562223556	2	1	1	FALSE	0.81272926408389
ENST00000368216	0.57201306542016	138.017272040138	6	6	7.00036659877922	FALSE	0.849936219280076
ENST00000368222	0.0111006904975051	3862.07860211834	3	3	9	FALSE	0.808469576587465
ENST00000368223	0.336558257315709	451.920769169936	7	7	7.00317986019882	FALSE	0.808469576587465
ENST00000368232	0.444647476606365	456.11266594094	4	4	12.01076297007	FALSE	0.813237487159385
ENST00000368234	0.114172004275694	158.727401417108	1	1	1	FALSE	0.808469576587465
ENST00000368235	0.114172004275694	158.727401417108	1	1	1	FALSE	0.808469576587465
ENST00000368270	0.820495400665127	7.21449924909768	2	2	2.00220201479416	FALSE	0.916398222554334
ENST00000368272	0.666845918238853	40.1163487340366	1	1	3.0010999755561	FALSE	0.882750246917848
ENST00000368277	0.278890462718092	114.867775728295	2	2	2	FALSE	0.808469576587465
ENST00000368282	0.0962805337126992	1525.68949198072	6	6	9	FALSE	0.808469576587465
ENST00000368285	0.0962805337126992	1525.68949198072	6	6	9	FALSE	0.808469576587465
ENST00000368318	0.730648750541195	59.33494211396	5	5	9.00318234559334	FALSE	0.903116363855809
ENST00000368323	0.164147089667413	297.191557600633	1	1	2	FALSE	0.808469576587465
ENST00000368330	0.150251490919823	141.593556326581	1	1	1	FALSE	0.808469576587465
ENST00000368331	0.331871684259419	319.759397476236	5	4	6.00012218963832	FALSE	0.808469576587465
ENST00000368340	0.150251490919823	141.593556326581	1	1	1	FALSE	0.808469576587465
ENST00000368346	0.606063890892936	293.167310392536	2	2	18.0818785768693	FALSE	0.861948108362877
ENST00000368347	0.251075728603888	100.615148324846	1	1	1	FALSE	0.808469576587465
ENST00000368349	0.251075728603888	100.615148324846	1	1	1	FALSE	0.808469576587465
ENST00000368357	0.390090891195606	56.2074420559351	2	1	1	FALSE	0.808469576587465
ENST00000368364	0.421830811199903	47.8212690926167	1	1	1	FALSE	0.809280028044518
ENST00000368378	0.847902054043917	27.4743844586751	9	9	13.0003666585187	FALSE	0.930699236576537
ENST00000368385	0.180503043792069	246.539903541809	1	1	1	FALSE	0.808469576587465
ENST00000368388	0.342920727115749	69.8212892639721	1	1	1	FALSE	0.808469576587465
ENST00000368389	0.301902522130905	82.8855060556508	1	1	1	FALSE	0.808469576587465
ENST00000368390	0.301902522130905	82.8855060556508	1	1	1	FALSE	0.808469576587465
ENST00000368392	0.301902522130905	82.8855060556508	1	1	1	FALSE	0.808469576587465
ENST00000368396	0.301902522130905	82.8855060556508	1	1	1	FALSE	0.808469576587465
ENST00000368398	0.301902522130905	82.8855060556508	1	1	1	FALSE	0.808469576587465
ENST00000368401	0.185429011632481	265.31153262116	1	1	1	FALSE	0.808469576587465
ENST00000368402	0.342920727115749	69.8212892639721	1	1	1	FALSE	0.808469576587465
ENST00000368404	0.598058078469985	38.1365194931445	2	2	2	FALSE	0.860432624695545
ENST00000368406	0.255799433806337	98.9135753632261	1	1	1	FALSE	0.808469576587465
ENST00000368407	0.255799433806337	98.9135753632261	1	1	1	FALSE	0.808469576587465
ENST00000368409	0.788854662587704	36.5788282617279	4	4	8.00477239353891	FALSE	0.911632367686902
ENST00000368412	0.298933751170485	475.268360945752	7	7	7.0006110676596	FALSE	0.808469576587465
ENST00000368419	0.64898296715949	44.1674604127005	4	4	5	FALSE	0.879070635485632
ENST00000368424	0.310329307368096	197.52681019658	4	3	5.00024437927664	FALSE	0.808469576587465
ENST00000368431	0.297080668461825	84.4796381713787	1	1	1	FALSE	0.808469576587465
ENST00000368432	0.913778756829598	4.2198888429958	2	2	5.00489296636086	FALSE	0.962064526941743
ENST00000368440	0.41903755290653	432.775793970671	6	6	10	FALSE	0.808469576587465
ENST00000368445	0.132165559153432	1002.03301914459	3	3	6.01582037241905	FALSE	0.808469576587465
ENST00000368450	0.132165559153432	1002.03301914459	3	3	6.01582037241905	FALSE	0.808469576587465
ENST00000368453	0.132165559153432	1002.03301914459	3	3	6.01582037241905	FALSE	0.808469576587465
ENST00000368463	0.20235495179508	227.908442420634	2	2	2	FALSE	0.808469576587465
ENST00000368471	0.318412665024621	77.50206314332	1	1	1	FALSE	0.808469576587465
ENST00000368474	0.318412665024621	77.50206314332	1	1	1	FALSE	0.808469576587465
ENST00000368476	0.241931789439989	104.020888591875	1	1	1	FALSE	0.808469576587465
ENST00000368482	0.541866137670163	30.5072181605778	1	1	2	FALSE	0.834465494893421
ENST00000368487	0.834091583271305	6.49234627818839	2	2	2	FALSE	0.922889630738628
ENST00000368489	0.129235019004353	518.419430839307	3	3	3	FALSE	0.808469576587465
ENST00000368491	0.246011562497117	265.551850373022	3	3	4.00048917695977	FALSE	0.808469576587465
ENST00000368498	0.284149942891062	109.575728740744	2	2	2.00122339124052	FALSE	0.808469576587465
ENST00000368508	0.760881416270694	72.9824094073745	15	13	16.0020827486214	FALSE	0.911200435272312
ENST00000368518	0.319417843499185	77.183983468561	1	1	1	FALSE	0.808469576587465
ENST00000368521	0.319417843499185	77.183983468561	1	1	1	FALSE	0.808469576587465
ENST00000368530	0.430795929431824	45.6675744335821	1	1	1	FALSE	0.812180724946425
ENST00000368531	0.430795929431824	45.6675744335821	1	1	1	FALSE	0.812180724946425
ENST00000368533	0.430795929431824	45.6675744335821	1	1	1	FALSE	0.812180724946425
ENST00000368549	0.0154886339702791	1358.50873829228	2	2	4	FALSE	0.808469576587465
ENST00000368553	0.145438926092459	143.785476079457	1	1	1	FALSE	0.808469576587465
ENST00000368557	0.317736923323919	111.044248356879	2	2	2.00061132167747	FALSE	0.808469576587465
ENST00000368564	NA	NA	NA	NA	NA	NA	NA
ENST00000368571	0.000849511188769636	4864.96485414329	7	7	7.018594644054	FALSE	0.514048659337715
ENST00000368576	0.490317904106824	57.8453573694461	3	3	3.00048928170765	FALSE	0.815296674111969
ENST00000368581	0.137304544136207	501.138253621716	2	2	3	FALSE	0.808469576587465
ENST00000368593	0.587868314587745	16.0378428587963	1	1	1	FALSE	0.855924868422924
ENST00000368594	0.587868314587745	16.0378428587963	1	1	1	FALSE	0.855924868422924
ENST00000368597	0.202837766082469	253.579841404124	1	1	1	FALSE	0.808469576587465
ENST00000368599	0.442514480013692	42.8457690417574	1	1	1	FALSE	0.813237487159385
ENST00000368600	0.950298335662318	0.67866343492596	4	4	4	FALSE	0.976621587225169
ENST00000368603	0.950298335662318	0.67866343492596	4	4	4	FALSE	0.976621587225169
ENST00000368607	0.950298335662318	0.67866343492596	4	4	4	FALSE	0.976621587225169
ENST00000368608	0.341664993276448	70.1325449806784	1	1	1	FALSE	0.808469576587465
ENST00000368613	0.763334401420541	7.63383948553109	2	2	2	FALSE	0.911200435272312
ENST00000368614	0.763334401420541	7.63383948553109	2	2	2	FALSE	0.911200435272312
ENST00000368623	0.401574981924451	76.6968361058702	2	2	2	FALSE	0.808469576587465
ENST00000368662	NA	NA	NA	NA	NA	NA	NA
ENST00000368666	0.81529766386728	30.5590338462132	5	5	8.00097835391953	FALSE	0.915172327877954
ENST00000368671	0.436041766184409	58.7306316154744	2	2	2	FALSE	0.81272926408389
ENST00000368685	0.23951636449657	104.916025402205	1	1	1	FALSE	0.808469576587465
ENST00000368693	0.462950589356731	38.1384062703691	1	1	1	FALSE	0.813912461585368
ENST00000368708	0.812086067627266	11.597623170157	1	1	4	FALSE	0.914001006859277
ENST00000368721	0.0476112959061036	802.277178005566	3	3	3	FALSE	0.808469576587465
ENST00000368737	0.344841817939126	69.2442887155047	1	1	1	FALSE	0.808469576587465
ENST00000368738	NA	NA	NA	NA	NA	NA	NA
ENST00000368747	0.0544883962499222	192.925120593646	1	1	1	FALSE	0.808469576587465
ENST00000368761	NA	NA	NA	NA	NA	NA	NA
ENST00000368786	0.742056398867282	2.97424984572853	1	1	1	FALSE	0.907706942565716
ENST00000368797	0.742056398867282	2.97424984572853	1	1	1	FALSE	0.907706942565716
ENST00000368799	0.80087969916954	60.1515439145751	9	9	16.0015890777712	FALSE	0.912790760966897
ENST00000368801	0.0445561908303779	8830.88098021334	12	12	54.0002443792766	FALSE	0.808469576587465
ENST00000368802	0.0279729439326315	2950.07962985819	5	2	13.0220345207492	FALSE	0.808469576587465
ENST00000368806	0.821652551964198	147.634404548149	9	8	83	FALSE	0.916534619234394
ENST00000368808	0.670386923758443	8.4385975997393	2	2	2.0059004302397	FALSE	0.884695353780697
ENST00000368817	0.533206756593403	99.4810615698623	1	1	4	FALSE	0.832524081538896
ENST00000368820	0.274219303273736	211.525476576307	2	2	3.0007333170374	FALSE	0.808469576587465
ENST00000368830	0.257528911739814	186.053255128606	1	1	2.00097787556533	FALSE	0.808469576587465
ENST00000368836	0.312858610478878	79.2737339093673	1	1	1	FALSE	0.808469576587465
ENST00000368839	0.42133929954395	74.3108100285674	1	1	2	FALSE	0.809200624862545
ENST00000368842	0.42133929954395	74.3108100285674	1	1	2	FALSE	0.809200624862545
ENST00000368843	0.618426932616623	12.2052536574804	2	1	1	FALSE	0.867361123668504
ENST00000368845	0.397771909698444	54.1345752347017	1	1	1	FALSE	0.808469576587465
ENST00000368848	0.932968427841748	1.03234735993967	2	2	2	FALSE	0.969421950382897
ENST00000368849	0.932968427841748	1.03234735993967	2	2	2	FALSE	0.969421950382897
ENST00000368851	0.518063173432571	76.0805143808481	3	3	3.0025700360873	FALSE	0.827540929822985
ENST00000368858	0.295004491493811	85.1340189636283	1	1	1	FALSE	0.808469576587465
ENST00000368863	0.34505743316049	69.1666072698488	1	1	1	FALSE	0.808469576587465
ENST00000368865	0.295004491493811	85.1340189636283	1	1	1	FALSE	0.808469576587465
ENST00000368874	0.350027794253957	67.6879699762191	1	1	1	FALSE	0.808469576587465
ENST00000368887	0.374482208664147	175.745131528047	2	2	3	FALSE	0.808469576587465
ENST00000368888	0.421608594004125	47.9474127950547	1	1	1	FALSE	0.809238863820417
ENST00000368892	0.179479423456987	355.874559162604	3	3	3	FALSE	0.808469576587465
ENST00000368898	0.741353805003868	3.00467559171621	1	1	1	FALSE	0.907550375107372
ENST00000368908	0.445228083269752	42.2094880979104	1	1	1	FALSE	0.813653688737357
ENST00000368912	0.600942435524376	37.2222413342704	1	1	2.01229256299939	FALSE	0.861626833097197
ENST00000368913	0.600942435524376	37.2222413342704	1	1	2.01229256299939	FALSE	0.861626833097197
ENST00000368914	0.600942435524376	37.2222413342704	1	1	2.01229256299939	FALSE	0.861626833097197
ENST00000368918	0.0940070355361899	479.020740280434	3	3	3	FALSE	0.808469576587465
ENST00000368919	0.583989429222535	20.5203930944371	2	2	2	FALSE	0.853964412443317
ENST00000368924	0.73990492546424	32.2255612648368	2	2	4	FALSE	0.907550050468075
ENST00000368926	0.132305788131734	2695.18355288549	6	6	19.0047666802841	FALSE	0.808469576587465
ENST00000368931	0.323410672042393	213.826323965304	2	2	5	FALSE	0.808469576587465
ENST00000368947	0.458756111335797	39.0335364593197	1	1	1	FALSE	0.813912461585368
ENST00000368977	0.823832773783856	42.8855356796886	6	6	20.000122324159	FALSE	0.917128635737302
ENST00000368985	NA	NA	NA	NA	NA	NA	NA
ENST00000368990	0.801046891070005	1.1098094532898	1	1	1	FALSE	0.912790760966897
ENST00000369002	0.780722272133601	29.5527560794681	2	1	5.00795593635251	FALSE	0.911632367686902
ENST00000369017	0.443758365710967	42.4706124201347	1	1	1	FALSE	0.813237487159385
ENST00000369023	0.222033724431879	306.769455489307	3	3	3	FALSE	0.808469576587465
ENST00000369025	0.818042123311896	0.786683110033216	1	1	1	FALSE	0.915402665919356
ENST00000369037	0.210578244504911	272.504793018256	1	1	3	FALSE	0.808469576587465
ENST00000369038	0.863245522972347	76.0458268959644	11	11	40.0691237187514	FALSE	0.938042257092712
ENST00000369046	0.291334020657444	86.4226583625623	1	1	1.00012232415902	FALSE	0.808469576587465
ENST00000369047	0.460200189538935	107.725044193484	3	3	3.00012218963832	FALSE	0.813912461585368
ENST00000369063	0.16680026445232	134.245864321674	2	1	1	FALSE	0.808469576587465
ENST00000369064	0.763242882267519	2.15362180934677	1	1	1	FALSE	0.911200435272312
ENST00000369068	0.731808320794506	3.43938295610662	1	1	1.00012221950623	FALSE	0.903452043610446
ENST00000369075	NA	NA	NA	NA	NA	NA	NA
ENST00000369077	0.798939415956428	11.4615767240501	3	3	3	FALSE	0.912790760966897
ENST00000369089	0.204919667425156	118.338758751296	1	1	1	FALSE	0.808469576587465
ENST00000369091	0.204919667425156	118.338758751296	1	1	1	FALSE	0.808469576587465
ENST00000369094	0.788765078091588	1.38745053599999	1	1	1	FALSE	0.911632367686902
ENST00000369095	0.952010463855094	0.572572680123541	3	3	3	FALSE	0.977375075937195
ENST00000369096	0.204919667425156	118.338758751296	1	1	1	FALSE	0.808469576587465
ENST00000369109	0.757543611007112	2.35646872985387	1	1	1	FALSE	0.911200435272312
ENST00000369110	NA	NA	NA	NA	NA	NA	NA
ENST00000369111	0.185840221972491	598.492534813015	4	4	5	FALSE	0.808469576587465
ENST00000369124	0.130453325451482	331.140837365365	2	2	2	FALSE	0.808469576587465
ENST00000369126	0.175974216882875	130.31138120208	1	1	1	FALSE	0.808469576587465
ENST00000369138	0.786564514642933	1.45239588852427	2	1	1	FALSE	0.911632367686902
ENST00000369146	0.383453285937354	58.0314514839689	1	1	1.00012218963832	FALSE	0.808469576587465
ENST00000369199	0.156370397731954	138.849731847382	1	1	1.00012226433549	FALSE	0.808469576587465
ENST00000369208	0.145561573829678	275.511154286466	1	1	1.00024443901247	FALSE	0.808469576587465
ENST00000369212	0.962027794009772	0.328713149578278	1	1	2.00171232876712	FALSE	0.980940529147578
ENST00000369215	0.831659580184914	5.43586946531027	2	2	2	FALSE	0.921134446550141
ENST00000369220	0.188968928936612	124.834870379066	1	1	1.00110213078619	FALSE	0.808469576587465
ENST00000369221	0.0591113626440096	531.815290195349	2	2	2	FALSE	0.808469576587465
ENST00000369230	0.785542363039629	4.90396567670641	3	3	3.00012233912405	FALSE	0.911632367686902
ENST00000369236	0.423651114552419	60.9521110660408	2	2	2	FALSE	0.809424384152035
ENST00000369239	0.242663140725529	103.756223272766	1	1	1	FALSE	0.808469576587465
ENST00000369244	0.844670846326411	5.53580804479594	3	2	2	FALSE	0.929058320134705
ENST00000369248	0.420657339719303	48.1861190729889	1	1	1	FALSE	0.808743188554245
ENST00000369250	0.420657339719303	48.1861190729889	1	1	1	FALSE	0.808743188554245
ENST00000369258	0.958898598413044	1.5144217294556	8	8	9	FALSE	0.979522652299131
ENST00000369259	0.453078274688616	258.689325548875	6	6	7	FALSE	0.813912461585368
ENST00000369271	0.408465266034258	51.2285773091962	1	1	1	FALSE	0.808469576587465
ENST00000369272	0.991146519206409	0.127887375482741	5	5	8	FALSE	0.994311177133385
ENST00000369278	0.882577388641283	4.99971251537875	4	4	5	FALSE	0.94846736667903
ENST00000369286	NA	NA	NA	NA	NA	NA	NA
ENST00000369287	0.774735906097075	1.77643588235106	1	1	1.00146860849345	FALSE	0.911632367686902
ENST00000369294	0.289393570744738	339.186552405855	4	4	4	FALSE	0.808469576587465
ENST00000369295	0.188237187081423	266.266815824063	1	1	2.0014675308793	FALSE	0.808469576587465
ENST00000369297	0.175522455944522	130.49782585398	1	1	1	FALSE	0.808469576587465
ENST00000369303	0.175522455944522	130.49782585398	1	1	1	FALSE	0.808469576587465
ENST00000369304	0.806018748399886	107.235136863932	12	11	25.0004888182818	FALSE	0.913709410091383
ENST00000369306	0.444518891931837	42.3768071541279	1	1	1	FALSE	0.813237487159385
ENST00000369307	0.171419863478501	132.258295575007	1	1	1	FALSE	0.808469576587465
ENST00000369310	0.221163978185763	227.771101743371	2	2	2.00036719706242	FALSE	0.808469576587465
ENST00000369315	0.0199437021448552	1668.42121850125	2	2	4	FALSE	0.808469576587465
ENST00000369318	0.0199437021448552	1668.42121850125	2	2	4	FALSE	0.808469576587465
ENST00000369331	0.0199437021448552	1668.42121850125	2	2	4	FALSE	0.808469576587465
ENST00000369352	0.229225346801295	208.674245472012	2	2	2	FALSE	0.808469576587465
ENST00000369354	0.926171897733364	1.20789868993988	2	2	2	FALSE	0.967157333392029
ENST00000369356	0.926171897733364	1.20789868993988	2	2	2	FALSE	0.967157333392029
ENST00000369358	0.0137479540263232	7547.59436186841	13	13	19.0001222045705	FALSE	0.808469576587465
ENST00000369367	0.13368123094087	1595.02659299576	5	3	10.0058694057227	FALSE	0.808469576587465
ENST00000369393	0.00228893138966824	7308.04113597589	8	7	11.0025677908733	FALSE	0.808469576587465
ENST00000369397	0.311772942623393	316.137136210623	1	1	2	FALSE	0.808469576587465
ENST00000369400	0.587004803164791	148.873139438596	10	8	10	FALSE	0.855651881904041
ENST00000369404	0.998675891980718	0.000565558287991148	1	1	3	FALSE	1
ENST00000369405	0.998675891980718	0.000565558287991148	1	1	3	FALSE	1
ENST00000369406	0.387883306159481	234.672159127941	6	6	6	FALSE	0.808469576587465
ENST00000369408	0.506203104347243	29.2485995994031	1	1	1	FALSE	0.820928162762341
ENST00000369409	0.963352359084455	0.00138105936619871	1	1	1	FALSE	0.981127717411908
ENST00000369413	0.188003815573197	1320.92437367336	1	1	11	FALSE	0.808469576587465
ENST00000369422	0.662041868192982	8.00377067241022	1	1	1	FALSE	0.882190290498133
ENST00000369425	NA	NA	NA	NA	NA	NA	NA
ENST00000369439	0.162390536218319	136.178279063948	1	1	1	FALSE	0.808469576587465
ENST00000369442	0.770115041844275	25.2829017467779	3	2	4	FALSE	0.911632367686902
ENST00000369458	0.477092909418989	34.9672633855284	1	1	1	FALSE	0.815035335662342
ENST00000369462	0.803707031657187	1.05380335669084	1	1	1	FALSE	0.913585575955968
ENST00000369464	0.286703743722766	2376.73067518236	5	5	35.0032991202346	FALSE	0.808469576587465
ENST00000369466	0.970431818274784	0.543163464466855	4	4	5	FALSE	0.984410471065033
ENST00000369470	0.716579871912835	36.5880536051956	5	5	5	FALSE	0.896300868726986
ENST00000369484	0.183775893706621	127.008190369859	1	1	1	FALSE	0.808469576587465
ENST00000369486	0.400637920277678	53.3568684815598	1	1	1.00012218963832	FALSE	0.808469576587465
ENST00000369501	0.715563748765745	4.27288872783445	1	1	1	FALSE	0.895995838829097
ENST00000369503	0.109020049571366	376.76559414416	1	1	2	FALSE	0.808469576587465
ENST00000369509	0.47544360813447	35.4585922918166	1	1	1	FALSE	0.815035335662342
ENST00000369510	0.47544360813447	35.4585922918166	1	1	1	FALSE	0.815035335662342
ENST00000369522	0.661760320000983	21.9227415191127	1	1	2.00934464527235	FALSE	0.882190290498133
ENST00000369530	0.599802232690594	14.5101031116333	1	1	1	FALSE	0.86145375323372
ENST00000369536	0.370480433265645	411.486830860352	5	4	7	FALSE	0.808469576587465
ENST00000369543	0.914362573426833	1.66982903247596	2	2	2.0077595763025	FALSE	0.962444858976032
ENST00000369547	0.357940382803728	169.975375836086	1	1	7	FALSE	0.808469576587465
ENST00000369550	0.327248324692677	93.4288367907631	2	2	2.00024443901247	FALSE	0.808469576587465
ENST00000369552	0.572763929402237	18.106709220054	1	1	1.00061199510404	FALSE	0.849996063907154
ENST00000369562	0.430473436435436	284.643957749887	6	6	8.00110124676074	FALSE	0.812180724946425
ENST00000369569	0.386757266497503	195.209550345219	3	3	4	FALSE	0.808469576587465
ENST00000369577	0.0356342384437791	2520.76257582851	5	4	9.00807635829662	FALSE	0.808469576587465
ENST00000369585	0.198505665223029	120.915275185732	1	1	1.00208154769193	FALSE	0.808469576587465
ENST00000369627	0.0816708499275316	397.086236042097	2	2	2	FALSE	0.808469576587465
ENST00000369644	0.220487820215649	228.514215849118	3	3	3.00012218963832	FALSE	0.808469576587465
ENST00000369649	0.399979510515747	53.5317843265505	1	1	1.00036674816626	FALSE	0.808469576587465
ENST00000369663	0.0958946233826932	412.522710534133	2	2	2	FALSE	0.808469576587465
ENST00000369666	0.849496472440386	5.43138937778226	3	2	2.00085742283195	FALSE	0.931356419724267
ENST00000369682	0.0895852157275689	973.62339105327	5	5	5.00281354594533	FALSE	0.808469576587465
ENST00000369700	0.271114561134783	93.4372957149803	1	1	1	FALSE	0.808469576587465
ENST00000369701	0.440571049841407	173.914070752348	1	1	4.02261553588987	FALSE	0.813237487159385
ENST00000369702	0.0889035389090698	1457.76042074613	7	7	8	FALSE	0.808469576587465
ENST00000369704	0.109194873924427	4008.14719698445	4	4	29	FALSE	0.808469576587465
ENST00000369705	0.137752233175934	1108.87478115547	6	6	8.00158925700053	FALSE	0.808469576587465
ENST00000369707	0.207195956021821	1209.26676940221	2	2	11	FALSE	0.808469576587465
ENST00000369709	0.8179597836624	0.788033048094143	1	1	1	FALSE	0.915402665919356
ENST00000369716	0.785991704888854	18.5570896960081	2	1	4	FALSE	0.911632367686902
ENST00000369717	0.785991704888854	18.5570896960081	1	1	4	FALSE	0.911632367686902
ENST00000369720	0.78750525912684	1.4283832587818	2	1	1	FALSE	0.911632367686902
ENST00000369724	NA	NA	NA	NA	NA	NA	NA
ENST00000369732	0.634856425256464	157.666219592719	7	7	12	FALSE	0.873878535242507
ENST00000369739	0.987720278556558	0.00700493203645599	7	4	4.00012242899118	FALSE	0.991852692184171
ENST00000369740	0.956045768934116	7.62352255165576	6	6	108.022980075785	FALSE	0.978211218932981
ENST00000369747	0.761583128641464	12.931133764929	2	2	2	FALSE	0.911200435272312
ENST00000369748	0.308366536388688	144.099649739669	2	2	2	FALSE	0.808469576587465
ENST00000369750	0.362713801227056	63.9362524050063	1	1	1.00220426157237	FALSE	0.808469576587465
ENST00000369754	0.0979361653903886	402.68350838945	2	2	2	FALSE	0.808469576587465
ENST00000369755	0.206130958457393	213.258007975824	2	2	2	FALSE	0.808469576587465
ENST00000369756	0.0979361653903886	402.68350838945	2	2	2	FALSE	0.808469576587465
ENST00000369769	0.950914758820427	0.00443208042217133	1	1	1	FALSE	0.976802598529277
ENST00000369771	0.177620680019169	1025.19193434684	4	4	16.0001221896383	FALSE	0.808469576587465
ENST00000369779	0.194532109238161	1457.88376055052	3	3	23.0166555073582	FALSE	0.808469576587465
ENST00000369780	0.418396277881538	370.156561941275	2	2	8.00012220457045	FALSE	0.808469576587465
ENST00000369781	0.194532109238161	1457.88376055052	3	3	23.0166555073582	FALSE	0.808469576587465
ENST00000369784	0.279686643727075	513.832242339737	3	3	7	FALSE	0.808469576587465
ENST00000369795	0.447805845967916	57.8201378438573	2	2	2.00012220457045	FALSE	0.813912461585368
ENST00000369797	0.287761144089683	446.745481053714	6	6	7	FALSE	0.808469576587465
ENST00000369798	0.165367515401473	279.654740540195	3	2	2.0003671071953	FALSE	0.808469576587465
ENST00000369799	0.240366744410615	104.611195060909	1	1	1	FALSE	0.808469576587465
ENST00000369805	0.226544009223751	220.081488142849	2	2	2	FALSE	0.808469576587465
ENST00000369816	0.353039449825598	116.047715789346	3	3	3	FALSE	0.808469576587465
ENST00000369836	0.402640979085971	52.8364762466109	1	1	1	FALSE	0.808469576587465
ENST00000369846	0.621575942282727	56.0798252642227	4	3	3	FALSE	0.867857291560025
ENST00000369850	0.0291942381810231	1157.87465712903	3	3	3.0009781147278	FALSE	0.808469576587465
ENST00000369851	NA	NA	NA	NA	NA	NA	NA
ENST00000369856	0.0291942381810231	1157.87465712903	3	3	3.0009781147278	FALSE	0.808469576587465
ENST00000369864	0.570017310813047	18.5097747973451	1	1	1.00012218963832	FALSE	0.848482400151564
ENST00000369880	0.277364170715829	119.674639927709	3	3	4	FALSE	0.808469576587465
ENST00000369887	0.902928174604442	4.17039789323914	3	3	4	FALSE	0.958111353944754
ENST00000369888	0.0535616006873211	829.954002325665	4	3	3.00024443901247	FALSE	0.808469576587465
ENST00000369889	0.100942967044465	408.620341151381	2	2	2.00183486260491	FALSE	0.808469576587465
ENST00000369893	0.944932175890087	13.1597912226806	4	4	44	FALSE	0.974332716294872
ENST00000369904	0.229941831353696	337.034736214652	1	1	4	FALSE	0.808469576587465
ENST00000369907	0.229941831353696	337.034736214652	1	1	4	FALSE	0.808469576587465
ENST00000369909	0.229941831353696	337.034736214652	1	1	4	FALSE	0.808469576587465
ENST00000369916	0.684797149454491	65.6290216802312	5	5	7.01421576050892	FALSE	0.888871642263667
ENST00000369931	0.778011763171759	1.68694547518522	1	1	1	FALSE	0.911632367686902
ENST00000369940	0.684395730791287	7.18441645913332	2	2	3	FALSE	0.888871642263667
ENST00000369950	0.178588844839117	129.125343968722	1	1	1	FALSE	0.808469576587465
ENST00000369956	0.431586347728171	58.5019692511812	2	2	2.00539961005744	FALSE	0.812180724946425
ENST00000369966	0.859353748753163	3.27986207616457	2	2	2.00024443901247	FALSE	0.935758567523939
ENST00000369974	0.268671442934373	94.359937294212	2	1	1.00627074880118	FALSE	0.808469576587465
ENST00000369977	NA	NA	NA	NA	NA	NA	NA
ENST00000369980	0.268671442934373	94.359937294212	2	1	1.00627074880118	FALSE	0.808469576587465
ENST00000369982	0.228604164402	136.695390988283	2	2	2.00171319710502	FALSE	0.808469576587465
ENST00000369983	0.442514480013692	42.8457690417574	2	1	1	FALSE	0.813237487159385
ENST00000369996	0.0761374166182767	3393.56222046501	8	8	19.0224341744118	FALSE	0.808469576587465
ENST00000370008	0.793200078327578	10.2118173507902	2	2	2	FALSE	0.911796841601294
ENST00000370009	0.773959717027104	14.0024024694008	3	3	3.00183643486778	FALSE	0.911632367686902
ENST00000370010	0.644982865942538	38.0148079494276	1	1	2	FALSE	0.87730675632773
ENST00000370012	0.523948868605381	25.8625205565443	1	1	1.00024443901247	FALSE	0.829566750472028
ENST00000370018	0.368439567516795	86.4261400510352	2	2	2	FALSE	0.808469576587465
ENST00000370020	0.392771559876692	214.491707156405	4	4	4.00012220457045	FALSE	0.808469576587465
ENST00000370021	0.207057320432895	325.766566231158	5	4	4.00012218963832	FALSE	0.808469576587465
ENST00000370025	0.207057320432895	325.766566231158	5	4	4.00012218963832	FALSE	0.808469576587465
ENST00000370041	0.28374291602254	821.499660259722	8	8	13.0004891171436	FALSE	0.808469576587465
ENST00000370050	NA	NA	NA	NA	NA	NA	NA
ENST00000370053	0.919784679244767	0.0259086743641749	1	1	1.00318744636509	FALSE	0.964973417730322
ENST00000370056	0.505791689115576	100.699645532321	3	3	3	FALSE	0.820928162762341
ENST00000370094	0.775286996706645	1.76752479183702	1	1	1	FALSE	0.911632367686902
ENST00000370096	NA	NA	NA	NA	NA	NA	NA
ENST00000370098	0.258321424537977	272.079186307761	3	3	3.00134589502019	FALSE	0.808469576587465
ENST00000370103	0.37634781618348	60.0226927800391	1	1	1	FALSE	0.808469576587465
ENST00000370109	NA	NA	NA	NA	NA	NA	NA
ENST00000370113	0.452149405669103	40.6107623135522	2	1	1	FALSE	0.813912461585368
ENST00000370114	0.452149405669103	40.6107623135522	2	1	1	FALSE	0.813912461585368
ENST00000370128	0.369216803871727	80.669178712804	2	2	2	FALSE	0.808469576587465
ENST00000370131	0.129248929489232	151.362324821634	1	1	1	FALSE	0.808469576587465
ENST00000370132	0.129248929489232	151.362324821634	1	1	1	FALSE	0.808469576587465
ENST00000370137	0.441526484639204	409.639224651207	4	3	12.0012220457045	FALSE	0.813237487159385
ENST00000370141	0.501786792982782	30.0879153142064	1	1	1	FALSE	0.818870862849083
ENST00000370162	0.992046076649236	0.0570680850653748	5	5	6	FALSE	0.994969232676195
ENST00000370163	0.250531113090909	1463.47068360799	11	9	16.0029354528304	FALSE	0.808469576587465
ENST00000370165	0.250531113090909	1463.47068360799	11	9	16.0029354528304	FALSE	0.808469576587465
ENST00000370168	0.454532533596903	124.473164421711	3	3	3	FALSE	0.813912461585368
ENST00000370169	0.992046076649236	0.0570680850653748	5	5	6	FALSE	0.994969232676195
ENST00000370187	0.169929620428919	132.782491912347	1	1	1	FALSE	0.808469576587465
ENST00000370192	0.288141432570795	580.815971808708	4	4	7	FALSE	0.808469576587465
ENST00000370196	0.201057411820121	227.741589272845	1	1	1.000366703337	FALSE	0.808469576587465
ENST00000370200	0.267898768075671	670.056839814305	3	3	8.00024443901247	FALSE	0.808469576587465
ENST00000370207	0.322448100436781	76.1999672402938	1	1	1	FALSE	0.808469576587465
ENST00000370214	0.69303030791175	21.4000373053492	2	2	2.00012223444567	FALSE	0.891404845866488
ENST00000370217	0.248168629314618	101.68976648932	1	1	1.00061207002081	FALSE	0.808469576587465
ENST00000370220	0.30766342403629	212.424404119985	3	3	3.00478298126657	FALSE	0.808469576587465
ENST00000370223	0.30766342403629	212.424404119985	3	3	3.00478298126657	FALSE	0.808469576587465
ENST00000370225	0.975931587670822	0.332172995286065	7	7	7.00012218963832	FALSE	0.986429551221676
ENST00000370228	0.696475944113371	5.43094075790717	2	1	1	FALSE	0.891614232732362
ENST00000370244	0.980074680693664	0.0453462221151519	2	2	2	FALSE	0.987572826819805
ENST00000370247	0.980074680693664	0.0453462221151519	2	2	2	FALSE	0.987572826819805
ENST00000370249	0.223728355770328	225.095015059154	2	2	2.00453183708261	FALSE	0.808469576587465
ENST00000370263	0.638572667765475	10.2272704439887	1	1	1.00380228136882	FALSE	0.874738010057209
ENST00000370269	0.123465852521222	334.172628238738	2	2	2	FALSE	0.808469576587465
ENST00000370271	0.41178387538387	388.119782177336	3	3	9	FALSE	0.808469576587465
ENST00000370282	0.694497839512208	5.5499718548319	1	1	1.00073466389127	FALSE	0.891489880748118
ENST00000370298	0.604478318090346	13.9190047138122	2	1	1	FALSE	0.861626833097197
ENST00000370300	0.801052388954791	35.5811396535094	5	5	8	FALSE	0.912790760966897
ENST00000370303	0.604478318090346	13.9190047138122	2	1	1	FALSE	0.861626833097197
ENST00000370305	0.801052388954791	35.5811396535094	5	5	8	FALSE	0.912790760966897
ENST00000370321	0.156714228293184	138.700238438192	1	1	1	FALSE	0.808469576587465
ENST00000370323	0.77018994317064	1.92409554749705	1	1	1	FALSE	0.911632367686902
ENST00000370328	0.696070515832804	60.3324227921999	3	3	4.0002444091409	FALSE	0.891614232732362
ENST00000370331	0.979369753198431	0.414866350422839	1	1	10	FALSE	0.987572826819805
ENST00000370339	0.45532320865178	39.895858779396	2	1	1.00024446889133	FALSE	0.813912461585368
ENST00000370345	0.146668184495403	2396.48244575991	9	9	17	FALSE	0.808469576587465
ENST00000370346	0.213784471963883	234.817196238419	1	1	2.01501908162009	FALSE	0.808469576587465
ENST00000370349	0.894167511436464	11.4781997882393	3	3	13.0004888182818	FALSE	0.953833168049684
ENST00000370351	0.894167511436464	11.4781997882393	3	3	13.0004888182818	FALSE	0.953833168049684
ENST00000370353	0.322620602210216	76.1508023228439	1	1	1.000366703337	FALSE	0.808469576587465
ENST00000370357	0.0986138188274534	166.77890373739	1	1	1	FALSE	0.808469576587465
ENST00000370359	0.777189028753857	13.2210894312162	2	2	3	FALSE	0.911632367686902
ENST00000370360	0.76308727508286	27.7635220145881	2	2	5.000366703337	FALSE	0.911200435272312
ENST00000370363	0.407294433241003	67.188462253026	1	1	2	FALSE	0.808469576587465
ENST00000370366	0.586769804592667	16.1715630748129	1	1	1.00085605967959	FALSE	0.85543980987845
ENST00000370367	0.447329481921105	41.7253253205697	1	1	1.00012220457045	FALSE	0.813912461585368
ENST00000370368	0.586769804592667	16.1715630748129	1	1	1.00085605967959	FALSE	0.85543980987845
ENST00000370370	0.575325493076126	32.9494166350914	2	2	2	FALSE	0.850698667827668
ENST00000370371	0.586769804592667	16.1715630748129	1	1	1.00085605967959	FALSE	0.85543980987845
ENST00000370372	0.657063305146365	73.1341489433007	1	1	5	FALSE	0.8815636523972
ENST00000370375	0.185102518327785	370.254000975163	3	3	3.00024470821846	FALSE	0.808469576587465
ENST00000370377	0.367887628641562	248.991455958069	1	1	2	FALSE	0.808469576587465
ENST00000370383	0.383820397100564	106.144032618968	1	1	3.00036656891496	FALSE	0.808469576587465
ENST00000370384	0.982960960452867	0.00421454809789175	2	2	2	FALSE	0.989197177202275
ENST00000370390	0.125287241551137	153.203142043024	1	1	1.00012220457045	FALSE	0.808469576587465
ENST00000370392	NA	NA	NA	NA	NA	NA	NA
ENST00000370398	NA	NA	NA	NA	NA	NA	NA
ENST00000370399	0.230817116970658	212.535951599855	1	1	1	FALSE	0.808469576587465
ENST00000370418	0.328316533099109	339.787945272719	5	5	5	FALSE	0.808469576587465
ENST00000370425	0.675480158775102	8.1047770385808	2	2	2.00134668900606	FALSE	0.886446426058634
ENST00000370435	0.266807482458459	234.708731459084	3	3	3.00012220457045	FALSE	0.808469576587465
ENST00000370445	0.524073832919332	25.8469683110234	1	1	1.00012218963832	FALSE	0.829566750472028
ENST00000370447	0.141946558808084	145.395656071936	1	1	1	FALSE	0.808469576587465
ENST00000370454	0.821206258094259	7.61639476505552	2	2	2	FALSE	0.916534619234394
ENST00000370456	0.188828006033655	499.370774844194	2	2	4	FALSE	0.808469576587465
ENST00000370457	NA	NA	NA	NA	NA	NA	NA
ENST00000370466	0.122709808372156	425.011621755013	4	4	4	FALSE	0.808469576587465
ENST00000370473	0.675948778660283	46.5064603061898	2	2	4	FALSE	0.886446426058634
ENST00000370476	0.119213216994554	883.638406101884	1	1	6	FALSE	0.808469576587465
ENST00000370479	0.652003279841258	28.5808260290033	4	2	2	FALSE	0.880075147558367
ENST00000370481	0.846805373363104	28.8248522487109	5	5	21	FALSE	0.930154922264232
ENST00000370483	0.342400040396536	585.163355216687	4	4	9	FALSE	0.808469576587465
ENST00000370487	0.741184207172267	3.01137207775161	1	1	1	FALSE	0.907550375107372
ENST00000370489	0.196121820699869	1463.83817511567	5	5	13	FALSE	0.808469576587465
ENST00000370490	0.271929209384499	93.0788183928898	1	1	1.00024443901247	FALSE	0.808469576587465
ENST00000370496	0.236923890033548	105.897600555814	1	1	1	FALSE	0.808469576587465
ENST00000370501	0.0641310916834928	1524.54319827826	1	1	7	FALSE	0.808469576587465
ENST00000370507	0.595401687881473	73.0008273928697	5	5	5.00281336615641	FALSE	0.859486903746908
ENST00000370508	0.698999662376231	21.5642665772974	2	2	2	FALSE	0.892416697968497
ENST00000370509	0.476245020326465	55.8002715388096	2	2	2	FALSE	0.815035335662342
ENST00000370513	NA	NA	NA	NA	NA	NA	NA
ENST00000370521	NA	NA	NA	NA	NA	NA	NA
ENST00000370540	0.182069956327214	274.632609197921	1	1	2	FALSE	0.808469576587465
ENST00000370542	0.39135621617653	55.8640880300859	1	1	1	FALSE	0.808469576587465
ENST00000370544	0.39135621617653	55.8640880300859	1	1	1	FALSE	0.808469576587465
ENST00000370546	0.457926529569958	39.285894246858	1	1	1	FALSE	0.813912461585368
ENST00000370549	0.262823065800339	184.225468053057	2	2	2	FALSE	0.808469576587465
ENST00000370552	0.262823065800339	184.225468053057	2	2	2	FALSE	0.808469576587465
ENST00000370554	NA	NA	NA	NA	NA	NA	NA
ENST00000370558	NA	NA	NA	NA	NA	NA	NA
ENST00000370563	0.0313382252127561	8990.24632030844	9	9	44.0025674467509	FALSE	0.808469576587465
ENST00000370565	0.535266853727219	208.23665248838	7	7	10	FALSE	0.83259109169728
ENST00000370570	0.207501651417517	299.15251699905	3	3	3.00208016967777	FALSE	0.808469576587465
ENST00000370571	0.213844390775447	1031.7914325123	7	7	10.0013450422476	FALSE	0.808469576587465
ENST00000370573	0.272729024153118	436.08249480176	4	3	4.0002444539519	FALSE	0.808469576587465
ENST00000370575	0.523275163689657	286.847920212847	5	5	19.0001222195062	FALSE	0.829542948220611
ENST00000370576	0.272729024153118	436.08249480176	4	3	4.0002444539519	FALSE	0.808469576587465
ENST00000370587	0.418714882259983	48.6761408225175	1	1	1	FALSE	0.808469576587465
ENST00000370589	0.418714882259983	48.6761408225175	2	1	1	FALSE	0.808469576587465
ENST00000370597	0.405038590323403	52.2420868470955	1	1	1.00318744636509	FALSE	0.808469576587465
ENST00000370608	0.0680681434460569	480.319716596496	2	2	2	FALSE	0.808469576587465
ENST00000370628	0.252860551506293	101.207755299024	1	1	2.00097799511002	FALSE	0.808469576587465
ENST00000370629	0.252860551506293	101.207755299024	1	1	2.00097799511002	FALSE	0.808469576587465
ENST00000370630	0.786081056978928	1.46487943624281	1	1	1	FALSE	0.911632367686902
ENST00000370631	0.395812652948218	101.56174383648	2	2	3.026410403183	FALSE	0.808469576587465
ENST00000370640	0.71215290208744	19.6434236843835	2	2	2.000366703337	FALSE	0.894488026376394
ENST00000370641	0.440491142440331	43.3572390403287	1	1	1.00073403474431	FALSE	0.813237487159385
ENST00000370646	0.340129928396818	70.6391031505449	2	1	1	FALSE	0.808469576587465
ENST00000370654	0.971925281376477	0.302667924802692	2	2	3	FALSE	0.984763736256055
ENST00000370655	0.171370480757195	652.39551424739	5	4	9	FALSE	0.808469576587465
ENST00000370657	0.217706564303856	319.631314115634	3	3	3	FALSE	0.808469576587465
ENST00000370658	0.380879806074741	102.553368259394	2	2	2	FALSE	0.808469576587465
ENST00000370661	0.43645124499543	56.9832052448936	1	1	2.00122414004162	FALSE	0.81272926408389
ENST00000370662	0.405081367014737	52.176295781005	1	1	1	FALSE	0.808469576587465
ENST00000370664	0.370564757845918	61.6671386698693	1	1	1.00012220457045	FALSE	0.808469576587465
ENST00000370665	0.619045620629072	170.276762064151	4	4	11	FALSE	0.867361123668504
ENST00000370693	0.105241346204472	163.295647795076	1	1	1	FALSE	0.808469576587465
ENST00000370695	NA	NA	NA	NA	NA	NA	NA
ENST00000370698	NA	NA	NA	NA	NA	NA	NA
ENST00000370701	NA	NA	NA	NA	NA	NA	NA
ENST00000370706	0.179338603318052	279.817007374018	2	2	2	FALSE	0.808469576587465
ENST00000370713	0.357174016517514	65.5579144780493	1	1	1.00012218963832	FALSE	0.808469576587465
ENST00000370715	0.357174016517514	65.5579144780493	1	1	1.00012218963832	FALSE	0.808469576587465
ENST00000370733	0.654386309739036	243.136530408639	9	9	29.0045280012215	FALSE	0.881041183263539
ENST00000370742	0.805172328808014	11.113294610484	3	2	3.00012224938875	FALSE	0.913709410091383
ENST00000370747	0.225377557202533	277.314291050012	2	2	3	FALSE	0.808469576587465
ENST00000370752	0.255828957556671	467.596975912019	2	2	8.0073460999963	FALSE	0.808469576587465
ENST00000370757	0.354065922563766	66.4188159876489	1	1	1	FALSE	0.808469576587465
ENST00000370758	0.354065922563766	66.4188159876489	1	1	1	FALSE	0.808469576587465
ENST00000370759	0.0221435538691749	868.145571061276	2	1	2	FALSE	0.808469576587465
ENST00000370765	0.150967545736967	991.304645249741	10	8	9	FALSE	0.808469576587465
ENST00000370766	0.224932995513359	440.552582571348	1	1	2	FALSE	0.808469576587465
ENST00000370782	0.418030265367881	71.5711262298979	2	2	2	FALSE	0.808469576587465
ENST00000370791	0.836821675231619	6.69421961664554	3	3	3.00036688271982	FALSE	0.924310628275833
ENST00000370792	NA	NA	NA	NA	NA	NA	NA
ENST00000370793	NA	NA	NA	NA	NA	NA	NA
ENST00000370794	NA	NA	NA	NA	NA	NA	NA
ENST00000370801	0.288365097438006	87.4489254333799	2	1	1	FALSE	0.808469576587465
ENST00000370812	0.840826553333785	6.78110423785458	3	3	3.00048911715087	FALSE	0.927053259884084
ENST00000370819	0.40155573188407	549.379644012105	7	6	21.0002449179525	FALSE	0.808469576587465
ENST00000370830	0.801592917381589	10.7956399435533	2	2	3	FALSE	0.912949594213762
ENST00000370832	0.0813435530301176	1645.65584687258	6	3	7.00452668230815	FALSE	0.808469576587465
ENST00000370834	0.85782924665938	4.83376338982802	2	2	2	FALSE	0.934965895412672
ENST00000370841	0.85782924665938	4.83376338982802	2	2	2	FALSE	0.934965895412672
ENST00000370854	0.423736489022669	133.099834231508	2	2	3	FALSE	0.809424384152035
ENST00000370855	0.194582574694488	245.187458737802	4	2	2	FALSE	0.808469576587465
ENST00000370862	0.549909373018907	21.5651658558553	1	1	1	FALSE	0.838073449832728
ENST00000370871	0.917443549568672	0.951883294510944	2	2	2.00012220457045	FALSE	0.96368732884486
ENST00000370872	0.68618864772329	6.09801988797997	1	1	1	FALSE	0.888871642263667
ENST00000370879	0.0587956123050101	510.053607154311	1	1	2	FALSE	0.808469576587465
ENST00000370898	0.458724221395836	39.0208502027438	1	1	1	FALSE	0.813912461585368
ENST00000370902	0.385961817252173	74.4177443864615	3	2	2	FALSE	0.808469576587465
ENST00000370903	0.175313122781478	285.491306607475	2	2	2	FALSE	0.808469576587465
ENST00000370905	0.030860658692299	840.869871905007	2	2	2	FALSE	0.808469576587465
ENST00000370910	0.175313122781478	285.491306607475	2	2	2	FALSE	0.808469576587465
ENST00000370911	0.467741598005965	56.9118257522266	2	2	2.00012223444567	FALSE	0.813916616105026
ENST00000370915	0.357131616517456	65.5715290383279	1	1	1	FALSE	0.808469576587465
ENST00000370920	0.32782097264234	74.509839775217	1	1	1	FALSE	0.808469576587465
ENST00000370927	0.265988077228354	113.766709579381	2	2	2.00012220457045	FALSE	0.808469576587465
ENST00000370938	0.673373596063146	23.1020597444229	2	2	3	FALSE	0.885510126567907
ENST00000370939	0.481207163767316	34.2429293424184	1	1	1	FALSE	0.815134491306979
ENST00000370952	0.0384344001870445	895.871748012141	4	3	4.00012238404112	FALSE	0.808469576587465
ENST00000370963	0.849358176626878	9.06230086782148	1	1	4	FALSE	0.931329791257042
ENST00000370966	0.519759100607266	26.7232709580807	1	1	1	FALSE	0.827725215040592
ENST00000370978	NA	NA	NA	NA	NA	NA	NA
ENST00000370985	0.099520482607065	166.30058299657	1	1	1	FALSE	0.808469576587465
ENST00000370986	0.099520482607065	166.30058299657	1	1	1	FALSE	0.808469576587465
ENST00000370989	0.278222861561846	408.109683715651	2	2	5.0004888182818	FALSE	0.808469576587465
ENST00000370992	0.352793819857664	301.247953856241	5	5	5.00073340669591	FALSE	0.808469576587465
ENST00000371016	0.409178310882061	51.1163039631407	2	1	1	FALSE	0.808469576587465
ENST00000371018	0.409178310882061	51.1163039631407	2	1	1	FALSE	0.808469576587465
ENST00000371023	0.305411072835457	146.6546071626	2	2	2	FALSE	0.808469576587465
ENST00000371026	0.811629179968067	17.6424588329587	4	4	5.0002446782481	FALSE	0.914001006859277
ENST00000371030	0.527349782161397	25.3384651574367	1	1	1	FALSE	0.830919403408875
ENST00000371059	0.342711359029722	117.825406845236	3	3	3	FALSE	0.808469576587465
ENST00000371060	0.342711359029722	117.825406845236	3	3	3	FALSE	0.808469576587465
ENST00000371068	0.120618810659822	910.924752145146	4	4	7	FALSE	0.808469576587465
ENST00000371076	0.82220690640004	7.09874624077956	1	1	2	FALSE	0.916534619234394
ENST00000371079	0.204051902418894	247.506443236914	2	2	2	FALSE	0.808469576587465
ENST00000371080	0.343994120416376	69.5126085745452	1	1	1	FALSE	0.808469576587465
ENST00000371084	0.694283317809655	33.7077153577105	3	3	3	FALSE	0.891484782466044
ENST00000371088	0.863959471367167	10.0251584246075	5	5	5.00061151607284	FALSE	0.938369741072861
ENST00000371097	NA	NA	NA	NA	NA	NA	NA
ENST00000371103	NA	NA	NA	NA	NA	NA	NA
ENST00000371106	0.281454682451438	457.674597654046	1	1	4	FALSE	0.808469576587465
ENST00000371109	NA	NA	NA	NA	NA	NA	NA
ENST00000371116	0.507032408822081	29.0954698999225	1	1	1.0049109883364	FALSE	0.821652003108031
ENST00000371117	0.191757790626288	2644.12356023043	15	14	25	FALSE	0.808469576587465
ENST00000371120	0.506261481498991	676.113314427408	6	5	22.0039161097135	FALSE	0.820928162762341
ENST00000371121	NA	NA	NA	NA	NA	NA	NA
ENST00000371122	NA	NA	NA	NA	NA	NA	NA
ENST00000371123	NA	NA	NA	NA	NA	NA	NA
ENST00000371124	0.768325406773442	109.206539503559	1	1	15	FALSE	0.911632367686902
ENST00000371126	0.0579450317112298	784.590182365096	3	3	3.00061120212546	FALSE	0.808469576587465
ENST00000371129	0.656696599015074	129.405757215521	4	4	13.0047686532504	FALSE	0.881410800807516
ENST00000371130	0.387811161584856	90.1636638938587	2	2	2.00024443901247	FALSE	0.808469576587465
ENST00000371142	0.175683977788789	384.411081789947	1	1	3.00735023888276	FALSE	0.808469576587465
ENST00000371149	0.114390539146516	158.52562521744	1	1	1.00048899755501	FALSE	0.808469576587465
ENST00000371153	0.721982717348578	53.0020727781403	5	5	7.00012218963832	FALSE	0.898998066918761
ENST00000371168	0.0134150306214735	1924.61747096977	3	3	5.00624464307579	FALSE	0.808469576587465
ENST00000371173	1	0.00429627732230955	4	4	5	FALSE	1
ENST00000371174	0.241489235397686	441.691120474922	5	5	5	FALSE	0.808469576587465
ENST00000371175	NA	NA	NA	NA	NA	NA	NA
ENST00000371201	0.608251847133998	356.50601358649	2	2	44	FALSE	0.861948108362877
ENST00000371204	0.0163776464387099	1974.03690508577	3	3	6	FALSE	0.808469576587465
ENST00000371205	0.206137262192381	217.940610753312	2	2	2	FALSE	0.808469576587465
ENST00000371208	0.969359678564221	0.188048029787321	3	2	2.00012223444567	FALSE	0.983445009214
ENST00000371209	0.383666383457331	102.645231171084	2	2	3	FALSE	0.808469576587465
ENST00000371211	NA	NA	NA	NA	NA	NA	NA
ENST00000371217	0.429660221802159	178.174723776844	4	4	5	FALSE	0.812180724946425
ENST00000371218	0.638524882338805	62.8745882442962	4	3	4	FALSE	0.874738010057209
ENST00000371221	0.484261884386051	33.6081374658802	2	1	1	FALSE	0.815231229644084
ENST00000371224	0.484261884386051	33.6081374658802	2	1	1	FALSE	0.815231229644084
ENST00000371225	0.341048688377735	70.4066409146441	1	1	1.00048899755501	FALSE	0.808469576587465
ENST00000371226	0.95413472770676	0.579530784319222	3	3	3.00024449877751	FALSE	0.977729286377907
ENST00000371227	0.387266118358661	89.078958576828	2	2	2.00146738135706	FALSE	0.808469576587465
ENST00000371237	0.889155050750059	5.40174928972652	2	2	4.00012218963832	FALSE	0.950783115331793
ENST00000371244	0.51941766873605	92.4324205545371	3	3	3.00085667341074	FALSE	0.827725215040592
ENST00000371253	0.761092250713394	22.4408993129576	5	5	5.00012229423994	FALSE	0.911200435272312
ENST00000371263	0.610964546939239	73.9678823575216	3	3	4.00012227928589	FALSE	0.862817768855846
ENST00000371270	0.255956278142375	594.345184712376	4	3	8	FALSE	0.808469576587465
ENST00000371273	0.00172414069195104	5345.51326619501	6	6	8.00012218963832	FALSE	0.670690729168953
ENST00000371279	0.46891854807193	44.2199334663271	6	2	2	FALSE	0.813916616105026
ENST00000371281	0.108912565398156	161.382895389453	1	1	1	FALSE	0.808469576587465
ENST00000371316	0.691649083050429	54.3831044772326	3	3	9.00061094819159	FALSE	0.890918278555845
ENST00000371321	0.0492898521842614	642.890630331625	1	1	11	FALSE	0.808469576587465
ENST00000371325	0.788556256084115	10.6305249745207	1	1	3.001100110011	FALSE	0.911632367686902
ENST00000371328	0.258487437698265	131.522615992586	2	2	2	FALSE	0.808469576587465
ENST00000371335	NA	NA	NA	NA	NA	NA	NA
ENST00000371347	0.475767535640285	35.3887362831549	1	1	1	FALSE	0.815035335662342
ENST00000371348	0.071696014880234	720.304054084245	2	2	3	FALSE	0.808469576587465
ENST00000371360	0.02046300289894	11980.5340577971	3	3	70	FALSE	0.808469576587465
ENST00000371361	0.2079241939353	2652.1385182665	4	4	25	FALSE	0.808469576587465
ENST00000371362	0.0370114241020897	9421.92008837399	2	2	69	FALSE	0.808469576587465
ENST00000371375	0.622892489769822	51.1023981946608	5	3	3	FALSE	0.868177994505178
ENST00000371380	0.622892489769822	51.1023981946608	5	3	3	FALSE	0.868177994505178
ENST00000371383	0.422938910176703	273.676371966716	5	5	8.00024482800832	FALSE	0.809424384152035
ENST00000371384	0.334626054618509	72.38222022559	1	1	1	FALSE	0.808469576587465
ENST00000371421	0.793668195469138	1.27612335766519	1	1	1	FALSE	0.911796841601294
ENST00000371429	0.188982835912385	124.837370430644	1	1	1.00012226433549	FALSE	0.808469576587465
ENST00000371435	0.0485445180104926	1553.76196994174	3	3	7	FALSE	0.808469576587465
ENST00000371443	0.690139952827869	5.84877753496016	1	1	1	FALSE	0.890620900297118
ENST00000371454	0.53427951955218	24.1694323165749	1	1	1	FALSE	0.83259109169728
ENST00000371459	0.707555446564075	40.6888244899694	3	2	4.0023273061105	FALSE	0.892617342945084
ENST00000371460	0.707555446564075	40.6888244899694	3	2	4.0023273061105	FALSE	0.892617342945084
ENST00000371481	0.203307862776133	227.508917673774	1	1	1.00048899755501	FALSE	0.808469576587465
ENST00000371483	0.203307862776133	227.508917673774	1	1	1.00048899755501	FALSE	0.808469576587465
ENST00000371485	0.128708563460778	472.608120648431	2	2	3	FALSE	0.808469576587465
ENST00000371486	0.86201521162562	14.6851911072068	2	2	7	FALSE	0.937594336431621
ENST00000371494	0.788775550281987	9.15473757801159	2	2	2.0002444091409	FALSE	0.911632367686902
ENST00000371497	0.323457489168551	75.8808980157022	1	1	1	FALSE	0.808469576587465
ENST00000371500	0.197835373988625	337.178512431551	3	3	3.00294012641852	FALSE	0.808469576587465
ENST00000371505	0.450389873871711	40.9660832496734	1	1	1.00171358629131	FALSE	0.813912461585368
ENST00000371515	0.529490130884494	24.9312874892069	1	1	1.00122339124052	FALSE	0.831736604810857
ENST00000371521	0.841683902489308	6.89037679022927	3	3	3	FALSE	0.927354414607586
ENST00000371522	0.0236344067201995	15463.2337122734	7	7	50.0052541544477	FALSE	0.808469576587465
ENST00000371538	0.674161241331768	7.01778128517424	1	1	1	FALSE	0.885619229788408
ENST00000371553	0.857078742175221	11.0679527421839	4	4	5.00085552160785	FALSE	0.934965895412672
ENST00000371559	0.857078742175221	11.0679527421839	4	4	5.00085552160785	FALSE	0.934965895412672
ENST00000371560	0.857078742175221	11.0679527421839	4	4	5.00085552160785	FALSE	0.934965895412672
ENST00000371561	0.857078742175221	11.0679527421839	4	4	5.00085552160785	FALSE	0.934965895412672
ENST00000371564	0.37299343779277	60.9696310559124	1	1	1.00012220457045	FALSE	0.808469576587465
ENST00000371566	0.143203563281776	323.027534037151	2	2	2	FALSE	0.808469576587465
ENST00000371568	0.143203563281776	323.027534037151	2	2	2	FALSE	0.808469576587465
ENST00000371571	NA	NA	NA	NA	NA	NA	NA
ENST00000371579	0.383616815206237	238.46250083931	4	4	5.000733406674	FALSE	0.808469576587465
ENST00000371589	0.772629934460275	23.2135144425474	4	4	4.00085616438356	FALSE	0.911632367686902
ENST00000371600	0.341470433752868	70.2813608177151	1	1	1.00220426157237	FALSE	0.808469576587465
ENST00000371601	0.341470433752868	70.2813608177151	1	1	1.00220426157237	FALSE	0.808469576587465
ENST00000371602	0.125930425433823	481.563405637044	3	3	3.00061132167747	FALSE	0.808469576587465
ENST00000371608	0.396520088796911	184.627151391806	2	2	4	FALSE	0.808469576587465
ENST00000371610	0.358406656283782	65.1818964026648	1	1	1	FALSE	0.808469576587465
ENST00000371614	0.34904723590446	672.183776560609	4	4	9.0003666585187	FALSE	0.808469576587465
ENST00000371620	0.447452353490009	201.88924639498	4	4	5.00980073914666	FALSE	0.813912461585368
ENST00000371625	0.338786247565584	71.0874444875894	1	1	1	FALSE	0.808469576587465
ENST00000371626	0.316954029634397	121.235241035633	2	1	2	FALSE	0.808469576587465
ENST00000371627	0.0180791141787704	1398.53675114232	3	3	3	FALSE	0.808469576587465
ENST00000371628	0.726445642800462	3.71046059595221	2	1	1.00577608455205	FALSE	0.900727999515458
ENST00000371648	0.344155211036835	69.4372758477001	1	1	1	FALSE	0.808469576587465
ENST00000371663	0.110039586375599	160.848187923628	1	1	1	FALSE	0.808469576587465
ENST00000371691	0.142370515476423	433.456384516398	1	1	3.00367017372156	FALSE	0.808469576587465
ENST00000371692	0.142370515476423	433.456384516398	1	1	3.00367017372156	FALSE	0.808469576587465
ENST00000371694	0.131314415042061	341.74434317104	2	2	2	FALSE	0.808469576587465
ENST00000371696	0.131314415042061	341.74434317104	2	2	2	FALSE	0.808469576587465
ENST00000371697	0.153765495481065	885.058644644411	3	3	6.00146896804995	FALSE	0.808469576587465
ENST00000371698	0.462623767033471	207.714894978312	4	4	7.00539073847835	FALSE	0.813912461585368
ENST00000371703	0.662916421002658	43.3556696387935	1	1	3	FALSE	0.882360423506781
ENST00000371712	0.632712515439605	106.86854184939	7	7	9.00758955191081	FALSE	0.873081147069305
ENST00000371717	0.482588196537449	47.8226198820595	2	2	2.00012220457045	FALSE	0.815134491306979
ENST00000371719	0.762931837823805	2.16066720415453	1	1	1.00024443901247	FALSE	0.911200435272312
ENST00000371728	0.194570542194887	2952.21454189413	10	10	28.1114752907775	FALSE	0.808469576587465
ENST00000371732	0.26981060346443	153.461035693996	2	2	2.0002444091409	FALSE	0.808469576587465
ENST00000371733	0.10086076505473	388.938374663049	2	2	2	FALSE	0.808469576587465
ENST00000371741	0.22573198581734	110.162891303687	1	1	1.00012220457045	FALSE	0.808469576587465
ENST00000371746	0.395762811284729	96.5129714558711	2	2	2.00539086568224	FALSE	0.808469576587465
ENST00000371748	0.395762811284729	96.5129714558711	2	2	2.00539086568224	FALSE	0.808469576587465
ENST00000371750	0.965373009326843	0.120509697022262	3	3	3.0002444091409	FALSE	0.981781486851886
ENST00000371754	0.732947859603555	15.5060021798777	2	2	2.00024443901247	FALSE	0.903470435240883
ENST00000371757	0.505265195797828	182.671173261676	5	5	6.00725327381633	FALSE	0.820928162762341
ENST00000371776	0.286709548458831	693.885330809886	2	2	18	FALSE	0.808469576587465
ENST00000371781	0.101403916388799	569.802903540548	1	1	2	FALSE	0.808469576587465
ENST00000371795	NA	NA	NA	NA	NA	NA	NA
ENST00000371804	0.060902548542521	2018.65522584184	2	2	9	FALSE	0.808469576587465
ENST00000371806	0.811936966066163	99.2705275804146	6	5	33	FALSE	0.914001006859277
ENST00000371809	0.0679035788709027	1224.17866776253	3	3	6	FALSE	0.808469576587465
ENST00000371817	0.356303006057856	65.8190095783029	1	1	1	FALSE	0.808469576587465
ENST00000371826	0.0817362594549704	1020.34005021028	3	3	6	FALSE	0.808469576587465
ENST00000371833	0.526623034048789	515.423393196377	1	1	26.2665350444225	FALSE	0.830890055110003
ENST00000371843	0.658719685079087	42.938878714244	3	3	3	FALSE	0.882092936703101
ENST00000371847	0.658719685079087	42.938878714244	3	3	3	FALSE	0.882092936703101
ENST00000371850	0.269991055062987	93.8202617973956	1	1	1.00012220457045	FALSE	0.808469576587465
ENST00000371867	0.23472555124198	106.720438801916	1	1	1.00012220457045	FALSE	0.808469576587465
ENST00000371872	0.965901115409224	0.130351164850194	6	6	15.000978368954	FALSE	0.981781486851886
ENST00000371877	0.426072046293382	46.8317497177311	1	1	1	FALSE	0.809822650377912
ENST00000371884	0.482744385019422	1295.36551970228	2	1	55.2888725128961	FALSE	0.815134491306979
ENST00000371891	0.210362970381188	372.978928320485	2	2	4	FALSE	0.808469576587465
ENST00000371894	0.484923552762238	133.440728810628	1	1	2	FALSE	0.815231229644084
ENST00000371899	0.189601107319555	344.957102554398	3	3	3.00097826425004	FALSE	0.808469576587465
ENST00000371901	0.222725798585458	568.933016716995	2	2	9	FALSE	0.808469576587465
ENST00000371906	0.641705731849482	30.2926843463902	2	2	2	FALSE	0.87587168654161
ENST00000371910	0.214852522727162	114.397924515998	1	1	1	FALSE	0.808469576587465
ENST00000371917	0.459832174245168	117.512501236084	3	3	3	FALSE	0.813912461585368
ENST00000371919	0.250799579944847	1514.2461104291	2	2	18.0021994134897	FALSE	0.808469576587465
ENST00000371920	0.577787802389172	111.18042588488	2	2	6	FALSE	0.850921178851701
ENST00000371923	0.250799579944847	1514.2461104291	2	2	18.0021994134897	FALSE	0.808469576587465
ENST00000371924	0.513873948675607	95.3190784332717	3	3	3	FALSE	0.825858014308683
ENST00000371926	0.513873948675607	95.3190784332717	3	3	3	FALSE	0.825858014308683
ENST00000371929	0.122096139789747	363.387039629968	2	2	2	FALSE	0.808469576587465
ENST00000371933	0.05463246418482	958.181245430414	3	3	3	FALSE	0.808469576587465
ENST00000371937	0.701217300048468	5.8843758289173	2	2	2	FALSE	0.892432421384934
ENST00000371939	0.175196677572775	480.750401694279	2	2	5.00036715212336	FALSE	0.808469576587465
ENST00000371940	0.387649990916741	56.8792557398041	1	1	1	FALSE	0.808469576587465
ENST00000371941	0.383508910416683	58.0179053761978	1	1	1	FALSE	0.808469576587465
ENST00000371942	0.729679096424351	112.680629865682	5	5	21.0017114317652	FALSE	0.902460036137854
ENST00000371945	0.974711648563223	0.186783416752446	4	4	4.00012218963832	FALSE	0.985813972652342
ENST00000371946	0.974711648563223	0.186783416752446	4	4	4.00012218963832	FALSE	0.985813972652342
ENST00000371956	0.555855994190007	46.3135904763141	2	2	3.00024437927664	FALSE	0.840653080910518
ENST00000371957	0.440440153041875	301.47343843399	5	5	8.00036661371135	FALSE	0.813237487159385
ENST00000371964	0.42468023903586	47.0010331923688	2	1	1	FALSE	0.809736320032574
ENST00000371968	0.704844722033274	4.90215426173224	1	1	1	FALSE	0.892456575188531
ENST00000371974	0.944459847182513	1.51739476184391	5	5	5	FALSE	0.973968628622603
ENST00000371975	0.639376851201088	113.443918500954	5	5	8	FALSE	0.875222868687575
ENST00000371984	0.405742920695408	141.564664839332	4	4	4	FALSE	0.808469576587465
ENST00000371997	0.448947475571201	41.3438549943944	1	1	1	FALSE	0.813912461585368
ENST00000371998	0.448947475571201	41.3438549943944	1	1	1	FALSE	0.813912461585368
ENST00000372003	0.125352138814849	645.160712494209	1	1	4	FALSE	0.808469576587465
ENST00000372004	0.448947475571201	41.3438549943944	1	1	1	FALSE	0.813912461585368
ENST00000372006	0.242293107168238	1134.48279751758	4	4	12.0077064220183	FALSE	0.808469576587465
ENST00000372022	0.127060805003389	552.433096926754	4	4	4	FALSE	0.808469576587465
ENST00000372025	0.805203324707657	19.8545700050574	4	4	7	FALSE	0.913709410091383
ENST00000372027	0.146771839849243	474.704191923478	4	4	4.00257289879931	FALSE	0.808469576587465
ENST00000372034	0.24074559538917	104.45972964734	1	1	1	FALSE	0.808469576587465
ENST00000372037	0.0735126312237149	630.282391874938	2	2	2.00036724201249	FALSE	0.808469576587465
ENST00000372040	0.700514483977995	30.6650248367595	3	3	3	FALSE	0.892432421384934
ENST00000372047	0.0070436011184023	1541.33762093368	3	3	3	FALSE	0.808469576587465
ENST00000372050	0.0070436011184023	1541.33762093368	3	3	3	FALSE	0.808469576587465
ENST00000372056	0.981038676280632	0.116081417637612	3	3	3.00024443901247	FALSE	0.987932069346214
ENST00000372068	0.341735828483097	70.1119379040198	2	1	1.00012220457045	FALSE	0.808469576587465
ENST00000372070	0.258874193998964	240.925846155246	2	2	3	FALSE	0.808469576587465
ENST00000372071	0.870232389053891	48.2369467014251	3	3	28.000488997555	FALSE	0.941642279115336
ENST00000372084	0.298782527372142	83.5581332970871	1	1	1	FALSE	0.808469576587465
ENST00000372086	0.298782527372142	83.5581332970871	1	1	1	FALSE	0.808469576587465
ENST00000372090	0.298051866060021	201.702442669064	2	2	3	FALSE	0.808469576587465
ENST00000372097	0.706184841655653	19.9770827444867	2	2	2	FALSE	0.892617342945084
ENST00000372098	0.32639347927426	376.052204567587	4	4	6.00012218963832	FALSE	0.808469576587465
ENST00000372101	0.38765154721345	56.8710932909588	1	1	1.00012220457045	FALSE	0.808469576587465
ENST00000372104	0.32639347927426	376.052204567587	4	4	6.00012218963832	FALSE	0.808469576587465
ENST00000372105	0.255900624068772	882.444945010364	11	11	12.013107857218	FALSE	0.808469576587465
ENST00000372108	0.706184841655653	19.9770827444867	2	2	2	FALSE	0.892617342945084
ENST00000372110	0.32639347927426	376.052204567587	4	4	6.00012218963832	FALSE	0.808469576587465
ENST00000372113	0.803581106014181	44.0595395546737	8	8	12.0006110527238	FALSE	0.913585575955968
ENST00000372115	0.32639347927426	376.052204567587	4	4	6.00012218963832	FALSE	0.808469576587465
ENST00000372122	0.671307112771802	7.24422924128726	1	1	1	FALSE	0.884695353780697
ENST00000372126	0.481534662523803	34.1752691764621	1	1	1	FALSE	0.815134491306979
ENST00000372141	0.754084430388734	10.9089681390876	2	2	2.0014684287812	FALSE	0.91082103925248
ENST00000372142	0.667628438291251	7.54660805638339	1	1	1	FALSE	0.882750246917848
ENST00000372146	0.606568717208527	13.6524009000273	1	1	1.0039263803681	FALSE	0.861948108362877
ENST00000372159	0.637205536796345	46.9406230544897	4	4	4	FALSE	0.874632970039105
ENST00000372164	0.766661676063113	2.03852611011479	1	1	1	FALSE	0.911200435272312
ENST00000372171	0.45277237767342	40.4694550324098	1	1	1	FALSE	0.813912461585368
ENST00000372183	0.684912504337725	25.6166142649524	3	3	3.00183579086176	FALSE	0.888871642263667
ENST00000372187	0.0430805842020044	969.306830991835	2	2	4	FALSE	0.808469576587465
ENST00000372189	0.00505824645771691	1840.95759508325	2	2	3	FALSE	0.808469576587465
ENST00000372190	0.00505824645771691	1840.95759508325	2	2	3	FALSE	0.808469576587465
ENST00000372192	0.591062377059117	66.536671426614	3	3	3.0003666585187	FALSE	0.857390299785224
ENST00000372195	0.00505824645771691	1840.95759508325	2	2	3	FALSE	0.808469576587465
ENST00000372201	0.25639534082549	120.250519993392	2	2	2.00012218963832	FALSE	0.808469576587465
ENST00000372207	0.179429168816275	298.960994542896	3	3	3.00183598531212	FALSE	0.808469576587465
ENST00000372208	0.409707833487369	50.9737245685999	1	1	1	FALSE	0.808469576587465
ENST00000372210	0.409707833487369	50.9737245685999	1	1	1	FALSE	0.808469576587465
ENST00000372215	0.409707833487369	50.9737245685999	1	1	1	FALSE	0.808469576587465
ENST00000372216	0.377416997123395	359.478274873832	3	3	4.00122240425093	FALSE	0.808469576587465
ENST00000372226	0.0985149225508911	582.128070362125	2	2	2	FALSE	0.808469576587465
ENST00000372228	0.417743670385284	200.623260163843	2	2	4	FALSE	0.808469576587465
ENST00000372231	0.239774688262793	184.750812537234	3	2	2.00306275096461	FALSE	0.808469576587465
ENST00000372236	0.366362072929895	209.364906161459	4	4	4	FALSE	0.808469576587465
ENST00000372289	0.833251710418316	6.63669727297174	2	2	2.00048886308915	FALSE	0.922147696593813
ENST00000372292	0.338632961771423	165.659151653465	1	1	5	FALSE	0.808469576587465
ENST00000372299	0.393357740568347	55.309666550728	1	1	1	FALSE	0.808469576587465
ENST00000372318	0.451824433616704	69.8388601806896	3	3	3	FALSE	0.813912461585368
ENST00000372330	0.138411890523536	3370.52712161121	10	10	21.0002444091409	FALSE	0.808469576587465
ENST00000372338	0.230831901234584	189.41288112391	2	2	3.00183688464364	FALSE	0.808469576587465
ENST00000372343	0.239718547559659	104.853497830415	1	1	1.00012218963832	FALSE	0.808469576587465
ENST00000372348	0.00105538907242397	6333.29330462808	7	7	8.00611563981418	FALSE	0.522513535310996
ENST00000372358	0.536919245188745	23.7228351490333	1	1	1	FALSE	0.83259109169728
ENST00000372371	0.9745702303406	0.113431099601553	2	2	2	FALSE	0.985813972652342
ENST00000372409	0.32700866038662	74.7719938867134	1	1	1	FALSE	0.808469576587465
ENST00000372429	0.146149911760434	390.458720025188	3	3	3.00061132167747	FALSE	0.808469576587465
ENST00000372430	0.138259476513489	147.106513555582	1	1	1	FALSE	0.808469576587465
ENST00000372431	0.437484449785527	70.625307195589	2	2	2.00012220457045	FALSE	0.81272926408389
ENST00000372432	0.138259476513489	147.106513555582	1	1	1	FALSE	0.808469576587465
ENST00000372445	0.184404689117861	638.072817128167	5	5	5.00232323183708	FALSE	0.808469576587465
ENST00000372447	0.476972368493891	189.413892926992	4	3	7.00061102285225	FALSE	0.815035335662342
ENST00000372450	0.683851540007998	6.29942886002991	1	1	1	FALSE	0.888871642263667
ENST00000372459	0.353318615195902	205.355954234115	4	4	4.000366703337	FALSE	0.808469576587465
ENST00000372462	NA	NA	NA	NA	NA	NA	NA
ENST00000372470	0.38149005211731	316.753043006897	6	6	7.00012218963832	FALSE	0.808469576587465
ENST00000372476	0.00133797370345379	4282.87323183143	5	5	6	FALSE	0.607217065750777
ENST00000372483	0.370652739397822	61.640653731791	1	1	1.00012220457045	FALSE	0.808469576587465
ENST00000372484	0.353318615195902	205.355954234115	4	4	4.000366703337	FALSE	0.808469576587465
ENST00000372488	0.977362486104653	0.0165428970528203	2	2	2.00073367577016	FALSE	0.986662648169663
ENST00000372508	0.703555602773499	4.98107091387545	1	1	1	FALSE	0.892432421384934
ENST00000372514	0.291984816382161	142.704554310401	2	2	3	FALSE	0.808469576587465
ENST00000372517	0.291984816382161	142.704554310401	2	2	3	FALSE	0.808469576587465
ENST00000372518	0.0556587020763152	16790.956060758	1	1	95.2598309445057	FALSE	0.808469576587465
ENST00000372519	0.18974472843342	264.994395370627	2	2	2.00146738135706	FALSE	0.808469576587465
ENST00000372524	0.31164770058143	79.6153441122834	1	1	1	FALSE	0.808469576587465
ENST00000372525	0.588192586011341	15.9886592030629	1	1	1.0002444091409	FALSE	0.856067401938628
ENST00000372538	0.182365598774951	435.481201894249	2	2	4.02520969004234	FALSE	0.808469576587465
ENST00000372554	0.296922522000688	237.085680310671	3	3	3.00012220457045	FALSE	0.808469576587465
ENST00000372559	0.296922522000688	237.085680310671	3	3	3.00012220457045	FALSE	0.808469576587465
ENST00000372564	0.296922522000688	237.085680310671	3	3	3.00012220457045	FALSE	0.808469576587465
ENST00000372565	0.965639117922212	1.64527464564736	3	3	9	FALSE	0.981781486851886
ENST00000372569	0.198845419629465	120.792964854405	1	1	1	FALSE	0.808469576587465
ENST00000372574	0.406243367672159	169.047610173238	4	4	4.00012220457045	FALSE	0.808469576587465
ENST00000372577	0.489698906937553	42.8754809957962	2	2	2.00012220457045	FALSE	0.815233415686341
ENST00000372581	0.399500769444437	53.6609849092519	1	1	1.0002444091409	FALSE	0.808469576587465
ENST00000372582	0.796861170868878	1.20206699408498	1	1	1	FALSE	0.912790760966897
ENST00000372583	0.187980326171906	2592.8544058909	12	12	20.0024451674759	FALSE	0.808469576587465
ENST00000372584	0.187980326171906	2592.8544058909	12	12	20.0024451674759	FALSE	0.808469576587465
ENST00000372586	0.171436844018916	283.316291826496	1	1	2	FALSE	0.808469576587465
ENST00000372587	0.543822991086273	36.6238366078018	1	1	2	FALSE	0.835761455024695
ENST00000372599	0.206503343979322	240.181116603806	2	2	2.00012220457045	FALSE	0.808469576587465
ENST00000372600	0.206503343979322	240.181116603806	2	2	2.00012220457045	FALSE	0.808469576587465
ENST00000372622	0.187533276075328	167.105890365011	2	2	2	FALSE	0.808469576587465
ENST00000372647	0.232221442592031	288.770989675227	4	3	4	FALSE	0.808469576587465
ENST00000372648	0.0955464400610877	168.405009829775	1	1	1	FALSE	0.808469576587465
ENST00000372654	0.354552183813658	66.3213320494926	1	1	1.00085595500122	FALSE	0.808469576587465
ENST00000372661	0.723934068859739	3.82884375838512	1	1	1	FALSE	0.899832254709827
ENST00000372663	0.827822390548158	6.77381591841853	2	2	3.00048887802493	FALSE	0.918947704959567
ENST00000372699	0.435681696905119	70.5089531647135	2	2	2	FALSE	0.81272926408389
ENST00000372702	0.0404390121168541	2881.40310935738	1	1	20.007700770077	FALSE	0.808469576587465
ENST00000372706	0.255704153672042	148.281216914545	3	2	2	FALSE	0.808469576587465
ENST00000372708	0.334728782276125	72.3388906659878	1	1	1.00012218963832	FALSE	0.808469576587465
ENST00000372711	0.00737992311303726	1604.12049275615	3	3	3.00048899755501	FALSE	0.808469576587465
ENST00000372715	0.0562805291622817	516.579480509226	1	1	2	FALSE	0.808469576587465
ENST00000372718	0.334728782276125	72.3388906659878	1	1	1.00012218963832	FALSE	0.808469576587465
ENST00000372728	0.413937323178485	49.8884760344752	1	1	1	FALSE	0.808469576587465
ENST00000372731	0.304217837771542	82.1302481888461	1	1	1	FALSE	0.808469576587465
ENST00000372739	0.304217837771542	82.1302481888461	1	1	1	FALSE	0.808469576587465
ENST00000372741	0.283922004660634	141.650418781452	2	2	2	FALSE	0.808469576587465
ENST00000372743	0.283922004660634	141.650418781452	2	2	2	FALSE	0.808469576587465
ENST00000372745	0.199751359768756	252.06253192179	1	1	2	FALSE	0.808469576587465
ENST00000372748	0.411952318950727	287.354790225707	6	6	7.00330288836248	FALSE	0.808469576587465
ENST00000372755	0.742872083219847	32.3512734386523	3	3	5	FALSE	0.908121518566844
ENST00000372756	0.00100561124109966	10511.4940351919	2	2	15.014065333474	FALSE	0.522513535310996
ENST00000372759	0.0320825846734458	5356.89862927397	6	5	18.0242346319648	FALSE	0.808469576587465
ENST00000372764	0.566811245695433	29.4926248621379	5	5	5	FALSE	0.846483471551662
ENST00000372769	0.0638466197432236	6204.26645259661	4	4	50.0002444390125	FALSE	0.808469576587465
ENST00000372770	0.754472604327329	16.4588372409191	3	3	3	FALSE	0.91082103925248
ENST00000372771	NA	NA	NA	NA	NA	NA	NA
ENST00000372781	0.159601186647707	2378.28631736095	5	5	35	FALSE	0.808469576587465
ENST00000372782	NA	NA	NA	NA	NA	NA	NA
ENST00000372789	0.732790076425641	3.39327361382594	1	1	1	FALSE	0.903470435240883
ENST00000372791	0.69784764710787	5.34124764642681	1	1	1	FALSE	0.891851913207789
ENST00000372807	0.69784764710787	5.34124764642681	1	1	1	FALSE	0.891851913207789
ENST00000372808	0.620197215701635	61.5398038809069	2	2	4.00587506389014	FALSE	0.867857291560025
ENST00000372811	0.73812662183275	3.14715411078121	1	1	1	FALSE	0.907066578725843
ENST00000372813	0.464358048526931	53.6837287965091	1	1	2	FALSE	0.813912461585368
ENST00000372818	0.195715391309792	809.369952350659	4	4	10	FALSE	0.808469576587465
ENST00000372830	0.44096877138774	43.2217845921445	1	1	1	FALSE	0.813237487159385
ENST00000372841	0.596892361423639	18.7460867716358	2	2	2.00713846153846	FALSE	0.860206022377757
ENST00000372852	0.0418854132037639	1090.24586799286	3	3	3.00061124694377	FALSE	0.808469576587465
ENST00000372856	0.921585197781713	1.84035537878817	1	1	3.00771680548751	FALSE	0.965084152688309
ENST00000372857	0.921585197781713	1.84035537878817	1	1	3.00771680548751	FALSE	0.965084152688309
ENST00000372858	0.921585197781713	1.84035537878817	1	1	3.00771680548751	FALSE	0.965084152688309
ENST00000372861	0.236262334890345	673.005852154338	1	1	7.01457083384352	FALSE	0.808469576587465
ENST00000372865	0.806804523587439	10.3517069229893	3	3	3.00281507393985	FALSE	0.913709410091383
ENST00000372870	0.208803091263445	116.790816084487	1	1	1.000366703337	FALSE	0.808469576587465
ENST00000372873	0.00552948057022151	7715.96466026796	6	6	16.0075826655363	FALSE	0.808469576587465
ENST00000372874	0.0218927791762716	1394.01731331707	3	3	4	FALSE	0.808469576587465
ENST00000372876	0.642857565993453	9.74355405700389	1	1	1	FALSE	0.875992554914315
ENST00000372890	0.884826258915117	32.9977220481001	1	1	23	FALSE	0.948700053691769
ENST00000372899	0.195692978766967	359.048542190119	3	3	3	FALSE	0.808469576587465
ENST00000372903	0.441226249244372	43.1575831487979	1	1	1	FALSE	0.813237487159385
ENST00000372904	0.376004663356302	60.1172736447316	1	1	1.00012220457045	FALSE	0.808469576587465
ENST00000372912	0.896772700946485	44.8785327169978	4	4	42	FALSE	0.954863496756275
ENST00000372917	0.946105594020261	0.00713901721703482	1	1	1.00061132167747	FALSE	0.974558552115442
ENST00000372919	0.0896740467719797	913.382511495312	2	2	5	FALSE	0.808469576587465
ENST00000372921	0.0896740467719797	913.382511495312	2	2	5	FALSE	0.808469576587465
ENST00000372922	0.946105594020261	0.00713901721703482	1	1	1.00061132167747	FALSE	0.974558552115442
ENST00000372956	NA	NA	NA	NA	NA	NA	NA
ENST00000372960	0.921028295869927	6.93226123586187	2	2	6	FALSE	0.965084152688309
ENST00000372966	0.624134472434392	242.009997713507	3	3	8	FALSE	0.868287990215839
ENST00000372977	0.931352874815426	1.05672339049794	2	2	2	FALSE	0.968829023870313
ENST00000372979	0.55940042665028	189.9433416843	3	3	8	FALSE	0.842426414472512
ENST00000372988	0.768609585156706	1.97503254473835	1	1	1	FALSE	0.911632367686902
ENST00000372991	0.768609585156706	1.97503254473835	1	1	1	FALSE	0.911632367686902
ENST00000372997	0.0230024476089485	1133.46778114082	4	4	4	FALSE	0.808469576587465
ENST00000372999	0.496831601228391	31.0781468857514	1	1	1.00048899755501	FALSE	0.818438380001168
ENST00000373003	0.212313564446323	115.38472865208	1	1	1	FALSE	0.808469576587465
ENST00000373004	0.530689687064792	24.7954979987357	1	1	1	FALSE	0.831736604810857
ENST00000373008	NA	NA	NA	NA	NA	NA	NA
ENST00000373014	0.910764934638152	1.91976897764177	1	1	2	FALSE	0.961326337080599
ENST00000373016	0.553720438893026	77.4573322494768	2	2	3	FALSE	0.839708983544846
ENST00000373019	NA	NA	NA	NA	NA	NA	NA
ENST00000373020	0.124186440385639	153.817645411075	1	1	1	FALSE	0.808469576587465
ENST00000373021	0.973673719018183	2.3881936111874	2	2	26.0012220457045	FALSE	0.985435248796325
ENST00000373024	0.973361044806994	2.75559772976107	5	5	29	FALSE	0.985301905207972
ENST00000373025	0.837890236653838	8.11407949714118	4	4	5	FALSE	0.924871705582861
ENST00000373030	0.929556795535554	1.34712905963277	3	3	3	FALSE	0.968281526113677
ENST00000373034	0.345945142120072	68.9129955288569	1	1	1	FALSE	0.808469576587465
ENST00000373045	0.656920225670936	8.45512573005401	1	1	1	FALSE	0.881541079836695
ENST00000373057	0.0390918884373042	1129.74314767758	3	3	3.00775216795515	FALSE	0.808469576587465
ENST00000373062	0.112282473855924	159.721529137629	1	1	1	FALSE	0.808469576587465
ENST00000373063	0.0390918884373042	1129.74314767758	3	3	3.00775216795515	FALSE	0.808469576587465
ENST00000373064	0.756111344472281	13.5835011498074	1	1	2	FALSE	0.910987738939626
ENST00000373078	0.211214110305689	248.660502727582	1	1	1.0014684287812	FALSE	0.808469576587465
ENST00000373083	0.224984525831742	110.443273040287	1	1	1	FALSE	0.808469576587465
ENST00000373084	0.353038995924671	66.7870037113513	1	1	1	FALSE	0.808469576587465
ENST00000373086	0.224984525831742	110.443273040287	1	1	1	FALSE	0.808469576587465
ENST00000373087	0.807433872805028	8.79646775350855	2	2	2.00012218963832	FALSE	0.913709410091383
ENST00000373089	0.241252625218853	294.985004584682	3	3	3	FALSE	0.808469576587465
ENST00000373091	0.584097117132443	16.5180155474969	1	1	1	FALSE	0.853964412443317
ENST00000373093	0.540413279507294	72.6417346790915	2	2	3.00024437927664	FALSE	0.834106536615812
ENST00000373103	0.77509004837347	16.9835439772471	3	3	3	FALSE	0.911632367686902
ENST00000373104	0.77509004837347	16.9835439772471	3	3	3	FALSE	0.911632367686902
ENST00000373106	0.77509004837347	16.9835439772471	3	3	3	FALSE	0.911632367686902
ENST00000373109	0.649821287753499	9.1350709983213	1	1	1.00159099253457	FALSE	0.879443166360337
ENST00000373113	0.28843696615388	87.4179656008291	1	1	1	FALSE	0.808469576587465
ENST00000373114	0.485050373777551	33.448986684713	1	1	1	FALSE	0.815231229644084
ENST00000373116	0.585338432399646	115.400933798905	4	4	6	FALSE	0.854551354953491
ENST00000373119	0.485050373777551	33.448986684713	1	1	1	FALSE	0.815231229644084
ENST00000373125	NA	NA	NA	NA	NA	NA	NA
ENST00000373134	0.475729642338665	123.434142174178	3	3	4	FALSE	0.815035335662342
ENST00000373135	0.475729642338665	123.434142174178	3	3	4	FALSE	0.815035335662342
ENST00000373142	0.733086446415904	3.35924385122219	1	1	1.00122339124052	FALSE	0.903527939162873
ENST00000373145	0.706855601272532	22.2756257169173	3	3	3.00085751294147	FALSE	0.892617342945084
ENST00000373151	0.555765134885799	45.5103143514965	2	2	2.00735744941754	FALSE	0.840653080910518
ENST00000373164	0.460984270293151	73.5805016137628	3	3	4.000366703337	FALSE	0.813912461585368
ENST00000373165	NA	NA	NA	NA	NA	NA	NA
ENST00000373177	0.188975771780906	124.843897502553	2	1	1	FALSE	0.808469576587465
ENST00000373178	0.139023430824075	461.753492902005	3	3	3	FALSE	0.808469576587465
ENST00000373187	0.411893669941474	50.4196535130796	1	1	1	FALSE	0.808469576587465
ENST00000373188	0.162896046773669	135.961520725252	2	1	1	FALSE	0.808469576587465
ENST00000373189	0.428825776894109	63.6959027724792	2	2	2	FALSE	0.812180724946425
ENST00000373192	0.706624147839703	24.2518556600181	3	3	3.00012220457045	FALSE	0.892617342945084
ENST00000373193	0.411893669941474	50.4196535130796	1	1	1	FALSE	0.808469576587465
ENST00000373198	0.411893669941474	50.4196535130796	1	1	1	FALSE	0.808469576587465
ENST00000373203	0.761489791144635	7.80095239220802	2	2	2.00761998262184	FALSE	0.911200435272312
ENST00000373207	0.12185930668279	1208.35431642117	7	7	7.00061108259538	FALSE	0.808469576587465
ENST00000373209	0.908742414467112	1.95867037621152	2	2	2.00012220457045	FALSE	0.960458797200768
ENST00000373218	0.324918576989645	75.4294004827357	1	1	1	FALSE	0.808469576587465
ENST00000373220	0.140786219380326	145.923858198319	3	1	1	FALSE	0.808469576587465
ENST00000373227	0.238608617181976	5441.32672318508	2	2	65	FALSE	0.808469576587465
ENST00000373229	0.238608617181976	5441.32672318508	2	2	65	FALSE	0.808469576587465
ENST00000373231	0.070309476135326	2295.01852006301	4	4	15	FALSE	0.808469576587465
ENST00000373243	0.382608442621337	58.2691028313674	1	1	1.00012218963832	FALSE	0.808469576587465
ENST00000373247	0.758651609778509	20.8080025699065	2	2	3.00048899755501	FALSE	0.911200435272312
ENST00000373248	0.388899925492405	263.936843365867	2	2	5.0004888182818	FALSE	0.808469576587465
ENST00000373253	0.382608442621337	58.2691028313674	1	1	1.00012218963832	FALSE	0.808469576587465
ENST00000373255	0.223283583990952	111.106304328908	1	1	1	FALSE	0.808469576587465
ENST00000373256	0.289670962954587	87.0023265497658	1	1	1	FALSE	0.808469576587465
ENST00000373264	0.911999655736101	1.73016530685777	2	2	2.00012220457045	FALSE	0.96158789677812
ENST00000373271	0.793652133908425	5.10566533496742	2	2	2	FALSE	0.911796841601294
ENST00000373275	NA	NA	NA	NA	NA	NA	NA
ENST00000373279	0.57416024774544	71.7387505878599	2	2	3	FALSE	0.850634567398256
ENST00000373281	0.301430313960735	242.989885823277	3	3	5	FALSE	0.808469576587465
ENST00000373284	0.541839369672085	55.7246621910916	2	2	4	FALSE	0.834465494893421
ENST00000373287	0.318000658027814	404.120536820578	6	6	7	FALSE	0.808469576587465
ENST00000373289	0.946172534515321	2.70169215545594	8	8	12.00097826425	FALSE	0.974566061588155
ENST00000373290	0.584511021436724	41.1155550746189	3	3	3	FALSE	0.854262495909713
ENST00000373304	0.457005028501703	39.5079002387278	1	1	1	FALSE	0.813912461585368
ENST00000373306	0.421995711822895	144.181178966195	2	2	3	FALSE	0.809280028044518
ENST00000373312	0.564297123848047	19.3651636457505	1	1	1.00012220457045	FALSE	0.845047534348086
ENST00000373314	0.564297123848047	19.3651636457505	1	1	1.00012220457045	FALSE	0.845047534348086
ENST00000373318	0.448380487468279	637.852812717721	10	10	18.0003667481663	FALSE	0.813912461585368
ENST00000373322	0.341344011733981	70.318095252274	1	1	1	FALSE	0.808469576587465
ENST00000373327	0.333321691384056	2067.26380073531	2	2	47.2541164905382	FALSE	0.808469576587465
ENST00000373330	0.966924754593311	0.0331898918832963	3	2	2.00012226433549	FALSE	0.982345365403242
ENST00000373344	NA	NA	NA	NA	NA	NA	NA
ENST00000373358	0.779911181580129	35.0103774115085	3	3	4	FALSE	0.911632367686902
ENST00000373359	0.366972464702054	223.326100351461	3	3	6	FALSE	0.808469576587465
ENST00000373360	0.000937177257859467	15910.341974175	6	6	24.0092920003656	FALSE	0.522513535310996
ENST00000373362	0.581347319652203	47.8295441046508	3	3	3.0002444091409	FALSE	0.851789963282204
ENST00000373366	0.581347319652203	47.8295441046508	3	3	3.0002444091409	FALSE	0.851789963282204
ENST00000373371	0.000937177257859467	15910.341974175	6	6	24.0092920003656	FALSE	0.522513535310996
ENST00000373374	0.51978554686988	434.842405402536	2	2	16.0044036697248	FALSE	0.827725215040592
ENST00000373381	0.793668195469138	1.27612335766519	1	1	1	FALSE	0.911796841601294
ENST00000373387	0.477474343126987	35.0257932661885	1	1	1	FALSE	0.815035335662342
ENST00000373388	0.793668195469138	1.27612335766519	1	1	1	FALSE	0.911796841601294
ENST00000373409	0.371121967403003	268.178028948237	3	3	5	FALSE	0.808469576587465
ENST00000373413	0.212472722003895	115.31812259684	1	1	1	FALSE	0.808469576587465
ENST00000373414	0.819071406022289	11.6662150121147	4	4	5	FALSE	0.915724209528477
ENST00000373425	0.462370407969552	47.7501164082648	2	2	2.00012220457045	FALSE	0.813912461585368
ENST00000373426	0.408908348395853	442.207310317364	4	4	19	FALSE	0.808469576587465
ENST00000373428	0.397677081865303	54.1538898754729	1	1	1.00012218963832	FALSE	0.808469576587465
ENST00000373445	0.927376038450313	1.45933986219722	2	2	3	FALSE	0.967157333392029
ENST00000373447	0.134135896351225	1153.27473323454	7	7	8	FALSE	0.808469576587465
ENST00000373448	0.134135896351225	1153.27473323454	7	7	8	FALSE	0.808469576587465
ENST00000373449	0.14096338086504	145.847411799312	1	1	1	FALSE	0.808469576587465
ENST00000373450	0.85355615885463	5.11735505248457	2	2	2	FALSE	0.933427076530585
ENST00000373451	0.378193625793702	59.388436463882	1	1	1	FALSE	0.808469576587465
ENST00000373452	0.719023207332986	4.11896241003068	1	1	1.00122339124052	FALSE	0.898027139698231
ENST00000373456	0.684890689948181	6.19705235382147	2	1	1.00183598531212	FALSE	0.888871642263667
ENST00000373457	0.0768777185590523	448.278166334382	1	1	2.00220183486239	FALSE	0.808469576587465
ENST00000373461	0.315739195136874	78.3661375904645	1	1	1	FALSE	0.808469576587465
ENST00000373463	0.229969533819666	3172.65911735747	4	4	40.0259259903253	FALSE	0.808469576587465
ENST00000373464	0.0768777185590523	448.278166334382	1	1	2.00220183486239	FALSE	0.808469576587465
ENST00000373475	0.368273964133816	62.2837098079331	1	1	1	FALSE	0.808469576587465
ENST00000373477	0.212472722003895	115.31812259684	1	1	1	FALSE	0.808469576587465
ENST00000373479	0.315857357787524	78.3260345847418	1	1	1.00208154769193	FALSE	0.808469576587465
ENST00000373480	0.89706205237557	6.26731657643561	2	2	6.00122339124052	FALSE	0.954863496756275
ENST00000373485	0.360438011220333	64.4859111319717	1	1	1.00012218963832	FALSE	0.808469576587465
ENST00000373489	0.364699479439697	63.3683300591785	1	1	1.00073367571533	FALSE	0.808469576587465
ENST00000373493	0.360438011220333	64.4859111319717	1	1	1.00012218963832	FALSE	0.808469576587465
ENST00000373502	NA	NA	NA	NA	NA	NA	NA
ENST00000373504	NA	NA	NA	NA	NA	NA	NA
ENST00000373509	0.325082689785698	75.340674640433	1	1	1	FALSE	0.808469576587465
ENST00000373514	0.810326099765369	0.923456704727635	1	1	1	FALSE	0.914001006859277
ENST00000373517	0.439878953343108	43.4280743904039	1	1	1	FALSE	0.813148539428533
ENST00000373534	0.218526638852035	602.995114692006	3	3	6.00048875855328	FALSE	0.808469576587465
ENST00000373538	0.0608546289887859	16905.4949151286	7	7	88	FALSE	0.808469576587465
ENST00000373542	0.791288617693768	25.8780952267736	4	2	3	FALSE	0.91166207792251
ENST00000373544	0.188898320551854	124.845842197744	1	1	1	FALSE	0.808469576587465
ENST00000373549	0.523232574653147	26.091027750246	1	1	1	FALSE	0.829542948220611
ENST00000373555	0.50787016445671	48.55411275123	2	2	2	FALSE	0.821949752044946
ENST00000373574	0.989740287397381	0.194765090540084	4	4	14	FALSE	0.993266389158379
ENST00000373580	0.947792508214893	1.24651097232228	2	2	4	FALSE	0.975435212548971
ENST00000373585	0.44462226992313	42.3471053975627	1	1	1	FALSE	0.813237487159385
ENST00000373593	0.768320547271663	12.7569561701699	2	2	2	FALSE	0.911632367686902
ENST00000373600	0.608435082814682	25.3313072388911	2	2	2	FALSE	0.861948108362877
ENST00000373603	0.608435082814682	25.3313072388911	2	2	2	FALSE	0.861948108362877
ENST00000373608	0.223716423962834	110.871645252516	1	1	1	FALSE	0.808469576587465
ENST00000373615	0.533415639685837	56.8129080458751	2	2	2.00281828207328	FALSE	0.83259109169728
ENST00000373618	0.696306374371229	6.26897892588862	3	2	2	FALSE	0.891614232732362
ENST00000373620	0.696306374371229	6.26897892588862	3	2	2	FALSE	0.891614232732362
ENST00000373631	0.697705557144445	27.9235868175994	3	3	3.00159099253457	FALSE	0.891851913207789
ENST00000373647	0.391175247658061	55.914218559067	2	1	1	FALSE	0.808469576587465
ENST00000373655	0.972921156725053	0.0833053971337014	2	2	2.00232570199105	FALSE	0.985039713613058
ENST00000373656	0.658406317165176	22.9408116933262	2	2	2	FALSE	0.882092936703101
ENST00000373659	NA	NA	NA	NA	NA	NA	NA
ENST00000373664	0.379034575239734	59.2695562500452	1	1	1.00134589502019	FALSE	0.808469576587465
ENST00000373680	0.290350720029625	230.565826245281	3	3	4.0002444091409	FALSE	0.808469576587465
ENST00000373686	0.912916192119679	3.50640867752346	4	4	6	FALSE	0.961902185071864
ENST00000373688	0.0516177954679051	3994.10105812942	3	3	15	FALSE	0.808469576587465
ENST00000373691	0.2102738676011	239.348430611928	1	1	2.00048887802493	FALSE	0.808469576587465
ENST00000373693	0.2102738676011	239.348430611928	1	1	2.00048887802493	FALSE	0.808469576587465
ENST00000373695	0.753184469629144	2.52022969743372	1	1	1	FALSE	0.91082103925248
ENST00000373696	0.753184469629144	2.52022969743372	1	1	1	FALSE	0.91082103925248
ENST00000373700	NA	NA	NA	NA	NA	NA	NA
ENST00000373703	0.563425316244141	25.2949895575132	1	1	2.0010999755561	FALSE	0.844419991318626
ENST00000373705	0.209933292508153	241.035764762333	2	2	2.00048893778267	FALSE	0.808469576587465
ENST00000373706	0.26250760142181	262.680760696721	4	4	4.00048893778267	FALSE	0.808469576587465
ENST00000373709	0.624796379264809	290.964475491765	4	4	38.0007333469236	FALSE	0.868290172750618
ENST00000373731	0.395572377361317	134.312607824118	3	3	3	FALSE	0.808469576587465
ENST00000373737	0.915188286036203	3.479451856748	3	3	5	FALSE	0.962494124059188
ENST00000373738	0.654139617955154	43.1591285386853	1	1	3	FALSE	0.880927204744572
ENST00000373750	0.767827371987067	13.9504622197303	2	2	3.00036733194563	FALSE	0.911550908554331
ENST00000373765	0.741939743533754	2.97818505012977	1	1	1	FALSE	0.907706942565716
ENST00000373766	0.337617951543557	71.3928403332716	1	1	1	FALSE	0.808469576587465
ENST00000373768	0.228203966641285	218.943838460306	1	1	2	FALSE	0.808469576587465
ENST00000373776	0.65113162199239	28.7622858128394	1	1	2	FALSE	0.879786932785691
ENST00000373779	0.553844044967515	67.3257323970192	4	3	3.0007333618557	FALSE	0.839708983544846
ENST00000373789	0.797381831562843	71.8729772652685	8	7	24.0915141363167	FALSE	0.912790760966897
ENST00000373790	0.0136895513584824	3961.40049214628	3	2	11.0353504357432	FALSE	0.808469576587465
ENST00000373797	0.175062670266996	130.701057898294	2	1	1	FALSE	0.808469576587465
ENST00000373818	0.965862260464237	0.22581129727117	2	2	2	FALSE	0.981781486851886
ENST00000373825	0.634601270740599	10.5713056398643	1	1	1	FALSE	0.873878535242507
ENST00000373827	0.990935869176017	0.0586998095080068	4	3	3	FALSE	0.994160898409442
ENST00000373829	0.210734026698821	874.371367588523	1	1	2	FALSE	0.808469576587465
ENST00000373847	0.401660733437956	1272.60752535984	7	7	32.3119742701633	FALSE	0.808469576587465
ENST00000373872	0.105241346204472	163.295647795076	1	1	1	FALSE	0.808469576587465
ENST00000373873	0.834800940719285	10.0343369134379	1	1	4	FALSE	0.923288472219514
ENST00000373878	0.604225954908078	13.9657116778536	1	1	1	FALSE	0.861626833097197
ENST00000373880	0.604225954908078	13.9657116778536	1	1	1	FALSE	0.861626833097197
ENST00000373883	0.790034289533762	14.8375946359361	1	1	3	FALSE	0.911632367686902
ENST00000373884	0.225896447450225	210.029349334084	1	1	2.00024437927664	FALSE	0.808469576587465
ENST00000373886	0.391377221145536	55.8589214494285	2	1	1.00122339124052	FALSE	0.808469576587465
ENST00000373887	0.0508878448834029	525.166751548467	2	2	2	FALSE	0.808469576587465
ENST00000373888	0.619471210280425	12.1828840840499	1	1	1	FALSE	0.867780213801045
ENST00000373894	0.183487187776002	340.703730399295	3	3	3.00134489278389	FALSE	0.808469576587465
ENST00000373932	0.0543987672187587	3021.47458078791	2	2	12.0002444390125	FALSE	0.808469576587465
ENST00000373944	0.231098753262081	239.338688835533	1	1	1	FALSE	0.808469576587465
ENST00000373955	0.463884768192772	267.749226694586	1	1	7.00097763656361	FALSE	0.813912461585368
ENST00000373960	0.0903128311319795	171.266201181054	1	1	1.00540540540541	FALSE	0.808469576587465
ENST00000373964	0.794089779205496	1.26628418105721	1	1	1	FALSE	0.911796841601294
ENST00000373968	0.0622681890606487	2529.601670513	1	1	21.0025666096309	FALSE	0.808469576587465
ENST00000373970	0.174750562294853	130.818377502626	1	1	1	FALSE	0.808469576587465
ENST00000373980	0.203748210730642	118.807847297615	1	1	1	FALSE	0.808469576587465
ENST00000373981	0.532290991700567	152.330349580365	4	4	4.00158943640527	FALSE	0.832048433065811
ENST00000373983	0.904932658305828	1.85548692412479	2	2	2	FALSE	0.959117078910193
ENST00000373993	0.486914276199773	33.0601570404749	1	1	1	FALSE	0.815231229644084
ENST00000373997	0.486914276199773	33.0601570404749	1	1	1	FALSE	0.815231229644084
ENST00000373998	0.532290991700567	152.330349580365	4	4	4.00158943640527	FALSE	0.832048433065811
ENST00000374012	0.447198723915546	41.7555106430491	1	1	1	FALSE	0.813912461585368
ENST00000374023	NA	NA	NA	NA	NA	NA	NA
ENST00000374024	0.181071248518381	381.335856691914	3	3	3.0004888182818	FALSE	0.808469576587465
ENST00000374027	0.0466895127416148	548.703530413147	2	2	2.00061124694377	FALSE	0.808469576587465
ENST00000374037	0.498885718463573	30.662567437161	1	1	1.00012220457045	FALSE	0.818616786313638
ENST00000374040	0.882484142645739	7.7087399005344	6	6	6.00158999001974	FALSE	0.948429543648604
ENST00000374045	0.136386618400619	147.985270498417	1	1	1	FALSE	0.808469576587465
ENST00000374050	0.227382819708172	109.526940231963	1	1	1	FALSE	0.808469576587465
ENST00000374051	0.508504554363658	92.7510879526367	3	3	3.0002444091409	FALSE	0.822640704081512
ENST00000374075	0.295897950066355	324.812565445563	3	3	4.000366703337	FALSE	0.808469576587465
ENST00000374079	0.0896048692537285	418.116478928844	2	2	2.000366703337	FALSE	0.808469576587465
ENST00000374080	0.772843328009294	11.6241810514318	1	1	2.003182374541	FALSE	0.911632367686902
ENST00000374092	NA	NA	NA	NA	NA	NA	NA
ENST00000374102	0.772843328009294	11.6241810514318	1	1	2.003182374541	FALSE	0.911632367686902
ENST00000374103	0.160688541631616	299.579899757443	2	2	2.00012220457045	FALSE	0.808469576587465
ENST00000374104	0.327740004001477	74.5316247800551	1	1	1	FALSE	0.808469576587465
ENST00000374114	0.327740004001477	74.5316247800551	1	1	1	FALSE	0.808469576587465
ENST00000374115	0.39564851833511	54.6969691731985	1	1	1.00048899755501	FALSE	0.808469576587465
ENST00000374134	0.401911974706528	53.0246332776479	1	1	1	FALSE	0.808469576587465
ENST00000374135	0.400606776867222	53.2460561587439	1	1	1	FALSE	0.808469576587465
ENST00000374165	0.56910426633192	22.3743520494193	1	1	2	FALSE	0.847895814638967
ENST00000374183	0.0787213576265549	177.812847720111	1	1	1	FALSE	0.808469576587465
ENST00000374193	0.712578478182142	102.035257472958	1	1	11	FALSE	0.894789576246241
ENST00000374198	0.258557333330683	97.8506787372462	1	1	1	FALSE	0.808469576587465
ENST00000374199	0.258557333330683	97.8506787372462	1	1	1	FALSE	0.808469576587465
ENST00000374201	0.900300541976091	6.0650347558494	3	3	9	FALSE	0.956752325667059
ENST00000374213	0.138259476513489	147.106513555582	1	1	1	FALSE	0.808469576587465
ENST00000374223	0.220342295532498	181.49309235074	2	2	3	FALSE	0.808469576587465
ENST00000374227	0.0125001301718837	1676.08482403749	4	4	4.00061132167747	FALSE	0.808469576587465
ENST00000374228	0.70800759867948	93.4138441767952	4	4	10	FALSE	0.892617342945084
ENST00000374253	0.533588667609684	829.582898343526	8	8	57.0007331975584	FALSE	0.83259109169728
ENST00000374264	0.683020703726901	239.547694290872	6	4	23	FALSE	0.888871642263667
ENST00000374266	0.381413507889037	58.5997940194586	1	1	1	FALSE	0.808469576587465
ENST00000374268	0.243983162947439	103.245872691689	1	1	1.00061132167747	FALSE	0.808469576587465
ENST00000374270	0.899667494980727	3.2076676059138	5	3	3	FALSE	0.956390626130205
ENST00000374272	0.0984679427727324	166.859166998751	2	1	1.00048893778267	FALSE	0.808469576587465
ENST00000374273	0.436512098417792	131.28058064451	3	3	3	FALSE	0.81272926408389
ENST00000374279	0.132402588891028	149.845372269058	1	1	1	FALSE	0.808469576587465
ENST00000374280	0.275843879847521	1836.33045937638	5	5	23.00305521883	FALSE	0.808469576587465
ENST00000374282	0.663863655307991	83.5506718608874	3	3	11	FALSE	0.882718719955271
ENST00000374284	0.663863655307991	83.5506718608874	3	3	11	FALSE	0.882718719955271
ENST00000374296	0.341817604328363	70.1650995337976	1	1	1	FALSE	0.808469576587465
ENST00000374298	0.693559162085481	690.855139190939	4	4	72	FALSE	0.891404845866488
ENST00000374299	0.704844722033274	4.90215426173224	1	1	1	FALSE	0.892456575188531
ENST00000374312	0.466077912182324	277.067253135847	3	3	8.00036664358292	FALSE	0.813912461585368
ENST00000374319	0.603962263096749	13.9959525345907	1	1	1	FALSE	0.861626833097197
ENST00000374332	0.0893471798253896	481.112211326383	3	3	3.00195886385896	FALSE	0.808469576587465
ENST00000374338	0.540795705630872	23.0778704497412	1	1	1	FALSE	0.834308879944581
ENST00000374343	0.690072226497714	5.86256864871246	1	1	1.00171358629131	FALSE	0.890620900297118
ENST00000374358	0.557552886351673	20.3966906464393	1	1	1.00012218963832	FALSE	0.841379655849626
ENST00000374366	0.827264178336518	11.7865646113529	5	5	5.00515907136715	FALSE	0.9188824628229
ENST00000374369	0.829767112470776	21.5638487414715	3	3	7.00232381578057	FALSE	0.919895784629617
ENST00000374372	0.829767112470776	21.5638487414715	3	3	7.00232381578057	FALSE	0.919895784629617
ENST00000374382	0.308749307113938	80.6165444928201	1	1	1	FALSE	0.808469576587465
ENST00000374385	0.681006643267111	6.4999030996437	1	1	1	FALSE	0.88746541403887
ENST00000374399	0.255975125297594	98.8401886497426	1	1	1	FALSE	0.808469576587465
ENST00000374408	0.346032849705877	530.441129332185	5	5	14.003549796687	FALSE	0.808469576587465
ENST00000374412	0.258615269907606	268.412143768036	5	4	4	FALSE	0.808469576587465
ENST00000374423	0.258116414177272	446.655110747888	3	3	6.00256817903877	FALSE	0.808469576587465
ENST00000374428	0.300018926532342	424.521987657975	3	3	9	FALSE	0.808469576587465
ENST00000374434	0.3550907396239	1913.23051215474	10	10	34.0111448496346	FALSE	0.808469576587465
ENST00000374435	0.0897310094113941	1041.80569011454	6	4	5.00036674816626	FALSE	0.808469576587465
ENST00000374446	0.815272079755564	8.16453147428881	2	2	2	FALSE	0.915172327877954
ENST00000374461	0.552662133950325	78.5144699452722	2	2	3	FALSE	0.839163005992604
ENST00000374466	0.781506801366306	1.58839140392628	1	1	1	FALSE	0.911632367686902
ENST00000374472	0.938917715822946	2.08616410583493	7	7	7	FALSE	0.972543335487473
ENST00000374479	0.00556848552746647	3963.94438751063	5	5	6.00085577565128	FALSE	0.808469576587465
ENST00000374490	0.198737395405009	243.236574271421	1	1	2	FALSE	0.808469576587465
ENST00000374491	0.355065942134329	274.296423902045	4	4	5	FALSE	0.808469576587465
ENST00000374492	0.355065942134329	274.296423902045	4	4	5	FALSE	0.808469576587465
ENST00000374497	0.39061019534105	214.449398877273	5	5	5	FALSE	0.808469576587465
ENST00000374518	0.823501386584324	6.57457267234574	2	2	2	FALSE	0.917128635737302
ENST00000374519	0.202818440289257	274.481515999799	3	3	3.00012220457045	FALSE	0.808469576587465
ENST00000374525	0.210325534515311	217.67665300467	2	2	2	FALSE	0.808469576587465
ENST00000374571	0.53875537291897	23.3856761448738	1	1	1.00012220457045	FALSE	0.833698170368454
ENST00000374583	0.53875537291897	23.3856761448738	1	1	1.00012220457045	FALSE	0.833698170368454
ENST00000374586	0.0413758458206858	1567.26737478877	6	6	6.00428822716171	FALSE	0.808469576587465
ENST00000374595	0.245282525392217	268.176731696985	2	2	3.00024476808224	FALSE	0.808469576587465
ENST00000374597	0.454059436053477	48.7367505764495	2	2	2.00012220457045	FALSE	0.813912461585368
ENST00000374599	0.454059436053477	48.7367505764495	2	2	2.00012220457045	FALSE	0.813912461585368
ENST00000374601	0.926890439974675	1.65923139108242	2	2	4	FALSE	0.967157333392029
ENST00000374608	0.39935025349246	352.733100914607	1	1	7	FALSE	0.808469576587465
ENST00000374644	0.415396600086986	49.2518050313309	1	1	1	FALSE	0.808469576587465
ENST00000374647	0.315590664588594	321.300896641981	4	4	5.00024482800832	FALSE	0.808469576587465
ENST00000374650	0.154591325289399	428.446379070076	3	2	3	FALSE	0.808469576587465
ENST00000374651	0.987981708979032	0.00072312363260667	5	4	4	FALSE	0.992049976110837
ENST00000374667	0.766661676063113	2.03852611011479	1	1	1	FALSE	0.911200435272312
ENST00000374690	0.307102286281112	81.1711755032806	1	1	1	FALSE	0.808469576587465
ENST00000374694	0.103624428853435	451.541768096198	3	3	3.00036664358292	FALSE	0.808469576587465
ENST00000374695	0.173768580510903	2024.20159038385	16	16	16.0064887489584	FALSE	0.808469576587465
ENST00000374700	0.597909937282418	81.2388418264723	5	4	4	FALSE	0.860432624695545
ENST00000374726	0.102849067706241	398.607012265149	1	1	2	FALSE	0.808469576587465
ENST00000374736	0.407535765033803	51.5402193562004	2	1	1	FALSE	0.808469576587465
ENST00000374737	0.306102904073768	142.636816365405	1	1	2	FALSE	0.808469576587465
ENST00000374749	NA	NA	NA	NA	NA	NA	NA
ENST00000374751	NA	NA	NA	NA	NA	NA	NA
ENST00000374762	0.785359691148654	1.48413747223916	1	1	1	FALSE	0.911632367686902
ENST00000374767	0.598454817808265	1088.35659399672	3	3	135.112331742581	FALSE	0.860851806070738
ENST00000374776	0.741353805003868	3.00467559171621	1	1	1	FALSE	0.907550375107372
ENST00000374779	0.486173621088156	157.282953341393	2	2	10	FALSE	0.815231229644084
ENST00000374784	0.0674858855063423	658.231363056554	2	2	2	FALSE	0.808469576587465
ENST00000374786	0.0674858855063423	658.231363056554	2	2	2	FALSE	0.808469576587465
ENST00000374788	0.563463505040743	34.6944820594817	2	2	2.00012220457045	FALSE	0.844419991318626
ENST00000374789	0.563463505040743	34.6944820594817	2	2	2.00012220457045	FALSE	0.844419991318626
ENST00000374791	0.0674858855063423	658.231363056554	2	2	2	FALSE	0.808469576587465
ENST00000374793	NA	NA	NA	NA	NA	NA	NA
ENST00000374794	0.563463505040743	34.6944820594817	2	2	2.00012220457045	FALSE	0.844419991318626
ENST00000374796	0.861432731465095	4.3964177306151	2	2	2	FALSE	0.937210359371161
ENST00000374798	0.265026411835376	203.254947647504	2	2	3	FALSE	0.808469576587465
ENST00000374806	0.7935750687147	24.4793874795219	1	1	5	FALSE	0.911796841601294
ENST00000374807	0.305063708046066	102.571284957206	2	2	2	FALSE	0.808469576587465
ENST00000374810	0.414049452869708	49.8643839230221	1	1	1.00085605967959	FALSE	0.808469576587465
ENST00000374811	0.305063708046066	102.571284957206	2	2	2	FALSE	0.808469576587465
ENST00000374816	0.281919536864984	89.6496263212536	1	1	1	FALSE	0.808469576587465
ENST00000374820	0.540795705630872	23.0778704497412	1	1	1	FALSE	0.834308879944581
ENST00000374821	0.281919536864984	89.6496263212536	1	1	1	FALSE	0.808469576587465
ENST00000374822	0.281919536864984	89.6496263212536	1	1	1	FALSE	0.808469576587465
ENST00000374823	0.281919536864984	89.6496263212536	1	1	1	FALSE	0.808469576587465
ENST00000374852	0.688080999719346	6.95447183082551	2	2	2	FALSE	0.889582649195924
ENST00000374864	0.157656695555248	138.27720004362	1	1	1.00012223444567	FALSE	0.808469576587465
ENST00000374866	NA	NA	NA	NA	NA	NA	NA
ENST00000374867	0.281919536864984	89.6496263212536	1	1	1	FALSE	0.808469576587465
ENST00000374875	0.281919536864984	89.6496263212536	1	1	1	FALSE	0.808469576587465
ENST00000374876	0.356648581915345	80.9943105191695	2	2	2	FALSE	0.808469576587465
ENST00000374879	0.540432063287114	39.8021335982966	2	2	2.00738552437223	FALSE	0.834106536615812
ENST00000374893	0.471416116997808	36.3229624495545	1	1	1	FALSE	0.8140739102955
ENST00000374900	0.248719046562748	4503.71877064807	3	3	31.0034217279726	FALSE	0.808469576587465
ENST00000374902	0.53910851763393	34.0512255705338	2	2	2	FALSE	0.833738753886639
ENST00000374907	0.156689283261468	138.631983029254	1	1	1	FALSE	0.808469576587465
ENST00000374954	0.339354831432141	70.927501681085	1	1	1.00429500552215	FALSE	0.808469576587465
ENST00000374969	0.00917314248245904	1494.41595495547	3	3	4.00048947653889	FALSE	0.808469576587465
ENST00000374970	0.00917314248245904	1494.41595495547	3	3	4.00048947653889	FALSE	0.808469576587465
ENST00000374992	0.642101253713817	11.7828337090975	1	1	2	FALSE	0.87587168654161
ENST00000375001	0.115836412465755	488.703869102387	3	2	3	FALSE	0.808469576587465
ENST00000375006	0.642101253713817	11.7828337090975	1	1	2	FALSE	0.87587168654161
ENST00000375011	0.450740458345232	40.9309975908298	1	1	1	FALSE	0.813912461585368
ENST00000375044	0.0883926587552748	1435.73651488893	6	6	8.00012218963832	FALSE	0.808469576587465
ENST00000375063	0.890182713433343	6.50968027575068	3	3	6	FALSE	0.95132163605926
ENST00000375064	0.89598099453603	12.2429534599899	9	9	12	FALSE	0.954645721190143
ENST00000375066	0.89598099453603	12.2429534599899	9	9	12	FALSE	0.954645721190143
ENST00000375077	0.301836435095216	225.809170631905	3	3	3	FALSE	0.808469576587465
ENST00000375099	0.391239199440312	328.275687094777	4	4	7.00097787556533	FALSE	0.808469576587465
ENST00000375102	0.839007578085328	5.73515217270415	2	2	2	FALSE	0.925650105772056
ENST00000375108	0.806275221677702	8.25703819252814	1	1	2	FALSE	0.913709410091383
ENST00000375110	0.486652856853667	33.0887066397753	1	1	1	FALSE	0.815231229644084
ENST00000375111	0.16451613834797	406.861689857145	2	2	4.00012218963832	FALSE	0.808469576587465
ENST00000375119	0.137798560371857	147.332333147005	2	1	1.00012223444567	FALSE	0.808469576587465
ENST00000375120	0.908121590641782	1.96381186557286	2	2	2	FALSE	0.960254387929935
ENST00000375121	0.095165666562485	2461.03854311449	3	3	14.0004889377827	FALSE	0.808469576587465
ENST00000375127	0.539968927214992	771.766749132361	4	4	31.0058658193816	FALSE	0.833985945101917
ENST00000375128	0.853788250053467	3.60408499985548	2	2	2	FALSE	0.933555911482636
ENST00000375129	0.431379567647404	141.517544540058	3	3	3	FALSE	0.812180724946425
ENST00000375135	0.866445090017939	4.15251639069879	2	2	2.00012220457045	FALSE	0.939660131477802
ENST00000375136	0.131973104444649	986.905151866125	3	3	4.00073322742271	FALSE	0.808469576587465
ENST00000375159	NA	NA	NA	NA	NA	NA	NA
ENST00000375180	0.147941994384696	142.688760571435	1	1	1.00122339124052	FALSE	0.808469576587465
ENST00000375190	0.420576442190387	48.1366626703923	1	1	1.00012220457045	FALSE	0.808743188554245
ENST00000375199	0.973596038835259	0.214928747663251	5	5	5	FALSE	0.985417673305071
ENST00000375200	0.235390251417691	211.793985677332	2	2	2.00146762076819	FALSE	0.808469576587465
ENST00000375213	0.872659275677903	7.24711518361644	3	2	5.00097787556533	FALSE	0.94289470882454
ENST00000375222	0.441468518265121	43.1327614892942	1	1	1.01037165082109	FALSE	0.813237487159385
ENST00000375227	0.251075728603888	100.615148324846	1	1	1	FALSE	0.808469576587465
ENST00000375231	0.214646757033573	931.828437929314	8	7	12.0009796121263	FALSE	0.808469576587465
ENST00000375234	0.942310186954695	1.50476766575615	3	3	9.00073376543965	FALSE	0.97341071285191
ENST00000375238	0.342625610930178	69.9197030108994	1	1	1.00073367571533	FALSE	0.808469576587465
ENST00000375240	0.237609074979275	131.070311856686	2	2	2	FALSE	0.808469576587465
ENST00000375241	0.237609074979275	131.070311856686	2	2	2	FALSE	0.808469576587465
ENST00000375249	0.125223819132766	153.24279159528	1	1	1	FALSE	0.808469576587465
ENST00000375254	0.213535316948277	236.548006393071	3	2	2	FALSE	0.808469576587465
ENST00000375255	0.520911016876132	120.206903346784	4	3	4	FALSE	0.828490320475052
ENST00000375256	0.486888288232689	47.0068986197516	2	2	2.0058847625217	FALSE	0.815231229644084
ENST00000375299	0.775566541457378	19.3913795627737	2	1	4.00122234445667	FALSE	0.911632367686902
ENST00000375305	0.253059279339591	126.724321879386	2	2	2	FALSE	0.808469576587465
ENST00000375308	0.9273340301615	1.34778168124736	3	3	3.00024476808224	FALSE	0.967157333392029
ENST00000375310	0.9273340301615	1.34778168124736	3	3	3.00024476808224	FALSE	0.967157333392029
ENST00000375315	0.092251922412824	697.996767539051	4	4	4	FALSE	0.808469576587465
ENST00000375326	0.716193762487294	4.74898178927481	1	1	2	FALSE	0.895995838829097
ENST00000375337	0.610263724538463	60.402504933009	3	3	3.00012220457045	FALSE	0.862605942242431
ENST00000375340	0.395919958413884	54.6227958170486	1	1	1	FALSE	0.808469576587465
ENST00000375341	0.589439312495684	15.8407920260212	1	1	1	FALSE	0.856937131834355
ENST00000375344	0.65662920225572	8.47061516242908	1	1	1	FALSE	0.881410800807516
ENST00000375353	0.295193803493366	85.0671845591965	1	1	1.00048899755501	FALSE	0.808469576587465
ENST00000375360	0.154144607278952	701.168353020044	4	4	5	FALSE	0.808469576587465
ENST00000375365	0.973878129748513	0.21315767535392	3	3	3.00183600062872	FALSE	0.985520029967866
ENST00000375370	0.489433625667178	32.5468025158867	1	1	1	FALSE	0.815231229644084
ENST00000375400	0.404430748677037	80.9388336941053	2	2	2.00061120212546	FALSE	0.808469576587465
ENST00000375401	0.100674488427238	409.790233307175	2	2	2	FALSE	0.808469576587465
ENST00000375406	0.099520482607065	166.30058299657	1	1	1	FALSE	0.808469576587465
ENST00000375412	0.526022617264059	25.4198572172666	1	1	1	FALSE	0.830650571472608
ENST00000375415	0.309704588664955	227.125956294667	3	3	3.00146824911293	FALSE	0.808469576587465
ENST00000375418	0.507952662323173	141.851604460998	2	2	5	FALSE	0.822001842020206
ENST00000375430	0.53029103379616	31.1416638786393	2	2	2	FALSE	0.831736604810857
ENST00000375431	0.53029103379616	31.1416638786393	2	2	2	FALSE	0.831736604810857
ENST00000375445	0.137980828291788	491.518237950733	2	2	3.000366703337	FALSE	0.808469576587465
ENST00000375452	0.539816729897985	687.842699234681	2	2	60	FALSE	0.833985945101917
ENST00000375457	0.0968592661123598	167.71536940617	1	1	1	FALSE	0.808469576587465
ENST00000375458	0.383884221156848	57.8893826771513	1	1	1	FALSE	0.808469576587465
ENST00000375460	0.58984682535356	65.527000621163	1	1	3	FALSE	0.857035944526143
ENST00000375471	0.954150798262293	2.90038062185828	6	6	18	FALSE	0.977729286377907
ENST00000375472	0.419552341060002	57.465709211228	2	2	2	FALSE	0.808521602764604
ENST00000375477	0.21472553373511	130.989325705064	2	2	2	FALSE	0.808469576587465
ENST00000375478	0.195954250076557	372.284251213778	4	4	5	FALSE	0.808469576587465
ENST00000375481	0.121443251181979	4914.13222418207	2	2	30	FALSE	0.808469576587465
ENST00000375482	0.147634383993475	317.565626661662	2	2	2	FALSE	0.808469576587465
ENST00000375486	0.116873176701398	5087.43738937382	3	3	31.0011007827789	FALSE	0.808469576587465
ENST00000375494	0.441072344647636	43.1813550633515	1	1	1	FALSE	0.813237487159385
ENST00000375495	0.0577116953008399	1397.01613801344	7	7	7	FALSE	0.808469576587465
ENST00000375498	0.33489205645284	1420.78991515679	2	2	46	FALSE	0.808469576587465
ENST00000375512	0.610556450383863	35.3021147637957	2	2	2.00073352624792	FALSE	0.862605942242431
ENST00000375533	0.824223148636476	13.8203933043092	5	5	5.00012220457045	FALSE	0.917438193379394
ENST00000375535	0.368367600880562	62.2962832264672	1	1	1	FALSE	0.808469576587465
ENST00000375544	0.0443439014648671	4786.58439471965	2	2	19.0020779855763	FALSE	0.808469576587465
ENST00000375547	0.729229463829816	123.543645359801	9	9	16.0033053589021	FALSE	0.90239694902358
ENST00000375550	0.548725439082611	23.4187383402717	2	2	2.00024448384173	FALSE	0.83754449025894
ENST00000375551	0.904116996095758	9.59281377399749	2	2	19	FALSE	0.959117078910193
ENST00000375559	0.33516919805072	94.5530636974331	2	2	2	FALSE	0.808469576587465
ENST00000375576	0.766857801738719	2.03188456901962	1	1	1	FALSE	0.911200435272312
ENST00000375579	0.766857801738719	2.03188456901962	1	1	1	FALSE	0.911200435272312
ENST00000375587	0.766857801738719	2.03188456901962	1	1	1	FALSE	0.911200435272312
ENST00000375592	0.660563700527212	40.6121012824899	3	3	3.00012218963832	FALSE	0.882190290498133
ENST00000375597	0.458776521111772	39.1032237307394	1	1	1	FALSE	0.813912461585368
ENST00000375599	0.101993612586352	309.982407980991	2	2	2.0006110676596	FALSE	0.808469576587465
ENST00000375614	0.283453557584508	89.1388337310885	1	1	1	FALSE	0.808469576587465
ENST00000375615	0.283453557584508	89.1388337310885	1	1	1	FALSE	0.808469576587465
ENST00000375618	0.372341986308349	61.1580800791549	1	1	1	FALSE	0.808469576587465
ENST00000375643	0.360528418691391	285.044108966815	5	5	6	FALSE	0.808469576587465
ENST00000375647	0.860873896774077	7.95760243706268	6	5	6	FALSE	0.936914316912795
ENST00000375664	0.231098753262081	239.338688835533	4	1	1	FALSE	0.808469576587465
ENST00000375669	0.439970197609758	145.533314392904	3	3	4	FALSE	0.813148539428533
ENST00000375679	0.112688576787745	2069.74198938232	6	6	13	FALSE	0.808469576587465
ENST00000375692	0.601227576250032	363.659600371272	5	5	28.0001221896383	FALSE	0.861626833097197
ENST00000375695	0.3765200973791	168.307264497566	3	3	3.00012220457045	FALSE	0.808469576587465
ENST00000375702	0.920786139981245	6.73144816409452	4	4	13.0221610117227	FALSE	0.965084152688309
ENST00000375708	0.955738042441528	0.425821333450222	2	2	2	FALSE	0.978211218932981
ENST00000375712	0.711058090723773	19.3770226860601	3	3	3	FALSE	0.894237921388101
ENST00000375715	0.955738042441528	0.425821333450222	2	2	2	FALSE	0.978211218932981
ENST00000375719	0.104386585499696	568.641344727165	3	3	3	FALSE	0.808469576587465
ENST00000375731	0.393970507332875	55.1526407108065	1	1	1	FALSE	0.808469576587465
ENST00000375733	0.957577513997739	0.991713919235968	5	5	6.00354666800555	FALSE	0.97903012663924
ENST00000375735	0.347504829981127	954.446007627495	18	14	16.0040385092621	FALSE	0.808469576587465
ENST00000375741	0.132364763757635	594.17565987819	2	2	4.00293524153639	FALSE	0.808469576587465
ENST00000375743	0.957577513997739	0.991713919235968	5	5	6.00354666800555	FALSE	0.97903012663924
ENST00000375759	0.195427635746203	889.971664728509	7	4	8.0036679300648	FALSE	0.808469576587465
ENST00000375771	0.351860858495118	199.072326527126	3	3	4.00012218963832	FALSE	0.808469576587465
ENST00000375773	0.410172651623308	78.7748502660213	3	3	3.00208217811599	FALSE	0.808469576587465
ENST00000375774	0.680942255331071	6.49132813482775	1	1	1.00012220457045	FALSE	0.88746541403887
ENST00000375775	0.680942255331071	6.49132813482775	1	1	1.00012220457045	FALSE	0.88746541403887
ENST00000375782	0.920195602241545	2.16490396399258	4	4	4.00134444448029	FALSE	0.964973417730322
ENST00000375799	0.0209253125403288	1643.12094709207	4	4	4.0011000353613	FALSE	0.808469576587465
ENST00000375807	0.275720160653294	255.262859016191	4	3	3.00024470818549	FALSE	0.808469576587465
ENST00000375820	0.51626993325977	41.6870649286501	1	1	3	FALSE	0.826758226304246
ENST00000375826	0.495904425568671	44.1363632522409	2	2	2	FALSE	0.81821772742075
ENST00000375840	0.8176328059807	0.793541612749506	1	1	1	FALSE	0.915402665919356
ENST00000375847	0.886730766277236	6.63070325127856	4	4	5	FALSE	0.949744805260094
ENST00000375849	0.579362886074539	79.2118978258891	3	3	4	FALSE	0.851024718587527
ENST00000375851	0.788779320289334	1.38756653449051	1	1	1	FALSE	0.911632367686902
ENST00000375852	0.384473942708127	57.7428726288986	1	1	1	FALSE	0.808469576587465
ENST00000375855	0.687538545799626	18.4532725029478	2	2	2.00171214929655	FALSE	0.88932030411482
ENST00000375856	0.108569959608751	802.611367697729	3	3	6.02577858679567	FALSE	0.808469576587465
ENST00000375862	0.384473942708127	57.7428726288986	1	1	1	FALSE	0.808469576587465
ENST00000375883	0.519130179897655	204.55276599741	3	3	7.00109996062032	FALSE	0.827725215040592
ENST00000375910	NA	NA	NA	NA	NA	NA	NA
ENST00000375915	0.185274605487394	631.157505114886	2	2	5.01028565478295	FALSE	0.808469576587465
ENST00000375943	0.757302254640529	2.36545048372127	1	1	1	FALSE	0.911200435272312
ENST00000375944	NA	NA	NA	NA	NA	NA	NA
ENST00000375949	0.757302254640529	2.36545048372127	1	1	1	FALSE	0.911200435272312
ENST00000375960	NA	NA	NA	NA	NA	NA	NA
ENST00000375978	0.161342222623822	136.590153419434	1	1	1.00244977951984	FALSE	0.808469576587465
ENST00000375980	0.52798102434709	34.2222071496091	2	2	2.00061124694377	FALSE	0.831516673971733
ENST00000375985	0.379726560724552	59.0958705461138	1	1	1.00220426157237	FALSE	0.808469576587465
ENST00000375991	NA	NA	NA	NA	NA	NA	NA
ENST00000375994	0.379726560724552	59.0958705461138	1	1	1.00220426157237	FALSE	0.808469576587465
ENST00000376004	0.547303140670139	21.9398719248758	1	1	1	FALSE	0.836703888018806
ENST00000376016	0.700475604462315	5.17354157890258	2	1	1	FALSE	0.892432421384934
ENST00000376032	0.132081479424865	150.004130072366	1	1	1.00012229423994	FALSE	0.808469576587465
ENST00000376065	0.563915894210942	19.2906403095542	2	1	1	FALSE	0.844865463513835
ENST00000376075	0.952356900934045	0.445645337018108	2	2	2	FALSE	0.977420690059694
ENST00000376083	0.140206774991308	146.204047968522	1	1	1	FALSE	0.808469576587465
ENST00000376094	0.220797381766986	159.123081046463	2	2	2	FALSE	0.808469576587465
ENST00000376108	0.373936927116526	265.155096981769	2	2	3	FALSE	0.808469576587465
ENST00000376137	0.321988477503989	76.3427414506655	1	1	1.00012223444567	FALSE	0.808469576587465
ENST00000376138	0.321988477503989	76.3427414506655	1	1	1.00012223444567	FALSE	0.808469576587465
ENST00000376139	0.321988477503989	76.3427414506655	1	1	1.00012223444567	FALSE	0.808469576587465
ENST00000376142	0.321988477503989	76.3427414506655	1	1	1.00012223444567	FALSE	0.808469576587465
ENST00000376166	0.321988477503989	76.3427414506655	1	1	1.00012223444567	FALSE	0.808469576587465
ENST00000376170	0.321988477503989	76.3427414506655	1	1	1.00012223444567	FALSE	0.808469576587465
ENST00000376180	0.147301538559236	671.484437272335	4	4	5.00012220457045	FALSE	0.808469576587465
ENST00000376200	0.766348549557923	2.04920086146579	1	1	1	FALSE	0.911200435272312
ENST00000376207	0.624446152698649	28.9211539135797	2	2	2.00024446889133	FALSE	0.868290172750618
ENST00000376215	0.39870989473797	53.8656340866854	1	1	1	FALSE	0.808469576587465
ENST00000376217	0.212726017612104	737.135471777223	1	1	7	FALSE	0.808469576587465
ENST00000376227	0.603633625016196	13.9840755320995	1	1	1.00195934361989	FALSE	0.861626833097197
ENST00000376233	0.0705120829881184	1999.79486462568	7	7	9	FALSE	0.808469576587465
ENST00000376234	0.895945947587071	2.49409860586755	2	2	2	FALSE	0.954645721190143
ENST00000376238	0.152035639304163	654.292054900093	5	5	6	FALSE	0.808469576587465
ENST00000376251	0.196894817410623	166.444223404126	3	3	3.00171259835719	FALSE	0.808469576587465
ENST00000376259	0.282281921092939	89.5384502684737	1	1	1.00085595500122	FALSE	0.808469576587465
ENST00000376262	0.460354424177949	653.761806336566	5	5	18	FALSE	0.813912461585368
ENST00000376265	0.196894817410623	166.444223404126	3	3	3.00171259835719	FALSE	0.808469576587465
ENST00000376285	0.94226221889047	0.78963312272647	1	1	2	FALSE	0.97341071285191
ENST00000376292	0.362019833417531	168.694206387452	3	3	3.00589970501475	FALSE	0.808469576587465
ENST00000376300	0.0875541342723134	172.777103920188	1	1	1	FALSE	0.808469576587465
ENST00000376302	0.295783083229812	84.6177092631087	1	1	1	FALSE	0.808469576587465
ENST00000376321	0.788318848470436	166.407285997449	2	2	82	FALSE	0.911632367686902
ENST00000376332	0.0455155622798649	2752.71651631582	1	1	22	FALSE	0.808469576587465
ENST00000376350	0.85689635625103	182.094802803933	10	10	92.0009776365636	FALSE	0.934965895412672
ENST00000376351	0.787725939408511	1.42253912115452	1	1	1	FALSE	0.911632367686902
ENST00000376356	0.416539630840079	769.324478138961	7	7	18	FALSE	0.808469576587465
ENST00000376363	0.805178745161077	17.5412276965209	4	3	4.00048923679061	FALSE	0.913709410091383
ENST00000376387	0.0973002257370326	403.37711224972	2	2	2	FALSE	0.808469576587465
ENST00000376414	0.519932779827616	26.6977680615871	2	1	1	FALSE	0.827725215040592
ENST00000376419	0.446584929719834	57.2957129061145	1	1	2	FALSE	0.813912461585368
ENST00000376434	0.307796094842274	80.9480161682779	1	1	1.00024449877751	FALSE	0.808469576587465
ENST00000376436	0.632082425018439	312.028973662985	10	10	23.0001222045705	FALSE	0.872799413450917
ENST00000376447	0.749107634356339	23.2571441952406	3	3	3	FALSE	0.910294512510646
ENST00000376451	0.757786578870826	13.9201660352149	2	2	2.00048890790745	FALSE	0.911200435272312
ENST00000376452	0.378160429877772	59.5095721795553	1	1	1.000366703337	FALSE	0.808469576587465
ENST00000376454	0.757786578870826	13.9201660352149	2	2	2.00048890790745	FALSE	0.911200435272312
ENST00000376462	0.378160429877772	59.5095721795553	1	1	1.000366703337	FALSE	0.808469576587465
ENST00000376480	0.306376978307971	81.402350452511	1	1	1	FALSE	0.808469576587465
ENST00000376503	0.508680233587865	125.722716104494	4	4	4.00048971596474	FALSE	0.822771770751265
ENST00000376561	0.295137334398174	85.1039447514878	1	1	1	FALSE	0.808469576587465
ENST00000376572	NA	NA	NA	NA	NA	NA	NA
ENST00000376590	0.215798108395102	327.448980914507	3	3	3.00012218963832	FALSE	0.808469576587465
ENST00000376592	0.215798108395102	327.448980914507	3	3	3.00012218963832	FALSE	0.808469576587465
ENST00000376597	0.200704095652113	240.532560941874	2	2	2	FALSE	0.808469576587465
ENST00000376603	0.659731766558957	9.40182145415323	2	2	2	FALSE	0.882092936703101
ENST00000376618	0.460177882287622	38.7901256442003	1	1	1	FALSE	0.813912461585368
ENST00000376624	0.659731766558957	9.40182145415323	2	2	2	FALSE	0.882092936703101
ENST00000376636	0.73797251709305	60.1748841181886	9	8	8.00220391760775	FALSE	0.906954121379524
ENST00000376687	0.325296269374413	75.3021038098601	1	1	1.00061132167747	FALSE	0.808469576587465
ENST00000376707	0.401123719156765	77.5043649658285	1	1	2	FALSE	0.808469576587465
ENST00000376708	0.440714632513075	43.2762914633405	1	1	1.0030644765874	FALSE	0.813237487159385
ENST00000376709	0.80270759123026	14.9613132469169	3	3	4.00012220457045	FALSE	0.913275531025069
ENST00000376712	0.702424138729824	5.09959742305388	1	1	1.00392541707556	FALSE	0.892432421384934
ENST00000376714	0.702424138729824	5.09959742305388	1	1	1.00392541707556	FALSE	0.892432421384934
ENST00000376730	0.806456823171697	0.998218368523294	1	1	1	FALSE	0.913709410091383
ENST00000376741	0.131291419935909	291.754387370698	2	2	2.00012220457045	FALSE	0.808469576587465
ENST00000376747	0.755306695654595	199.991747685371	5	5	33.0045375620315	FALSE	0.91082103925248
ENST00000376753	0.296996852261455	84.5302479451809	1	1	1	FALSE	0.808469576587465
ENST00000376762	0.245403630183142	402.088541031672	3	3	4	FALSE	0.808469576587465
ENST00000376770	0.917913968539178	1.40159948761467	2	2	2	FALSE	0.964044939270732
ENST00000376771	0.135289328088044	495.244285309474	1	1	3	FALSE	0.808469576587465
ENST00000376808	0.355060718089256	144.706995006085	1	1	4	FALSE	0.808469576587465
ENST00000376819	0.978733097067166	0.0226081236148484	4	4	12	FALSE	0.987253277760286
ENST00000376829	0.0904147682608842	632.60665176183	3	3	3.00257229913382	FALSE	0.808469576587465
ENST00000376836	0.66779283930562	14.4392274410234	2	2	2.00012226433549	FALSE	0.882750246917848
ENST00000376840	0.284867889289342	517.444261011343	6	6	8.00012220457045	FALSE	0.808469576587465
ENST00000376841	0.0221812642919339	28295.2895061931	1	1	111	FALSE	0.808469576587465
ENST00000376851	0.329943714283211	73.8060732932357	1	1	1	FALSE	0.808469576587465
ENST00000376854	0.478194802680214	34.8683006145167	1	1	1	FALSE	0.815035335662342
ENST00000376862	NA	NA	NA	NA	NA	NA	NA
ENST00000376901	0.289843874546265	86.9456318717431	1	1	1.000366703337	FALSE	0.808469576587465
ENST00000376911	0.0751870098536508	1284.60567868252	7	6	8.00012223444567	FALSE	0.808469576587465
ENST00000376916	0.484261884386051	33.6081374658802	1	1	1	FALSE	0.815231229644084
ENST00000376918	0.189838385170246	257.821101714284	2	2	2.00048899755501	FALSE	0.808469576587465
ENST00000376925	0.349820792344581	180.591506812041	1	1	3	FALSE	0.808469576587465
ENST00000376926	0.354385092434529	66.368606251972	1	1	1.00024446889133	FALSE	0.808469576587465
ENST00000376936	0.553298720129833	98.8034920926105	4	4	5	FALSE	0.839671447120429
ENST00000376943	NA	NA	NA	NA	NA	NA	NA
ENST00000376971	0.457585651899167	75.0956891354669	1	1	4	FALSE	0.813912461585368
ENST00000376980	0.0611606883771584	1085.14553208711	4	4	4.00146769556771	FALSE	0.808469576587465
ENST00000377007	0.801368912582319	1.09790104850185	1	1	1	FALSE	0.912896757339975
ENST00000377009	0.801368912582319	1.09790104850185	1	1	1	FALSE	0.912896757339975
ENST00000377022	0.0391454325382312	985.99351928071	2	2	4.01054016580479	FALSE	0.808469576587465
ENST00000377028	0.779981853067216	52.2629658673996	7	6	11	FALSE	0.911632367686902
ENST00000377036	0.0149854112256994	4967.54761121614	2	2	13	FALSE	0.808469576587465
ENST00000377038	0.0149854112256994	4967.54761121614	2	2	13	FALSE	0.808469576587465
ENST00000377044	0.3509256703518	438.432447188095	8	7	7	FALSE	0.808469576587465
ENST00000377046	0.097813836772262	294.211481201167	2	2	2.00012220457045	FALSE	0.808469576587465
ENST00000377051	0.326224026504882	76.5245241421414	2	2	2	FALSE	0.808469576587465
ENST00000377059	0.53507934538623	24.0404069188223	1	1	1	FALSE	0.83259109169728
ENST00000377065	0.788293566627943	1.40810869706821	2	1	1	FALSE	0.911632367686902
ENST00000377066	0.3509256703518	438.432447188095	8	7	7	FALSE	0.808469576587465
ENST00000377067	0.614526286630498	38.9035232704468	3	3	3	FALSE	0.865414938414138
ENST00000377071	0.120053324131069	556.873151172401	3	3	3.00688490701915	FALSE	0.808469576587465
ENST00000377072	0.53507934538623	24.0404069188223	1	1	1	FALSE	0.83259109169728
ENST00000377073	NA	NA	NA	NA	NA	NA	NA
ENST00000377075	0.890557957482106	2.68741987478573	1	1	2	FALSE	0.951473705816286
ENST00000377079	0.505612033818446	39.3068581257633	2	2	2	FALSE	0.820928162762341
ENST00000377081	0.220408484992587	112.210996337946	1	1	1	FALSE	0.808469576587465
ENST00000377086	0.220408484992587	112.210996337946	1	1	1	FALSE	0.808469576587465
ENST00000377095	0.786511683655787	17.0612072776727	4	4	4.00097820445211	FALSE	0.911632367686902
ENST00000377103	0.173433701187296	250.407104962169	2	2	2.00012220457045	FALSE	0.808469576587465
ENST00000377110	0.62400456515533	25.520291210742	3	2	2.00024446889133	FALSE	0.868287990215839
ENST00000377111	0.62400456515533	25.520291210742	3	2	2.00024446889133	FALSE	0.868287990215839
ENST00000377122	0.687056920023694	47.8725996891761	5	5	5.0006115160765	FALSE	0.888965555591212
ENST00000377135	0.335514738452813	72.1053237437797	1	1	1.00012220457045	FALSE	0.808469576587465
ENST00000377139	0.335514738452813	72.1053237437797	1	1	1.00012220457045	FALSE	0.808469576587465
ENST00000377182	0.26832543930368	94.3861832676586	1	1	1	FALSE	0.808469576587465
ENST00000377185	NA	NA	NA	NA	NA	NA	NA
ENST00000377190	0.382817210530152	58.2094233059496	1	1	1	FALSE	0.808469576587465
ENST00000377191	NA	NA	NA	NA	NA	NA	NA
ENST00000377197	0.52264909032068	26.1988741705966	1	1	1.00012229423994	FALSE	0.829306472885949
ENST00000377213	0.619091413004074	12.1950341526656	1	1	1	FALSE	0.867361123668504
ENST00000377223	0.619091413004074	12.1950341526656	1	1	1	FALSE	0.867361123668504
ENST00000377227	0.066322425477041	779.830702681732	3	3	3.00024446889133	FALSE	0.808469576587465
ENST00000377242	0.0861795233835735	173.552777606673	2	1	1	FALSE	0.808469576587465
ENST00000377244	0.114826494944745	496.417080538522	3	3	3.00048899755501	FALSE	0.808469576587465
ENST00000377245	0.181919848883869	257.836052348853	2	2	2	FALSE	0.808469576587465
ENST00000377246	NA	NA	NA	NA	NA	NA	NA
ENST00000377252	0.0861795233835735	173.552777606673	2	1	1	FALSE	0.808469576587465
ENST00000377264	0.0712630166476755	1299.81604748724	6	6	6.00477366841012	FALSE	0.808469576587465
ENST00000377276	0.464525953201306	416.944564968871	1	1	13	FALSE	0.813912461585368
ENST00000377294	0.0916422450116833	170.483117992412	1	1	1	FALSE	0.808469576587465
ENST00000377304	0.165001724430719	721.750670241413	5	4	10	FALSE	0.808469576587465
ENST00000377315	0.134641630608154	148.806703674523	1	1	1	FALSE	0.808469576587465
ENST00000377317	0.862310596204986	7.61450578868054	3	3	4.00673275599378	FALSE	0.937728336048793
ENST00000377319	0.134641630608154	148.806703674523	1	1	1	FALSE	0.808469576587465
ENST00000377321	0.443929349379782	63.9366567399109	2	2	2.00404858299595	FALSE	0.813237487159385
ENST00000377325	0.454284018695654	145.712293925598	4	4	5	FALSE	0.813912461585368
ENST00000377328	0.0814830388566596	438.008994361097	2	2	2.00024443901247	FALSE	0.808469576587465
ENST00000377329	0.134641630608154	148.806703674523	1	1	1	FALSE	0.808469576587465
ENST00000377346	0.435144603996866	56.1077112675058	2	2	2.0004888182818	FALSE	0.81272926408389
ENST00000377348	0.252023102742056	1189.49631579237	1	1	14.031223215379	FALSE	0.808469576587465
ENST00000377350	0.186749075283219	125.667609914917	1	1	1.00220426157237	FALSE	0.808469576587465
ENST00000377351	0.92125579258122	1.44576313213055	2	2	2.00012220457045	FALSE	0.965084152688309
ENST00000377369	0.0733045924383758	777.18759256864	2	2	4	FALSE	0.808469576587465
ENST00000377371	0.0733045924383758	777.18759256864	2	2	4	FALSE	0.808469576587465
ENST00000377390	0.494047006700939	32.5573449403979	1	1	2.00146735143067	FALSE	0.816586627597645
ENST00000377403	0.0479737772273605	1212.24575553795	5	4	5.00661629913741	FALSE	0.808469576587465
ENST00000377411	0.812687760230427	0.89996150565463	1	1	1.00110078277886	FALSE	0.914001006859277
ENST00000377414	0.204717432396249	118.392148985549	1	1	1	FALSE	0.808469576587465
ENST00000377424	0.574965082992061	68.190886294792	3	3	3	FALSE	0.850698667827668
ENST00000377428	0.367585198004424	97.3024508579206	2	2	4	FALSE	0.808469576587465
ENST00000377431	0.0384656727580739	2387.81910666959	9	9	12.006248982335	FALSE	0.808469576587465
ENST00000377436	0.42013921248712	74.5976375922843	1	1	2	FALSE	0.808743188554245
ENST00000377442	0.42013921248712	74.5976375922843	1	1	2	FALSE	0.808743188554245
ENST00000377443	0.42013921248712	74.5976375922843	1	1	2	FALSE	0.808743188554245
ENST00000377453	0.398319587804547	84.467328945418	2	2	3.00048905734197	FALSE	0.808469576587465
ENST00000377465	0.751105767900322	36.6813416502961	3	3	5	FALSE	0.91082103925248
ENST00000377470	0.887345139822125	5.78428965021648	5	5	6.00122264335493	FALSE	0.950017496118212
ENST00000377474	0.292179283141222	86.1515218634257	1	1	1.00183688464364	FALSE	0.808469576587465
ENST00000377482	0.232820860412454	348.992496403159	3	3	5	FALSE	0.808469576587465
ENST00000377497	0.360234369843087	64.6535624362146	1	1	1	FALSE	0.808469576587465
ENST00000377524	NA	NA	NA	NA	NA	NA	NA
ENST00000377526	0.417456965605864	48.9858016859974	1	1	1	FALSE	0.808469576587465
ENST00000377532	0.157844556307414	339.572962674438	2	2	3	FALSE	0.808469576587465
ENST00000377534	0.359020740553447	2458.18794626329	8	7	44.0046501447762	FALSE	0.808469576587465
ENST00000377540	0.160364293453972	420.582054308955	4	4	4	FALSE	0.808469576587465
ENST00000377541	0.571989507540464	22.3844562482585	2	2	2	FALSE	0.849936219280076
ENST00000377559	0.0530143964991122	1357.12932972147	5	5	5.02452643120636	FALSE	0.808469576587465
ENST00000377572	0.118433607164392	461.65341567781	2	2	3.0002444091409	FALSE	0.808469576587465
ENST00000377574	0.118431284932548	464.906454181663	3	3	4.0002444091409	FALSE	0.808469576587465
ENST00000377595	NA	NA	NA	NA	NA	NA	NA
ENST00000377602	0.870794383625305	7.47394808556122	4	4	4	FALSE	0.942096659340463
ENST00000377604	0.122609167329129	417.279799382249	3	3	3.00502333954919	FALSE	0.808469576587465
ENST00000377625	0.157237494359507	138.46982706907	2	1	1.00061132167747	FALSE	0.808469576587465
ENST00000377632	0.138237868935202	1207.17752337554	7	7	10.0008558802858	FALSE	0.808469576587465
ENST00000377658	0.908860999928612	4.42566125567299	4	4	5	FALSE	0.960476779872811
ENST00000377663	0.717669673762168	34.468440165193	3	3	4	FALSE	0.896928143259074
ENST00000377669	0.0903671835006931	700.870706499519	1	1	5.00918329864087	FALSE	0.808469576587465
ENST00000377670	0.304271264661193	329.676640283939	4	4	5.00073340669591	FALSE	0.808469576587465
ENST00000377671	0.465749694052704	37.5572791015707	1	1	1	FALSE	0.813912461585368
ENST00000377673	0.702064029720622	35.3390774140858	2	2	4	FALSE	0.892432421384934
ENST00000377674	0.883055914919067	0.67932721938386	2	2	2.00012218963832	FALSE	0.948650831420835
ENST00000377675	0.0589592593228836	831.886925599218	1	1	4	FALSE	0.808469576587465
ENST00000377693	0.348375628896008	68.1787838528854	1	1	1	FALSE	0.808469576587465
ENST00000377698	0.388891443602015	7634.60800789196	7	7	213.001833965032	FALSE	0.808469576587465
ENST00000377705	0.776061100892719	17.7375058298142	4	3	3	FALSE	0.911632367686902
ENST00000377707	0.354065922563766	66.4188159876489	1	1	1	FALSE	0.808469576587465
ENST00000377713	0.462532910816467	38.2658343647678	1	1	1	FALSE	0.813912461585368
ENST00000377724	0.477474343126987	35.0257932661885	1	1	1	FALSE	0.815035335662342
ENST00000377725	0.671213697753201	40.0608459252826	3	3	4.00122252391618	FALSE	0.884695353780697
ENST00000377732	0.138996527599442	727.92518365082	4	4	6.00122252391618	FALSE	0.808469576587465
ENST00000377740	0.138996527599442	727.92518365082	4	4	6.00122252391618	FALSE	0.808469576587465
ENST00000377759	NA	NA	NA	NA	NA	NA	NA
ENST00000377765	0.610385871825224	163.869298442968	11	8	9.00146783025298	FALSE	0.862605942242431
ENST00000377767	0.889654076125149	13.0516627441109	8	8	11.0031852854089	FALSE	0.951005515292638
ENST00000377768	NA	NA	NA	NA	NA	NA	NA
ENST00000377780	0.685071919914968	102.686144061254	7	7	10.0031852854089	FALSE	0.888871642263667
ENST00000377791	0.738617103116086	3.12507825289001	1	1	1	FALSE	0.907100611178809
ENST00000377793	0.180119037735278	128.552270476082	1	1	1	FALSE	0.808469576587465
ENST00000377795	0.215942283229576	113.963892260891	1	1	1	FALSE	0.808469576587465
ENST00000377798	0.414921111566214	49.5376173953992	1	1	1	FALSE	0.808469576587465
ENST00000377799	0.254564734123695	191.660388567245	2	2	2	FALSE	0.808469576587465
ENST00000377801	0.171256097749122	132.326423677776	1	1	1	FALSE	0.808469576587465
ENST00000377803	0.235558557426023	106.406731027066	1	1	1	FALSE	0.808469576587465
ENST00000377808	NA	NA	NA	NA	NA	NA	NA
ENST00000377833	0.0501970199533008	7506.83332277469	16	15	29.0002447381302	FALSE	0.808469576587465
ENST00000377838	0.378624830874107	59.3707675320635	1	1	1	FALSE	0.808469576587465
ENST00000377844	0.452975724801465	164.188477853186	7	5	5.00097847358121	FALSE	0.813912461585368
ENST00000377848	0.823003426037226	45.5413141475198	10	10	16	FALSE	0.916860214826716
ENST00000377868	0.407413963661239	51.4399590263521	1	1	1	FALSE	0.808469576587465
ENST00000377871	0.594998586749015	34.4779144027281	2	2	2.00048899755501	FALSE	0.859346898347959
ENST00000377873	0.407413963661239	51.4399590263521	1	1	1	FALSE	0.808469576587465
ENST00000377881	0.437625775112853	57.9742145132409	2	2	2.00012226433549	FALSE	0.81272926408389
ENST00000377888	0.678154846328	36.6343159900532	3	3	3	FALSE	0.886446426058634
ENST00000377893	0.804677524696376	6.03560189918306	2	2	2.00220348248847	FALSE	0.913709410091383
ENST00000377901	0.626096179517934	11.3401179892396	1	1	1	FALSE	0.869092872078549
ENST00000377905	0.557119283044328	111.190339271158	3	3	5	FALSE	0.841379655849626
ENST00000377908	0.348003259283201	767.158365655375	12	10	13.0088290248176	FALSE	0.808469576587465
ENST00000377918	0.365948526541679	62.9781674899407	1	1	1.00122339124052	FALSE	0.808469576587465
ENST00000377928	0.696181937918521	13.1771875780193	2	2	2.00726243229936	FALSE	0.891614232732362
ENST00000377940	0.512246353559691	38.8800023290669	2	2	2	FALSE	0.824807100917328
ENST00000377942	0.047768197751872	2847.68259954488	8	8	11.0604400971763	FALSE	0.808469576587465
ENST00000377944	0.112512106813317	159.576788708441	1	1	1	FALSE	0.808469576587465
ENST00000377945	0.112512106813317	159.576788708441	1	1	1	FALSE	0.808469576587465
ENST00000377950	0.135345179130091	603.449235751238	2	2	8.00734034744311	FALSE	0.808469576587465
ENST00000377952	0.112512106813317	159.576788708441	1	1	1	FALSE	0.808469576587465
ENST00000377953	0.647067323900628	11.058280021876	1	1	2.00048887802493	FALSE	0.878186616638857
ENST00000377957	0.470739715667256	57.2519415469524	1	1	3	FALSE	0.8140739102955
ENST00000377958	0.112512106813317	159.576788708441	1	1	1	FALSE	0.808469576587465
ENST00000377962	0.500427189937555	313.062252190393	5	5	11.0001222195062	FALSE	0.818870862849083
ENST00000377966	0.321897659093474	112.461214631436	2	2	2	FALSE	0.808469576587465
ENST00000377967	0.17562710711601	130.432443611218	2	1	1	FALSE	0.808469576587465
ENST00000377970	0.387179783985919	57.0058275508635	1	1	1	FALSE	0.808469576587465
ENST00000377981	0.296402584106206	1835.87152197995	5	5	41.0368236576261	FALSE	0.808469576587465
ENST00000377982	NA	NA	NA	NA	NA	NA	NA
ENST00000377988	0.480978640016739	34.2226991920226	1	1	1	FALSE	0.815134491306979
ENST00000377990	0.472249759561148	36.140743087011	1	1	1	FALSE	0.8140739102955
ENST00000377991	0.480978640016739	34.2226991920226	1	1	1	FALSE	0.815134491306979
ENST00000378017	0.958790856846868	0.333990740534931	3	2	2.00012223444567	FALSE	0.979522652299131
ENST00000378026	0.180498910041526	622.515139525915	6	6	6.00882739081092	FALSE	0.808469576587465
ENST00000378034	0.173891556711798	172.367835136588	2	2	2.00085661349934	FALSE	0.808469576587465
ENST00000378037	0.55797566411179	82.373812615894	4	4	4.00110120197922	FALSE	0.841379655849626
ENST00000378043	0.409376977024616	63.8576416235774	2	2	2.00404123643564	FALSE	0.808469576587465
ENST00000378053	0.461673588314151	38.4373879071061	1	1	1	FALSE	0.813912461585368
ENST00000378061	0.0465978418124126	1118.43437583762	4	4	5.000366703337	FALSE	0.808469576587465
ENST00000378076	0.0344273951049521	1162.70525009944	2	2	3.00293685756241	FALSE	0.808469576587465
ENST00000378078	0.206875371492124	117.539396527261	1	1	1	FALSE	0.808469576587465
ENST00000378079	0.383676152192276	57.9678959794659	1	1	1	FALSE	0.808469576587465
ENST00000378105	0.37521994090911	202.92350748872	5	4	4	FALSE	0.808469576587465
ENST00000378106	0.739893351383708	26.7505699212451	4	4	4	FALSE	0.907550050468075
ENST00000378122	0.758738555902157	17.9441300474807	1	1	6.05314306802805	FALSE	0.911200435272312
ENST00000378123	0.396643719897943	219.22532088494	3	3	4.00097775604987	FALSE	0.808469576587465
ENST00000378126	0.366756857135758	97.5049856085825	2	2	2	FALSE	0.808469576587465
ENST00000378132	0.0646561865142071	1872.01032987532	4	4	14.0011009174312	FALSE	0.808469576587465
ENST00000378138	NA	NA	NA	NA	NA	NA	NA
ENST00000378142	NA	NA	NA	NA	NA	NA	NA
ENST00000378152	0.56845161630059	18.739434502545	1	1	1	FALSE	0.847773848208037
ENST00000378156	0.30447197742593	894.549685957369	10	10	13.0017133765757	FALSE	0.808469576587465
ENST00000378164	NA	NA	NA	NA	NA	NA	NA
ENST00000378166	NA	NA	NA	NA	NA	NA	NA
ENST00000378182	0.472722603143317	51.5327806168839	2	2	2	FALSE	0.814097384858808
ENST00000378185	0.0549541315801265	515.260635896717	1	1	2.00048905734197	FALSE	0.808469576587465
ENST00000378186	0.0549541315801265	515.260635896717	1	1	2.00048905734197	FALSE	0.808469576587465
ENST00000378191	0.211332411922196	333.573880180247	2	2	4.00501554501324	FALSE	0.808469576587465
ENST00000378197	0.311058926716024	281.704113898228	4	4	4	FALSE	0.808469576587465
ENST00000378198	NA	NA	NA	NA	NA	NA	NA
ENST00000378202	0.311058926716024	281.704113898228	4	4	4	FALSE	0.808469576587465
ENST00000378204	0.3338076888616	72.5655948441272	1	1	1	FALSE	0.808469576587465
ENST00000378209	0.601852776608218	14.2327403553607	1	1	1	FALSE	0.861626833097197
ENST00000378214	NA	NA	NA	NA	NA	NA	NA
ENST00000378223	0.455498542330978	39.6385776803763	1	1	1	FALSE	0.813912461585368
ENST00000378239	0.414901794557614	71.1478738980589	2	2	2	FALSE	0.808469576587465
ENST00000378246	0.0655280237717623	2732.7279363398	3	3	12	FALSE	0.808469576587465
ENST00000378247	0.188051029305131	406.402675823358	3	3	5.00195769587157	FALSE	0.808469576587465
ENST00000378249	0.0655280237717623	2732.7279363398	3	3	12	FALSE	0.808469576587465
ENST00000378251	0.789432132647171	1.3679348518948	1	1	1.00012218963832	FALSE	0.911632367686902
ENST00000378254	0.0655280237717623	2732.7279363398	3	3	12	FALSE	0.808469576587465
ENST00000378255	0.0655280237717623	2732.7279363398	3	3	12	FALSE	0.808469576587465
ENST00000378258	0.0655280237717623	2732.7279363398	3	3	12	FALSE	0.808469576587465
ENST00000378278	0.0985808770389867	2343.18186036778	4	4	13.0001222643355	FALSE	0.808469576587465
ENST00000378279	0.185580515443464	1202.35069280543	1	1	10	FALSE	0.808469576587465
ENST00000378280	0.525464745173171	92.8548056257585	3	3	3.00012218963832	FALSE	0.830355257436818
ENST00000378285	0.525464745173171	92.8548056257585	3	3	3.00012218963832	FALSE	0.830355257436818
ENST00000378288	0.464994020494748	192.953063363019	5	5	5.00575895064298	FALSE	0.813912461585368
ENST00000378289	0.596155561289254	14.9697536911849	1	1	1.00012226433549	FALSE	0.860206022377757
ENST00000378295	0.464994020494748	192.953063363019	5	5	5.00575895064298	FALSE	0.813912461585368
ENST00000378302	0.0571670188888636	516.461206490864	2	2	2	FALSE	0.808469576587465
ENST00000378312	0.409707833487369	50.9737245685999	1	1	1	FALSE	0.808469576587465
ENST00000378319	0.304349355157058	430.387673413246	2	2	7	FALSE	0.808469576587465
ENST00000378322	0.0686437551191668	769.01897863952	3	3	3.00012218963832	FALSE	0.808469576587465
ENST00000378330	0.0291364063496422	1109.45189581338	4	4	4.00110031923248	FALSE	0.808469576587465
ENST00000378353	0.828844746348929	6.81690566293714	2	2	2	FALSE	0.919540602516183
ENST00000378357	0.0882143733007881	470.364038440445	3	3	3.00134559581097	FALSE	0.808469576587465
ENST00000378364	0.203387355517725	249.016562401484	2	2	2.00417128432505	FALSE	0.808469576587465
ENST00000378371	0.644738299283736	48.7468520577623	3	3	3	FALSE	0.87730675632773
ENST00000378373	0.644738299283736	48.7468520577623	3	3	3	FALSE	0.87730675632773
ENST00000378386	0.828844746348929	6.81690566293714	2	2	2	FALSE	0.919540602516183
ENST00000378387	0.087563393305549	420.712146777818	2	2	2	FALSE	0.808469576587465
ENST00000378391	0.59101358844265	66.5726236019928	4	4	4.00036659877922	FALSE	0.857390299785224
ENST00000378392	0.827130852151274	7.6865622624111	3	3	3	FALSE	0.9188824628229
ENST00000378396	0.100248056914479	8872.34814062843	3	3	155.038376954836	FALSE	0.808469576587465
ENST00000378397	0.945656033001816	12.7849981944537	2	2	100	FALSE	0.974358821429084
ENST00000378402	0.277611492633959	3922.19209516364	31	30	55.0017138873807	FALSE	0.808469576587465
ENST00000378404	0.0958240854379886	630.891751204855	3	3	3.00110009510078	FALSE	0.808469576587465
ENST00000378409	0.608444771854445	194.654553060923	5	5	23	FALSE	0.861948108362877
ENST00000378423	0.226502533376626	439.460352706451	2	2	2	FALSE	0.808469576587465
ENST00000378429	0.226502533376626	439.460352706451	2	2	2	FALSE	0.808469576587465
ENST00000378442	0.085471020269019	173.66373240716	1	1	1	FALSE	0.808469576587465
ENST00000378444	0.341320753621102	70.3214705307917	1	1	1	FALSE	0.808469576587465
ENST00000378454	0.632981159691266	35.4644702344685	2	2	3	FALSE	0.873081147069305
ENST00000378455	0.341320753621102	70.3214705307917	1	1	1	FALSE	0.808469576587465
ENST00000378460	0.584902803910665	68.0554410890788	4	3	3.00012232415902	FALSE	0.854464176904887
ENST00000378473	0.0380131006843356	1167.89883431488	3	3	5.00048929663609	FALSE	0.808469576587465
ENST00000378478	0.710409603338259	62.5381026729375	1	1	7	FALSE	0.894153965949884
ENST00000378491	0.710409603338259	62.5381026729375	1	1	7	FALSE	0.894153965949884
ENST00000378494	0.827822272898409	6.95801824491976	2	2	2	FALSE	0.918947704959567
ENST00000378495	0.897459416948639	3.76951010526964	4	4	4	FALSE	0.955089527734161
ENST00000378509	0.332148956642341	127.433484377449	2	2	2	FALSE	0.808469576587465
ENST00000378511	0.31404029629319	78.8963778311632	1	1	1.00036746692798	FALSE	0.808469576587465
ENST00000378526	0.42255598745587	144.724343858662	3	3	3	FALSE	0.809280028044518
ENST00000378529	0.677238269192345	24.7138916876631	2	2	2.00048893778267	FALSE	0.886446426058634
ENST00000378533	0.652460084807197	101.072162076726	4	4	5.00171358629131	FALSE	0.880182715348029
ENST00000378539	0.364187707911177	63.5055732448922	1	1	1	FALSE	0.808469576587465
ENST00000378553	0.108695793560238	596.337877645714	3	3	3	FALSE	0.808469576587465
ENST00000378555	0.0902890364226091	171.29430983929	1	1	1	FALSE	0.808469576587465
ENST00000378557	0.642563228968523	29.9818121554463	2	2	2.00477678503117	FALSE	0.87587168654161
ENST00000378561	0.642563228968523	29.9818121554463	2	2	2.00477678503117	FALSE	0.87587168654161
ENST00000378567	NA	NA	NA	NA	NA	NA	NA
ENST00000378572	0.53039508475629	24.783315400546	1	1	1	FALSE	0.831736604810857
ENST00000378578	0.261600383227912	386.124303614165	1	1	2.00048935649621	FALSE	0.808469576587465
ENST00000378585	0.707293758598898	16.1926957573518	2	2	2	FALSE	0.892617342945084
ENST00000378588	0.264550698528882	95.7681232327835	1	1	1	FALSE	0.808469576587465
ENST00000378595	0.400763766424568	80.3916586038988	2	2	2.00012220457045	FALSE	0.808469576587465
ENST00000378600	0.339474094443088	70.8876678552213	1	1	1	FALSE	0.808469576587465
ENST00000378602	0.625043501145796	67.7939894426774	4	4	4.00085559630137	FALSE	0.868290172750618
ENST00000378603	0.339474094443088	70.8876678552213	2	1	1	FALSE	0.808469576587465
ENST00000378611	0.137034811419254	366.791944403169	2	2	3.00024443901247	FALSE	0.808469576587465
ENST00000378615	0.31736664571286	134.99788590772	2	2	2	FALSE	0.808469576587465
ENST00000378617	0.374795192970726	516.052194122316	7	7	10.0004889079038	FALSE	0.808469576587465
ENST00000378619	0.124842431695014	792.271172937772	3	3	6.01679184923285	FALSE	0.808469576587465
ENST00000378621	0.124842431695014	792.271172937772	3	3	6.01679184923285	FALSE	0.808469576587465
ENST00000378623	0.323355045302155	75.9126082408308	1	1	1.00171379605827	FALSE	0.808469576587465
ENST00000378625	0.0538834020451986	498.643302483509	2	2	2	FALSE	0.808469576587465
ENST00000378628	0.105603082994512	352.732921755879	1	1	3.00367017372156	FALSE	0.808469576587465
ENST00000378633	0.82224484006723	11.3953560035688	3	3	4.00918415331966	FALSE	0.916534619234394
ENST00000378643	0.946272045757202	1.99620751749969	5	5	7.00073352624792	FALSE	0.974600875995238
ENST00000378661	0.72659041316264	40.6699978270235	5	5	6.00024443901247	FALSE	0.900727999515458
ENST00000378679	0.670506529144296	39.2367581166077	3	3	3.007854004476	FALSE	0.884695353780697
ENST00000378680	0.471512700101899	487.554944238242	2	2	10	FALSE	0.8140739102955
ENST00000378693	0.554940440143791	28.5158555126975	3	3	3.00551271376949	FALSE	0.840201733951372
ENST00000378702	0.348567497698764	322.911852893725	1	1	5	FALSE	0.808469576587465
ENST00000378714	0.430145746622583	73.8321580487959	3	3	3	FALSE	0.812180724946425
ENST00000378720	NA	NA	NA	NA	NA	NA	NA
ENST00000378723	0.471512700101899	487.554944238242	2	2	10	FALSE	0.8140739102955
ENST00000378743	0.501735803573919	30.0950580831426	2	1	1.00036733194563	FALSE	0.818870862849083
ENST00000378747	0.422056372609958	382.245236631762	4	4	8	FALSE	0.809280028044518
ENST00000378748	0.422056372609958	382.245236631762	4	4	8	FALSE	0.809280028044518
ENST00000378752	0.422056372609958	382.245236631762	4	4	8	FALSE	0.809280028044518
ENST00000378757	0.422056372609958	382.245236631762	4	4	8	FALSE	0.809280028044518
ENST00000378789	0.317678192335646	77.7251009486592	1	1	1	FALSE	0.808469576587465
ENST00000378802	0.494712511657608	31.4718544846791	1	1	1.00159099253457	FALSE	0.817212727087168
ENST00000378803	0.359442156419885	225.27231591514	3	3	5	FALSE	0.808469576587465
ENST00000378814	0.300043724991772	150.873280652732	2	2	2	FALSE	0.808469576587465
ENST00000378823	0.700829231535903	102.448447997283	10	10	11.000611605885	FALSE	0.892432421384934
ENST00000378825	0.17398076784113	607.53384252474	3	3	10.0026888590196	FALSE	0.808469576587465
ENST00000378826	0.704137981888635	30.867847654955	3	3	3	FALSE	0.892432421384934
ENST00000378827	0.113391705016408	159.130596427579	1	1	1	FALSE	0.808469576587465
ENST00000378842	0.801724298218524	1.09539131902612	1	1	1	FALSE	0.912949594213762
ENST00000378843	0.704137981888635	30.867847654955	3	3	3	FALSE	0.892432421384934
ENST00000378858	0.0156516454393711	1113.05825443854	4	4	6	FALSE	0.808469576587465
ENST00000378867	0.759731588284516	2.2849538414166	1	1	1.00024443901247	FALSE	0.911200435272312
ENST00000378875	0.461304105962356	38.5287589961204	1	1	1	FALSE	0.813912461585368
ENST00000378883	0.502678448999572	108.863842244117	3	3	4	FALSE	0.818936450215707
ENST00000378886	0.502678448999572	108.863842244117	3	3	4	FALSE	0.818936450215707
ENST00000378891	0.219247965209051	575.209561224598	5	5	6.00869675336203	FALSE	0.808469576587465
ENST00000378895	0.740142714626879	88.5784533552077	5	5	22.0009784735812	FALSE	0.907550375107372
ENST00000378896	0.502678448999572	108.863842244117	3	3	4	FALSE	0.818936450215707
ENST00000378910	0.102691368039459	1034.84333291612	7	6	6.00146687313496	FALSE	0.808469576587465
ENST00000378919	0.193419708323296	122.987890154997	1	1	1	FALSE	0.808469576587465
ENST00000378930	0.501786792982782	30.0879153142064	1	1	1	FALSE	0.818870862849083
ENST00000378932	0.501786792982782	30.0879153142064	1	1	1	FALSE	0.818870862849083
ENST00000378933	0.501786792982782	30.0879153142064	1	1	1	FALSE	0.818870862849083
ENST00000378943	0.14935608835183	142.00364766904	1	1	1	FALSE	0.808469576587465
ENST00000378945	0.14935608835183	142.00364766904	1	1	1	FALSE	0.808469576587465
ENST00000378946	0.14935608835183	142.00364766904	1	1	1	FALSE	0.808469576587465
ENST00000378959	0.172814006120227	131.660591849266	1	1	1	FALSE	0.808469576587465
ENST00000378961	0.344673500868048	69.2911766973323	1	1	1	FALSE	0.808469576587465
ENST00000378966	0.20362842483805	294.178099719073	2	2	3.0033041896396	FALSE	0.808469576587465
ENST00000378981	0.429426075156822	69.9535450748491	1	1	2	FALSE	0.812180724946425
ENST00000378988	0.167290156848751	900.57989404352	4	4	5.00024443901247	FALSE	0.808469576587465
ENST00000379013	0.750679951218388	13.5387105151149	2	2	2.00024443901247	FALSE	0.91082103925248
ENST00000379016	NA	NA	NA	NA	NA	NA	NA
ENST00000379018	0.880776725829988	3.38125755669295	2	2	2.00012220457045	FALSE	0.947845690659432
ENST00000379019	0.667859865686082	7.52177393894549	1	1	1	FALSE	0.882750246917848
ENST00000379031	0.371805847284981	854.224475407765	5	5	16.0536124603929	FALSE	0.808469576587465
ENST00000379046	0.980714850101363	0.140893965522511	2	2	3	FALSE	0.987849520404196
ENST00000379047	0.454115867234853	1954.67934579692	4	4	154	FALSE	0.813912461585368
ENST00000379052	0.26232749876446	96.5609973156985	1	1	1.00012220457045	FALSE	0.808469576587465
ENST00000379056	0.142831991684338	144.938846119558	1	1	1	FALSE	0.808469576587465
ENST00000379059	0.501786792982782	30.0879153142064	2	1	1	FALSE	0.818870862849083
ENST00000379079	0.0574081340303303	1660.6150478212	4	4	9.02502744017848	FALSE	0.808469576587465
ENST00000379095	0.518638188682918	92.8530045684541	3	3	3	FALSE	0.827725215040592
ENST00000379104	0.872046273186744	16.3106825567383	7	5	11	FALSE	0.942606153577573
ENST00000379141	0.368768069742486	305.053476312817	8	6	7.00012233912405	FALSE	0.808469576587465
ENST00000379151	0.405247399944828	193.989207040051	3	3	4.00036701737216	FALSE	0.808469576587465
ENST00000379161	0.249167000487031	158.251672129021	1	1	2.0002444091409	FALSE	0.808469576587465
ENST00000379164	0.141791675238631	477.70426115898	3	3	3.0002446782481	FALSE	0.808469576587465
ENST00000379170	0.15000888995237	315.148396886913	2	2	2	FALSE	0.808469576587465
ENST00000379204	0.172773189114779	131.678420627125	1	1	1	FALSE	0.808469576587465
ENST00000379205	0.75837841685074	776.21298141431	2	2	146	FALSE	0.911200435272312
ENST00000379211	0.224421174443502	441.033170426748	1	1	2	FALSE	0.808469576587465
ENST00000379214	0.49242342959916	58.6663063958469	1	1	2	FALSE	0.815944624015322
ENST00000379215	0.456130741322031	39.7237534794549	1	1	1.00097847358121	FALSE	0.813912461585368
ENST00000379221	0.82071328254194	0.742894901206906	2	1	1	FALSE	0.916398222554334
ENST00000379236	0.387168844193069	57.0083949684155	1	1	1.0003666585187	FALSE	0.808469576587465
ENST00000379241	0.636286396756027	48.8744194543006	3	3	3.000366703337	FALSE	0.873878535242507
ENST00000379245	0.463199869346999	124.560490593247	3	3	4.00061118722258	FALSE	0.813912461585368
ENST00000379248	0.534782447467289	119.264573969598	4	3	5	FALSE	0.83259109169728
ENST00000379262	0.0197706264451534	744.880478464971	2	2	3	FALSE	0.808469576587465
ENST00000379265	0.354193472526917	401.613964963696	6	6	9.02139806007158	FALSE	0.808469576587465
ENST00000379268	0.354193472526917	401.613964963696	6	6	9.02139806007158	FALSE	0.808469576587465
ENST00000379288	0.723514501573172	399.580531158323	4	4	64.1530446256143	FALSE	0.899832254709827
ENST00000379290	0.342646551851429	3597.88775602318	9	9	84.1764153161123	FALSE	0.808469576587465
ENST00000379300	0.362236522100078	64.0777286795192	1	1	1	FALSE	0.808469576587465
ENST00000379303	0.218369305284906	581.548836010547	1	1	3	FALSE	0.808469576587465
ENST00000379305	0.690668795369155	66.498551905416	7	7	7.00012242899118	FALSE	0.890749743234894
ENST00000379307	0.362236522100078	64.0777286795192	1	1	1	FALSE	0.808469576587465
ENST00000379328	0.948762810175162	0.416570257578683	4	3	3.00012220457045	FALSE	0.976064907288067
ENST00000379341	0.22668696628871	235.778537817309	1	1	1.00061132167747	FALSE	0.808469576587465
ENST00000379343	0.776528850507869	1.73006637762753	1	1	1	FALSE	0.911632367686902
ENST00000379344	0.759506886219376	20.6826845499789	3	3	3.00024443901247	FALSE	0.911200435272312
ENST00000379359	0.40661912709269	51.7747316247808	1	1	1.00355610055181	FALSE	0.808469576587465
ENST00000379361	0.351457015928603	67.257659535426	1	1	1	FALSE	0.808469576587465
ENST00000379370	0.193412206955505	3114.87312784986	12	11	35.2548049931833	FALSE	0.808469576587465
ENST00000379374	NA	NA	NA	NA	NA	NA	NA
ENST00000379376	0.261928962679859	96.7119822316975	1	1	1	FALSE	0.808469576587465
ENST00000379388	0.0884133704248699	617.109307528609	2	2	2	FALSE	0.808469576587465
ENST00000379400	0.261928962679859	96.7119822316975	1	1	1	FALSE	0.808469576587465
ENST00000379405	0.464591439227378	37.8065336942767	1	1	1	FALSE	0.813912461585368
ENST00000379406	0.962869374580252	0.832438223315982	6	5	5.00134534139454	FALSE	0.981125099282285
ENST00000379407	0.694508703768028	152.387416231109	7	7	19.0055093240449	FALSE	0.891489880748118
ENST00000379410	0.211652101432705	1801.8696353514	7	7	21.0061196736357	FALSE	0.808469576587465
ENST00000379416	0.860990445271928	9.62359925938014	6	5	5	FALSE	0.936962619505632
ENST00000379423	0.48089701390456	34.3043145640273	1	1	1	FALSE	0.815134491306979
ENST00000379440	0.248156300377137	101.622058127004	1	1	1.00024443901247	FALSE	0.808469576587465
ENST00000379441	0.388800042590588	87.4458652809023	1	1	2	FALSE	0.808469576587465
ENST00000379453	0.932536772999216	1.04084338275172	2	2	2.00061132167747	FALSE	0.969197569800331
ENST00000379454	0.195517997620627	411.096755875267	4	4	4.00024464831804	FALSE	0.808469576587465
ENST00000379480	0.559551241415586	20.0091051905345	1	1	1	FALSE	0.842498219726093
ENST00000379483	0.453112162868714	164.802694731582	4	4	4	FALSE	0.813912461585368
ENST00000379486	0.491227140243108	57.017165709134	2	2	3	FALSE	0.815483053621384
ENST00000379487	0.266144605192119	259.031666282386	2	2	3.00012224938875	FALSE	0.808469576587465
ENST00000379499	0.270827503008307	199.796326973541	1	1	1.00122339124052	FALSE	0.808469576587465
ENST00000379509	0.654143941939493	28.2746747271591	2	2	2	FALSE	0.880927204744572
ENST00000379540	0.388647584677024	258.931816075946	4	4	5	FALSE	0.808469576587465
ENST00000379542	0.397841272858656	86.2338101865414	2	2	3	FALSE	0.808469576587465
ENST00000379551	0.305663913820428	81.6502224069732	1	1	1	FALSE	0.808469576587465
ENST00000379554	0.621725441231244	181.866065519744	5	5	13	FALSE	0.867857291560025
ENST00000379556	0.784883975941563	31.0227073267981	4	4	6	FALSE	0.911632367686902
ENST00000379561	0.187028444760869	125.651005924891	1	1	1	FALSE	0.808469576587465
ENST00000379562	0.0277789974144422	2249.87752090027	5	5	8.00183603131837	FALSE	0.808469576587465
ENST00000379565	NA	NA	NA	NA	NA	NA	NA
ENST00000379568	0.19151419728053	265.24343432184	1	1	1	FALSE	0.808469576587465
ENST00000379573	0.404550268563266	52.3349636091437	1	1	1	FALSE	0.808469576587465
ENST00000379579	0.0394549771408088	1348.20606787341	4	3	5.00024455857178	FALSE	0.808469576587465
ENST00000379597	0.75336339393504	27.6029481815245	3	3	4	FALSE	0.91082103925248
ENST00000379608	0.44430674922446	42.4302783171593	1	1	1	FALSE	0.813237487159385
ENST00000379611	0.341243748043691	152.796327931864	3	2	4	FALSE	0.808469576587465
ENST00000379613	0.44430674922446	42.4302783171593	1	1	1	FALSE	0.813237487159385
ENST00000379615	0.693541148710344	5.60031959806092	1	1	1	FALSE	0.891404845866488
ENST00000379619	0.288170002894918	87.4514581308154	1	1	1.00012220457045	FALSE	0.808469576587465
ENST00000379631	0.577182638043816	348.811595787003	2	2	18	FALSE	0.850726385807129
ENST00000379645	0.744596377460492	2.86592263636354	1	1	1	FALSE	0.908411886107854
ENST00000379655	0.0658900543856222	744.031057354124	3	3	3.00257198409029	FALSE	0.808469576587465
ENST00000379660	0.124921298606903	440.145147323976	3	3	3.00061214495593	FALSE	0.808469576587465
ENST00000379665	0.136154848374971	495.500661356182	3	3	3.00024458847988	FALSE	0.808469576587465
ENST00000379668	0.85257609621501	4.78145139267504	2	2	2	FALSE	0.93322981776503
ENST00000379679	NA	NA	NA	NA	NA	NA	NA
ENST00000379695	0.302733223941309	99.4319136263103	1	1	2.01141104294479	FALSE	0.808469576587465
ENST00000379705	NA	NA	NA	NA	NA	NA	NA
ENST00000379709	0.901938271810734	2.17939798797281	2	2	2	FALSE	0.957620709958655
ENST00000379727	0.263159402580256	1786.59318304488	3	3	21	FALSE	0.808469576587465
ENST00000379731	0.702394274714643	5.00673750041357	1	1	1.00331004045605	FALSE	0.892432421384934
ENST00000379742	0.415971800213024	49.214561817416	2	1	1.00024476808224	FALSE	0.808469576587465
ENST00000379743	0.415971800213024	49.214561817416	2	1	1.00024476808224	FALSE	0.808469576587465
ENST00000379747	0.415971800213024	49.214561817416	2	1	1.00024476808224	FALSE	0.808469576587465
ENST00000379751	0.150346144247949	257.383050012766	2	2	2.00073367571533	FALSE	0.808469576587465
ENST00000379757	0.456745110501826	65.0017080840246	4	4	4	FALSE	0.813912461585368
ENST00000379774	0.396388025237179	99.7332260997149	1	1	3	FALSE	0.808469576587465
ENST00000379780	0.177499036321298	282.486037685555	2	2	2	FALSE	0.808469576587465
ENST00000379786	0.294325083817954	85.4185848994179	1	1	1.00012220457045	FALSE	0.808469576587465
ENST00000379791	0.509653553020809	59.2494598839587	2	2	2.00024443901247	FALSE	0.823426723181952
ENST00000379800	0.757772923433125	54.0240395195493	4	4	14	FALSE	0.911200435272312
ENST00000379802	0.251730215720106	229.058932383492	4	3	3	FALSE	0.808469576587465
ENST00000379803	0.16608367631959	562.063234677095	4	4	4.00318305123378	FALSE	0.808469576587465
ENST00000379807	0.714469057009595	4.29798606670674	1	1	1	FALSE	0.895883931932172
ENST00000379817	NA	NA	NA	NA	NA	NA	NA
ENST00000379819	NA	NA	NA	NA	NA	NA	NA
ENST00000379829	0.195141974967088	826.407572896467	4	4	13	FALSE	0.808469576587465
ENST00000379834	0.514411918118697	27.7061582173455	1	1	1	FALSE	0.826037596137217
ENST00000379847	0.794376070715683	8.95357642279518	3	2	2	FALSE	0.911796841601294
ENST00000379858	0.343595063564752	69.6319445877817	2	1	1	FALSE	0.808469576587465
ENST00000379861	0.336348371854978	549.758305932053	6	5	9.0194073466435	FALSE	0.808469576587465
ENST00000379869	0.431834483791847	65.4708742831721	3	2	2.00061139642944	FALSE	0.812180724946425
ENST00000379873	NA	NA	NA	NA	NA	NA	NA
ENST00000379876	NA	NA	NA	NA	NA	NA	NA
ENST00000379878	NA	NA	NA	NA	NA	NA	NA
ENST00000379883	0.536788894189816	339.430819903437	4	4	13	FALSE	0.83259109169728
ENST00000379887	NA	NA	NA	NA	NA	NA	NA
ENST00000379902	0.0143371981850102	3760.28795332502	9	9	9.01265116998442	FALSE	0.808469576587465
ENST00000379904	0.248221893126316	967.845673316741	5	5	11.0004892966361	FALSE	0.808469576587465
ENST00000379906	0.190966380965937	124.006204439402	1	1	1	FALSE	0.808469576587465
ENST00000379933	0.919993501366633	1.62485281951656	3	3	3.00894985560476	FALSE	0.964973417730322
ENST00000379936	0.191407052167576	530.159673248195	4	4	5	FALSE	0.808469576587465
ENST00000379938	0.919993501366633	1.62485281951656	3	3	3.00894985560476	FALSE	0.964973417730322
ENST00000379958	0.375210367514953	3515.25491500948	17	15	120.07919737317	FALSE	0.808469576587465
ENST00000379965	0.866780552825369	26.7588709202589	3	2	25	FALSE	0.939836784713359
ENST00000379980	0.099520482607065	166.30058299657	1	1	1	FALSE	0.808469576587465
ENST00000379982	0.260899526278304	97.0725942197708	1	1	1	FALSE	0.808469576587465
ENST00000379987	0.296175494025325	84.793907677704	1	1	1	FALSE	0.808469576587465
ENST00000379989	NA	NA	NA	NA	NA	NA	NA
ENST00000379996	NA	NA	NA	NA	NA	NA	NA
ENST00000379999	0.281647054165206	89.7465360929689	1	1	1	FALSE	0.808469576587465
ENST00000380003	0.890337098510041	2.99812751852597	3	3	3.00036701737216	FALSE	0.951362165824529
ENST00000380007	0.456077203766092	1004.23389891896	2	2	27.0132118423369	FALSE	0.813912461585368
ENST00000380009	0.482789561693217	47.1593529156971	2	2	2	FALSE	0.815134491306979
ENST00000380010	0.50756035715927	100.323069874126	3	3	3.00220258384632	FALSE	0.821750409230184
ENST00000380026	0.981343233552465	0.0441631554726788	4	3	3.00208076953306	FALSE	0.98811695733885
ENST00000380032	0.800641914360028	1.11850510550953	1	1	1	FALSE	0.912790760966897
ENST00000380036	0.424243823231557	47.278151021237	1	1	1	FALSE	0.809594925560125
ENST00000380044	0.34297358476943	69.8155298243364	1	1	1	FALSE	0.808469576587465
ENST00000380050	0.904686259586854	2.13600836899953	2	2	2.0002447381302	FALSE	0.959117078910193
ENST00000380055	0.554298466540097	20.7899796353239	1	1	1.00024488796376	FALSE	0.840040532561336
ENST00000380056	0.391809877395809	90.3443141320209	3	3	3	FALSE	0.808469576587465
ENST00000380062	0.219508367103024	112.574240049513	1	1	1.00048917695977	FALSE	0.808469576587465
ENST00000380069	0.913719996326458	7.03337142469519	7	7	9.01845208071957	FALSE	0.962064526941743
ENST00000380071	0.170867966962269	281.504312703134	2	2	2	FALSE	0.808469576587465
ENST00000380075	0.44381277853448	60.1622939221133	2	2	2	FALSE	0.813237487159385
ENST00000380079	0.651545813972159	318.367214145683	3	3	48	FALSE	0.879786932785691
ENST00000380092	0.882697487875011	5.48090067291364	2	2	5.04399406821552	FALSE	0.948534040838064
ENST00000380097	0.953690194069819	1.68632306254613	3	3	8	FALSE	0.977669955663852
ENST00000380099	0.35124151778985	67.3175065293036	1	1	1	FALSE	0.808469576587465
ENST00000380107	0.140171862903461	328.132781140928	2	2	2	FALSE	0.808469576587465
ENST00000380118	0.688856834982827	13.9997394709204	2	2	2	FALSE	0.89005503486635
ENST00000380125	0.766505162177951	2.04413533966423	1	1	1	FALSE	0.911200435272312
ENST00000380138	0.300148285823149	83.4663524318408	1	1	1	FALSE	0.808469576587465
ENST00000380149	0.425734618857125	64.7966730420693	2	2	2	FALSE	0.809822650377912
ENST00000380155	NA	NA	NA	NA	NA	NA	NA
ENST00000380171	0.396931961229836	54.3583514518544	1	1	1	FALSE	0.808469576587465
ENST00000380173	0.580117021714565	183.290983825551	5	5	15.0034257979669	FALSE	0.851334283445164
ENST00000380180	0.254024913067111	99.5543035715962	1	1	1	FALSE	0.808469576587465
ENST00000380183	0.248981182207403	1002.90633714784	6	6	17.0034257979669	FALSE	0.808469576587465
ENST00000380184	0.245683675597846	9600.97672982709	6	6	235.04878943507	FALSE	0.808469576587465
ENST00000380199	0.0277923120819347	1967.68363029713	2	2	12	FALSE	0.808469576587465
ENST00000380205	0.385593035382824	74.0148394374114	2	2	2	FALSE	0.808469576587465
ENST00000380211	0.831015378822061	15.2949042877658	2	2	5	FALSE	0.920857925881364
ENST00000380219	0.196892709818846	343.444789534828	3	3	4	FALSE	0.808469576587465
ENST00000380221	0.380242205565831	58.9278226978134	1	1	1	FALSE	0.808469576587465
ENST00000380224	0.878477166328538	4.40306902120661	3	3	3	FALSE	0.946738782551164
ENST00000380232	0.108143234304413	2696.11394199762	1	1	18	FALSE	0.808469576587465
ENST00000380249	0.869075638126062	8.62837439137052	5	5	5	FALSE	0.941306573794707
ENST00000380254	0.848647710437709	7.15462052501357	2	2	4	FALSE	0.931009010800237
ENST00000380262	0.419430031499354	351.801230809975	2	2	9.01371204701273	FALSE	0.808469576587465
ENST00000380265	0.277283988688579	224.044221108569	4	4	4.00048923679061	FALSE	0.808469576587465
ENST00000380266	0.253187653518341	1190.67588417169	8	8	14	FALSE	0.808469576587465
ENST00000380274	0.24370346499001	190.107333915876	2	2	2.00073352624792	FALSE	0.808469576587465
ENST00000380281	0.327056058104331	96.5305375275367	3	3	3.00085605967959	FALSE	0.808469576587465
ENST00000380283	0.196071530789135	258.090260961793	2	2	2.00465659634677	FALSE	0.808469576587465
ENST00000380314	0.590202919209171	72.0537198676332	3	3	4	FALSE	0.857208222423277
ENST00000380317	0.781207982825719	1.59648734356747	1	1	1	FALSE	0.911632367686902
ENST00000380320	0.239986629658445	400.983085279775	4	4	4.00097802501447	FALSE	0.808469576587465
ENST00000380324	0.347250324561144	68.5236341981044	1	1	1	FALSE	0.808469576587465
ENST00000380328	0.468095839267559	37.0349744040418	1	1	1	FALSE	0.813916616105026
ENST00000380343	0.73291886576697	32.353615328003	3	3	5	FALSE	0.903470435240883
ENST00000380370	0.457548192234861	39.3787665700417	1	1	1	FALSE	0.813912461585368
ENST00000380375	0.820171835052125	13.6913507080398	2	2	5	FALSE	0.916398222554334
ENST00000380377	0.491590420558068	32.1134364713682	1	1	1	FALSE	0.815483053621384
ENST00000380378	0.750750534303649	661.613853342301	5	5	131.01491077976	FALSE	0.91082103925248
ENST00000380379	0.553580282416229	181.419461479945	3	3	12	FALSE	0.839698695953611
ENST00000380385	0.152167697331374	140.732000585938	1	1	1	FALSE	0.808469576587465
ENST00000380405	0.876599199275436	3.54282774022961	3	2	2	FALSE	0.945338463218619
ENST00000380409	0.551363154575261	21.3568612172647	1	1	1.00024443901247	FALSE	0.83877414632883
ENST00000380412	0.0312040672638396	1441.49335317961	2	2	4.00256817903877	FALSE	0.808469576587465
ENST00000380419	0.398251010668728	81.784619851337	1	1	2	FALSE	0.808469576587465
ENST00000380420	0.504768461984852	29.5192152708466	1	1	1	FALSE	0.820753121975098
ENST00000380421	0.504768461984852	29.5192152708466	1	1	1	FALSE	0.820753121975098
ENST00000380450	0.0819225752704759	428.041557688102	2	2	2	FALSE	0.808469576587465
ENST00000380455	0.432748216849773	45.1939262203852	1	1	1	FALSE	0.812180724946425
ENST00000380456	0.266439530712597	500.239235087056	9	8	8.0008555216188	FALSE	0.808469576587465
ENST00000380470	0.843684114182547	0.880223426552309	2	2	3	FALSE	0.928410524517711
ENST00000380482	NA	NA	NA	NA	NA	NA	NA
ENST00000380486	0.407856832162679	76.2020904917936	3	3	3.01037037037037	FALSE	0.808469576587465
ENST00000380495	0.186516389037369	125.94268300559	1	1	1.00159099253457	FALSE	0.808469576587465
ENST00000380498	0.35029085592395	67.6060290145865	1	1	1	FALSE	0.808469576587465
ENST00000380502	0.169210256214531	134.30036721911	3	2	2	FALSE	0.808469576587465
ENST00000380516	0.352308420152698	438.201955613338	2	1	10.0097859327217	FALSE	0.808469576587465
ENST00000380518	0.469783770174058	36.6274153947345	1	1	1	FALSE	0.813916616105026
ENST00000380520	0.577117716993575	17.5121411726875	1	1	1	FALSE	0.850726385807129
ENST00000380524	0.577117716993575	17.5121411726875	1	1	1	FALSE	0.850726385807129
ENST00000380534	0.560619429947106	501.639108549751	7	7	36.0006110228523	FALSE	0.842977814906245
ENST00000380535	0.0305121697378393	670.978028669726	2	2	3	FALSE	0.808469576587465
ENST00000380545	0.140198511439842	146.208986558979	1	1	1	FALSE	0.808469576587465
ENST00000380546	0.577117716993575	17.5121411726875	1	1	1	FALSE	0.850726385807129
ENST00000380550	0.022217058834593	3681.44314428601	1	1	11.0621927236971	FALSE	0.808469576587465
ENST00000380554	0.106944178082936	2240.40247943644	8	7	18	FALSE	0.808469576587465
ENST00000380562	0.12754617286673	567.255106945306	4	4	4	FALSE	0.808469576587465
ENST00000380565	0.59207879042478	49.7019068814055	3	3	3	FALSE	0.857773653753328
ENST00000380566	0.849631266310092	12.4415686436627	2	2	6.01163645271926	FALSE	0.931379202158768
ENST00000380575	0.130508127835484	521.179158026339	3	3	3	FALSE	0.808469576587465
ENST00000380576	0.130508127835484	521.179158026339	3	3	3	FALSE	0.808469576587465
ENST00000380582	0.397166856182749	54.2912419750444	1	1	1	FALSE	0.808469576587465
ENST00000380584	0.130508127835484	521.179158026339	3	3	3	FALSE	0.808469576587465
ENST00000380586	0.397166856182749	54.2912419750444	1	1	1	FALSE	0.808469576587465
ENST00000380588	0.577060955676847	172.149992657335	3	3	11	FALSE	0.850726385807129
ENST00000380589	0.760333967327233	13.7678281721532	2	2	2	FALSE	0.911200435272312
ENST00000380599	0.0485773412973942	1005.26295338057	3	3	3.00012220457045	FALSE	0.808469576587465
ENST00000380602	0.296397668055142	180.356906672856	3	3	3.00012220457045	FALSE	0.808469576587465
ENST00000380605	0.531535456390961	86.4937251149334	3	3	3.00012220457045	FALSE	0.831944364064056
ENST00000380615	0.679025282111068	35.3234977108054	3	3	3	FALSE	0.887202519609799
ENST00000380618	0.676974539323608	20.480596029962	2	2	3	FALSE	0.886446426058634
ENST00000380620	0.676974539323608	20.480596029962	2	2	3	FALSE	0.886446426058634
ENST00000380622	0.0932721226145775	3552.56368318312	3	3	24.0001222045705	FALSE	0.808469576587465
ENST00000380629	NA	NA	NA	NA	NA	NA	NA
ENST00000380647	0.347707080088364	4258.48191921782	9	9	74.0212721420047	FALSE	0.808469576587465
ENST00000380649	0.309801059382823	80.2822118810428	1	1	1	FALSE	0.808469576587465
ENST00000380650	0.288952191519684	244.344817256367	3	3	3.00122518990444	FALSE	0.808469576587465
ENST00000380665	0.319857113928838	317.916225648091	5	4	5.0002444091409	FALSE	0.808469576587465
ENST00000380671	0.624750956966258	107.791045528791	4	4	8.00048887802493	FALSE	0.868290172750618
ENST00000380682	0.309982175344896	80.2221160430115	1	1	1.00012220457045	FALSE	0.808469576587465
ENST00000380701	0.936046006448218	6.49731213657109	10	10	23.0018339949368	FALSE	0.970991724022285
ENST00000380708	0.200390508025217	120.16478808873	1	1	1	FALSE	0.808469576587465
ENST00000380712	0.493457635752095	31.7394253410766	1	1	1	FALSE	0.816586627597645
ENST00000380714	0.493457635752095	31.7394253410766	1	1	1	FALSE	0.816586627597645
ENST00000380718	0.368839781963793	62.1628515156424	1	1	1	FALSE	0.808469576587465
ENST00000380733	0.601095418013856	110.288547554327	3	2	6.00305810397554	FALSE	0.861626833097197
ENST00000380736	0.329172140972872	74.0823838945721	1	1	1.00122354092744	FALSE	0.808469576587465
ENST00000380738	0.601095418013856	110.288547554327	3	2	6.00305810397554	FALSE	0.861626833097197
ENST00000380739	0.522053769748846	101.334694033931	4	4	4	FALSE	0.829306472885949
ENST00000380746	5.89278015082906e-05	29187.2213800443	28	28	33.0020780753481	FALSE	0.19255248420849
ENST00000380753	0.40456382776289	570.33499675478	1	1	13	FALSE	0.808469576587465
ENST00000380770	0.055055899817721	961.298522087444	2	2	3.00012220457045	FALSE	0.808469576587465
ENST00000380800	0.507222409410773	56.9998297123857	7	3	3	FALSE	0.821702104336947
ENST00000380814	0.386883845051678	1079.23869408618	6	6	21	FALSE	0.808469576587465
ENST00000380815	0.47599097830005	35.3872058583894	1	1	1.0040490797546	FALSE	0.815035335662342
ENST00000380817	0.137225645556657	1045.19443555251	7	7	7.00465005528307	FALSE	0.808469576587465
ENST00000380821	0.943172255685955	1.02097050862297	6	4	4	FALSE	0.973540309509931
ENST00000380837	0.816520102106745	0.812358990106509	2	1	1	FALSE	0.915402665919356
ENST00000380840	NA	NA	NA	NA	NA	NA	NA
ENST00000380843	0.302850742282928	382.258007330286	4	4	5	FALSE	0.808469576587465
ENST00000380851	0.416414558641207	193.057282960065	3	3	4	FALSE	0.808469576587465
ENST00000380858	0.488354381050148	32.7036050910438	1	1	1.00763452776752	FALSE	0.815231229644084
ENST00000380861	0.201152369220817	119.88096095895	1	1	1.00061132167747	FALSE	0.808469576587465
ENST00000380894	0.703650228678612	20.5256264471456	2	2	3	FALSE	0.892432421384934
ENST00000380900	0.515722781728651	27.422066178995	1	1	1.00012230919765	FALSE	0.826525407865339
ENST00000380902	0.413842504189968	351.779119053735	6	6	11	FALSE	0.808469576587465
ENST00000380903	0.322369604923595	1941.74699619877	9	9	33.0020791069475	FALSE	0.808469576587465
ENST00000380907	0.843070847394134	32.167910302451	1	1	11.0132110091743	FALSE	0.928173281989579
ENST00000380911	0.156743869896788	138.68830027451	1	1	1	FALSE	0.808469576587465
ENST00000380913	NA	NA	NA	NA	NA	NA	NA
ENST00000380950	0.526780623766232	870.402769792238	10	10	64	FALSE	0.830890055110003
ENST00000380956	0.313133780795401	222.909245470313	3	3	3	FALSE	0.808469576587465
ENST00000380961	0.578889584419818	17.223470179547	1	1	1.00012220457045	FALSE	0.851024718587527
ENST00000380968	0.892778409164148	5.38859269565994	5	4	5	FALSE	0.95284907557642
ENST00000380984	0.780088511185877	11.0097162496588	1	1	2	FALSE	0.911632367686902
ENST00000380985	0.521824854461472	171.095687071454	5	5	7	FALSE	0.829174720111994
ENST00000380989	0.941889398302228	3.9858311889009	8	8	14	FALSE	0.973283725853001
ENST00000380995	0.188900849870935	124.873713169817	1	1	1	FALSE	0.808469576587465
ENST00000380996	0.148494640511896	445.820531561018	3	3	3.00036664358292	FALSE	0.808469576587465
ENST00000381007	0.763982185149745	2.12683463208771	1	1	1.00049001592552	FALSE	0.911200435272312
ENST00000381018	0.699706617086733	16.8633238742515	2	2	2.00073484384568	FALSE	0.892432421384934
ENST00000381019	0.889731409855152	2.85480185042158	2	2	2	FALSE	0.951025958404545
ENST00000381020	0.623984654665749	14.1756840697091	2	2	2.00367318556404	FALSE	0.868287990215839
ENST00000381031	0.0167013121629187	2782.61387080116	2	2	8	FALSE	0.808469576587465
ENST00000381039	0.655594446416334	8.57057040997723	2	1	1	FALSE	0.881209548790626
ENST00000381042	0.0712683825400541	1914.07649551629	3	3	6	FALSE	0.808469576587465
ENST00000381117	0.727279425131501	3.62301492527366	1	1	1	FALSE	0.901007170422276
ENST00000381120	0.326272566741115	93.7119751718808	2	2	2	FALSE	0.808469576587465
ENST00000381125	0.845197538308262	11.7963828206994	5	5	5.00134589502019	FALSE	0.929253873458254
ENST00000381127	0.906654647625908	4.71358485086076	4	4	5.00048887802493	FALSE	0.959883594667709
ENST00000381129	0.612757560250753	109.102310417767	2	2	6.00684931506849	FALSE	0.864229369766644
ENST00000381130	0.266041233449039	815.504165303101	2	2	5.0004888182818	FALSE	0.808469576587465
ENST00000381139	0.17310424204944	131.525972711794	1	1	1	FALSE	0.808469576587465
ENST00000381140	0.456810406721623	171.456538765015	3	3	5.00073349633252	FALSE	0.813912461585368
ENST00000381154	0.440459086192743	43.2812320170879	1	1	1	FALSE	0.813237487159385
ENST00000381160	0.507696696705195	98.3610328072159	3	3	4.0002444091409	FALSE	0.821750409230184
ENST00000381165	0.0588783694816306	980.115560547404	2	2	5	FALSE	0.808469576587465
ENST00000381175	0.456691966348741	227.296037342885	6	6	6.00330493972404	FALSE	0.813912461585368
ENST00000381178	0.456691966348741	227.296037342885	6	6	6.00330493972404	FALSE	0.813912461585368
ENST00000381199	0.148689750360373	142.309612409668	1	1	1	FALSE	0.808469576587465
ENST00000381208	0.168901613285654	293.508663457476	1	1	2	FALSE	0.808469576587465
ENST00000381209	0.168901613285654	293.508663457476	1	1	2	FALSE	0.808469576587465
ENST00000381210	0.337121580893024	71.6126620897961	1	1	1	FALSE	0.808469576587465
ENST00000381213	0.148689750360373	142.309612409668	1	1	1	FALSE	0.808469576587465
ENST00000381214	0.881647787716042	2.45542462653548	2	2	3	FALSE	0.947904814142189
ENST00000381226	0.148689750360373	142.309612409668	1	1	1	FALSE	0.808469576587465
ENST00000381232	0.0896087004587028	404.343384859126	2	2	2	FALSE	0.808469576587465
ENST00000381246	0.424914066623453	60.3767506796368	1	1	2	FALSE	0.809736320032574
ENST00000381259	NA	NA	NA	NA	NA	NA	NA
ENST00000381271	0.794976639286135	1.2455613212965	1	1	1	FALSE	0.912165765338638
ENST00000381280	0.119925022978365	155.900708267322	1	1	1	FALSE	0.808469576587465
ENST00000381291	0.77158267241447	18.2052957917475	1	1	3.01511985248924	FALSE	0.911632367686902
ENST00000381295	0.316273078995448	97.5504291501511	2	2	2	FALSE	0.808469576587465
ENST00000381309	0.766163877099404	12.0709427411301	3	2	2	FALSE	0.911200435272312
ENST00000381311	0.349280940866119	513.196510681873	3	3	11.053464093299	FALSE	0.808469576587465
ENST00000381312	0.1038023006102	222.668398279399	2	2	2.00957751775452	FALSE	0.808469576587465
ENST00000381318	0.566315819718982	92.8079871505113	2	2	4.01511985248924	FALSE	0.845968091874503
ENST00000381322	NA	NA	NA	NA	NA	NA	NA
ENST00000381340	0.650961524452774	47.3842859168152	6	3	3.00024464831804	FALSE	0.879786932785691
ENST00000381344	0.603017427132335	16.9915734306494	2	2	2.01029684381529	FALSE	0.861626833097197
ENST00000381356	0.308845626712458	80.5843350295417	1	1	1.00048971596474	FALSE	0.808469576587465
ENST00000381362	0.48211769727306	50.8726213401846	2	2	2	FALSE	0.815134491306979
ENST00000381375	0.593237547712012	124.611146251929	5	5	6	FALSE	0.857929759832397
ENST00000381396	0.465902249960289	37.5187171395447	3	1	1	FALSE	0.813912461585368
ENST00000381414	0.157481637645449	138.35215341903	1	1	1	FALSE	0.808469576587465
ENST00000381418	0.478505260109756	111.868848214647	4	4	4.00122267327035	FALSE	0.815035335662342
ENST00000381423	0.686203220464348	73.2051402156108	6	6	6	FALSE	0.888871642263667
ENST00000381428	0.232769373089058	107.454081105079	1	1	1	FALSE	0.808469576587465
ENST00000381431	0.292571637046821	103.954880127836	2	2	2.00012223444567	FALSE	0.808469576587465
ENST00000381433	0.0452072806600216	651.603257982409	2	2	2	FALSE	0.808469576587465
ENST00000381434	0.716053374957425	4.25076390694582	1	1	1	FALSE	0.895995838829097
ENST00000381436	0.237159949034527	105.811064712956	1	1	1	FALSE	0.808469576587465
ENST00000381440	0.27015911965205	414.869663881846	5	5	6.00771598541466	FALSE	0.808469576587465
ENST00000381458	0.796731579653308	1.2049694740168	1	1	1	FALSE	0.912790760966897
ENST00000381480	0.187856086768632	505.335991205589	4	3	4.00012220457045	FALSE	0.808469576587465
ENST00000381483	0.373521702366559	99.7731729938354	2	2	3	FALSE	0.808469576587465
ENST00000381501	0.0965991854816899	1540.48307549917	2	2	8	FALSE	0.808469576587465
ENST00000381525	0.459748479998572	62.213461453581	2	2	2.00036701737216	FALSE	0.813912461585368
ENST00000381530	0.0413873352567173	617.370105826611	2	2	2	FALSE	0.808469576587465
ENST00000381539	0.79420041784112	186.543854807885	3	3	97	FALSE	0.911796841601294
ENST00000381542	0.879423110975531	62.2706924330037	3	3	97	FALSE	0.947258358855368
ENST00000381568	0.20241181598303	496.32067396329	4	4	5	FALSE	0.808469576587465
ENST00000381570	0.384959938172325	89.3290685691501	2	2	2	FALSE	0.808469576587465
ENST00000381571	0.967545212120241	0.238551113051614	1	1	2	FALSE	0.982580412457763
ENST00000381580	0.126117397373565	341.630349596011	2	2	2	FALSE	0.808469576587465
ENST00000381584	NA	NA	NA	NA	NA	NA	NA
ENST00000381585	0.602441488859511	67.5907682830786	2	2	4.00709986258398	FALSE	0.861626833097197
ENST00000381588	0.384959938172325	89.3290685691501	2	2	2	FALSE	0.808469576587465
ENST00000381607	NA	NA	NA	NA	NA	NA	NA
ENST00000381624	0.929775050971738	1.25400331216399	3	3	3	FALSE	0.968281526113677
ENST00000381627	0.451199341559166	68.1833193108263	2	2	2	FALSE	0.813912461585368
ENST00000381638	0.383244506328134	146.834647969654	3	3	4.01626016260163	FALSE	0.808469576587465
ENST00000381641	0.41707727802912	235.636949050411	2	2	6.00048929663609	FALSE	0.808469576587465
ENST00000381647	0.645098001198016	9.52538296375116	1	1	1.00085679314565	FALSE	0.877317519859922
ENST00000381652	0.298192958197586	199.914752881112	4	4	4.00036715212336	FALSE	0.808469576587465
ENST00000381655	NA	NA	NA	NA	NA	NA	NA
ENST00000381668	0.670574955588618	28.0069819082322	3	2	3	FALSE	0.884695353780697
ENST00000381669	0.447202981095421	231.627353341582	7	7	7.00097847358121	FALSE	0.813912461585368
ENST00000381685	0.282333849073145	89.5172025099197	1	1	1	FALSE	0.808469576587465
ENST00000381719	0.142322270621246	452.586506679796	2	2	3.00956776176379	FALSE	0.808469576587465
ENST00000381753	0.0428071114800593	3967.80695921505	1	1	16.0667320902846	FALSE	0.808469576587465
ENST00000381756	0.076010877271539	694.59967765493	1	1	3.00256817903877	FALSE	0.808469576587465
ENST00000381774	0.728943703264516	3.53899696204572	1	1	1	FALSE	0.902233501813308
ENST00000381782	NA	NA	NA	NA	NA	NA	NA
ENST00000381801	0.341754853992272	133.212983496725	3	3	3	FALSE	0.808469576587465
ENST00000381808	0.0860556088303766	407.897590863408	2	2	2.00024446889133	FALSE	0.808469576587465
ENST00000381809	0.146764061179444	160.835551048349	1	1	3	FALSE	0.808469576587465
ENST00000381815	0.710477094081031	4.56671782789471	2	1	1	FALSE	0.894153965949884
ENST00000381821	0.244718344315715	991.246498724576	3	3	12	FALSE	0.808469576587465
ENST00000381831	0.710477094081031	4.56671782789471	2	1	1	FALSE	0.894153965949884
ENST00000381835	NA	NA	NA	NA	NA	NA	NA
ENST00000381839	0.710477094081031	4.56671782789471	2	1	1	FALSE	0.894153965949884
ENST00000381840	0.932210061870064	8.62901081430279	4	4	19.0062408223201	FALSE	0.968981294746985
ENST00000381841	0.932210061870064	8.62901081430279	4	4	19.0062408223201	FALSE	0.968981294746985
ENST00000381843	NA	NA	NA	NA	NA	NA	NA
ENST00000381848	0.536378947865665	126.110100832638	5	5	7.01213514055999	FALSE	0.83259109169728
ENST00000381854	0.334332273935762	72.4027089694181	2	1	1	FALSE	0.808469576587465
ENST00000381867	NA	NA	NA	NA	NA	NA	NA
ENST00000381870	0.829335034325479	8.45964048913301	3	3	3	FALSE	0.919806923549635
ENST00000381883	0.385987267940725	82.1935733709822	1	1	2	FALSE	0.808469576587465
ENST00000381884	0.275019482406946	416.733719462314	4	4	6	FALSE	0.808469576587465
ENST00000381886	NA	NA	NA	NA	NA	NA	NA
ENST00000381897	0.609813871429776	13.2961533654404	1	1	1	FALSE	0.862605942242431
ENST00000381903	0.143915188047795	199.39314218496	2	2	2.00012235409274	FALSE	0.808469576587465
ENST00000381922	0.471510419932774	47.9844760040926	2	2	2	FALSE	0.8140739102955
ENST00000381930	0.506351057220358	28.9574295143462	1	1	1.00024470818549	FALSE	0.820928162762341
ENST00000381941	0.789962708331636	1.37062688434641	1	1	1.00048899755501	FALSE	0.911632367686902
ENST00000381946	0.799381376978639	140.152886013283	5	5	60	FALSE	0.912790760966897
ENST00000381950	0.21106874466596	420.388040687203	3	3	5.00012221950623	FALSE	0.808469576587465
ENST00000381951	0.195657751011706	567.230769744959	3	3	6	FALSE	0.808469576587465
ENST00000381967	0.262545300407311	274.477728947104	3	3	3	FALSE	0.808469576587465
ENST00000381975	0.374414449248516	126.64896246944	3	3	3.00330613976499	FALSE	0.808469576587465
ENST00000381980	0.416501845534232	49.2375472309797	1	1	1	FALSE	0.808469576587465
ENST00000381982	0.779531773303369	20.2451843836434	2	2	4.00012220457045	FALSE	0.911632367686902
ENST00000381989	0.405092120339624	286.94905589059	6	6	7.00036715212336	FALSE	0.808469576587465
ENST00000381990	0.332981558776095	762.662116586079	6	6	12	FALSE	0.808469576587465
ENST00000382020	0.276000139576986	171.546758775323	2	2	2	FALSE	0.808469576587465
ENST00000382038	0.0187071215289503	5557.89707000307	4	4	14	FALSE	0.808469576587465
ENST00000382040	0.438443542831527	43.8215187643874	1	1	1	FALSE	0.81272926408389
ENST00000382041	0.00876140959088589	3716.79694032807	9	8	9	FALSE	0.808469576587465
ENST00000382043	0.0259918675508772	1201.23119537028	4	4	4	FALSE	0.808469576587465
ENST00000382044	0.396394230364286	242.457254024667	1	1	5	FALSE	0.808469576587465
ENST00000382051	0.419814402364615	67.3847833633391	2	2	2	FALSE	0.808645096184047
ENST00000382062	0.773471678581344	1.82221171632903	1	1	1	FALSE	0.911632367686902
ENST00000382065	0.0906404151399047	1761.19643300758	2	2	9	FALSE	0.808469576587465
ENST00000382070	0.322638492797922	222.598398574475	4	4	4.0015894214366	FALSE	0.808469576587465
ENST00000382073	0.393780129911469	507.410951642493	4	4	18	FALSE	0.808469576587465
ENST00000382082	0.247559044235434	124.026939069346	2	2	2.00158979525868	FALSE	0.808469576587465
ENST00000382097	0.418265690924098	48.7878051478302	1	1	1	FALSE	0.808469576587465
ENST00000382100	0.802704537820863	9.10882977118484	2	1	2	FALSE	0.913275531025069
ENST00000382102	0.427749426215748	192.485186945676	2	2	4	FALSE	0.811115381326937
ENST00000382103	0.196992903923738	274.166373474115	3	3	4	FALSE	0.808469576587465
ENST00000382114	0.217143141698089	273.01510337506	4	4	4	FALSE	0.808469576587465
ENST00000382134	0.57443826071829	395.013919156607	2	2	20.0720009863149	FALSE	0.850634567398256
ENST00000382136	0.57443826071829	395.013919156607	2	2	20.0720009863149	FALSE	0.850634567398256
ENST00000382142	0.155051084691806	139.433473577975	1	1	1	FALSE	0.808469576587465
ENST00000382172	0.341288235451918	475.159771113674	7	6	9	FALSE	0.808469576587465
ENST00000382192	0.0149921455449661	1827.05335042215	4	4	4.0018355964114	FALSE	0.808469576587465
ENST00000382203	0.0956037398657643	413.056600273402	2	2	2	FALSE	0.808469576587465
ENST00000382205	0.128927534192208	394.954423430184	1	1	3	FALSE	0.808469576587465
ENST00000382254	0.70798539289075	11.2362547912801	4	3	3	FALSE	0.892617342945084
ENST00000382258	0.241760294772678	196.793859581641	2	2	2.00012221950623	FALSE	0.808469576587465
ENST00000382263	0.324987041658113	75.3410301267639	1	1	1	FALSE	0.808469576587465
ENST00000382264	0.213922547033546	114.761053180225	1	1	1	FALSE	0.808469576587465
ENST00000382275	0.543269250021585	22.6012859906872	1	1	1	FALSE	0.835224711287537
ENST00000382276	NA	NA	NA	NA	NA	NA	NA
ENST00000382289	0.412192246763848	50.340905073634	1	1	1	FALSE	0.808469576587465
ENST00000382293	0.912715903088171	2.49396663665613	3	3	3	FALSE	0.961902185071864
ENST00000382297	0.750858461124552	26.7234534083903	4	4	4	FALSE	0.91082103925248
ENST00000382303	0.750858461124552	26.7234534083903	4	4	4	FALSE	0.91082103925248
ENST00000382315	0.644869291369369	655.508165083144	2	2	49.0001222045705	FALSE	0.87730675632773
ENST00000382329	0.267880601785811	245.695902503581	3	3	3.00012224938875	FALSE	0.808469576587465
ENST00000382348	0.539997802275662	56.9399205936445	2	2	4.03358800758545	FALSE	0.833985945101917
ENST00000382357	0.945673144289447	0.00605229155811379	1	1	1.000366703337	FALSE	0.974358821429084
ENST00000382366	0.333402531532527	72.7034441258477	1	1	1	FALSE	0.808469576587465
ENST00000382374	0.502555863050499	152.599368001885	6	4	6.00036715212336	FALSE	0.818936450215707
ENST00000382381	0.261952529106413	260.615215455934	3	3	3.00012220457045	FALSE	0.808469576587465
ENST00000382388	0.672379856736517	7.16520403678529	1	1	1	FALSE	0.884986876610103
ENST00000382398	0.567068359038967	75.1074756357297	1	1	3	FALSE	0.846483471551662
ENST00000382410	0.987724525758138	0.035593830467831	2	1	2	FALSE	0.991852692184171
ENST00000382421	0.195368220526641	293.305418398662	2	2	3	FALSE	0.808469576587465
ENST00000382422	0.0624456072549591	586.786554368724	3	2	2	FALSE	0.808469576587465
ENST00000382437	0.243131407207802	163.086327070906	3	3	3.00538974195094	FALSE	0.808469576587465
ENST00000382466	0.161100680251875	136.748734122071	1	1	1.00036751194414	FALSE	0.808469576587465
ENST00000382480	0.480032081855968	605.390935747496	8	8	18.0034280117532	FALSE	0.815134491306979
ENST00000382483	0.094425631582943	22774.6061934773	19	18	136.017846423422	FALSE	0.808469576587465
ENST00000382487	0.418598408287729	74.5634359388719	2	2	2.00134559581097	FALSE	0.808469576587465
ENST00000382490	0.453061095547894	40.4028662318808	1	1	1	FALSE	0.813912461585368
ENST00000382492	0.413694223748507	148.680794788257	3	3	3	FALSE	0.808469576587465
ENST00000382499	0.646452793903752	11.0377920108796	2	2	2.00134673419094	FALSE	0.87816959730602
ENST00000382533	0.464504362045087	37.8242476822506	1	1	1	FALSE	0.813912461585368
ENST00000382549	0.145438926092459	143.785476079457	1	1	1	FALSE	0.808469576587465
ENST00000382564	0.725430765167329	3.75400338056879	1	1	1	FALSE	0.899832254709827
ENST00000382580	0.185643957424212	265.105218340205	2	2	2	FALSE	0.808469576587465
ENST00000382584	0.130906372890438	150.57739273147	1	1	1	FALSE	0.808469576587465
ENST00000382592	0.392253672660953	171.061627746421	4	4	4.00342792294252	FALSE	0.808469576587465
ENST00000382614	0.812221619208417	19.0208241212223	3	3	5	FALSE	0.914001006859277
ENST00000382668	0.361656073036579	184.137828414041	1	1	3.00036661371135	FALSE	0.808469576587465
ENST00000382686	0.200749407911218	241.99927351515	1	1	2.00244678248104	FALSE	0.808469576587465
ENST00000382696	0.548156926980511	150.918214121862	5	5	6.01378311546223	FALSE	0.836886263366948
ENST00000382713	0.3391112410161	71.0000274609269	1	1	1	FALSE	0.808469576587465
ENST00000382722	0.206501126120154	555.048612462287	6	5	7.0007333170374	FALSE	0.808469576587465
ENST00000382743	0.738943850552119	51.620310953805	3	3	7.00061102285225	FALSE	0.907256679215489
ENST00000382745	0.0480014609912692	538.030417199106	3	2	2	FALSE	0.808469576587465
ENST00000382749	0.935909105407425	9.65530872423267	3	3	50.0183643486778	FALSE	0.970967999477532
ENST00000382762	0.790307760119846	1.35754116169639	1	1	1	FALSE	0.911632367686902
ENST00000382768	0.966037408656562	1.55478454177491	6	6	13	FALSE	0.981781486851886
ENST00000382771	0.852767915387382	5.9481314260945	3	3	4	FALSE	0.933245106121754
ENST00000382774	0.291242288478612	574.096781045491	9	9	10.0134860129383	FALSE	0.808469576587465
ENST00000382788	0.942161776102491	8.23430710705322	8	8	23.0210678159193	FALSE	0.973380491840299
ENST00000382822	0.274086948745	308.218245019704	1	1	8	FALSE	0.808469576587465
ENST00000382824	0.326494735611465	74.9290226643381	2	1	1	FALSE	0.808469576587465
ENST00000382835	0.693569494470241	436.229768930006	2	2	62	FALSE	0.891404845866488
ENST00000382844	0.0412616686374969	7980.81141651776	3	3	32	FALSE	0.808469576587465
ENST00000382848	0.0412616686374969	7980.81141651776	3	3	32	FALSE	0.808469576587465
ENST00000382850	0.812642364731008	0.879664253985963	1	1	1.00036683785767	FALSE	0.914001006859277
ENST00000382865	0.656306288689636	671.754799655745	5	5	65.0047801885193	FALSE	0.881410800807516
ENST00000382871	NA	NA	NA	NA	NA	NA	NA
ENST00000382874	NA	NA	NA	NA	NA	NA	NA
ENST00000382888	0.126612474723965	152.682097088651	1	1	1.00171358629131	FALSE	0.808469576587465
ENST00000382892	0.126612474723965	152.682097088651	1	1	1.00171358629131	FALSE	0.808469576587465
ENST00000382895	0.126612474723965	152.682097088651	1	1	1.00171358629131	FALSE	0.808469576587465
ENST00000382899	0.17562710711601	130.432443611218	2	1	1	FALSE	0.808469576587465
ENST00000382905	NA	NA	NA	NA	NA	NA	NA
ENST00000382927	0.32282523168457	76.0918258993734	1	1	1	FALSE	0.808469576587465
ENST00000382932	0.354145382684317	291.444086196115	6	6	6.00048883321759	FALSE	0.808469576587465
ENST00000382951	0.464602864327344	37.7946296072863	1	1	1	FALSE	0.813912461585368
ENST00000382968	0.827192318035586	0.641072978845782	1	1	1	FALSE	0.9188824628229
ENST00000382974	0.136958485513721	278.401645118284	1	1	1.00012220457045	FALSE	0.808469576587465
ENST00000382985	0.255494356955425	268.144815147332	3	3	3	FALSE	0.808469576587465
ENST00000382998	0.456031429515921	145.209439531959	4	4	4.00158931678749	FALSE	0.813912461585368
ENST00000383018	0.220893758335106	216.607025818972	1	1	1	FALSE	0.808469576587465
ENST00000383028	0.245928312932142	1532.90485780316	5	5	18	FALSE	0.808469576587465
ENST00000383056	0.218808534701034	112.800419267816	1	1	1	FALSE	0.808469576587465
ENST00000383094	0.324047517076671	132.154721698308	1	1	2	FALSE	0.808469576587465
ENST00000383229	0.178325304637423	579.093928474672	5	5	5	FALSE	0.808469576587465
ENST00000383233	0.17131349901226	132.305725552619	1	1	1	FALSE	0.808469576587465
ENST00000383282	0.356658137040023	65.6826481362432	1	1	1	FALSE	0.808469576587465
ENST00000383314	0.726599101564227	3.69484418391836	1	1	1	FALSE	0.900727999515458
ENST00000383366	0.839254810998127	30.6614300464602	7	7	13	FALSE	0.925650105772056
ENST00000383463	0.628621300473918	11.0780651557956	1	1	1	FALSE	0.87091405527785
ENST00000383467	0.192066956825288	347.94076459429	3	3	3	FALSE	0.808469576587465
ENST00000383578	0.424671235404869	63.0144824922961	1	1	2	FALSE	0.809736320032574
ENST00000383579	0.961952099925983	0.698490199303812	5	5	5.00012220457045	FALSE	0.980933745569073
ENST00000383671	0.327454328606341	115.969839027162	2	2	2	FALSE	0.808469576587465
ENST00000383673	0.297636595487619	84.3138415919273	1	1	1	FALSE	0.808469576587465
ENST00000383675	0.286754070401096	381.735497659818	5	5	6	FALSE	0.808469576587465
ENST00000383694	0.23990655948772	369.867990214484	3	3	4	FALSE	0.808469576587465
ENST00000383695	0.741184207172267	3.01137207775161	1	1	1	FALSE	0.907550375107372
ENST00000383701	0.432622736207149	1744.32445604484	2	2	103	FALSE	0.812180724946425
ENST00000383703	0.470756794014839	327.705936443052	1	1	9.00109984113406	FALSE	0.8140739102955
ENST00000383710	0.257061662868243	98.4605778671202	1	1	1	FALSE	0.808469576587465
ENST00000383721	0.243492196937429	419.850364083758	6	4	5.00036661371135	FALSE	0.808469576587465
ENST00000383729	0.494739324496216	31.4917263752052	1	1	1.00048899755501	FALSE	0.817212727087168
ENST00000383733	0.57677766400788	74.4797035374414	4	4	4.00048895273671	FALSE	0.850726385807129
ENST00000383734	0.661800507720381	42.0235406795985	2	2	3	FALSE	0.882190290498133
ENST00000383738	0.29124291023406	86.3597599954676	1	1	1.00294117647059	FALSE	0.808469576587465
ENST00000383763	0.265608854545533	220.222017858035	1	1	1	FALSE	0.808469576587465
ENST00000383766	0.591665693098254	445.162213998127	1	1	54	FALSE	0.85773150788281
ENST00000383767	0.591665693098254	445.162213998127	1	1	54	FALSE	0.85773150788281
ENST00000383788	0.539392543570709	35.7856967784883	3	2	2.00024443901247	FALSE	0.833894339218229
ENST00000383791	0.560976664705426	38.2775382605039	2	2	2.0014684287812	FALSE	0.843090492867009
ENST00000383794	0.266794755187356	94.9102511401849	1	1	1	FALSE	0.808469576587465
ENST00000383811	0.110039818611244	1455.86949040622	3	3	8	FALSE	0.808469576587465
ENST00000383812	0.261845951775978	274.662338099497	4	4	5.00882784158312	FALSE	0.808469576587465
ENST00000383814	0.243754134314516	138.999646057067	2	2	2	FALSE	0.808469576587465
ENST00000383817	0.653963076634668	8.68711607380235	1	1	1	FALSE	0.880901042629829
ENST00000383827	0.70959445610722	29.1967765128604	3	3	4	FALSE	0.893956197985985
ENST00000383829	0.789440937007579	1.36781368700766	1	1	1.00073367571533	FALSE	0.911632367686902
ENST00000383836	0.363393015514486	163.992244837514	2	2	3.00061139642944	FALSE	0.808469576587465
ENST00000383846	0.193509065741983	246.648967964854	2	2	2	FALSE	0.808469576587465
ENST00000388711	0.740301859594484	24.0629929726452	3	3	3	FALSE	0.907550375107372
ENST00000388712	0.740301859594484	24.0629929726452	3	3	3	FALSE	0.907550375107372
ENST00000388724	0.915253125690649	2.19115146895549	3	2	3.00122279285889	FALSE	0.962500358363403
ENST00000388738	0.709155617777821	41.1605704255157	4	4	4.00012235409274	FALSE	0.893655204388221
ENST00000388742	NA	NA	NA	NA	NA	NA	NA
ENST00000388752	0.412808929008538	140.070514837427	3	2	3.000733406674	FALSE	0.808469576587465
ENST00000388761	0.621521435574208	56.1379326531393	1	1	3.0007333170374	FALSE	0.867857291560025
ENST00000388781	0.551143715251956	201.685281469077	7	7	9	FALSE	0.83877414632883
ENST00000388798	0.294796051289941	196.557846291233	4	4	4.00012223444567	FALSE	0.808469576587465
ENST00000388813	0.25386684299475	378.555994354918	5	5	5.00024443901247	FALSE	0.808469576587465
ENST00000388833	0.136191488288666	3936.05195017088	4	4	26.0026885005499	FALSE	0.808469576587465
ENST00000388866	0.448604772788623	131.370600127102	5	4	4	FALSE	0.813912461585368
ENST00000388876	0.686963092238455	36.9811844144335	1	1	3	FALSE	0.888927847377782
ENST00000388887	0.870042656689722	16.23159980395	9	8	9	FALSE	0.941642279115336
ENST00000388918	0.698461346495872	655.197061570182	11	11	170.039989708045	FALSE	0.892325052178734
ENST00000388922	0.775123720449964	17.3838699568168	3	3	3.00012220457045	FALSE	0.911632367686902
ENST00000388931	0.661318144612954	63.1685977048557	4	4	10.0176417782673	FALSE	0.882190290498133
ENST00000388958	0.468135578804355	37.0281607460338	1	1	1	FALSE	0.813916616105026
ENST00000388996	0.238448187000121	900.404827834982	1	1	10.0825631546519	FALSE	0.808469576587465
ENST00000389037	0.416773279713616	1163.6249353477	10	10	27.000855700892	FALSE	0.808469576587465
ENST00000389039	0.496330565255377	1331.96637850953	10	10	51	FALSE	0.818269301225263
ENST00000389044	NA	NA	NA	NA	NA	NA	NA
ENST00000389045	NA	NA	NA	NA	NA	NA	NA
ENST00000389048	0.547433944041199	88.5391951891207	4	4	4.0071358627469	FALSE	0.836703888018806
ENST00000389061	0.395739121572327	83.1902645481255	2	2	2.0002444539592	FALSE	0.808469576587465
ENST00000389063	0.757195334469945	2.36832994777493	1	1	1	FALSE	0.911200435272312
ENST00000389100	0.150052238497984	141.689677105887	1	1	1	FALSE	0.808469576587465
ENST00000389120	0.0646904547241943	979.915314710893	4	4	4	FALSE	0.808469576587465
ENST00000389125	0.599802232690594	14.5101031116333	1	1	1	FALSE	0.86145375323372
ENST00000389131	0.610364254428816	13.221570146461	1	1	1	FALSE	0.862605942242431
ENST00000389169	0.846892045641371	36.9647528905831	1	1	16	FALSE	0.930186369189158
ENST00000389194	0.78750525912684	1.4283832587818	1	1	1	FALSE	0.911632367686902
ENST00000389195	0.78750525912684	1.4283832587818	1	1	1	FALSE	0.911632367686902
ENST00000389202	0.0389048838375743	9028.22417997371	8	8	35	FALSE	0.808469576587465
ENST00000389204	0.686538820769079	23.7816587239237	2	2	3	FALSE	0.888871642263667
ENST00000389266	0.548992374490497	82.6594906838291	3	3	3.000366703337	FALSE	0.837742463831816
ENST00000389282	0.054750784815315	524.014509845444	2	2	2.00637207146113	FALSE	0.808469576587465
ENST00000389286	0.465250583438512	135.599127074888	6	5	5	FALSE	0.813912461585368
ENST00000389297	0.647803626954051	120.761692959349	4	3	8.002201027146	FALSE	0.878361458387467
ENST00000389301	0.161289747461262	752.093509972154	4	4	5	FALSE	0.808469576587465
ENST00000389302	0.125077815189278	362.646387013544	1	1	2	FALSE	0.808469576587465
ENST00000389313	0.06847511990059	1495.94119738541	5	5	6.00416261920276	FALSE	0.808469576587465
ENST00000389336	0.0866037501120539	1104.58908481135	3	3	6.01484432455573	FALSE	0.808469576587465
ENST00000389341	0.073754090831697	449.058418971698	2	2	2.00281490844899	FALSE	0.808469576587465
ENST00000389347	0.0570019143645164	3350.62147608451	5	5	21.0198157997239	FALSE	0.808469576587465
ENST00000389363	0.555572306439343	79.526914878909	3	3	3.00012220457045	FALSE	0.8406131082243
ENST00000389385	0.64623406062068	9.42025562813088	1	1	1	FALSE	0.878091490553947
ENST00000389386	0.701708700548767	50.6309170998826	4	4	6.00085552160785	FALSE	0.892432421384934
ENST00000389395	0.679851148378001	13.9609937747507	2	2	2.00466543891958	FALSE	0.88746541403887
ENST00000389413	0.720450034556083	16.9948603660819	2	2	2.00012220457045	FALSE	0.898321961732221
ENST00000389416	0.351401766970366	67.2598837693484	1	1	1	FALSE	0.808469576587465
ENST00000389418	0.720450034556083	16.9948603660819	2	2	2.00012220457045	FALSE	0.898321961732221
ENST00000389420	0.624073214300337	106.766883601584	6	6	7	FALSE	0.868287990215839
ENST00000389425	NA	NA	NA	NA	NA	NA	NA
ENST00000389428	NA	NA	NA	NA	NA	NA	NA
ENST00000389447	0.415813907145756	49.4137807914404	1	1	1	FALSE	0.808469576587465
ENST00000389463	0.710534582595976	30.2011936270581	6	3	3.00024446889133	FALSE	0.894153965949884
ENST00000389474	0.475832019279866	49.069093164569	1	1	2.01081081081081	FALSE	0.815035335662342
ENST00000389484	0.943739036696953	0.719360440368106	5	2	2	FALSE	0.973655492646806
ENST00000389492	0.0951902074505524	1608.77843392506	6	6	8.00244678248104	FALSE	0.808469576587465
ENST00000389501	0.235843636083211	106.300077570199	1	1	1	FALSE	0.808469576587465
ENST00000389506	0.400137572481379	53.4957032234483	3	1	1	FALSE	0.808469576587465
ENST00000389547	NA	NA	NA	NA	NA	NA	NA
ENST00000389554	0.307102286281112	81.1711755032806	1	1	1	FALSE	0.808469576587465
ENST00000389567	0.210132890330752	1024.16634919217	7	7	10	FALSE	0.808469576587465
ENST00000389589	0.43107025355044	45.5985834735052	1	1	1	FALSE	0.812180724946425
ENST00000389614	0.515306782337776	52.2193564278662	1	1	2	FALSE	0.826525407865339
ENST00000389634	0.702729910020705	5.03162446583016	1	1	1	FALSE	0.892432421384934
ENST00000389651	0.835975625705795	5.96794435357092	2	2	2.00085641896105	FALSE	0.924160617956647
ENST00000389658	0.0655989840232764	820.149656711423	4	4	4.00012220457045	FALSE	0.808469576587465
ENST00000389661	0.36342814795729	63.5074222323002	1	1	1	FALSE	0.808469576587465
ENST00000389672	0.135219939339007	148.526298180061	1	1	1	FALSE	0.808469576587465
ENST00000389677	0.435026983451952	44.6411028124726	1	1	1	FALSE	0.81272926408389
ENST00000389683	0.722291606439549	196.762508995007	1	1	24	FALSE	0.899245619599889
ENST00000389698	0.333402531532527	72.7034441258477	1	1	1	FALSE	0.808469576587465
ENST00000389703	NA	NA	NA	NA	NA	NA	NA
ENST00000389704	0.810863937167871	0.913425293760562	2	1	1	FALSE	0.914001006859277
ENST00000389709	0.486713187239394	44.5293636115722	3	2	2	FALSE	0.815231229644084
ENST00000389735	0.628621300473918	11.0780651557956	1	1	1	FALSE	0.87091405527785
ENST00000389740	0.917243340513518	2.26175389285292	3	3	3.00024464831804	FALSE	0.96368732884486
ENST00000389749	0.158377466048027	430.485335712885	2	2	3.003795074306	FALSE	0.808469576587465
ENST00000389757	0.323479674833342	206.968682409948	3	3	3	FALSE	0.808469576587465
ENST00000389759	0.323479674833342	206.968682409948	3	3	3	FALSE	0.808469576587465
ENST00000389797	0.392355226488541	275.114123408576	2	2	6.000733406674	FALSE	0.808469576587465
ENST00000389798	0.392355226488541	275.114123408576	2	2	6.000733406674	FALSE	0.808469576587465
ENST00000389817	0.156125820813417	535.40126613455	3	3	4.00134484792538	FALSE	0.808469576587465
ENST00000389851	0.147619988345182	832.143953116552	7	7	7.00318012907177	FALSE	0.808469576587465
ENST00000389858	0.49242342959916	58.6663063958469	1	1	2	FALSE	0.815944624015322
ENST00000389874	0.430201083896389	67.5517428058017	2	2	2	FALSE	0.812180724946425
ENST00000389887	0.745605000463041	21.2596574909709	3	3	3.000366703337	FALSE	0.909285250247455
ENST00000389902	0.350705222182892	103.886302114723	2	2	2	FALSE	0.808469576587465
ENST00000389912	0.157656696186256	138.277199617386	1	1	1.00012224938875	FALSE	0.808469576587465
ENST00000389934	0.174193252853933	1005.63939830711	4	4	9.00061132167747	FALSE	0.808469576587465
ENST00000389960	0.295840638884979	226.450659794856	2	2	3	FALSE	0.808469576587465
ENST00000389975	0.636286396756027	48.8744194543006	3	3	3.000366703337	FALSE	0.873878535242507
ENST00000389982	NA	NA	NA	NA	NA	NA	NA
ENST00000389989	0.0585990552999468	901.293035065397	2	2	3.00048884815337	FALSE	0.808469576587465
ENST00000390015	0.182255949445315	1211.04730564143	7	7	15.0003667481663	FALSE	0.808469576587465
ENST00000390649	0.783544437398087	58.3432351693444	7	7	11	FALSE	0.911632367686902
ENST00000390652	0.125684614638384	644.056396964998	1	1	4	FALSE	0.808469576587465
ENST00000390664	0.211016829065119	187.795726893848	2	2	2.00244977951984	FALSE	0.808469576587465
ENST00000390666	0.216953526562409	454.82482369528	3	3	5	FALSE	0.808469576587465
ENST00000390667	0.57538061613483	162.580357088666	2	2	8.00171140180594	FALSE	0.850698667827668
ENST00000390683	0.451991931149188	60.3277708958212	2	2	2.00012224938875	FALSE	0.813912461585368
ENST00000390690	0.477560745554546	35.0110233338074	1	1	1	FALSE	0.815035335662342
ENST00000391403	0.796833489368269	1.2027764551483	1	1	1.00012220457045	FALSE	0.912790760966897
ENST00000391618	0.0125056009634331	2842.03325494108	2	2	11.0026888291371	FALSE	0.808469576587465
ENST00000391627	0.572676196591286	23.1595080688453	1	1	2	FALSE	0.849996063907154
ENST00000391700	0.130425828539174	755.046704913339	2	2	5.00881461957951	FALSE	0.808469576587465
ENST00000391711	NA	NA	NA	NA	NA	NA	NA
ENST00000391718	NA	NA	NA	NA	NA	NA	NA
ENST00000391768	0.73840038542378	21.648819827452	3	3	3.00012220457045	FALSE	0.907066578725843
ENST00000391769	0.73840038542378	21.648819827452	3	3	3.00012220457045	FALSE	0.907066578725843
ENST00000391770	0.73840038542378	21.648819827452	3	3	3.00012220457045	FALSE	0.907066578725843
ENST00000391772	0.479908866644614	740.809895859226	11	10	32	FALSE	0.815134491306979
ENST00000391773	0.680449670539973	267.849091194742	13	12	34	FALSE	0.88746541403887
ENST00000391785	0.698964517795226	119.865832663951	2	2	23	FALSE	0.892416697968497
ENST00000391796	0.761878080379013	13.4241341825686	2	2	2	FALSE	0.911200435272312
ENST00000391806	0.617682278854649	12.3806769924337	1	1	1	FALSE	0.867058430443102
ENST00000391821	0.489471943704098	46.2811082071259	2	2	2	FALSE	0.815231229644084
ENST00000391826	0.316255888847105	133.706090257143	2	2	2.00925012333498	FALSE	0.808469576587465
ENST00000391827	0.121490943113505	158.1588928723	2	2	2.0002444091409	FALSE	0.808469576587465
ENST00000391828	0.335243270917014	197.30102120102	4	4	4.0002444091409	FALSE	0.808469576587465
ENST00000391832	0.282371386210869	147.403536921988	2	2	2.00171223910866	FALSE	0.808469576587465
ENST00000391835	0.282371386210869	147.403536921988	2	2	2.00171223910866	FALSE	0.808469576587465
ENST00000391858	0.419294695950885	48.5196449497325	1	1	1	FALSE	0.808469576587465
ENST00000391875	0.710594631772145	19.8938728992756	4	2	2	FALSE	0.894153965949884
ENST00000391878	0.402871703764006	80.0080227187295	2	2	2	FALSE	0.808469576587465
ENST00000391884	0.755506463523894	13.9458368372493	1	1	2	FALSE	0.91082103925248
ENST00000391911	0.732759025764627	122.098561987207	8	8	21	FALSE	0.903470435240883
ENST00000391930	0.438147579303317	85.9897034532908	1	1	5	FALSE	0.81272926408389
ENST00000391941	0.930230493546904	1.59327227314872	3	3	3.00012220457045	FALSE	0.96828769602399
ENST00000391944	0.373252726702794	220.018127420739	4	4	4.0002444091409	FALSE	0.808469576587465
ENST00000391945	0.930230493546904	1.59327227314872	3	3	3.00012220457045	FALSE	0.96828769602399
ENST00000391946	0.0705281863609298	5563.05288030543	10	10	27.0066088485646	FALSE	0.808469576587465
ENST00000391960	0.76654644304915	2.04255650292743	2	1	1	FALSE	0.911200435272312
ENST00000391967	0.148398789396804	490.790930696649	3	3	4	FALSE	0.808469576587465
ENST00000391980	0.694176159322961	5.58055526726803	1	1	1	FALSE	0.891484782466044
ENST00000391984	0.358116699788451	444.554125463689	6	6	7.00220150572689	FALSE	0.808469576587465
ENST00000391993	0.333321691384056	2067.26380073531	2	2	47.2541164905382	FALSE	0.808469576587465
ENST00000391997	0.3391112410161	71.0000274609269	1	1	1	FALSE	0.808469576587465
ENST00000392000	0.659811149455326	8.20241166154945	2	1	1.00024443901247	FALSE	0.882092936703101
ENST00000392004	0.226327524439669	423.384913564917	3	3	4.00012220457045	FALSE	0.808469576587465
ENST00000392011	0.812365848934122	12.4510725390333	3	3	3.00048899755501	FALSE	0.914001006859277
ENST00000392017	0.487646849827825	32.8433306665426	1	1	1	FALSE	0.815231229644084
ENST00000392020	0.487646849827825	32.8433306665426	1	1	1	FALSE	0.815231229644084
ENST00000392023	0.283218015027757	200.139770401938	3	3	3.00514625252435	FALSE	0.808469576587465
ENST00000392043	0.361651084372713	64.2425188865102	1	1	1	FALSE	0.808469576587465
ENST00000392056	0.622920447735646	11.8027368603726	2	1	1.00012220457045	FALSE	0.868177994505178
ENST00000392081	0.836551484370745	8.63542708989112	1	1	4	FALSE	0.924246964476519
ENST00000392089	0.943576465737266	0.780337140909765	4	4	4	FALSE	0.973655492646806
ENST00000392090	0.321232685833608	224.85802431641	4	4	4	FALSE	0.808469576587465
ENST00000392102	0.596696136379913	88.3737503229084	5	5	5.00012221950623	FALSE	0.860206022377757
ENST00000392105	0.517771467297288	120.362965877798	6	5	6	FALSE	0.827540929822985
ENST00000392108	0.712192951090645	4.42161270174203	1	1	1	FALSE	0.894488026376394
ENST00000392109	0.0981062883493868	1462.39153812358	6	6	8.00048899755501	FALSE	0.808469576587465
ENST00000392111	0.0981062883493868	1462.39153812358	6	6	8.00048899755501	FALSE	0.808469576587465
ENST00000392122	0.544434000546925	22.4732151783027	1	1	1	FALSE	0.835777201176398
ENST00000392124	0.441054992088954	43.0785165261186	1	1	1.000366703337	FALSE	0.813237487159385
ENST00000392128	0.212377016649161	131.307360326533	1	1	2	FALSE	0.808469576587465
ENST00000392132	NA	NA	NA	NA	NA	NA	NA
ENST00000392142	NA	NA	NA	NA	NA	NA	NA
ENST00000392149	0.0723784459545088	743.841397581704	2	2	3	FALSE	0.808469576587465
ENST00000392150	0.0723784459545088	743.841397581704	2	2	3	FALSE	0.808469576587465
ENST00000392153	0.289962766787228	1947.59024256449	6	6	29	FALSE	0.808469576587465
ENST00000392161	0.996356863955428	0.00299857997525423	2	1	2	FALSE	0.998250962366087
ENST00000392192	0.288207169697518	909.279705414663	3	3	21.0036719706242	FALSE	0.808469576587465
ENST00000392213	0.679418251765805	23.3248393186137	3	3	3.00134559581097	FALSE	0.887316978205413
ENST00000392226	0.136356990802823	148.007591453346	1	1	1.00012220457045	FALSE	0.808469576587465
ENST00000392237	0.724972518806898	52.1191672675126	2	2	6	FALSE	0.899832254709827
ENST00000392238	0.936811692284029	1.18602008399289	3	3	3	FALSE	0.971477589878544
ENST00000392249	0.72764086893816	3.64293215930463	1	1	1	FALSE	0.901030507557349
ENST00000392254	0.073438049332286	1483.82835369679	1	1	7	FALSE	0.808469576587465
ENST00000392255	0.550481411058369	28.047150761417	2	2	2	FALSE	0.838188750593814
ENST00000392256	0.550481411058369	28.047150761417	2	2	2	FALSE	0.838188750593814
ENST00000392257	0.956135184724795	1.43456312528926	7	7	19	FALSE	0.978211218932981
ENST00000392258	0.486914276199773	33.0601570404749	1	1	1	FALSE	0.815231229644084
ENST00000392271	NA	NA	NA	NA	NA	NA	NA
ENST00000392273	NA	NA	NA	NA	NA	NA	NA
ENST00000392288	0.642279145830748	78.1114755397208	2	2	6.00183441359912	FALSE	0.87587168654161
ENST00000392290	0.691138722434797	179.568753258898	2	2	19	FALSE	0.890918278555845
ENST00000392306	0.731773413525086	12.1022401163754	2	2	2.0002444091409	FALSE	0.903452043610446
ENST00000392318	0.433502243377528	45.0106749629517	1	1	1	FALSE	0.812339397804214
ENST00000392319	0.851920743668512	5.21092597943216	2	2	2	FALSE	0.932824952084723
ENST00000392332	0.742088482791668	15.6359291256635	2	2	2.00036728697356	FALSE	0.907706942565716
ENST00000392335	0.759539573515213	35.0303482233154	5	5	6.00183392025429	FALSE	0.911200435272312
ENST00000392343	0.405655283077628	267.037247181107	5	5	9	FALSE	0.808469576587465
ENST00000392358	0.0710954445610086	675.250034535026	2	2	2	FALSE	0.808469576587465
ENST00000392370	0.381413507889037	58.5997940194586	1	1	1	FALSE	0.808469576587465
ENST00000392386	0.915661182601937	3.81865993100584	3	3	6.00587443397381	FALSE	0.962867503465949
ENST00000392391	0.491737585734266	32.0767450934184	1	1	1	FALSE	0.815483053621384
ENST00000392413	0.0507939202815988	2810.71449985667	5	4	12.0051344145626	FALSE	0.808469576587465
ENST00000392427	0.119106239132255	372.159667230055	1	1	2	FALSE	0.808469576587465
ENST00000392429	NA	NA	NA	NA	NA	NA	NA
ENST00000392432	0.374414449248516	126.64896246944	3	3	3.00330613976499	FALSE	0.808469576587465
ENST00000392435	0.925846450445855	1.3365945850184	1	1	2.0002444091409	FALSE	0.967157333392029
ENST00000392440	0.818395395670234	0.777243508695987	1	1	1	FALSE	0.915567240102731
ENST00000392446	0.29144084876099	329.06471720001	4	4	4	FALSE	0.808469576587465
ENST00000392452	0.692496395919915	22.4545809160742	2	2	2	FALSE	0.891206820334072
ENST00000392455	0.0295876175213416	1224.66696042566	3	3	3	FALSE	0.808469576587465
ENST00000392456	0.0982497894703358	590.871953260185	2	2	2	FALSE	0.808469576587465
ENST00000392467	0.0131981253545165	1270.65148183024	4	3	3.00024443901247	FALSE	0.808469576587465
ENST00000392472	0.884229079855638	2.99664880245902	2	2	2	FALSE	0.948698292640032
ENST00000392477	0.390090891195606	56.2074420559351	2	1	1	FALSE	0.808469576587465
ENST00000392496	0.965823735620373	4.33788337772078	2	2	36.0006113964294	FALSE	0.981781486851886
ENST00000392500	0.246011562497117	265.551850373022	3	3	4.00048917695977	FALSE	0.808469576587465
ENST00000392505	0.884568354683057	3.10891922813019	3	2	2.00012224938875	FALSE	0.948698292640032
ENST00000392507	0.981780763388447	0.0370404456925358	2	2	2.00012220457045	FALSE	0.988374768145939
ENST00000392521	0.399358265624311	70.2471319370341	2	2	2	FALSE	0.808469576587465
ENST00000392533	0.168592098668785	133.48174640296	1	1	1	FALSE	0.808469576587465
ENST00000392550	0.0227956209947944	2389.56636493077	5	5	6.00317933630211	FALSE	0.808469576587465
ENST00000392551	0.636084240885628	61.0435610123018	5	4	4	FALSE	0.873878535242507
ENST00000392552	0.636084240885628	61.0435610123018	5	4	4	FALSE	0.873878535242507
ENST00000392554	0.84240020931889	7.28529158111913	3	3	3.0014684287812	FALSE	0.927747530829257
ENST00000392556	NA	NA	NA	NA	NA	NA	NA
ENST00000392561	0.984103774623305	0.0227749637188172	4	4	4	FALSE	0.989559762595895
ENST00000392568	0.291289691589719	86.3437795655586	1	1	1	FALSE	0.808469576587465
ENST00000392571	0.203422036597438	340.03063311526	1	1	3	FALSE	0.808469576587465
ENST00000392583	0.205018543337144	861.436892633617	7	7	12	FALSE	0.808469576587465
ENST00000392585	0.389254533275348	99.2531799183334	2	2	2.00024443901247	FALSE	0.808469576587465
ENST00000392593	0.46027499901917	141.659569110849	3	3	5.00171319710502	FALSE	0.813912461585368
ENST00000392594	0.748114189923882	21.9253255109077	3	3	4	FALSE	0.909717252594644
ENST00000392595	0.748114189923882	21.9253255109077	3	3	4	FALSE	0.909717252594644
ENST00000392606	0.945389022427356	0.858762418334523	2	2	3.00502297159707	FALSE	0.974358821429084
ENST00000392621	0.290621731727412	86.6743629005922	1	1	1	FALSE	0.808469576587465
ENST00000392625	0.193396905984308	361.482406063804	2	2	4	FALSE	0.808469576587465
ENST00000392640	0.426216568996628	46.7954587996892	1	1	1	FALSE	0.809822650377912
ENST00000392644	0.109009819553187	555.304621673742	3	2	2.00048935649621	FALSE	0.808469576587465
ENST00000392647	NA	NA	NA	NA	NA	NA	NA
ENST00000392657	0.747314132501533	22.9048379657298	3	3	3	FALSE	0.909545638941506
ENST00000392659	0.92034890721734	3.28606562761561	4	4	5	FALSE	0.964973417730322
ENST00000392663	0.697826857508365	6.13738287909849	2	2	2.00012227928589	FALSE	0.891851913207789
ENST00000392664	0.933318195841939	2.09985232328481	4	4	4	FALSE	0.969430867234207
ENST00000392665	0.603558429293522	60.3773448297349	3	3	3	FALSE	0.861626833097197
ENST00000392666	0.603558429293522	60.3773448297349	3	3	3	FALSE	0.861626833097197
ENST00000392668	0.383058148429394	58.0974345595071	1	1	1	FALSE	0.808469576587465
ENST00000392670	0.0262734701347292	2686.90913602891	5	4	9	FALSE	0.808469576587465
ENST00000392672	0.550046615409251	89.0124158469862	2	2	5	FALSE	0.838073449832728
ENST00000392676	0.043897007326869	5538.29881967585	10	9	20.0677262974437	FALSE	0.808469576587465
ENST00000392678	0.0728493371332859	181.283378225958	1	1	1	FALSE	0.808469576587465
ENST00000392680	0.0728493371332859	181.283378225958	1	1	1	FALSE	0.808469576587465
ENST00000392685	0.665112588825482	153.113208255552	1	1	22	FALSE	0.882750246917848
ENST00000392687	0.502339491298981	29.9889349620708	1	1	1	FALSE	0.818936450215707
ENST00000392693	0.758868935905097	27.7498406995268	4	4	4	FALSE	0.911200435272312
ENST00000392701	0.729663351034017	54.5097236360215	5	4	8	FALSE	0.902460036137854
ENST00000392720	0.872272125051111	106.358579488213	5	5	73	FALSE	0.942663181577262
ENST00000392723	0.34505743316049	69.1666072698488	1	1	1	FALSE	0.808469576587465
ENST00000392741	0.383791661585681	81.3669508172139	1	1	2	FALSE	0.808469576587465
ENST00000392743	0.853521079055641	8.28400039196375	2	2	4	FALSE	0.933427076530585
ENST00000392764	NA	NA	NA	NA	NA	NA	NA
ENST00000392771	0.532189253935173	464.438279185934	10	10	25.0003668079752	FALSE	0.832048433065811
ENST00000392781	0.823800778408345	10.8289427875076	1	1	3	FALSE	0.917128635737302
ENST00000392782	0.282422983568279	107.694305448243	3	2	2.00061229488121	FALSE	0.808469576587465
ENST00000392789	0.391143238360884	266.434748483121	2	2	5.00012224938875	FALSE	0.808469576587465
ENST00000392790	0.0264380414239882	1266.32820506684	4	3	3	FALSE	0.808469576587465
ENST00000392799	0.801046891070005	1.1098094532898	1	1	1	FALSE	0.912790760966897
ENST00000392800	NA	NA	NA	NA	NA	NA	NA
ENST00000392801	0.620390814698738	12.0785515943199	1	1	1	FALSE	0.867857291560025
ENST00000392806	0.0953723849137487	168.58149851163	1	1	1.00097847358121	FALSE	0.808469576587465
ENST00000392815	0.73058841681489	66.379608076662	2	2	8	FALSE	0.903116363855809
ENST00000392818	0.444277710439687	42.4573866563064	1	1	1.00048899755501	FALSE	0.813237487159385
ENST00000392830	0.00613613542522413	6347.90408844231	1	1	27	FALSE	0.808469576587465
ENST00000392833	0.389004310034118	271.650880668443	5	5	8.00783641484021	FALSE	0.808469576587465
ENST00000392841	0.706852902200829	4.77352343627181	1	1	1.00012220457045	FALSE	0.892617342945084
ENST00000392844	0.13822108612462	533.641733561368	2	2	4.0002446782481	FALSE	0.808469576587465
ENST00000392857	0.33367744991036	72.6812619060581	1	1	1	FALSE	0.808469576587465
ENST00000392861	0.380790771953082	58.7607982573006	1	1	1.00110091743119	FALSE	0.808469576587465
ENST00000392863	0.175331986790746	259.136131687432	1	1	2	FALSE	0.808469576587465
ENST00000392870	0.501786792982782	30.0879153142064	1	1	1	FALSE	0.818870862849083
ENST00000392872	0.824576511377678	6.99213317605975	2	2	2	FALSE	0.917706474311206
ENST00000392876	0.583538609453002	129.054855088962	1	1	6	FALSE	0.853446764053634
ENST00000392886	0.171210555205508	529.374300059218	1	1	4	FALSE	0.808469576587465
ENST00000392894	0.766633869408503	2.03902553865156	1	1	1.00012235409274	FALSE	0.911200435272312
ENST00000392903	0.17562710711601	130.432443611218	1	1	1	FALSE	0.808469576587465
ENST00000392912	0.128434620660529	578.340352177393	3	3	4.00048899755501	FALSE	0.808469576587465
ENST00000392924	0.452302009200077	52.7815862844325	1	1	2.00490556781947	FALSE	0.813912461585368
ENST00000392927	0.452302009200077	52.7815862844325	1	1	2.00490556781947	FALSE	0.813912461585368
ENST00000392928	0.342570932187339	69.9414831173346	1	1	1	FALSE	0.808469576587465
ENST00000392937	0.179696276790163	128.728214976264	1	1	1	FALSE	0.808469576587465
ENST00000392950	0.8176328059807	0.793541612749506	1	1	1	FALSE	0.915402665919356
ENST00000392959	0.621575942282727	56.0798252642227	4	3	3	FALSE	0.867857291560025
ENST00000392981	0.191272920979976	323.710255947559	5	2	3	FALSE	0.808469576587465
ENST00000392982	0.487032176490355	195.067314069962	8	8	8.00061114234947	FALSE	0.815231229644084
ENST00000392986	0.326399720335421	74.9502205626335	2	1	1	FALSE	0.808469576587465
ENST00000392988	0.691097888072577	5.82169283645806	1	1	1.00367917586461	FALSE	0.890918278555845
ENST00000392989	0.915987713590032	6.60498533923415	1	1	10	FALSE	0.963024920504114
ENST00000392993	0.173560030561223	231.546377576302	2	2	2	FALSE	0.808469576587465
ENST00000392996	0.099520482607065	166.30058299657	1	1	1	FALSE	0.808469576587465
ENST00000393004	0.12930466836649	555.24777390098	4	4	4.00012220457045	FALSE	0.808469576587465
ENST00000393008	0.121309425285592	155.2162781697	1	1	1	FALSE	0.808469576587465
ENST00000393033	0.493464114039177	243.471297738062	3	3	8.04622325980173	FALSE	0.816586627597645
ENST00000393043	NA	NA	NA	NA	NA	NA	NA
ENST00000393045	0.390136257806183	166.347072897984	3	3	3.00134543122853	FALSE	0.808469576587465
ENST00000393047	0.477137390666184	35.0995927659025	2	1	1.00012235409274	FALSE	0.815035335662342
ENST00000393056	0.502739655721264	29.9124863773545	1	1	1	FALSE	0.818936450215707
ENST00000393060	0.777330390756181	1.70717869382984	1	1	1	FALSE	0.911632367686902
ENST00000393061	0.777330390756181	1.70717869382984	1	1	1	FALSE	0.911632367686902
ENST00000393062	0.188051029305131	406.402675823358	3	3	5.00195769587157	FALSE	0.808469576587465
ENST00000393063	0.8179597836624	0.788033048094143	3	1	1	FALSE	0.915402665919356
ENST00000393066	0.945585962259951	1.17552640675775	5	5	5	FALSE	0.974358821429084
ENST00000393078	0.472873944919261	405.184746790177	4	4	11	FALSE	0.814102232707909
ENST00000393079	0.259355723073824	109.513707584692	1	1	2.0014675308793	FALSE	0.808469576587465
ENST00000393080	0.472873944919261	405.184746790177	4	4	11	FALSE	0.814102232707909
ENST00000393084	0.490502363008246	641.205585894205	2	2	20.004037400681	FALSE	0.815296674111969
ENST00000393085	NA	NA	NA	NA	NA	NA	NA
ENST00000393091	0.0120798929174137	2687.91164464698	6	6	7.0002447381302	FALSE	0.808469576587465
ENST00000393092	0.0554938265895053	1416.6626453699	6	6	6	FALSE	0.808469576587465
ENST00000393094	NA	NA	NA	NA	NA	NA	NA
ENST00000393104	0.178908130028103	271.610359640273	1	1	1	FALSE	0.808469576587465
ENST00000393106	0.00726795250344192	1488.26564509622	3	3	4.000733406674	FALSE	0.808469576587465
ENST00000393107	0.00726795250344192	1488.26564509622	3	3	4.000733406674	FALSE	0.808469576587465
ENST00000393110	0.00726795250344192	1488.26564509622	3	3	4.000733406674	FALSE	0.808469576587465
ENST00000393114	0.262830541640831	96.3798960367873	1	1	1	FALSE	0.808469576587465
ENST00000393119	0.235396279646632	277.609417611828	3	3	3.00012220457045	FALSE	0.808469576587465
ENST00000393125	0.482171246889361	34.0348749958916	1	1	1.00024455857178	FALSE	0.815134491306979
ENST00000393150	0.0506513454250537	1524.04335011084	2	2	5	FALSE	0.808469576587465
ENST00000393158	0.397942218840927	303.018330878157	2	2	7	FALSE	0.808469576587465
ENST00000393160	0.0070436011184023	1541.33762093368	3	3	3	FALSE	0.808469576587465
ENST00000393164	0.143135515808846	144.841882422817	1	1	1	FALSE	0.808469576587465
ENST00000393179	0.606034942543283	13.7437834290725	1	1	1.00012226433549	FALSE	0.861948108362877
ENST00000393189	0.372492597687748	168.995729499011	2	2	3.00012220457045	FALSE	0.808469576587465
ENST00000393196	NA	NA	NA	NA	NA	NA	NA
ENST00000393197	0.813114263452833	0.873190063360172	1	1	1.00012220457045	FALSE	0.914135547726825
ENST00000393213	0.253391005749118	99.7966280361959	1	1	1	FALSE	0.808469576587465
ENST00000393216	0.467125143564664	61.0714365089717	3	3	3.00024443901247	FALSE	0.813916616105026
ENST00000393217	0.34149189095114	267.553012490896	4	3	4.00110114198356	FALSE	0.808469576587465
ENST00000393218	0.755572761199556	2.4295388317543	1	1	1	FALSE	0.91082103925248
ENST00000393229	0.151291764437855	454.228224257897	2	2	3.00012220457045	FALSE	0.808469576587465
ENST00000393243	0.829809283502956	44.686970020061	4	4	15.0402087851889	FALSE	0.919895784629617
ENST00000393249	0.151774410368473	140.908415303183	1	1	1	FALSE	0.808469576587465
ENST00000393261	0.171813255087496	341.413770825177	2	2	3.00012221950623	FALSE	0.808469576587465
ENST00000393265	0.385908394036196	57.3555040178918	1	1	1	FALSE	0.808469576587465
ENST00000393278	0.336907930485886	176.794710431964	3	3	3.00012227928589	FALSE	0.808469576587465
ENST00000393284	0.272544284615362	239.949086050385	2	2	5.00146824911293	FALSE	0.808469576587465
ENST00000393295	0.198416529149249	120.915871167104	2	1	1	FALSE	0.808469576587465
ENST00000393306	0.587804742470069	41.1236341479971	3	3	3.00490464267554	FALSE	0.855924868422924
ENST00000393315	0.159247064336061	137.585208509562	1	1	1.00012220457045	FALSE	0.808469576587465
ENST00000393319	0.975304380034813	0.0172575825364821	2	2	3.00012220457045	FALSE	0.986108234482875
ENST00000393320	0.157800203016701	309.592872407512	1	1	2	FALSE	0.808469576587465
ENST00000393324	0.434283463103862	66.6911818207239	2	2	2	FALSE	0.81272926408389
ENST00000393347	0.000399325257998129	6997.5576701594	8	8	8.00036664358292	FALSE	0.326208803258671
ENST00000393350	0.137339527868044	147.563145424018	1	1	1.000366703337	FALSE	0.808469576587465
ENST00000393352	0.340985539806915	70.4251766488856	1	1	1.00024443901247	FALSE	0.808469576587465
ENST00000393353	0.340985539806915	70.4251766488856	1	1	1.00024443901247	FALSE	0.808469576587465
ENST00000393354	0.656329039014158	558.036413096499	4	4	82	FALSE	0.881410800807516
ENST00000393357	0.478343433746032	246.012292860733	8	8	9.00061229488121	FALSE	0.815035335662342
ENST00000393371	0.523649227450593	26.0272201148754	1	1	1	FALSE	0.829566750472028
ENST00000393375	0.147809819248084	142.705160982413	1	1	1	FALSE	0.808469576587465
ENST00000393376	0.124105271420961	517.860432988238	1	1	3	FALSE	0.808469576587465
ENST00000393381	0.668224796599142	138.798897137281	2	2	11.001100513573	FALSE	0.882808666148448
ENST00000393386	NA	NA	NA	NA	NA	NA	NA
ENST00000393387	NA	NA	NA	NA	NA	NA	NA
ENST00000393389	0.35856959255307	65.1524244095894	1	1	1	FALSE	0.808469576587465
ENST00000393409	0.0979683092488616	931.178762402072	5	5	5.00538906646581	FALSE	0.808469576587465
ENST00000393414	0.800147081589265	9.58409868249738	3	2	2	FALSE	0.912790760966897
ENST00000393423	0.266439530712597	500.239235087056	9	8	8.0008555216188	FALSE	0.808469576587465
ENST00000393427	0.449934658776273	41.1164755951557	1	1	1	FALSE	0.813912461585368
ENST00000393431	0.293547778965389	107.346501959515	2	2	2.00012221950623	FALSE	0.808469576587465
ENST00000393432	0.411735205138161	50.4486170458269	2	1	1	FALSE	0.808469576587465
ENST00000393434	0.164416976562257	382.974874192774	4	4	4.00012221950623	FALSE	0.808469576587465
ENST00000393438	0.661740403567218	8.03672451940304	1	1	1	FALSE	0.882190290498133
ENST00000393441	0.169929620428919	132.782491912347	1	1	1	FALSE	0.808469576587465
ENST00000393444	NA	NA	NA	NA	NA	NA	NA
ENST00000393447	NA	NA	NA	NA	NA	NA	NA
ENST00000393451	NA	NA	NA	NA	NA	NA	NA
ENST00000393452	0.337997675977859	71.2784107804534	1	1	1	FALSE	0.808469576587465
ENST00000393454	0.337997675977859	71.2784107804534	1	1	1	FALSE	0.808469576587465
ENST00000393469	0.616997619415361	373.847750964416	8	8	33	FALSE	0.866544064816313
ENST00000393473	0.851162065257425	43.3000726433628	2	2	17.0142261466765	FALSE	0.932554939634106
ENST00000393481	0.0567828484752848	554.422001162581	2	2	3	FALSE	0.808469576587465
ENST00000393483	0.662285785818002	21.8741702708769	2	2	2	FALSE	0.882190290498133
ENST00000393486	0.25834312855868	226.506548001246	1	1	3	FALSE	0.808469576587465
ENST00000393526	0.952328641523087	0.603118248305552	2	2	4	FALSE	0.977420690059694
ENST00000393527	0.541907142907284	30.4322138505406	2	2	2	FALSE	0.834465494893421
ENST00000393537	0.967846441175761	0.307281560983475	4	4	4.00036674816626	FALSE	0.98264200571275
ENST00000393539	0.483739645461281	147.774600552886	5	5	6.0002446782481	FALSE	0.815231229644084
ENST00000393540	0.411207172108373	659.673827109189	10	10	15.010413210586	FALSE	0.808469576587465
ENST00000393545	0.343481150509397	69.655325124169	1	1	1	FALSE	0.808469576587465
ENST00000393547	0.418890060040781	75.3756675542958	2	2	2	FALSE	0.808469576587465
ENST00000393551	0.468231518272541	36.9437432452306	1	1	1	FALSE	0.813916616105026
ENST00000393555	0.590636120110257	15.6108909968156	1	1	1	FALSE	0.857303920607799
ENST00000393560	0.390153677056162	76.1089364084964	2	2	2	FALSE	0.808469576587465
ENST00000393580	0.39464835474489	54.959014923828	1	1	1	FALSE	0.808469576587465
ENST00000393590	0.68652432148146	6.11162658733728	1	1	1.00012220457045	FALSE	0.888871642263667
ENST00000393591	0.68652432148146	6.11162658733728	1	1	1.00012220457045	FALSE	0.888871642263667
ENST00000393592	0.68652432148146	6.11162658733728	1	1	1.00012220457045	FALSE	0.888871642263667
ENST00000393596	0.340550793918852	70.5501253886309	1	1	1	FALSE	0.808469576587465
ENST00000393597	0.340550793918852	70.5501253886309	1	1	1	FALSE	0.808469576587465
ENST00000393603	0.346562005281371	170.857031366202	3	3	3	FALSE	0.808469576587465
ENST00000393605	0.536865482974659	88.8576549330155	4	4	4.00428989852482	FALSE	0.83259109169728
ENST00000393612	0.657260448722189	57.8019152197723	5	4	4	FALSE	0.8815636523972
ENST00000393623	0.340472388954961	70.5730130207642	1	1	1.00012220457045	FALSE	0.808469576587465
ENST00000393629	0.807909137157675	0.969563722910338	2	1	1	FALSE	0.913709410091383
ENST00000393630	0.807909137157675	0.969563722910338	2	1	1	FALSE	0.913709410091383
ENST00000393631	0.0384203645147213	1129.2873749551	2	2	4.000366703337	FALSE	0.808469576587465
ENST00000393637	0.60832745366238	58.9747782673979	3	3	3.00122276301659	FALSE	0.861948108362877
ENST00000393664	0.959878658043813	0.29054252371766	2	2	2	FALSE	0.980122471351317
ENST00000393667	0.38863743191855	253.113803492647	8	5	5	FALSE	0.808469576587465
ENST00000393676	0.717608145083484	4.16509087183152	1	1	1	FALSE	0.896928143259074
ENST00000393677	0.977307959666016	0.156054854977028	3	3	3.00012220457045	FALSE	0.986662648169663
ENST00000393679	0.717608145083484	4.16509087183152	1	1	1	FALSE	0.896928143259074
ENST00000393681	0.717608145083484	4.16509087183152	1	1	1	FALSE	0.896928143259074
ENST00000393687	0.268671442934373	94.359937294212	2	1	1.00627074880118	FALSE	0.808469576587465
ENST00000393695	0.369714173891998	294.787599449088	6	6	6.00110022958492	FALSE	0.808469576587465
ENST00000393700	0.272011342172672	93.086478228012	1	1	1	FALSE	0.808469576587465
ENST00000393716	0.502464862581969	66.411721941856	3	3	3	FALSE	0.818936450215707
ENST00000393723	0.662371666883376	7.98407388414294	1	1	1	FALSE	0.882190290498133
ENST00000393725	0.181421022409903	265.436818056071	1	1	2	FALSE	0.808469576587465
ENST00000393727	0.662371666883376	7.98407388414294	1	1	1	FALSE	0.882190290498133
ENST00000393730	0.662371666883376	7.98407388414294	1	1	1	FALSE	0.882190290498133
ENST00000393735	0.662371666883376	7.98407388414294	1	1	1	FALSE	0.882190290498133
ENST00000393743	0.78530071143182	15.9385053806909	2	2	3	FALSE	0.911632367686902
ENST00000393745	0.334758111851889	92.74087149536	2	2	2.00036664358292	FALSE	0.808469576587465
ENST00000393758	0.632977390194858	10.7548310632898	1	1	1.00639449090015	FALSE	0.873081147069305
ENST00000393760	0.423736489022669	133.099834231508	2	2	3	FALSE	0.809424384152035
ENST00000393774	0.62164599732215	75.4378180889809	4	4	7	FALSE	0.867857291560025
ENST00000393775	0.438294311355639	43.8518418111042	1	1	1	FALSE	0.81272926408389
ENST00000393785	0.454105095687554	40.1572540187564	1	1	1.00024443901247	FALSE	0.813912461585368
ENST00000393791	0.910634428771636	4.10762876245695	4	4	5.00367962713112	FALSE	0.961326337080599
ENST00000393795	0.499784000598669	30.4809277101564	1	1	1	FALSE	0.818616786313638
ENST00000393796	0.312242637125879	1515.53649604211	11	11	32.0044035203123	FALSE	0.808469576587465
ENST00000393797	0.910634428771636	4.10762876245695	4	4	5.00367962713112	FALSE	0.961326337080599
ENST00000393805	0.71323264179123	30.9305224153309	3	3	3	FALSE	0.894923193424861
ENST00000393807	0.347523356467203	654.455478542728	4	4	10	FALSE	0.808469576587465
ENST00000393808	0.71323264179123	30.9305224153309	3	3	3	FALSE	0.894923193424861
ENST00000393812	0.459168051627614	154.263508373748	5	5	5	FALSE	0.813912461585368
ENST00000393818	0.258385600761084	1385.07779120724	4	4	18.0063569682152	FALSE	0.808469576587465
ENST00000393822	0.320221330582654	341.880034510301	2	2	5	FALSE	0.808469576587465
ENST00000393825	0.574712769028629	209.692243465713	1	1	10.0048899755501	FALSE	0.850634567398256
ENST00000393829	0.652296177593163	8.85261480218408	2	1	1.00024497795198	FALSE	0.88008789803448
ENST00000393830	NA	NA	NA	NA	NA	NA	NA
ENST00000393832	0.0945007272882844	763.116622503989	3	3	4	FALSE	0.808469576587465
ENST00000393852	0.485366704761026	106.214434374977	3	3	3	FALSE	0.815231229644084
ENST00000393868	0.467679215860174	239.113458488139	4	4	4	FALSE	0.813916616105026
ENST00000393877	0.76494999825901	419.720239091976	3	3	83.0117994100295	FALSE	0.911200435272312
ENST00000393878	0.404010075587846	52.475363404462	1	1	1	FALSE	0.808469576587465
ENST00000393897	0.748703513931703	30.8463172495303	1	1	5	FALSE	0.910007291371534
ENST00000393909	0.327380410266275	285.376340660147	1	1	4	FALSE	0.808469576587465
ENST00000393913	0.689866676702322	5.87811520562127	1	1	1.00024443901247	FALSE	0.890620900297118
ENST00000393915	0.284583369441764	686.856748016614	4	2	14.048129234615	FALSE	0.808469576587465
ENST00000393925	0.636105238339665	10.4197443275479	2	1	1	FALSE	0.873878535242507
ENST00000393927	0.113300062259556	158.877908120074	1	1	1.00429500552215	FALSE	0.808469576587465
ENST00000393928	0.573094497107486	18.0505198293695	1	1	1	FALSE	0.850119656232259
ENST00000393929	0.31461199052471	78.727277612951	1	1	1	FALSE	0.808469576587465
ENST00000393931	0.350721268685609	67.4799649014438	1	1	1	FALSE	0.808469576587465
ENST00000393934	0.671312645875192	8.51890158263008	2	2	2	FALSE	0.884695353780697
ENST00000393939	0.191425935196864	781.473262102703	5	5	8.00220066846807	FALSE	0.808469576587465
ENST00000393955	0.487289848223792	32.8971334555533	1	1	1.00085605967959	FALSE	0.815231229644084
ENST00000393957	0.729462388649432	17.8282693778779	1	1	5	FALSE	0.90239694902358
ENST00000393958	0.487289848223792	32.8971334555533	1	1	1.00085605967959	FALSE	0.815231229644084
ENST00000393964	0.445591019951432	42.1034398977797	1	1	1	FALSE	0.813778904981724
ENST00000393965	0.540267432971793	86.8676006076796	3	3	3.00122303228464	FALSE	0.834106536615812
ENST00000393974	0.64805006280875	9.22988959142273	1	1	1	FALSE	0.878513269678838
ENST00000393980	0.377005830300907	111.305215891208	1	1	3	FALSE	0.808469576587465
ENST00000393986	0.0232271919748566	17593.2349771762	4	4	52	FALSE	0.808469576587465
ENST00000393994	0.0275108275064184	1237.45212537705	1	1	3	FALSE	0.808469576587465
ENST00000394023	0.408004257251493	51.4186245545047	1	1	1	FALSE	0.808469576587465
ENST00000394030	NA	NA	NA	NA	NA	NA	NA
ENST00000394036	0.359180860899689	64.96527153141	1	1	1	FALSE	0.808469576587465
ENST00000394037	0.28746102124047	334.461083323006	2	2	5	FALSE	0.808469576587465
ENST00000394045	0.359180860899689	64.96527153141	1	1	1	FALSE	0.808469576587465
ENST00000394048	0.335241251965552	223.194338568467	3	3	4	FALSE	0.808469576587465
ENST00000394052	0.175789171536032	611.920553659076	2	2	5.00048935649621	FALSE	0.808469576587465
ENST00000394053	0.601920151311967	18.7420944397463	3	3	3	FALSE	0.861626833097197
ENST00000394055	0.268246919357966	376.016441855403	5	5	5	FALSE	0.808469576587465
ENST00000394067	0.327483136794329	428.817870098986	5	5	7.00563083475774	FALSE	0.808469576587465
ENST00000394070	0.708301778104203	4.6939228106444	1	1	1	FALSE	0.892850432116848
ENST00000394071	0.983221003716043	0.132426806486145	2	2	3.00563152383491	FALSE	0.989276065938706
ENST00000394073	0.708301778104203	4.6939228106444	1	1	1	FALSE	0.892850432116848
ENST00000394092	0.189950024886662	124.437338940011	1	1	1	FALSE	0.808469576587465
ENST00000394109	0.0215080151949567	1240.88048813226	3	3	3	FALSE	0.808469576587465
ENST00000394120	0.0294491141344237	709.868688797837	4	3	3	FALSE	0.808469576587465
ENST00000394123	0.10982563234244	392.067114511107	2	2	2	FALSE	0.808469576587465
ENST00000394125	0.0608546289887859	16905.4949151286	7	7	88	FALSE	0.808469576587465
ENST00000394126	0.0870254379822463	1077.38758079688	5	5	6.0002444091409	FALSE	0.808469576587465
ENST00000394128	0.0870254379822463	1077.38758079688	5	5	6.0002444091409	FALSE	0.808469576587465
ENST00000394132	0.789732521257292	1.3716971798662	1	1	1	FALSE	0.911632367686902
ENST00000394140	0.0907391171961094	465.466475325117	2	2	3	FALSE	0.808469576587465
ENST00000394141	0.559265971250862	49.8876863097111	2	2	5	FALSE	0.842426414472512
ENST00000394143	0.559265971250862	49.8876863097111	2	2	5	FALSE	0.842426414472512
ENST00000394144	0.120420517072056	757.63982307421	1	1	5.01472031403337	FALSE	0.808469576587465
ENST00000394149	0.246546827413103	102.313223047889	1	1	1.00012220457045	FALSE	0.808469576587465
ENST00000394162	0.859627027462813	8.33499373487882	2	2	5	FALSE	0.935806661426402
ENST00000394163	0.442781131292478	135.672290390105	3	3	3	FALSE	0.813237487159385
ENST00000394164	NA	NA	NA	NA	NA	NA	NA
ENST00000394170	0.532917762228217	24.4079054019151	1	1	1	FALSE	0.832361578932218
ENST00000394175	0.866590080202016	4.28800871309382	1	1	2	FALSE	0.939692621646017
ENST00000394189	0.112512106813317	159.576788708441	1	1	1	FALSE	0.808469576587465
ENST00000394198	0.134135444974987	149.028386481786	1	1	1	FALSE	0.808469576587465
ENST00000394204	0.288918321469389	103.378965320933	2	2	2.000366703337	FALSE	0.808469576587465
ENST00000394211	0.288918321469389	103.378965320933	2	2	2.000366703337	FALSE	0.808469576587465
ENST00000394216	0.560850094750329	35.6827822322944	2	2	2.10198857459131	FALSE	0.842977814906245
ENST00000394217	0.560850094750329	35.6827822322944	2	2	2.10198857459131	FALSE	0.842977814906245
ENST00000394222	0.345525302883797	190.933234855759	2	2	3	FALSE	0.808469576587465
ENST00000394236	NA	NA	NA	NA	NA	NA	NA
ENST00000394243	0.0994807019563739	166.339614295848	1	1	1.00012220457045	FALSE	0.808469576587465
ENST00000394249	0.137833108643147	147.306523372673	1	1	1	FALSE	0.808469576587465
ENST00000394256	0.260903204837877	990.42660268184	5	5	15.0007341245565	FALSE	0.808469576587465
ENST00000394258	0.331108735646681	122.896304600941	1	1	2	FALSE	0.808469576587465
ENST00000394269	0.0407785420890616	1035.73864350872	1	1	3.00036661371135	FALSE	0.808469576587465
ENST00000394275	0.336013996493025	198.199281437959	4	4	4.00012220457045	FALSE	0.808469576587465
ENST00000394287	0.775573725478639	1.75905771487945	1	1	1	FALSE	0.911632367686902
ENST00000394288	0.201966051437244	199.342532322697	2	2	2.00024482800832	FALSE	0.808469576587465
ENST00000394295	0.264406054943045	95.7995989546982	1	1	1	FALSE	0.808469576587465
ENST00000394300	0.0600367846004285	1174.13882746342	5	5	6.00134493770452	FALSE	0.808469576587465
ENST00000394308	0.391162879552815	89.4118612406326	1	1	2	FALSE	0.808469576587465
ENST00000394320	0.0744007145190665	438.170093585621	1	1	2.00122264335493	FALSE	0.808469576587465
ENST00000394334	NA	NA	NA	NA	NA	NA	NA
ENST00000394337	0.0079194470513031	3119.52594805939	6	6	7	FALSE	0.808469576587465
ENST00000394342	0.122785655392199	327.713470622723	2	2	2	FALSE	0.808469576587465
ENST00000394366	0.956159913872379	0.462998626186398	1	1	2	FALSE	0.978211218932981
ENST00000394370	0.464889104427788	51.4824664510695	2	2	2	FALSE	0.813912461585368
ENST00000394384	0.159939060771312	332.703146283946	3	3	3	FALSE	0.808469576587465
ENST00000394417	0.481736095710072	34.0648311578441	1	1	1	FALSE	0.815134491306979
ENST00000394419	0.300160593758231	83.4722894203923	1	1	1	FALSE	0.808469576587465
ENST00000394427	0.13475842232743	2290.71548517623	4	4	30.0095389507154	FALSE	0.808469576587465
ENST00000394432	0.360234369843087	64.6535624362146	1	1	1	FALSE	0.808469576587465
ENST00000394434	0.127009697249009	349.447468362073	3	2	2	FALSE	0.808469576587465
ENST00000394440	NA	NA	NA	NA	NA	NA	NA
ENST00000394441	0.1538187615402	935.521258893091	3	3	7.00012224938875	FALSE	0.808469576587465
ENST00000394450	0.263302006013897	96.2169232546702	1	1	1	FALSE	0.808469576587465
ENST00000394456	0.16788296238484	535.273250557033	3	3	4.00244678248104	FALSE	0.808469576587465
ENST00000394458	0.638519392683845	65.4053094996071	5	5	6.0122576662785	FALSE	0.874738010057209
ENST00000394464	0.405425801945654	52.1015340640302	1	1	1	FALSE	0.808469576587465
ENST00000394487	0.305017113323394	579.016133379563	6	6	8	FALSE	0.808469576587465
ENST00000394518	NA	NA	NA	NA	NA	NA	NA
ENST00000394525	0.390242969731528	56.1645156994101	1	1	1	FALSE	0.808469576587465
ENST00000394532	0.480298413773712	34.3967443194695	1	1	1.00195910371005	FALSE	0.815134491306979
ENST00000394534	0.739184121568088	41.2540117746275	5	3	9.01114376683811	FALSE	0.907322920328862
ENST00000394536	0.606536571872576	13.6869568143528	1	1	1	FALSE	0.861948108362877
ENST00000394537	NA	NA	NA	NA	NA	NA	NA
ENST00000394547	0.895892606725388	3.46082688648234	2	2	4	FALSE	0.954645721190143
ENST00000394549	0.278413240812062	138.541641585345	2	2	2	FALSE	0.808469576587465
ENST00000394553	0.0704377859244795	765.15721363882	4	4	4	FALSE	0.808469576587465
ENST00000394570	0.355980611924898	96.981789178248	2	2	2	FALSE	0.808469576587465
ENST00000394573	0.807372162868333	83.6657876888005	4	4	45	FALSE	0.913709410091383
ENST00000394576	0.707376337137701	38.7225665834791	4	4	6	FALSE	0.892617342945084
ENST00000394588	0.203709038415536	247.721593760415	2	2	2	FALSE	0.808469576587465
ENST00000394593	0.383935002522369	57.8896661691668	1	1	1	FALSE	0.808469576587465
ENST00000394602	0.715183821931834	18.3888960867407	2	2	2	FALSE	0.895995190761621
ENST00000394618	0.491745565202465	32.0367570619311	1	1	1	FALSE	0.815483053621384
ENST00000394621	0.72146990978077	48.831234341018	5	3	7	FALSE	0.898564978350223
ENST00000394622	0.72146990978077	48.831234341018	5	3	7	FALSE	0.898564978350223
ENST00000394629	0.642312370689175	11.5857696201536	2	2	2	FALSE	0.87587168654161
ENST00000394632	0.642312370689175	11.5857696201536	2	2	2	FALSE	0.87587168654161
ENST00000394633	0.763369385288487	2.14995705554822	1	1	1	FALSE	0.911200435272312
ENST00000394634	0.558946345628751	93.0520996552653	5	4	4	FALSE	0.842345251772743
ENST00000394650	0.562064359577737	57.9994870108243	3	3	3	FALSE	0.844026425255613
ENST00000394652	0.681373068207027	33.6804003319484	3	3	3	FALSE	0.887670296496804
ENST00000394672	0.48813765282891	424.816785404119	6	6	13	FALSE	0.815231229644084
ENST00000394684	0.455085466906533	56.5504880749033	2	1	2	FALSE	0.813912461585368
ENST00000394685	0.0967404929950991	791.601239964839	2	2	4	FALSE	0.808469576587465
ENST00000394686	0.455085466906533	56.5504880749033	2	1	2	FALSE	0.813912461585368
ENST00000394705	0.490496910621969	32.3341324154759	1	1	1	FALSE	0.815296674111969
ENST00000394706	0.136752396504886	403.642723610006	3	3	3.00036719706242	FALSE	0.808469576587465
ENST00000394708	0.136752396504886	403.642723610006	3	3	3.00036719706242	FALSE	0.808469576587465
ENST00000394711	0.114375927724127	158.634918235159	1	1	1	FALSE	0.808469576587465
ENST00000394718	0.372921069087662	60.9902671087106	1	1	1	FALSE	0.808469576587465
ENST00000394722	0.258057183742784	188.779949379181	1	1	2	FALSE	0.808469576587465
ENST00000394723	0.258057183742784	188.779949379181	1	1	2	FALSE	0.808469576587465
ENST00000394730	0.570870047370639	79.2128862059339	2	2	4	FALSE	0.84890095876413
ENST00000394747	0.453775235946019	2332.87505050767	11	11	68	FALSE	0.813912461585368
ENST00000394748	0.453775235946019	2332.87505050767	11	11	68	FALSE	0.813912461585368
ENST00000394752	0.176935253492459	129.899297543608	1	1	1	FALSE	0.808469576587465
ENST00000394754	0.1638697605615	1558.29541570531	8	8	13	FALSE	0.808469576587465
ENST00000394765	0.0488655011773493	1311.83939106602	3	3	5.00097793538882	FALSE	0.808469576587465
ENST00000394773	0.257221099972186	124.004798745778	2	2	2	FALSE	0.808469576587465
ENST00000394775	0.0812593965627142	881.379579899613	1	1	4	FALSE	0.808469576587465
ENST00000394777	0.901643904496136	2.27641403444739	2	2	2	FALSE	0.957557079540943
ENST00000394783	0.12225065585624	480.518154654895	3	3	3.00036715212336	FALSE	0.808469576587465
ENST00000394788	0.195360248337898	7064.97356042582	17	17	116.009911674352	FALSE	0.808469576587465
ENST00000394790	0.596892361423639	18.7460867716358	2	2	2.00713846153846	FALSE	0.860206022377757
ENST00000394807	0.232827422433278	107.441545700122	1	1	1	FALSE	0.808469576587465
ENST00000394809	0.133018690475624	149.580050135253	1	1	1	FALSE	0.808469576587465
ENST00000394810	0.00552948057022151	7715.96466026796	6	6	16.0075826655363	FALSE	0.808469576587465
ENST00000394815	NA	NA	NA	NA	NA	NA	NA
ENST00000394817	0.196971824517382	297.303827125809	3	3	3	FALSE	0.808469576587465
ENST00000394821	0.544774013278776	22.4236361459684	1	1	1	FALSE	0.835777201176398
ENST00000394825	0.319093614116706	77.2872908043593	1	1	1.00073367571533	FALSE	0.808469576587465
ENST00000394828	NA	NA	NA	NA	NA	NA	NA
ENST00000394829	NA	NA	NA	NA	NA	NA	NA
ENST00000394833	NA	NA	NA	NA	NA	NA	NA
ENST00000394835	0.580805419162053	385.181632366667	8	7	20.0001222942399	FALSE	0.85166655654888
ENST00000394836	0.218302184579194	306.017789683967	3	3	3.00097808485624	FALSE	0.808469576587465
ENST00000394850	0.76606670908453	26.0557444051629	6	6	6.00012220457045	FALSE	0.911200435272312
ENST00000394852	0.302556038913579	82.6837409399291	1	1	1	FALSE	0.808469576587465
ENST00000394855	0.302556038913579	82.6837409399291	1	1	1	FALSE	0.808469576587465
ENST00000394857	0.124041514917888	153.849281069155	1	1	1.00012220457045	FALSE	0.808469576587465
ENST00000394858	0.346389413630015	84.6354412423718	3	2	2	FALSE	0.808469576587465
ENST00000394863	0.346389413630015	84.6354412423718	3	2	2	FALSE	0.808469576587465
ENST00000394869	0.79404662824184	1.25722698249463	1	1	1.00024443901247	FALSE	0.911796841601294
ENST00000394876	0.644885369056027	46.0122604198793	3	3	4.00085619434288	FALSE	0.87730675632773
ENST00000394886	0.258107170136801	98.0801777904013	1	1	1	FALSE	0.808469576587465
ENST00000394890	0.914434541919754	2.50231380551876	3	2	4	FALSE	0.962444858976032
ENST00000394894	0.330440810545658	91.7509643763744	2	2	2	FALSE	0.808469576587465
ENST00000394900	0.993189020025416	0.000453814070523234	3	3	3.00048899755501	FALSE	0.995809893168165
ENST00000394901	0.740142714626879	88.5784533552077	5	5	22.0009784735812	FALSE	0.907550375107372
ENST00000394903	0.609244025783743	31.088625837003	3	3	3.00012220457045	FALSE	0.862347808773151
ENST00000394907	0.393750622977944	55.2126604023288	1	1	1	FALSE	0.808469576587465
ENST00000394908	0.786449055637513	10.8560927688944	2	2	2	FALSE	0.911632367686902
ENST00000394909	0.693502076382918	46.642606303078	4	4	6	FALSE	0.891404845866488
ENST00000394931	0.950740537812706	0.00449539931368144	1	1	1	FALSE	0.976746457069986
ENST00000394943	0.308097104895059	266.876700146302	4	3	4	FALSE	0.808469576587465
ENST00000394955	0.477783483373307	172.902068085356	6	6	7.00563639288787	FALSE	0.815035335662342
ENST00000394970	0.533951389996225	44.0966232516668	2	2	2	FALSE	0.83259109169728
ENST00000394973	0.434896426147773	44.6723828323826	1	1	1	FALSE	0.81272926408389
ENST00000394979	0.848830328741477	12.3424189769157	5	5	5.00158955600112	FALSE	0.931009010800237
ENST00000394987	0.0281071036900513	1239.98264226129	3	3	3	FALSE	0.808469576587465
ENST00000395003	0.811749734261736	0.896867079978326	1	1	1	FALSE	0.914001006859277
ENST00000395005	0.566366776456707	95.0668083457025	2	2	4	FALSE	0.845968091874503
ENST00000395006	0.23378704693732	107.049508308178	1	1	1	FALSE	0.808469576587465
ENST00000395008	0.828982343889146	241.553657384719	1	1	99	FALSE	0.919540602516183
ENST00000395018	0.764320807331014	2.11755597175032	1	1	1	FALSE	0.911200435272312
ENST00000395035	0.359442156419885	225.27231591514	3	3	5	FALSE	0.808469576587465
ENST00000395040	NA	NA	NA	NA	NA	NA	NA
ENST00000395048	0.263159402580256	1786.59318304488	3	3	21	FALSE	0.808469576587465
ENST00000395049	0.263159402580256	1786.59318304488	3	3	21	FALSE	0.808469576587465
ENST00000395057	0.382810047691354	82.1137138518419	2	2	2	FALSE	0.808469576587465
ENST00000395066	0.597884610989256	14.7523320946149	1	1	1	FALSE	0.860432624695545
ENST00000395067	0.560692337977145	19.9068919660199	2	1	1	FALSE	0.842977814906245
ENST00000395068	0.272233143463015	92.6558312937488	1	1	1.00232700551133	FALSE	0.808469576587465
ENST00000395069	0.133602114724268	635.770346000694	3	3	4.00220111693615	FALSE	0.808469576587465
ENST00000395074	0.736699710872961	3.21149261894867	1	1	1	FALSE	0.906409471108848
ENST00000395079	0.900274926576556	6.43371993902208	2	2	7	FALSE	0.956752325667059
ENST00000395080	0.781693784150467	25.4564137601249	6	6	7	FALSE	0.911632367686902
ENST00000395095	0.466720621502057	180.556426412911	5	5	5.00771625950461	FALSE	0.813916616105026
ENST00000395105	0.307892901114168	80.8104747790298	1	1	1	FALSE	0.808469576587465
ENST00000395116	0.528493196252626	43.549002692158	3	3	3.0072425890479	FALSE	0.831736604810857
ENST00000395125	0.416733432880394	49.0437843322886	1	1	1	FALSE	0.808469576587465
ENST00000395132	0.252043682694589	113.092655906802	2	2	2.00515843773029	FALSE	0.808469576587465
ENST00000395135	0.252043682694589	113.092655906802	2	2	2.00515843773029	FALSE	0.808469576587465
ENST00000395139	0.364157460809867	63.5142070342203	1	1	1	FALSE	0.808469576587465
ENST00000395143	0.458724221395836	39.0208502027438	1	1	1	FALSE	0.813912461585368
ENST00000395144	0.458724221395836	39.0208502027438	1	1	1	FALSE	0.813912461585368
ENST00000395145	0.480512063931032	48.6462045709115	1	1	2.00048887802493	FALSE	0.815134491306979
ENST00000395160	0.380407861272179	58.8813667874223	1	1	1	FALSE	0.808469576587465
ENST00000395169	0.380407861272179	58.8813667874223	1	1	1	FALSE	0.808469576587465
ENST00000395176	0.424327188427906	47.2637907568075	1	1	1	FALSE	0.809594925560125
ENST00000395183	0.346417080633284	68.7738270794911	2	1	1	FALSE	0.808469576587465
ENST00000395198	NA	NA	NA	NA	NA	NA	NA
ENST00000395205	0.218476171522015	494.734821752353	5	5	5	FALSE	0.808469576587465
ENST00000395209	0.556838050714773	20.445450800675	1	1	1	FALSE	0.841379655849626
ENST00000395216	0.62413845985401	124.29381889784	1	1	8	FALSE	0.868287990215839
ENST00000395224	0.223498138891941	440.542790673295	1	1	4	FALSE	0.808469576587465
ENST00000395226	0.961294865590522	2.68512687794707	4	4	16	FALSE	0.980866569698848
ENST00000395243	0.429928844410091	45.8913801229272	1	1	1.00073367571533	FALSE	0.812180724946425
ENST00000395245	0.0473177266124316	547.340507680736	2	2	2	FALSE	0.808469576587465
ENST00000395260	0.59746421145173	21.0535275114018	3	2	4.00122375061003	FALSE	0.860432624695545
ENST00000395266	0.971796162150748	0.264533314834035	4	4	4.000366703337	FALSE	0.984755051616877
ENST00000395301	0.491992326602597	114.851921182977	4	4	4.00012220457045	FALSE	0.815602468186437
ENST00000395307	0.491992326602597	114.851921182977	4	4	4.00012220457045	FALSE	0.815602468186437
ENST00000395308	0.295230387657401	333.04922698986	4	4	4.00036685287025	FALSE	0.808469576587465
ENST00000395310	0.144507688367099	294.829739886898	2	2	2.00073376543965	FALSE	0.808469576587465
ENST00000395311	0.295230387657401	333.04922698986	4	4	4.00036685287025	FALSE	0.808469576587465
ENST00000395314	0.295230387657401	333.04922698986	4	4	4.00036685287025	FALSE	0.808469576587465
ENST00000395332	0.106004010257186	379.071310037488	2	2	2.00012220457045	FALSE	0.808469576587465
ENST00000395336	0.907856975107723	2.79898865864011	4	4	4	FALSE	0.960161008500128
ENST00000395338	0.273016435246174	240.917302980257	4	3	3.000366703337	FALSE	0.808469576587465
ENST00000395340	0.586769804592667	16.1715630748129	2	1	1.00085605967959	FALSE	0.85543980987845
ENST00000395343	0.586769804592667	16.1715630748129	2	1	1.00085605967959	FALSE	0.85543980987845
ENST00000395346	0.658581068489652	43.1173908235078	3	3	3	FALSE	0.882092936703101
ENST00000395352	0.497665444941377	30.8736878619757	1	1	1	FALSE	0.818616786313638
ENST00000395384	0.784615310489477	1.49465789397403	1	1	1.00061139642944	FALSE	0.911632367686902
ENST00000395397	0.857291024140548	4.93536521025227	1	1	2	FALSE	0.934965895412672
ENST00000395407	0.878209626044271	3.7690839129413	3	3	3	FALSE	0.946637782563257
ENST00000395425	0.46428280286795	37.881008990105	1	1	1	FALSE	0.813912461585368
ENST00000395436	0.474799984417337	1613.4345841219	1	1	131	FALSE	0.815035335662342
ENST00000395443	0.0695982107586863	183.231131056661	1	1	1	FALSE	0.808469576587465
ENST00000395445	0.953623070765307	1.88838433699095	6	5	12.0012224346052	FALSE	0.977669955663852
ENST00000395456	0.25715699343114	98.4187361142015	1	1	1.000366703337	FALSE	0.808469576587465
ENST00000395460	0.31736664571286	134.99788590772	2	2	2	FALSE	0.808469576587465
ENST00000395461	0.25715699343114	98.4187361142015	1	1	1.000366703337	FALSE	0.808469576587465
ENST00000395471	0.249448930531341	197.1175100605	1	1	2	FALSE	0.808469576587465
ENST00000395474	0.629287553382571	102.731557487862	5	5	7.00317965023847	FALSE	0.871075154381466
ENST00000395503	0.0970572046701452	1415.28908840102	3	3	7.00685167967139	FALSE	0.808469576587465
ENST00000395511	0.739256937647569	208.673677589684	2	2	27	FALSE	0.907322920328862
ENST00000395522	0.374675825151804	187.051618206583	3	3	4.00024443901247	FALSE	0.808469576587465
ENST00000395525	0.374675825151804	187.051618206583	3	3	4.00024443901247	FALSE	0.808469576587465
ENST00000395526	0.31210622996834	4461.95316143611	1	1	104	FALSE	0.808469576587465
ENST00000395529	0.374675825151804	187.051618206583	3	3	4.00024443901247	FALSE	0.808469576587465
ENST00000395530	0.222339945213711	468.339000091641	4	4	5.00024443901247	FALSE	0.808469576587465
ENST00000395542	NA	NA	NA	NA	NA	NA	NA
ENST00000395544	0.630215739182035	29.030745205948	2	2	2	FALSE	0.871653588964105
ENST00000395547	0.552635907140623	77.8774281058581	2	2	3.00514253055113	FALSE	0.839163005992604
ENST00000395550	0.57677766400788	74.4797035374414	4	4	4.00048895273671	FALSE	0.850726385807129
ENST00000395557	0.341243748043691	152.796327931864	3	2	4	FALSE	0.808469576587465
ENST00000395562	0.455179265998297	39.9191433850253	1	1	1	FALSE	0.813912461585368
ENST00000395568	NA	NA	NA	NA	NA	NA	NA
ENST00000395571	0.240366744410615	104.611195060909	2	1	1	FALSE	0.808469576587465
ENST00000395572	0.396798010095838	286.417858628899	1	1	6	FALSE	0.808469576587465
ENST00000395580	NA	NA	NA	NA	NA	NA	NA
ENST00000395585	0.968655846310425	0.0721214586257102	2	2	2	FALSE	0.982915097374493
ENST00000395592	0.476217116106091	50.6716724829657	1	1	2.00097799511002	FALSE	0.815035335662342
ENST00000395602	0.168808398618722	133.385712118038	1	1	1	FALSE	0.808469576587465
ENST00000395603	NA	NA	NA	NA	NA	NA	NA
ENST00000395604	0.168808398618722	133.385712118038	1	1	1	FALSE	0.808469576587465
ENST00000395620	0.53415820024964	24.2085995674545	1	1	1.00061139642944	FALSE	0.83259109169728
ENST00000395643	0.227818001802002	1623.82532025727	6	6	15.0003666435829	FALSE	0.808469576587465
ENST00000395645	0.227818001802002	1623.82532025727	6	6	15.0003666435829	FALSE	0.808469576587465
ENST00000395650	0.0732202423087306	1794.78450320798	4	4	9	FALSE	0.808469576587465
ENST00000395665	0.570463190215095	18.4679942054589	1	1	1	FALSE	0.848672452370932
ENST00000395676	0.707998528078779	26.3300542174469	3	3	3.01011854417169	FALSE	0.892617342945084
ENST00000395678	0.791344112117418	1.33219014179924	1	1	1	FALSE	0.91166207792251
ENST00000395680	0.791344112117418	1.33219014179924	1	1	1	FALSE	0.91166207792251
ENST00000395681	0.791344112117418	1.33219014179924	1	1	1	FALSE	0.91166207792251
ENST00000395693	0.134666283065966	148.831783939859	1	1	1.00048899755501	FALSE	0.808469576587465
ENST00000395698	0.517644400660979	27.1096404004823	1	1	1	FALSE	0.827540929822985
ENST00000395706	0.95046682828423	1.0829971370859	3	3	5.00857756743049	FALSE	0.97671092776324
ENST00000395723	0.330128957564913	150.932443134102	3	3	3.00012220457045	FALSE	0.808469576587465
ENST00000395732	0.114172004275694	158.727401417108	1	1	1	FALSE	0.808469576587465
ENST00000395733	0.114172004275694	158.727401417108	1	1	1	FALSE	0.808469576587465
ENST00000395741	0.37990868743232	277.283118744141	5	5	5.00134490783296	FALSE	0.808469576587465
ENST00000395743	0.772369586271315	1.85630367123092	1	1	1	FALSE	0.911632367686902
ENST00000395744	0.37990868743232	277.283118744141	5	5	5.00134490783296	FALSE	0.808469576587465
ENST00000395750	NA	NA	NA	NA	NA	NA	NA
ENST00000395762	0.219305955960371	258.379227111076	3	3	3.00134549112893	FALSE	0.808469576587465
ENST00000395763	0.760995489910096	12.3507553537674	2	2	2	FALSE	0.911200435272312
ENST00000395770	0.331426476184035	88.9259651821666	2	2	2	FALSE	0.808469576587465
ENST00000395777	0.816205657504957	15.2531969099043	5	5	6.00048928170765	FALSE	0.915402665919356
ENST00000395780	0.90626109152116	2.07222532142287	2	2	2	FALSE	0.959666259472156
ENST00000395787	0.189854329131422	4867.16326231227	3	2	48.0059946170785	FALSE	0.808469576587465
ENST00000395792	0.768881716403528	14.9693190722948	2	2	3	FALSE	0.911632367686902
ENST00000395805	0.412771824787772	50.1899357932909	1	1	1	FALSE	0.808469576587465
ENST00000395808	0.439881834853077	63.203329511911	3	3	3	FALSE	0.813148539428533
ENST00000395811	0.0945338270934062	768.412560398474	3	3	4.00061108259538	FALSE	0.808469576587465
ENST00000395824	0.783051878788575	1.54536208000769	1	1	1.00012232415902	FALSE	0.911632367686902
ENST00000395825	0.783051878788575	1.54536208000769	1	1	1.00012232415902	FALSE	0.911632367686902
ENST00000395831	0.217267686530308	1046.17574804575	8	8	10.0041630953839	FALSE	0.808469576587465
ENST00000395834	0.765175260218467	15.0744193181451	2	2	4	FALSE	0.911200435272312
ENST00000395848	0.578134117473756	17.3600954331183	1	1	1.00012232415902	FALSE	0.850921178851701
ENST00000395850	0.707560255389112	4.73847622688835	1	1	1	FALSE	0.892617342945084
ENST00000395851	0.578134117473756	17.3600954331183	1	1	1.00012232415902	FALSE	0.850921178851701
ENST00000395855	0.471361688459415	36.3041760722514	1	1	1.00012220457045	FALSE	0.8140739102955
ENST00000395856	0.485085845996128	33.4361778187083	1	1	1	FALSE	0.815231229644084
ENST00000395858	0.240282941368917	517.320442069559	5	5	5	FALSE	0.808469576587465
ENST00000395859	0.976762534475879	0.0514667871323547	2	2	2.00097851873989	FALSE	0.986564434487634
ENST00000395860	0.976762534475879	0.0514667871323547	2	2	2.00097851873989	FALSE	0.986564434487634
ENST00000395862	0.494060399914477	31.609780954459	1	1	1.00036719706242	FALSE	0.816586627597645
ENST00000395867	0.856083056583546	6.83413589699928	3	3	3	FALSE	0.934965895412672
ENST00000395876	0.471791685739498	36.2445765800259	1	1	1.00012220457045	FALSE	0.8140739102955
ENST00000395879	0.7676548691467	12.7096651102287	2	2	2	FALSE	0.911456039842481
ENST00000395891	0.112570585721175	508.06750445475	3	3	3.00061120212546	FALSE	0.808469576587465
ENST00000395898	0.374960250184185	599.120921489587	13	12	12.0029380266715	FALSE	0.808469576587465
ENST00000395901	NA	NA	NA	NA	NA	NA	NA
ENST00000395905	0.157651534851097	138.280686663051	1	1	1	FALSE	0.808469576587465
ENST00000395930	0.818618027186219	151.485512045419	2	2	95.0118610907312	FALSE	0.915588582416937
ENST00000395934	0.493733894535831	31.6791151395994	1	1	1	FALSE	0.816586627597645
ENST00000395939	0.950320112235631	0.920346603710699	1	1	7	FALSE	0.976621587225169
ENST00000395940	0.725258718569878	28.7815477216154	3	3	4.00012220457045	FALSE	0.899832254709827
ENST00000395942	0.725258718569878	28.7815477216154	3	3	4.00012220457045	FALSE	0.899832254709827
ENST00000395954	0.607918952545252	115.093639848077	3	3	7	FALSE	0.861948108362877
ENST00000395955	0.64070030447181	98.2077472247244	4	4	8.00012220457045	FALSE	0.875305247461646
ENST00000395961	0.0485445180104926	1553.76196994174	3	3	7	FALSE	0.808469576587465
ENST00000395963	1	0.00369748451600388	2	2	3	FALSE	1
ENST00000395965	0.066656718790897	486.756551962007	3	2	2.00012220457045	FALSE	0.808469576587465
ENST00000395978	0.400960384755677	53.2718409114821	1	1	1	FALSE	0.808469576587465
ENST00000395981	0.400960384755677	53.2718409114821	1	1	1	FALSE	0.808469576587465
ENST00000395983	0.400960384755677	53.2718409114821	1	1	1	FALSE	0.808469576587465
ENST00000395986	0.400960384755677	53.2718409114821	1	1	1	FALSE	0.808469576587465
ENST00000395987	0.97847701347727	0.211070493014865	4	2	5	FALSE	0.987055905544062
ENST00000395990	0.97847701347727	0.211070493014865	4	2	5	FALSE	0.987055905544062
ENST00000395995	0.281919536864984	89.6496263212536	1	1	1	FALSE	0.808469576587465
ENST00000395999	0.54474828596974	84.7429992952543	2	2	4	FALSE	0.835777201176398
ENST00000396005	0.472259230828443	44.6631007595542	3	2	2	FALSE	0.8140739102955
ENST00000396009	0.37299343779277	60.9696310559124	1	1	1.00012220457045	FALSE	0.808469576587465
ENST00000396014	NA	NA	NA	NA	NA	NA	NA
ENST00000396028	0.519922069282771	40.1101452998402	2	2	2.00110145637009	FALSE	0.827725215040592
ENST00000396029	0.125930425433823	481.563405637044	3	3	3.00061132167747	FALSE	0.808469576587465
ENST00000396037	0.326869535773165	74.7982776666346	1	1	1.0015911872705	FALSE	0.808469576587465
ENST00000396044	0.307102286281112	81.1711755032806	1	1	1	FALSE	0.808469576587465
ENST00000396049	0.820869154034549	0.740417104664225	1	1	1	FALSE	0.916398222554334
ENST00000396056	0.190966380965937	124.006204439402	1	1	1	FALSE	0.808469576587465
ENST00000396057	0.541992389703731	41.5908994669715	2	2	2.0066382232583	FALSE	0.834486522315009
ENST00000396058	0.690179411106734	103.300822526684	6	6	10	FALSE	0.890620900297118
ENST00000396065	0.261743541204021	752.1935171281	6	6	9	FALSE	0.808469576587465
ENST00000396068	0.204464754249646	209.332684306244	2	2	2	FALSE	0.808469576587465
ENST00000396073	0.0503432493323852	2496.51128261288	3	3	9	FALSE	0.808469576587465
ENST00000396082	0.368383433201806	62.2763512994674	1	1	1	FALSE	0.808469576587465
ENST00000396098	0.801924934501478	18.4934146992998	3	3	4	FALSE	0.912949594213762
ENST00000396105	0.218783167089046	230.007703432374	2	2	2	FALSE	0.808469576587465
ENST00000396123	0.132512228192209	149.809236204343	2	1	1	FALSE	0.808469576587465
ENST00000396133	0.472546190572296	36.0776241673649	1	1	1	FALSE	0.814097384858808
ENST00000396147	0.593259651982332	727.152675267001	11	11	65	FALSE	0.857929759832397
ENST00000396150	0.526256364299259	90.1335081173735	1	1	3	FALSE	0.83088292229622
ENST00000396154	0.0499853224946547	526.649840323684	2	2	2	FALSE	0.808469576587465
ENST00000396161	0.429731161819512	183.29692034502	4	4	4	FALSE	0.812180724946425
ENST00000396168	0.391375275297554	55.8457077978104	1	1	1	FALSE	0.808469576587465
ENST00000396169	0.711810723776413	5.05677389644178	1	1	2	FALSE	0.894488026376394
ENST00000396194	0.686425555922843	41.6312105364081	3	3	4	FALSE	0.888871642263667
ENST00000396207	0.291420503306152	216.941695839165	1	1	3	FALSE	0.808469576587465
ENST00000396208	0.465902249960289	37.5187171395447	3	1	1	FALSE	0.813912461585368
ENST00000396210	0.291420503306152	216.941695839165	1	1	3	FALSE	0.808469576587465
ENST00000396211	0.198456746363369	120.944498704924	1	1	1	FALSE	0.808469576587465
ENST00000396212	0.465902249960289	37.5187171395447	3	1	1	FALSE	0.813912461585368
ENST00000396217	0.673173833868571	57.7982319144817	2	2	5.00012220457045	FALSE	0.885389961177323
ENST00000396221	0.426072046293382	46.8317497177311	1	1	1	FALSE	0.809822650377912
ENST00000396225	NA	NA	NA	NA	NA	NA	NA
ENST00000396231	0.499555811205034	2353.75107312385	6	6	95.0011009174312	FALSE	0.818616786313638
ENST00000396234	0.140361511911851	251.112238152224	3	2	2	FALSE	0.808469576587465
ENST00000396251	0.301445705072781	2213.0446947147	9	9	38.0419715274925	FALSE	0.808469576587465
ENST00000396253	0.487252091206002	144.146688008518	5	5	5	FALSE	0.815231229644084
ENST00000396257	0.135366386841928	148.468423091122	1	1	1	FALSE	0.808469576587465
ENST00000396275	0.529646588592127	30.6855596795952	2	2	2	FALSE	0.831736604810857
ENST00000396276	0.842551750154024	28.9982665436937	7	7	15.0017139159765	FALSE	0.927789343803764
ENST00000396294	0.0407631479055028	1897.22421850236	2	2	6	FALSE	0.808469576587465
ENST00000396307	0.575525101119533	69.7362312585241	3	3	3	FALSE	0.850698667827668
ENST00000396328	0.964404615545592	0.710856989449698	6	6	8.00048965601665	FALSE	0.981526356991458
ENST00000396335	0.300757429173432	83.2588344445113	1	1	1	FALSE	0.808469576587465
ENST00000396352	0.410966722729875	50.6690261766071	1	1	1.00048893778267	FALSE	0.808469576587465
ENST00000396367	0.320072127396499	100.494499919646	2	2	2.00012220457045	FALSE	0.808469576587465
ENST00000396373	0.695520115599441	5.4909208969389	1	1	1	FALSE	0.891614232732362
ENST00000396398	0.855302741524634	5.01799676612436	2	2	2	FALSE	0.934961607856916
ENST00000396399	0.536647742453366	148.291668292341	5	5	6.00073367571533	FALSE	0.83259109169728
ENST00000396401	0.328217551832722	74.383081223646	1	1	1.00061132167747	FALSE	0.808469576587465
ENST00000396402	0.704412949080566	20.7386787278833	2	2	2	FALSE	0.892432421384934
ENST00000396423	0.684915186788441	6.21801616637888	1	1	1.00073412455647	FALSE	0.888871642263667
ENST00000396429	0.140492889761815	145.997466770975	1	1	1.00085605967959	FALSE	0.808469576587465
ENST00000396431	0.140492889761815	145.997466770975	1	1	1.00085605967959	FALSE	0.808469576587465
ENST00000396444	0.868002185461709	4.69137774339915	3	3	3.00048905734197	FALSE	0.940696933438408
ENST00000396445	0.378160429877772	59.5095721795553	1	1	1.000366703337	FALSE	0.808469576587465
ENST00000396446	0.378160429877772	59.5095721795553	1	1	1.000366703337	FALSE	0.808469576587465
ENST00000396463	0.938917121026988	11.2787191245592	3	3	41.366444847776	FALSE	0.972543335487473
ENST00000396475	0.347644975451327	68.4037057738382	1	1	1.00012227928589	FALSE	0.808469576587465
ENST00000396502	0.233630353080091	205.932247328958	1	1	1	FALSE	0.808469576587465
ENST00000396505	0.168013044239798	314.550814668046	3	3	3	FALSE	0.808469576587465
ENST00000396526	NA	NA	NA	NA	NA	NA	NA
ENST00000396535	0.777013816893742	10.7920374414161	1	1	2.0007342143906	FALSE	0.911632367686902
ENST00000396545	0.0305121697378393	670.978028669726	2	2	3	FALSE	0.808469576587465
ENST00000396553	0.431858244137591	304.253436293264	7	7	8	FALSE	0.812180724946425
ENST00000396554	0.431858244137591	304.253436293264	7	7	8	FALSE	0.812180724946425
ENST00000396556	0.100445066736151	165.772494518965	1	1	1	FALSE	0.808469576587465
ENST00000396563	0.174228064035722	131.052770566557	1	1	1	FALSE	0.808469576587465
ENST00000396573	0.324868626306079	75.4387802099684	2	1	1	FALSE	0.808469576587465
ENST00000396576	0.134641630608154	148.806703674523	1	1	1	FALSE	0.808469576587465
ENST00000396578	0.0182744778931947	2043.44639911067	5	5	5	FALSE	0.808469576587465
ENST00000396591	0.10493665345291	602.673852311124	3	3	3.00061174073494	FALSE	0.808469576587465
ENST00000396592	0.557418057028613	98.9929914356474	3	3	4	FALSE	0.841379655849626
ENST00000396594	0.207326077591786	225.811052819212	2	2	2	FALSE	0.808469576587465
ENST00000396595	0.0428071114800593	3967.80695921505	1	1	16.0667320902846	FALSE	0.808469576587465
ENST00000396617	0.716281163603062	36.0553609623208	4	4	6.00820120093461	FALSE	0.895995838829097
ENST00000396618	0.789668440353262	10.5141820417879	2	2	2	FALSE	0.911632367686902
ENST00000396623	0.306866996259185	535.367657409978	2	1	9	FALSE	0.808469576587465
ENST00000396627	0.664868654420335	9.00944415053264	1	1	2	FALSE	0.882750246917848
ENST00000396628	0.664868654420335	9.00944415053264	1	1	2	FALSE	0.882750246917848
ENST00000396638	0.665270238832482	7.68022903711164	1	1	1	FALSE	0.882750246917848
ENST00000396649	0.378116652860276	93.0589410343786	2	2	2	FALSE	0.808469576587465
ENST00000396650	0.766433229310475	37.3555188154166	2	2	6.00428186934182	FALSE	0.911200435272312
ENST00000396667	NA	NA	NA	NA	NA	NA	NA
ENST00000396668	NA	NA	NA	NA	NA	NA	NA
ENST00000396675	0.478477690763834	47.4369608481054	1	1	2.003182374541	FALSE	0.815035335662342
ENST00000396684	0.110798978903849	1582.60931930166	3	3	12.0380274779195	FALSE	0.808469576587465
ENST00000396693	0.39007496715878	434.67030297835	1	1	9.00244439012466	FALSE	0.808469576587465
ENST00000396700	0.460808516096265	38.5916010726634	1	1	1	FALSE	0.813912461585368
ENST00000396707	0.206393096593744	170.482922035314	2	2	2	FALSE	0.808469576587465
ENST00000396713	0.206393096593744	170.482922035314	2	2	2	FALSE	0.808469576587465
ENST00000396751	0.280415795809019	285.902565722351	2	2	4	FALSE	0.808469576587465
ENST00000396761	0.341320753621102	70.3214705307917	1	1	1	FALSE	0.808469576587465
ENST00000396782	0.449384609061722	70.7547706062426	2	2	3	FALSE	0.813912461585368
ENST00000396789	0.449384609061722	70.7547706062426	2	2	3	FALSE	0.813912461585368
ENST00000396809	0.185823818503296	269.546803180748	1	1	1	FALSE	0.808469576587465
ENST00000396817	0.0655280237717623	2732.7279363398	3	3	12	FALSE	0.808469576587465
ENST00000396819	0.0126472572725165	2244.60546945568	3	3	5.00146699266504	FALSE	0.808469576587465
ENST00000396825	0.270887531656531	93.4588593861757	1	1	1	FALSE	0.808469576587465
ENST00000396832	0.385565035978832	57.4073965708996	1	1	1.00183621006243	FALSE	0.808469576587465
ENST00000396836	0.647606544654017	9.28655396031066	1	1	1	FALSE	0.878349304877747
ENST00000396838	0.413518030992026	3283.23347886822	2	2	85	FALSE	0.808469576587465
ENST00000396842	0.332379822739063	73.0861073216273	2	1	1	FALSE	0.808469576587465
ENST00000396847	0.0807931538640722	790.65447316249	3	3	5.00036661371135	FALSE	0.808469576587465
ENST00000396852	0.375036500687967	84.4964508690538	2	2	2	FALSE	0.808469576587465
ENST00000396859	0.245241039238635	102.792978268533	1	1	1	FALSE	0.808469576587465
ENST00000396865	NA	NA	NA	NA	NA	NA	NA
ENST00000396868	0.621195052297494	126.63429603283	4	4	12	FALSE	0.867857291560025
ENST00000396870	0.621195052297494	126.63429603283	4	4	12	FALSE	0.867857291560025
ENST00000396871	0.621195052297494	126.63429603283	4	4	12	FALSE	0.867857291560025
ENST00000396878	0.300388132069518	83.3811313231762	1	1	1.000366703337	FALSE	0.808469576587465
ENST00000396901	0.276501630924325	113.848038978977	1	1	2.0002444091409	FALSE	0.808469576587465
ENST00000396923	0.927382995061378	1.22929498199427	1	1	2.00269179004038	FALSE	0.967157333392029
ENST00000396926	0.198475346197895	120.932340254374	1	1	1	FALSE	0.808469576587465
ENST00000396946	0.156050531440191	138.98213431971	1	1	1	FALSE	0.808469576587465
ENST00000396954	0.217969146707115	113.17871548459	1	1	1	FALSE	0.808469576587465
ENST00000396973	0.018495946854167	6010.74815500215	5	5	16	FALSE	0.808469576587465
ENST00000396976	0.262813492333067	118.239922189742	2	2	2	FALSE	0.808469576587465
ENST00000396981	NA	NA	NA	NA	NA	NA	NA
ENST00000397004	0.171994722074903	246.493021340901	1	1	1.00085689802913	FALSE	0.808469576587465
ENST00000397007	0.171994722074903	246.493021340901	1	1	1.00085689802913	FALSE	0.808469576587465
ENST00000397022	0.368532187163537	143.698397965341	1	1	5	FALSE	0.808469576587465
ENST00000397033	0.32149593023851	115.657109764975	2	2	2.00012223444567	FALSE	0.808469576587465
ENST00000397041	0.306153042687004	81.4830799839692	1	1	1.00012220457045	FALSE	0.808469576587465
ENST00000397043	0.306153042687004	81.4830799839692	1	1	1.00012220457045	FALSE	0.808469576587465
ENST00000397054	0.773414383520641	20.5721669814464	4	4	4.00110054355785	FALSE	0.911632367686902
ENST00000397066	0.288946971199944	123.826245897116	2	2	2	FALSE	0.808469576587465
ENST00000397067	0.00628490722338548	809.129230433106	2	2	2	FALSE	0.808469576587465
ENST00000397068	0.00861742442084901	2525.91672582551	5	5	6	FALSE	0.808469576587465
ENST00000397080	0.25194445537428	219.837641832333	3	3	3	FALSE	0.808469576587465
ENST00000397081	0.196117595368941	229.446863099319	1	1	1.00024458847988	FALSE	0.808469576587465
ENST00000397086	0.662306814874121	7.97739840014514	1	1	1.00012220457045	FALSE	0.882190290498133
ENST00000397087	0.196117595368941	229.446863099319	1	1	1.00024458847988	FALSE	0.808469576587465
ENST00000397088	0.211554835422891	115.720144936642	1	1	1.000366703337	FALSE	0.808469576587465
ENST00000397091	0.0905829448589351	171.118969407035	1	1	1	FALSE	0.808469576587465
ENST00000397095	0.120273982056022	155.847090502506	1	1	1.0013460597161	FALSE	0.808469576587465
ENST00000397098	0.215963637265299	113.95324636148	1	1	1.00012220457045	FALSE	0.808469576587465
ENST00000397108	0.0905829448589351	171.118969407035	1	1	1	FALSE	0.808469576587465
ENST00000397118	0.423036400693094	47.2801409433507	1	1	1.00024443901247	FALSE	0.809424384152035
ENST00000397119	0.962558483703045	1.18163464790421	1	1	9.03979855054662	FALSE	0.981053057189042
ENST00000397120	0.238775198487668	1904.83451703779	10	10	19	FALSE	0.808469576587465
ENST00000397128	0.345453189287734	69.0652585281835	1	1	1	FALSE	0.808469576587465
ENST00000397130	0.141236723340004	145.716625048303	1	1	1	FALSE	0.808469576587465
ENST00000397146	0.904815243554055	7.97526521143732	6	6	9.00183369600204	FALSE	0.959117078910193
ENST00000397154	0.686286560834475	35.7573893355951	2	2	3	FALSE	0.888871642263667
ENST00000397163	0.330450870460249	143.167357698286	1	1	3	FALSE	0.808469576587465
ENST00000397168	0.638401360920364	36.1830103402826	2	2	3.00036724201249	FALSE	0.874738010057209
ENST00000397172	NA	NA	NA	NA	NA	NA	NA
ENST00000397202	0.182402567756718	127.587849072575	1	1	1	FALSE	0.808469576587465
ENST00000397223	0.603062042069614	112.431532751137	2	2	6.00061102285225	FALSE	0.861626833097197
ENST00000397224	0.603062042069614	112.431532751137	2	2	6.00061102285225	FALSE	0.861626833097197
ENST00000397238	0.080268703404504	455.540830608939	2	2	2.00195863943823	FALSE	0.808469576587465
ENST00000397242	0.471869593469959	36.2164353638257	1	1	1	FALSE	0.8140739102955
ENST00000397248	0.350839217681875	67.3008500072061	1	1	1	FALSE	0.808469576587465
ENST00000397272	0.462219089204561	296.352193972274	5	5	8.00061132167747	FALSE	0.813912461585368
ENST00000397278	0.232813876688361	385.746253335903	3	3	5.000733406674	FALSE	0.808469576587465
ENST00000397280	0.337163153926023	422.199555854324	3	3	6.00673139266492	FALSE	0.808469576587465
ENST00000397287	0.631527413629042	10.7748391266148	1	1	1	FALSE	0.872254195948202
ENST00000397293	0.631527413629042	10.7748391266148	1	1	1	FALSE	0.872254195948202
ENST00000397296	0.607953581131183	13.4947363129376	1	1	1.00134589502019	FALSE	0.861948108362877
ENST00000397299	0.210582734059401	116.101711292308	1	1	1.00122339124052	FALSE	0.808469576587465
ENST00000397325	0.871863040611823	7.14165813200663	2	2	4.0002444091409	FALSE	0.942541759898509
ENST00000397326	0.449934658776273	41.1164755951557	1	1	1	FALSE	0.813912461585368
ENST00000397328	0.449934658776273	41.1164755951557	1	1	1	FALSE	0.813912461585368
ENST00000397332	0.490496910621969	32.3341324154759	1	1	1	FALSE	0.815296674111969
ENST00000397333	0.528743675110248	99.4304535408288	4	4	4.00073367571533	FALSE	0.831736604810857
ENST00000397350	0.0197706264451534	744.880478464971	2	2	3	FALSE	0.808469576587465
ENST00000397354	0.341320753621102	70.3214705307917	1	1	1	FALSE	0.808469576587465
ENST00000397358	0.772125372391889	1.86381163750643	1	1	1	FALSE	0.911632367686902
ENST00000397375	0.119664951124841	155.977843305071	1	1	1	FALSE	0.808469576587465
ENST00000397379	0.498837864091369	30.6694128547846	1	1	1	FALSE	0.818616786313638
ENST00000397410	0.101358312949711	165.314813462398	1	1	1	FALSE	0.808469576587465
ENST00000397420	0.788779320289334	1.38756653449051	1	1	1	FALSE	0.911632367686902
ENST00000397421	0.788779320289334	1.38756653449051	1	1	1	FALSE	0.911632367686902
ENST00000397440	0.455425324922079	46.8150403160988	2	2	2	FALSE	0.813912461585368
ENST00000397454	0.725424964130566	92.5745862929692	7	7	11	FALSE	0.899832254709827
ENST00000397459	0.0884076323055155	757.582268258991	2	2	4	FALSE	0.808469576587465
ENST00000397470	0.69184677059225	33.7882602352149	4	4	5	FALSE	0.890918278555845
ENST00000397472	0.765327358495728	2.08306529766749	1	1	1	FALSE	0.911200435272312
ENST00000397473	0.69184677059225	33.7882602352149	4	4	5	FALSE	0.890918278555845
ENST00000397488	0.499241605522558	250.813713264842	7	7	11.00195599022	FALSE	0.818616786313638
ENST00000397491	NA	NA	NA	NA	NA	NA	NA
ENST00000397501	0.788509818742862	1.4011161649519	1	1	1.00012220457045	FALSE	0.911632367686902
ENST00000397525	0.181131827806557	128.12666078143	1	1	1	FALSE	0.808469576587465
ENST00000397528	0.444279742641674	87.1865225066602	3	3	3	FALSE	0.813237487159385
ENST00000397529	0.444279742641674	87.1865225066602	3	3	3	FALSE	0.813237487159385
ENST00000397532	0.444279742641674	87.1865225066602	3	3	3	FALSE	0.813237487159385
ENST00000397536	0.0448238786169806	1018.77706307265	3	3	3.00134517691821	FALSE	0.808469576587465
ENST00000397537	0.979754262063846	0.579945206464097	2	2	12	FALSE	0.987572826819805
ENST00000397548	0.429426075156822	69.9535450748491	1	1	2	FALSE	0.812180724946425
ENST00000397550	0.429426075156822	69.9535450748491	1	1	2	FALSE	0.812180724946425
ENST00000397556	0.681006643267111	6.4999030996437	1	1	1	FALSE	0.88746541403887
ENST00000397572	0.372982723663515	60.9773389092157	1	1	1.00012230919765	FALSE	0.808469576587465
ENST00000397588	0.215300782409194	215.13779184722	2	2	2	FALSE	0.808469576587465
ENST00000397618	0.702424138729824	5.09959742305388	1	1	1.00392541707556	FALSE	0.892432421384934
ENST00000397622	0.597111375698333	71.3874735497897	4	4	4	FALSE	0.860206022377757
ENST00000397632	0.253222936881279	744.678875052532	3	3	8.00881165096071	FALSE	0.808469576587465
ENST00000397638	0.736248084899132	3.22227987181219	1	1	1.00061139642944	FALSE	0.906057638677464
ENST00000397655	0.469437198025265	95.8272031917712	2	2	3.00110091743119	FALSE	0.813916616105026
ENST00000397659	0.469437198025265	95.8272031917712	2	2	3.00110091743119	FALSE	0.813916616105026
ENST00000397668	0.817820041013172	0.789238326624789	1	1	1.00012220457045	FALSE	0.915402665919356
ENST00000397676	0.887726273968352	2.93923828010245	2	2	2	FALSE	0.95002025502511
ENST00000397682	0.49006168483819	32.3800645185326	1	1	1	FALSE	0.815296674111969
ENST00000397692	0.238582953657791	105.250886469394	1	1	1.00073367571533	FALSE	0.808469576587465
ENST00000397694	0.238582953657791	105.250886469394	1	1	1.00073367571533	FALSE	0.808469576587465
ENST00000397702	0.458748910177659	121.319178504956	4	3	3	FALSE	0.813912461585368
ENST00000397707	0.458748910177659	121.319178504956	4	3	3	FALSE	0.813912461585368
ENST00000397732	0.518864411656319	26.8838039936285	1	1	1	FALSE	0.827725215040592
ENST00000397746	0.331902620104475	866.097094202256	4	4	22.0066053250727	FALSE	0.808469576587465
ENST00000397748	0.420318024450951	321.497437001947	3	3	8.00660532507267	FALSE	0.808743188554245
ENST00000397752	0.87782184271689	3.21219367975698	1	1	2	FALSE	0.946407104811175
ENST00000397760	0.149302998875789	416.220201553147	3	3	3.0002444091409	FALSE	0.808469576587465
ENST00000397766	0.0259783706938839	1225.95153149859	3	3	4.00012220457045	FALSE	0.808469576587465
ENST00000397770	0.778137523243981	458.243415222093	4	4	113.730929291185	FALSE	0.911632367686902
ENST00000397778	0.702329631878653	26.3577717522396	3	3	3	FALSE	0.892432421384934
ENST00000397786	0.422271060154704	47.7721303500624	1	1	1	FALSE	0.809280028044518
ENST00000397790	0.201740053843968	206.391885739071	1	1	2	FALSE	0.808469576587465
ENST00000397792	0.410369465441069	177.955182648534	4	4	5	FALSE	0.808469576587465
ENST00000397801	0.00293548043049885	4038.05025951054	7	7	7.00404164309028	FALSE	0.808469576587465
ENST00000397802	0.265440934542746	224.248560900178	3	3	3	FALSE	0.808469576587465
ENST00000397809	0.518162793003375	27.0203295132134	2	1	1	FALSE	0.827540929822985
ENST00000397843	NA	NA	NA	NA	NA	NA	NA
ENST00000397852	0.517644400660979	27.1096404004823	1	1	1	FALSE	0.827540929822985
ENST00000397854	0.517644400660979	27.1096404004823	1	1	1	FALSE	0.827540929822985
ENST00000397860	0.297701179894862	392.778788834585	1	1	6	FALSE	0.808469576587465
ENST00000397861	0.0731960334967319	2679.24349606818	1	1	24	FALSE	0.808469576587465
ENST00000397885	0.103640281813517	3887.94555353973	8	8	24.0012231817667	FALSE	0.808469576587465
ENST00000397899	0.152181438606118	140.720521176615	1	1	1.00454154903646	FALSE	0.808469576587465
ENST00000397902	0.248538901657959	3003.31853920832	12	12	33.0029332532248	FALSE	0.808469576587465
ENST00000397907	0.792994992511679	1.29213394769233	1	1	1	FALSE	0.911796841601294
ENST00000397909	NA	NA	NA	NA	NA	NA	NA
ENST00000397925	0.0596511835759279	4359.68542582374	8	8	18.0001222045705	FALSE	0.808469576587465
ENST00000397928	0.0411705499692907	4384.51299803053	13	13	17.0013447582669	FALSE	0.808469576587465
ENST00000397932	0.0411705499692907	4384.51299803053	13	13	17.0013447582669	FALSE	0.808469576587465
ENST00000397938	0.286442523168768	88.1142409099813	1	1	1	FALSE	0.808469576587465
ENST00000397956	0.0731406682017395	3133.33237689223	8	8	15.0326133472282	FALSE	0.808469576587465
ENST00000397962	NA	NA	NA	NA	NA	NA	NA
ENST00000397968	0.268470866260379	94.3590628984623	1	1	1	FALSE	0.808469576587465
ENST00000397979	0.911436404210435	2.42995866244937	3	3	3.00588262406502	FALSE	0.961326337080599
ENST00000397981	0.911436404210435	2.42995866244937	3	3	3.00588262406502	FALSE	0.961326337080599
ENST00000397983	0.911436404210435	2.42995866244937	3	3	3.00588262406502	FALSE	0.961326337080599
ENST00000397985	0.171230923635274	3314.30860903792	4	3	26	FALSE	0.808469576587465
ENST00000397988	0.577181915824055	44.9725261525986	2	2	3	FALSE	0.850726385807129
ENST00000397992	0.483898099769844	232.721810110631	8	8	9.00722238446789	FALSE	0.815231229644084
ENST00000398004	0.183828599575881	352.876570315222	2	2	3	FALSE	0.808469576587465
ENST00000398013	0.769321513555004	12.4966675204523	2	2	2	FALSE	0.911632367686902
ENST00000398019	0.43727620343304	71.0956597007823	2	2	2	FALSE	0.81272926408389
ENST00000398020	0.770875398703064	1.90288560338286	1	1	1	FALSE	0.911632367686902
ENST00000398027	0.379050579363198	59.2641450986183	1	1	1	FALSE	0.808469576587465
ENST00000398030	0.438984212547802	187.895742866329	3	3	5	FALSE	0.812889500692054
ENST00000398051	0.626472441820851	169.910381440827	3	3	13.0215475024486	FALSE	0.869092872078549
ENST00000398052	0.626472441820851	169.910381440827	3	3	13.0215475024486	FALSE	0.869092872078549
ENST00000398055	0.2791196422384	90.6237719791765	1	1	1	FALSE	0.808469576587465
ENST00000398071	0.334873618880442	72.3096452208578	1	1	1	FALSE	0.808469576587465
ENST00000398090	0.398165410346113	155.792941817252	3	3	3	FALSE	0.808469576587465
ENST00000398117	0.321264225940799	76.5727104945292	1	1	1.00565249447039	FALSE	0.808469576587465
ENST00000398119	NA	NA	NA	NA	NA	NA	NA
ENST00000398138	0.293922669116076	1508.61284003548	4	4	25	FALSE	0.808469576587465
ENST00000398153	0.0638169730841527	762.434822917822	3	2	3	FALSE	0.808469576587465
ENST00000398174	0.150532703542459	141.470504081864	1	1	1	FALSE	0.808469576587465
ENST00000398189	0.305178496551419	454.396448635934	4	3	7	FALSE	0.808469576587465
ENST00000398201	0.433836295152257	44.9285696837292	1	1	1	FALSE	0.812473336794771
ENST00000398204	0.433836295152257	44.9285696837292	1	1	1	FALSE	0.812473336794771
ENST00000398208	0.425088218568932	47.0776327170874	1	1	1	FALSE	0.809736320032574
ENST00000398209	0.433836295152257	44.9285696837292	1	1	1	FALSE	0.812473336794771
ENST00000398215	0.788275350047482	1.40846250242389	1	1	1	FALSE	0.911632367686902
ENST00000398224	0.468095839267559	37.0349744040418	1	1	1	FALSE	0.813916616105026
ENST00000398225	0.412860141508943	71.463525066693	2	2	2	FALSE	0.808469576587465
ENST00000398226	0.723316411986917	44.4168742151994	4	4	6.01124706463972	FALSE	0.899818663325352
ENST00000398227	0.468095839267559	37.0349744040418	1	1	1	FALSE	0.813916616105026
ENST00000398229	0.468095839267559	37.0349744040418	1	1	1	FALSE	0.813916616105026
ENST00000398232	0.412860141508943	71.463525066693	2	2	2	FALSE	0.808469576587465
ENST00000398234	0.412860141508943	71.463525066693	2	2	2	FALSE	0.808469576587465
ENST00000398236	0.412860141508943	71.463525066693	2	2	2	FALSE	0.808469576587465
ENST00000398263	0.181616708602635	127.908112837655	1	1	1	FALSE	0.808469576587465
ENST00000398292	0.598835056718003	63.2911592629449	3	3	4.00134459385273	FALSE	0.861019726890675
ENST00000398319	0.0767475137528211	510.179093960993	6	4	4.00073345150326	FALSE	0.808469576587465
ENST00000398326	0.269468182157818	176.467768143943	1	1	2.00024449877751	FALSE	0.808469576587465
ENST00000398341	NA	NA	NA	NA	NA	NA	NA
ENST00000398367	0.97825694586216	0.360313645715532	2	2	8	FALSE	0.987016734483787
ENST00000398389	0.169086239013522	467.879337128944	3	3	4	FALSE	0.808469576587465
ENST00000398391	0.817898438631922	0.788546890138176	1	1	1.00012226433549	FALSE	0.915402665919356
ENST00000398393	0.169086239013522	467.879337128944	3	3	4	FALSE	0.808469576587465
ENST00000398397	0.405760394982751	52.0174120401019	1	1	1	FALSE	0.808469576587465
ENST00000398411	0.349820792344581	180.591506812041	1	1	3	FALSE	0.808469576587465
ENST00000398439	0.011553546699496	38323.2719557871	2	2	131	FALSE	0.808469576587465
ENST00000398454	0.405607399798208	93.8463149422494	3	3	3	FALSE	0.808469576587465
ENST00000398455	0.0508807270487628	3415.74465732417	2	2	27.000489835905	FALSE	0.808469576587465
ENST00000398458	0.607643817123749	32.2982373085316	2	2	2	FALSE	0.861948108362877
ENST00000398473	0.392847474768427	55.4593577135556	1	1	1.00048965601665	FALSE	0.808469576587465
ENST00000398488	0.148112175740968	142.569495455521	1	1	1	FALSE	0.808469576587465
ENST00000398492	0.383411774750377	58.045211325877	1	1	1	FALSE	0.808469576587465
ENST00000398494	0.383411774750377	58.045211325877	1	1	1	FALSE	0.808469576587465
ENST00000398499	0.263976013882434	95.8914674386741	2	1	1.00024443901247	FALSE	0.808469576587465
ENST00000398505	0.263976013882434	95.8914674386741	2	1	1.00024443901247	FALSE	0.808469576587465
ENST00000398510	0.892632982937286	2.87376380339491	3	3	3	FALSE	0.952818350661791
ENST00000398511	0.263976013882434	95.8914674386741	2	1	1.00024443901247	FALSE	0.808469576587465
ENST00000398516	0.758277272216064	41.2446752120373	5	5	10.0064837797612	FALSE	0.911200435272312
ENST00000398520	0.722394758385381	3.91294167942217	1	1	1.00012220457045	FALSE	0.899291175132114
ENST00000398530	0.31906609841932	77.2870859935386	1	1	1	FALSE	0.808469576587465
ENST00000398532	NA	NA	NA	NA	NA	NA	NA
ENST00000398540	0.538963358833263	23.3708352005285	1	1	1	FALSE	0.833738753886639
ENST00000398544	0.245114190690238	163.150451406701	2	2	2	FALSE	0.808469576587465
ENST00000398545	0.67973951834701	72.4465532502499	5	5	7	FALSE	0.88746541403887
ENST00000398548	0.119352559934514	156.179533483721	1	1	1	FALSE	0.808469576587465
ENST00000398559	NA	NA	NA	NA	NA	NA	NA
ENST00000398568	NA	NA	NA	NA	NA	NA	NA
ENST00000398587	0.529778860115117	316.861198318603	7	7	17.0001222045705	FALSE	0.831736604810857
ENST00000398594	0.939847599456123	2.05746001916575	5	5	6.00024443901247	FALSE	0.972934381839893
ENST00000398598	0.146745271939531	4113.0219521249	7	6	61.014177462723	FALSE	0.808469576587465
ENST00000398604	0.574454069785959	410.321927329487	10	10	28	FALSE	0.850634567398256
ENST00000398606	0.102858605760711	935.855639477876	2	2	8.00268914286524	FALSE	0.808469576587465
ENST00000398610	0.600936502052404	110.836827182767	4	4	6.00012220457045	FALSE	0.861626833097197
ENST00000398631	0.0337038073001646	2445.42462344477	4	4	11	FALSE	0.808469576587465
ENST00000398634	0.667253776229982	47.8590384715951	3	3	4	FALSE	0.882750246917848
ENST00000398640	0.18669465343721	326.815715403305	4	4	4	FALSE	0.808469576587465
ENST00000398645	0.26603794700694	219.48968594684	3	3	3.0002444091409	FALSE	0.808469576587465
ENST00000398647	0.327992208491128	130.396560090443	2	2	2	FALSE	0.808469576587465
ENST00000398652	0.282917884474621	207.700611153567	3	3	3	FALSE	0.808469576587465
ENST00000398665	0.104620108270111	569.714508234682	2	2	2.00036664358292	FALSE	0.808469576587465
ENST00000398712	0.270610554249501	93.5327016857109	1	1	1	FALSE	0.808469576587465
ENST00000398718	0.29256846736527	86.0177888732796	1	1	1	FALSE	0.808469576587465
ENST00000398752	0.95783557423619	0.375540347383106	2	2	3.00073367571533	FALSE	0.979171418587841
ENST00000398754	0.0518651190958196	194.777123368313	1	1	1.00012220457045	FALSE	0.808469576587465
ENST00000398755	0.0509685803711338	6854.4559838763	5	5	45.0010998411341	FALSE	0.808469576587465
ENST00000398774	0.159688305077605	586.241150604464	4	4	4.00146694786866	FALSE	0.808469576587465
ENST00000398776	0.367107507275078	560.053212390787	10	9	14.0009779054625	FALSE	0.808469576587465
ENST00000398788	0.615597994798024	115.301500728392	6	6	8.00293542074364	FALSE	0.866089796782132
ENST00000398793	0.603294859227877	16.9331333829346	2	2	2.00012220457045	FALSE	0.861626833097197
ENST00000398803	0.975733017119944	0.126747902237969	2	2	2	FALSE	0.98629747161453
ENST00000398805	0.975733017119944	0.126747902237969	2	2	2	FALSE	0.98629747161453
ENST00000398831	0.20717348634482	483.986819107788	3	3	4	FALSE	0.808469576587465
ENST00000398868	0.422538220106753	47.7123373403064	1	1	1	FALSE	0.809280028044518
ENST00000398873	0.368638685426041	62.2145676180744	1	1	1.00269541778976	FALSE	0.808469576587465
ENST00000398888	0.126115309390172	353.56429704002	2	2	2	FALSE	0.808469576587465
ENST00000398905	0.376124264347403	60.0837690166955	1	1	1	FALSE	0.808469576587465
ENST00000398919	0.0907735982399438	405.789212443573	2	2	2	FALSE	0.808469576587465
ENST00000398955	0.247220807179064	140.033087081395	2	2	2	FALSE	0.808469576587465
ENST00000398970	0.589614774782872	21.4541311807721	2	2	3.0039151812809	FALSE	0.857035944526143
ENST00000399002	0.782194523336439	18.2230824426415	4	4	5	FALSE	0.911632367686902
ENST00000399004	0.635829889825291	50.0374444691242	3	3	3	FALSE	0.873878535242507
ENST00000399017	0.686523359144929	130.262774881795	11	10	15.0030577905113	FALSE	0.888871642263667
ENST00000399033	0.61992569985836	102.936076234502	5	5	6.00012220457045	FALSE	0.867857291560025
ENST00000399036	0.357246366486627	78.0755762576764	2	2	2	FALSE	0.808469576587465
ENST00000399054	0.112756599958205	159.452052995789	1	1	1	FALSE	0.808469576587465
ENST00000399066	0.465162628278843	155.624140230228	4	4	4	FALSE	0.813912461585368
ENST00000399100	0.517427514665967	26.8342206610648	1	1	1	FALSE	0.827540929822985
ENST00000399102	0.822345512508078	0.712956451495922	1	1	1	FALSE	0.916534619234394
ENST00000399103	0.822345512508078	0.712956451495922	1	1	1	FALSE	0.916534619234394
ENST00000399120	0.322389309608531	292.828755153268	6	5	5	FALSE	0.808469576587465
ENST00000399135	0.27227782030662	238.641350375026	3	3	3.00146747113623	FALSE	0.808469576587465
ENST00000399136	0.27227782030662	238.641350375026	3	3	3.00146747113623	FALSE	0.808469576587465
ENST00000399137	0.27227782030662	238.641350375026	3	3	3.00146747113623	FALSE	0.808469576587465
ENST00000399139	0.27227782030662	238.641350375026	3	3	3.00146747113623	FALSE	0.808469576587465
ENST00000399151	0.640076900693066	261.140688949478	11	11	18.0001222045705	FALSE	0.875257482718724
ENST00000399163	0.838351102571201	6.24981591985235	2	2	2	FALSE	0.925084659270965
ENST00000399182	0.154355695260463	345.229573444319	2	2	3	FALSE	0.808469576587465
ENST00000399187	0.154355695260463	345.229573444319	2	2	3	FALSE	0.808469576587465
ENST00000399200	0.504768461984852	29.5192152708466	1	1	1	FALSE	0.820753121975098
ENST00000399201	0.357667773788381	423.987902220988	1	1	7	FALSE	0.808469576587465
ENST00000399205	0.357667773788381	423.987902220988	1	1	7	FALSE	0.808469576587465
ENST00000399208	0.357667773788381	423.987902220988	1	1	7	FALSE	0.808469576587465
ENST00000399212	0.357667773788381	423.987902220988	1	1	7	FALSE	0.808469576587465
ENST00000399256	0.279863143922335	105.745732553806	2	2	2	FALSE	0.808469576587465
ENST00000399277	0.880839132493982	7.41806272595607	2	2	6	FALSE	0.947845690659432
ENST00000399298	0.377573639164534	129.17955047083	3	3	3	FALSE	0.808469576587465
ENST00000399302	0.0603198273821827	569.740475404521	3	3	3	FALSE	0.808469576587465
ENST00000399312	0.398002588487712	54.067687603734	1	1	1	FALSE	0.808469576587465
ENST00000399334	0.526780623766232	870.402769792238	10	10	64	FALSE	0.830890055110003
ENST00000399338	0.77158267241447	18.2052957917475	1	1	3.01511985248924	FALSE	0.911632367686902
ENST00000399349	0.77158267241447	18.2052957917475	1	1	3.01511985248924	FALSE	0.911632367686902
ENST00000399351	0.637948374674903	51.3122971960383	7	3	3	FALSE	0.874738010057209
ENST00000399352	0.77158267241447	18.2052957917475	1	1	3.01511985248924	FALSE	0.911632367686902
ENST00000399353	0.77158267241447	18.2052957917475	1	1	3.01511985248924	FALSE	0.911632367686902
ENST00000399355	0.77158267241447	18.2052957917475	1	1	3.01511985248924	FALSE	0.911632367686902
ENST00000399365	0.368509059967596	62.2534060191979	1	1	1.00012220457045	FALSE	0.808469576587465
ENST00000399367	0.566315819718982	92.8079871505113	2	2	4.01511985248924	FALSE	0.845968091874503
ENST00000399395	0.372341986308349	61.1580800791549	1	1	1	FALSE	0.808469576587465
ENST00000399423	0.394310303224793	55.0638273535231	1	1	1	FALSE	0.808469576587465
ENST00000399429	0.034832268538035	14771.7473630189	11	11	59	FALSE	0.808469576587465
ENST00000399440	0.206802616780545	464.484598047511	2	2	4	FALSE	0.808469576587465
ENST00000399441	0.255509618498942	262.131773902016	1	1	5	FALSE	0.808469576587465
ENST00000399443	0.567789030327049	43.6063764540169	2	2	2.00012220457045	FALSE	0.847404510594987
ENST00000399448	0.145438926092459	143.785476079457	1	1	1	FALSE	0.808469576587465
ENST00000399451	NA	NA	NA	NA	NA	NA	NA
ENST00000399464	0.547498916914022	47.5722889569678	2	2	2.00024443901247	FALSE	0.836703888018806
ENST00000399466	0.195368220526641	293.305418398662	2	2	3	FALSE	0.808469576587465
ENST00000399481	0.86737198095421	8.42970303596517	6	6	7.00012221950623	FALSE	0.940290851624304
ENST00000399496	0.752728057143978	19.5919246324657	3	3	6	FALSE	0.91082103925248
ENST00000399499	0.752728057143978	19.5919246324657	3	3	6	FALSE	0.91082103925248
ENST00000399503	NA	NA	NA	NA	NA	NA	NA
ENST00000399510	0.695150202861453	25.6726042959151	1	1	3	FALSE	0.891614232732362
ENST00000399516	0.884728349155228	14.1446829815706	10	10	12.0352524866571	FALSE	0.948698292640032
ENST00000399562	0.275463056546525	91.8988603467433	1	1	1	FALSE	0.808469576587465
ENST00000399564	0.888843565900279	129.549274098951	15	15	142	FALSE	0.950635603484652
ENST00000399568	0.983042903625548	0.615146529868734	2	2	18.0760793167659	FALSE	0.989218709006787
ENST00000399575	0.434999784947126	718.012500633294	2	2	32	FALSE	0.81272926408389
ENST00000399591	0.195343068377877	135.13968982079	2	2	2.00134589502019	FALSE	0.808469576587465
ENST00000399595	0.195343068377877	135.13968982079	2	2	2.00134589502019	FALSE	0.808469576587465
ENST00000399597	0.195343068377877	135.13968982079	2	2	2.00134589502019	FALSE	0.808469576587465
ENST00000399601	0.195343068377877	135.13968982079	2	2	2.00134589502019	FALSE	0.808469576587465
ENST00000399602	NA	NA	NA	NA	NA	NA	NA
ENST00000399604	0.931734690400632	4.83691798663001	8	7	10.0004888780249	FALSE	0.968981294746985
ENST00000399606	0.195343068377877	135.13968982079	2	2	2.00134589502019	FALSE	0.808469576587465
ENST00000399609	0.190899134207315	124.027046611675	1	1	1	FALSE	0.808469576587465
ENST00000399621	0.195343068377877	135.13968982079	2	2	2.00134589502019	FALSE	0.808469576587465
ENST00000399629	0.195343068377877	135.13968982079	2	2	2.00134589502019	FALSE	0.808469576587465
ENST00000399635	0.0103875261500187	1892.33460835836	5	4	4.00097778593238	FALSE	0.808469576587465
ENST00000399637	0.195343068377877	135.13968982079	2	2	2.00134589502019	FALSE	0.808469576587465
ENST00000399638	0.195343068377877	135.13968982079	2	2	2.00134589502019	FALSE	0.808469576587465
ENST00000399641	0.195343068377877	135.13968982079	2	2	2.00134589502019	FALSE	0.808469576587465
ENST00000399644	0.195343068377877	135.13968982079	2	2	2.00134589502019	FALSE	0.808469576587465
ENST00000399649	0.195343068377877	135.13968982079	2	2	2.00134589502019	FALSE	0.808469576587465
ENST00000399655	0.195343068377877	135.13968982079	2	2	2.00134589502019	FALSE	0.808469576587465
ENST00000399701	0.447240915276232	59.8400209522617	2	2	2.00012220457045	FALSE	0.813912461585368
ENST00000399722	0.336283750623729	93.8111073690028	2	2	2	FALSE	0.808469576587465
ENST00000399725	0.636151889932978	27.1285066084312	2	2	2	FALSE	0.873878535242507
ENST00000399742	0.183630485457637	5803.30940166915	2	2	72	FALSE	0.808469576587465
ENST00000399744	0.603092594823064	40.9521498412518	1	1	4.0004888182818	FALSE	0.861626833097197
ENST00000399756	0.480094072873712	298.975800323776	7	7	12.0009781146839	FALSE	0.815134491306979
ENST00000399759	0.480094072873712	298.975800323776	7	7	12.0009781146839	FALSE	0.815134491306979
ENST00000399766	0.690072226497714	5.86256864871246	1	1	1.00171358629131	FALSE	0.890620900297118
ENST00000399784	0.36386320156745	63.5959750487977	1	1	1	FALSE	0.808469576587465
ENST00000399788	0.546624487403238	27.7812209068412	3	2	2.00012224938875	FALSE	0.836369252218964
ENST00000399793	0.744722046916917	2.86007251757504	1	1	1	FALSE	0.908411886107854
ENST00000399799	0.339266066277967	70.9469733869219	1	1	1.00048983590497	FALSE	0.808469576587465
ENST00000399804	0.340550793918852	70.5501253886309	1	1	1	FALSE	0.808469576587465
ENST00000399813	0.239656716443528	104.881130106888	1	1	1	FALSE	0.808469576587465
ENST00000399817	0.202985492826628	320.723834698929	2	2	3	FALSE	0.808469576587465
ENST00000399820	0.846806482663618	7.51338586559315	5	3	3	FALSE	0.930154922264232
ENST00000399837	0.222626492619	225.97356642432	2	2	2.00024443901247	FALSE	0.808469576587465
ENST00000399878	0.608186793652212	71.8120499049404	2	2	4	FALSE	0.861948108362877
ENST00000399892	0.938267898838544	2.23779306592271	3	3	8	FALSE	0.972493873705775
ENST00000399899	0.0748632253035395	588.004675280482	2	2	2	FALSE	0.808469576587465
ENST00000399907	0.375301006803077	98.8469650146648	2	2	3.0002444091409	FALSE	0.808469576587465
ENST00000399921	0.304526023691068	229.328513228924	3	3	3.00012220457045	FALSE	0.808469576587465
ENST00000399922	0.766862895396884	25.4052363665804	3	3	4	FALSE	0.911200435272312
ENST00000399925	0.398912190045165	53.8273082600873	1	1	1	FALSE	0.808469576587465
ENST00000399928	0.398912190045165	53.8273082600873	1	1	1	FALSE	0.808469576587465
ENST00000399932	0.0978289834916184	726.654508480377	4	4	4	FALSE	0.808469576587465
ENST00000399947	0.398912190045165	53.8273082600873	1	1	1	FALSE	0.808469576587465
ENST00000399959	0.188491180787229	125.022819368453	2	1	1	FALSE	0.808469576587465
ENST00000399975	0.0525030408463655	1162.95930480527	6	4	4.00208214858603	FALSE	0.808469576587465
ENST00000399976	0.0525030408463655	1162.95930480527	6	4	4.00208214858603	FALSE	0.808469576587465
ENST00000400000	NA	NA	NA	NA	NA	NA	NA
ENST00000400017	0.0848565104462446	674.819408816953	2	2	3	FALSE	0.808469576587465
ENST00000400020	0.447208416410344	136.317619829869	4	4	4.00269113163014	FALSE	0.813912461585368
ENST00000400065	0.65646706219638	63.8408855324162	1	1	5	FALSE	0.881410800807516
ENST00000400066	0.65646706219638	63.8408855324162	1	1	5	FALSE	0.881410800807516
ENST00000400104	0.352943432113457	193.330232127034	3	3	4	FALSE	0.808469576587465
ENST00000400131	0.385446490870882	92.6246395354061	1	1	2	FALSE	0.808469576587465
ENST00000400135	0.385446490870882	92.6246395354061	1	1	2	FALSE	0.808469576587465
ENST00000400137	0.142322270621246	452.586506679796	2	2	3.00956776176379	FALSE	0.808469576587465
ENST00000400143	0.754997576638774	12.9282977838123	2	2	2	FALSE	0.91082103925248
ENST00000400159	0.810863937167871	0.913425293760562	1	1	1	FALSE	0.914001006859277
ENST00000400181	0.314433538504076	78.686420413871	1	1	1.00024479804162	FALSE	0.808469576587465
ENST00000400183	0.296519563477954	136.198299236995	2	2	2	FALSE	0.808469576587465
ENST00000400191	0.881568202738718	4.75309926847399	3	3	4	FALSE	0.947904814142189
ENST00000400256	0.8434953579871	5.70868380168199	2	2	2.00232556719596	FALSE	0.928327865193212
ENST00000400269	0.352994579715342	1274.91732485151	6	6	36.0001222045705	FALSE	0.808469576587465
ENST00000400270	0.346164164230289	68.8542971972767	1	1	1	FALSE	0.808469576587465
ENST00000400289	0.967337279007243	0.898715804756593	16	16	33.0034251665465	FALSE	0.98248813434524
ENST00000400291	0.385908394036196	57.3555040178918	1	1	1	FALSE	0.808469576587465
ENST00000400301	0.282090297096762	89.4485703343534	1	1	1	FALSE	0.808469576587465
ENST00000400318	0.357131616517456	65.5715290383279	1	1	1	FALSE	0.808469576587465
ENST00000400319	0.218301681324457	1207.55751868912	11	9	12.0088290248176	FALSE	0.808469576587465
ENST00000400320	0.348003259283201	767.158365655375	12	10	13.0088290248176	FALSE	0.808469576587465
ENST00000400324	0.348003259283201	767.158365655375	12	10	13.0088290248176	FALSE	0.808469576587465
ENST00000400334	0.869792433951334	10.0609854386211	5	4	6.00024455860469	FALSE	0.941642279115336
ENST00000400335	0.253391005749118	99.7966280361959	1	1	1	FALSE	0.808469576587465
ENST00000400345	0.812642364731008	0.879664253985963	1	1	1.00036683785767	FALSE	0.914001006859277
ENST00000400358	0.368699991417405	62.1986387267214	1	1	1	FALSE	0.808469576587465
ENST00000400366	0.6336357862026	113.312842097187	5	5	7	FALSE	0.873099559330192
ENST00000400370	0.823661096671317	7.27481651280922	1	1	2	FALSE	0.917128635737302
ENST00000400384	0.185469600044364	349.984316338926	2	2	3.00122243412249	FALSE	0.808469576587465
ENST00000400389	0.0438748088342084	983.658843947422	2	2	3	FALSE	0.808469576587465
ENST00000400393	0.924983913341779	3.07914155230642	3	3	5.02073699557293	FALSE	0.966821519811784
ENST00000400405	0.12608704455083	152.817962122006	1	1	1	FALSE	0.808469576587465
ENST00000400424	0.762272865830144	24.2026649393315	4	4	8	FALSE	0.911200435272312
ENST00000400427	0.762272865830144	24.2026649393315	4	4	8	FALSE	0.911200435272312
ENST00000400451	0.277157029836156	108.190744412124	2	2	2.00048899755501	FALSE	0.808469576587465
ENST00000400463	0.0416486954131206	2429.08142150591	9	9	12.0014679200029	FALSE	0.808469576587465
ENST00000400485	0.520803295782847	26.5314094161172	1	1	1	FALSE	0.828490320475052
ENST00000400518	0.0462608250245429	2171.96886493363	4	4	9.00036664358292	FALSE	0.808469576587465
ENST00000400519	0.0462608250245429	2171.96886493363	4	4	9.00036664358292	FALSE	0.808469576587465
ENST00000400520	0.16451613834797	406.861689857145	2	2	4.00012218963832	FALSE	0.808469576587465
ENST00000400521	0.0462608250245429	2171.96886493363	4	4	9.00036664358292	FALSE	0.808469576587465
ENST00000400532	0.356641183417858	65.5093584151964	1	1	1	FALSE	0.808469576587465
ENST00000400546	NA	NA	NA	NA	NA	NA	NA
ENST00000400548	0.303666805831624	82.305375272449	1	1	1	FALSE	0.808469576587465
ENST00000400549	0.569549075868954	18.5877446393233	1	1	1	FALSE	0.848326447401493
ENST00000400555	0.108310811946944	377.258904389134	4	2	2	FALSE	0.808469576587465
ENST00000400556	0.108310811946944	377.258904389134	4	2	2	FALSE	0.808469576587465
ENST00000400561	0.324047517076671	132.154721698308	1	1	2	FALSE	0.808469576587465
ENST00000400564	0.2576049910882	98.2535484770394	1	1	1	FALSE	0.808469576587465
ENST00000400566	0.2576049910882	98.2535484770394	1	1	1	FALSE	0.808469576587465
ENST00000400585	0.0097760486799322	1427.15119441961	4	3	3	FALSE	0.808469576587465
ENST00000400588	0.515974070955263	42.5961781149888	3	2	2	FALSE	0.826550090329159
ENST00000400606	0.167804209850785	268.120611600463	2	2	2	FALSE	0.808469576587465
ENST00000400613	0.496962513535493	40.7900882108313	2	2	2.00073367571533	FALSE	0.818438380001168
ENST00000400634	0.268069184101529	94.4841834762915	1	1	1	FALSE	0.808469576587465
ENST00000400664	0.926135516605609	16.7577707507069	5	4	70.0014668133918	FALSE	0.967157333392029
ENST00000400788	0.876850733581636	3.60127724272168	2	2	2	FALSE	0.945547309435467
ENST00000400796	0.432472837778267	45.2547415522045	1	1	1	FALSE	0.812180724946425
ENST00000400797	0.194836453446307	275.467819054004	2	2	3.00416165727409	FALSE	0.808469576587465
ENST00000400798	0.194836453446307	275.467819054004	2	2	3.00416165727409	FALSE	0.808469576587465
ENST00000400809	0.929587472257614	0.41489934508728	2	2	2.00012218963832	FALSE	0.968281526113677
ENST00000400880	0.357246366486627	78.0755762576764	2	2	2	FALSE	0.808469576587465
ENST00000400882	0.357246366486627	78.0755762576764	2	2	2	FALSE	0.808469576587465
ENST00000400897	0.223820255510487	1471.32179683044	11	11	19.0115110241571	FALSE	0.808469576587465
ENST00000400898	0.707617134856575	36.9118133845806	2	2	4.00734843845683	FALSE	0.892617342945084
ENST00000400903	0.619091413004074	12.1950341526656	1	1	1	FALSE	0.867361123668504
ENST00000400906	0.24004991472748	178.088525799657	2	2	3.0008556262204	FALSE	0.808469576587465
ENST00000400908	0.797452371592293	27.0513602172292	3	3	7.03192362103465	FALSE	0.912790760966897
ENST00000400915	0.138996527599442	727.92518365082	4	4	6.00122252391618	FALSE	0.808469576587465
ENST00000401026	0.764057638491305	63.8347492248361	8	7	11.0096803983584	FALSE	0.911200435272312
ENST00000401042	0.409178310882061	51.1163039631407	2	1	1	FALSE	0.808469576587465
ENST00000401053	0.222513397710074	4271.29209361843	5	5	49	FALSE	0.808469576587465
ENST00000401068	0.377162010724887	90.896942926475	1	1	2.00146717202592	FALSE	0.808469576587465
ENST00000401392	0.962500836442219	3.64427386347113	7	5	28.0058737151248	FALSE	0.981053057189042
ENST00000401401	0.21045969531968	116.125708442485	1	1	1	FALSE	0.808469576587465
ENST00000401408	0.819096192805066	16.6955643240689	3	3	5	FALSE	0.915724209528477
ENST00000401419	0.286674455125225	266.307389255811	4	4	4.00256826908132	FALSE	0.808469576587465
ENST00000401443	0.113108641896379	829.186598675209	4	4	5.00048884815337	FALSE	0.808469576587465
ENST00000401468	0.678082929683003	26.7735475827036	2	2	3	FALSE	0.886446426058634
ENST00000401500	0.401233410032826	203.839126864891	4	4	4	FALSE	0.808469576587465
ENST00000401530	0.636286396756027	48.8744194543006	3	3	3.000366703337	FALSE	0.873878535242507
ENST00000401547	0.558674535878465	20.2136402091897	1	1	1	FALSE	0.842187171727473
